# Genetic susceptibility to earlier ovarian ageing increases *de novo* mutation rate in offspring

**DOI:** 10.1101/2022.06.23.22276698

**Authors:** Stasa Stankovic, Saleh Shekari, Qin Qin Huang, Eugene J. Gardner, Nick D. L. Owens, Ajuna Azad, Gareth Hawkes, Katherine A. Kentistou, Robin N. Beaumont, Felix R. Day, Yajie Zhao, The Genomics England Research Consortium, Kitale Kennedy, Andrew R. Wood, Michael N. Weedon, Ken K. Ong, Caroline F. Wright, Eva R. Hoffmann, Matthew E. Hurles, Katherine S. Ruth, Hilary C. Martin, John R. B. Perry, Anna Murray

## Abstract

Human genetic studies have provided substantial insight into the biological mechanisms governing ovarian ageing, yet previous approaches have been largely restricted to assessing common genetic variation. Here we report analyses of rare (MAF<0.1%) protein-coding variants in the exomes of 106,973 women from the UK Biobank study, implicating novel genes with effect sizes up to ∼5 times larger than previously discovered in analyses of common variants. These include protein truncating variants in *ZNF518A*, which shorten reproductive lifespan by promoting both earlier age at natural menopause (ANM, 5.61 years [4.04-7.18], *P*=2*10^-12^) and later puberty timing in girls (age at menarche, 0.56 years [0.15-0.97], *P*=9.2*10^-3^). By integrating ChIP-Seq data, we demonstrate that common variants associated with ANM and menarche are enriched in the binding sites of *ZNF518A*. We also identify further links between ovarian ageing and cancer susceptibility, highlighting damaging germline variants in *SAMHD1* that delay ANM and increase all-cause cancer risk in both males (OR=2.1 [1.7-2.6], *P*=4.7*10^-13^) and females (OR=1.61 [1.31-1.96], *P*=4*10^-6^). Finally, we demonstrate that genetic susceptibility to earlier ovarian ageing in women increases *de novo* mutation rate in their offspring. This provides direct evidence that female mutation rate is heritable and highlights an example of a mechanism for the maternal genome influencing child health.

## Supplementary Tables 1-5 for "Genetic susceptibility to earlier ovarian ageing increases *de novo* mutation rate in offspring" (part 1 of 3)

### Sheet: INFO
Supplementary Table	Title	Description
1	Summary of all gene-burden tests for age at natural menopause in high-confidence protein truncating, damaging and missense (CADD ≥25) variant sets with MAF ≥0.1% and MAC ≥10	The results are shown for age at natural menopause (ANM) capped at 34 and Reprogen subset of ANM restricted to women with ANM between 40 and 60 years old. The gene-burden level association analysis were performed using BOLT-LMM. An independent analysis was performed by the University of Exeter using REGENIE association test for high-confidence protein truncating, damaging and missense variant sets with MAF ≥0.1% in inverse normalized ANM phenotype. The damaging variants in all analysis refer to HC PTVs combined with missense (CADD ≥25) variants. A1: allele 1; ANM: age at natural menopause; CDS: protein coding sequence region; CHR: chromosome; ENSG: Ensembl gene ID; ENST: Ensembl transcript ID; MAF: minor allele frequency; MAC: minor allele count
2	Summary statistics for gene-variant-allele frequency combination passing exome-wide significance	The results are shown for the age at natural menopause (ANM) capped at 34 and the Reprogen subset of ANM restricted to women with ANM between 40 and 60 years old. The gene-burden level association analysis were performed using BOLT-LMM, with exome-wide significance set at P=1.08E-06 (0.05/N genes, 46252). The burden test included high-confidence protein truncating, damaging and missense (CADD ≥25) variant sets with MAF ≥0.1% and MAC≥10. A1: allele 1; ANM: age at natural menopause; BOLT-LMM: BOLT linear mixed models; CHR: chromosome; MAF: minor allele frequency; MAC: minor allele count
3	Comparison of the UKBB WES discovered genes for age at natural menopause with other UKBB WES study	The association statistics for the role of rare damaging and missense variants in ANM was compared with recently published study by Ward et al, 2022 (PMID: 35493704). The comparison was performed for the best performing gene burden masks, i.e. with the smallest P value, in both studies. A1: allele 1; MAF: minor allele frequency; TTE: time-to-event
4	Genes within 500kB region of 290 age at natural menopause GWAS signals and their WES association	Genes within 500kb upstream and downstream of the 290 lead SNPs from the latest GWAS of ANM (PMID: 34349265) were extracted from the exome-wide analysis. There were a total of 2907 unique genes within the GWAS regions. Burden tests in these genes with a Bonferroni corrected P value of <1.7*10-5 (0.05/2907) were highlighted. GWAS signals' position is in b38. The identified genes are annotated with WES results from this study, as described in Supplementary Table 1. Distance of the signal is to start or end of the gene. ENSG: Ensembl gene ID; ENST: Ensembl transcript ID; GWAS: genome-wide association analysis
5	Enrichment tests for ZNF518A transcription factor binding sites: FGWAS and SLDP	TF: transcription factor; mu: mean; se(mu): standard error; h2g: heritability; rf: relative frequency

### Sheet: ST1
Gene Burden Info												Age at natural menopause Windsorized at 34						Age at natural menopause Reprogen (40-60)						Replication - University of Exeter Age at natural menopause
Gene	CHR	Start	End	ENSG	ENST	MANE	Transcript length	Canonical	Biotype	CDS length	Mask	A1 Freq	Total ANM N	Beta	SE	P BOLT	Allele Count	A1 Freq	Total ANM N	Beta	SE	P BOLT	Allele Count	Mask	A1 Freq	Total ANM N	Allele Count	Beta	SE	P REGENIE
A1BG	19	58345178	58353492	ENSG00000121410	ENST00000263100	NM_130786.4	3382	TRUE	protein coding	1488	Damaging	0.000303815	106973	0.303677	0.525846	0.53	65	0.000306	104506	-0.01659	0.476112	0.94	64	Damaging	0.000296	104733	62	0.1	0.12	0.397
A1BG	19	58345178	58353492	ENSG00000121410	ENST00000263100	NM_130786.4	3382	TRUE	protein coding	1488	HC PTV	0.000191637	106973	0.365141	0.662045	0.47	41	0.000191	104506	-0.03891	0.602189	0.99	40	HC PTV	0.000181	104733	38	0.13	0.15	0.405
A1BG	19	58345178	58353492	ENSG00000121410	ENST00000263100	NM_130786.4	3382	TRUE	protein coding	1488	Missense CADD ≥25	0.000112178	106973	0.198469	0.865157	0.91	24	0.000115	104506	0.020608	0.777282	0.92	24	Missense	0.00359	104733	752	0	0.03	0.926
A1CF	10	50799409	50885675	ENSG00000148584	ENST00000373997	NM_014576.4	9221	TRUE	protein coding	1761	Damaging	0.000939489	106973	0.178166	0.299712	0.53	201	0.000952	104506	0.011072	0.270524	0.89	199	Damaging	0.000979	104733	205	0.03	0.07	0.676
A1CF	10	50799409	50885675	ENSG00000148584	ENST00000373997	NM_014576.4	9221	TRUE	protein coding	1761	HC PTV	0.000144896	106973	0.589693	0.762616	0.49	31	0.000148	104506	0.402192	0.68491	0.81	31	HC PTV	0.000148	104733	31	0.18	0.17	0.288
A1CF	10	50799409	50885675	ENSG00000148584	ENST00000373997	NM_014576.4	9221	TRUE	protein coding	1761	Missense CADD ≥25	0.000794593	106973	0.102939	0.325852	0.7	170	0.000804	104506	-0.06119	0.294387	0.8	168	Missense	0.00298	104733	625	0.04	0.04	0.301
A2M	12	9067664	9116229	ENSG00000175899	ENST00000318602	NM_000014.6	4610	TRUE	protein coding	4425	Damaging	0.0024165	106973	-0.210863	0.186867	0.22	517	0.002397	104506	-0.05625	0.170487	0.73	501	Damaging	0.0025	104733	523	-0.05	0.04	0.276
A2M	12	9067664	9116229	ENSG00000175899	ENST00000318602	NM_000014.6	4610	TRUE	protein coding	4425	HC PTV	0.000327185	106973	0.0493868	0.506773	0.71	70	0.00033	104506	-0.04133	0.458437	0.75	69	HC PTV	0.000315	104733	66	0.1	0.12	0.418
A2M	12	9067664	9116229	ENSG00000175899	ENST00000318602	NM_000014.6	4610	TRUE	protein coding	4425	Missense CADD ≥25	0.00209399	106973	-0.251091	0.200677	0.14	448	0.002072	104506	-0.06043	0.183325	0.61	433	Missense	0.00729	104733	1528	-0.02	0.02	0.342
A2ML1	12	8822621	8887001	ENSG00000166535	ENST00000299698	NM_144670.6	5127	TRUE	protein coding	4365	Damaging	0.00261748	106973	-0.0373963	0.179642	0.92	560	0.002579	104506	0.095116	0.164452	0.54	539	Damaging	0.00222	104733	464	-0.03	0.04	0.488
A2ML1	12	8822621	8887001	ENSG00000166535	ENST00000299698	NM_144670.6	5127	TRUE	protein coding	4365	HC PTV	0.00158451	106973	0.105303	0.230673	0.62	339	0.001565	104506	0.242729	0.210945	0.3	327	HC PTV	0.000936	104733	196	0.04	0.07	0.586
A2ML1	12	8822621	8887001	ENSG00000166535	ENST00000299698	NM_144670.6	5127	TRUE	protein coding	4365	Missense CADD ≥25	0.00103297	106973	-0.255677	0.285451	0.43	221	0.001014	104506	-0.13277	0.261755	0.75	212	Missense	0.0154	104733	3223	0.01	0.02	0.386
A3GALT2	1	33306766	33321098	ENSG00000184389	ENST00000442999	NM_001080438.1	1023	TRUE	protein coding	1023	Damaging	0.000911445	106973	0.278974	0.303393	0.34	195	0.000928	104506	0.086432	0.273246	0.8	194	Damaging	0.00095	104733	199	0.02	0.07	0.768
A3GALT2	1	33306766	33321098	ENSG00000184389	ENST00000442999	NM_001080438.1	1023	TRUE	protein coding	1023	HC PTV	0.000121526	106973	0.339422	0.829972	0.97	26	0.000124	104506	-0.01613	0.745564	0.67	26	HC PTV	0.000134	104733	28	-0.1	0.18	0.575
A3GALT2	1	33306766	33321098	ENSG00000184389	ENST00000442999	NM_001080438.1	1023	TRUE	protein coding	1023	Missense CADD ≥25	0.000789919	106973	0.269543	0.325885	0.32	169	0.000804	104506	0.102303	0.29362	0.66	168	Missense	0.00342	104733	717	0.04	0.04	0.323
A4GALT	22	42692121	42721298	ENSG00000128274	ENST00000642412	NM_017436.7	2092	TRUE	protein coding	1062	Damaging	0.000191637	106973	0.0241022	0.663859	0.9	41	0.000191	104506	-0.16212	0.6038	0.86	40	Damaging	0.000191	104733	40	0.04	0.15	0.769
A4GALT	22	42692121	42721298	ENSG00000128274	ENST00000642412	NM_017436.7	2092	TRUE	protein coding	1062	Missense CADD ≥25	0.000191637	106973	0.0241022	0.663859	0.9	41	0.000191	104506	-0.16212	0.6038	0.86	40	Missense	0.00256	104733	537	-0.03	0.04	0.43
A4GNT	3	138123713	138132390	ENSG00000118017	ENST00000236709	NM_016161.3	1779	TRUE	protein coding	1023	Damaging	0.00117787	106973	-0.532344	0.267471	0.028	252	0.001143	104506	-0.268	0.246727	0.18	239	Damaging	0.00116	104733	243	-0.09	0.06	0.157
A4GNT	3	138123713	138132390	ENSG00000118017	ENST00000236709	NM_016161.3	1779	TRUE	protein coding	1023	Missense CADD ≥25	0.00116385	106973	-0.502799	0.269071	0.038	249	0.001134	104506	-0.27891	0.247761	0.17	237	Missense	0.00344	104733	720	0.01	0.04	0.797
AAAS	12	53307456	53324864	ENSG00000094914	ENST00000209873	NM_015665.6	1815	TRUE	protein coding	1641	Damaging	0.0025427	106973	-0.125999	0.182202	0.28	544	0.002531	104506	-0.06399	0.165946	0.42	529	Damaging	0.00256	104733	537	-0.03	0.04	0.463
AAAS	12	53307456	53324864	ENSG00000094914	ENST00000209873	NM_015665.6	1815	TRUE	protein coding	1641	HC PTV	0.000691763	106973	-0.0955596	0.348682	0.52	148	0.000694	104506	-0.02875	0.316385	0.56	145	HC PTV	0.000697	104733	146	0	0.08	0.98
AAAS	12	53307456	53324864	ENSG00000094914	ENST00000209873	NM_015665.6	1815	TRUE	protein coding	1641	Missense CADD ≥25	0.00186028	106973	-0.126737	0.21286	0.41	398	0.001847	104506	-0.06643	0.194127	0.61	386	Missense	0.00405	104733	848	0.01	0.03	0.764
AACS	12	125065434	125143333	ENSG00000081760	ENST00000316519	NM_023928.5	3256	TRUE	protein coding	2019	Damaging	0.00187898	106973	0.039178	0.211823	0.95	402	0.001866	104506	0.019498	0.193149	0.92	390	Damaging	0.00194	104733	406	0	0.05	0.998
AACS	12	125065434	125143333	ENSG00000081760	ENST00000316519	NM_023928.5	3256	TRUE	protein coding	2019	HC PTV	0.000430015	106973	-0.787672	0.442105	0.091	92	0.000421	104506	-0.65623	0.405993	0.11	88	HC PTV	0.000439	104733	92	-0.09	0.1	0.355
AACS	12	125065434	125143333	ENSG00000081760	ENST00000316519	NM_023928.5	3256	TRUE	protein coding	2019	Missense CADD ≥25	0.00145831	106973	0.269742	0.240328	0.4	312	0.001454	104506	0.200409	0.218669	0.46	304	Missense	0.00502	104733	1051	0.03	0.03	0.33
AADAC	3	151814073	151828488	ENSG00000114771	ENST00000232892	NM_001086.3	1563	TRUE	protein coding	1200	Damaging	0.000238378	106973	-0.237618	0.593936	0.61	51	0.000239	104506	-0.13888	0.538872	0.61	50	Damaging	0.000229	104733	48	0.02	0.13	0.88
AADAC	3	151814073	151828488	ENSG00000114771	ENST00000232892	NM_001086.3	1563	TRUE	protein coding	1200	HC PTV	8.41334e-05	106973	0.441842	0.999452	0.65	18	8.13e-05	104506	1.21481	0.923881	0.18	17	HC PTV	7.64e-05	104733	16	0.21	0.22	0.349
AADAC	3	151814073	151828488	ENSG00000114771	ENST00000232892	NM_001086.3	1563	TRUE	protein coding	1200	Missense CADD ≥25	0.000154245	106973	-0.608292	0.738311	0.34	33	0.000158	104506	-0.8365	0.663263	0.11	33	Missense	0.00229	104733	480	0.03	0.04	0.534
AADACL2	3	151733916	151761339	ENSG00000197953	ENST00000356517	NM_207365.4	5060	TRUE	protein coding	1206	Damaging	0.000453385	106973	0.647558	0.430734	0.27	97	0.000445	104506	0.870173	0.395179	0.058	93	Damaging	0.000492	104733	103	0.12	0.09	0.191
AADACL2	3	151733916	151761339	ENSG00000197953	ENST00000356517	NM_207365.4	5060	TRUE	protein coding	1206	HC PTV	0.000364578	106973	0.534195	0.48028	0.5	78	0.000354	104506	0.885815	0.442959	0.11	74	HC PTV	0.000377	104733	79	0.13	0.11	0.227
AADACL2	3	151733916	151761339	ENSG00000197953	ENST00000356517	NM_207365.4	5060	TRUE	protein coding	1206	Missense CADD ≥25	8.88075e-05	106973	1.11213	0.973116	0.26	19	9.09e-05	104506	0.808187	0.874202	0.28	19	Missense	0.00243	104733	508	-0.05	0.04	0.226
AADACL3	1	12716110	12728760	ENSG00000188984	ENST00000359318	NM_001103170.3	4055	TRUE	protein coding	1224	Damaging	5.14148e-05	106973	-1.31257	1.2766	0.44	11	5.26e-05	104506	-1.60113	1.14679	0.26	11	Damaging	3.82e-05	104733	8	-0.13	0.34	0.691
AADACL4	1	12644085	12667076	ENSG00000204518	ENST00000376221	NM_001013630.2	2027	TRUE	protein coding	1224	Damaging	0.000130874	106973	-0.202317	0.799789	0.62	28	0.000129	104506	0.087739	0.731628	0.79	27	Damaging	0.000129	104733	27	-0.07	0.18	0.708
AADACL4	1	12644085	12667076	ENSG00000204518	ENST00000376221	NM_001013630.2	2027	TRUE	protein coding	1224	Missense CADD ≥25	0.000112178	106973	-0.0985721	0.863846	0.72	24	0.00011	104506	0.31564	0.792678	0.98	23	Missense	0.00411	104733	861	-0.04	0.03	0.251
AADAT	4	170060222	170091699	ENSG00000109576	ENST00000337664	NM_016228.4	2250	TRUE	protein coding	1278	Damaging	0.000243052	106973	-0.777614	0.587843	0.27	52	0.000239	104506	-0.6698	0.538504	0.23	50	Damaging	0.000248	104733	52	-0.16	0.13	0.225
AADAT	4	170060222	170091699	ENSG00000109576	ENST00000337664	NM_016228.4	2250	TRUE	protein coding	1278	HC PTV	7.47852e-05	106973	-1.33746	1.0596	0.27	16	7.66e-05	104506	-1.67614	0.95182	0.13	16	HC PTV	7.16e-05	104733	15	-0.33	0.25	0.18
AADAT	4	170060222	170091699	ENSG00000109576	ENST00000337664	NM_016228.4	2250	TRUE	protein coding	1278	Missense CADD ≥25	0.000172941	106973	-0.639651	0.696811	0.44	37	0.000167	104506	-0.31727	0.643558	0.52	35	Missense	0.0012	104733	251	-0.04	0.06	0.518
AAGAB	15	67200667	67255195	ENSG00000103591	ENST00000261880	NM_024666.5	3132	TRUE	protein coding	948	Damaging	0.00148168	106973	-0.487503	0.238793	0.055	317	0.001469	104506	-0.40679	0.217987	0.12	307	Damaging	0.00132	104733	277	-0.14	0.06	0.0133
AAGAB	15	67200667	67255195	ENSG00000103591	ENST00000261880	NM_024666.5	3132	TRUE	protein coding	948	HC PTV	0.000331859	106973	-0.477727	0.503997	0.38	71	0.000335	104506	-0.50433	0.456	0.4	70	HC PTV	0.000334	104733	70	-0.13	0.11	0.247
AAGAB	15	67200667	67255195	ENSG00000103591	ENST00000261880	NM_024666.5	3132	TRUE	protein coding	948	Missense CADD ≥25	0.0011545	106973	-0.489862	0.270437	0.084	247	0.001139	104506	-0.37914	0.247499	0.18	238	Missense	0.00318	104733	667	-0.07	0.04	0.0567
AAK1	2	69457997	69674349	ENSG00000115977	ENST00000409085	NM_014911.5	21157	TRUE	protein coding	2886	Damaging	0.00132276	106973	0.141564	0.251759	0.8	283	0.001316	104506	0.215016	0.229384	0.57	275	Damaging	0.00131	104733	274	0.04	0.06	0.488
AAK1	2	69457997	69674349	ENSG00000115977	ENST00000409085	NM_014911.5	21157	TRUE	protein coding	2886	Missense CADD ≥25	0.0012807	106973	0.155395	0.25585	0.76	274	0.001273	104506	0.237846	0.233224	0.52	266	Missense	0.00469	104733	983	0	0.03	0.897
AAMDC	11	77821109	77918432	ENSG00000087884	ENST00000630098		542	TRUE	protein coding	444	Damaging	0.000944163	106973	-0.136412	0.299003	0.72	202	0.000947	104506	-0.13873	0.27129	0.53	198	Damaging	0.000964	104733	202	-0.08	0.07	0.227
AAMDC	11	77821109	77918432	ENSG00000087884	ENST00000630098		542	TRUE	protein coding	444	Missense CADD ≥25	0.000911445	106973	-0.136007	0.304309	0.69	195	0.000914	104506	-0.13346	0.276204	0.49	191	Missense	0.00107	104733	225	-0.07	0.06	0.299
AAMP	2	218264129	218270178	ENSG00000127837	ENST00000248450	NM_001087.5	1760	TRUE	protein coding	1305	Damaging	0.0011545	106973	-0.250788	0.269463	0.38	247	0.001158	104506	-0.25007	0.244506	0.25	242	Damaging	0.00116	104733	243	0	0.06	0.986
AAMP	2	218264129	218270178	ENSG00000127837	ENST00000248450	NM_001087.5	1760	TRUE	protein coding	1305	HC PTV	5.14148e-05	106973	-1.60865	1.27536	0.26	11	4.78e-05	104506	-1.39259	1.20138	0.29	10	HC PTV	4.3e-05	104733	9	-0.22	0.32	0.487
AAMP	2	218264129	218270178	ENSG00000127837	ENST00000248450	NM_001087.5	1760	TRUE	protein coding	1305	Missense CADD ≥25	0.00110308	106973	-0.187304	0.275661	0.51	236	0.00111	104506	-0.20066	0.249711	0.34	232	Missense	0.00227	104733	475	0.04	0.04	0.411
AANAT	17	76453351	76470117	ENSG00000129673	ENST00000392492	NM_001088.3	971	TRUE	protein coding	624	Damaging	0.000289793	106973	-0.170563	0.539077	0.98	62	0.000297	104506	-0.39045	0.484262	0.59	62	Damaging	0.000286	104733	60	-0.01	0.12	0.946
AANAT	17	76453351	76470117	ENSG00000129673	ENST00000392492	NM_001088.3	971	TRUE	protein coding	624	Missense CADD ≥25	0.000275771	106973	0.0735273	0.552604	0.64	59	0.000282	104506	-0.14529	0.496414	1	59	Missense	0.00382	104733	800	-0.04	0.03	0.268
AAR2	20	36236131	36270918	ENSG00000131043	ENST00000320849	NM_001271874.2	2417	TRUE	protein coding	1155	Damaging	0.00142559	106973	0.245811	0.243358	0.5	305	0.001426	104506	0.35088	0.221105	0.24	298	Damaging	0.00145	104733	303	0.03	0.05	0.592
AAR2	20	36236131	36270918	ENSG00000131043	ENST00000320849	NM_001271874.2	2417	TRUE	protein coding	1155	HC PTV	7.01111e-05	106973	0.0608873	1.09582	0.65	15	7.18e-05	104506	-0.16641	0.984124	0.7	15	HC PTV	7.16e-05	104733	15	0.06	0.25	0.793
AAR2	20	36236131	36270918	ENSG00000131043	ENST00000320849	NM_001271874.2	2417	TRUE	protein coding	1155	Missense CADD ≥25	0.00135548	106973	0.255335	0.249557	0.55	290	0.001354	104506	0.378275	0.226874	0.27	283	Missense	0.00352	104733	737	0.03	0.04	0.477
AARD	8	116938207	116944487	ENSG00000205002	ENST00000378279	NM_001025357.3	2291	TRUE	protein coding	468	Damaging	0.00100025	106973	-0.122336	0.290475	0.79	214	0.001005	104506	-0.21674	0.263375	0.63	210	Damaging	0.00104	104733	217	-0.03	0.06	0.595
AARD	8	116938207	116944487	ENSG00000205002	ENST00000378279	NM_001025357.3	2291	TRUE	protein coding	468	HC PTV	0.000976882	106973	-0.130424	0.29392	0.77	209	0.000981	104506	-0.21748	0.26656	0.64	205	HC PTV	0.000993	104733	208	-0.04	0.07	0.538
AARS1	16	70251983	70289707	ENSG00000090861	ENST00000261772	NM_001605.3	3437	TRUE	protein coding	2907	Damaging	0.00322044	106973	-0.0522633	0.162196	0.6	689	0.003239	104506	-0.13296	0.146994	0.25	677	Damaging	0.00345	104733	723	-0.04	0.04	0.222
AARS1	16	70251983	70289707	ENSG00000090861	ENST00000261772	NM_001605.3	3437	TRUE	protein coding	2907	HC PTV	0.000271096	106973	-0.347748	0.557389	0.4	58	0.000273	104506	-0.48888	0.505094	0.25	57	HC PTV	0.000277	104733	58	-0.15	0.12	0.238
AARS1	16	70251983	70289707	ENSG00000090861	ENST00000261772	NM_001605.3	3437	TRUE	protein coding	2907	Missense CADD ≥25	0.00295402	106973	-0.0247525	0.169306	0.77	632	0.002971	104506	-0.10059	0.153437	0.39	621	Missense	0.00541	104733	1134	-0.03	0.03	0.291
AARS2	6	44298731	44313347	ENSG00000124608	ENST00000244571	NM_020745.4	4798	TRUE	protein coding	2958	Damaging	0.00347284	106973	0.0498025	0.156303	0.77	743	0.00345	104506	0.176967	0.14252	0.26	721	Damaging	0.00349	104733	731	-0.01	0.04	0.872
AARS2	6	44298731	44313347	ENSG00000124608	ENST00000244571	NM_020745.4	4798	TRUE	protein coding	2958	HC PTV	0.000602956	106973	-0.0306573	0.37406	0.69	129	0.000593	104506	0.274832	0.3427	0.59	124	HC PTV	0.000597	104733	125	-0.01	0.09	0.912
AARS2	6	44298731	44313347	ENSG00000124608	ENST00000244571	NM_020745.4	4798	TRUE	protein coding	2958	Missense CADD ≥25	0.00287456	106973	0.072915	0.171701	0.6	615	0.002861	104506	0.162509	0.156402	0.3	598	Missense	0.0085	104733	1780	-0.01	0.02	0.783
AARSD1	17	42950526	42964498	ENSG00000266967	ENST00000427569	NM_001261434.2	1320	TRUE	protein coding	1239	Damaging	0.00196311	106973	-0.207789	0.207502	0.44	420	0.001966	104506	-0.22359	0.188434	0.32	411	Damaging	0.00198	104733	415	-0.02	0.05	0.636
AARSD1	17	42950526	42964498	ENSG00000266967	ENST00000427569	NM_001261434.2	1320	TRUE	protein coding	1239	HC PTV	0.000401971	106973	-0.581441	0.457753	0.25	86	0.000402	104506	-0.57029	0.416069	0.31	84	HC PTV	0.000411	104733	86	-0.07	0.1	0.47
AARSD1	17	42950526	42964498	ENSG00000266967	ENST00000427569	NM_001261434.2	1320	TRUE	protein coding	1239	Missense CADD ≥25	0.00156114	106973	-0.110968	0.232603	0.78	334	0.001565	104506	-0.13392	0.211179	0.55	327	Missense	0.00395	104733	828	-0.03	0.03	0.347
AASDH	4	56338287	56387508	ENSG00000157426	ENST00000205214	NM_181806.4	3581	TRUE	protein coding	3297	Damaging	0.00260813	106973	0.0842353	0.179869	0.6	558	0.002622	104506	0.004152	0.163042	0.82	548	Damaging	0.00152	104733	318	-0.03	0.05	0.556
AASDH	4	56338287	56387508	ENSG00000157426	ENST00000205214	NM_181806.4	3581	TRUE	protein coding	3297	HC PTV	0.000846008	106973	-0.157928	0.315258	0.66	181	0.000847	104506	-0.18087	0.286371	0.68	177	HC PTV	0.000511	104733	107	-0.11	0.09	0.212
AASDH	4	56338287	56387508	ENSG00000157426	ENST00000205214	NM_181806.4	3581	TRUE	protein coding	3297	Missense CADD ≥25	0.00186496	106973	0.144901	0.212549	0.43	399	0.00188	104506	0.020133	0.192384	0.8	393	Missense	0.00525	104733	1100	-0.01	0.03	0.612
AASDHPPT	11	106075501	106098699	ENSG00000149313	ENST00000278618	NM_015423.3	2767	TRUE	protein coding	930	Damaging	0.000631	106973	-0.0970438	0.365618	0.93	135	0.000632	104506	-0.10774	0.332137	0.9	132	Damaging	0.000668	104733	140	0.01	0.08	0.907
AASDHPPT	11	106075501	106098699	ENSG00000149313	ENST00000278618	NM_015423.3	2767	TRUE	protein coding	930	HC PTV	0.000196311	106973	-0.243175	0.655234	0.74	42	0.000196	104506	-0.21014	0.595721	0.7	41	HC PTV	0.000205	104733	43	-0.05	0.14	0.748
AASDHPPT	11	106075501	106098699	ENSG00000149313	ENST00000278618	NM_015423.3	2767	TRUE	protein coding	930	Missense CADD ≥25	0.000434689	106973	-0.0309504	0.440429	0.91	93	0.000435	104506	-0.06151	0.399949	0.91	91	Missense	0.00128	104733	269	0	0.06	0.971
AASS	7	122064583	122144308	ENSG00000008311	ENST00000417368	NM_005763.4	5825	TRUE	protein coding	2781	Damaging	0.00214073	106973	-0.128301	0.198763	0.52	458	0.00211	104506	0.118986	0.18197	0.68	441	Damaging	0.0022	104733	460	-0.04	0.04	0.324
AASS	7	122064583	122144308	ENSG00000008311	ENST00000417368	NM_005763.4	5825	TRUE	protein coding	2781	HC PTV	0.000317837	106973	-0.379451	0.514914	0.63	68	0.000306	104506	0.202663	0.476825	0.47	64	HC PTV	0.000334	104733	70	-0.05	0.11	0.651
AASS	7	122064583	122144308	ENSG00000008311	ENST00000417368	NM_005763.4	5825	TRUE	protein coding	2781	Missense CADD ≥25	0.00182756	106973	-0.0742098	0.215058	0.65	391	0.001809	104506	0.115338	0.196495	0.84	378	Missense	0.00644	104733	1349	0	0.03	0.913
AATF	17	36948925	37056871	ENSG00000275700	ENST00000619387	NM_012138.4	2062	TRUE	protein coding	1683	Damaging	0.00167799	106973	-0.0552287	0.224336	0.94	359	0.00167	104506	0.024092	0.204386	0.58	349	Damaging	0.00169	104733	355	0.02	0.05	0.691
AATF	17	36948925	37056871	ENSG00000275700	ENST00000619387	NM_012138.4	2062	TRUE	protein coding	1683	HC PTV	0.000888075	106973	0.0806468	0.308122	0.44	190	0.000895	104506	-0.07727	0.279002	0.76	187	HC PTV	0.000926	104733	194	0.04	0.07	0.531
AATF	17	36948925	37056871	ENSG00000275700	ENST00000619387	NM_012138.4	2062	TRUE	protein coding	1683	Missense CADD ≥25	0.000799267	106973	-0.240467	0.324756	0.39	171	0.000785	104506	0.097709	0.297885	0.77	164	Missense	0.00351	104733	736	-0.01	0.04	0.746
AATK	17	81110487	81166221	ENSG00000181409	ENST00000326724	NM_001080395.3	5461	TRUE	protein coding	4125	Damaging	0.00195844	106973	0.209174	0.207708	0.44	419	0.001957	104506	0.230627	0.188853	0.52	409	Damaging	0.00198	104733	415	0.05	0.05	0.306
AATK	17	81110487	81166221	ENSG00000181409	ENST00000326724	NM_001080395.3	5461	TRUE	protein coding	4125	HC PTV	0.000205659	106973	0.781286	0.639869	0.19	44	0.000206	104506	0.945344	0.581452	0.086	43	HC PTV	0.000205	104733	43	0.3	0.14	0.0373
AATK	17	81110487	81166221	ENSG00000181409	ENST00000326724	NM_001080395.3	5461	TRUE	protein coding	4125	Missense CADD ≥25	0.00175278	106973	0.141675	0.219511	0.71	375	0.001751	104506	0.14622	0.199598	0.93	366	Missense	0.0136	104733	2855	0.03	0.02	0.0687
ABAT	16	8674596	8784575	ENSG00000183044	ENST00000268251	NM_020686.6	4779	TRUE	protein coding	1503	Damaging	0.000696437	106973	-0.591639	0.347901	0.09	149	0.000694	104506	-0.50222	0.316808	0.14	145	Damaging	0.000668	104733	140	-0.08	0.08	0.329
ABAT	16	8674596	8784575	ENSG00000183044	ENST00000268251	NM_020686.6	4779	TRUE	protein coding	1503	HC PTV	7.47852e-05	106973	-1.54469	1.061	0.077	16	7.18e-05	104506	-1.0933	0.98439	0.2	15	HC PTV	2.39e-05	104733	5	0.04	0.43	0.924
ABAT	16	8674596	8784575	ENSG00000183044	ENST00000268251	NM_020686.6	4779	TRUE	protein coding	1503	Missense CADD ≥25	0.000621652	106973	-0.476688	0.368208	0.24	133	0.000622	104506	-0.43381	0.334565	0.26	130	Missense	0.00273	104733	572	-0.03	0.04	0.424
ABCA1	9	104781006	104928155	ENSG00000165029	ENST00000374736	NM_005502.4	10408	TRUE	protein coding	6786	Damaging	0.00453385	106973	0.155001	0.136978	0.37	970	0.004555	104506	0.126832	0.124195	0.54	952	Damaging	0.00459	104733	962	0.04	0.03	0.146
ABCA1	9	104781006	104928155	ENSG00000165029	ENST00000374736	NM_005502.4	10408	TRUE	protein coding	6786	HC PTV	0.000434689	106973	0.000916681	0.440541	0.88	93	0.00044	104506	-0.12716	0.397838	0.83	92	HC PTV	0.000434	104733	91	0.02	0.1	0.808
ABCA1	9	104781006	104928155	ENSG00000165029	ENST00000374736	NM_005502.4	10408	TRUE	protein coding	6786	Missense CADD ≥25	0.00413188	106973	0.174529	0.143428	0.36	884	0.004148	104506	0.15498	0.130088	0.46	867	Missense	0.0117	104733	2443	0.01	0.02	0.567
ABCA10	17	69147214	69244846	ENSG00000154263	ENST00000269081		6362	TRUE	protein coding	4632	Damaging	0.00189768	106973	0.00350794	0.21103	0.88	406	0.001899	104506	0.008522	0.191708	0.84	397	Damaging	0.00264	104733	553	-0.03	0.04	0.497
ABCA10	17	69147214	69244846	ENSG00000154263	ENST00000269081		6362	TRUE	protein coding	4632	HC PTV	0.00164527	106973	0.0236755	0.226578	0.93	352	0.001646	104506	0.036834	0.205891	0.85	344	HC PTV	0.0024	104733	503	-0.02	0.04	0.656
ABCA10	17	69147214	69244846	ENSG00000154263	ENST00000269081		6362	TRUE	protein coding	4632	Missense CADD ≥25	0.0002524	106973	-0.127592	0.577632	0.85	54	0.000254	104506	-0.17476	0.523767	0.92	53	Missense	0.0111	104733	2315	0	0.02	0.973
ABCA12	2	214931542	215138626	ENSG00000144452	ENST00000272895	NM_173076.3	9298	TRUE	protein coding	7788	Damaging	0.00454788	106973	-0.13055	0.136229	0.6	973	0.004569	104506	-0.14773	0.123504	0.38	955	Damaging	0.00461	104733	966	-0.01	0.03	0.802
ABCA12	2	214931542	215138626	ENSG00000144452	ENST00000272895	NM_173076.3	9298	TRUE	protein coding	7788	HC PTV	0.000453385	106973	-0.221113	0.4297	0.68	97	0.000445	104506	-0.00848	0.394148	0.83	93	HC PTV	0.000477	104733	100	-0.05	0.1	0.619
ABCA12	2	214931542	215138626	ENSG00000144452	ENST00000272895	NM_173076.3	9298	TRUE	protein coding	7788	Missense CADD ≥25	0.00409917	106973	-0.116597	0.143425	0.69	877	0.004129	104506	-0.15914	0.129861	0.33	863	Missense	0.011	104733	2310	0.02	0.02	0.282
ABCA13	7	48171458	48647497	ENSG00000179869	ENST00000435803	NM_152701.5	17188	TRUE	protein coding	15177	Damaging	0.00734297	106973	-0.104388	0.107907	0.41	1571	0.007368	104506	-0.14806	0.097917	0.19	1540	Damaging	0.00685	104733	1434	-0.01	0.03	0.667
ABCA13	7	48171458	48647497	ENSG00000179869	ENST00000435803	NM_152701.5	17188	TRUE	protein coding	15177	HC PTV	0.00307554	106973	-0.407867	0.166003	0.02	658	0.003062	104506	-0.33487	0.151219	0.051	640	HC PTV	0.00243	104733	508	-0.06	0.04	0.177
ABCA13	7	48171458	48647497	ENSG00000179869	ENST00000435803	NM_152701.5	17188	TRUE	protein coding	15177	Missense CADD ≥25	0.0043095	106973	0.113248	0.140419	0.36	922	0.004349	104506	-0.01531	0.127055	0.94	909	Missense	0.0346	104733	7246	-0.01	0.01	0.37
ABCA2	9	137007234	137028922	ENSG00000107331	ENST00000341511	NM_001606.5	8103	TRUE	protein coding	7311	Damaging	0.00335599	106973	-0.226734	0.159025	0.28	718	0.003344	104506	-0.10503	0.144762	0.62	699	Damaging	0.00338	104733	708	-0.02	0.04	0.496
ABCA2	9	137007234	137028922	ENSG00000107331	ENST00000341511	NM_001606.5	8103	TRUE	protein coding	7311	HC PTV	0.000107504	106973	-1.45746	0.885543	0.062	23	0.000105	104506	-1.22752	0.81328	0.077	22	HC PTV	8.59e-05	104733	18	-0.35	0.22	0.116
ABCA2	9	137007234	137028922	ENSG00000107331	ENST00000341511	NM_001606.5	8103	TRUE	protein coding	7311	Missense CADD ≥25	0.00325316	106973	-0.185942	0.161504	0.44	696	0.003244	104506	-0.06971	0.146973	0.84	678	Missense	0.0163	104733	3409	-0.02	0.02	0.275
ABCA3	16	2275881	2340746	ENSG00000167972	ENST00000301732	NM_001089.3	6602	TRUE	protein coding	5115	Damaging	0.00363643	106973	-0.345331	0.152705	0.024	778	0.003622	104506	-0.26428	0.139067	0.055	757	Damaging	0.0037	104733	774	-0.08	0.03	0.02
ABCA3	16	2275881	2340746	ENSG00000167972	ENST00000301732	NM_001089.3	6602	TRUE	protein coding	5115	HC PTV	0.000210333	106973	0.0214888	0.632767	0.95	45	0.000211	104506	0.0703	0.574854	0.84	44	HC PTV	0.00022	104733	46	-0.04	0.14	0.781
ABCA3	16	2275881	2340746	ENSG00000167972	ENST00000301732	NM_001089.3	6602	TRUE	protein coding	5115	Missense CADD ≥25	0.00343545	106973	-0.351481	0.157079	0.027	735	0.003421	104506	-0.26914	0.143066	0.069	715	Missense	0.0151	104733	3172	-0.02	0.02	0.172
ABCA4	1	93992834	94121148	ENSG00000198691	ENST00000370225	NM_000350.3	7328	TRUE	protein coding	6822	Damaging	0.00874052	106973	0.0196455	0.0987315	0.7	1870	0.008717	104506	0.032074	0.089848	0.59	1822	Damaging	0.00883	104733	1849	0	0.02	0.944
ABCA4	1	93992834	94121148	ENSG00000198691	ENST00000370225	NM_000350.3	7328	TRUE	protein coding	6822	HC PTV	0.000944163	106973	-0.296395	0.298026	0.59	202	0.000933	104506	-0.23875	0.272474	0.99	195	HC PTV	0.001	104733	210	-0.05	0.07	0.48
ABCA4	1	93992834	94121148	ENSG00000198691	ENST00000370225	NM_000350.3	7328	TRUE	protein coding	6822	Missense CADD ≥25	0.00781038	106973	0.0500397	0.104355	0.61	1671	0.007794	104506	0.063521	0.09494	0.59	1629	Missense	0.0214	104733	4486	-0.01	0.01	0.662
ABCA5	17	69244311	69327244	ENSG00000154265	ENST00000392676	NM_172232.4	8252	TRUE	protein coding	4929	Damaging	0.00413188	106973	-0.0372192	0.143312	0.71	884	0.004148	104506	-0.12654	0.129998	0.37	867	Damaging	0.00416	104733	872	0	0.03	0.961
ABCA5	17	69244311	69327244	ENSG00000154265	ENST00000392676	NM_172232.4	8252	TRUE	protein coding	4929	HC PTV	0.00137885	106973	-0.435896	0.247402	0.085	295	0.001378	104506	-0.51939	0.224928	0.029	288	HC PTV	0.00141	104733	295	-0.07	0.06	0.184
ABCA5	17	69244311	69327244	ENSG00000154265	ENST00000392676	NM_172232.4	8252	TRUE	protein coding	4929	Missense CADD ≥25	0.00275771	106973	0.16045	0.175177	0.46	590	0.002775	104506	0.067489	0.158717	0.67	580	Missense	0.00671	104733	1405	-0.01	0.03	0.727
ABCA6	17	69078702	69141895	ENSG00000154262	ENST00000284425	NM_080284.3	5321	TRUE	protein coding	4854	Damaging	0.00274368	106973	-0.0283142	0.175631	0.78	587	0.002761	104506	-0.11505	0.159137	0.4	577	Damaging	0.00254	104733	531	0.02	0.04	0.65
ABCA6	17	69078702	69141895	ENSG00000154262	ENST00000284425	NM_080284.3	5321	TRUE	protein coding	4854	HC PTV	0.000990904	106973	-0.0464244	0.291753	0.82	212	0.001	104506	-0.17405	0.263963	0.42	209	HC PTV	0.000754	104733	158	0	0.08	0.988
ABCA6	17	69078702	69141895	ENSG00000154262	ENST00000284425	NM_080284.3	5321	TRUE	protein coding	4854	Missense CADD ≥25	0.00175278	106973	-0.0179495	0.219512	0.86	375	0.001761	104506	-0.08104	0.199058	0.65	368	Missense	0.011	104733	2313	0.02	0.02	0.44
ABCA7	19	1039997	1065572	ENSG00000064687	ENST00000263094	NM_019112.4	6815	TRUE	protein coding	6441	Damaging	0.00785245	106973	0.0442921	0.104225	0.75	1680	0.007856	104506	0.022895	0.094717	0.98	1642	Damaging	0.00663	104733	1388	-0.02	0.03	0.525
ABCA7	19	1039997	1065572	ENSG00000064687	ENST00000263094	NM_019112.4	6815	TRUE	protein coding	6441	HC PTV	0.00279977	106973	0.0971566	0.173697	0.74	599	0.002813	104506	0.002447	0.157508	0.91	588	HC PTV	0.00164	104733	343	0.04	0.05	0.495
ABCA7	19	1039997	1065572	ENSG00000064687	ENST00000263094	NM_019112.4	6815	TRUE	protein coding	6441	Missense CADD ≥25	0.00591738	106973	-0.00595469	0.119829	0.91	1266	0.005909	104506	0.006674	0.109001	0.83	1235	Missense	0.0215	104733	4500	-0.04	0.01	0.00916
ABCA8	17	68867289	68955392	ENSG00000141338	ENST00000586539	NM_001288985.2	6002	TRUE	protein coding	4866	Damaging	0.00394492	106973	-0.317018	0.146654	0.072	844	0.003918	104506	-0.22172	0.133733	0.28	819	Damaging	0.00401	104733	839	-0.05	0.03	0.0982
ABCA8	17	68867289	68955392	ENSG00000141338	ENST00000586539	NM_001288985.2	6002	TRUE	protein coding	4866	HC PTV	0.00179952	106973	-0.151514	0.216649	0.59	385	0.001785	104506	-0.04621	0.197722	0.94	373	HC PTV	0.00179	104733	375	-0.05	0.05	0.316
ABCA8	17	68867289	68955392	ENSG00000141338	ENST00000586539	NM_001288985.2	6002	TRUE	protein coding	4866	Missense CADD ≥25	0.00220616	106973	-0.46486	0.195786	0.041	472	0.002191	104506	-0.35357	0.178541	0.14	458	Missense	0.0127	104733	2670	-0.03	0.02	0.0795
ABCA9	17	68974488	69060949	ENSG00000154258	ENST00000340001	NM_080283.4	6377	TRUE	protein coding	4875	Damaging	0.00410851	106973	-0.25439	0.143733	0.072	879	0.00411	104506	-0.21877	0.130611	0.16	859	Damaging	0.00331	104733	693	-0.04	0.04	0.283
ABCA9	17	68974488	69060949	ENSG00000154258	ENST00000340001	NM_080283.4	6377	TRUE	protein coding	4875	HC PTV	0.0027951	106973	-0.339309	0.174039	0.058	598	0.002794	104506	-0.29707	0.158205	0.1	584	HC PTV	0.00197	104733	413	-0.06	0.05	0.167
ABCA9	17	68974488	69060949	ENSG00000154258	ENST00000340001	NM_080283.4	6377	TRUE	protein coding	4875	Missense CADD ≥25	0.00133211	106973	-0.106024	0.251711	0.6	285	0.00133	104506	-0.05948	0.228944	0.91	278	Missense	0.0111	104733	2317	-0.01	0.02	0.494
ABCB1	7	87503017	87713323	ENSG00000085563	ENST00000622132	NM_001348946.2	5205	TRUE	protein coding	3843	Damaging	0.0016406	106973	0.0900371	0.226942	0.8	351	0.001641	104506	0.015798	0.206245	0.89	343	Damaging	0.00165	104733	345	0.03	0.05	0.625
ABCB1	7	87503017	87713323	ENSG00000085563	ENST00000622132	NM_001348946.2	5205	TRUE	protein coding	3843	HC PTV	0.000172941	106973	0.857687	0.697921	0.37	37	0.000172	104506	0.24472	0.63565	0.79	36	HC PTV	0.000186	104733	39	0.22	0.15	0.156
ABCB1	7	87503017	87713323	ENSG00000085563	ENST00000622132	NM_001348946.2	5205	TRUE	protein coding	3843	Missense CADD ≥25	0.00146766	106973	-0.000726423	0.239898	0.96	314	0.001469	104506	-0.01113	0.217965	0.81	307	Missense	0.00678	104733	1420	0.01	0.03	0.713
ABCB10	1	229516582	229558707	ENSG00000135776	ENST00000344517	NM_012089.3	3869	TRUE	protein coding	2217	Damaging	0.00125733	106973	0.0277144	0.258339	0.92	269	0.001258	104506	0.010759	0.234699	0.79	263	Damaging	0.00134	104733	280	0.03	0.06	0.579
ABCB10	1	229516582	229558707	ENSG00000135776	ENST00000344517	NM_012089.3	3869	TRUE	protein coding	2217	HC PTV	0.000322511	106973	-0.510937	0.509586	0.35	69	0.000321	104506	-0.48106	0.46454	0.31	67	HC PTV	0.000339	104733	71	-0.09	0.11	0.447
ABCB10	1	229516582	229558707	ENSG00000135776	ENST00000344517	NM_012089.3	3869	TRUE	protein coding	2217	Missense CADD ≥25	0.000972208	106973	0.189695	0.293701	0.69	208	0.000976	104506	0.144811	0.266408	0.83	204	Missense	0.00485	104733	1016	0	0.03	0.927
ABCB11	2	168915498	169031324	ENSG00000073734	ENST00000650372	NM_003742.4	6934	TRUE	protein coding	3966	Damaging	0.00215475	106973	-0.0604031	0.197426	0.77	461	0.002167	104506	-0.0582	0.178881	0.71	453	Damaging	0.00213	104733	446	0	0.05	0.94
ABCB11	2	168915498	169031324	ENSG00000073734	ENST00000650372	NM_003742.4	6934	TRUE	protein coding	3966	HC PTV	0.000285119	106973	-0.574994	0.541706	0.53	61	0.000292	104506	-0.72399	0.48654	0.34	61	HC PTV	0.000291	104733	61	-0.13	0.12	0.301
ABCB11	2	168915498	169031324	ENSG00000073734	ENST00000650372	NM_003742.4	6934	TRUE	protein coding	3966	Missense CADD ≥25	0.0018743	106973	0.0207727	0.211622	0.96	401	0.00188	104506	0.046814	0.191996	0.99	393	Missense	0.00794	104733	1664	-0.01	0.02	0.652
ABCB4	7	87401696	87480435	ENSG00000005471	ENST00000649586	NM_000443.4	4293	TRUE	protein coding	3840	Damaging	0.00165462	106973	-0.437619	0.226035	0.031	354	0.001646	104506	-0.36114	0.205995	0.045	344	Damaging	0.00199	104733	417	-0.16	0.05	0.000664
ABCB4	7	87401696	87480435	ENSG00000005471	ENST00000649586	NM_000443.4	4293	TRUE	protein coding	3840	HC PTV	0.000257074	106973	0.268759	0.572488	0.89	55	0.000249	104506	0.762946	0.528943	0.16	52	HC PTV	0.000597	104733	125	-0.2	0.08	0.0177
ABCB4	7	87401696	87480435	ENSG00000005471	ENST00000649586	NM_000443.4	4293	TRUE	protein coding	3840	Missense CADD ≥25	0.00139755	106973	-0.5675	0.245899	0.016	299	0.001397	104506	-0.56156	0.223543	0.0055	292	Missense	0.00639	104733	1339	0.01	0.03	0.799
ABCB5	7	20615667	20777038	ENSG00000004846	ENST00000404938	NM_001163941.2	5350	TRUE	protein coding	3774	Damaging	0.00520225	106973	-0.00164062	0.12791	0.92	1113	0.005201	104506	-0.01848	0.116279	0.9	1087	Damaging	0.00167	104733	350	-0.05	0.05	0.319
ABCB5	7	20615667	20777038	ENSG00000004846	ENST00000404938	NM_001163941.2	5350	TRUE	protein coding	3774	HC PTV	0.000878726	106973	0.0471039	0.309863	0.83	188	0.00088	104506	0.021889	0.281391	0.98	184	HC PTV	0.000664	104733	139	-0.07	0.08	0.379
ABCB5	7	20615667	20777038	ENSG00000004846	ENST00000404938	NM_001163941.2	5350	TRUE	protein coding	3774	Missense CADD ≥25	0.00433287	106973	-0.013692	0.140035	1	927	0.00433	104506	-0.02989	0.127326	0.89	905	Missense	0.00173	104733	362	-0.04	0.05	0.376
ABCB6	2	219209772	219218994	ENSG00000115657	ENST00000265316	NM_005689.4	2980	TRUE	protein coding	2529	Damaging	0.0035523	106973	0.258361	0.153995	0.097	760	0.003569	104506	0.175326	0.139607	0.25	746	Damaging	0.00358	104733	750	0.04	0.03	0.309
ABCB6	2	219209772	219218994	ENSG00000115657	ENST00000265316	NM_005689.4	2980	TRUE	protein coding	2529	HC PTV	0.000892749	106973	0.290142	0.306346	0.27	191	0.000895	104506	0.134794	0.278075	0.55	187	HC PTV	0.000907	104733	190	0.07	0.07	0.329
ABCB6	2	219209772	219218994	ENSG00000115657	ENST00000265316	NM_005689.4	2980	TRUE	protein coding	2529	Missense CADD ≥25	0.00267357	106973	0.242766	0.177346	0.2	572	0.002689	104506	0.179806	0.160698	0.33	562	Missense	0.00702	104733	1471	0.01	0.02	0.696
ABCB7	X	75051048	75156732	ENSG00000131269	ENST00000373394	NM_001271696.3	4592	TRUE	protein coding	2259	Damaging	0.000205659	106973	0.415637	0.640805	0.47	44	0.000206	104506	0.345527	0.582337	0.51	43	Damaging	0.00022	104733	46	-0.04	0.14	0.758
ABCB7	X	75051048	75156732	ENSG00000131269	ENST00000373394	NM_001271696.3	4592	TRUE	protein coding	2259	Missense CADD ≥25	0.000200985	106973	0.390258	0.648211	0.53	43	0.000201	104506	0.343914	0.589226	0.52	42	Missense	0.0015	104733	315	-0.03	0.05	0.553
ABCB8	7	151028422	151047782	ENSG00000197150	ENST00000358849	NM_007188.5	4656	TRUE	protein coding	2157	Damaging	0.00228095	106973	-0.0151195	0.192591	0.84	488	0.002263	104506	0.084516	0.175739	0.76	473	Damaging	0.00222	104733	466	0.02	0.04	0.681
ABCB8	7	151028422	151047782	ENSG00000197150	ENST00000358849	NM_007188.5	4656	TRUE	protein coding	2157	HC PTV	0.000182289	106973	0.454477	0.679806	0.61	39	0.000182	104506	0.628588	0.618715	0.48	38	HC PTV	0.000153	104733	32	0.11	0.17	0.511
ABCB8	7	151028422	151047782	ENSG00000197150	ENST00000358849	NM_007188.5	4656	TRUE	protein coding	2157	Missense CADD ≥25	0.00209866	106973	-0.0560603	0.20075	0.72	449	0.002081	104506	0.036744	0.183226	0.91	435	Missense	0.00595	104733	1246	-0.02	0.03	0.495
ABCB9	12	122920951	122981649	ENSG00000150967	ENST00000280560	NM_019625.4	3484	TRUE	protein coding	2301	Damaging	0.00246791	106973	0.204044	0.184921	0.23	528	0.002469	104506	0.19523	0.168006	0.25	516	Damaging	0.00253	104733	529	0.04	0.04	0.338
ABCB9	12	122920951	122981649	ENSG00000150967	ENST00000280560	NM_019625.4	3484	TRUE	protein coding	2301	HC PTV	0.000341208	106973	0.0559244	0.496401	0.79	73	0.00034	104506	0.14179	0.452079	0.7	71	HC PTV	0.000115	104733	24	0.25	0.19	0.207
ABCB9	12	122920951	122981649	ENSG00000150967	ENST00000280560	NM_019625.4	3484	TRUE	protein coding	2301	Missense CADD ≥25	0.0021267	106973	0.227587	0.199122	0.24	455	0.002129	104506	0.203503	0.180838	0.28	445	Missense	0.00553	104733	1158	0.03	0.03	0.246
ABCC1	16	15949138	16143257	ENSG00000103222	ENST00000399410	NM_004996.4	6504	TRUE	protein coding	4596	Damaging	0.00371122	106973	0.0152763	0.151183	0.84	794	0.003717	104506	0.001926	0.137291	0.73	777	Damaging	0.00367	104733	768	0	0.03	0.981
ABCC1	16	15949138	16143257	ENSG00000103222	ENST00000399410	NM_004996.4	6504	TRUE	protein coding	4596	HC PTV	0.000238378	106973	-0.553619	0.594417	0.31	51	0.000239	104506	-0.75063	0.539293	0.12	50	HC PTV	0.000148	104733	31	-0.26	0.17	0.135
ABCC1	16	15949138	16143257	ENSG00000103222	ENST00000399410	NM_004996.4	6504	TRUE	protein coding	4596	Missense CADD ≥25	0.00347751	106973	0.0526398	0.156144	0.97	744	0.003483	104506	0.051025	0.141802	0.98	728	Missense	0.0136	104733	2841	0	0.02	0.807
ABCC10	6	43427366	43450427	ENSG00000124574	ENST00000372530	NM_001198934.2	5043	TRUE	protein coding	4479	Damaging	0.00590803	106973	-0.0913684	0.120135	0.46	1264	0.005909	104506	-0.03996	0.10917	0.85	1235	Damaging	0.00602	104733	1262	-0.01	0.03	0.662
ABCC10	6	43427366	43450427	ENSG00000124574	ENST00000372530	NM_001198934.2	5043	TRUE	protein coding	4479	HC PTV	0.000528171	106973	-0.00651479	0.399618	0.98	113	0.000531	104506	-0.05845	0.362175	0.99	111	HC PTV	0.000525	104733	110	-0.06	0.09	0.525
ABCC10	6	43427366	43450427	ENSG00000124574	ENST00000372530	NM_001198934.2	5043	TRUE	protein coding	4479	Missense CADD ≥25	0.00538921	106973	-0.10039	0.125717	0.43	1153	0.005387	104506	-0.03964	0.11427	0.82	1126	Missense	0.014	104733	2930	0	0.02	0.856
ABCC11	16	48165773	48247568	ENSG00000121270	ENST00000356608	NM_001370497.1	5894	TRUE	protein coding	4149	Damaging	0.00118722	106973	-0.068661	0.2666	0.75	254	0.001191	104506	-0.03796	0.24189	0.93	249	Damaging	0.00105	104733	220	0.04	0.06	0.554
ABCC11	16	48165773	48247568	ENSG00000121270	ENST00000356608	NM_001370497.1	5894	TRUE	protein coding	4149	HC PTV	0.000766549	106973	-0.284642	0.331634	0.49	164	0.000761	104506	-0.08561	0.302564	0.98	159	HC PTV	0.00063	104733	132	0	0.08	0.993
ABCC11	16	48165773	48247568	ENSG00000121270	ENST00000356608	NM_001370497.1	5894	TRUE	protein coding	4149	Missense CADD ≥25	0.000420667	106973	0.324859	0.447519	0.69	90	0.000431	104506	0.046286	0.402024	0.91	90	Missense	0.0107	104733	2233	-0.04	0.02	0.0779
ABCC12	16	48081006	48156018	ENSG00000140798	ENST00000311303		5168	TRUE	protein coding	4080	Damaging	0.0021641	106973	0.110063	0.197659	0.44	463	0.002172	104506	0.08365	0.179316	0.44	454	Damaging	0.00219	104733	458	0.06	0.04	0.205
ABCC12	16	48081006	48156018	ENSG00000140798	ENST00000311303		5168	TRUE	protein coding	4080	HC PTV	0.000701111	106973	0.429446	0.346751	0.27	150	0.000703	104506	0.341995	0.31466	0.3	147	HC PTV	0.000726	104733	152	0.13	0.08	0.0908
ABCC12	16	48081006	48156018	ENSG00000140798	ENST00000311303		5168	TRUE	protein coding	4080	Missense CADD ≥25	0.00146766	106973	-0.0364679	0.239844	0.84	314	0.001474	104506	-0.03482	0.21755	0.8	308	Missense	0.0113	104733	2362	0.02	0.02	0.279
ABCC2	10	99782640	99852594	ENSG00000023839	ENST00000647814	NM_000392.5	5806	TRUE	protein coding	4638	Damaging	0.0070859	106973	0.113515	0.109816	0.27	1516	0.007067	104506	0.057662	0.099917	0.46	1477	Damaging	0.00796	104733	1667	0.02	0.02	0.461
ABCC2	10	99782640	99852594	ENSG00000023839	ENST00000647814	NM_000392.5	5806	TRUE	protein coding	4638	HC PTV	0.00159386	106973	0.199024	0.230263	0.29	341	0.001603	104506	-0.05622	0.208646	0.76	335	HC PTV	0.00159	104733	333	0.04	0.05	0.423
ABCC2	10	99782640	99852594	ENSG00000023839	ENST00000647814	NM_000392.5	5806	TRUE	protein coding	4638	Missense CADD ≥25	0.00549671	106973	0.0946733	0.124487	0.46	1176	0.005469	104506	0.097297	0.113401	0.29	1143	Missense	0.0155	104733	3246	0.02	0.02	0.305
ABCC3	17	50634777	50692253	ENSG00000108846	ENST00000285238	NM_003786.4	5693	TRUE	protein coding	4584	Damaging	0.00538921	106973	-0.16124	0.125657	0.17	1153	0.005387	104506	-0.15797	0.114227	0.13	1126	Damaging	0.00548	104733	1148	-0.01	0.03	0.736
ABCC3	17	50634777	50692253	ENSG00000108846	ENST00000285238	NM_003786.4	5693	TRUE	protein coding	4584	HC PTV	0.000813289	106973	0.437287	0.321962	0.24	174	0.000813	104506	0.325813	0.292607	0.33	170	HC PTV	0.00085	104733	178	0.12	0.07	0.0907
ABCC3	17	50634777	50692253	ENSG00000108846	ENST00000285238	NM_003786.4	5693	TRUE	protein coding	4584	Missense CADD ≥25	0.00457592	106973	-0.267895	0.136253	0.047	979	0.004574	104506	-0.24413	0.123864	0.042	956	Missense	0.0152	104733	3189	-0.04	0.02	0.0302
ABCC4	13	95019835	95301475	ENSG00000125257	ENST00000645237	NM_005845.5	5855	TRUE	protein coding	3978	Damaging	0.00390753	106973	-0.0758749	0.147546	0.53	836	0.003895	104506	-0.05745	0.134316	0.61	814	Damaging	0.00216	104733	452	0.02	0.04	0.694
ABCC4	13	95019835	95301475	ENSG00000125257	ENST00000645237	NM_005845.5	5855	TRUE	protein coding	3978	HC PTV	0.000729156	106973	-0.327825	0.340473	0.24	156	0.000722	104506	-0.16017	0.310861	0.53	151	HC PTV	0.000773	104733	162	-0.05	0.07	0.465
ABCC4	13	95019835	95301475	ENSG00000125257	ENST00000645237	NM_005845.5	5855	TRUE	protein coding	3978	Missense CADD ≥25	0.00317837	106973	-0.017568	0.16348	0.89	680	0.003172	104506	-0.03378	0.148721	0.8	663	Missense	0.00626	104733	1311	0.02	0.03	0.489
ABCC5	3	183919934	184017939	ENSG00000114770	ENST00000334444	NM_005688.4	5790	TRUE	protein coding	4314	Damaging	0.00160788	106973	-0.528136	0.228995	0.017	344	0.001593	104506	-0.55332	0.209087	0.0064	333	Damaging	7.16e-05	104733	15	-0.59	0.25	0.0166
ABCC5	3	183919934	184017939	ENSG00000114770	ENST00000334444	NM_005688.4	5790	TRUE	protein coding	4314	HC PTV	0.000130874	106973	-1.44639	0.801625	0.035	28	0.000129	104506	-1.265	0.733362	0.043	27	HC PTV	0.000129	104733	27	-0.4	0.18	0.029
ABCC5	3	183919934	184017939	ENSG00000114770	ENST00000334444	NM_005688.4	5790	TRUE	protein coding	4314	Missense CADD ≥25	0.00147701	106973	-0.446309	0.238889	0.064	316	0.001464	104506	-0.4901	0.218084	0.025	306	Missense	0.00532	104733	1115	-0.07	0.03	0.00977
ABCC6	16	16149565	16223522	ENSG00000091262	ENST00000205557	NM_001171.6	5140	TRUE	protein coding	4512	Damaging	0.0044544	106973	0.0456451	0.138094	0.64	953	0.00445	104506	0.048845	0.125578	0.56	930	Damaging	8.59e-05	104733	18	0.14	0.22	0.534
ABCC6	16	16149565	16223522	ENSG00000091262	ENST00000205557	NM_001171.6	5140	TRUE	protein coding	4512	HC PTV	0.00144896	106973	-0.401843	0.241391	0.12	310	0.001459	104506	-0.5136	0.218622	0.035	305	HC PTV	0.00148	104733	309	-0.1	0.05	0.0607
ABCC6	16	16149565	16223522	ENSG00000091262	ENST00000205557	NM_001171.6	5140	TRUE	protein coding	4512	Missense CADD ≥25	0.00300543	106973	0.261774	0.167865	0.1	643	0.00299	104506	0.323847	0.152952	0.028	625	Missense	0.0142	104733	2974	0.03	0.02	0.154
ABCC8	11	17392498	17476894	ENSG00000006071	ENST00000389817	NM_000352.6	4921	TRUE	protein coding	4746	Damaging	0.00280445	106973	0.093036	0.173815	0.8	600	0.002794	104506	0.166882	0.158258	0.44	584	Damaging	0.00282	104733	591	0.03	0.04	0.412
ABCC8	11	17392498	17476894	ENSG00000006071	ENST00000389817	NM_000352.6	4921	TRUE	protein coding	4746	HC PTV	0.000444037	106973	0.634788	0.435774	0.11	95	0.000455	104506	0.391038	0.391452	0.23	95	HC PTV	0.000454	104733	95	0.18	0.1	0.0694
ABCC8	11	17392498	17476894	ENSG00000006071	ENST00000389817	NM_000352.6	4921	TRUE	protein coding	4746	Missense CADD ≥25	0.00236508	106973	-0.00722416	0.189193	0.69	506	0.002344	104506	0.12367	0.172697	0.74	490	Missense	0.00802	104733	1679	0	0.02	0.979
ABCC9	12	21797389	21942543	ENSG00000069431	ENST00000261200		8668	TRUE	protein coding	4650	Damaging	0.00147701	106973	0.107754	0.238798	0.59	316	0.001459	104506	0.06124	0.218303	0.74	305	Damaging	0.00152	104733	318	0.01	0.05	0.851
ABCC9	12	21797389	21942543	ENSG00000069431	ENST00000261200		8668	TRUE	protein coding	4650	HC PTV	0.00060763	106973	0.502009	0.372018	0.23	130	0.000598	104506	0.46402	0.340742	0.21	125	HC PTV	0.00064	104733	134	0.03	0.08	0.731
ABCC9	12	21797389	21942543	ENSG00000069431	ENST00000261200		8668	TRUE	protein coding	4650	Missense CADD ≥25	0.000869378	106973	-0.168139	0.311063	0.76	186	0.000861	104506	-0.2187	0.283997	0.54	180	Missense	0.00389	104733	815	-0.03	0.03	0.362
ABCD1	X	153724856	153744755	ENSG00000101986	ENST00000218104	NM_000033.4	3669	TRUE	protein coding	2238	Damaging	0.000817963	106973	-0.204599	0.32158	0.72	175	0.000804	104506	-0.01915	0.294863	0.85	168	Damaging	0.000878	104733	184	-0.01	0.07	0.89
ABCD1	X	153724856	153744755	ENSG00000101986	ENST00000218104	NM_000033.4	3669	TRUE	protein coding	2238	Missense CADD ≥25	0.000799267	106973	-0.232576	0.325316	0.67	171	0.000785	104506	-0.03287	0.298435	0.89	164	Missense	0.00439	104733	919	0	0.03	0.975
ABCD2	12	39550033	39619803	ENSG00000173208	ENST00000308666	NM_005164.4	6290	TRUE	protein coding	2223	Damaging	0.000771223	106973	-0.259487	0.330221	0.46	165	0.000751	104506	-0.00722	0.304038	0.99	157	Damaging	0.000778	104733	163	-0.05	0.07	0.497
ABCD2	12	39550033	39619803	ENSG00000173208	ENST00000308666	NM_005164.4	6290	TRUE	protein coding	2223	HC PTV	9.81556e-05	106973	0.318093	0.925034	0.71	21	0.0001	104506	-0.1131	0.83081	0.99	21	HC PTV	0.00011	104733	23	0.01	0.2	0.949
ABCD2	12	39550033	39619803	ENSG00000173208	ENST00000308666	NM_005164.4	6290	TRUE	protein coding	2223	Missense CADD ≥25	0.000673067	106973	-0.343716	0.353449	0.35	144	0.000651	104506	0.009147	0.32664	0.99	136	Missense	0.00232	104733	485	0.03	0.04	0.514
ABCD3	1	94418389	94518666	ENSG00000117528	ENST00000370214	NM_002858.4	3604	TRUE	protein coding	1980	Damaging	0.000649697	106973	0.105167	0.359184	0.74	139	0.00066	104506	-0.1429	0.323821	0.66	138	Damaging	0.000177	104733	37	-0.16	0.16	0.299
ABCD3	1	94418389	94518666	ENSG00000117528	ENST00000370214	NM_002858.4	3604	TRUE	protein coding	1980	HC PTV	0.000112178	106973	-0.0558483	0.863849	0.8	24	0.000115	104506	-0.35649	0.775996	0.85	24	HC PTV	8.59e-05	104733	18	-0.07	0.22	0.744
ABCD3	1	94418389	94518666	ENSG00000117528	ENST00000370214	NM_002858.4	3604	TRUE	protein coding	1980	Missense CADD ≥25	0.000537519	106973	0.138754	0.394844	0.8	115	0.000545	104506	-0.09781	0.356238	0.69	114	Missense	0.0018	104733	376	0.02	0.05	0.669
ABCD4	14	74285269	74303055	ENSG00000119688	ENST00000356924	NM_005050.4	3035	TRUE	protein coding	1821	Damaging	0.0018743	106973	-0.181352	0.212529	0.35	401	0.00189	104506	-0.29934	0.192359	0.11	395	Damaging	0.00188	104733	394	-0.04	0.05	0.381
ABCD4	14	74285269	74303055	ENSG00000119688	ENST00000356924	NM_005050.4	3035	TRUE	protein coding	1821	HC PTV	0.000472082	106973	0.456229	0.422852	0.27	101	0.000483	104506	0.109105	0.379848	0.65	101	HC PTV	0.000463	104733	97	0.05	0.1	0.625
ABCD4	14	74285269	74303055	ENSG00000119688	ENST00000356924	NM_005050.4	3035	TRUE	protein coding	1821	Missense CADD ≥25	0.00140222	106973	-0.396108	0.245605	0.085	300	0.001407	104506	-0.43938	0.222865	0.036	294	Missense	0.00515	104733	1079	-0.06	0.03	0.0375
ABCE1	4	145098288	145129524	ENSG00000164163	ENST00000296577	NM_002940.3	3887	TRUE	protein coding	1800	Damaging	0.000191637	106973	-0.136884	0.661927	0.9	41	0.000196	104506	-0.31194	0.594596	0.71	41	Damaging	0.00075	104733	157	0.1	0.08	0.169
ABCE1	4	145098288	145129524	ENSG00000164163	ENST00000296577	NM_002940.3	3887	TRUE	protein coding	1800	Missense CADD ≥25	0.000168267	106973	-0.0654132	0.706377	0.84	36	0.000172	104506	-0.22533	0.634524	0.83	36	Missense	0.00152	104733	318	0.02	0.05	0.673
ABCF1	6	30571393	30597179	ENSG00000204574	ENST00000326195	NM_001025091.2	3405	TRUE	protein coding	2538	Damaging	0.00152375	106973	0.226194	0.235535	0.47	326	0.001545	104506	-0.01897	0.212552	0.89	323	Damaging	0.00155	104733	325	0.06	0.05	0.243
ABCF1	6	30571393	30597179	ENSG00000204574	ENST00000326195	NM_001025091.2	3405	TRUE	protein coding	2538	HC PTV	0.000285119	106973	1.13015	0.543785	0.039	61	0.000292	104506	0.872971	0.488455	0.099	61	HC PTV	0.00032	104733	67	0.25	0.12	0.0316
ABCF1	6	30571393	30597179	ENSG00000204574	ENST00000326195	NM_001025091.2	3405	TRUE	protein coding	2538	Missense CADD ≥25	0.00124798	106973	0.0272165	0.260186	0.87	267	0.001263	104506	-0.21725	0.235038	0.36	264	Missense	0.00341	104733	715	0.03	0.04	0.357
ABCF2	7	151211484	151227205	ENSG00000033050	ENST00000287844	NM_007189.3	4527	TRUE	protein coding	1872	Damaging	0.000677741	106973	-0.508368	0.352734	0.21	145	0.000675	104506	-0.38198	0.321356	0.31	141	Damaging	0.000907	104733	190	-0.09	0.07	0.193
ABCF2	7	151211484	151227205	ENSG00000033050	ENST00000287844	NM_007189.3	4527	TRUE	protein coding	1872	Missense CADD ≥25	0.000649697	106973	-0.474764	0.360257	0.26	139	0.000646	104506	-0.33307	0.328411	0.41	135	Missense	0.00191	104733	400	-0.07	0.05	0.143
ABCF3	3	184186023	184194012	ENSG00000161204	ENST00000429586		2624	TRUE	protein coding	2130	Damaging	0.00221551	106973	-0.0304586	0.195192	0.83	474	0.00221	104506	0.030825	0.177611	0.76	462	Damaging	0.00224	104733	469	-0.02	0.04	0.716
ABCF3	3	184186023	184194012	ENSG00000161204	ENST00000429586		2624	TRUE	protein coding	2130	HC PTV	0.000172941	106973	-0.238892	0.697185	0.75	37	0.000172	104506	-0.15014	0.634951	0.87	36	HC PTV	0.000177	104733	37	-0.08	0.16	0.599
ABCF3	3	184186023	184194012	ENSG00000161204	ENST00000429586		2624	TRUE	protein coding	2130	Missense CADD ≥25	0.00204725	106973	-0.010638	0.203023	0.9	438	0.002043	104506	0.047088	0.184718	0.72	427	Missense	0.00537	104733	1124	0.01	0.03	0.79
ABCG1	21	42199689	42297244	ENSG00000160179	ENST00000398449	NM_016818.3	2976	TRUE	protein coding	2001	Damaging	0.00177148	106973	-0.195804	0.218933	0.17	379	0.001727	104506	0.117906	0.201518	0.85	361	Damaging	0.00181	104733	380	-0.02	0.05	0.61
ABCG1	21	42199689	42297244	ENSG00000160179	ENST00000398449	NM_016818.3	2976	TRUE	protein coding	2001	HC PTV	6.0763e-05	106973	-0.625912	1.18005	0.79	13	5.74e-05	104506	-0.04497	1.1034	0.86	12	HC PTV	6.68e-05	104733	14	-0.1	0.25	0.683
ABCG1	21	42199689	42297244	ENSG00000160179	ENST00000398449	NM_016818.3	2976	TRUE	protein coding	2001	Missense CADD ≥25	0.00171071	106973	-0.180427	0.222773	0.18	366	0.00167	104506	0.123497	0.20494	0.87	349	Missense	0.00395	104733	828	-0.02	0.03	0.483
ABCG2	4	88090150	88231628	ENSG00000118777	ENST00000237612	NM_004827.3	4206	TRUE	protein coding	1968	Damaging	0.00183691	106973	0.129711	0.214159	0.64	393	0.001847	104506	0.0809	0.194113	0.92	386	Damaging	0.00171	104733	358	0.04	0.05	0.461
ABCG2	4	88090150	88231628	ENSG00000118777	ENST00000237612	NM_004827.3	4206	TRUE	protein coding	1968	HC PTV	0.00109841	106973	0.308363	0.276767	0.31	235	0.001105	104506	0.165297	0.250759	0.87	231	HC PTV	0.001	104733	210	0.09	0.07	0.19
ABCG2	4	88090150	88231628	ENSG00000118777	ENST00000237612	NM_004827.3	4206	TRUE	protein coding	1968	Missense CADD ≥25	0.000738504	106973	-0.136301	0.33738	0.61	158	0.000742	104506	-0.0451	0.30598	0.73	155	Missense	0.00506	104733	1059	-0.02	0.03	0.575
ABCG4	11	119149052	119162653	ENSG00000172350	ENST00000619701	NM_022169.5	3812	TRUE	protein coding	1941	Damaging	0.000888075	106973	-0.233019	0.30828	0.47	190	0.00088	104506	-0.09395	0.281402	0.63	184	Damaging	0.000878	104733	184	-0.04	0.07	0.605
ABCG4	11	119149052	119162653	ENSG00000172350	ENST00000619701	NM_022169.5	3812	TRUE	protein coding	1941	HC PTV	0.00010283	106973	-0.583249	0.905233	0.51	22	0.000105	104506	-0.89548	0.813158	0.3	22	HC PTV	9.55e-05	104733	20	-0.12	0.21	0.568
ABCG4	11	119149052	119162653	ENSG00000172350	ENST00000619701	NM_022169.5	3812	TRUE	protein coding	1941	Missense CADD ≥25	0.000785245	106973	-0.186997	0.327813	0.6	168	0.000775	104506	0.015088	0.299873	0.89	162	Missense	0.00347	104733	726	0	0.04	0.949
ABCG5	2	43812472	43838865	ENSG00000138075	ENST00000405322	NM_022436.3	2760	TRUE	protein coding	1956	Damaging	0.0024165	106973	0.122528	0.186474	0.5	517	0.002445	104506	-0.0437	0.168467	0.79	511	Damaging	0.00242	104733	507	0.03	0.04	0.548
ABCG5	2	43812472	43838865	ENSG00000138075	ENST00000405322	NM_022436.3	2760	TRUE	protein coding	1956	HC PTV	0.0005048	106973	0.044138	0.407215	1	108	0.000512	104506	-0.05704	0.367449	0.87	107	HC PTV	0.00052	104733	109	0.03	0.09	0.754
ABCG5	2	43812472	43838865	ENSG00000138075	ENST00000405322	NM_022436.3	2760	TRUE	protein coding	1956	Missense CADD ≥25	0.00193039	106973	0.146334	0.208536	0.42	413	0.001952	104506	-0.03625	0.188446	0.88	408	Missense	0.00555	104733	1162	-0.01	0.03	0.613
ABCG8	2	43831942	43882988	ENSG00000143921	ENST00000272286	NM_022437.3	7180	TRUE	protein coding	2022	Damaging	0.00405242	106973	0.336433	0.144251	0.034	867	0.004091	104506	0.260404	0.130469	0.088	855	Damaging	0.00304	104733	637	0.08	0.04	0.0254
ABCG8	2	43831942	43882988	ENSG00000143921	ENST00000272286	NM_022437.3	7180	TRUE	protein coding	2022	HC PTV	0.00149103	106973	0.272743	0.237202	0.28	319	0.001498	104506	0.310252	0.215073	0.21	313	HC PTV	0.000468	104733	98	0.14	0.1	0.135
ABCG8	2	43831942	43882988	ENSG00000143921	ENST00000272286	NM_022437.3	7180	TRUE	protein coding	2022	Missense CADD ≥25	0.00257074	106973	0.362057	0.180823	0.073	550	0.002603	104506	0.218097	0.163306	0.26	544	Missense	0.00797	104733	1670	0	0.02	0.91
ABHD1	2	27123789	27130812	ENSG00000143994	ENST00000316470	NM_032604.4	1420	TRUE	protein coding	1218	Damaging	0.000967534	106973	0.183035	0.294283	0.63	207	0.000957	104506	0.251345	0.268893	0.43	200	Damaging	0.000917	104733	192	-0.01	0.07	0.863
ABHD1	2	27123789	27130812	ENSG00000143994	ENST00000316470	NM_032604.4	1420	TRUE	protein coding	1218	HC PTV	0.000514148	106973	0.282826	0.403559	0.62	110	0.000507	104506	0.319694	0.369223	0.51	106	HC PTV	0.000449	104733	94	-0.06	0.1	0.574
ABHD1	2	27123789	27130812	ENSG00000143994	ENST00000316470	NM_032604.4	1420	TRUE	protein coding	1218	Missense CADD ≥25	0.000453385	106973	0.069579	0.429676	0.85	97	0.00045	104506	0.173844	0.392026	0.66	94	Missense	0.00432	104733	905	0.01	0.03	0.71
ABHD10	3	111979010	111993368	ENSG00000144827	ENST00000273359	NM_018394.4	2604	TRUE	protein coding	921	Damaging	0.000425341	106973	-0.456773	0.444653	0.15	91	0.000421	104506	-0.46503	0.406201	0.11	88	Damaging	0.000444	104733	93	-0.19	0.1	0.059
ABHD10	3	111979010	111993368	ENSG00000144827	ENST00000273359	NM_018394.4	2604	TRUE	protein coding	921	HC PTV	0.000112178	106973	0.308015	0.865596	0.98	24	0.00011	104506	0.550995	0.794333	0.82	23	HC PTV	6.68e-05	104733	14	0.1	0.25	0.682
ABHD10	3	111979010	111993368	ENSG00000144827	ENST00000273359	NM_018394.4	2604	TRUE	protein coding	921	Missense CADD ≥25	0.000313163	106973	-0.730645	0.518158	0.094	67	0.000311	104506	-0.82447	0.472585	0.045	65	Missense	0.00155	104733	325	-0.07	0.05	0.17
ABHD11	7	73736094	73738852	ENSG00000106077	ENST00000222800	NM_148912.4	1418	TRUE	protein coding	921	Damaging	0.00121059	106973	-0.1007	0.264234	0.6	259	0.001215	104506	-0.19311	0.239717	0.4	254	Damaging	NA	NA	NA	NA	NA	NA
ABHD11	7	73736094	73738852	ENSG00000106077	ENST00000222800	NM_148912.4	1418	TRUE	protein coding	921	HC PTV	0.000177615	106973	1.39544	0.688698	0.095	38	0.000172	104506	1.80028	0.635666	0.018	36	HC PTV	NA	NA	NA	NA	NA	NA
ABHD11	7	73736094	73738852	ENSG00000106077	ENST00000222800	NM_148912.4	1418	TRUE	protein coding	921	Missense CADD ≥25	0.00103297	106973	-0.358719	0.286038	0.21	221	0.001043	104506	-0.52325	0.258742	0.06	218	Missense	NA	NA	NA	NA	NA	NA
ABHD12	20	25294742	25390835	ENSG00000100997	ENST00000339157	NM_001042472.3	1960	TRUE	protein coding	1197	Damaging	0.00112178	106973	0.25646	0.274261	0.36	240	0.001124	104506	0.269055	0.248912	0.32	235	Damaging	0.00113	104733	236	0.08	0.06	0.216
ABHD12	20	25294742	25390835	ENSG00000100997	ENST00000339157	NM_001042472.3	1960	TRUE	protein coding	1197	HC PTV	0.000224356	106973	1.06453	0.612666	0.083	48	0.000225	104506	1.07796	0.556039	0.066	47	HC PTV	0.000215	104733	45	0.17	0.14	0.245
ABHD12	20	25294742	25390835	ENSG00000100997	ENST00000339157	NM_001042472.3	1960	TRUE	protein coding	1197	Missense CADD ≥25	0.00100025	106973	0.141253	0.290415	0.62	214	0.001005	104506	0.1141	0.263285	0.68	210	Missense	0.00354	104733	741	0.03	0.04	0.466
ABHD12B	14	50872053	50904970	ENSG00000131969	ENST00000337334	NM_001206673.2	1815	TRUE	protein coding	1089	Damaging	0.00132744	106973	-0.0804466	0.252418	0.97	284	0.001316	104506	0.063318	0.230418	0.52	275	Damaging	0.00127	104733	266	0	0.06	0.984
ABHD12B	14	50872053	50904970	ENSG00000131969	ENST00000337334	NM_001206673.2	1815	TRUE	protein coding	1089	HC PTV	0.000752526	106973	-0.310405	0.335141	0.43	161	0.000742	104506	-0.16238	0.306811	0.81	155	HC PTV	0.000716	104733	150	-0.05	0.08	0.54
ABHD12B	14	50872053	50904970	ENSG00000131969	ENST00000337334	NM_001206673.2	1815	TRUE	protein coding	1089	Missense CADD ≥25	0.000574911	106973	0.220442	0.383229	0.4	123	0.000574	104506	0.354409	0.348529	0.21	120	Missense	0.00243	104733	509	0.03	0.04	0.515
ABHD13	13	108218392	108234243	ENSG00000139826	ENST00000375898	NM_032859.3	5313	TRUE	protein coding	1014	Damaging	0.000336534	106973	0.482238	0.500953	0.26	72	0.000335	104506	0.451835	0.456383	0.26	70	Damaging	0.000339	104733	71	0.04	0.11	0.742
ABHD13	13	108218392	108234243	ENSG00000139826	ENST00000375898	NM_032859.3	5313	TRUE	protein coding	1014	Missense CADD ≥25	0.000327185	106973	0.365146	0.508056	0.39	70	0.000325	104506	0.330973	0.463043	0.4	68	Missense	0.00222	104733	464	-0.02	0.04	0.703
ABHD14A	3	51971426	51981199	ENSG00000248487	ENST00000273596	NM_015407.5	1066	TRUE	protein coding	816	Damaging	0.000560889	106973	0.28257	0.387282	0.53	120	0.000574	104506	0.031327	0.347918	0.97	120	Damaging	0.000554	104733	116	0.08	0.09	0.364
ABHD14A	3	51971426	51981199	ENSG00000248487	ENST00000273596	NM_015407.5	1066	TRUE	protein coding	816	HC PTV	7.01111e-05	106973	1.98498	1.09486	0.076	15	7.18e-05	104506	1.68057	0.983567	0.12	15	HC PTV	6.68e-05	104733	14	0.46	0.25	0.0716
ABHD14A	3	51971426	51981199	ENSG00000248487	ENST00000273596	NM_015407.5	1066	TRUE	protein coding	816	Missense CADD ≥25	0.000490778	106973	0.0390823	0.413983	1	105	0.000502	104506	-0.20448	0.371904	0.52	105	Missense	0.00267	104733	559	0.01	0.04	0.801
ABHD14B	3	51968510	51983409	ENSG00000114779	ENST00000361143	NM_001146314.2	1657	TRUE	protein coding	633	Damaging	0.000364578	106973	-0.263968	0.480252	0.52	78	0.000359	104506	-0.01759	0.439976	0.72	75	Damaging	0.000382	104733	80	-0.13	0.11	0.236
ABHD14B	3	51968510	51983409	ENSG00000114779	ENST00000361143	NM_001146314.2	1657	TRUE	protein coding	633	HC PTV	0.000112178	106973	-1.1876	0.865572	0.17	24	0.000105	104506	-0.15137	0.812159	0.75	22	HC PTV	0.000119	104733	25	-0.32	0.19	0.0914
ABHD14B	3	51968510	51983409	ENSG00000114779	ENST00000361143	NM_001146314.2	1657	TRUE	protein coding	633	Missense CADD ≥25	0.0002524	106973	0.146769	0.577138	0.9	54	0.000254	104506	0.037966	0.523338	0.83	53	Missense	0.00154	104733	323	-0.02	0.05	0.685
ABHD15	17	29560547	29567037	ENSG00000168792	ENST00000307201	NM_198147.3	3492	TRUE	protein coding	1407	Damaging	0.00178082	106973	-0.19069	0.2178	0.54	381	0.001775	104506	-0.11551	0.198268	0.7	371	Damaging	0.00181	104733	380	-0.01	0.05	0.843
ABHD15	17	29560547	29567037	ENSG00000168792	ENST00000307201	NM_198147.3	3492	TRUE	protein coding	1407	HC PTV	0.000289793	106973	0.989508	0.539058	0.064	62	0.000292	104506	0.938285	0.488199	0.048	61	HC PTV	0.000282	104733	59	0.25	0.12	0.0466
ABHD15	17	29560547	29567037	ENSG00000168792	ENST00000307201	NM_198147.3	3492	TRUE	protein coding	1407	Missense CADD ≥25	0.00149103	106973	-0.42043	0.237955	0.14	319	0.001483	104506	-0.32325	0.216834	0.2	310	Missense	0.00433	104733	906	-0.03	0.03	0.37
ABHD16A	6	31686955	31703356	ENSG00000204427	ENST00000395952	NM_021160.3	1977	TRUE	protein coding	1677	Damaging	0.000687089	106973	0.594199	0.350416	0.11	147	0.000699	104506	0.435704	0.315838	0.21	146	Damaging	0.000635	104733	133	0.16	0.08	0.0483
ABHD16A	6	31686955	31703356	ENSG00000204427	ENST00000395952	NM_021160.3	1977	TRUE	protein coding	1677	HC PTV	7.94593e-05	106973	-0.298481	1.02978	0.63	17	8.13e-05	104506	-0.66541	0.924996	0.47	17	HC PTV	0.0001	104733	21	-0.2	0.21	0.337
ABHD16A	6	31686955	31703356	ENSG00000204427	ENST00000395952	NM_021160.3	1977	TRUE	protein coding	1677	Missense CADD ≥25	0.00060763	106973	0.710887	0.372599	0.059	130	0.000617	104506	0.580845	0.335982	0.11	129	Missense	0.00279	104733	585	0.12	0.04	0.00295
ABHD16B	20	63861498	63862988	ENSG00000183260	ENST00000369916	NM_080622.4	1491	TRUE	protein coding	1410	Damaging	0.00120124	106973	-0.335167	0.265066	0.27	257	0.001215	104506	-0.39241	0.239452	0.2	254	Damaging	0.00127	104733	267	-0.11	0.06	0.0698
ABHD16B	20	63861498	63862988	ENSG00000183260	ENST00000369916	NM_080622.4	1491	TRUE	protein coding	1410	HC PTV	0.000285119	106973	-0.477969	0.543532	0.57	61	0.000292	104506	-0.76734	0.488132	0.13	61	HC PTV	0.000291	104733	61	-0.12	0.12	0.309
ABHD16B	20	63861498	63862988	ENSG00000183260	ENST00000369916	NM_080622.4	1491	TRUE	protein coding	1410	Missense CADD ≥25	0.000916119	106973	-0.290253	0.303432	0.34	196	0.000923	104506	-0.27326	0.274615	0.53	193	Missense	0.00506	104733	1060	-0.04	0.03	0.131
ABHD17A	19	1876810	1885496	ENSG00000129968	ENST00000292577	NM_001130111.2	1706	TRUE	protein coding	933	Damaging	0.00035523	106973	0.306366	0.486317	0.72	76	0.000344	104506	0.501995	0.448885	0.44	72	Damaging	0.000411	104733	86	0.04	0.1	0.701
ABHD17A	19	1876810	1885496	ENSG00000129968	ENST00000292577	NM_001130111.2	1706	TRUE	protein coding	933	Missense CADD ≥25	0.000345882	106973	0.264079	0.492838	0.78	74	0.000335	104506	0.469057	0.455247	0.47	70	Missense	0.00232	104733	487	0.02	0.04	0.673
ABHD17B	9	71862452	71911193	ENSG00000107362	ENST00000333421	NM_001025780.3	3065	TRUE	protein coding	867	Damaging	0.000135548	106973	0.840502	0.78889	0.26	29	0.000139	104506	0.645277	0.708584	0.41	29	Damaging	0.000134	104733	28	0.17	0.18	0.345
ABHD17B	9	71862452	71911193	ENSG00000107362	ENST00000333421	NM_001025780.3	3065	TRUE	protein coding	867	Missense CADD ≥25	0.000116852	106973	1.06135	0.849663	0.21	25	0.00012	104506	0.839114	0.763171	0.32	25	Missense	0.000711	104733	149	0.07	0.08	0.36
ABHD17C	15	80679684	80755621	ENSG00000136379	ENST00000258884	NM_021214.2	2361	TRUE	protein coding	990	Damaging	0.000116852	106973	-0.876498	0.849161	0.28	25	0.00012	104506	-1.11032	0.762863	0.15	25	Damaging	0.000119	104733	25	-0.22	0.19	0.245
ABHD17C	15	80679684	80755621	ENSG00000136379	ENST00000258884	NM_021214.2	2361	TRUE	protein coding	990	Missense CADD ≥25	9.34815e-05	106973	-1.7182	0.949361	0.066	20	9.57e-05	104506	-1.97505	0.85288	0.021	20	Missense	0.00116	104733	242	-0.03	0.06	0.618
ABHD18	4	127965306	128039953	ENSG00000164074	ENST00000645843	NM_001358451.3	5753	TRUE	protein coding	1395	Damaging	0.00158451	106973	-0.48507	0.230523	0.059	339	0.001565	104506	-0.23528	0.210835	0.29	327	Damaging	0.0016	104733	336	-0.08	0.05	0.125
ABHD18	4	127965306	128039953	ENSG00000164074	ENST00000645843	NM_001358451.3	5753	TRUE	protein coding	1395	HC PTV	0.000593608	106973	-0.545621	0.376299	0.27	127	0.000584	104506	-0.19604	0.344875	0.86	122	HC PTV	0.000597	104733	125	-0.04	0.09	0.656
ABHD18	4	127965306	128039953	ENSG00000164074	ENST00000645843	NM_001358451.3	5753	TRUE	protein coding	1395	Missense CADD ≥25	0.000990904	106973	-0.447659	0.291322	0.12	212	0.000981	104506	-0.25811	0.266115	0.23	205	Missense	0.00217	104733	455	-0.01	0.04	0.788
ABHD2	15	89087459	89202355	ENSG00000140526	ENST00000352732	NM_152924.5	8424	TRUE	protein coding	1278	Damaging	0.000266422	106973	-0.874584	0.562475	0.089	57	0.000268	104506	-0.97272	0.509803	0.029	56	Damaging	0.000258	104733	54	-0.27	0.13	0.0365
ABHD2	15	89087459	89202355	ENSG00000140526	ENST00000352732	NM_152924.5	8424	TRUE	protein coding	1278	HC PTV	4.67408e-05	106973	-1.45697	1.34262	0.35	10	4.78e-05	104506	-1.77252	1.20617	0.18	10	HC PTV	4.77e-05	104733	10	-0.44	0.3	0.139
ABHD2	15	89087459	89202355	ENSG00000140526	ENST00000352732	NM_152924.5	8424	TRUE	protein coding	1278	Missense CADD ≥25	0.000224356	106973	-0.786455	0.612914	0.12	48	0.000225	104506	-0.84992	0.556452	0.053	47	Missense	0.00094	104733	197	-0.08	0.07	0.215
ABHD3	18	21650901	21704780	ENSG00000158201	ENST00000289119	NM_138340.5	2029	TRUE	protein coding	1230	Damaging	0.00118254	106973	-0.196213	0.267594	0.41	253	0.001172	104506	-0.06766	0.244258	0.76	245	Damaging	0.000902	104733	189	-0.19	0.07	0.00724
ABHD3	18	21650901	21704780	ENSG00000158201	ENST00000289119	NM_138340.5	2029	TRUE	protein coding	1230	HC PTV	0.000215008	106973	0.990983	0.62694	0.1	46	0.000215	104506	1.00953	0.569378	0.087	45	HC PTV	0.000215	104733	45	0.18	0.14	0.207
ABHD3	18	21650901	21704780	ENSG00000158201	ENST00000289119	NM_138340.5	2029	TRUE	protein coding	1230	Missense CADD ≥25	0.000967534	106973	-0.460299	0.29578	0.095	207	0.000957	104506	-0.31036	0.270293	0.25	200	Missense	0.00125	104733	262	-0.09	0.06	0.137
ABHD4	14	22598237	22613215	ENSG00000100439	ENST00000428304		3366	TRUE	protein coding	1029	Damaging	0.00131809	106973	-0.163137	0.253277	0.52	282	0.001335	104506	-0.31575	0.228741	0.2	279	Damaging	0.00131	104733	275	-0.02	0.06	0.686
ABHD4	14	22598237	22613215	ENSG00000100439	ENST00000428304		3366	TRUE	protein coding	1029	HC PTV	0.000130874	106973	-0.103108	0.802858	0.9	28	0.000134	104506	-0.5475	0.721202	0.56	28	HC PTV	0.000138	104733	29	-0.04	0.18	0.815
ABHD4	14	22598237	22613215	ENSG00000100439	ENST00000428304		3366	TRUE	protein coding	1029	Missense CADD ≥25	0.00118722	106973	-0.169682	0.266836	0.47	254	0.001201	104506	-0.28967	0.241128	0.25	251	Missense	0.00319	104733	669	-0.05	0.04	0.186
ABHD5	3	43690108	43734371	ENSG00000011198	ENST00000644371	NM_016006.6	5298	TRUE	protein coding	1050	Damaging	0.000317837	106973	1.25116	0.514385	0.0085	68	0.000321	104506	1.093	0.465534	0.017	67	Damaging	0.00032	104733	67	0.23	0.12	0.0453
ABHD5	3	43690108	43734371	ENSG00000011198	ENST00000644371	NM_016006.6	5298	TRUE	protein coding	1050	HC PTV	0.0001262	106973	0.878357	0.816163	0.25	27	0.000124	104506	1.12329	0.747162	0.23	26	HC PTV	0.000129	104733	27	0.17	0.18	0.343
ABHD5	3	43690108	43734371	ENSG00000011198	ENST00000644371	NM_016006.6	5298	TRUE	protein coding	1050	Missense CADD ≥25	0.000191637	106973	1.49585	0.662317	0.014	41	0.000196	104506	1.07309	0.594994	0.037	41	Missense	0.00193	104733	405	0.1	0.05	0.0354
ABHD6	3	58237532	58295693	ENSG00000163686	ENST00000478253	NM_001320126.2	2198	TRUE	protein coding	1014	Damaging	0.0003786	106973	-0.212557	0.471323	0.69	81	0.000378	104506	-0.13478	0.42874	0.93	79	Damaging	0.000382	104733	80	0.04	0.11	0.692
ABHD6	3	58237532	58295693	ENSG00000163686	ENST00000478253	NM_001320126.2	2198	TRUE	protein coding	1014	HC PTV	6.0763e-05	106973	-1.2521	1.17625	0.42	13	5.74e-05	104506	-0.44759	1.09985	1	12	HC PTV	6.21e-05	104733	13	-0.19	0.26	0.466
ABHD6	3	58237532	58295693	ENSG00000163686	ENST00000478253	NM_001320126.2	2198	TRUE	protein coding	1014	Missense CADD ≥25	0.000317837	106973	-0.0137191	0.514352	0.94	68	0.000321	104506	-0.07871	0.465505	0.93	67	Missense	0.00285	104733	598	0.04	0.04	0.331
ABHD8	19	17292131	17310236	ENSG00000127220	ENST00000247706	NM_024527.5	2042	TRUE	protein coding	1320	Damaging	0.000509474	106973	0.0935768	0.406156	0.99	109	0.000512	104506	0.168949	0.3683	0.76	107	Damaging	0.000511	104733	107	0	0.09	0.959
ABHD8	19	17292131	17310236	ENSG00000127220	ENST00000247706	NM_024527.5	2042	TRUE	protein coding	1320	HC PTV	5.60889e-05	106973	1.38186	1.22352	0.24	12	5.74e-05	104506	0.92149	1.09925	0.26	12	HC PTV	5.73e-05	104733	12	0.23	0.28	0.413
ABHD8	19	17292131	17310236	ENSG00000127220	ENST00000247706	NM_024527.5	2042	TRUE	protein coding	1320	Missense CADD ≥25	0.000453385	106973	-0.0659564	0.430534	0.69	97	0.000455	104506	0.073775	0.390858	0.94	95	Missense	0.00198	104733	414	0.08	0.05	0.0952
ABI1	10	26746593	26861087	ENSG00000136754	ENST00000376140	NM_001012750.3	3515	TRUE	protein coding	1446	Damaging	0.000967534	106973	0.191296	0.295362	0.59	207	0.000962	104506	0.221894	0.26919	0.44	201	Damaging	0.00096	104733	201	0.05	0.07	0.447
ABI1	10	26746593	26861087	ENSG00000136754	ENST00000376140	NM_001012750.3	3515	TRUE	protein coding	1446	Missense CADD ≥25	0.00096286	106973	0.183899	0.296077	0.6	206	0.000957	104506	0.217565	0.269861	0.44	200	Missense	0.00113	104733	236	-0.04	0.06	0.562
ABI2	2	203328280	203447728	ENSG00000138443	ENST00000261018	NM_001375670.1	6567	TRUE	protein coding	1629	Damaging	0.000364578	106973	0.00993797	0.479104	0.85	78	0.000359	104506	0.336927	0.43883	0.37	75	Damaging	0.000363	104733	76	0.1	0.11	0.369
ABI2	2	203328280	203447728	ENSG00000138443	ENST00000261018	NM_001375670.1	6567	TRUE	protein coding	1629	Missense CADD ≥25	0.000322511	106973	-0.13225	0.509367	0.97	69	0.000316	104506	0.262356	0.46777	0.44	66	Missense	0.00278	104733	582	-0.01	0.04	0.808
ABI3	17	49210411	49223225	ENSG00000108798	ENST00000225941	NM_016428.3	1629	TRUE	protein coding	1101	Damaging	0.000415993	106973	-0.757082	0.449987	0.11	89	0.000416	104506	-0.72978	0.408849	0.091	87	Damaging	0.000439	104733	92	-0.17	0.1	0.0928
ABI3	17	49210411	49223225	ENSG00000108798	ENST00000225941	NM_016428.3	1629	TRUE	protein coding	1101	HC PTV	9.34815e-05	106973	0.0829753	0.948925	0.87	20	9.57e-05	104506	-0.20282	0.852431	0.92	20	HC PTV	0.00011	104733	23	-0.04	0.2	0.847
ABI3	17	49210411	49223225	ENSG00000108798	ENST00000225941	NM_016428.3	1629	TRUE	protein coding	1101	Missense CADD ≥25	0.000322511	106973	-1.00042	0.511016	0.059	69	0.000321	104506	-0.88689	0.465854	0.061	67	Missense	0.002	104733	419	-0.04	0.05	0.408
ABI3BP	3	100749156	100993515	ENSG00000154175	ENST00000471714	NM_001375547.2	6737	TRUE	protein coding	5361	Damaging	0.00314565	106973	-0.173048	0.16396	0.29	673	0.003134	104506	-0.11953	0.149302	0.41	655	Damaging	NA	NA	NA	NA	NA	NA
ABI3BP	3	100749156	100993515	ENSG00000154175	ENST00000471714	NM_001375547.2	6737	TRUE	protein coding	5361	HC PTV	0.0013695	106973	-0.268956	0.248048	0.33	293	0.001364	104506	-0.21825	0.225936	0.44	285	HC PTV	NA	NA	NA	NA	NA	NA
ABI3BP	3	100749156	100993515	ENSG00000154175	ENST00000471714	NM_001375547.2	6737	TRUE	protein coding	5361	Missense CADD ≥25	0.00178082	106973	-0.0895047	0.217608	0.6	381	0.001775	104506	-0.03841	0.198104	0.68	371	Missense	NA	NA	NA	NA	NA	NA
ABITRAM	9	108934400	108950744	ENSG00000119328	ENST00000322940	NM_017832.4	1901	TRUE	protein coding	546	Damaging	0.001262	106973	0.227067	0.258778	0.48	270	0.001258	104506	0.253762	0.235504	0.51	263	Damaging	0.00131	104733	275	0	0.06	0.971
ABITRAM	9	108934400	108950744	ENSG00000119328	ENST00000322940	NM_017832.4	1901	TRUE	protein coding	546	HC PTV	0.000420667	106973	0.331741	0.447814	0.58	90	0.000421	104506	0.29414	0.40677	0.73	88	HC PTV	0.000425	104733	89	0.01	0.1	0.909
ABITRAM	9	108934400	108950744	ENSG00000119328	ENST00000322940	NM_017832.4	1901	TRUE	protein coding	546	Missense CADD ≥25	0.000841334	106973	0.174287	0.316806	0.64	180	0.000837	104506	0.232999	0.288586	0.57	175	Missense	0.00122	104733	256	0.07	0.06	0.263
ABL1	9	130713016	130887675	ENSG00000097007	ENST00000318560	NM_005157.6	5578	TRUE	protein coding	3393	Damaging	0.00110308	106973	-0.494109	0.276737	0.078	236	0.001105	104506	-0.5187	0.251241	0.035	231	Damaging	0.00112	104733	234	-0.1	0.06	0.0918
ABL1	9	130713016	130887675	ENSG00000097007	ENST00000318560	NM_005157.6	5578	TRUE	protein coding	3393	Missense CADD ≥25	0.00109841	106973	-0.441143	0.277323	0.11	235	0.001105	104506	-0.5187	0.251241	0.035	231	Missense	0.00618	104733	1294	-0.01	0.03	0.659
ABL2	1	179099330	179229684	ENSG00000143322	ENST00000502732	NM_007314.4	12217	TRUE	protein coding	3549	Damaging	0.00274836	106973	-0.0271093	0.174991	0.68	588	0.002722	104506	0.055933	0.159793	0.92	569	Damaging	0.000783	104733	164	-0.14	0.07	0.0651
ABL2	1	179099330	179229684	ENSG00000143322	ENST00000502732	NM_007314.4	12217	TRUE	protein coding	3549	HC PTV	0.000892749	106973	-0.392195	0.306453	0.16	191	0.000866	104506	0.03449	0.282783	0.91	181	HC PTV	0.000898	104733	188	-0.04	0.07	0.556
ABL2	1	179099330	179229684	ENSG00000143322	ENST00000502732	NM_007314.4	12217	TRUE	protein coding	3549	Missense CADD ≥25	0.00186028	106973	0.148833	0.212515	0.62	398	0.001861	104506	0.064977	0.193098	0.98	389	Missense	0.00141	104733	295	-0.05	0.06	0.409
ABLIM1	10	114431113	114768061	ENSG00000099204	ENST00000277895		2657	TRUE	protein coding	2337	Damaging	0.00215942	106973	-0.112266	0.197958	0.63	462	0.002172	104506	-0.17015	0.179348	0.5	454	Damaging	0.0021	104733	440	-0.08	0.05	0.0807
ABLIM1	10	114431113	114768061	ENSG00000099204	ENST00000277895		2657	TRUE	protein coding	2337	HC PTV	0.000163593	106973	0.77841	0.717731	0.48	35	0.000163	104506	0.98065	0.654002	0.22	34	HC PTV	2.86e-05	104733	6	-0.39	0.39	0.312
ABLIM1	10	114431113	114768061	ENSG00000099204	ENST00000277895		2657	TRUE	protein coding	2337	Missense CADD ≥25	0.00199583	106973	-0.185461	0.205869	0.48	427	0.002009	104506	-0.26354	0.186429	0.3	420	Missense	0.00365	104733	764	0.01	0.03	0.682
ABLIM2	4	7965310	8158832	ENSG00000163995	ENST00000447017	NM_001130083.2	3725	TRUE	protein coding	1938	Damaging	0.00330457	106973	-0.381995	0.1599	0.014	707	0.003292	104506	-0.35276	0.145601	0.01	688	Damaging	0.00338	104733	707	-0.09	0.04	0.0126
ABLIM2	4	7965310	8158832	ENSG00000163995	ENST00000447017	NM_001130083.2	3725	TRUE	protein coding	1938	HC PTV	0.000182289	106973	-0.792642	0.678692	0.26	39	0.000182	104506	-0.74611	0.617632	0.18	38	HC PTV	0.000134	104733	28	-0.35	0.18	0.0506
ABLIM2	4	7965310	8158832	ENSG00000163995	ENST00000447017	NM_001130083.2	3725	TRUE	protein coding	1938	Missense CADD ≥25	0.00312228	106973	-0.3576	0.164471	0.024	668	0.00311	104506	-0.32937	0.149769	0.02	650	Missense	0.00713	104733	1493	-0.08	0.02	0.00249
ABLIM3	5	149141483	149260542	ENSG00000173210	ENST00000309868	NM_014945.5	4439	TRUE	protein coding	2052	Damaging	0.00353828	106973	-0.13394	0.154672	0.5	757	0.003517	104506	-0.01076	0.140998	0.95	735	Damaging	0.0036	104733	755	-0.01	0.03	0.698
ABLIM3	5	149141483	149260542	ENSG00000173210	ENST00000309868	NM_014945.5	4439	TRUE	protein coding	2052	HC PTV	0.000205659	106973	0.682413	0.639427	0.31	44	0.000211	104506	0.461956	0.574378	0.49	44	HC PTV	0.000143	104733	30	0.41	0.17	0.0184
ABLIM3	5	149141483	149260542	ENSG00000173210	ENST00000309868	NM_014945.5	4439	TRUE	protein coding	2052	Missense CADD ≥25	0.00333262	106973	-0.184527	0.159342	0.34	713	0.003306	104506	-0.04104	0.145389	0.91	691	Missense	0.00759	104733	1590	-0.04	0.02	0.0829
ABO	9	133233278	133276024	ENSG00000175164	ENST00000611156		1577	TRUE	protein coding	1062	Damaging	0.000135548	106973	0.464732	0.788639	0.46	29	0.000134	104506	0.617176	0.720883	0.38	28	Damaging	NA	NA	NA	NA	NA	NA
ABO	9	133233278	133276024	ENSG00000175164	ENST00000611156		1577	TRUE	protein coding	1062	Missense CADD ≥25	0.000112178	106973	-0.111595	0.866891	0.94	24	0.00011	104506	0.091658	0.795375	0.81	23	Missense	NA	NA	NA	NA	NA	NA
ABR	17	1003519	1229738	ENSG00000159842	ENST00000302538	NM_021962.5	5395	TRUE	protein coding	2580	Damaging	0.000827312	106973	0.128923	0.319208	0.8	177	0.000837	104506	-0.11861	0.288387	0.65	175	Damaging	0.000855	104733	179	0.04	0.07	0.534
ABR	17	1003519	1229738	ENSG00000159842	ENST00000302538	NM_021962.5	5395	TRUE	protein coding	2580	Missense CADD ≥25	0.000785245	106973	0.0914077	0.327631	0.89	168	0.000794	104506	-0.16443	0.296087	0.57	166	Missense	0.00239	104733	501	0.02	0.04	0.723
ABRA	8	106759483	106770244	ENSG00000174429	ENST00000311955	NM_139166.5	2754	TRUE	protein coding	1146	Damaging	0.0010096	106973	0.405845	0.28915	0.1	216	0.001024	104506	0.317531	0.260926	0.19	214	Damaging	0.00106	104733	222	0.06	0.06	0.354
ABRA	8	106759483	106770244	ENSG00000174429	ENST00000311955	NM_139166.5	2754	TRUE	protein coding	1146	HC PTV	0.000130874	106973	0.0645411	0.802372	0.72	28	0.000134	104506	-0.16439	0.720679	0.92	28	HC PTV	0.000124	104733	26	-0.01	0.19	0.965
ABRA	8	106759483	106770244	ENSG00000174429	ENST00000311955	NM_139166.5	2754	TRUE	protein coding	1146	Missense CADD ≥25	0.000878726	106973	0.456525	0.30989	0.11	188	0.00089	104506	0.390007	0.279835	0.18	186	Missense	0.00386	104733	809	-0.02	0.03	0.541
ABRACL	6	139028745	139043302	ENSG00000146386	ENST00000367660	NM_021243.3	782	TRUE	protein coding	246	Damaging	0.000462734	106973	0.0247351	0.426898	0.8	99	0.000464	104506	-0.03066	0.387395	0.96	97	Damaging	0.000473	104733	99	0.06	0.1	0.546
ABRACL	6	139028745	139043302	ENSG00000146386	ENST00000367660	NM_021243.3	782	TRUE	protein coding	246	Missense CADD ≥25	0.000453385	106973	0.0193545	0.431273	0.84	97	0.000455	104506	-0.02312	0.391448	0.99	95	Missense	0.000716	104733	150	0.01	0.08	0.868
ABRAXAS1	4	83459517	83523348	ENSG00000163322	ENST00000321945	NM_139076.3	4210	TRUE	protein coding	1230	Damaging	0.000453385	106973	-0.0446134	0.430459	0.54	97	0.000464	104506	-0.31825	0.386675	0.18	97	Damaging	0.000482	104733	101	-0.06	0.09	0.517
ABRAXAS1	4	83459517	83523348	ENSG00000163322	ENST00000321945	NM_139076.3	4210	TRUE	protein coding	1230	HC PTV	0.000215008	106973	-0.366774	0.624917	0.39	46	0.00022	104506	-0.64772	0.56135	0.15	46	HC PTV	0.000234	104733	49	-0.06	0.14	0.651
ABRAXAS1	4	83459517	83523348	ENSG00000163322	ENST00000321945	NM_139076.3	4210	TRUE	protein coding	1230	Missense CADD ≥25	0.000238378	106973	0.24603	0.59352	0.97	51	0.000244	104506	-0.02074	0.533148	0.64	51	Missense	0.00202	104733	423	-0.01	0.05	0.85
ABRAXAS2	10	124801819	124836667	ENSG00000165660	ENST00000298492	NM_032182.4	2955	TRUE	protein coding	1248	Damaging	0.000280445	106973	0.281091	0.548216	0.64	60	0.000277	104506	0.455105	0.500774	0.38	58	Damaging	0.000296	104733	62	-0.05	0.12	0.678
ABRAXAS2	10	124801819	124836667	ENSG00000165660	ENST00000298492	NM_032182.4	2955	TRUE	protein coding	1248	HC PTV	0.000116852	106973	0.477305	0.84916	0.55	25	0.000115	104506	0.790298	0.778367	0.3	24	HC PTV	0.000115	104733	24	0.08	0.19	0.681
ABRAXAS2	10	124801819	124836667	ENSG00000165660	ENST00000298492	NM_032182.4	2955	TRUE	protein coding	1248	Missense CADD ≥25	0.000163593	106973	0.140804	0.717715	0.92	35	0.000163	104506	0.218287	0.653992	0.78	34	Missense	0.00322	104733	675	-0.02	0.04	0.68
ABT1	6	26596953	26600739	ENSG00000146109	ENST00000274849	NM_013375.4	2943	TRUE	protein coding	819	Damaging	0.000327185	106973	-0.0213113	0.507692	0.97	70	0.000321	104506	0.229975	0.466137	0.54	67	Damaging	0.00032	104733	67	0.01	0.12	0.9
ABT1	6	26596953	26600739	ENSG00000146109	ENST00000274849	NM_013375.4	2943	TRUE	protein coding	819	HC PTV	4.67408e-05	106973	0.171241	1.34344	0.95	10	4.78e-05	104506	-0.22214	1.20675	0.71	10	HC PTV	4.3e-05	104733	9	0.2	0.32	0.532
ABT1	6	26596953	26600739	ENSG00000146109	ENST00000274849	NM_013375.4	2943	TRUE	protein coding	819	Missense CADD ≥25	0.000280445	106973	-0.0533803	0.548298	0.94	60	0.000273	104506	0.309194	0.505303	0.42	57	Missense	0.00196	104733	410	0.06	0.05	0.219
ABTB1	3	127672935	127680926	ENSG00000114626	ENST00000232744	NM_172027.3	1962	TRUE	protein coding	1437	Damaging	0.002524	106973	0.254068	0.182935	0.19	540	0.002541	104506	0.167395	0.165728	0.38	531	Damaging	0.000874	104733	183	0.08	0.07	0.282
ABTB1	3	127672935	127680926	ENSG00000114626	ENST00000232744	NM_172027.3	1962	TRUE	protein coding	1437	HC PTV	0.000434689	106973	0.289788	0.439858	0.65	93	0.000431	104506	0.482249	0.401675	0.35	90	HC PTV	0.000377	104733	79	0.08	0.11	0.443
ABTB1	3	127672935	127680926	ENSG00000114626	ENST00000232744	NM_172027.3	1962	TRUE	protein coding	1437	Missense CADD ≥25	0.00208931	106973	0.246148	0.200974	0.21	447	0.00211	104506	0.102615	0.181772	0.59	441	Missense	0.00421	104733	882	-0.06	0.03	0.0537
ABTB2	11	34150987	34358010	ENSG00000166016	ENST00000435224	NM_145804.3	4905	TRUE	protein coding	3078	Damaging	0.00209399	106973	0.267284	0.201023	0.21	448	0.002105	104506	0.233382	0.182211	0.36	440	Damaging	0.00212	104733	445	0.05	0.05	0.225
ABTB2	11	34150987	34358010	ENSG00000166016	ENST00000435224	NM_145804.3	4905	TRUE	protein coding	3078	HC PTV	7.47852e-05	106973	0.939147	1.06145	0.34	16	7.66e-05	104506	0.650754	0.953484	0.4	16	HC PTV	6.68e-05	104733	14	0.25	0.25	0.327
ABTB2	11	34150987	34358010	ENSG00000166016	ENST00000435224	NM_145804.3	4905	TRUE	protein coding	3078	Missense CADD ≥25	0.00202388	106973	0.240566	0.204461	0.27	433	0.002033	104506	0.216342	0.185385	0.44	425	Missense	0.00587	104733	1230	0.01	0.03	0.847
ACAA1	3	38103129	38137242	ENSG00000060971	ENST00000333167	NM_001607.4	1699	TRUE	protein coding	1275	Damaging	0.00252868	106973	0.0417998	0.182757	0.95	541	0.00255	104506	-0.05219	0.16541	0.84	533	Damaging	0.0015	104733	315	-0.06	0.05	0.291
ACAA1	3	38103129	38137242	ENSG00000060971	ENST00000333167	NM_001607.4	1699	TRUE	protein coding	1275	HC PTV	0.000116852	106973	0.207657	0.848124	0.84	25	0.00012	104506	-0.18629	0.761913	0.9	25	HC PTV	0.00011	104733	23	-0.06	0.2	0.752
ACAA1	3	38103129	38137242	ENSG00000060971	ENST00000333167	NM_001607.4	1699	TRUE	protein coding	1275	Missense CADD ≥25	0.00241182	106973	0.0337079	0.18711	0.98	516	0.00243	104506	-0.04554	0.169411	0.86	508	Missense	0.00323	104733	677	0.02	0.04	0.604
ACAA2	18	49782164	49813953	ENSG00000167315	ENST00000285093	NM_006111.3	2926	TRUE	protein coding	1194	Damaging	0.00109841	106973	-0.249616	0.277632	0.77	235	0.001081	104506	-0.01457	0.254303	0.54	226	Damaging	0.0011	104733	231	-0.03	0.06	0.656
ACAA2	18	49782164	49813953	ENSG00000167315	ENST00000285093	NM_006111.3	2926	TRUE	protein coding	1194	HC PTV	0.000191637	106973	-0.339084	0.664074	0.99	41	0.000196	104506	-0.65099	0.596515	0.51	41	HC PTV	0.000191	104733	40	0.03	0.15	0.851
ACAA2	18	49782164	49813953	ENSG00000167315	ENST00000285093	NM_006111.3	2926	TRUE	protein coding	1194	Missense CADD ≥25	0.000906771	106973	-0.230497	0.305511	0.75	194	0.000885	104506	0.126695	0.281023	0.33	185	Missense	0.00279	104733	585	-0.02	0.04	0.535
ACACA	17	37084992	37406836	ENSG00000278540	ENST00000616317	NM_198834.3	10013	TRUE	protein coding	7152	Damaging	0.0020379	106973	-0.466873	0.203635	0.036	436	0.002014	104506	-0.35813	0.186151	0.063	421	Damaging	0.00203	104733	425	-0.08	0.05	0.0761
ACACA	17	37084992	37406836	ENSG00000278540	ENST00000616317	NM_198834.3	10013	TRUE	protein coding	7152	HC PTV	0.000172941	106973	-0.582238	0.697717	0.33	37	0.000172	104506	-0.56851	0.635412	0.21	36	HC PTV	0.000177	104733	37	0.07	0.16	0.663
ACACA	17	37084992	37406836	ENSG00000278540	ENST00000616317	NM_198834.3	10013	TRUE	protein coding	7152	Missense CADD ≥25	0.00186496	106973	-0.45583	0.212835	0.058	399	0.001842	104506	-0.33815	0.194629	0.12	385	Missense	0.00516	104733	1081	-0.03	0.03	0.239
ACACB	12	109116595	109268226	ENSG00000076555	ENST00000338432		9360	TRUE	protein coding	7377	Damaging	0.0117647	106973	0.133119	0.085499	0.15	2517	0.011779	104506	0.092354	0.077645	0.28	2462	Damaging	0.0118	104733	2473	0.04	0.02	0.0419
ACACB	12	109116595	109268226	ENSG00000076555	ENST00000338432		9360	TRUE	protein coding	7377	HC PTV	0.00119656	106973	0.340933	0.265232	0.2	256	0.001201	104506	0.294089	0.240577	0.22	251	HC PTV	0.00121	104733	254	0.09	0.06	0.114
ACACB	12	109116595	109268226	ENSG00000076555	ENST00000338432		9360	TRUE	protein coding	7377	Missense CADD ≥25	0.0106102	106973	0.111619	0.089926	0.26	2270	0.010621	104506	0.070602	0.081672	0.45	2220	Missense	0.0204	104733	4273	0.02	0.01	0.14
ACAD10	12	111686053	111757107	ENSG00000111271	ENST00000313698	NM_025247.6	4006	TRUE	protein coding	3180	Damaging	0.00223888	106973	0.348321	0.194172	0.038	479	0.002244	104506	0.353401	0.176242	0.044	469	Damaging	0.00229	104733	479	0.08	0.04	0.0567
ACAD10	12	111686053	111757107	ENSG00000111271	ENST00000313698	NM_025247.6	4006	TRUE	protein coding	3180	HC PTV	0.00114982	106973	0.0835942	0.270786	0.53	246	0.001148	104506	0.138944	0.246228	0.31	240	HC PTV	0.00116	104733	244	0.06	0.06	0.305
ACAD10	12	111686053	111757107	ENSG00000111271	ENST00000313698	NM_025247.6	4006	TRUE	protein coding	3180	Missense CADD ≥25	0.00109373	106973	0.617783	0.277381	0.022	234	0.0011	104506	0.567382	0.251282	0.072	230	Missense	0.01	104733	2094	0	0.02	0.827
ACAD11	3	132558138	132660082	ENSG00000240303	ENST00000264990	NM_032169.5	3231	TRUE	protein coding	2343	Damaging	0.00221551	106973	0.254055	0.195211	0.17	474	0.002253	104506	0.046959	0.175929	0.68	471	Damaging	0.00229	104733	480	0.03	0.04	0.514
ACAD11	3	132558138	132660082	ENSG00000240303	ENST00000264990	NM_032169.5	3231	TRUE	protein coding	2343	HC PTV	0.000500126	106973	-0.0775116	0.410129	0.69	107	0.000512	104506	-0.34379	0.368442	0.18	107	HC PTV	0.000506	104733	106	-0.12	0.09	0.195
ACAD11	3	132558138	132660082	ENSG00000240303	ENST00000264990	NM_032169.5	3231	TRUE	protein coding	2343	Missense CADD ≥25	0.00172006	106973	0.325847	0.221433	0.094	368	0.001746	104506	0.137126	0.199742	0.28	365	Missense	0.00586	104733	1227	0.01	0.03	0.642
ACAD8	11	134253548	134265855	ENSG00000151498	ENST00000281182	NM_014384.3	2176	TRUE	protein coding	1248	Damaging	0.00218747	106973	-0.0846742	0.196698	0.57	468	0.002163	104506	0.067978	0.179785	0.69	452	Damaging	0.00221	104733	462	0	0.04	0.921
ACAD8	11	134253548	134265855	ENSG00000151498	ENST00000281182	NM_014384.3	2176	TRUE	protein coding	1248	HC PTV	0.000430015	106973	-0.126497	0.44283	0.85	92	0.000411	104506	0.09875	0.411417	0.42	86	HC PTV	0.00043	104733	90	-0.05	0.1	0.626
ACAD8	11	134253548	134265855	ENSG00000151498	ENST00000281182	NM_014384.3	2176	TRUE	protein coding	1248	Missense CADD ≥25	0.00175745	106973	-0.0742592	0.219346	0.46	376	0.001751	104506	0.060609	0.199705	0.96	366	Missense	0.00311	104733	651	0.01	0.04	0.736
ACAD9	3	128879596	128924003	ENSG00000177646	ENST00000308982	NM_014049.5	2445	TRUE	protein coding	1866	Damaging	0.00217812	106973	-0.0196272	0.196873	0.92	466	0.002139	104506	0.221025	0.180572	0.17	447	Damaging	0.00201	104733	420	0.02	0.05	0.745
ACAD9	3	128879596	128924003	ENSG00000177646	ENST00000308982	NM_014049.5	2445	TRUE	protein coding	1866	HC PTV	0.000196311	106973	-0.31856	0.654388	0.64	42	0.000191	104506	0.073975	0.602385	0.96	40	HC PTV	0.000201	104733	42	0.01	0.15	0.973
ACAD9	3	128879596	128924003	ENSG00000177646	ENST00000308982	NM_014049.5	2445	TRUE	protein coding	1866	Missense CADD ≥25	0.00198181	106973	0.0101137	0.206349	0.8	424	0.001947	104506	0.235348	0.189198	0.15	407	Missense	0.00547	104733	1145	0	0.03	0.964
ACADL	2	210187126	210225447	ENSG00000115361	ENST00000233710	NM_001608.4	2515	TRUE	protein coding	1293	Damaging	0.00141157	106973	-0.344858	0.243749	0.37	302	0.001407	104506	-0.30423	0.22188	0.42	294	Damaging	0.00145	104733	303	-0.05	0.05	0.366
ACADL	2	210187126	210225447	ENSG00000115361	ENST00000233710	NM_001608.4	2515	TRUE	protein coding	1293	HC PTV	0.000827312	106973	-0.400726	0.318198	0.3	177	0.000818	104506	-0.24073	0.290754	0.56	171	HC PTV	0.000845	104733	177	-0.06	0.07	0.429
ACADL	2	210187126	210225447	ENSG00000115361	ENST00000233710	NM_001608.4	2515	TRUE	protein coding	1293	Missense CADD ≥25	0.000673067	106973	-0.399562	0.352729	0.56	144	0.000675	104506	-0.43329	0.320158	0.47	141	Missense	0.00359	104733	752	-0.03	0.03	0.46
ACADM	1	75724431	75787575	ENSG00000117054	ENST00000370841	NM_000016.6	2261	TRUE	protein coding	1266	Damaging	0.00185093	106973	-0.387784	0.213049	0.064	396	0.001828	104506	-0.22111	0.194851	0.21	382	Damaging	0.0019	104733	398	-0.06	0.05	0.187
ACADM	1	75724431	75787575	ENSG00000117054	ENST00000370841	NM_000016.6	2261	TRUE	protein coding	1266	HC PTV	0.000303815	106973	-0.688945	0.525005	0.24	65	0.000301	104506	-0.63826	0.479038	0.19	63	HC PTV	0.000339	104733	71	-0.14	0.11	0.202
ACADM	1	75724431	75787575	ENSG00000117054	ENST00000370841	NM_000016.6	2261	TRUE	protein coding	1266	Missense CADD ≥25	0.00154712	106973	-0.328009	0.232962	0.13	331	0.001526	104506	-0.13824	0.213163	0.44	319	Missense	0.00289	104733	606	-0.06	0.04	0.133
ACADS	12	120725774	120740008	ENSG00000122971	ENST00000242592	NM_000017.4	1859	TRUE	protein coding	1239	Damaging	0.00194909	106973	-0.123151	0.207967	0.61	417	0.001923	104506	0.004502	0.190231	0.88	402	Damaging	0.00201	104733	420	-0.02	0.05	0.622
ACADS	12	120725774	120740008	ENSG00000122971	ENST00000242592	NM_000017.4	1859	TRUE	protein coding	1239	HC PTV	0.000215008	106973	-0.185809	0.625103	0.9	46	0.000211	104506	0.016719	0.574045	0.93	44	HC PTV	0.000224	104733	47	-0.05	0.14	0.741
ACADS	12	120725774	120740008	ENSG00000122971	ENST00000242592	NM_000017.4	1859	TRUE	protein coding	1239	Missense CADD ≥25	0.00173408	106973	-0.115252	0.220434	0.62	371	0.001713	104506	0.002992	0.201538	0.9	358	Missense	0.00357	104733	747	-0.01	0.04	0.865
ACADSB	10	123008979	123058290	ENSG00000196177	ENST00000358776	NM_001609.4	5848	TRUE	protein coding	1299	Damaging	0.00179017	106973	0.0307324	0.217315	0.81	383	0.001785	104506	0.13702	0.19777	0.47	373	Damaging	0.00101	104733	212	0.03	0.07	0.619
ACADSB	10	123008979	123058290	ENSG00000196177	ENST00000358776	NM_001609.4	5848	TRUE	protein coding	1299	HC PTV	0.000869378	106973	-0.163347	0.311565	0.83	186	0.000861	104506	-0.0045	0.284439	0.78	180	HC PTV	0.00032	104733	67	0.03	0.12	0.767
ACADSB	10	123008979	123058290	ENSG00000196177	ENST00000358776	NM_001609.4	5848	TRUE	protein coding	1299	Missense CADD ≥25	0.000925467	106973	0.223336	0.301983	0.58	198	0.000928	104506	0.280273	0.273993	0.44	194	Missense	0.00247	104733	518	0.01	0.04	0.863
ACADVL	17	7217125	7225266	ENSG00000072778	ENST00000356839	NM_000018.4	2184	TRUE	protein coding	1968	Damaging	0.00209399	106973	-0.13594	0.200947	0.53	448	0.002081	104506	-0.08079	0.183193	0.68	435	Damaging	0.00214	104733	448	-0.02	0.04	0.591
ACADVL	17	7217125	7225266	ENSG00000072778	ENST00000356839	NM_000018.4	2184	TRUE	protein coding	1968	HC PTV	0.000439363	106973	-0.199102	0.43787	0.66	94	0.000435	104506	-0.02591	0.39977	0.98	91	HC PTV	0.000487	104733	102	-0.1	0.09	0.273
ACADVL	17	7217125	7225266	ENSG00000072778	ENST00000356839	NM_000018.4	2184	TRUE	protein coding	1968	Missense CADD ≥25	0.00165462	106973	-0.118868	0.225961	0.63	354	0.001646	104506	-0.09519	0.205917	0.65	344	Missense	0.00519	104733	1088	-0.03	0.03	0.264
ACAN	15	88803436	88875353	ENSG00000157766	ENST00000560601	NM_001369268.1	8960	TRUE	protein coding	7707	Damaging	0.00575846	106973	0.0531838	0.121663	0.59	1232	0.005741	104506	0.073676	0.110746	0.39	1200	Damaging	0.00576	104733	1207	0.02	0.03	0.413
ACAN	15	88803436	88875353	ENSG00000157766	ENST00000560601	NM_001369268.1	8960	TRUE	protein coding	7707	HC PTV	5.60889e-05	106973	1.70919	1.22562	0.13	12	5.74e-05	104506	1.29161	1.10106	0.17	12	HC PTV	5.73e-05	104733	12	0.41	0.27	0.132
ACAN	15	88803436	88875353	ENSG00000157766	ENST00000560601	NM_001369268.1	8960	TRUE	protein coding	7707	Missense CADD ≥25	0.00570237	106973	0.0366952	0.122253	0.69	1220	0.005684	104506	0.061215	0.111298	0.47	1188	Missense	0.0173	104733	3630	0.01	0.02	0.412
ACAP1	17	7336529	7351477	ENSG00000072818	ENST00000158762	NM_014716.4	2511	TRUE	protein coding	2223	Damaging	0.000930141	106973	0.438794	0.301099	0.21	199	0.000938	104506	0.191942	0.272545	0.67	196	Damaging	0.00094	104733	197	0.05	0.07	0.479
ACAP1	17	7336529	7351477	ENSG00000072818	ENST00000158762	NM_014716.4	2511	TRUE	protein coding	2223	HC PTV	0.000154245	106973	1.58698	0.738796	0.059	33	0.000158	104506	1.39019	0.66367	0.084	33	HC PTV	0.000167	104733	35	0.28	0.16	0.0836
ACAP1	17	7336529	7351477	ENSG00000072818	ENST00000158762	NM_014716.4	2511	TRUE	protein coding	2223	Missense CADD ≥25	0.000831986	106973	0.248273	0.318327	0.48	178	0.000837	104506	-0.0021	0.288399	0.92	175	Missense	0.00359	104733	751	-0.01	0.03	0.819
ACAP2	3	195274745	195443044	ENSG00000114331	ENST00000326793	NM_012287.6	7093	TRUE	protein coding	2337	Damaging	0.000743178	106973	-0.0420095	0.336508	0.93	159	0.000742	104506	-0.0246	0.306177	1	155	Damaging	0.000745	104733	156	0.06	0.08	0.462
ACAP2	3	195274745	195443044	ENSG00000114331	ENST00000326793	NM_012287.6	7093	TRUE	protein coding	2337	HC PTV	5.60889e-05	106973	0.910672	1.22407	0.52	12	5.74e-05	104506	0.652063	1.09964	0.53	12	HC PTV	3.82e-05	104733	8	0.35	0.34	0.303
ACAP2	3	195274745	195443044	ENSG00000114331	ENST00000326793	NM_012287.6	7093	TRUE	protein coding	2337	Missense CADD ≥25	0.000687089	106973	-0.119868	0.349953	0.78	147	0.000684	104506	-0.08145	0.318744	0.86	143	Missense	0.00266	104733	557	0.02	0.04	0.638
ACAP3	1	1292390	1309609	ENSG00000131584	ENST00000354700	NM_030649.3	3793	TRUE	protein coding	2505	Damaging	0.00194909	106973	-0.230827	0.207636	0.43	417	0.001952	104506	-0.27817	0.188565	0.21	408	Damaging	0.002	104733	418	-0.07	0.05	0.108
ACAP3	1	1292390	1309609	ENSG00000131584	ENST00000354700	NM_030649.3	3793	TRUE	protein coding	2505	HC PTV	9.81556e-05	106973	-0.397735	0.923551	0.78	21	9.57e-05	104506	-0.06325	0.850115	0.85	20	HC PTV	0.0001	104733	21	-0.07	0.21	0.72
ACAP3	1	1292390	1309609	ENSG00000131584	ENST00000354700	NM_030649.3	3793	TRUE	protein coding	2505	Missense CADD ≥25	0.00185561	106973	-0.224705	0.212782	0.45	397	0.001861	104506	-0.29259	0.193097	0.18	389	Missense	0.00592	104733	1240	0	0.03	0.919
ACAT1	11	108116695	108147603	ENSG00000075239	ENST00000265838	NM_000019.4	1537	TRUE	protein coding	1284	Damaging	0.00132276	106973	-0.384309	0.25272	0.19	283	0.001321	104506	-0.32353	0.229875	0.18	276	Damaging	0.00119	104733	250	-0.05	0.06	0.446
ACAT1	11	108116695	108147603	ENSG00000075239	ENST00000265838	NM_000019.4	1537	TRUE	protein coding	1284	HC PTV	0.00022903	106973	-0.399117	0.606653	0.56	49	0.00023	104506	-0.35842	0.550594	0.63	48	HC PTV	0.000177	104733	37	-0.03	0.16	0.863
ACAT1	11	108116695	108147603	ENSG00000075239	ENST00000265838	NM_000019.4	1537	TRUE	protein coding	1284	Missense CADD ≥25	0.00109841	106973	-0.364199	0.277261	0.27	235	0.001096	104506	-0.30075	0.252301	0.24	229	Missense	0.00279	104733	584	-0.04	0.04	0.364
ACAT2	6	159762045	159779112	ENSG00000120437	ENST00000367048	NM_005891.3	1520	TRUE	protein coding	1194	Damaging	0.000691763	106973	-0.0266839	0.349256	0.76	148	0.000675	104506	0.025867	0.321397	0.99	141	Damaging	0.000697	104733	146	0.03	0.08	0.747
ACAT2	6	159762045	159779112	ENSG00000120437	ENST00000367048	NM_005891.3	1520	TRUE	protein coding	1194	HC PTV	0.000257074	106973	-0.86793	0.572644	0.13	55	0.000258	104506	-0.92288	0.519114	0.088	54	HC PTV	0.000248	104733	52	-0.11	0.13	0.396
ACAT2	6	159762045	159779112	ENSG00000120437	ENST00000367048	NM_005891.3	1520	TRUE	protein coding	1194	Missense CADD ≥25	0.000434689	106973	0.471064	0.440468	0.44	93	0.000416	104506	0.614917	0.409048	0.19	87	Missense	0.00123	104733	257	-0.04	0.06	0.482
ACBD3	1	226144679	226186741	ENSG00000182827	ENST00000366812	NM_022735.4	3584	TRUE	protein coding	1587	Damaging	0.00114515	106973	0.18611	0.270661	0.32	245	0.001153	104506	0.090643	0.245146	0.59	241	Damaging	0.0012	104733	251	0.06	0.06	0.305
ACBD3	1	226144679	226186741	ENSG00000182827	ENST00000366812	NM_022735.4	3584	TRUE	protein coding	1587	Missense CADD ≥25	0.00110308	106973	0.136143	0.275762	0.41	236	0.00111	104506	0.044727	0.249845	0.69	232	Missense	0.00322	104733	675	0.02	0.04	0.507
ACBD4	17	45132600	45144181	ENSG00000181513	ENST00000321854	NM_001135705.3	1827	TRUE	protein coding	918	Damaging	0.000369252	106973	-0.103516	0.477591	0.78	79	0.000364	104506	0.124418	0.437402	0.77	76	Damaging	0.000315	104733	66	-0.07	0.12	0.568
ACBD4	17	45132600	45144181	ENSG00000181513	ENST00000321854	NM_001135705.3	1827	TRUE	protein coding	918	HC PTV	0.00022903	106973	0.669852	0.606323	0.33	49	0.000234	104506	0.438816	0.54467	0.45	49	HC PTV	0.000234	104733	49	0.1	0.14	0.455
ACBD4	17	45132600	45144181	ENSG00000181513	ENST00000321854	NM_001135705.3	1827	TRUE	protein coding	918	Missense CADD ≥25	0.000140222	106973	-1.36661	0.774894	0.087	30	0.000129	104506	-0.44623	0.733739	0.61	27	Missense	0.00201	104733	421	-0.05	0.05	0.311
ACBD5	10	27168135	27243046	ENSG00000107897	ENST00000396271	NM_145698.5	3903	TRUE	protein coding	1578	Damaging	0.00106569	106973	0.157259	0.281452	0.52	228	0.001057	104506	0.233923	0.256747	0.34	221	Damaging	0.00153	104733	320	-0.06	0.05	0.255
ACBD5	10	27168135	27243046	ENSG00000107897	ENST00000396271	NM_145698.5	3903	TRUE	protein coding	1578	HC PTV	0.000271096	106973	0.519523	0.557604	0.31	58	0.000268	104506	0.632525	0.509644	0.18	56	HC PTV	0.000253	104733	53	0.06	0.13	0.657
ACBD5	10	27168135	27243046	ENSG00000107897	ENST00000396271	NM_145698.5	3903	TRUE	protein coding	1578	Missense CADD ≥25	0.000794593	106973	0.0333742	0.325858	0.88	170	0.000789	104506	0.09825	0.297058	0.75	165	Missense	0.00379	104733	794	-0.02	0.03	0.549
ACBD6	1	180269653	180502954	ENSG00000230124	ENST00000367595	NM_032360.4	1293	TRUE	protein coding	849	Damaging	0.000518823	106973	0.226873	0.401861	0.5	111	0.000522	104506	0.164903	0.364291	0.56	109	Damaging	0.000535	104733	112	-0.03	0.09	0.76
ACBD6	1	180269653	180502954	ENSG00000230124	ENST00000367595	NM_032360.4	1293	TRUE	protein coding	849	HC PTV	6.54371e-05	106973	1.42537	1.13102	0.14	14	6.7e-05	104506	1.13489	1.01599	0.17	14	HC PTV	7.16e-05	104733	15	0.11	0.25	0.658
ACBD6	1	180269653	180502954	ENSG00000230124	ENST00000367595	NM_032360.4	1293	TRUE	protein coding	849	Missense CADD ≥25	0.000453385	106973	0.0536926	0.429852	0.87	97	0.000455	104506	0.021795	0.390181	0.92	95	Missense	0.0013	104733	272	0.04	0.06	0.516
ACBD7	10	15075475	15088776	ENSG00000176244	ENST00000356189	NM_001039844.3	3370	TRUE	protein coding	267	Damaging	0.000425341	106973	-0.306227	0.44521	0.52	91	0.000431	104506	-0.46002	0.402063	0.21	90	Damaging	0.000415	104733	87	-0.07	0.1	0.514
ACBD7	10	15075475	15088776	ENSG00000176244	ENST00000356189	NM_001039844.3	3370	TRUE	protein coding	267	Missense CADD ≥25	0.000411319	106973	-0.235749	0.452728	0.61	88	0.000416	104506	-0.37188	0.40893	0.28	87	Missense	0.000716	104733	150	-0.02	0.08	0.81
ACCS	11	44065925	44084237	ENSG00000110455	ENST00000263776	NM_032592.4	2383	TRUE	protein coding	1506	Damaging	0.00135081	106973	-0.269721	0.250239	0.34	289	0.001359	104506	-0.31835	0.226753	0.15	284	Damaging	0.00141	104733	295	-0.03	0.06	0.644
ACCS	11	44065925	44084237	ENSG00000110455	ENST00000263776	NM_032592.4	2383	TRUE	protein coding	1506	HC PTV	0.000299141	106973	0.0100417	0.530857	0.76	64	0.000297	104506	0.047762	0.484492	0.86	62	HC PTV	0.00031	104733	65	-0.01	0.12	0.911
ACCS	11	44065925	44084237	ENSG00000110455	ENST00000263776	NM_032592.4	2383	TRUE	protein coding	1506	Missense CADD ≥25	0.00105167	106973	-0.349232	0.283573	0.21	225	0.001062	104506	-0.42056	0.256442	0.083	222	Missense	0.00401	104733	840	-0.04	0.03	0.196
ACCSL	11	44047981	44059977	ENSG00000205126	ENST00000378832	NM_001031854.2	1820	TRUE	protein coding	1707	Damaging	0.0007572	106973	0.463559	0.333828	0.19	162	0.000775	104506	0.18427	0.299877	0.56	162	Damaging	0.000769	104733	161	0.02	0.07	0.761
ACCSL	11	44047981	44059977	ENSG00000205126	ENST00000378832	NM_001031854.2	1820	TRUE	protein coding	1707	HC PTV	0.000406645	106973	0.140734	0.455353	0.72	87	0.000416	104506	-0.14921	0.409039	0.83	87	HC PTV	0.000396	104733	83	-0.02	0.1	0.883
ACCSL	11	44047981	44059977	ENSG00000205126	ENST00000378832	NM_001031854.2	1820	TRUE	protein coding	1707	Missense CADD ≥25	0.000350556	106973	0.837415	0.490482	0.13	75	0.000359	104506	0.570901	0.440596	0.27	75	Missense	0.00423	104733	886	0	0.03	0.993
ACD	16	67657512	67660815	ENSG00000102977	ENST00000620761	NM_001082486.2	1511	TRUE	protein coding	1377	Damaging	0.000261748	106973	-0.478036	0.567231	0.58	56	0.000254	104506	-0.04592	0.523778	0.95	53	Damaging	0.000291	104733	61	0	0.12	0.971
ACD	16	67657512	67660815	ENSG00000102977	ENST00000620761	NM_001082486.2	1511	TRUE	protein coding	1377	HC PTV	0.000112178	106973	-0.182893	0.866343	0.89	24	0.00011	104506	0.376611	0.794998	0.76	23	HC PTV	0.000134	104733	28	-0.02	0.18	0.903
ACD	16	67657512	67660815	ENSG00000102977	ENST00000620761	NM_001082486.2	1511	TRUE	protein coding	1377	Missense CADD ≥25	0.00014957	106973	-0.699235	0.750312	0.54	32	0.000144	104506	-0.36988	0.696126	0.73	30	Missense	0.00485	104733	1016	0.01	0.03	0.761
ACE	17	63477061	63498380	ENSG00000159640	ENST00000290866	NM_000789.4	4962	TRUE	protein coding	3921	Damaging	0.00686154	106973	-0.0175833	0.111523	0.75	1468	0.006851	104506	-0.01424	0.101433	0.87	1432	Damaging	0.00312	104733	654	-0.03	0.04	0.431
ACE	17	63477061	63498380	ENSG00000159640	ENST00000290866	NM_000789.4	4962	TRUE	protein coding	3921	HC PTV	0.000705786	106973	0.362666	0.345556	0.33	151	0.000718	104506	0.175993	0.311453	0.67	150	HC PTV	0.000411	104733	86	-0.12	0.1	0.246
ACE	17	63477061	63498380	ENSG00000159640	ENST00000290866	NM_000789.4	4962	TRUE	protein coding	3921	Missense CADD ≥25	0.00616043	106973	-0.0627175	0.117615	0.49	1318	0.006138	104506	-0.03823	0.107084	0.74	1283	Missense	0.00733	104733	1535	-0.02	0.02	0.402
ACE2	X	15494566	15607236	ENSG00000130234	ENST00000252519	NM_001371415.1	3339	TRUE	protein coding	2418	Damaging	0.0008834	106973	0.123673	0.309414	0.36	189	0.000895	104506	0.028029	0.279452	0.61	187	Damaging	0.000893	104733	187	0.05	0.07	0.517
ACE2	X	15494566	15607236	ENSG00000130234	ENST00000252519	NM_001371415.1	3339	TRUE	protein coding	2418	HC PTV	6.54371e-05	106973	0.664065	1.1359	0.2	14	6.7e-05	104506	0.482473	1.02046	0.29	14	HC PTV	4.3e-05	104733	9	-0.1	0.32	0.746
ACE2	X	15494566	15607236	ENSG00000130234	ENST00000252519	NM_001371415.1	3339	TRUE	protein coding	2418	Missense CADD ≥25	0.000817963	106973	0.080342	0.321533	0.55	175	0.000828	104506	-0.00881	0.29052	0.82	173	Missense	0.00353	104733	739	0.02	0.04	0.5
ACER1	19	6306142	6333612	ENSG00000167769	ENST00000301452	NM_133492.3	1428	TRUE	protein coding	795	Damaging	0.00140222	106973	0.00914866	0.245028	0.91	300	0.001397	104506	0.104031	0.223136	0.78	292	Damaging	0.0014	104733	293	0.01	0.06	0.833
ACER1	19	6306142	6333612	ENSG00000167769	ENST00000301452	NM_133492.3	1428	TRUE	protein coding	795	HC PTV	9.34815e-05	106973	0.0717243	0.947723	0.98	20	9.09e-05	104506	0.550003	0.873581	0.59	19	HC PTV	9.07e-05	104733	19	0.07	0.22	0.749
ACER1	19	6306142	6333612	ENSG00000167769	ENST00000301452	NM_133492.3	1428	TRUE	protein coding	795	Missense CADD ≥25	0.00130874	106973	0.00466434	0.253602	0.92	280	0.001306	104506	0.072875	0.230747	0.89	273	Missense	0.00328	104733	687	0.02	0.04	0.527
ACER2	9	19409009	19452505	ENSG00000177076	ENST00000340967	NM_001010887.3	2773	TRUE	protein coding	828	Damaging	0.000841334	106973	-0.415432	0.316775	0.2	180	0.000842	104506	-0.3328	0.287739	0.33	176	Damaging	0.000859	104733	180	-0.09	0.07	0.189
ACER2	9	19409009	19452505	ENSG00000177076	ENST00000340967	NM_001010887.3	2773	TRUE	protein coding	828	HC PTV	0.000112178	106973	-1.10814	0.866885	0.15	24	0.000115	104506	-1.343	0.778633	0.052	24	HC PTV	0.000119	104733	25	-0.27	0.19	0.148
ACER2	9	19409009	19452505	ENSG00000177076	ENST00000340967	NM_001010887.3	2773	TRUE	protein coding	828	Missense CADD ≥25	0.000729156	106973	-0.308534	0.340228	0.42	156	0.000727	104506	-0.17294	0.309584	0.78	152	Missense	0.00159	104733	333	0.04	0.05	0.395
ACER3	11	76860859	77026797	ENSG00000078124	ENST00000532485	NM_018367.7	7333	TRUE	protein coding	804	Damaging	0.000144896	106973	1.10241	0.762621	0.15	31	0.000144	104506	1.3924	0.696371	0.051	30	Damaging	8.12e-05	104733	17	0.52	0.23	0.0237
ACER3	11	76860859	77026797	ENSG00000078124	ENST00000532485	NM_018367.7	7333	TRUE	protein coding	804	HC PTV	4.67408e-05	106973	1.40802	1.34264	0.43	10	4.31e-05	104506	3.33138	1.2713	0.018	9	HC PTV	3.82e-05	104733	8	0.91	0.34	0.00663
ACER3	11	76860859	77026797	ENSG00000078124	ENST00000532485	NM_018367.7	7333	TRUE	protein coding	804	Missense CADD ≥25	9.81556e-05	106973	0.956724	0.926542	0.23	21	0.0001	104506	0.561157	0.832299	0.43	21	Missense	0.00189	104733	395	-0.04	0.05	0.424
ACHE	7	100889994	100896974	ENSG00000087085	ENST00000241069	NM_000665.5	2172	TRUE	protein coding	1845	Damaging	0.000373926	106973	-0.25664	0.474748	0.61	80	0.000373	104506	-0.18345	0.431938	0.55	78	Damaging	0.00137	104733	286	0.01	0.06	0.826
ACHE	7	100889994	100896974	ENSG00000087085	ENST00000241069	NM_000665.5	2172	TRUE	protein coding	1845	Missense CADD ≥25	0.000336534	106973	0.107568	0.500413	0.85	72	0.00034	104506	0.066458	0.452718	0.92	71	Missense	0.00485	104733	1015	0.01	0.03	0.741
ACIN1	14	23058564	23095614	ENSG00000100813	ENST00000605057	NM_001386863.1	4460	TRUE	protein coding	3852	Damaging	0.00204725	106973	-0.105298	0.203422	0.9	438	0.002062	104506	-0.17308	0.184211	0.72	431	Damaging	0.00133	104733	278	0.03	0.06	0.618
ACIN1	14	23058564	23095614	ENSG00000100813	ENST00000605057	NM_001386863.1	4460	TRUE	protein coding	3852	HC PTV	6.54371e-05	106973	1.50895	1.13532	0.31	14	6.7e-05	104506	1.13811	1.01985	0.44	14	HC PTV	0.000325	104733	68	0.15	0.12	0.207
ACIN1	14	23058564	23095614	ENSG00000100813	ENST00000605057	NM_001386863.1	4460	TRUE	protein coding	3852	Missense CADD ≥25	0.00198181	106973	-0.158803	0.206744	0.76	424	0.001995	104506	-0.21725	0.187269	0.61	417	Missense	0.00329	104733	689	-0.02	0.04	0.659
ACKR1	1	159203307	159206500	ENSG00000213088	ENST00000368122	NM_002036.4	1146	TRUE	protein coding	1011	Damaging	7.94593e-05	106973	-0.745892	1.02637	0.3	17	8.13e-05	104506	-0.9045	0.921992	0.26	17	Damaging	7.64e-05	104733	16	-0.21	0.24	0.378
ACKR1	1	159203307	159206500	ENSG00000213088	ENST00000368122	NM_002036.4	1146	TRUE	protein coding	1011	HC PTV	5.60889e-05	106973	-0.191213	1.2216	0.68	12	5.74e-05	104506	-0.27999	1.09736	0.74	12	HC PTV	5.25e-05	104733	11	-0.08	0.29	0.794
ACKR2	3	42804752	42887974	ENSG00000144648	ENST00000422265	NM_001296.5	2990	TRUE	protein coding	1155	Damaging	0.000490778	106973	-0.499759	0.414003	0.14	105	0.000498	104506	-0.61759	0.373702	0.072	104	Damaging	0.000501	104733	105	-0.15	0.09	0.0982
ACKR2	3	42804752	42887974	ENSG00000144648	ENST00000422265	NM_001296.5	2990	TRUE	protein coding	1155	Missense CADD ≥25	0.000490778	106973	-0.499759	0.414003	0.14	105	0.000498	104506	-0.61759	0.373702	0.072	104	Missense	0.0022	104733	460	-0.04	0.04	0.362
ACKR3	2	236567787	236582354	ENSG00000144476	ENST00000272928	NM_020311.3	2015	TRUE	protein coding	1089	Damaging	0.000285119	106973	0.182421	0.541733	0.47	61	0.000287	104506	0.065047	0.4906	0.39	60	Damaging	0.000286	104733	60	0.08	0.12	0.511
ACKR3	2	236567787	236582354	ENSG00000144476	ENST00000272928	NM_020311.3	2015	TRUE	protein coding	1089	Missense CADD ≥25	0.000280445	106973	0.0440687	0.546225	0.63	60	0.000282	104506	-0.06946	0.494735	0.55	59	Missense	0.00268	104733	562	-0.01	0.04	0.79
ACKR4	3	132597270	132618967	ENSG00000129048	ENST00000249887	NM_016557.4	2310	TRUE	protein coding	1053	Damaging	0.000397297	106973	-0.728368	0.460087	0.11	85	0.000392	104506	-0.77714	0.420813	0.071	82	Damaging	0.000602	104733	126	-0.1	0.08	0.248
ACKR4	3	132597270	132618967	ENSG00000129048	ENST00000249887	NM_016557.4	2310	TRUE	protein coding	1053	HC PTV	0.000112178	106973	-0.297218	0.865597	0.73	24	0.000115	104506	-0.43741	0.777608	0.49	24	HC PTV	0.000119	104733	25	-0.07	0.19	0.717
ACKR4	3	132597270	132618967	ENSG00000129048	ENST00000249887	NM_016557.4	2310	TRUE	protein coding	1053	Missense CADD ≥25	0.000285119	106973	-0.897784	0.543061	0.092	61	0.000277	104506	-0.91745	0.500318	0.089	58	Missense	0.00227	104733	475	-0.01	0.04	0.784
ACLY	17	41866917	41930542	ENSG00000131473	ENST00000352035	NM_001096.3	4293	TRUE	protein coding	3306	Damaging	0.00213605	106973	0.386205	0.198922	0.039	457	0.002134	104506	0.438978	0.180883	0.015	446	Damaging	0.00219	104733	459	0.08	0.04	0.0686
ACLY	17	41866917	41930542	ENSG00000131473	ENST00000352035	NM_001096.3	4293	TRUE	protein coding	3306	HC PTV	0.000144896	106973	0.60467	0.76223	0.34	31	0.000144	104506	0.947458	0.696037	0.16	30	HC PTV	0.000153	104733	32	0.15	0.17	0.369
ACLY	17	41866917	41930542	ENSG00000131473	ENST00000352035	NM_001096.3	4293	TRUE	protein coding	3306	Missense CADD ≥25	0.00199116	106973	0.370031	0.206005	0.06	426	0.00199	104506	0.401928	0.187267	0.032	416	Missense	0.00518	104733	1085	0.03	0.03	0.305
ACMSD	2	134838616	134902034	ENSG00000153086	ENST00000356140	NM_138326.3	1252	TRUE	protein coding	1011	Damaging	0.000855356	106973	0.858107	0.312962	0.011	183	0.000856	104506	0.901668	0.284217	0.0033	179	Damaging	0.000816	104733	171	0.21	0.07	0.00487
ACMSD	2	134838616	134902034	ENSG00000153086	ENST00000356140	NM_138326.3	1252	TRUE	protein coding	1011	HC PTV	7.94593e-05	106973	-0.654569	1.02592	0.65	17	8.13e-05	104506	-1.00931	0.921434	0.34	17	HC PTV	7.16e-05	104733	15	-0.28	0.25	0.254
ACMSD	2	134838616	134902034	ENSG00000153086	ENST00000356140	NM_138326.3	1252	TRUE	protein coding	1011	Missense CADD ≥25	0.000775897	106973	1.01301	0.328576	0.0049	166	0.000775	104506	1.10226	0.29874	0.00067	162	Missense	0.00188	104733	394	0.18	0.05	0.000169
ACO1	9	32384603	32454769	ENSG00000122729	ENST00000309951	NM_002197.3	7443	TRUE	protein coding	2670	Damaging	0.00370654	106973	0.00962012	0.151366	0.75	793	0.003732	104506	-0.03002	0.137089	0.99	780	Damaging	0.00381	104733	799	0.02	0.03	0.579
ACO1	9	32384603	32454769	ENSG00000122729	ENST00000309951	NM_002197.3	7443	TRUE	protein coding	2670	HC PTV	0.000430015	106973	0.241502	0.442924	0.49	92	0.000431	104506	0.217864	0.40223	0.47	90	HC PTV	0.000439	104733	92	0.07	0.1	0.472
ACO1	9	32384603	32454769	ENSG00000122729	ENST00000309951	NM_002197.3	7443	TRUE	protein coding	2670	Missense CADD ≥25	0.00330925	106973	-0.00543848	0.160125	0.84	708	0.003335	104506	-0.04811	0.144958	0.89	697	Missense	0.00617	104733	1292	-0.03	0.03	0.271
ACO2	22	41447830	41529273	ENSG00000100412	ENST00000216254	NM_001098.3	2734	TRUE	protein coding	2343	Damaging	0.000560889	106973	0.0984234	0.388198	0.9	120	0.00056	104506	0.127997	0.353186	0.83	117	Damaging	0.000535	104733	112	-0.02	0.09	0.831
ACO2	22	41447830	41529273	ENSG00000100412	ENST00000216254	NM_001098.3	2734	TRUE	protein coding	2343	HC PTV	6.54371e-05	106973	0.0693462	1.13589	0.99	14	6.7e-05	104506	-0.21511	1.02045	0.72	14	HC PTV	6.21e-05	104733	13	0.05	0.26	0.859
ACO2	22	41447830	41529273	ENSG00000100412	ENST00000216254	NM_001098.3	2734	TRUE	protein coding	2343	Missense CADD ≥25	0.000495452	106973	0.102248	0.413027	0.9	106	0.000493	104506	0.174656	0.376414	0.93	103	Missense	0.00325	104733	680	-0.04	0.04	0.306
ACOD1	13	76948511	76958638	ENSG00000102794	ENST00000377462	NM_001258406.2	2147	TRUE	protein coding	1446	Damaging	0.000364578	106973	-0.669813	0.481333	0.29	78	0.000359	104506	-0.82701	0.440945	0.16	75	Damaging	0.000368	104733	77	-0.16	0.11	0.145
ACOD1	13	76948511	76958638	ENSG00000102794	ENST00000377462	NM_001258406.2	2147	TRUE	protein coding	1446	Missense CADD ≥25	0.000336534	106973	-0.426635	0.500979	0.55	72	0.00033	104506	-0.57888	0.459712	0.38	69	Missense	0.00251	104733	525	0.02	0.04	0.623
ACOT1	14	73537143	73543796	ENSG00000184227	ENST00000311148	NM_001037161.2	1686	TRUE	protein coding	1266	Damaging	0.000453385	106973	-0.190406	0.431517	0.74	97	0.000455	104506	-0.18832	0.391684	0.72	95	Damaging	1.43e-05	104733	3	-1.34	0.55	0.0147
ACOT1	14	73537143	73543796	ENSG00000184227	ENST00000311148	NM_001037161.2	1686	TRUE	protein coding	1266	HC PTV	0.000257074	106973	-0.132926	0.57292	0.71	55	0.000263	104506	-0.4206	0.514652	0.37	55	HC PTV	NA	NA	NA	NA	NA	NA
ACOT1	14	73537143	73543796	ENSG00000184227	ENST00000311148	NM_001037161.2	1686	TRUE	protein coding	1266	Missense CADD ≥25	0.000196311	106973	-0.26546	0.655621	0.92	42	0.000191	104506	0.131273	0.603471	0.61	40	Missense	0.00155	104733	325	-0.05	0.05	0.336
ACOT11	1	54542257	54639192	ENSG00000162390	ENST00000343744	NM_147161.4	3084	TRUE	protein coding	1785	Damaging	0.00204257	106973	-0.368628	0.202859	0.054	437	0.002014	104506	-0.17257	0.185653	0.41	421	Damaging	0.00208	104733	436	-0.07	0.05	0.119
ACOT11	1	54542257	54639192	ENSG00000162390	ENST00000343744	NM_147161.4	3084	TRUE	protein coding	1785	HC PTV	0.000322511	106973	-1.19667	0.50962	0.032	69	0.000311	104506	-0.88398	0.471657	0.15	65	HC PTV	0.000325	104733	68	-0.24	0.12	0.0363
ACOT11	1	54542257	54639192	ENSG00000162390	ENST00000343744	NM_147161.4	3084	TRUE	protein coding	1785	Missense CADD ≥25	0.00172006	106973	-0.212423	0.220979	0.24	368	0.001703	104506	-0.04208	0.20182	0.78	356	Missense	0.00602	104733	1261	0.01	0.03	0.674
ACOT12	5	81329996	81394179	ENSG00000172497	ENST00000307624	NM_130767.3	2086	TRUE	protein coding	1668	Damaging	0.00350556	106973	-0.291176	0.155391	0.042	750	0.003497	104506	-0.25514	0.141384	0.051	731	Damaging	0.00353	104733	739	-0.07	0.04	0.037
ACOT12	5	81329996	81394179	ENSG00000172497	ENST00000307624	NM_130767.3	2086	TRUE	protein coding	1668	HC PTV	0.00116385	106973	-0.50802	0.269079	0.063	249	0.001153	104506	-0.43153	0.24568	0.11	241	HC PTV	0.00118	104733	247	-0.12	0.06	0.0434
ACOT12	5	81329996	81394179	ENSG00000172497	ENST00000307624	NM_130767.3	2086	TRUE	protein coding	1668	Missense CADD ≥25	0.00236508	106973	-0.163546	0.188974	0.28	506	0.002368	104506	-0.15246	0.171625	0.24	495	Missense	0.00504	104733	1056	0.01	0.03	0.682
ACOT13	6	24667035	24705065	ENSG00000112304	ENST00000230048	NM_018473.4	4041	TRUE	protein coding	423	Damaging	0.000794593	106973	0.672865	0.325879	0.037	170	0.000809	104506	0.522124	0.293587	0.053	169	Damaging	0.000812	104733	170	0.11	0.07	0.12
ACOT13	6	24667035	24705065	ENSG00000112304	ENST00000230048	NM_018473.4	4041	TRUE	protein coding	423	HC PTV	0.0005048	106973	0.526043	0.408744	0.22	108	0.000512	104506	0.413841	0.368865	0.29	107	HC PTV	0.000516	104733	108	0.06	0.09	0.515
ACOT13	6	24667035	24705065	ENSG00000112304	ENST00000230048	NM_018473.4	4041	TRUE	protein coding	423	Missense CADD ≥25	0.000289793	106973	0.927285	0.539372	0.064	62	0.000297	104506	0.707953	0.48449	0.071	62	Missense	0.00139	104733	292	0.12	0.06	0.0283
ACOT2	14	73567620	73575658	ENSG00000119673	ENST00000238651	NM_006821.6	1622	TRUE	protein coding	1452	Damaging	0.0005048	106973	0.427241	0.408958	0.25	108	0.000507	104506	0.373363	0.370813	0.27	106	Damaging	0.000525	104733	110	0.05	0.09	0.564
ACOT2	14	73567620	73575658	ENSG00000119673	ENST00000238651	NM_006821.6	1622	TRUE	protein coding	1452	HC PTV	8.88075e-05	106973	-0.14864	0.974626	0.86	19	8.61e-05	104506	0.1633	0.899491	0.91	18	HC PTV	9.55e-05	104733	20	-0.12	0.21	0.569
ACOT2	14	73567620	73575658	ENSG00000119673	ENST00000238651	NM_006821.6	1622	TRUE	protein coding	1452	Missense CADD ≥25	0.000415993	106973	0.550084	0.45045	0.18	89	0.000421	104506	0.416213	0.40693	0.24	88	Missense	0.00365	104733	764	-0.01	0.03	0.809
ACOT4	14	73591873	73595766	ENSG00000177465	ENST00000326303	NM_152331.4	1465	TRUE	protein coding	1266	Damaging	0.000775897	106973	0.430152	0.329978	0.17	166	0.00078	104506	0.393454	0.299133	0.2	163	Damaging	0.000816	104733	171	0.11	0.07	0.119
ACOT4	14	73591873	73595766	ENSG00000177465	ENST00000326303	NM_152331.4	1465	TRUE	protein coding	1266	HC PTV	0.000243052	106973	-0.358859	0.589323	0.46	52	0.000244	104506	-0.37842	0.534538	0.43	51	HC PTV	0.000277	104733	58	-0.02	0.12	0.842
ACOT4	14	73591873	73595766	ENSG00000177465	ENST00000326303	NM_152331.4	1465	TRUE	protein coding	1266	Missense CADD ≥25	0.000532845	106973	0.789659	0.398052	0.03	114	0.000536	104506	0.744584	0.360748	0.039	112	Missense	0.00286	104733	600	0.03	0.04	0.507
ACOT6	14	73610945	73619888	ENSG00000205669	ENST00000645972	NM_001365788.1	1370	TRUE	protein coding	1266	Damaging	0.000107504	106973	1.1104	0.885854	0.29	23	0.00011	104506	0.791527	0.795759	0.44	23	Damaging	6.68e-05	104733	14	0.29	0.25	0.248
ACOT6	14	73610945	73619888	ENSG00000205669	ENST00000645972	NM_001365788.1	1370	TRUE	protein coding	1266	HC PTV	8.41334e-05	106973	1.59538	1.00134	0.16	18	8.61e-05	104506	1.25508	0.8995	0.25	18	HC PTV	4.3e-05	104733	9	0.54	0.32	0.0853
ACOT7	1	6264269	6393767	ENSG00000097021	ENST00000361521	NM_007274.4	1806	TRUE	protein coding	1113	Damaging	0.000588934	106973	-0.0555965	0.377196	0.89	126	0.000584	104506	-0.13948	0.344343	0.7	122	Damaging	0.000554	104733	116	-0.13	0.09	0.127
ACOT7	1	6264269	6393767	ENSG00000097021	ENST00000361521	NM_007274.4	1806	TRUE	protein coding	1113	HC PTV	0.00010283	106973	1.01584	0.90226	0.35	22	0.0001	104506	0.160505	0.829567	0.93	21	HC PTV	7.16e-05	104733	15	-0.19	0.25	0.433
ACOT7	1	6264269	6393767	ENSG00000097021	ENST00000361521	NM_007274.4	1806	TRUE	protein coding	1113	Missense CADD ≥25	0.000486104	106973	-0.282405	0.415143	0.56	104	0.000483	104506	-0.20185	0.37842	0.71	101	Missense	0.0016	104733	336	0.04	0.05	0.416
ACOT8	20	45841721	45857405	ENSG00000101473	ENST00000217455	NM_005469.4	1154	TRUE	protein coding	960	Damaging	0.00175278	106973	-0.566382	0.219564	0.0058	375	0.001737	104506	-0.45591	0.200415	0.022	363	Damaging	0.00185	104733	388	-0.13	0.05	0.00704
ACOT8	20	45841721	45857405	ENSG00000101473	ENST00000217455	NM_005469.4	1154	TRUE	protein coding	960	HC PTV	0.000958186	106973	-0.471636	0.29672	0.12	205	0.000943	104506	-0.29542	0.271828	0.36	197	HC PTV	0.00106	104733	222	-0.14	0.06	0.0297
ACOT8	20	45841721	45857405	ENSG00000101473	ENST00000217455	NM_005469.4	1154	TRUE	protein coding	960	Missense CADD ≥25	0.000794593	106973	-0.6784	0.325787	0.017	170	0.000794	104506	-0.64456	0.296082	0.017	166	Missense	0.00299	104733	627	-0.02	0.04	0.625
ACOT9	X	23701055	23766475	ENSG00000123130	ENST00000379303	NM_001037171.2	4318	TRUE	protein coding	1347	Damaging	0.000532845	106973	0.594303	0.398259	0.061	114	0.000531	104506	0.441349	0.362583	0.15	111	Damaging	0.000506	104733	106	0.13	0.09	0.161
ACOT9	X	23701055	23766475	ENSG00000123130	ENST00000379303	NM_001037171.2	4318	TRUE	protein coding	1347	HC PTV	0.000186963	106973	0.54168	0.672106	0.26	40	0.000182	104506	0.823311	0.619479	0.14	38	HC PTV	0.000158	104733	33	0.16	0.17	0.346
ACOT9	X	23701055	23766475	ENSG00000123130	ENST00000379303	NM_001037171.2	4318	TRUE	protein coding	1347	Missense CADD ≥25	0.000345882	106973	0.622303	0.494218	0.13	74	0.000349	104506	0.242133	0.447022	0.47	73	Missense	0.0015	104733	314	-0.01	0.05	0.896
ACOX1	17	75941507	75979177	ENSG00000161533	ENST00000293217	NM_004035.7	7317	TRUE	protein coding	1983	Damaging	0.00244922	106973	0.324966	0.185845	0.044	524	0.002478	104506	0.214189	0.167916	0.096	518	Damaging	0.00247	104733	518	0.05	0.04	0.265
ACOX1	17	75941507	75979177	ENSG00000161533	ENST00000293217	NM_004035.7	7317	TRUE	protein coding	1983	HC PTV	9.34815e-05	106973	-1.11366	0.948948	0.17	20	9.09e-05	104506	-0.60603	0.8746	0.25	19	HC PTV	9.55e-05	104733	20	-0.23	0.21	0.272
ACOX1	17	75941507	75979177	ENSG00000161533	ENST00000293217	NM_004035.7	7317	TRUE	protein coding	1983	Missense CADD ≥25	0.00235573	106973	0.382182	0.189475	0.02	504	0.002387	104506	0.245477	0.171063	0.055	499	Missense	0.00561	104733	1175	0.03	0.03	0.269
ACOX2	3	58505136	58537283	ENSG00000168306	ENST00000302819	NM_003500.4	2297	TRUE	protein coding	2046	Damaging	0.00136483	106973	0.152795	0.2485	0.95	292	0.001387	104506	-0.04816	0.224014	0.41	290	Damaging	0.00137	104733	287	0.02	0.06	0.672
ACOX2	3	58505136	58537283	ENSG00000168306	ENST00000302819	NM_003500.4	2297	TRUE	protein coding	2046	HC PTV	0.000261748	106973	0.0699964	0.566749	0.76	56	0.000263	104506	0.038539	0.513746	0.79	55	HC PTV	0.000263	104733	55	-0.01	0.13	0.939
ACOX2	3	58505136	58537283	ENSG00000168306	ENST00000302819	NM_003500.4	2297	TRUE	protein coding	2046	Missense CADD ≥25	0.00110308	106973	0.172315	0.276346	0.83	236	0.001124	104506	-0.06844	0.248789	0.43	235	Missense	0.00662	104733	1386	0.01	0.03	0.741
ACOX3	4	8366282	8440723	ENSG00000087008	ENST00000356406	NM_003501.3	2872	TRUE	protein coding	2103	Damaging	0.00131342	106973	0.337365	0.253142	0.13	281	0.001316	104506	0.239989	0.229856	0.23	275	Damaging	0.00115	104733	240	0.03	0.06	0.659
ACOX3	4	8366282	8440723	ENSG00000087008	ENST00000356406	NM_003501.3	2872	TRUE	protein coding	2103	HC PTV	0.000542193	106973	0.34358	0.393677	0.31	116	0.000536	104506	0.533914	0.359889	0.15	112	HC PTV	0.000377	104733	79	0.13	0.11	0.243
ACOX3	4	8366282	8440723	ENSG00000087008	ENST00000356406	NM_003501.3	2872	TRUE	protein coding	2103	Missense CADD ≥25	0.000789919	106973	0.344737	0.326251	0.23	169	0.000799	104506	0.047462	0.294811	0.69	167	Missense	0.00669	104733	1401	0.01	0.03	0.844
ACOXL	2	110732539	111120610	ENSG00000153093	ENST00000439055	NM_001142807.4	2699	TRUE	protein coding	1743	Damaging	0.000771223	106973	0.469809	0.329564	0.11	165	0.000775	104506	0.365652	0.298728	0.2	162	Damaging	0.000797	104733	167	0.12	0.07	0.114
ACOXL	2	110732539	111120610	ENSG00000153093	ENST00000439055	NM_001142807.4	2699	TRUE	protein coding	1743	HC PTV	0.000645023	106973	0.507396	0.360319	0.1	138	0.000646	104506	0.419896	0.327199	0.17	135	HC PTV	0.000678	104733	142	0.13	0.08	0.096
ACOXL	2	110732539	111120610	ENSG00000153093	ENST00000439055	NM_001142807.4	2699	TRUE	protein coding	1743	Missense CADD ≥25	0.000130874	106973	0.287214	0.799605	0.79	28	0.000134	104506	0.095949	0.718176	0.98	28	Missense	0.00403	104733	845	0.07	0.03	0.0422
ACP1	2	264140	278283	ENSG00000143727	ENST00000272065	NM_004300.4	1474	TRUE	protein coding	477	Damaging	0.000369252	106973	-0.409684	0.476093	0.52	79	0.000364	104506	-0.24809	0.435958	0.75	76	Damaging	0.000105	104733	22	0.27	0.2	0.19
ACP1	2	264140	278283	ENSG00000143727	ENST00000272065	NM_004300.4	1474	TRUE	protein coding	477	HC PTV	0.000238378	106973	-1.2764	0.592458	0.061	51	0.000234	104506	-1.14901	0.542863	0.079	49	HC PTV	0.000243	104733	51	-0.28	0.13	0.0377
ACP1	2	264140	278283	ENSG00000143727	ENST00000272065	NM_004300.4	1474	TRUE	protein coding	477	Missense CADD ≥25	0.000130874	106973	1.16895	0.799459	0.15	28	0.000129	104506	1.3867	0.731209	0.066	27	Missense	0.000549	104733	115	-0.06	0.09	0.485
ACP2	11	47239302	47248906	ENSG00000134575	ENST00000672073	NM_001610.4	2111	TRUE	protein coding	1272	Damaging	0.000944163	106973	0.411032	0.299003	0.14	202	0.000952	104506	0.405111	0.27061	0.16	199	Damaging	0.000883	104733	185	0.14	0.07	0.0435
ACP2	11	47239302	47248906	ENSG00000134575	ENST00000672073	NM_001610.4	2111	TRUE	protein coding	1272	HC PTV	0.000135548	106973	-0.0442566	0.788485	0.93	29	0.000134	104506	0.235121	0.720816	0.68	28	HC PTV	0.000134	104733	28	0.09	0.18	0.619
ACP2	11	47239302	47248906	ENSG00000134575	ENST00000672073	NM_001610.4	2111	TRUE	protein coding	1272	Missense CADD ≥25	0.000813289	106973	0.489877	0.322126	0.12	174	0.000823	104506	0.435182	0.291044	0.18	172	Missense	0.00225	104733	472	0.07	0.04	0.092
ACP3	3	132317369	132368298	ENSG00000014257	ENST00000336375	NM_001099.5	3174	TRUE	protein coding	1161	Damaging	0.0017481	106973	0.334389	0.219647	0.13	374	0.001756	104506	0.291339	0.199196	0.24	367	Damaging	0.00187	104733	392	0.06	0.05	0.186
ACP3	3	132317369	132368298	ENSG00000014257	ENST00000336375	NM_001099.5	3174	TRUE	protein coding	1161	HC PTV	0.000453385	106973	0.185856	0.430835	0.58	97	0.000459	104506	0.108333	0.389056	0.9	96	HC PTV	0.000425	104733	89	-0.04	0.1	0.726
ACP3	3	132317369	132368298	ENSG00000014257	ENST00000336375	NM_001099.5	3174	TRUE	protein coding	1161	Missense CADD ≥25	0.00129472	106973	0.385863	0.255091	0.15	277	0.001297	104506	0.355712	0.231686	0.2	271	Missense	0.00344	104733	720	0.07	0.04	0.0377
ACP4	19	50790415	50795219	ENSG00000142513	ENST00000270593	NM_033068.3	1342	TRUE	protein coding	1281	Damaging	0.00106569	106973	-0.571901	0.280967	0.046	228	0.001048	104506	-0.45707	0.25756	0.069	219	Damaging	0.00109	104733	228	-0.11	0.06	0.0814
ACP4	19	50790415	50795219	ENSG00000142513	ENST00000270593	NM_033068.3	1342	TRUE	protein coding	1281	HC PTV	0.000420667	106973	-0.485035	0.4469	0.18	90	0.000416	104506	-0.54914	0.40837	0.17	87	HC PTV	0.000425	104733	89	-0.04	0.1	0.691
ACP4	19	50790415	50795219	ENSG00000142513	ENST00000270593	NM_033068.3	1342	TRUE	protein coding	1281	Missense CADD ≥25	0.000649697	106973	-0.627763	0.359702	0.14	139	0.000636	104506	-0.40386	0.330375	0.21	133	Missense	0.00385	104733	806	-0.03	0.03	0.3
ACP5	19	11574660	11579008	ENSG00000102575	ENST00000648477	NM_001611.5	1381	TRUE	protein coding	978	Damaging	0.000476756	106973	-0.4935	0.419834	0.13	102	0.000483	104506	-0.65022	0.379054	0.056	101	Damaging	0.000458	104733	96	-0.12	0.1	0.207
ACP5	19	11574660	11579008	ENSG00000102575	ENST00000648477	NM_001611.5	1381	TRUE	protein coding	978	HC PTV	0.00014957	106973	-0.201124	0.749328	0.86	32	0.000153	104506	-0.40818	0.67322	0.77	32	HC PTV	0.000138	104733	29	-0.02	0.18	0.922
ACP5	19	11574660	11579008	ENSG00000102575	ENST00000648477	NM_001611.5	1381	TRUE	protein coding	978	Missense CADD ≥25	0.000327185	106973	-0.626884	0.506702	0.091	70	0.00033	104506	-0.76208	0.458523	0.035	69	Missense	0.00412	104733	864	-0.04	0.03	0.191
ACP6	1	147629652	147670524	ENSG00000162836	ENST00000583509	NM_016361.5	6956	TRUE	protein coding	1287	Damaging	0.000916119	106973	-0.194502	0.302559	0.39	196	0.000914	104506	-0.11273	0.275321	0.48	191	Damaging	0.000912	104733	191	-0.05	0.07	0.431
ACP6	1	147629652	147670524	ENSG00000162836	ENST00000583509	NM_016361.5	6956	TRUE	protein coding	1287	HC PTV	0.000154245	106973	0.354567	0.736723	0.59	33	0.000158	104506	0.149863	0.661799	0.77	33	HC PTV	0.000162	104733	34	0.06	0.16	0.708
ACP6	1	147629652	147670524	ENSG00000162836	ENST00000583509	NM_016361.5	6956	TRUE	protein coding	1287	Missense CADD ≥25	0.000761874	106973	-0.3057	0.331727	0.23	163	0.000756	104506	-0.16758	0.302666	0.36	158	Missense	0.00269	104733	563	-0.1	0.04	0.01
ACP7	19	39083913	39111493	ENSG00000183760	ENST00000331256	NM_001004318.3	2903	TRUE	protein coding	1317	Damaging	0.0012807	106973	0.0950076	0.256402	0.75	274	0.001273	104506	0.144056	0.23379	0.58	266	Damaging	0.000835	104733	175	0.03	0.07	0.718
ACP7	19	39083913	39111493	ENSG00000183760	ENST00000331256	NM_001004318.3	2903	TRUE	protein coding	1317	HC PTV	0.000350556	106973	0.607285	0.489764	0.22	75	0.000344	104506	0.93524	0.449086	0.043	72	HC PTV	0.000153	104733	32	0.17	0.17	0.303
ACP7	19	39083913	39111493	ENSG00000183760	ENST00000331256	NM_001004318.3	2903	TRUE	protein coding	1317	Missense CADD ≥25	0.000930141	106973	-0.0982594	0.300715	0.71	199	0.000928	104506	-0.14987	0.273624	0.56	194	Missense	0.00285	104733	598	-0.03	0.04	0.52
ACR	22	50738196	50745339	ENSG00000100312	ENST00000216139	NM_001097.3	1430	TRUE	protein coding	1266	Damaging	0.000476756	106973	0.577187	0.420998	0.2	102	0.000483	104506	0.352761	0.380081	0.45	101	Damaging	0.000492	104733	103	0.11	0.09	0.251
ACR	22	50738196	50745339	ENSG00000100312	ENST00000216139	NM_001097.3	1430	TRUE	protein coding	1266	Missense CADD ≥25	0.000467408	106973	0.554829	0.425182	0.22	100	0.000474	104506	0.338595	0.383896	0.47	99	Missense	0.0025	104733	524	0.04	0.04	0.339
ACRBP	12	6638075	6647433	ENSG00000111644	ENST00000229243	NM_032489.3	1905	TRUE	protein coding	1632	Damaging	0.00185561	106973	-0.257212	0.213176	0.22	397	0.001832	104506	-0.12113	0.194922	0.43	383	Damaging	0.00185	104733	388	-0.04	0.05	0.458
ACRBP	12	6638075	6647433	ENSG00000111644	ENST00000229243	NM_032489.3	1905	TRUE	protein coding	1632	HC PTV	0.000920793	106973	-0.507949	0.302272	0.098	197	0.000904	104506	-0.26596	0.277162	0.28	189	HC PTV	0.000912	104733	191	-0.05	0.07	0.465
ACRBP	12	6638075	6647433	ENSG00000111644	ENST00000229243	NM_032489.3	1905	TRUE	protein coding	1632	Missense CADD ≥25	0.000934815	106973	-0.00905941	0.300084	0.92	200	0.000928	104506	0.02052	0.27365	0.97	194	Missense	0.00355	104733	743	0.01	0.04	0.723
ACRV1	11	125671522	125680874	ENSG00000134940	ENST00000533904	NM_001612.6	1936	TRUE	protein coding	798	Damaging	0.000168267	106973	0.589566	0.707775	0.42	36	0.000172	104506	0.342825	0.635785	0.5	36	Damaging	0.000148	104733	31	0.15	0.17	0.387
ACRV1	11	125671522	125680874	ENSG00000134940	ENST00000533904	NM_001612.6	1936	TRUE	protein coding	798	HC PTV	0.000135548	106973	0.0861723	0.788538	0.8	29	0.000139	104506	-0.21603	0.708333	0.91	29	HC PTV	0.000115	104733	24	0.02	0.19	0.899
ACSBG1	15	78167468	78245688	ENSG00000103740	ENST00000258873	NM_015162.5	6215	TRUE	protein coding	2175	Damaging	0.000616978	106973	0.185836	0.369743	0.73	132	0.000612	104506	0.248977	0.337311	0.57	128	Damaging	0.000625	104733	131	0.01	0.08	0.898
ACSBG1	15	78167468	78245688	ENSG00000103740	ENST00000258873	NM_015162.5	6215	TRUE	protein coding	2175	HC PTV	7.47852e-05	106973	0.0554556	1.06147	0.77	16	7.18e-05	104506	0.487791	0.984853	0.93	15	HC PTV	7.64e-05	104733	16	-0.15	0.24	0.532
ACSBG1	15	78167468	78245688	ENSG00000103740	ENST00000258873	NM_015162.5	6215	TRUE	protein coding	2175	Missense CADD ≥25	0.000542193	106973	0.203779	0.394388	0.63	116	0.000541	104506	0.217182	0.358978	0.57	113	Missense	0.00745	104733	1561	0.03	0.02	0.265
ACSBG2	19	6135247	6193094	ENSG00000130377	ENST00000588485	NM_030924.5	2734	TRUE	protein coding	2001	Damaging	0.00145364	106973	-0.0555676	0.2407	0.91	311	0.001459	104506	-0.07194	0.218369	0.9	305	Damaging	0.00142	104733	298	0	0.06	0.961
ACSBG2	19	6135247	6193094	ENSG00000130377	ENST00000588485	NM_030924.5	2734	TRUE	protein coding	2001	HC PTV	0.000453385	106973	-0.299525	0.430626	0.59	97	0.000459	104506	-0.48772	0.388899	0.24	96	HC PTV	0.00042	104733	88	-0.07	0.1	0.465
ACSBG2	19	6135247	6193094	ENSG00000130377	ENST00000588485	NM_030924.5	2734	TRUE	protein coding	2001	Missense CADD ≥25	0.00100025	106973	0.0551774	0.289996	0.62	214	0.001	104506	0.119273	0.263639	0.34	209	Missense	0.00349	104733	731	-0.02	0.04	0.497
ACSF2	17	50426158	50474845	ENSG00000167107	ENST00000300441	NM_025149.6	2177	TRUE	protein coding	1848	Damaging	0.00275303	106973	0.176019	0.175331	0.23	589	0.00277	104506	0.146125	0.158859	0.3	579	Damaging	0.00275	104733	575	0.03	0.04	0.381
ACSF2	17	50426158	50474845	ENSG00000167107	ENST00000300441	NM_025149.6	2177	TRUE	protein coding	1848	HC PTV	0.000911445	106973	0.203292	0.304147	0.43	195	0.000914	104506	0.23763	0.276065	0.35	191	HC PTV	0.000883	104733	185	0.07	0.07	0.322
ACSF2	17	50426158	50474845	ENSG00000167107	ENST00000300441	NM_025149.6	2177	TRUE	protein coding	1848	Missense CADD ≥25	0.00184159	106973	0.161843	0.214175	0.36	394	0.001856	104506	0.100449	0.193881	0.55	388	Missense	0.00488	104733	1022	-0.03	0.03	0.342
ACSF3	16	89088375	89164121	ENSG00000176715	ENST00000614302	NM_001243279.3	4095	TRUE	protein coding	1731	Damaging	0.00113113	106973	0.440014	0.273109	0.1	242	0.001129	104506	0.4148	0.248441	0.097	236	Damaging	0.00112	104733	234	0.13	0.06	0.0422
ACSF3	16	89088375	89164121	ENSG00000176715	ENST00000614302	NM_001243279.3	4095	TRUE	protein coding	1731	HC PTV	0.000383274	106973	0.258937	0.468832	0.53	82	0.000378	104506	0.24377	0.429088	0.52	79	HC PTV	0.000358	104733	75	0.09	0.11	0.436
ACSF3	16	89088375	89164121	ENSG00000176715	ENST00000614302	NM_001243279.3	4095	TRUE	protein coding	1731	Missense CADD ≥25	0.000747852	106973	0.532246	0.335761	0.12	160	0.000751	104506	0.500334	0.304494	0.11	157	Missense	0.00289	104733	606	0.02	0.04	0.595
ACSL1	4	184755595	184826818	ENSG00000151726	ENST00000281455	NM_001995.5	3712	TRUE	protein coding	2097	Damaging	0.000392622	106973	-0.139457	0.462599	0.81	84	0.000383	104506	0.200598	0.425808	0.61	80	Damaging	0.000387	104733	81	-0.03	0.11	0.787
ACSL1	4	184755595	184826818	ENSG00000151726	ENST00000281455	NM_001995.5	3712	TRUE	protein coding	2097	HC PTV	5.60889e-05	106973	-1.37465	1.22373	0.17	12	5.74e-05	104506	-1.68749	1.09926	0.059	12	HC PTV	5.73e-05	104733	12	-0.31	0.27	0.261
ACSL1	4	184755595	184826818	ENSG00000151726	ENST00000281455	NM_001995.5	3712	TRUE	protein coding	2097	Missense CADD ≥25	0.000336534	106973	0.0664715	0.499627	0.77	72	0.000325	104506	0.533805	0.461819	0.18	68	Missense	0.00257	104733	538	0.03	0.04	0.414
ACSL3	2	222860942	222944639	ENSG00000123983	ENST00000357430	NM_004457.5	5577	TRUE	protein coding	2163	Damaging	0.00112178	106973	-0.389829	0.273337	0.11	240	0.00112	104506	-0.52879	0.248625	0.017	234	Damaging	0.00115	104733	241	-0.13	0.06	0.0347
ACSL3	2	222860942	222944639	ENSG00000123983	ENST00000357430	NM_004457.5	5577	TRUE	protein coding	2163	HC PTV	5.14148e-05	106973	-4.91998	1.2754	0.0001	11	4.78e-05	104506	-4.34307	1.20143	0.00027	10	HC PTV	5.25e-05	104733	11	-1.03	0.29	0.000325
ACSL3	2	222860942	222944639	ENSG00000123983	ENST00000357430	NM_004457.5	5577	TRUE	protein coding	2163	Missense CADD ≥25	0.00107036	106973	-0.1717	0.279808	0.44	229	0.001072	104506	-0.35806	0.2541	0.096	224	Missense	0.00367	104733	769	0	0.03	0.897
ACSL4	X	109624244	109733403	ENSG00000068366	ENST00000672401	NM_001318510.2	4891	TRUE	protein coding	2013	Damaging	0.000444037	106973	-0.0530935	0.436221	0.88	95	0.00045	104506	-0.15908	0.393968	0.97	94	Damaging	0.000434	104733	91	-0.01	0.1	0.95
ACSL4	X	109624244	109733403	ENSG00000068366	ENST00000672401	NM_001318510.2	4891	TRUE	protein coding	2013	Missense CADD ≥25	0.000439363	106973	-0.0062824	0.438532	0.8	94	0.000445	104506	-0.10919	0.396077	0.86	93	Missense	0.00226	104733	474	-0.03	0.04	0.5
ACSL5	10	112374116	112428379	ENSG00000197142	ENST00000354655	NM_203379.2	3253	TRUE	protein coding	2052	Damaging	0.00143494	106973	-0.270126	0.242654	0.22	307	0.00144	104506	-0.2741	0.220092	0.23	301	Damaging	0.00142	104733	298	-0.1	0.06	0.0612
ACSL5	10	112374116	112428379	ENSG00000197142	ENST00000354655	NM_203379.2	3253	TRUE	protein coding	2052	HC PTV	0.000182289	106973	0.627284	0.679952	0.36	39	0.000182	104506	0.773828	0.618648	0.36	38	HC PTV	0.00021	104733	44	0.1	0.14	0.502
ACSL5	10	112374116	112428379	ENSG00000197142	ENST00000354655	NM_203379.2	3253	TRUE	protein coding	2052	Missense CADD ≥25	0.00125265	106973	-0.400794	0.25966	0.097	268	0.001258	104506	-0.42563	0.235411	0.1	263	Missense	0.0037	104733	774	-0.02	0.03	0.605
ACSL6	5	131949973	132012243	ENSG00000164398	ENST00000651883	NM_001009185.3	6535	TRUE	protein coding	2169	Damaging	0.00102362	106973	0.15932	0.28687	0.89	219	0.001014	104506	0.292169	0.261906	0.4	212	Damaging	0.00116	104733	243	-0.05	0.06	0.428
ACSL6	5	131949973	132012243	ENSG00000164398	ENST00000651883	NM_001009185.3	6535	TRUE	protein coding	2169	HC PTV	0.000140222	106973	0.692784	0.774291	0.55	30	0.000144	104506	0.35008	0.69552	0.79	30	HC PTV	0.000148	104733	31	0.05	0.17	0.759
ACSL6	5	131949973	132012243	ENSG00000164398	ENST00000651883	NM_001009185.3	6535	TRUE	protein coding	2169	Missense CADD ≥25	0.0008834	106973	0.0743988	0.308758	0.93	189	0.000871	104506	0.282429	0.282631	0.43	182	Missense	0.00301	104733	630	-0.04	0.04	0.349
ACSM1	16	20623235	20698890	ENSG00000166743	ENST00000520010	NM_001318890.3	2081	TRUE	protein coding	1734	Damaging	0.00148168	106973	-0.42902	0.238786	0.058	317	0.001464	104506	-0.28507	0.218324	0.1	306	Damaging	0.00148	104733	309	-0.1	0.05	0.0618
ACSM1	16	20623235	20698890	ENSG00000166743	ENST00000520010	NM_001318890.3	2081	TRUE	protein coding	1734	HC PTV	0.00139755	106973	-0.396762	0.245853	0.094	299	0.001383	104506	-0.26778	0.224641	0.15	289	HC PTV	0.00139	104733	292	-0.09	0.06	0.09
ACSM1	16	20623235	20698890	ENSG00000166743	ENST00000520010	NM_001318890.3	2081	TRUE	protein coding	1734	Missense CADD ≥25	8.41334e-05	106973	-0.960739	1.00036	0.25	18	8.13e-05	104506	-0.57653	0.924719	0.33	17	Missense	0.00557	104733	1167	0.01	0.03	0.624
ACSM2A	16	20451461	20487669	ENSG00000183747	ENST00000573854	NM_001308172.2	2894	TRUE	protein coding	1734	Damaging	0.00252868	106973	-0.178399	0.182926	0.3	541	0.002517	104506	-0.13491	0.166652	0.42	526	Damaging	0.00225	104733	471	-0.04	0.04	0.375
ACSM2A	16	20451461	20487669	ENSG00000183747	ENST00000573854	NM_001308172.2	2894	TRUE	protein coding	1734	HC PTV	0.00154712	106973	-0.223551	0.233614	0.39	331	0.001541	104506	-0.18293	0.212775	0.56	322	HC PTV	0.00167	104733	350	-0.06	0.05	0.267
ACSM2A	16	20451461	20487669	ENSG00000183747	ENST00000573854	NM_001308172.2	2894	TRUE	protein coding	1734	Missense CADD ≥25	0.000981556	106973	-0.106187	0.293196	0.56	210	0.000976	104506	-0.05836	0.267236	0.57	204	Missense	0.00865	104733	1811	0.02	0.02	0.454
ACSM2B	16	20536226	20576427	ENSG00000066813	ENST00000329697	NM_001105069.2	2935	TRUE	protein coding	1734	Damaging	0.00215008	106973	0.0550656	0.198297	0.89	460	0.002139	104506	0.066383	0.180706	0.64	447	Damaging	0.00124	104733	259	0.1	0.06	0.0897
ACSM2B	16	20536226	20576427	ENSG00000066813	ENST00000329697	NM_001105069.2	2935	TRUE	protein coding	1734	HC PTV	0.000775897	106973	0.147248	0.329626	0.76	166	0.000775	104506	0.071681	0.299743	0.7	162	HC PTV	0.000812	104733	170	0.13	0.07	0.0747
ACSM2B	16	20536226	20576427	ENSG00000066813	ENST00000329697	NM_001105069.2	2935	TRUE	protein coding	1734	Missense CADD ≥25	0.00137418	106973	0.00277453	0.247849	0.96	294	0.001364	104506	0.063159	0.226139	0.77	285	Missense	0.00519	104733	1087	0.01	0.03	0.624
ACSM3	16	20610243	20797581	ENSG00000005187	ENST00000289416	NM_005622.4	2533	TRUE	protein coding	1761	Damaging	0.00170136	106973	0.246226	0.222822	0.12	364	0.001703	104506	0.268574	0.202406	0.097	356	Damaging	0.00169	104733	354	0.05	0.05	0.331
ACSM3	16	20610243	20797581	ENSG00000005187	ENST00000289416	NM_005622.4	2533	TRUE	protein coding	1761	HC PTV	0.000560889	106973	1.14597	0.387612	0.0024	120	0.000569	104506	0.993662	0.349667	0.0049	119	HC PTV	0.000539	104733	113	0.21	0.09	0.0176
ACSM3	16	20610243	20797581	ENSG00000005187	ENST00000289416	NM_005622.4	2533	TRUE	protein coding	1761	Missense CADD ≥25	0.00114047	106973	-0.197405	0.272003	0.8	244	0.001134	104506	-0.09659	0.24793	0.97	237	Missense	0.00305	104733	639	0.03	0.04	0.359
ACSM4	12	7304284	7328724	ENSG00000215009	ENST00000399422		2142	TRUE	protein coding	1743	Damaging	0.00288391	106973	-0.25679	0.171137	0.12	617	0.002914	104506	-0.39588	0.154715	0.013	609	Damaging	0.003	104733	629	-0.06	0.04	0.0931
ACSM4	12	7304284	7328724	ENSG00000215009	ENST00000399422		2142	TRUE	protein coding	1743	HC PTV	0.00211268	106973	-0.147532	0.199805	0.42	452	0.002143	104506	-0.34138	0.180257	0.063	448	HC PTV	0.00215	104733	450	-0.06	0.04	0.156
ACSM4	12	7304284	7328724	ENSG00000215009	ENST00000399422		2142	TRUE	protein coding	1743	Missense CADD ≥25	0.000775897	106973	-0.538093	0.329231	0.12	166	0.000775	104506	-0.52901	0.299322	0.098	162	Missense	0.00439	104733	920	0.03	0.03	0.425
ACSM5	16	20409534	20441336	ENSG00000183549	ENST00000331849	NM_017888.3	2796	TRUE	protein coding	1740	Damaging	0.00199583	106973	-0.533613	0.205777	0.0063	427	0.001971	104506	-0.35614	0.188187	0.034	412	Damaging	0.00215	104733	450	-0.1	0.04	0.0272
ACSM5	16	20409534	20441336	ENSG00000183549	ENST00000331849	NM_017888.3	2796	TRUE	protein coding	1740	HC PTV	0.000518823	106973	-0.211284	0.403026	0.6	111	0.000517	104506	-0.17352	0.367046	0.71	108	HC PTV	0.000559	104733	117	-0.07	0.09	0.406
ACSM5	16	20409534	20441336	ENSG00000183549	ENST00000331849	NM_017888.3	2796	TRUE	protein coding	1740	Missense CADD ≥25	0.00147701	106973	-0.645981	0.239085	0.0042	316	0.001454	104506	-0.42042	0.21897	0.024	304	Missense	0.00223	104733	468	0.04	0.04	0.32
ACSM6	10	95194200	95228928	ENSG00000173124	ENST00000341686		1712	TRUE	protein coding	1443	Damaging	0.000649697	106973	0.0830019	0.360313	0.57	139	0.000651	104506	0.091804	0.327147	0.64	136	Damaging	0.000635	104733	133	0	0.08	0.989
ACSM6	10	95194200	95228928	ENSG00000173124	ENST00000341686		1712	TRUE	protein coding	1443	HC PTV	0.000640348	106973	0.149183	0.362931	0.43	137	0.000641	104506	0.161292	0.329577	0.47	134	HC PTV	0.000625	104733	131	0.01	0.08	0.859
ACSS1	20	25006230	25058980	ENSG00000154930	ENST00000323482	NM_032501.4	3632	TRUE	protein coding	2070	Damaging	0.00143494	106973	-0.193765	0.242558	0.5	307	0.001421	104506	-0.08614	0.221467	0.82	297	Damaging	0.00142	104733	298	-0.01	0.06	0.873
ACSS1	20	25006230	25058980	ENSG00000154930	ENST00000323482	NM_032501.4	3632	TRUE	protein coding	2070	HC PTV	0.000154245	106973	-0.726319	0.738932	0.35	33	0.000158	104506	-0.81881	0.663615	0.19	33	HC PTV	0.000158	104733	33	-0.13	0.17	0.438
ACSS1	20	25006230	25058980	ENSG00000154930	ENST00000323482	NM_032501.4	3632	TRUE	protein coding	2070	Missense CADD ≥25	0.0012807	106973	-0.129373	0.256709	0.7	274	0.001263	104506	0.00569	0.234864	0.83	264	Missense	0.007	104733	1466	0.05	0.03	0.0357
ACSS2	20	34872146	34927962	ENSG00000131069	ENST00000360596	NM_018677.4	2885	TRUE	protein coding	2106	Damaging	0.00413188	106973	-0.0117512	0.143343	0.94	884	0.004148	104506	-0.09133	0.12999	0.59	867	Damaging	0.00417	104733	874	0	0.03	0.878
ACSS2	20	34872146	34927962	ENSG00000131069	ENST00000360596	NM_018677.4	2885	TRUE	protein coding	2106	HC PTV	0.000163593	106973	-1.00473	0.717449	0.073	35	0.000167	104506	-1.22879	0.644321	0.018	35	HC PTV	0.000162	104733	34	-0.32	0.16	0.0486
ACSS2	20	34872146	34927962	ENSG00000131069	ENST00000360596	NM_018677.4	2885	TRUE	protein coding	2106	Missense CADD ≥25	0.00396829	106973	0.0295158	0.146245	0.66	849	0.003981	104506	-0.04304	0.132675	0.95	832	Missense	0.00619	104733	1296	-0.01	0.03	0.637
ACSS3	12	80936414	81261210	ENSG00000111058	ENST00000548058	NM_024560.4	8391	TRUE	protein coding	2061	Damaging	0.00154712	106973	-0.0556908	0.23334	0.89	331	0.001565	104506	-0.16287	0.210854	0.48	327	Damaging	0.00159	104733	334	-0.05	0.05	0.356
ACSS3	12	80936414	81261210	ENSG00000111058	ENST00000548058	NM_024560.4	8391	TRUE	protein coding	2061	HC PTV	0.000444037	106973	0.0906214	0.435086	0.78	95	0.00045	104506	0.032237	0.392841	0.96	94	HC PTV	0.000473	104733	99	-0.06	0.1	0.499
ACSS3	12	80936414	81261210	ENSG00000111058	ENST00000548058	NM_024560.4	8391	TRUE	protein coding	2061	Missense CADD ≥25	0.00111243	106973	-0.13177	0.275047	0.68	238	0.001124	104506	-0.26373	0.248606	0.35	235	Missense	0.00304	104733	636	-0.02	0.04	0.564
ACTA1	1	229430365	229434104	ENSG00000143632	ENST00000366684	NM_001100.4	1491	TRUE	protein coding	1134	Damaging	0.000373926	106973	-0.97143	0.473372	0.043	80	0.000373	104506	-1.01459	0.430642	0.026	78	Damaging	0.000372	104733	78	-0.23	0.11	0.0316
ACTA1	1	229430365	229434104	ENSG00000143632	ENST00000366684	NM_001100.4	1491	TRUE	protein coding	1134	HC PTV	7.94593e-05	106973	-0.603217	1.02638	0.29	17	8.13e-05	104506	-1.07499	0.921997	0.11	17	HC PTV	8.12e-05	104733	17	-0.2	0.23	0.391
ACTA1	1	229430365	229434104	ENSG00000143632	ENST00000366684	NM_001100.4	1491	TRUE	protein coding	1134	Missense CADD ≥25	0.000294467	106973	-1.07044	0.533382	0.085	63	0.000292	104506	-0.99729	0.486922	0.094	61	Missense	0.000363	104733	76	-0.2	0.11	0.0686
ACTA2	10	88935074	88991339	ENSG00000107796	ENST00000224784	NM_001613.4	1349	TRUE	protein coding	1134	Damaging	0.000172941	106973	-1.23678	0.698023	0.095	37	0.000163	104506	-0.35606	0.653962	0.72	34	Damaging	0.000158	104733	33	-0.22	0.17	0.176
ACTA2	10	88935074	88991339	ENSG00000107796	ENST00000224784	NM_001613.4	1349	TRUE	protein coding	1134	Missense CADD ≥25	0.000158919	106973	-1.39064	0.728157	0.071	34	0.000148	104506	-0.41339	0.684861	0.7	31	Missense	0.000239	104733	50	-0.08	0.13	0.559
ACTBL2	5	57480018	57482811	ENSG00000169067	ENST00000423391	NM_001017992.4	2794	TRUE	protein coding	1131	Damaging	0.00131809	106973	-0.525855	0.252885	0.026	282	0.00133	104506	-0.594	0.228788	0.0056	278	Damaging	0.00133	104733	278	-0.12	0.06	0.0371
ACTBL2	5	57480018	57482811	ENSG00000169067	ENST00000423391	NM_001017992.4	2794	TRUE	protein coding	1131	HC PTV	0.000472082	106973	-0.654297	0.422146	0.07	101	0.000478	104506	-0.79394	0.381091	0.021	100	HC PTV	0.000482	104733	101	-0.18	0.09	0.0601
ACTBL2	5	57480018	57482811	ENSG00000169067	ENST00000423391	NM_001017992.4	2794	TRUE	protein coding	1131	Missense CADD ≥25	0.00086003	106973	-0.51837	0.312938	0.093	184	0.000866	104506	-0.55304	0.283424	0.045	181	Missense	0.00336	104733	703	-0.05	0.04	0.148
ACTC1	15	34790230	34795549	ENSG00000159251	ENST00000290378	NM_005159.5	1382	TRUE	protein coding	1134	Damaging	0.000182289	106973	0.262726	0.679926	0.59	39	0.000177	104506	0.622251	0.627115	0.25	37	Damaging	0.000181	104733	38	0.12	0.15	0.421
ACTC1	15	34790230	34795549	ENSG00000159251	ENST00000290378	NM_005159.5	1382	TRUE	protein coding	1134	HC PTV	5.14148e-05	106973	1.24174	1.28019	0.33	11	5.26e-05	104506	0.881526	1.15009	0.53	11	HC PTV	5.25e-05	104733	11	0.33	0.29	0.255
ACTC1	15	34790230	34795549	ENSG00000159251	ENST00000290378	NM_005159.5	1382	TRUE	protein coding	1134	Missense CADD ≥25	0.000130874	106973	-0.121945	0.802482	0.99	28	0.000124	104506	0.512577	0.74814	0.33	26	Missense	0.000177	104733	37	-0.05	0.16	0.752
ACTG1	17	81509413	81523847	ENSG00000184009	ENST00000573283	NM_001614.5	1919	TRUE	protein coding	1128	Damaging	0.000121526	106973	-0.108299	0.832269	0.67	26	0.00012	104506	-0.09422	0.762436	0.73	25	Damaging	0.000105	104733	22	-0.14	0.2	0.481
ACTG1	17	81509413	81523847	ENSG00000184009	ENST00000573283	NM_001614.5	1919	TRUE	protein coding	1128	Missense CADD ≥25	0.000107504	106973	-0.330344	0.884893	0.46	23	0.000105	104506	-0.30444	0.812768	0.48	22	Missense	0.00022	104733	46	-0.07	0.14	0.628
ACTG2	2	73892314	73919865	ENSG00000163017	ENST00000345517	NM_001615.4	1501	TRUE	protein coding	1131	Damaging	0.000434689	106973	-0.47402	0.438816	0.58	93	0.000435	104506	-0.4786	0.398432	0.46	91	Damaging	0.000391	104733	82	-0.17	0.11	0.115
ACTG2	2	73892314	73919865	ENSG00000163017	ENST00000345517	NM_001615.4	1501	TRUE	protein coding	1131	Missense CADD ≥25	0.000397297	106973	-0.672508	0.458988	0.4	85	0.000397	104506	-0.64107	0.41718	0.31	83	Missense	0.000692	104733	145	-0.17	0.08	0.0332
ACTL10	20	33666943	33668525	ENSG00000288649	ENST00000677665	NM_001024675.2	1583	TRUE	protein coding	738	Damaging	0.000490778	106973	0.268641	0.414359	0.54	105	0.000498	104506	0.147734	0.373908	0.69	104	Damaging	0.000497	104733	104	0.05	0.09	0.566
ACTL10	20	33666943	33668525	ENSG00000288649	ENST00000677665	NM_001024675.2	1583	TRUE	protein coding	738	Missense CADD ≥25	0.00045806	106973	0.229305	0.428891	0.6	98	0.000464	104506	0.113819	0.387154	0.74	97	Missense	0.00167	104733	349	0.01	0.05	0.852
ACTL6A	3	179562886	179588407	ENSG00000136518	ENST00000429709	NM_004301.5	1854	TRUE	protein coding	1290	Damaging	0.000430015	106973	-0.880216	0.442241	0.038	92	0.000426	104506	-0.75837	0.403927	0.074	89	Damaging	0.000434	104733	91	-0.2	0.1	0.041
ACTL6A	3	179562886	179588407	ENSG00000136518	ENST00000429709	NM_004301.5	1854	TRUE	protein coding	1290	Missense CADD ≥25	0.000425341	106973	-0.908875	0.444664	0.035	91	0.000421	104506	-0.78911	0.406215	0.073	88	Missense	0.00177	104733	371	-0.08	0.05	0.113
ACTL6B	7	100643097	100656448	ENSG00000077080	ENST00000160382	NM_016188.5	1524	TRUE	protein coding	1281	Damaging	0.000406645	106973	-0.537601	0.455247	0.21	87	0.000416	104506	-0.7863	0.408993	0.033	87	Damaging	0.000463	104733	97	-0.13	0.1	0.176
ACTL6B	7	100643097	100656448	ENSG00000077080	ENST00000160382	NM_016188.5	1524	TRUE	protein coding	1281	HC PTV	0.000112178	106973	-0.175801	0.866506	0.95	24	0.000115	104506	-0.52516	0.778462	0.62	24	HC PTV	0.000153	104733	32	0.12	0.17	0.473
ACTL6B	7	100643097	100656448	ENSG00000077080	ENST00000160382	NM_016188.5	1524	TRUE	protein coding	1281	Missense CADD ≥25	0.000299141	106973	-0.660411	0.530747	0.16	64	0.000306	104506	-0.87541	0.476821	0.03	64	Missense	0.000654	104733	137	-0.11	0.08	0.178
ACTL7A	9	108862266	108863756	ENSG00000187003	ENST00000333999	NM_006687.4	1491	TRUE	protein coding	1308	Damaging	0.000995578	106973	0.596499	0.291246	0.04	213	0.000995	104506	0.571366	0.264722	0.061	208	Damaging	0.000998	104733	209	0.13	0.07	0.043
ACTL7A	9	108862266	108863756	ENSG00000187003	ENST00000333999	NM_006687.4	1491	TRUE	protein coding	1308	HC PTV	0.000154245	106973	-0.12261	0.739333	1	33	0.000148	104506	-0.22828	0.685154	0.96	31	HC PTV	0.000162	104733	34	0.07	0.16	0.658
ACTL7A	9	108862266	108863756	ENSG00000187003	ENST00000333999	NM_006687.4	1491	TRUE	protein coding	1308	Missense CADD ≥25	0.000841334	106973	0.728146	0.316771	0.026	180	0.000847	104506	0.711261	0.286924	0.04	177	Missense	0.0036	104733	754	0.07	0.03	0.0415
ACTL7B	9	108854588	108855986	ENSG00000148156	ENST00000374667	NM_006686.4	1399	TRUE	protein coding	1248	Damaging	0.000808615	106973	0.411862	0.323125	0.18	173	0.000813	104506	0.431361	0.292782	0.16	170	Damaging	0.000812	104733	170	0.04	0.07	0.603
ACTL7B	9	108854588	108855986	ENSG00000148156	ENST00000374667	NM_006686.4	1399	TRUE	protein coding	1248	HC PTV	8.88075e-05	106973	0.0101735	0.974283	0.91	19	8.61e-05	104506	0.353378	0.899067	0.88	18	HC PTV	9.07e-05	104733	19	-0.05	0.22	0.831
ACTL7B	9	108854588	108855986	ENSG00000148156	ENST00000374667	NM_006686.4	1399	TRUE	protein coding	1248	Missense CADD ≥25	0.000719808	106973	0.461323	0.342443	0.14	154	0.000727	104506	0.440442	0.309602	0.15	152	Missense	0.0039	104733	817	0	0.03	0.973
ACTL8	1	17755333	17827063	ENSG00000117148	ENST00000375406	NM_030812.3	1841	TRUE	protein coding	1101	Damaging	0.000121526	106973	-0.809528	0.829967	0.58	26	0.00012	104506	-0.42023	0.760318	0.8	25	Damaging	0.000119	104733	25	-0.11	0.19	0.556
ACTL8	1	17755333	17827063	ENSG00000117148	ENST00000375406	NM_030812.3	1841	TRUE	protein coding	1101	HC PTV	7.47852e-05	106973	-1.35127	1.05796	0.34	16	7.18e-05	104506	-0.52903	0.981525	0.73	15	HC PTV	7.16e-05	104733	15	-0.22	0.25	0.37
ACTL8	1	17755333	17827063	ENSG00000117148	ENST00000375406	NM_030812.3	1841	TRUE	protein coding	1101	Missense CADD ≥25	4.67408e-05	106973	0.0574146	1.3382	0.75	10	4.78e-05	104506	-0.25694	1.2021	0.97	10	Missense	0.00222	104733	466	0.05	0.04	0.243
ACTL9	19	8697400	8698795	ENSG00000181786	ENST00000324436	NM_178525.5	1396	TRUE	protein coding	1251	Damaging	0.000313163	106973	0.00594267	0.517923	0.88	67	0.000316	104506	-0.06772	0.468828	0.83	66	Damaging	0.000325	104733	68	0.02	0.12	0.844
ACTL9	19	8697400	8698795	ENSG00000181786	ENST00000324436	NM_178525.5	1396	TRUE	protein coding	1251	Missense CADD ≥25	0.000313163	106973	0.00594267	0.517923	0.88	67	0.000316	104506	-0.06772	0.468828	0.83	66	Missense	0.00282	104733	591	-0.01	0.04	0.745
ACTN1	14	68874128	68979440	ENSG00000072110	ENST00000394419	NM_001130004.2	3722	TRUE	protein coding	2745	Damaging	0.00127602	106973	-0.554315	0.257418	0.027	273	0.001249	104506	-0.32801	0.236486	0.19	261	Damaging	0.00125	104733	262	-0.14	0.06	0.0158
ACTN1	14	68874128	68979440	ENSG00000072110	ENST00000394419	NM_001130004.2	3722	TRUE	protein coding	2745	Missense CADD ≥25	0.0012433	106973	-0.455444	0.260774	0.077	266	0.001215	104506	-0.20578	0.239714	0.45	254	Missense	0.00349	104733	731	-0.06	0.04	0.0734
ACTN2	1	236664141	236764631	ENSG00000077522	ENST00000366578	NM_001103.4	4872	TRUE	protein coding	2685	Damaging	0.00220616	106973	-0.109133	0.195205	0.55	472	0.002186	104506	0.004351	0.178204	0.97	457	Damaging	0.00223	104733	467	-0.03	0.04	0.557
ACTN2	1	236664141	236764631	ENSG00000077522	ENST00000366578	NM_001103.4	4872	TRUE	protein coding	2685	HC PTV	9.81556e-05	106973	-1.18759	0.923492	0.26	21	9.57e-05	104506	-0.75126	0.850049	0.52	20	HC PTV	0.0001	104733	21	-0.22	0.21	0.284
ACTN2	1	236664141	236764631	ENSG00000077522	ENST00000366578	NM_001103.4	4872	TRUE	protein coding	2685	Missense CADD ≥25	0.00210801	106973	-0.0586709	0.199679	0.72	451	0.002091	104506	0.039071	0.182219	0.92	437	Missense	0.00624	104733	1308	-0.03	0.03	0.198
ACTN3	11	66546395	66563334	ENSG00000248746	ENST00000513398	NM_001104.4	2882	TRUE	protein coding	2706	Damaging	0.00633337	106973	-0.0985797	0.116095	0.26	1355	0.006354	104506	-0.16349	0.105345	0.052	1328	Damaging	0.00645	104733	1352	-0.04	0.03	0.161
ACTN3	11	66546395	66563334	ENSG00000248746	ENST00000513398	NM_001104.4	2882	TRUE	protein coding	2706	HC PTV	0.000855356	106973	-0.127492	0.314133	0.72	183	0.000861	104506	-0.21183	0.284524	0.44	180	HC PTV	0.000859	104733	180	-0.06	0.07	0.435
ACTN3	11	66546395	66563334	ENSG00000248746	ENST00000513398	NM_001104.4	2882	TRUE	protein coding	2706	Missense CADD ≥25	0.00552476	106973	-0.105011	0.1242	0.26	1182	0.00554	104506	-0.16843	0.11272	0.061	1158	Missense	0.0104	104733	2187	-0.04	0.02	0.0668
ACTN4	19	38647649	38731589	ENSG00000130402	ENST00000252699	NM_004924.6	4990	TRUE	protein coding	2736	Damaging	0.00103297	106973	-0.232227	0.285384	0.36	221	0.001038	104506	-0.31872	0.258752	0.16	217	Damaging	0.00107	104733	224	-0.08	0.06	0.208
ACTN4	19	38647649	38731589	ENSG00000130402	ENST00000252699	NM_004924.6	4990	TRUE	protein coding	2736	Missense CADD ≥25	0.00100493	106973	-0.205648	0.28933	0.42	215	0.00101	104506	-0.28518	0.262397	0.2	211	Missense	0.00479	104733	1004	-0.03	0.03	0.381
ACTR10	14	58200080	58235636	ENSG00000131966	ENST00000254286	NM_018477.3	2408	TRUE	protein coding	1254	Damaging	0.00125265	106973	-0.328029	0.259806	0.16	268	0.001239	104506	-0.15862	0.237397	0.41	259	Damaging	0.0013	104733	273	-0.07	0.06	0.252
ACTR10	14	58200080	58235636	ENSG00000131966	ENST00000254286	NM_018477.3	2408	TRUE	protein coding	1254	HC PTV	0.000406645	106973	-0.84908	0.455608	0.033	87	0.000397	104506	-0.63313	0.419016	0.057	83	HC PTV	0.000406	104733	85	-0.21	0.1	0.0428
ACTR10	14	58200080	58235636	ENSG00000131966	ENST00000254286	NM_018477.3	2408	TRUE	protein coding	1254	Missense CADD ≥25	0.000846008	106973	-0.0768321	0.316013	0.83	181	0.000842	104506	0.065593	0.287874	0.76	176	Missense	0.00295	104733	617	-0.02	0.04	0.642
ACTR1A	10	102461881	102502712	ENSG00000138107	ENST00000369905	NM_005736.4	2830	TRUE	protein coding	1131	Damaging	0.000247726	106973	-0.477859	0.583285	0.41	53	0.000244	104506	-0.1697	0.534019	0.67	51	Damaging	0.000263	104733	55	-0.08	0.13	0.557
ACTR1A	10	102461881	102502712	ENSG00000138107	ENST00000369905	NM_005736.4	2830	TRUE	protein coding	1131	Missense CADD ≥25	0.000233704	106973	-0.466203	0.600519	0.39	50	0.00023	104506	-0.11033	0.550445	0.69	48	Missense	0.000754	104733	158	-0.07	0.08	0.375
ACTR1B	2	97655939	97664044	ENSG00000115073	ENST00000289228	NM_005735.4	2204	TRUE	protein coding	1131	Damaging	0.00187898	106973	-0.0455	0.211364	0.75	402	0.001871	104506	0.074104	0.192489	0.93	391	Damaging	0.00189	104733	395	0.03	0.05	0.552
ACTR1B	2	97655939	97664044	ENSG00000115073	ENST00000289228	NM_005735.4	2204	TRUE	protein coding	1131	HC PTV	0.000285119	106973	-1.02238	0.541719	0.071	61	0.000277	104506	-0.62552	0.498962	0.32	58	HC PTV	0.000282	104733	59	-0.18	0.12	0.145
ACTR1B	2	97655939	97664044	ENSG00000115073	ENST00000289228	NM_005735.4	2204	TRUE	protein coding	1131	Missense CADD ≥25	0.00159386	106973	0.129781	0.229435	0.68	341	0.001593	104506	0.196224	0.20853	0.61	333	Missense	0.00215	104733	450	0.03	0.04	0.544
ACTR2	2	65227788	65271253	ENSG00000138071	ENST00000260641	NM_005722.4	3783	TRUE	protein coding	1185	Damaging	0.000186963	106973	0.0767812	0.668964	0.72	40	0.000187	104506	0.152069	0.60849	0.59	39	Damaging	0.000181	104733	38	0.09	0.15	0.557
ACTR2	2	65227788	65271253	ENSG00000138071	ENST00000260641	NM_005722.4	3783	TRUE	protein coding	1185	Missense CADD ≥25	0.000182289	106973	-0.00677961	0.677482	0.82	39	0.000182	104506	0.085614	0.616441	0.67	38	Missense	0.000458	104733	96	-0.01	0.1	0.937
ACTR3	2	113890063	113962596	ENSG00000115091	ENST00000263238	NM_005721.5	6589	TRUE	protein coding	1257	Damaging	0.000397297	106973	-0.446826	0.458965	0.31	85	0.000392	104506	-0.29245	0.419696	0.53	82	Damaging	0.000406	104733	85	-0.03	0.1	0.741
ACTR3	2	113890063	113962596	ENSG00000115091	ENST00000263238	NM_005721.5	6589	TRUE	protein coding	1257	Missense CADD ≥25	0.000392622	106973	-0.419059	0.461688	0.35	84	0.000388	104506	-0.26097	0.422278	0.6	81	Missense	0.000539	104733	113	0.02	0.09	0.792
ACTR3B	7	152759749	152855378	ENSG00000133627	ENST00000256001	NM_020445.6	2213	TRUE	protein coding	1257	Damaging	0.000233704	106973	0.560419	0.600418	0.61	50	0.000234	104506	0.359394	0.544888	0.92	49	Damaging	0.00022	104733	46	0.11	0.14	0.428
ACTR3B	7	152759749	152855378	ENSG00000133627	ENST00000256001	NM_020445.6	2213	TRUE	protein coding	1257	Missense CADD ≥25	0.000224356	106973	0.489024	0.612801	0.65	48	0.000225	104506	0.307077	0.556362	0.95	47	Missense	0.00141	104733	295	-0.05	0.06	0.336
ACTR3C	7	150243916	150323725	ENSG00000106526	ENST00000683684	NM_001164458.2	1157	TRUE	protein coding	633	Damaging	0.000439363	106973	-0.268035	0.438004	0.66	94	0.00044	104506	-0.28901	0.397758	0.57	92	Damaging	0.000401	104733	84	-0.08	0.1	0.451
ACTR3C	7	150243916	150323725	ENSG00000106526	ENST00000683684	NM_001164458.2	1157	TRUE	protein coding	633	HC PTV	0.000205659	106973	-0.848389	0.640031	0.23	44	0.000206	104506	-0.80978	0.581644	0.34	43	HC PTV	0.000162	104733	34	-0.13	0.16	0.412
ACTR3C	7	150243916	150323725	ENSG00000106526	ENST00000683684	NM_001164458.2	1157	TRUE	protein coding	633	Missense CADD ≥25	0.000233704	106973	0.242995	0.600466	0.61	50	0.000234	104506	0.168345	0.544939	0.91	49	Missense	0.000845	104733	177	-0.05	0.07	0.483
ACTR5	20	38748460	38772520	ENSG00000101442	ENST00000243903	NM_024855.4	2547	TRUE	protein coding	1824	Damaging	0.0017481	106973	0.242758	0.219832	0.25	374	0.001746	104506	0.206887	0.199843	0.22	365	Damaging	0.00179	104733	374	0.06	0.05	0.221
ACTR5	20	38748460	38772520	ENSG00000101442	ENST00000243903	NM_024855.4	2547	TRUE	protein coding	1824	HC PTV	0.000233704	106973	0.396285	0.600309	0.59	50	0.000234	104506	0.405813	0.544591	0.53	49	HC PTV	0.000243	104733	51	0.12	0.13	0.376
ACTR5	20	38748460	38772520	ENSG00000101442	ENST00000243903	NM_024855.4	2547	TRUE	protein coding	1824	Missense CADD ≥25	0.00152375	106973	0.240391	0.235406	0.27	326	0.001521	104506	0.192896	0.214053	0.26	318	Missense	0.00373	104733	781	0.02	0.03	0.513
ACTR6	12	100199122	100241865	ENSG00000075089	ENST00000188312	NM_022496.5	1737	TRUE	protein coding	1191	Damaging	0.000846008	106973	-0.010531	0.315332	0.87	181	0.000842	104506	0.063581	0.287205	0.63	176	Damaging	0.00085	104733	178	-0.03	0.07	0.684
ACTR6	12	100199122	100241865	ENSG00000075089	ENST00000188312	NM_022496.5	1737	TRUE	protein coding	1191	HC PTV	0.000177615	106973	-0.620793	0.687735	0.33	38	0.000167	104506	0.119507	0.643598	0.97	35	HC PTV	0.000181	104733	38	-0.13	0.15	0.396
ACTR6	12	100199122	100241865	ENSG00000075089	ENST00000188312	NM_022496.5	1737	TRUE	protein coding	1191	Missense CADD ≥25	0.000668393	106973	0.15181	0.354705	0.49	143	0.000675	104506	0.049642	0.320826	0.58	141	Missense	0.001	104733	210	0.03	0.07	0.6
ACTR8	3	53867066	53882152	ENSG00000113812	ENST00000335754	NM_022899.5	3579	TRUE	protein coding	1875	Damaging	0.00144896	106973	-0.164019	0.241171	0.5	310	0.00145	104506	-0.21582	0.219142	0.45	303	Damaging	0.00146	104733	306	-0.06	0.05	0.252
ACTR8	3	53867066	53882152	ENSG00000113812	ENST00000335754	NM_022899.5	3579	TRUE	protein coding	1875	HC PTV	0.000472082	106973	-0.20772	0.422094	0.58	101	0.000478	104506	-0.56817	0.381079	0.13	100	HC PTV	0.000463	104733	97	-0.11	0.1	0.265
ACTR8	3	53867066	53882152	ENSG00000113812	ENST00000335754	NM_022899.5	3579	TRUE	protein coding	1875	Missense CADD ≥25	0.000976882	106973	-0.142567	0.293584	0.67	209	0.000971	104506	-0.04165	0.267606	0.9	203	Missense	0.00201	104733	421	-0.04	0.05	0.446
ACTRT2	1	3021467	3022903	ENSG00000169717	ENST00000378404	NM_080431.5	1437	TRUE	protein coding	1134	Damaging	0.000789919	106973	0.641077	0.325787	0.074	169	0.000794	104506	0.587374	0.295291	0.058	166	Damaging	0.000802	104733	168	0.11	0.07	0.118
ACTRT2	1	3021467	3022903	ENSG00000169717	ENST00000378404	NM_080431.5	1437	TRUE	protein coding	1134	Missense CADD ≥25	0.000789919	106973	0.641077	0.325787	0.074	169	0.000794	104506	0.587374	0.295291	0.058	166	Missense	0.00269	104733	564	-0.01	0.04	0.838
ACTRT3	3	169766921	169769561	ENSG00000184378	ENST00000330368	NM_032487.5	1671	TRUE	protein coding	1119	Damaging	0.000299141	106973	-0.862797	0.530265	0.1	64	0.000297	104506	-0.74217	0.48399	0.12	62	Damaging	0.000296	104733	62	-0.1	0.12	0.418
ACTRT3	3	169766921	169769561	ENSG00000184378	ENST00000330368	NM_032487.5	1671	TRUE	protein coding	1119	HC PTV	6.0763e-05	106973	-0.698966	1.17604	0.53	13	5.74e-05	104506	-0.12455	1.09963	0.86	12	HC PTV	6.21e-05	104733	13	-0.06	0.26	0.812
ACTRT3	3	169766921	169769561	ENSG00000184378	ENST00000330368	NM_032487.5	1671	TRUE	protein coding	1119	Missense CADD ≥25	0.000238378	106973	-0.90434	0.593994	0.13	51	0.000239	104506	-0.89031	0.538932	0.099	50	Missense	0.00209	104733	437	-0.08	0.05	0.0986
ACVR1	2	157736251	157876330	ENSG00000115170	ENST00000434821	NM_001111067.4	3332	TRUE	protein coding	1530	Damaging	0.000467408	106973	0.0910597	0.42317	0.91	100	0.000459	104506	0.480305	0.38791	0.27	96	Damaging	0.000468	104733	98	0.03	0.1	0.774
ACVR1	2	157736251	157876330	ENSG00000115170	ENST00000434821	NM_001111067.4	3332	TRUE	protein coding	1530	HC PTV	7.94593e-05	106973	1.03483	1.02601	0.28	17	8.13e-05	104506	0.811182	0.921516	0.34	17	HC PTV	8.12e-05	104733	17	0.12	0.23	0.607
ACVR1	2	157736251	157876330	ENSG00000115170	ENST00000434821	NM_001111067.4	3332	TRUE	protein coding	1530	Missense CADD ≥25	0.000387948	106973	-0.10236	0.464446	0.71	83	0.000378	104506	0.40891	0.427573	0.43	79	Missense	0.0022	104733	461	0.08	0.04	0.0643
ACVR1B	12	51951699	51997078	ENSG00000135503	ENST00000257963	NM_004302.5	4531	TRUE	protein coding	1518	Damaging	0.000163593	106973	0.0885567	0.716547	0.84	35	0.000167	104506	-0.29826	0.643559	0.46	35	Damaging	0.000167	104733	35	0.09	0.16	0.572
ACVR1B	12	51951699	51997078	ENSG00000135503	ENST00000257963	NM_004302.5	4531	TRUE	protein coding	1518	Missense CADD ≥25	0.000144896	106973	0.398902	0.761355	0.82	31	0.000148	104506	0.016439	0.683802	0.8	31	Missense	0.000549	104733	115	0.08	0.09	0.359
ACVR1C	2	157526767	157628864	ENSG00000123612	ENST00000243349	NM_145259.3	8853	TRUE	protein coding	1482	Damaging	0.000420667	106973	0.53725	0.446048	0.23	90	0.000431	104506	0.29983	0.400624	0.58	90	Damaging	0.00042	104733	88	0.03	0.1	0.747
ACVR1C	2	157526767	157628864	ENSG00000123612	ENST00000243349	NM_145259.3	8853	TRUE	protein coding	1482	HC PTV	6.54371e-05	106973	-1.09734	1.13052	0.25	14	6.7e-05	104506	-1.33769	1.01539	0.09	14	HC PTV	6.21e-05	104733	13	-0.48	0.26	0.0682
ACVR1C	2	157526767	157628864	ENSG00000123612	ENST00000243349	NM_145259.3	8853	TRUE	protein coding	1482	Missense CADD ≥25	0.00035523	106973	0.838391	0.485362	0.073	76	0.000364	104506	0.601579	0.435934	0.18	76	Missense	0.00169	104733	355	0.07	0.05	0.171
ACVR2A	2	147844517	147930826	ENSG00000121989	ENST00000241416	NM_001616.5	5214	TRUE	protein coding	1542	Damaging	0.000612304	106973	0.471198	0.36978	0.23	131	0.000617	104506	0.36786	0.334685	0.3	129	Damaging	0.000597	104733	125	0.11	0.09	0.217
ACVR2A	2	147844517	147930826	ENSG00000121989	ENST00000241416	NM_001616.5	5214	TRUE	protein coding	1542	Missense CADD ≥25	0.000593608	106973	0.452508	0.375552	0.27	127	0.000598	104506	0.355812	0.339992	0.33	125	Missense	0.00212	104733	445	0.08	0.05	0.0672
ACVR2B	3	38453890	38493142	ENSG00000114739	ENST00000352511	NM_001106.4	11782	TRUE	protein coding	1539	Damaging	0.00103297	106973	0.655711	0.285507	0.028	221	0.001024	104506	0.737422	0.260641	0.0086	214	Damaging	0.00106	104733	223	0.22	0.06	0.000613
ACVR2B	3	38453890	38493142	ENSG00000114739	ENST00000352511	NM_001106.4	11782	TRUE	protein coding	1539	Missense CADD ≥25	0.00102362	106973	0.626541	0.286805	0.037	219	0.001014	104506	0.70289	0.261865	0.014	212	Missense	0.00309	104733	648	0.04	0.04	0.248
ACVRL1	12	51906908	51923361	ENSG00000139567	ENST00000388922	NM_000020.3	4177	TRUE	protein coding	1512	Damaging	0.000874052	106973	-0.140668	0.310223	0.75	187	0.000866	104506	-0.06972	0.283201	0.93	181	Damaging	0.000907	104733	190	-0.02	0.07	0.78
ACVRL1	12	51906908	51923361	ENSG00000139567	ENST00000388922	NM_000020.3	4177	TRUE	protein coding	1512	HC PTV	4.67408e-05	106973	-2.40419	1.34039	0.11	10	3.83e-05	104506	-0.7984	1.34591	0.78	8	HC PTV	4.77e-05	104733	10	-0.54	0.3	0.0752
ACVRL1	12	51906908	51923361	ENSG00000139567	ENST00000388922	NM_000020.3	4177	TRUE	protein coding	1512	Missense CADD ≥25	0.00083666	106973	-0.0149045	0.317066	0.95	179	0.000837	104506	-0.04034	0.288006	0.96	175	Missense	0.00306	104733	642	0.01	0.04	0.756
ACY1	3	51983340	51989197	ENSG00000243989	ENST00000636358	NM_000666.3	1422	TRUE	protein coding	1227	Damaging	0.00190702	106973	-0.202006	0.210314	0.25	408	0.001909	104506	-0.1745	0.191053	0.24	399	Damaging	0.00148	104733	311	-0.05	0.05	0.392
ACY1	3	51983340	51989197	ENSG00000243989	ENST00000636358	NM_000666.3	1422	TRUE	protein coding	1227	HC PTV	0.000593608	106973	-0.140085	0.376517	0.65	127	0.000603	104506	-0.29447	0.339588	0.35	126	HC PTV	0.000592	104733	124	0.02	0.09	0.806
ACY1	3	51983340	51989197	ENSG00000243989	ENST00000636358	NM_000666.3	1422	TRUE	protein coding	1227	Missense CADD ≥25	0.00133211	106973	-0.229749	0.251501	0.26	285	0.001325	104506	-0.12073	0.229174	0.41	277	Missense	0.00306	104733	641	-0.02	0.04	0.564
ACY3	11	67642555	67650730	ENSG00000132744	ENST00000255082	NM_080658.2	1371	TRUE	protein coding	960	Damaging	0.000364578	106973	0.138126	0.480893	0.77	78	0.000364	104506	0.233873	0.437622	0.49	76	Damaging	0.000377	104733	79	0.03	0.11	0.779
ACY3	11	67642555	67650730	ENSG00000132744	ENST00000255082	NM_080658.2	1371	TRUE	protein coding	960	HC PTV	0.000186963	106973	-0.422701	0.671425	0.49	40	0.000182	104506	0.074353	0.618791	0.95	38	HC PTV	0.000196	104733	41	-0.1	0.15	0.486
ACY3	11	67642555	67650730	ENSG00000132744	ENST00000255082	NM_080658.2	1371	TRUE	protein coding	960	Missense CADD ≥25	0.000177615	106973	0.728301	0.68883	0.26	38	0.000182	104506	0.393209	0.618766	0.3	38	Missense	0.00316	104733	661	-0.05	0.04	0.207
ACYP1	14	75053237	75069483	ENSG00000119640	ENST00000238618	NM_001107.5	580	TRUE	protein coding	300	Damaging	5.14148e-05	106973	-3.18113	1.28085	0.013	11	4.78e-05	104506	-2.85978	1.20671	0.015	10	Damaging	5.25e-05	104733	11	-0.6	0.29	0.0365
ACYP2	2	53970838	54305300	ENSG00000170634	ENST00000607452	NM_001320586.2	1262	TRUE	protein coding	519	Damaging	0.000144896	106973	-0.191023	0.759782	0.84	31	0.000148	104506	-0.34938	0.682404	0.6	31	Damaging	0.000177	104733	37	-0.12	0.16	0.455
ACYP2	2	53970838	54305300	ENSG00000170634	ENST00000607452	NM_001320586.2	1262	TRUE	protein coding	519	Missense CADD ≥25	0.000112178	106973	-0.595249	0.863465	0.54	24	0.000115	104506	-0.75253	0.775528	0.34	24	Missense	0.00205	104733	430	-0.11	0.05	0.0193
ADA	20	44619522	44652233	ENSG00000196839	ENST00000372874	NM_000022.4	1496	TRUE	protein coding	1092	Damaging	0.00121993	106973	0.360827	0.26301	0.14	261	0.001234	104506	0.204326	0.237575	0.47	258	Damaging	0.0011	104733	231	0.11	0.06	0.0762
ADA	20	44619522	44652233	ENSG00000196839	ENST00000372874	NM_000022.4	1496	TRUE	protein coding	1092	HC PTV	0.000551541	106973	0.395554	0.39092	0.28	118	0.000565	104506	0.128699	0.351078	0.88	118	HC PTV	0.00043	104733	90	0.16	0.1	0.102
ADA	20	44619522	44652233	ENSG00000196839	ENST00000372874	NM_000022.4	1496	TRUE	protein coding	1092	Missense CADD ≥25	0.000673067	106973	0.361343	0.353887	0.28	144	0.000675	104506	0.299696	0.321178	0.35	141	Missense	0.00169	104733	355	-0.02	0.05	0.728
ADA2	22	17178790	17258235	ENSG00000093072	ENST00000399837	NM_001282225.2	4355	TRUE	protein coding	1536	Damaging	0.000588934	106973	-0.247118	0.378848	0.5	126	0.000598	104506	-0.39711	0.341707	0.17	125	Damaging	0.000454	104733	95	-0.11	0.1	0.24
ADA2	22	17178790	17258235	ENSG00000093072	ENST00000399837	NM_001282225.2	4355	TRUE	protein coding	1536	HC PTV	0.000453385	106973	0.117066	0.43172	0.88	97	0.000464	104506	-0.13734	0.387849	0.5	97	HC PTV	0.000454	104733	95	0.07	0.1	0.494
ADA2	22	17178790	17258235	ENSG00000093072	ENST00000399837	NM_001282225.2	4355	TRUE	protein coding	1536	Missense CADD ≥25	0.000135548	106973	-1.46381	0.78926	0.093	29	0.000134	104506	-1.2955	0.721597	0.093	28	Missense	0.00368	104733	770	0.02	0.03	0.534
ADAD1	4	122378966	122429802	ENSG00000164113	ENST00000296513	NM_139243.4	1963	TRUE	protein coding	1731	Damaging	0.00167332	106973	-0.190208	0.224377	0.3	358	0.001675	104506	-0.1379	0.203842	0.28	350	Damaging	0.00169	104733	354	-0.05	0.05	0.369
ADAD1	4	122378966	122429802	ENSG00000164113	ENST00000296513	NM_139243.4	1963	TRUE	protein coding	1731	HC PTV	5.14148e-05	106973	-0.523403	1.27778	0.69	11	5.26e-05	104506	-0.77247	1.1478	0.41	11	HC PTV	4.77e-05	104733	10	-0.17	0.3	0.569
ADAD1	4	122378966	122429802	ENSG00000164113	ENST00000296513	NM_139243.4	1963	TRUE	protein coding	1731	Missense CADD ≥25	0.0016219	106973	-0.179572	0.227896	0.33	347	0.001622	104506	-0.11721	0.207114	0.34	339	Missense	0.00393	104733	823	-0.03	0.03	0.367
ADAD2	16	84191138	84197168	ENSG00000140955	ENST00000315906	NM_001145400.2	2018	TRUE	protein coding	1752	Damaging	0.00161723	106973	-0.210633	0.228519	0.43	346	0.001627	104506	-0.26833	0.207093	0.23	340	Damaging	0.00167	104733	349	-0.02	0.05	0.64
ADAD2	16	84191138	84197168	ENSG00000140955	ENST00000315906	NM_001145400.2	2018	TRUE	protein coding	1752	HC PTV	0.000878726	106973	-0.460573	0.309777	0.12	188	0.00088	104506	-0.45794	0.281291	0.1	184	HC PTV	0.000893	104733	187	-0.06	0.07	0.374
ADAD2	16	84191138	84197168	ENSG00000140955	ENST00000315906	NM_001145400.2	2018	TRUE	protein coding	1752	Missense CADD ≥25	0.000738504	106973	0.0874533	0.33788	0.61	158	0.000746	104506	-0.04376	0.30547	0.99	156	Missense	0.00881	104733	1845	0.03	0.02	0.236
ADAL	15	43330672	43354569	ENSG00000168803	ENST00000562188	NM_001324366.2	4268	TRUE	protein coding	1068	Damaging	0.000593608	106973	0.204684	0.376927	0.72	127	0.000598	104506	0.120406	0.341321	0.86	125	Damaging	0.000501	104733	105	-0.04	0.09	0.633
ADAL	15	43330672	43354569	ENSG00000168803	ENST00000562188	NM_001324366.2	4268	TRUE	protein coding	1068	HC PTV	0.000308489	106973	-0.383808	0.522717	0.32	66	0.000306	104506	-0.36678	0.476874	0.28	64	HC PTV	0.000286	104733	60	-0.12	0.12	0.335
ADAL	15	43330672	43354569	ENSG00000168803	ENST00000562188	NM_001324366.2	4268	TRUE	protein coding	1068	Missense CADD ≥25	0.000285119	106973	0.84111	0.543697	0.12	61	0.000292	104506	0.631375	0.488444	0.18	61	Missense	0.00113	104733	237	0.1	0.06	0.119
ADAM10	15	58588809	58749791	ENSG00000137845	ENST00000260408	NM_001110.4	11158	TRUE	protein coding	2247	Damaging	0.000303815	106973	-0.28352	0.526731	0.44	65	0.000306	104506	-0.3041	0.476882	0.42	64	Damaging	0.000363	104733	76	-0.01	0.11	0.927
ADAM10	15	58588809	58749791	ENSG00000137845	ENST00000260408	NM_001110.4	11158	TRUE	protein coding	2247	Missense CADD ≥25	0.000275771	106973	-0.331763	0.552839	0.44	59	0.000277	104506	-0.32962	0.500916	0.41	58	Missense	0.00188	104733	393	-0.05	0.05	0.306
ADAM11	17	44758988	44781846	ENSG00000073670	ENST00000200557	NM_002390.6	4614	TRUE	protein coding	2310	Damaging	0.00118722	106973	0.143379	0.266572	0.67	254	0.001196	104506	0.074559	0.241375	0.94	250	Damaging	0.00122	104733	256	0.04	0.06	0.552
ADAM11	17	44758988	44781846	ENSG00000073670	ENST00000200557	NM_002390.6	4614	TRUE	protein coding	2310	HC PTV	8.88075e-05	106973	-0.203914	0.973652	0.96	19	9.09e-05	104506	-0.58368	0.874645	0.64	19	HC PTV	0.0001	104733	21	-0.04	0.21	0.832
ADAM11	17	44758988	44781846	ENSG00000073670	ENST00000200557	NM_002390.6	4614	TRUE	protein coding	2310	Missense CADD ≥25	0.00109841	106973	0.171456	0.27711	0.65	235	0.001105	104506	0.128772	0.251078	0.84	231	Missense	0.00288	104733	603	-0.03	0.04	0.414
ADAM12	10	126012381	126388477	ENSG00000148848	ENST00000448723	NM_001288973.2	7941	TRUE	protein coding	2721	Damaging	0.00231367	106973	0.0611206	0.19125	0.73	495	0.002306	104506	0.119413	0.174062	0.47	482	Damaging	0.00195	104733	408	0.04	0.05	0.435
ADAM12	10	126012381	126388477	ENSG00000148848	ENST00000448723	NM_001288973.2	7941	TRUE	protein coding	2721	HC PTV	0.000247726	106973	0.206853	0.583282	0.66	53	0.000249	104506	0.194025	0.528862	0.68	52	HC PTV	0.000158	104733	33	0.16	0.17	0.32
ADAM12	10	126012381	126388477	ENSG00000148848	ENST00000448723	NM_001288973.2	7941	TRUE	protein coding	2721	Missense CADD ≥25	0.00206594	106973	0.0435225	0.20234	0.83	442	0.002057	104506	0.110239	0.18424	0.53	430	Missense	0.0044	104733	921	0.04	0.03	0.245
ADAM15	1	155050566	155062775	ENSG00000143537	ENST00000356955	NM_207197.3	2936	TRUE	protein coding	2592	Damaging	0.00218279	106973	0.216403	0.196265	0.37	467	0.002201	104506	0.126102	0.177646	0.62	460	Damaging	0.00193	104733	405	0.04	0.05	0.425
ADAM15	1	155050566	155062775	ENSG00000143537	ENST00000356955	NM_207197.3	2936	TRUE	protein coding	2592	HC PTV	0.000621652	106973	0.677219	0.367175	0.11	133	0.000627	104506	0.592719	0.33234	0.16	131	HC PTV	0.000463	104733	97	0.21	0.1	0.031
ADAM15	1	155050566	155062775	ENSG00000143537	ENST00000356955	NM_207197.3	2936	TRUE	protein coding	2592	Missense CADD ≥25	0.00156582	106973	0.0502069	0.231635	0.89	335	0.001579	104506	-0.04225	0.209652	0.83	330	Missense	0.00579	104733	1212	-0.01	0.03	0.62
ADAM17	2	9488486	9556732	ENSG00000151694	ENST00000310823	NM_003183.6	4391	TRUE	protein coding	2475	Damaging	0.000850682	106973	-0.26219	0.313785	0.4	182	0.000837	104506	-0.19347	0.287404	0.54	175	Damaging	0.000859	104733	180	-0.03	0.07	0.723
ADAM17	2	9488486	9556732	ENSG00000151694	ENST00000310823	NM_003183.6	4391	TRUE	protein coding	2475	HC PTV	0.000172941	106973	1.11171	0.695482	0.084	37	0.000167	104506	0.892251	0.642253	0.14	35	HC PTV	0.000177	104733	37	0.24	0.16	0.127
ADAM17	2	9488486	9556732	ENSG00000151694	ENST00000310823	NM_003183.6	4391	TRUE	protein coding	2475	Missense CADD ≥25	0.000677741	106973	-0.612922	0.351486	0.068	145	0.00067	104506	-0.46503	0.321276	0.15	140	Missense	0.00433	104733	908	-0.07	0.03	0.0281
ADAM18	8	39584489	39730065	ENSG00000168619	ENST00000265707	NM_014237.3	2400	TRUE	protein coding	2220	Damaging	0.00182756	106973	-0.289971	0.215084	0.16	391	0.001818	104506	-0.26764	0.195962	0.17	380	Damaging	0.00188	104733	394	-0.06	0.05	0.208
ADAM18	8	39584489	39730065	ENSG00000168619	ENST00000265707	NM_014237.3	2400	TRUE	protein coding	2220	HC PTV	0.00133211	106973	-0.570311	0.251792	0.03	285	0.001316	104506	-0.50997	0.230228	0.033	275	HC PTV	0.00136	104733	285	-0.1	0.06	0.0839
ADAM18	8	39584489	39730065	ENSG00000168619	ENST00000265707	NM_014237.3	2400	TRUE	protein coding	2220	Missense CADD ≥25	0.000500126	106973	0.406387	0.410611	0.45	107	0.000507	104506	0.30751	0.370542	0.5	106	Missense	0.00184	104733	386	-0.03	0.05	0.56
ADAM19	5	157395534	157575775	ENSG00000135074	ENST00000257527	NM_033274.5	6481	TRUE	protein coding	2757	Damaging	0.00310359	106973	0.000492871	0.165095	0.96	664	0.003091	104506	0.019064	0.15035	1	646	Damaging	0.00313	104733	656	-0.03	0.04	0.38
ADAM19	5	157395534	157575775	ENSG00000135074	ENST00000257527	NM_033274.5	6481	TRUE	protein coding	2757	HC PTV	0.00035523	106973	0.273405	0.486579	0.42	76	0.000354	104506	0.279741	0.442941	0.43	74	HC PTV	0.000363	104733	76	0.12	0.11	0.256
ADAM19	5	157395534	157575775	ENSG00000135074	ENST00000257527	NM_033274.5	6481	TRUE	protein coding	2757	Missense CADD ≥25	0.00274836	106973	-0.034964	0.175383	0.82	588	0.002737	104506	-0.01486	0.159727	0.78	572	Missense	0.00683	104733	1430	-0.04	0.03	0.155
ADAM2	8	39743735	39838289	ENSG00000104755	ENST00000265708	NM_001464.5	2610	TRUE	protein coding	2208	Damaging	0.000967534	106973	0.414395	0.295373	0.21	207	0.000976	104506	0.357095	0.267243	0.2	204	Damaging	0.000497	104733	104	0.04	0.09	0.646
ADAM2	8	39743735	39838289	ENSG00000104755	ENST00000265708	NM_001464.5	2610	TRUE	protein coding	2208	HC PTV	0.000906771	106973	0.340413	0.305077	0.27	194	0.000914	104506	0.291188	0.276159	0.27	191	HC PTV	0.000434	104733	91	-0.01	0.1	0.912
ADAM2	8	39743735	39838289	ENSG00000104755	ENST00000265708	NM_001464.5	2610	TRUE	protein coding	2208	Missense CADD ≥25	6.0763e-05	106973	1.51502	1.17774	0.42	13	6.22e-05	104506	1.32246	1.05783	0.37	13	Missense	0.00572	104733	1199	0.01	0.03	0.742
ADAM20	14	70522358	70535015	ENSG00000134007	ENST00000256389	NM_003814.5	2784	TRUE	protein coding	2181	Damaging	0.000719808	106973	0.0177434	0.342558	0.95	154	0.000718	104506	-0.07367	0.311789	0.78	150	Damaging	0.000735	104733	154	-0.01	0.08	0.885
ADAM20	14	70522358	70535015	ENSG00000134007	ENST00000256389	NM_003814.5	2784	TRUE	protein coding	2181	Missense CADD ≥25	0.000715134	106973	0.00838684	0.343674	0.97	153	0.000713	104506	-0.08436	0.312832	0.77	149	Missense	0.00386	104733	809	0.02	0.03	0.639
ADAM21	14	70417107	70460427	ENSG00000139985	ENST00000603540	NM_003813.4	2647	TRUE	protein coding	2169	Damaging	0.000247726	106973	-0.820903	0.583608	0.083	53	0.000244	104506	-0.62929	0.534432	0.12	51	Damaging	0.000874	104733	183	-0.22	0.07	0.002
ADAM21	14	70417107	70460427	ENSG00000139985	ENST00000603540	NM_003813.4	2647	TRUE	protein coding	2169	Missense CADD ≥25	0.000247726	106973	-0.820903	0.583608	0.083	53	0.000244	104506	-0.62929	0.534432	0.12	51	Missense	0.00617	104733	1292	-0.07	0.03	0.00715
ADAM22	7	87934143	88202889	ENSG00000008277	ENST00000398204		9334	TRUE	protein coding	2613	Damaging	0.00163593	106973	-0.274548	0.227253	0.43	350	0.001631	104506	-0.24814	0.206836	0.5	341	Damaging	0.00165	104733	345	-0.04	0.05	0.388
ADAM22	7	87934143	88202889	ENSG00000008277	ENST00000398204		9334	TRUE	protein coding	2613	HC PTV	0.00022903	106973	-0.32319	0.606513	0.7	49	0.000234	104506	-0.55798	0.544888	0.49	49	HC PTV	0.000234	104733	49	-0.02	0.14	0.857
ADAM22	7	87934143	88202889	ENSG00000008277	ENST00000398204		9334	TRUE	protein coding	2613	Missense CADD ≥25	0.0014069	106973	-0.266363	0.244998	0.49	301	0.001397	104506	-0.1958	0.223466	0.65	292	Missense	0.00476	104733	998	-0.04	0.03	0.17
ADAM23	2	206443532	206621127	ENSG00000114948	ENST00000264377	NM_003812.4	6334	TRUE	protein coding	2499	Damaging	0.000953512	106973	0.179554	0.296444	0.6	204	0.000947	104506	0.211152	0.270256	0.51	198	Damaging	0.00096	104733	201	0.09	0.07	0.197
ADAM23	2	206443532	206621127	ENSG00000114948	ENST00000264377	NM_003812.4	6334	TRUE	protein coding	2499	Missense CADD ≥25	0.000934815	106973	0.121694	0.299388	0.75	200	0.000928	104506	0.159916	0.273022	0.66	194	Missense	0.00352	104733	738	0.03	0.04	0.405
ADAM28	8	24294069	24359014	ENSG00000042980	ENST00000265769	NM_014265.6	7019	TRUE	protein coding	2328	Damaging	0.00121993	106973	-0.310262	0.2631	0.27	261	0.00122	104506	-0.27592	0.239075	0.26	255	Damaging	0.0014	104733	293	-0.03	0.06	0.6
ADAM28	8	24294069	24359014	ENSG00000042980	ENST00000265769	NM_014265.6	7019	TRUE	protein coding	2328	HC PTV	0.000476756	106973	-0.401524	0.420533	0.45	102	0.000483	104506	-0.52191	0.379585	0.25	101	HC PTV	0.00064	104733	134	-0.03	0.08	0.7
ADAM28	8	24294069	24359014	ENSG00000042980	ENST00000265769	NM_014265.6	7019	TRUE	protein coding	2328	Missense CADD ≥25	0.000743178	106973	-0.251078	0.336929	0.42	159	0.000737	104506	-0.11395	0.307494	0.6	154	Missense	0.00454	104733	952	-0.06	0.03	0.0469
ADAM29	4	174829668	174978180	ENSG00000168594	ENST00000359240	NM_014269.4	3325	TRUE	protein coding	2463	Damaging	7.94593e-05	106973	0.00207692	1.02788	0.83	17	8.13e-05	104506	-0.34925	0.923326	0.36	17	Damaging	8.12e-05	104733	17	-0.24	0.23	0.298
ADAM29	4	174829668	174978180	ENSG00000168594	ENST00000359240	NM_014269.4	3325	TRUE	protein coding	2463	Missense CADD ≥25	6.54371e-05	106973	-0.131272	1.13271	0.89	14	6.7e-05	104506	-0.38226	1.01749	0.49	14	Missense	0.00545	104733	1141	0	0.03	0.96
ADAM32	8	39106990	39284917	ENSG00000197140	ENST00000379907	NM_145004.7	2524	TRUE	protein coding	2364	Damaging	0.00159853	106973	0.511203	0.229958	0.022	342	0.001627	104506	0.293151	0.207157	0.099	340	Damaging	0.00158	104733	332	0.06	0.05	0.247
ADAM32	8	39106990	39284917	ENSG00000197140	ENST00000379907	NM_145004.7	2524	TRUE	protein coding	2364	HC PTV	0.000439363	106973	0.8388	0.43803	0.084	94	0.000445	104506	0.636842	0.395543	0.11	93	HC PTV	0.00043	104733	90	0.09	0.1	0.343
ADAM32	8	39106990	39284917	ENSG00000197140	ENST00000379907	NM_145004.7	2524	TRUE	protein coding	2364	Missense CADD ≥25	0.00115917	106973	0.385873	0.269944	0.11	248	0.001182	104506	0.162953	0.242955	0.34	247	Missense	0.00671	104733	1405	-0.02	0.03	0.484
ADAM33	20	3667965	3682246	ENSG00000149451	ENST00000356518	NM_025220.5	3436	TRUE	protein coding	2442	Damaging	0.00261281	106973	0.103353	0.179984	0.81	559	0.002627	104506	0.099815	0.163106	0.77	549	Damaging	0.00269	104733	564	-0.02	0.04	0.677
ADAM33	20	3667965	3682246	ENSG00000149451	ENST00000356518	NM_025220.5	3436	TRUE	protein coding	2442	HC PTV	0.00123396	106973	-0.0615072	0.261539	0.57	264	0.001234	104506	0.03413	0.237592	0.82	258	HC PTV	0.00127	104733	266	-0.04	0.06	0.476
ADAM33	20	3667965	3682246	ENSG00000149451	ENST00000356518	NM_025220.5	3436	TRUE	protein coding	2442	Missense CADD ≥25	0.00138353	106973	0.253306	0.247024	0.38	296	0.001397	104506	0.160115	0.223362	0.52	292	Missense	0.00721	104733	1510	0.01	0.02	0.559
ADAM7	8	24440930	24526970	ENSG00000069206	ENST00000175238	NM_003817.4	3367	TRUE	protein coding	2265	Damaging	0.00227628	106973	0.0351197	0.192863	0.65	487	0.002268	104506	0.149628	0.175587	0.26	474	Damaging	0.00216	104733	453	0.03	0.04	0.565
ADAM7	8	24440930	24526970	ENSG00000069206	ENST00000175238	NM_003817.4	3367	TRUE	protein coding	2265	HC PTV	0.000387948	106973	-0.169455	0.466459	0.62	83	0.000383	104506	0.123509	0.426766	0.84	80	HC PTV	0.000263	104733	55	-0.12	0.13	0.362
ADAM7	8	24440930	24526970	ENSG00000069206	ENST00000175238	NM_003817.4	3367	TRUE	protein coding	2265	Missense CADD ≥25	0.00188833	106973	0.0771822	0.21165	0.47	404	0.001885	104506	0.154709	0.192499	0.26	394	Missense	0.00718	104733	1505	-0.01	0.02	0.621
ADAM8	10	133262420	133276868	ENSG00000151651	ENST00000445355	NM_001109.5	3259	TRUE	protein coding	2475	Damaging	0.00222486	106973	-0.115563	0.195017	0.89	476	0.002215	104506	-0.10609	0.177583	0.94	463	Damaging	0.00253	104733	529	-0.05	0.04	0.21
ADAM8	10	133262420	133276868	ENSG00000151651	ENST00000445355	NM_001109.5	3259	TRUE	protein coding	2475	HC PTV	0.00181354	106973	-0.0384118	0.215919	0.85	388	0.001804	104506	-0.02021	0.19672	0.81	377	HC PTV	0.00199	104733	416	0.03	0.05	0.529
ADAM8	10	133262420	133276868	ENSG00000151651	ENST00000445355	NM_001109.5	3259	TRUE	protein coding	2475	Missense CADD ≥25	0.000415993	106973	-0.445586	0.450182	0.45	89	0.000416	104506	-0.47925	0.408931	0.47	87	Missense	0.00918	104733	1923	0.02	0.02	0.325
ADAM9	8	38996754	39105445	ENSG00000168615	ENST00000487273	NM_003816.3	4112	TRUE	protein coding	2460	Damaging	0.00137418	106973	-0.035242	0.248071	0.87	294	0.001392	104506	-0.20214	0.223952	0.55	291	Damaging	0.00151	104733	317	0.02	0.05	0.714
ADAM9	8	38996754	39105445	ENSG00000168615	ENST00000487273	NM_003816.3	4112	TRUE	protein coding	2460	HC PTV	0.000163593	106973	0.330759	0.717691	0.66	35	0.000167	104506	0.174467	0.644623	0.61	35	HC PTV	0.000167	104733	35	0.11	0.16	0.48
ADAM9	8	38996754	39105445	ENSG00000168615	ENST00000487273	NM_003816.3	4112	TRUE	protein coding	2460	Missense CADD ≥25	0.00121059	106973	-0.084862	0.264301	0.99	259	0.001225	104506	-0.25371	0.238769	0.41	256	Missense	0.00308	104733	646	0.04	0.04	0.334
ADAMDEC1	8	24384285	24406013	ENSG00000134028	ENST00000256412		2348	TRUE	protein coding	1413	Damaging	0.000308489	106973	0.645443	0.522686	0.28	66	0.000316	104506	0.311616	0.469471	0.45	66	Damaging	0.000272	104733	57	0.14	0.13	0.276
ADAMDEC1	8	24384285	24406013	ENSG00000134028	ENST00000256412		2348	TRUE	protein coding	1413	HC PTV	0.000215008	106973	0.506838	0.626037	0.55	46	0.00022	104506	0.159129	0.5623	0.81	46	HC PTV	0.000177	104733	37	0.11	0.16	0.501
ADAMDEC1	8	24384285	24406013	ENSG00000134028	ENST00000256412		2348	TRUE	protein coding	1413	Missense CADD ≥25	9.34815e-05	106973	0.963614	0.949289	0.28	20	9.57e-05	104506	0.66197	0.852637	0.31	20	Missense	0.00275	104733	576	-0.03	0.04	0.526
ADAMTS1	21	26835755	26845409	ENSG00000154734	ENST00000284984	NM_006988.5	5183	TRUE	protein coding	2904	Damaging	0.00238378	106973	0.0391857	0.188846	0.86	510	0.002402	104506	-0.13313	0.171002	0.36	502	Damaging	0.0024	104733	503	0.02	0.04	0.592
ADAMTS1	21	26835755	26845409	ENSG00000154734	ENST00000284984	NM_006988.5	5183	TRUE	protein coding	2904	Missense CADD ≥25	0.00236508	106973	0.0421955	0.189587	0.87	506	0.002383	104506	-0.12997	0.171683	0.35	498	Missense	0.00583	104733	1221	0	0.03	0.863
ADAMTS10	19	8580240	8610735	ENSG00000142303	ENST00000597188	NM_030957.4	4251	TRUE	protein coding	3312	Damaging	0.00285119	106973	-0.257866	0.172101	0.13	610	0.002852	104506	-0.23894	0.156426	0.081	596	Damaging	0.00291	104733	610	-0.06	0.04	0.123
ADAMTS10	19	8580240	8610735	ENSG00000142303	ENST00000597188	NM_030957.4	4251	TRUE	protein coding	3312	Missense CADD ≥25	0.00282314	106973	-0.249826	0.17295	0.14	604	0.002823	104506	-0.22822	0.157215	0.091	590	Missense	0.00919	104733	1924	-0.04	0.02	0.0785
ADAMTS12	5	33523535	33892019	ENSG00000151388	ENST00000504830	NM_030955.4	8572	TRUE	protein coding	4785	Damaging	0.00386079	106973	0.127376	0.148126	0.36	826	0.00388	104506	0.040107	0.134283	0.79	811	Damaging	0.00359	104733	751	0.05	0.03	0.188
ADAMTS12	5	33523535	33892019	ENSG00000151388	ENST00000504830	NM_030955.4	8572	TRUE	protein coding	4785	HC PTV	0.000687089	106973	-0.286815	0.349985	0.46	147	0.000684	104506	-0.21418	0.318748	0.5	143	HC PTV	0.000707	104733	148	-0.02	0.08	0.8
ADAMTS12	5	33523535	33892019	ENSG00000151388	ENST00000504830	NM_030955.4	8572	TRUE	protein coding	4785	Missense CADD ≥25	0.00322979	106973	0.218647	0.161849	0.16	691	0.003253	104506	0.092798	0.146558	0.54	680	Missense	0.00831	104733	1740	-0.01	0.02	0.615
ADAMTS13	9	133414358	133459402	ENSG00000160323	ENST00000355699	NM_139027.6	4399	TRUE	protein coding	4116	Damaging	0.00270162	106973	0.00291184	0.177121	0.92	578	0.002708	104506	-0.07368	0.160767	0.69	566	Damaging	0.00265	104733	556	-0.01	0.04	0.713
ADAMTS13	9	133414358	133459402	ENSG00000160323	ENST00000355699	NM_139027.6	4399	TRUE	protein coding	4116	HC PTV	0.0003786	106973	-0.0642236	0.471989	0.95	81	0.000368	104506	0.234903	0.434807	0.56	77	HC PTV	0.000358	104733	75	-0.06	0.11	0.597
ADAMTS13	9	133414358	133459402	ENSG00000160323	ENST00000355699	NM_139027.6	4399	TRUE	protein coding	4116	Missense CADD ≥25	0.00232769	106973	0.00518846	0.190748	0.96	498	0.002344	104506	-0.131	0.172723	0.48	490	Missense	0.00996	104733	2087	-0.02	0.02	0.426
ADAMTS14	10	70672506	70762441	ENSG00000138316	ENST00000373207	NM_080722.4	5557	TRUE	protein coding	3672	Damaging	0.0049592	106973	0.237206	0.130998	0.13	1061	0.005	104506	0.101988	0.118553	0.45	1045	Damaging	0.00507	104733	1063	0.03	0.03	0.378
ADAMTS14	10	70672506	70762441	ENSG00000138316	ENST00000373207	NM_080722.4	5557	TRUE	protein coding	3672	HC PTV	0.000574911	106973	-0.00914223	0.383002	0.74	123	0.000574	104506	0.037347	0.348247	0.86	120	HC PTV	0.000602	104733	126	0.02	0.08	0.786
ADAMTS14	10	70672506	70762441	ENSG00000138316	ENST00000373207	NM_080722.4	5557	TRUE	protein coding	3672	Missense CADD ≥25	0.00438428	106973	0.269209	0.139242	0.083	938	0.004426	104506	0.110203	0.125936	0.39	925	Missense	0.0123	104733	2584	0.03	0.02	0.0843
ADAMTS15	11	130448645	130476645	ENSG00000166106	ENST00000299164	NM_139055.4	6006	TRUE	protein coding	2853	Damaging	0.00350088	106973	-0.077899	0.155688	0.76	749	0.003517	104506	-0.08883	0.141182	0.64	735	Damaging	0.00355	104733	743	-0.01	0.03	0.832
ADAMTS15	11	130448645	130476645	ENSG00000166106	ENST00000299164	NM_139055.4	6006	TRUE	protein coding	2853	HC PTV	9.34815e-05	106973	1.47756	0.949415	0.14	20	9.57e-05	104506	1.22649	0.852845	0.23	20	HC PTV	9.55e-05	104733	20	0.43	0.21	0.0442
ADAMTS15	11	130448645	130476645	ENSG00000166106	ENST00000299164	NM_139055.4	6006	TRUE	protein coding	2853	Missense CADD ≥25	0.00341208	106973	-0.119583	0.157688	0.58	730	0.003426	104506	-0.12509	0.14303	0.5	716	Missense	0.00663	104733	1389	-0.01	0.03	0.589
ADAMTS16	5	5140330	5320304	ENSG00000145536	ENST00000274181	NM_139056.4	4979	TRUE	protein coding	3675	Damaging	0.00229497	106973	0.107522	0.191833	0.73	491	0.002297	104506	0.134047	0.17428	0.58	480	Damaging	0.00232	104733	485	0.03	0.04	0.491
ADAMTS16	5	5140330	5320304	ENSG00000145536	ENST00000274181	NM_139056.4	4979	TRUE	protein coding	3675	HC PTV	0.000168267	106973	0.639198	0.706878	0.39	36	0.000172	104506	0.3787	0.634966	0.56	36	HC PTV	0.000167	104733	35	0.12	0.16	0.463
ADAMTS16	5	5140330	5320304	ENSG00000145536	ENST00000274181	NM_139056.4	4979	TRUE	protein coding	3675	Missense CADD ≥25	0.00213138	106973	0.0630995	0.199027	0.92	456	0.002129	104506	0.11166	0.180974	0.7	445	Missense	0.0107	104733	2248	-0.01	0.02	0.533
ADAMTS17	15	99971437	100342005	ENSG00000140470	ENST00000268070	NM_139057.4	6329	TRUE	protein coding	3288	Damaging	0.00472082	106973	0.273535	0.134226	0.095	1010	0.004737	104506	0.175675	0.121799	0.36	990	Damaging	0.00488	104733	1023	0.06	0.03	0.0342
ADAMTS17	15	99971437	100342005	ENSG00000140470	ENST00000268070	NM_139057.4	6329	TRUE	protein coding	3288	HC PTV	0.000415993	106973	0.608975	0.450189	0.21	89	0.000426	104506	0.272616	0.404441	0.71	89	HC PTV	0.000449	104733	94	0.13	0.1	0.175
ADAMTS17	15	99971437	100342005	ENSG00000140470	ENST00000268070	NM_139057.4	6329	TRUE	protein coding	3288	Missense CADD ≥25	0.00430482	106973	0.240399	0.140503	0.17	921	0.004311	104506	0.165718	0.127617	0.39	901	Missense	0.0145	104733	3047	0.04	0.02	0.0154
ADAMTS18	16	77247813	77435034	ENSG00000140873	ENST00000282849	NM_199355.4	5833	TRUE	protein coding	3666	Damaging	0.00423004	106973	0.190487	0.14167	0.26	905	0.004249	104506	0.146183	0.128481	0.49	888	Damaging	0.00429	104733	899	0.02	0.03	0.437
ADAMTS18	16	77247813	77435034	ENSG00000140873	ENST00000282849	NM_199355.4	5833	TRUE	protein coding	3666	HC PTV	0.000869378	106973	0.131756	0.311446	0.68	186	0.000876	104506	0.032797	0.282064	0.94	183	HC PTV	0.000902	104733	189	-0.01	0.07	0.885
ADAMTS18	16	77247813	77435034	ENSG00000140873	ENST00000282849	NM_199355.4	5833	TRUE	protein coding	3666	Missense CADD ≥25	0.00337001	106973	0.20576	0.158583	0.29	721	0.003383	104506	0.174922	0.143865	0.46	707	Missense	0.0131	104733	2744	0	0.02	0.874
ADAMTS19	5	129460281	129738683	ENSG00000145808	ENST00000274487	NM_133638.6	5201	TRUE	protein coding	3642	Damaging	0.00159853	106973	0.0686837	0.22967	0.72	342	0.001598	104506	0.020908	0.208761	0.81	334	Damaging	0.00161	104733	338	0.07	0.05	0.159
ADAMTS19	5	129460281	129738683	ENSG00000145808	ENST00000274487	NM_133638.6	5201	TRUE	protein coding	3642	HC PTV	0.000177615	106973	-0.2511	0.688056	0.74	38	0.000177	104506	-0.11251	0.626355	0.96	37	HC PTV	0.000172	104733	36	-0.08	0.16	0.62
ADAMTS19	5	129460281	129738683	ENSG00000145808	ENST00000274487	NM_133638.6	5201	TRUE	protein coding	3642	Missense CADD ≥25	0.00142559	106973	0.0889254	0.243163	0.68	305	0.001426	104506	0.018531	0.220977	0.88	298	Missense	0.00797	104733	1669	0.01	0.02	0.575
ADAMTS2	5	179110853	179345461	ENSG00000087116	ENST00000251582	NM_014244.5	6783	TRUE	protein coding	3636	Damaging	0.00319239	106973	-0.366721	0.162787	0.015	683	0.003186	104506	-0.36737	0.148078	0.0098	666	Damaging	0.00325	104733	680	-0.09	0.04	0.0146
ADAMTS2	5	179110853	179345461	ENSG00000087116	ENST00000251582	NM_014244.5	6783	TRUE	protein coding	3636	HC PTV	0.000135548	106973	-2.40131	0.787532	0.0019	29	0.000139	104506	-2.51447	0.707413	0.00029	29	HC PTV	0.000143	104733	30	-0.36	0.17	0.0395
ADAMTS2	5	179110853	179345461	ENSG00000087116	ENST00000251582	NM_014244.5	6783	TRUE	protein coding	3636	Missense CADD ≥25	0.00306152	106973	-0.269702	0.16621	0.071	655	0.003052	104506	-0.2621	0.151274	0.067	638	Missense	0.0116	104733	2429	-0.03	0.02	0.132
ADAMTS20	12	43353866	43552203	ENSG00000173157	ENST00000389420	NM_025003.5	6358	TRUE	protein coding	5733	Damaging	0.00459462	106973	0.0225503	0.135818	0.98	983	0.004607	104506	0.003202	0.123245	0.85	963	Damaging	0.00464	104733	972	0.02	0.03	0.42
ADAMTS20	12	43353866	43552203	ENSG00000173157	ENST00000389420	NM_025003.5	6358	TRUE	protein coding	5733	HC PTV	0.00115917	106973	-0.127654	0.269466	0.7	248	0.001167	104506	-0.18706	0.243996	0.36	244	HC PTV	0.00115	104733	240	-0.02	0.06	0.73
ADAMTS20	12	43353866	43552203	ENSG00000173157	ENST00000389420	NM_025003.5	6358	TRUE	protein coding	5733	Missense CADD ≥25	0.00343545	106973	0.0733579	0.156884	0.8	735	0.00344	104506	0.06805	0.142464	0.75	719	Missense	0.0132	104733	2765	0	0.02	0.897
ADAMTS3	4	72280969	72569221	ENSG00000156140	ENST00000286657	NM_014243.3	6244	TRUE	protein coding	3618	Damaging	0.00267825	106973	-0.377184	0.177516	0.042	573	0.002674	104506	-0.41382	0.161443	0.016	559	Damaging	0.00274	104733	574	-0.04	0.04	0.294
ADAMTS3	4	72280969	72569221	ENSG00000156140	ENST00000286657	NM_014243.3	6244	TRUE	protein coding	3618	HC PTV	0.000116852	106973	-0.229692	0.847603	0.94	25	0.00012	104506	-0.43791	0.761384	0.6	25	HC PTV	0.000105	104733	22	0.15	0.2	0.466
ADAMTS3	4	72280969	72569221	ENSG00000156140	ENST00000286657	NM_014243.3	6244	TRUE	protein coding	3618	Missense CADD ≥25	0.00256139	106973	-0.383767	0.181499	0.039	548	0.002555	104506	-0.41249	0.165159	0.018	534	Missense	0.00969	104733	2029	0.02	0.02	0.406
ADAMTS4	1	161184302	161199054	ENSG00000158859	ENST00000367996	NM_005099.6	9777	TRUE	protein coding	2514	Damaging	0.00193039	106973	0.100658	0.208632	0.48	413	0.001938	104506	0.093647	0.189258	0.5	405	Damaging	0.00194	104733	406	0	0.05	0.946
ADAMTS4	1	161184302	161199054	ENSG00000158859	ENST00000367996	NM_005099.6	9777	TRUE	protein coding	2514	HC PTV	0.000289793	106973	-0.409424	0.537577	0.43	62	0.000287	104506	-0.19189	0.490884	0.75	60	HC PTV	0.000291	104733	61	-0.06	0.12	0.595
ADAMTS4	1	161184302	161199054	ENSG00000158859	ENST00000367996	NM_005099.6	9777	TRUE	protein coding	2514	Missense CADD ≥25	0.0016406	106973	0.190881	0.22624	0.27	351	0.001651	104506	0.143329	0.204994	0.39	345	Missense	0.00681	104733	1427	-0.01	0.03	0.577
ADAMTS5	21	26917922	26967088	ENSG00000154736	ENST00000284987	NM_007038.5	9621	TRUE	protein coding	2793	Damaging	0.00199583	106973	0.283948	0.206314	0.23	427	0.001995	104506	0.306639	0.187557	0.16	417	Damaging	0.00199	104733	416	0.09	0.05	0.0618
ADAMTS5	21	26917922	26967088	ENSG00000154736	ENST00000284987	NM_007038.5	9621	TRUE	protein coding	2793	HC PTV	0.000163593	106973	0.208664	0.71927	0.8	35	0.000163	104506	0.312821	0.655603	0.6	34	HC PTV	0.000167	104733	35	0.03	0.16	0.832
ADAMTS5	21	26917922	26967088	ENSG00000154736	ENST00000284987	NM_007038.5	9621	TRUE	protein coding	2793	Missense CADD ≥25	0.00183691	106973	0.295645	0.21502	0.23	393	0.001837	104506	0.310169	0.19542	0.19	384	Missense	0.00572	104733	1198	0.07	0.03	0.0114
ADAMTS6	5	65148738	65481920	ENSG00000049192	ENST00000381055	NM_197941.4	7309	TRUE	protein coding	3354	Damaging	0.00297739	106973	0.16887	0.168524	0.26	637	0.002976	104506	0.210297	0.153193	0.16	622	Damaging	0.00303	104733	634	0.03	0.04	0.454
ADAMTS6	5	65148738	65481920	ENSG00000049192	ENST00000381055	NM_197941.4	7309	TRUE	protein coding	3354	Missense CADD ≥25	0.00294934	106973	0.205866	0.169318	0.17	631	0.002947	104506	0.253658	0.153933	0.08	616	Missense	0.00752	104733	1576	0.01	0.02	0.657
ADAMTS7	15	78759206	78811464	ENSG00000136378	ENST00000388820	NM_014272.5	5520	TRUE	protein coding	5061	Damaging	0.00284184	106973	0.209025	0.172681	0.28	608	0.002837	104506	0.193553	0.15708	0.36	593	Damaging	0.00222	104733	465	0.06	0.04	0.175
ADAMTS7	15	78759206	78811464	ENSG00000136378	ENST00000388820	NM_014272.5	5520	TRUE	protein coding	5061	HC PTV	0.000752526	106973	0.390414	0.334843	0.2	161	0.000751	104506	0.462751	0.304621	0.17	157	HC PTV	0.000497	104733	104	0.15	0.09	0.0995
ADAMTS7	15	78759206	78811464	ENSG00000136378	ENST00000388820	NM_014272.5	5520	TRUE	protein coding	5061	Missense CADD ≥25	0.00209399	106973	0.134797	0.20101	0.65	448	0.002091	104506	0.086764	0.182839	0.85	437	Missense	0.0166	104733	3479	0	0.02	0.966
ADAMTS8	11	130404923	130428609	ENSG00000134917	ENST00000257359	NM_007037.6	3628	TRUE	protein coding	2670	Damaging	0.00293065	106973	-0.146543	0.170063	0.39	627	0.002952	104506	-0.24085	0.154001	0.12	617	Damaging	0.00298	104733	624	-0.04	0.04	0.284
ADAMTS8	11	130404923	130428609	ENSG00000134917	ENST00000257359	NM_007037.6	3628	TRUE	protein coding	2670	HC PTV	0.000415993	106973	-0.26881	0.450247	0.71	89	0.000421	104506	-0.36098	0.406743	0.64	88	HC PTV	0.00043	104733	90	-0.04	0.1	0.686
ADAMTS8	11	130404923	130428609	ENSG00000134917	ENST00000257359	NM_007037.6	3628	TRUE	protein coding	2670	Missense CADD ≥25	0.00251465	106973	-0.125988	0.183515	0.44	538	0.002531	104506	-0.22037	0.166248	0.14	529	Missense	0.0062	104733	1299	-0.06	0.03	0.0154
ADAMTS9	3	64515654	64688000	ENSG00000163638	ENST00000498707	NM_182920.2	7624	TRUE	protein coding	5808	Damaging	0.00359436	106973	-0.0625572	0.153459	0.79	769	0.003588	104506	-0.06987	0.139595	0.75	750	Damaging	0.00347	104733	726	-0.04	0.04	0.227
ADAMTS9	3	64515654	64688000	ENSG00000163638	ENST00000498707	NM_182920.2	7624	TRUE	protein coding	5808	HC PTV	0.000210333	106973	0.169668	0.632254	0.73	45	0.000211	104506	0.256963	0.574395	0.54	44	HC PTV	0.000105	104733	22	-0.11	0.2	0.6
ADAMTS9	3	64515654	64688000	ENSG00000163638	ENST00000498707	NM_182920.2	7624	TRUE	protein coding	5808	Missense CADD ≥25	0.00338403	106973	-0.0770272	0.15812	0.72	724	0.003378	104506	-0.09031	0.143846	0.63	706	Missense	0.0141	104733	2957	0	0.02	0.808
ADAMTSL1	9	17906563	18910950	ENSG00000178031	ENST00000380548	NM_001040272.6	7771	TRUE	protein coding	5289	Damaging	0.00609032	106973	-0.0398433	0.118367	0.64	1303	0.006091	104506	-0.0366	0.107563	0.61	1273	Damaging	0.00618	104733	1294	-0.01	0.03	0.836
ADAMTSL1	9	17906563	18910950	ENSG00000178031	ENST00000380548	NM_001040272.6	7771	TRUE	protein coding	5289	HC PTV	0.000271096	106973	-0.119178	0.557731	0.75	58	0.000277	104506	-0.33777	0.500953	0.36	58	HC PTV	0.000162	104733	34	0.13	0.16	0.432
ADAMTSL1	9	17906563	18910950	ENSG00000178031	ENST00000380548	NM_001040272.6	7771	TRUE	protein coding	5289	Missense CADD ≥25	0.00581923	106973	-0.0360624	0.121061	0.68	1245	0.005813	104506	-0.02202	0.110071	0.75	1215	Missense	0.0047	104733	985	0.02	0.03	0.515
ADAMTSL2	9	133532164	133575519	ENSG00000197859	ENST00000651351	NM_014694.4	3875	TRUE	protein coding	2856	Damaging	0.00221084	106973	-0.0370054	0.195686	0.96	473	0.002201	104506	0.059264	0.178227	0.71	460	Damaging	0.00229	104733	479	0.02	0.04	0.726
ADAMTSL2	9	133532164	133575519	ENSG00000197859	ENST00000651351	NM_014694.4	3875	TRUE	protein coding	2856	HC PTV	6.54371e-05	106973	0.637885	1.13495	0.62	14	6.7e-05	104506	0.302826	1.01941	0.86	14	HC PTV	9.55e-05	104733	20	-0.14	0.21	0.524
ADAMTSL2	9	133532164	133575519	ENSG00000197859	ENST00000651351	NM_014694.4	3875	TRUE	protein coding	2856	Missense CADD ≥25	0.0021454	106973	-0.0576675	0.198634	0.97	459	0.002134	104506	0.05157	0.18099	0.73	446	Missense	0.0094	104733	1968	0.01	0.02	0.771
ADAMTSL3	15	83654088	84039842	ENSG00000156218	ENST00000286744	NM_207517.3	7299	TRUE	protein coding	5076	Damaging	0.00335131	106973	-0.15092	0.159076	0.33	717	0.00333	104506	-0.03389	0.145046	0.69	696	Damaging	0.00342	104733	716	-0.04	0.04	0.285
ADAMTSL3	15	83654088	84039842	ENSG00000156218	ENST00000286744	NM_207517.3	7299	TRUE	protein coding	5076	HC PTV	0.000509474	106973	-0.329723	0.406861	0.45	109	0.000507	104506	-0.45363	0.370643	0.18	106	HC PTV	0.00052	104733	109	-0.06	0.09	0.479
ADAMTSL3	15	83654088	84039842	ENSG00000156218	ENST00000286744	NM_207517.3	7299	TRUE	protein coding	5076	Missense CADD ≥25	0.00284651	106973	-0.143337	0.17252	0.38	609	0.002823	104506	0.041933	0.157458	0.88	590	Missense	0.0138	104733	2885	0.01	0.02	0.77
ADAMTSL4	1	150549369	150560937	ENSG00000143382	ENST00000271643	NM_019032.6	4212	TRUE	protein coding	3225	Damaging	0.00423004	106973	0.0184585	0.14126	0.86	905	0.004234	104506	0.037623	0.12832	0.72	885	Damaging	0.00208	104733	436	-0.02	0.05	0.696
ADAMTSL4	1	150549369	150560937	ENSG00000143382	ENST00000271643	NM_019032.6	4212	TRUE	protein coding	3225	HC PTV	0.000462734	106973	-0.403042	0.425521	0.32	99	0.000459	104506	-0.21965	0.388171	0.5	96	HC PTV	0.000449	104733	94	-0.18	0.1	0.0686
ADAMTSL4	1	150549369	150560937	ENSG00000143382	ENST00000271643	NM_019032.6	4212	TRUE	protein coding	3225	Missense CADD ≥25	0.003786	106973	0.0748145	0.149249	0.56	810	0.003794	104506	0.073054	0.135502	0.51	793	Missense	0.0151	104733	3162	0.02	0.02	0.173
ADAMTSL5	19	1505022	1513604	ENSG00000185761	ENST00000330475	NM_213604.3	2683	TRUE	protein coding	1416	Damaging	0.00272031	106973	0.134307	0.176161	0.28	582	0.002708	104506	0.155272	0.160486	0.15	566	Damaging	0.00276	104733	579	0.03	0.04	0.499
ADAMTSL5	19	1505022	1513604	ENSG00000185761	ENST00000330475	NM_213604.3	2683	TRUE	protein coding	1416	HC PTV	0.000827312	106973	0.668792	0.318833	0.011	177	0.000837	104506	0.523906	0.288083	0.019	175	HC PTV	0.000869	104733	182	0.17	0.07	0.0151
ADAMTSL5	19	1505022	1513604	ENSG00000185761	ENST00000330475	NM_213604.3	2683	TRUE	protein coding	1416	Missense CADD ≥25	0.001893	106973	-0.100215	0.210991	0.71	405	0.001871	104506	-0.01057	0.192916	0.88	391	Missense	0.00697	104733	1460	-0.05	0.03	0.0556
ADAP1	7	897900	955407	ENSG00000105963	ENST00000265846	NM_006869.4	2349	TRUE	protein coding	1125	Damaging	0.000602956	106973	0.197238	0.373954	0.57	129	0.000603	104506	0.149561	0.339932	0.56	126	Damaging	0.000602	104733	126	0.08	0.08	0.326
ADAP1	7	897900	955407	ENSG00000105963	ENST00000265846	NM_006869.4	2349	TRUE	protein coding	1125	Missense CADD ≥25	0.000565563	106973	0.184624	0.386099	0.6	121	0.000565	104506	0.148905	0.351248	0.56	118	Missense	0.00249	104733	522	0.1	0.04	0.0209
ADAP2	17	30906344	30959322	ENSG00000184060	ENST00000330889	NM_018404.3	2669	TRUE	protein coding	1146	Damaging	0.00167332	106973	-0.0404249	0.224648	0.86	358	0.001689	104506	-0.10783	0.203233	0.62	353	Damaging	0.00169	104733	353	-0.02	0.05	0.689
ADAP2	17	30906344	30959322	ENSG00000184060	ENST00000330889	NM_018404.3	2669	TRUE	protein coding	1146	HC PTV	0.000911445	106973	-0.240488	0.30417	0.47	195	0.000923	104506	-0.37981	0.274657	0.22	193	HC PTV	0.000917	104733	192	-0.07	0.07	0.291
ADAP2	17	30906344	30959322	ENSG00000184060	ENST00000330889	NM_018404.3	2669	TRUE	protein coding	1146	Missense CADD ≥25	0.000761874	106973	0.198953	0.332616	0.61	163	0.000766	104506	0.22049	0.301583	0.53	160	Missense	0.00174	104733	364	0.01	0.05	0.808
ADAR	1	154581695	154628013	ENSG00000160710	ENST00000368474	NM_001111.5	6610	TRUE	protein coding	3681	Damaging	0.00104232	106973	-0.265418	0.283664	0.46	223	0.001043	104506	-0.31433	0.257719	0.48	218	Damaging	0.00105	104733	220	-0.07	0.06	0.265
ADAR	1	154581695	154628013	ENSG00000160710	ENST00000368474	NM_001111.5	6610	TRUE	protein coding	3681	HC PTV	9.34815e-05	106973	-0.794899	0.946283	0.4	20	9.57e-05	104506	-1.06383	0.850045	0.19	20	HC PTV	7.16e-05	104733	15	-0.47	0.25	0.0551
ADAR	1	154581695	154628013	ENSG00000160710	ENST00000368474	NM_001111.5	6610	TRUE	protein coding	3681	Missense CADD ≥25	0.000948838	106973	-0.21306	0.297281	0.61	203	0.000947	104506	-0.23837	0.270396	0.75	198	Missense	0.00306	104733	642	-0.06	0.04	0.0914
ADARB1	21	45073853	45226560	ENSG00000197381	ENST00000348831	NM_001112.4	6902	TRUE	protein coding	2106	Damaging	0.000565563	106973	-0.362118	0.386988	0.29	121	0.000569	104506	-0.47699	0.350568	0.12	119	Damaging	0.000544	104733	114	-0.17	0.09	0.05
ADARB1	21	45073853	45226560	ENSG00000197381	ENST00000348831	NM_001112.4	6902	TRUE	protein coding	2106	Missense CADD ≥25	0.000560889	106973	-0.368998	0.388595	0.28	120	0.000565	104506	-0.48729	0.352048	0.11	118	Missense	0.00251	104733	526	-0.08	0.04	0.0688
ADARB2	10	1177313	1737525	ENSG00000185736	ENST00000381312	NM_018702.4	8475	TRUE	protein coding	2220	Damaging	0.00143962	106973	-0.261554	0.242274	0.32	308	0.001416	104506	-0.0945	0.221952	0.8	296	Damaging	0.00148	104733	310	-0.06	0.05	0.305
ADARB2	10	1177313	1737525	ENSG00000185736	ENST00000381312	NM_018702.4	8475	TRUE	protein coding	2220	Missense CADD ≥25	0.00140222	106973	-0.253342	0.245476	0.38	300	0.001378	104506	-0.06842	0.225007	0.96	288	Missense	0.00781	104733	1635	0.02	0.02	0.517
ADAT1	16	75596868	75623300	ENSG00000065457	ENST00000564657	NM_001324445.2	5757	TRUE	protein coding	1509	Damaging	0.00253802	106973	-0.030963	0.182582	0.94	543	0.00255	104506	-0.10457	0.165552	0.56	533	Damaging	0.00256	104733	536	-0.01	0.04	0.857
ADAT1	16	75596868	75623300	ENSG00000065457	ENST00000564657	NM_001324445.2	5757	TRUE	protein coding	1509	HC PTV	0.000261748	106973	-0.388893	0.567241	0.38	56	0.000263	104506	-0.38303	0.514181	0.44	55	HC PTV	0.000282	104733	59	-0.1	0.12	0.434
ADAT1	16	75596868	75623300	ENSG00000065457	ENST00000564657	NM_001324445.2	5757	TRUE	protein coding	1509	Missense CADD ≥25	0.00227628	106973	0.0103953	0.192743	0.83	487	0.002287	104506	-0.07229	0.17477	0.72	478	Missense	0.00624	104733	1308	0.01	0.03	0.704
ADAT2	6	143422832	143450695	ENSG00000189007	ENST00000237283	NM_182503.3	6244	TRUE	protein coding	576	Damaging	0.000705786	106973	0.407163	0.345767	0.22	151	0.000718	104506	0.197081	0.311621	0.5	150	Damaging	0.000687	104733	144	0.08	0.08	0.327
ADAT2	6	143422832	143450695	ENSG00000189007	ENST00000237283	NM_182503.3	6244	TRUE	protein coding	576	HC PTV	0.000163593	106973	0.415387	0.717768	0.55	35	0.000163	104506	0.600807	0.654143	0.33	34	HC PTV	0.000158	104733	33	0.17	0.17	0.299
ADAT2	6	143422832	143450695	ENSG00000189007	ENST00000237283	NM_182503.3	6244	TRUE	protein coding	576	Missense CADD ≥25	0.000542193	106973	0.404396	0.394429	0.29	116	0.000555	104506	0.078509	0.354299	0.81	116	Missense	0.00177	104733	371	0.04	0.05	0.424
ADAT3	19	1905399	1913447	ENSG00000213638	ENST00000329478	NM_138422.4	1599	TRUE	protein coding	1104	Damaging	0.00048143	106973	-0.419085	0.417781	0.2	103	0.000483	104506	-0.33687	0.379043	0.19	101	Damaging	0.000477	104733	100	-0.09	0.1	0.359
ADAT3	19	1905399	1913447	ENSG00000213638	ENST00000329478	NM_138422.4	1599	TRUE	protein coding	1104	HC PTV	0.000135548	106973	0.384063	0.787076	0.67	29	0.000139	104506	0.203138	0.707133	0.96	29	HC PTV	0.000138	104733	29	0.07	0.18	0.677
ADAT3	19	1905399	1913447	ENSG00000213638	ENST00000329478	NM_138422.4	1599	TRUE	protein coding	1104	Missense CADD ≥25	0.000345882	106973	-0.733786	0.492841	0.074	74	0.000344	104506	-0.55431	0.448885	0.13	72	Missense	0.00662	104733	1386	0	0.03	0.86
ADCK1	14	77800109	77935014	ENSG00000063761	ENST00000238561	NM_020421.4	3268	TRUE	protein coding	1572	Damaging	0.00327185	106973	-0.0666028	0.161106	0.48	700	0.003263	104506	-0.02805	0.146613	0.71	682	Damaging	0.00327	104733	686	0.02	0.04	0.653
ADCK1	14	77800109	77935014	ENSG00000063761	ENST00000238561	NM_020421.4	3268	TRUE	protein coding	1572	HC PTV	0.000163593	106973	-1.06939	0.718133	0.092	35	0.000163	104506	-0.9112	0.654516	0.1	34	HC PTV	0.000167	104733	35	-0.18	0.16	0.253
ADCK1	14	77800109	77935014	ENSG00000063761	ENST00000238561	NM_020421.4	3268	TRUE	protein coding	1572	Missense CADD ≥25	0.00310826	106973	-0.0134508	0.165266	0.73	665	0.0031	104506	0.018593	0.150387	1	648	Missense	0.00654	104733	1369	0.04	0.03	0.117
ADCK2	7	140672945	140696261	ENSG00000133597	ENST00000072869	NM_052853.4	2574	TRUE	protein coding	1881	Damaging	0.00188365	106973	0.0172325	0.211898	0.96	403	0.001875	104506	0.124304	0.193019	0.74	392	Damaging	0.00189	104733	396	0.01	0.05	0.775
ADCK2	7	140672945	140696261	ENSG00000133597	ENST00000072869	NM_052853.4	2574	TRUE	protein coding	1881	HC PTV	0.000831986	106973	-0.0893726	0.318466	0.68	178	0.000837	104506	-0.1194	0.288551	0.48	175	HC PTV	0.000831	104733	174	-0.01	0.07	0.844
ADCK2	7	140672945	140696261	ENSG00000133597	ENST00000072869	NM_052853.4	2574	TRUE	protein coding	1881	Missense CADD ≥25	0.00105167	106973	0.10155	0.283332	0.66	225	0.001038	104506	0.320478	0.259191	0.28	217	Missense	0.0042	104733	880	-0.05	0.03	0.0913
ADCK5	8	144373101	144393242	ENSG00000173137	ENST00000308860	NM_174922.5	1960	TRUE	protein coding	1743	Damaging	0.000317837	106973	1.21156	0.514939	0.05	68	0.000321	104506	1.23097	0.465949	0.04	67	Damaging	0.000315	104733	66	0.29	0.12	0.0148
ADCK5	8	144373101	144393242	ENSG00000173137	ENST00000308860	NM_174922.5	1960	TRUE	protein coding	1743	HC PTV	7.94593e-05	106973	1.3889	1.02964	0.36	17	8.13e-05	104506	1.09964	0.924802	0.56	17	HC PTV	7.64e-05	104733	16	0.25	0.24	0.293
ADCK5	8	144373101	144393242	ENSG00000173137	ENST00000308860	NM_174922.5	1960	TRUE	protein coding	1743	Missense CADD ≥25	0.000238378	106973	1.15207	0.59456	0.083	51	0.000239	104506	1.27527	0.539339	0.041	50	Missense	0.0033	104733	692	0.01	0.04	0.852
ADCY1	7	45574140	45723116	ENSG00000164742	ENST00000297323	NM_021116.4	12657	TRUE	protein coding	3360	Damaging	0.000215008	106973	0.476656	0.625956	0.53	46	0.000211	104506	0.744808	0.574993	0.26	44	Damaging	0.000205	104733	43	0.26	0.14	0.0727
ADCY1	7	45574140	45723116	ENSG00000164742	ENST00000297323	NM_021116.4	12657	TRUE	protein coding	3360	Missense CADD ≥25	0.000191637	106973	0.715621	0.663009	0.34	41	0.000187	104506	1.07439	0.610724	0.11	39	Missense	0.00601	104733	1258	0.04	0.03	0.0956
ADCY10	1	167809386	167914215	ENSG00000143199	ENST00000367851	NM_018417.6	5342	TRUE	protein coding	4833	Damaging	0.00246791	106973	0.000620571	0.184611	0.77	528	0.002469	104506	0.037712	0.167752	0.91	516	Damaging	0.0025	104733	524	-0.01	0.04	0.817
ADCY10	1	167809386	167914215	ENSG00000143199	ENST00000367851	NM_018417.6	5342	TRUE	protein coding	4833	HC PTV	0.000841334	106973	0.107206	0.315676	0.66	180	0.000852	104506	-0.08123	0.285162	0.85	178	HC PTV	0.000816	104733	171	0.03	0.07	0.705
ADCY10	1	167809386	167914215	ENSG00000143199	ENST00000367851	NM_018417.6	5342	TRUE	protein coding	4833	Missense CADD ≥25	0.0016406	106973	-0.0422145	0.226237	0.53	351	0.001631	104506	0.110979	0.206184	0.99	341	Missense	0.00928	104733	1944	0.01	0.02	0.601
ADCY2	5	7396138	7830081	ENSG00000078295	ENST00000338316	NM_020546.3	6645	TRUE	protein coding	3276	Damaging	0.00106569	106973	0.453393	0.281186	0.1	228	0.001067	104506	0.485682	0.255396	0.04	223	Damaging	0.00103	104733	215	0.13	0.06	0.0418
ADCY2	5	7396138	7830081	ENSG00000078295	ENST00000338316	NM_020546.3	6645	TRUE	protein coding	3276	HC PTV	5.14148e-05	106973	-0.774676	1.27861	0.42	11	5.26e-05	104506	-1.23571	1.14853	0.24	11	HC PTV	1.43e-05	104733	3	0.07	0.55	0.895
ADCY2	5	7396138	7830081	ENSG00000078295	ENST00000338316	NM_020546.3	6645	TRUE	protein coding	3276	Missense CADD ≥25	0.00101427	106973	0.515705	0.288215	0.065	217	0.001014	104506	0.575116	0.261929	0.018	212	Missense	0.00412	104733	864	0.04	0.03	0.195
ADCY3	2	24819169	24920237	ENSG00000138031	ENST00000679454	NM_004036.5	4950	TRUE	protein coding	3435	Damaging	0.00228562	106973	-0.0779605	0.191715	0.7	489	0.002277	104506	0.037351	0.174523	0.76	476	Damaging	0.0023	104733	482	-0.03	0.04	0.531
ADCY3	2	24819169	24920237	ENSG00000138031	ENST00000679454	NM_004036.5	4950	TRUE	protein coding	3435	HC PTV	9.34815e-05	106973	-1.22268	0.945917	0.14	20	9.09e-05	104506	-0.56792	0.871656	0.65	19	HC PTV	9.55e-05	104733	20	-0.18	0.21	0.396
ADCY3	2	24819169	24920237	ENSG00000138031	ENST00000679454	NM_004036.5	4950	TRUE	protein coding	3435	Missense CADD ≥25	0.00219214	106973	-0.0289134	0.195742	0.93	469	0.002186	104506	0.062607	0.178099	0.68	457	Missense	0.00655	104733	1373	0	0.03	0.951
ADCY4	14	24318349	24335093	ENSG00000129467	ENST00000418030	NM_001198568.2	3710	TRUE	protein coding	3234	Damaging	0.00361306	106973	-0.0492701	0.153338	0.64	773	0.003612	104506	-0.02109	0.139374	0.82	755	Damaging	0.00356	104733	746	-0.03	0.03	0.384
ADCY4	14	24318349	24335093	ENSG00000129467	ENST00000418030	NM_001198568.2	3710	TRUE	protein coding	3234	HC PTV	0.000897423	106973	0.0145158	0.30684	0.82	192	0.000909	104506	-0.13036	0.277083	0.75	190	HC PTV	0.000874	104733	183	-0.06	0.07	0.364
ADCY4	14	24318349	24335093	ENSG00000129467	ENST00000418030	NM_001198568.2	3710	TRUE	protein coding	3234	Missense CADD ≥25	0.00271564	106973	-0.0702474	0.176708	0.5	581	0.002703	104506	0.015865	0.160966	0.94	565	Missense	0.00584	104733	1223	-0.01	0.03	0.783
ADCY5	3	123282296	123449090	ENSG00000173175	ENST00000462833	NM_183357.3	6643	TRUE	protein coding	3786	Damaging	0.000766549	106973	0.124068	0.331366	0.62	164	0.000775	104506	-0.0221	0.299514	0.89	162	Damaging	0.000788	104733	165	0.01	0.07	0.856
ADCY5	3	123282296	123449090	ENSG00000173175	ENST00000462833	NM_183357.3	6643	TRUE	protein coding	3786	Missense CADD ≥25	0.000724482	106973	0.029461	0.340836	0.83	155	0.000732	104506	-0.13254	0.308184	0.65	153	Missense	0.00758	104733	1588	-0.01	0.02	0.573
ADCY6	12	48766194	48789089	ENSG00000174233	ENST00000357869		6092	TRUE	protein coding	3507	Damaging	0.00354295	106973	-0.239646	0.154521	0.11	758	0.003526	104506	-0.17868	0.140743	0.15	737	Damaging	0.00259	104733	542	-0.09	0.04	0.0337
ADCY6	12	48766194	48789089	ENSG00000174233	ENST00000357869		6092	TRUE	protein coding	3507	HC PTV	0.000168267	106973	-0.203309	0.706528	0.52	36	0.000172	104506	-0.49606	0.634561	0.22	36	HC PTV	0.000177	104733	37	-0.06	0.16	0.72
ADCY6	12	48766194	48789089	ENSG00000174233	ENST00000357869		6092	TRUE	protein coding	3507	Missense CADD ≥25	0.00337936	106973	-0.236732	0.158193	0.14	723	0.003359	104506	-0.15746	0.144188	0.24	702	Missense	0.00813	104733	1704	-0.03	0.02	0.171
ADCY7	16	50246137	50318135	ENSG00000121281	ENST00000673801	NM_001114.5	6271	TRUE	protein coding	3243	Damaging	0.00452451	106973	-0.0316574	0.137029	0.48	968	0.004512	104506	-0.01926	0.124716	0.57	943	Damaging	0.00473	104733	991	-0.01	0.03	0.868
ADCY7	16	50246137	50318135	ENSG00000121281	ENST00000673801	NM_001114.5	6271	TRUE	protein coding	3243	HC PTV	0.000967534	106973	0.183555	0.295288	0.6	207	0.000966	104506	0.210781	0.268526	0.45	202	HC PTV	0.00115	104733	240	0.03	0.06	0.587
ADCY7	16	50246137	50318135	ENSG00000121281	ENST00000673801	NM_001114.5	6271	TRUE	protein coding	3243	Missense CADD ≥25	0.00410384	106973	-0.0866925	0.143822	0.28	878	0.004091	104506	-0.06299	0.130924	0.39	855	Missense	0.00871	104733	1825	-0.02	0.02	0.275
ADCY8	8	130780301	131040909	ENSG00000155897	ENST00000286355	NM_001115.3	4421	TRUE	protein coding	3756	Damaging	0.00186963	106973	-0.362957	0.21265	0.069	400	0.001842	104506	-0.16935	0.19468	0.58	385	Damaging	0.0019	104733	398	-0.1	0.05	0.0278
ADCY8	8	130780301	131040909	ENSG00000155897	ENST00000286355	NM_001115.3	4421	TRUE	protein coding	3756	HC PTV	0.000322511	106973	-1.29446	0.511238	0.022	69	0.000316	104506	-1.05221	0.4695	0.081	66	HC PTV	0.000315	104733	66	-0.34	0.12	0.00322
ADCY8	8	130780301	131040909	ENSG00000155897	ENST00000286355	NM_001115.3	4421	TRUE	protein coding	3756	Missense CADD ≥25	0.00154712	106973	-0.167871	0.233696	0.34	331	0.001526	104506	0.013949	0.213809	0.86	319	Missense	0.00849	104733	1779	0.01	0.02	0.79
ADCY9	16	3953387	4116442	ENSG00000162104	ENST00000294016	NM_001116.4	7980	TRUE	protein coding	4062	Damaging	0.00168734	106973	-0.0468956	0.223733	0.78	361	0.001698	104506	-0.07721	0.20268	0.47	355	Damaging	0.00171	104733	359	-0.01	0.05	0.851
ADCY9	16	3953387	4116442	ENSG00000162104	ENST00000294016	NM_001116.4	7980	TRUE	protein coding	4062	HC PTV	0.000140222	106973	-0.289194	0.774897	0.65	30	0.000139	104506	-0.13652	0.708003	0.69	29	HC PTV	0.000134	104733	28	-0.02	0.18	0.911
ADCY9	16	3953387	4116442	ENSG00000162104	ENST00000294016	NM_001116.4	7980	TRUE	protein coding	4062	Missense CADD ≥25	0.00154712	106973	-0.0248466	0.233623	0.87	331	0.00156	104506	-0.07188	0.211477	0.53	326	Missense	0.00691	104733	1447	-0.01	0.03	0.692
ADCYAP1	18	904871	912172	ENSG00000141433	ENST00000450565	NM_001099733.2	3259	TRUE	protein coding	531	Damaging	0.000364578	106973	0.869012	0.481559	0.066	78	0.000364	104506	1.0247	0.43822	0.015	76	Damaging	0.000377	104733	79	0.23	0.11	0.032
ADCYAP1	18	904871	912172	ENSG00000141433	ENST00000450565	NM_001099733.2	3259	TRUE	protein coding	531	Missense CADD ≥25	0.000350556	106973	0.794402	0.491087	0.11	75	0.000349	104506	0.967542	0.447124	0.027	73	Missense	0.000969	104733	203	0.08	0.07	0.207
ADCYAP1R1	7	31052308	31111479	ENSG00000078549	ENST00000304166	NM_001118.5	6639	TRUE	protein coding	1407	Damaging	0.000598282	106973	0.657723	0.375393	0.036	128	0.000608	104506	0.484922	0.338577	0.11	127	Damaging	0.000602	104733	126	0.17	0.08	0.0399
ADCYAP1R1	7	31052308	31111479	ENSG00000078549	ENST00000304166	NM_001118.5	6639	TRUE	protein coding	1407	HC PTV	0.000168267	106973	0.415736	0.70755	0.33	36	0.000172	104506	0.137621	0.635657	0.51	36	HC PTV	0.000167	104733	35	0.12	0.16	0.454
ADCYAP1R1	7	31052308	31111479	ENSG00000078549	ENST00000304166	NM_001118.5	6639	TRUE	protein coding	1407	Missense CADD ≥25	0.000430015	106973	0.752022	0.442714	0.062	92	0.000435	104506	0.622056	0.399912	0.15	91	Missense	0.003	104733	629	0.08	0.04	0.0259
ADD1	4	2843844	2930076	ENSG00000087274	ENST00000683351	NM_001354761.2	4140	TRUE	protein coding	2400	Damaging	0.00172941	106973	0.111684	0.220695	0.76	370	0.001732	104506	0.158628	0.200422	0.49	362	Damaging	0.00177	104733	371	0.03	0.05	0.546
ADD1	4	2843844	2930076	ENSG00000087274	ENST00000683351	NM_001354761.2	4140	TRUE	protein coding	2400	HC PTV	0.00014957	106973	0.977948	0.749246	0.34	32	0.000148	104506	0.995727	0.683788	0.22	31	HC PTV	0.000138	104733	29	0.24	0.18	0.178
ADD1	4	2843844	2930076	ENSG00000087274	ENST00000683351	NM_001354761.2	4140	TRUE	protein coding	2400	Missense CADD ≥25	0.0016406	106973	0.126316	0.226569	0.69	351	0.001646	104506	0.165472	0.20558	0.46	344	Missense	0.00302	104733	633	-0.01	0.04	0.749
ADD2	2	70607618	70768225	ENSG00000075340	ENST00000264436	NM_001617.4	9290	TRUE	protein coding	2181	Damaging	0.000841334	106973	0.500319	0.315542	0.11	180	0.000847	104506	0.31438	0.285799	0.3	177	Damaging	0.000816	104733	171	0.14	0.07	0.0479
ADD2	2	70607618	70768225	ENSG00000075340	ENST00000264436	NM_001617.4	9290	TRUE	protein coding	2181	Missense CADD ≥25	0.000799267	106973	0.353306	0.323727	0.26	171	0.000804	104506	0.163466	0.293343	0.6	168	Missense	0.00388	104733	813	0.06	0.03	0.0847
ADD3	10	109996368	110135565	ENSG00000148700	ENST00000356080	NM_016824.5	4413	TRUE	protein coding	2121	Damaging	0.00107036	106973	0.587457	0.280831	0.023	229	0.001072	104506	0.441303	0.255015	0.062	224	Damaging	0.00106	104733	223	0.07	0.06	0.304
ADD3	10	109996368	110135565	ENSG00000148700	ENST00000356080	NM_016824.5	4413	TRUE	protein coding	2121	HC PTV	5.14148e-05	106973	0.715744	1.2802	0.44	11	5.26e-05	104506	0.399273	1.14975	0.63	11	HC PTV	4.3e-05	104733	9	0.06	0.32	0.84
ADD3	10	109996368	110135565	ENSG00000148700	ENST00000356080	NM_016824.5	4413	TRUE	protein coding	2121	Missense CADD ≥25	0.00101895	106973	0.580867	0.287816	0.031	218	0.001019	104506	0.443394	0.261504	0.071	213	Missense	0.00448	104733	939	0.04	0.03	0.183
ADGB	6	146598967	146815462	ENSG00000118492	ENST00000397944	NM_024694.4	5318	TRUE	protein coding	5004	Damaging	0.00230432	106973	0.0984204	0.191656	0.86	493	0.00232	104506	-0.03639	0.173571	0.49	485	Damaging	NA	NA	NA	NA	NA	NA
ADGB	6	146598967	146815462	ENSG00000118492	ENST00000397944	NM_024694.4	5318	TRUE	protein coding	5004	HC PTV	0.0008834	106973	0.0159412	0.309103	0.87	189	0.000885	104506	-0.1904	0.280637	0.59	185	HC PTV	NA	NA	NA	NA	NA	NA
ADGB	6	146598967	146815462	ENSG00000118492	ENST00000397944	NM_024694.4	5318	TRUE	protein coding	5004	Missense CADD ≥25	0.00142559	106973	0.147754	0.24346	0.93	305	0.00144	104506	0.058918	0.220138	0.65	301	Missense	NA	NA	NA	NA	NA	NA
ADGRA1	10	133087924	133131675	ENSG00000197177	ENST00000392607	NM_001083909.3	4264	TRUE	protein coding	1683	Damaging	0.000766549	106973	0.0643089	0.331776	0.51	164	0.000761	104506	0.162769	0.302618	0.3	159	Damaging	0.000764	104733	160	0.08	0.08	0.285
ADGRA1	10	133087924	133131675	ENSG00000197177	ENST00000392607	NM_001083909.3	4264	TRUE	protein coding	1683	Missense CADD ≥25	0.0007572	106973	0.0808773	0.333815	0.48	162	0.000751	104506	0.183892	0.304536	0.27	157	Missense	0.00551	104733	1155	-0.01	0.03	0.783
ADGRA2	8	37784191	37844896	ENSG00000020181	ENST00000412232	NM_032777.10	6944	TRUE	protein coding	4017	Damaging	0.00358969	106973	0.0292176	0.153733	0.66	768	0.003564	104506	0.073345	0.140191	0.97	745	Damaging	0.00385	104733	806	-0.02	0.03	0.544
ADGRA2	8	37784191	37844896	ENSG00000020181	ENST00000412232	NM_032777.10	6944	TRUE	protein coding	4017	HC PTV	0.000196311	106973	-1.50877	0.655158	0.0062	42	0.000187	104506	-0.90311	0.610663	0.064	39	HC PTV	0.000382	104733	80	-0.1	0.11	0.336
ADGRA2	8	37784191	37844896	ENSG00000020181	ENST00000412232	NM_032777.10	6944	TRUE	protein coding	4017	Missense CADD ≥25	0.00339338	106973	0.118739	0.158085	0.83	726	0.003378	104506	0.127574	0.143983	0.69	706	Missense	0.014	104733	2923	0	0.02	0.986
ADGRA3	4	22345071	22516066	ENSG00000152990	ENST00000334304	NM_145290.4	4577	TRUE	protein coding	3966	Damaging	0.0045619	106973	0.060768	0.136267	0.69	976	0.004574	104506	0.037416	0.12368	0.77	956	Damaging	0.00355	104733	743	0.01	0.04	0.779
ADGRA3	4	22345071	22516066	ENSG00000152990	ENST00000334304	NM_145290.4	4577	TRUE	protein coding	3966	HC PTV	0.000130874	106973	-0.505236	0.800945	0.49	28	0.00012	104506	0.69003	0.761414	0.38	25	HC PTV	0.000148	104733	31	-0.17	0.17	0.318
ADGRA3	4	22345071	22516066	ENSG00000152990	ENST00000334304	NM_145290.4	4577	TRUE	protein coding	3966	Missense CADD ≥25	0.00443102	106973	0.0776	0.138248	0.6	948	0.004454	104506	0.019721	0.125316	0.88	931	Missense	0.0111	104733	2330	0	0.02	0.818
ADGRB1	8	142449430	142545009	ENSG00000181790	ENST00000517894		6241	TRUE	protein coding	4755	Damaging	0.00176213	106973	-0.0998841	0.219037	0.65	377	0.001765	104506	-0.10722	0.198857	0.69	369	Damaging	0.00178	104733	372	-0.01	0.05	0.87
ADGRB1	8	142449430	142545009	ENSG00000181790	ENST00000517894		6241	TRUE	protein coding	4755	HC PTV	4.67408e-05	106973	-0.0458372	1.34244	0.85	10	4.78e-05	104506	-0.27732	1.20576	0.98	10	HC PTV	5.73e-05	104733	12	-0.06	0.27	0.836
ADGRB1	8	142449430	142545009	ENSG00000181790	ENST00000517894		6241	TRUE	protein coding	4755	Missense CADD ≥25	0.00172006	106973	-0.102613	0.22169	0.63	368	0.001722	104506	-0.1042	0.201319	0.7	360	Missense	0.0094	104733	1970	0.01	0.02	0.558
ADGRB2	1	31727117	31764893	ENSG00000121753	ENST00000373658	NM_001364857.2	5708	TRUE	protein coding	4758	Damaging	0.00335131	106973	-0.0368966	0.15857	0.77	717	0.003368	104506	-0.04538	0.143755	0.68	704	Damaging	0.00346	104733	724	-0.01	0.04	0.857
ADGRB2	1	31727117	31764893	ENSG00000121753	ENST00000373658	NM_001364857.2	5708	TRUE	protein coding	4758	HC PTV	8.41334e-05	106973	0.22037	0.997471	0.56	18	8.61e-05	104506	0.294257	0.896028	0.52	18	HC PTV	8.59e-05	104733	18	-0.07	0.22	0.771
ADGRB2	1	31727117	31764893	ENSG00000121753	ENST00000373658	NM_001364857.2	5708	TRUE	protein coding	4758	Missense CADD ≥25	0.00326718	106973	-0.043552	0.160586	0.69	699	0.003282	104506	-0.05434	0.145616	0.6	686	Missense	0.00904	104733	1894	0	0.02	0.841
ADGRB3	6	68635282	69390571	ENSG00000135298	ENST00000370598	NM_001704.3	6090	TRUE	protein coding	4569	Damaging	0.00179017	106973	0.269567	0.217334	0.26	383	0.001809	104506	0.134168	0.19651	0.61	378	Damaging	0.00184	104733	386	0.03	0.05	0.486
ADGRB3	6	68635282	69390571	ENSG00000135298	ENST00000370598	NM_001704.3	6090	TRUE	protein coding	4569	HC PTV	4.67408e-05	106973	-2.13321	1.34263	0.19	10	4.78e-05	104506	-2.59019	1.20601	0.08	10	HC PTV	4.77e-05	104733	10	-0.41	0.3	0.173
ADGRB3	6	68635282	69390571	ENSG00000135298	ENST00000370598	NM_001704.3	6090	TRUE	protein coding	4569	Missense CADD ≥25	0.00174343	106973	0.334157	0.220218	0.18	373	0.001761	104506	0.208432	0.199152	0.42	368	Missense	0.00741	104733	1552	0.03	0.02	0.267
ADGRD1	12	130953907	131141469	ENSG00000111452	ENST00000261654	NM_198827.5	5390	TRUE	protein coding	2625	Damaging	0.000958186	106973	-0.281359	0.296317	0.25	205	0.000952	104506	-0.16022	0.270115	0.59	199	Damaging	0.000988	104733	207	-0.04	0.07	0.531
ADGRD1	12	130953907	131141469	ENSG00000111452	ENST00000261654	NM_198827.5	5390	TRUE	protein coding	2625	HC PTV	0.000210333	106973	-0.114973	0.631985	0.72	45	0.000201	104506	0.440349	0.587524	0.41	42	HC PTV	0.00022	104733	46	-0.02	0.14	0.889
ADGRD1	12	130953907	131141469	ENSG00000111452	ENST00000261654	NM_198827.5	5390	TRUE	protein coding	2625	Missense CADD ≥25	0.000747852	106973	-0.327964	0.335335	0.27	160	0.000751	104506	-0.32092	0.304041	0.3	157	Missense	0.00975	104733	2042	0.01	0.02	0.62
ADGRE1	19	6887566	6940459	ENSG00000174837	ENST00000312053	NM_001974.5	3112	TRUE	protein coding	2661	Damaging	0.00268759	106973	0.168355	0.177221	0.33	575	0.002694	104506	0.136219	0.16091	0.39	563	Damaging	0.00167	104733	349	0.07	0.05	0.155
ADGRE1	19	6887566	6940459	ENSG00000174837	ENST00000312053	NM_001974.5	3112	TRUE	protein coding	2661	HC PTV	0.00096286	106973	0.208233	0.295571	0.6	206	0.000976	104506	0.061345	0.266851	0.95	204	HC PTV	0.000802	104733	168	0.1	0.07	0.161
ADGRE1	19	6887566	6940459	ENSG00000174837	ENST00000312053	NM_001974.5	3112	TRUE	protein coding	2661	Missense CADD ≥25	0.00172473	106973	0.145403	0.22101	0.41	369	0.001718	104506	0.178289	0.201306	0.26	359	Missense	0.00816	104733	1709	0.02	0.02	0.309
ADGRE2	19	14732392	14778560	ENSG00000127507	ENST00000315576	NM_013447.4	6791	TRUE	protein coding	2472	Damaging	0.0022716	106973	-0.0895625	0.192679	0.62	486	0.002282	104506	-0.1086	0.174736	0.43	477	Damaging	0.00217	104733	455	-0.02	0.04	0.59
ADGRE2	19	14732392	14778560	ENSG00000127507	ENST00000315576	NM_013447.4	6791	TRUE	protein coding	2472	HC PTV	0.00204257	106973	-0.0301358	0.203149	0.96	437	0.002057	104506	-0.08533	0.183998	0.66	430	HC PTV	0.00193	104733	405	-0.01	0.05	0.76
ADGRE2	19	14732392	14778560	ENSG00000127507	ENST00000315576	NM_013447.4	6791	TRUE	protein coding	2472	Missense CADD ≥25	0.00022903	106973	-0.616881	0.605562	0.17	49	0.000225	104506	-0.31987	0.555513	0.24	47	Missense	0.00932	104733	1953	0.03	0.02	0.237
ADGRE3	19	14619117	14690027	ENSG00000131355	ENST00000253673	NM_032571.5	2349	TRUE	protein coding	1959	Damaging	0.0017668	106973	-0.0163136	0.218379	0.76	378	0.001756	104506	0.13454	0.199114	0.55	367	Damaging	0.00175	104733	366	0.02	0.05	0.619
ADGRE3	19	14619117	14690027	ENSG00000131355	ENST00000253673	NM_032571.5	2349	TRUE	protein coding	1959	HC PTV	0.000827312	106973	-0.182681	0.318801	0.34	177	0.000813	104506	0.094352	0.292256	0.95	170	HC PTV	0.00084	104733	176	-0.05	0.07	0.499
ADGRE3	19	14619117	14690027	ENSG00000131355	ENST00000253673	NM_032571.5	2349	TRUE	protein coding	1959	Missense CADD ≥25	0.000939489	106973	0.130327	0.29925	0.63	201	0.000943	104506	0.168803	0.27157	0.38	197	Missense	0.00411	104733	860	-0.08	0.03	0.0126
ADGRE5	19	14380501	14408725	ENSG00000123146	ENST00000242786	NM_078481.4	3190	TRUE	protein coding	2508	Damaging	0.000631	106973	0.677415	0.364981	0.084	135	0.000646	104506	0.376132	0.327913	0.34	135	Damaging	0.00063	104733	132	0.15	0.08	0.0721
ADGRE5	19	14380501	14408725	ENSG00000123146	ENST00000242786	NM_078481.4	3190	TRUE	protein coding	2508	HC PTV	0.000158919	106973	0.526666	0.7269	0.44	34	0.000163	104506	0.168846	0.653069	0.77	34	HC PTV	0.000138	104733	29	-0.07	0.18	0.679
ADGRE5	19	14380501	14408725	ENSG00000123146	ENST00000242786	NM_078481.4	3190	TRUE	protein coding	2508	Missense CADD ≥25	0.000472082	106973	0.727752	0.421898	0.12	101	0.000483	104506	0.445709	0.379049	0.35	101	Missense	0.00534	104733	1119	0.06	0.03	0.0331
ADGRF1	6	46997708	47042350	ENSG00000153292	ENST00000371253	NM_153840.4	5432	TRUE	protein coding	2733	Damaging	0.00174343	106973	-0.0783271	0.220233	0.75	373	0.001737	104506	0.002	0.20053	0.92	363	Damaging	0.000477	104733	100	-0.08	0.1	0.416
ADGRF1	6	46997708	47042350	ENSG00000153292	ENST00000371253	NM_153840.4	5432	TRUE	protein coding	2733	HC PTV	0.000654371	106973	-0.404881	0.359079	0.43	140	0.000641	104506	-0.17919	0.329673	0.88	134	HC PTV	0.000396	104733	83	-0.1	0.1	0.344
ADGRF1	6	46997708	47042350	ENSG00000153292	ENST00000371253	NM_153840.4	5432	TRUE	protein coding	2733	Missense CADD ≥25	0.00108906	106973	0.118295	0.278494	0.84	233	0.001096	104506	0.108146	0.252337	0.81	229	Missense	0.00101	104733	212	-0.08	0.07	0.243
ADGRF2	6	47656436	47697797	ENSG00000164393	ENST00000507065		3043	TRUE	protein coding	1923	Damaging	0.000649697	106973	0.311644	0.360339	0.3	139	0.000651	104506	0.358143	0.327221	0.24	136	Damaging	NA	NA	NA	NA	NA	NA
ADGRF2	6	47656436	47697797	ENSG00000164393	ENST00000507065		3043	TRUE	protein coding	1923	HC PTV	0.000116852	106973	-1.09111	0.849214	0.3	25	0.000115	104506	-0.86654	0.778523	0.44	24	HC PTV	NA	NA	NA	NA	NA	NA
ADGRF2	6	47656436	47697797	ENSG00000164393	ENST00000507065		3043	TRUE	protein coding	1923	Missense CADD ≥25	0.000532845	106973	0.619398	0.397853	0.1	114	0.000536	104506	0.620654	0.360545	0.096	112	Missense	NA	NA	NA	NA	NA	NA
ADGRF3	2	26308173	26346817	ENSG00000173567	ENST00000651242		4452	TRUE	protein coding	3015	Damaging	0.00152842	106973	0.26676	0.234357	0.25	327	0.001536	104506	0.172124	0.21245	0.41	321	Damaging	0.00146	104733	306	0.1	0.05	0.0746
ADGRF3	2	26308173	26346817	ENSG00000173567	ENST00000651242		4452	TRUE	protein coding	3015	HC PTV	0.000691763	106973	0.441855	0.348168	0.23	148	0.000708	104506	0.137884	0.312717	0.63	148	HC PTV	0.000649	104733	136	0.08	0.08	0.314
ADGRF3	2	26308173	26346817	ENSG00000173567	ENST00000651242		4452	TRUE	protein coding	3015	Missense CADD ≥25	0.00083666	106973	0.121343	0.316421	0.64	179	0.000828	104506	0.200852	0.289075	0.5	173	Missense	0.00618	104733	1294	0.04	0.03	0.151
ADGRF4	6	47685864	47722021	ENSG00000153294	ENST00000283303	NM_153838.5	3128	TRUE	protein coding	2088	Damaging	0.00105634	106973	0.0506988	0.282766	0.93	226	0.001053	104506	0.162624	0.257435	0.57	220	Damaging	0.00106	104733	221	0	0.06	0.968
ADGRF4	6	47685864	47722021	ENSG00000153294	ENST00000283303	NM_153838.5	3128	TRUE	protein coding	2088	HC PTV	0.000514148	106973	0.171371	0.405049	0.86	110	0.000517	104506	0.217418	0.367182	0.69	108	HC PTV	0.000511	104733	107	0.04	0.09	0.699
ADGRF4	6	47685864	47722021	ENSG00000153294	ENST00000283303	NM_153838.5	3128	TRUE	protein coding	2088	Missense CADD ≥25	0.000542193	106973	-0.0639192	0.394624	0.96	116	0.000536	104506	0.109478	0.360751	0.68	112	Missense	0.00666	104733	1396	0	0.03	0.856
ADGRF5	6	46852522	46954943	ENSG00000069122	ENST00000283296	NM_001098518.2	5761	TRUE	protein coding	4041	Damaging	0.00148168	106973	0.088342	0.23881	0.89	317	0.001488	104506	-0.01554	0.21657	0.77	311	Damaging	0.00149	104733	313	-0.02	0.05	0.702
ADGRF5	6	46852522	46954943	ENSG00000069122	ENST00000283296	NM_001098518.2	5761	TRUE	protein coding	4041	HC PTV	0.000200985	106973	0.888409	0.647575	0.21	43	0.000206	104506	0.73195	0.581683	0.35	43	HC PTV	0.000205	104733	43	0.11	0.15	0.455
ADGRF5	6	46852522	46954943	ENSG00000069122	ENST00000283296	NM_001098518.2	5761	TRUE	protein coding	4041	Missense CADD ≥25	0.0012807	106973	-0.0375603	0.256817	0.73	274	0.001282	104506	-0.13572	0.233253	0.49	268	Missense	0.0126	104733	2632	0.01	0.02	0.56
ADGRG1	16	57610652	57665580	ENSG00000205336	ENST00000562631	NM_201525.4	4257	TRUE	protein coding	2064	Damaging	0.001262	106973	-0.414256	0.258604	0.092	270	0.001258	104506	-0.43149	0.235379	0.056	263	Damaging	0.00126	104733	264	-0.08	0.06	0.166
ADGRG1	16	57610652	57665580	ENSG00000205336	ENST00000562631	NM_201525.4	4257	TRUE	protein coding	2064	HC PTV	0.000266422	106973	0.58183	0.562267	0.36	57	0.000273	104506	0.179015	0.505105	0.96	57	HC PTV	0.000263	104733	55	0.1	0.13	0.453
ADGRG1	16	57610652	57665580	ENSG00000205336	ENST00000562631	NM_201525.4	4257	TRUE	protein coding	2064	Missense CADD ≥25	0.000995578	106973	-0.680849	0.291098	0.018	213	0.000986	104506	-0.60026	0.2659	0.029	206	Missense	0.00408	104733	854	-0.08	0.03	0.0164
ADGRG2	X	18989307	19122637	ENSG00000173698	ENST00000379869	NM_001079858.3	4684	TRUE	protein coding	3054	Damaging	0.000682415	106973	-0.349308	0.351983	0.57	146	0.000694	104506	-0.45151	0.317304	0.28	145	Damaging	0.000162	104733	34	-0.03	0.16	0.841
ADGRG2	X	18989307	19122637	ENSG00000173698	ENST00000379869	NM_001079858.3	4684	TRUE	protein coding	3054	HC PTV	7.47852e-05	106973	-1.08289	1.06252	0.37	16	7.66e-05	104506	-1.19201	0.95454	0.32	16	HC PTV	1.43e-05	104733	3	-0.4	0.55	0.471
ADGRG2	X	18989307	19122637	ENSG00000173698	ENST00000379869	NM_001079858.3	4684	TRUE	protein coding	3054	Missense CADD ≥25	0.00060763	106973	-0.2588	0.372989	0.77	130	0.000617	104506	-0.3594	0.336383	0.43	129	Missense	0.00222	104733	466	0.07	0.04	0.103
ADGRG3	16	57668277	57689378	ENSG00000182885	ENST00000333493	NM_170776.5	2609	TRUE	protein coding	1650	Damaging	0.000841334	106973	-0.54701	0.316583	0.13	180	0.000842	104506	-0.53451	0.287612	0.053	176	Damaging	0.000802	104733	168	-0.12	0.07	0.0971
ADGRG3	16	57668277	57689378	ENSG00000182885	ENST00000333493	NM_170776.5	2609	TRUE	protein coding	1650	HC PTV	0.000771223	106973	-0.520063	0.330637	0.18	165	0.000775	104506	-0.58198	0.299762	0.049	162	HC PTV	0.000735	104733	154	-0.1	0.08	0.179
ADGRG3	16	57668277	57689378	ENSG00000182885	ENST00000333493	NM_170776.5	2609	TRUE	protein coding	1650	Missense CADD ≥25	7.01111e-05	106973	-0.841285	1.09578	0.47	15	6.7e-05	104506	0.01569	1.01893	0.88	14	Missense	0.00438	104733	918	0.04	0.03	0.196
ADGRG4	X	136300963	136416890	ENSG00000156920	ENST00000394143	NM_153834.4	9933	TRUE	protein coding	9243	Damaging	0.00224356	106973	0.184377	0.194411	0.4	480	0.002244	104506	0.223232	0.176691	0.34	469	Damaging	0.00159	104733	334	0	0.05	0.977
ADGRG4	X	136300963	136416890	ENSG00000156920	ENST00000394143	NM_153834.4	9933	TRUE	protein coding	9243	HC PTV	0.00186963	106973	0.258938	0.212891	0.28	400	0.001866	104506	0.317969	0.193691	0.18	390	HC PTV	0.00123	104733	257	0.02	0.06	0.797
ADGRG4	X	136300963	136416890	ENSG00000156920	ENST00000394143	NM_153834.4	9933	TRUE	protein coding	9243	Missense CADD ≥25	0.000373926	106973	-0.188701	0.475384	0.72	80	0.000378	104506	-0.24475	0.429766	0.52	79	Missense	0.0199	104733	4178	0	0.01	0.801
ADGRG5	16	57542643	57591681	ENSG00000159618	ENST00000349457	NM_001304376.3	3335	TRUE	protein coding	1587	Damaging	0.000560889	106973	-0.417	0.387619	0.28	120	0.00055	104506	-0.16389	0.355702	0.86	115	Damaging	0.000625	104733	131	-0.04	0.08	0.602
ADGRG5	16	57542643	57591681	ENSG00000159618	ENST00000349457	NM_001304376.3	3335	TRUE	protein coding	1587	HC PTV	9.34815e-05	106973	0.311809	0.94899	0.52	20	9.09e-05	104506	1.03171	0.874647	0.1	19	HC PTV	0.000177	104733	37	0	0.16	1
ADGRG5	16	57542643	57591681	ENSG00000159618	ENST00000349457	NM_001304376.3	3335	TRUE	protein coding	1587	Missense CADD ≥25	0.000467408	106973	-0.562751	0.424587	0.14	100	0.000459	104506	-0.40068	0.389291	0.36	96	Missense	0.00633	104733	1326	0.01	0.03	0.737
ADGRG6	6	142301854	142446266	ENSG00000112414	ENST00000367609	NM_198569.3	6822	TRUE	protein coding	3753	Damaging	0.00135081	106973	-0.0265752	0.25009	0.92	289	0.001335	104506	0.101055	0.228628	0.58	279	Damaging	0.00114	104733	238	-0.06	0.06	0.359
ADGRG6	6	142301854	142446266	ENSG00000112414	ENST00000367609	NM_198569.3	6822	TRUE	protein coding	3753	HC PTV	0.000191637	106973	-0.265021	0.663189	0.84	41	0.000187	104506	0.012334	0.610787	0.59	39	HC PTV	0.000229	104733	48	-0.13	0.14	0.347
ADGRG6	6	142301854	142446266	ENSG00000112414	ENST00000367609	NM_198569.3	6822	TRUE	protein coding	3753	Missense CADD ≥25	0.00116385	106973	0.0129088	0.26938	0.98	249	0.001153	104506	0.115465	0.245949	0.69	241	Missense	0.00901	104733	1887	0	0.02	0.948
ADGRG7	3	100609601	100695479	ENSG00000144820	ENST00000273352	NM_032787.3	3128	TRUE	protein coding	2394	Damaging	0.00112178	106973	0.129451	0.273999	0.65	240	0.001134	104506	0.045374	0.247702	0.85	237	Damaging	0.000883	104733	185	0.05	0.07	0.447
ADGRG7	3	100609601	100695479	ENSG00000144820	ENST00000273352	NM_032787.3	3128	TRUE	protein coding	2394	HC PTV	0.000972208	106973	0.02855	0.294284	0.98	208	0.000981	104506	-0.0332	0.266298	0.81	205	HC PTV	0.000988	104733	207	0.02	0.07	0.73
ADGRG7	3	100609601	100695479	ENSG00000144820	ENST00000273352	NM_032787.3	3128	TRUE	protein coding	2394	Missense CADD ≥25	0.00014957	106973	0.783725	0.749647	0.19	32	0.000153	104506	0.547744	0.673444	0.26	32	Missense	0.00427	104733	894	-0.03	0.03	0.364
ADGRL1	19	14147743	14206187	ENSG00000072071	ENST00000340736		7853	TRUE	protein coding	4425	Damaging	0.00351491	106973	0.100326	0.155088	0.44	752	0.003517	104506	0.010161	0.140938	0.72	735	Damaging	0.00357	104733	748	0.01	0.03	0.731
ADGRL1	19	14147743	14206187	ENSG00000072071	ENST00000340736		7853	TRUE	protein coding	4425	Missense CADD ≥25	0.00349621	106973	0.0838197	0.155499	0.51	748	0.003497	104506	-0.00484	0.14132	0.81	731	Missense	0.00969	104733	2029	0.02	0.02	0.36
ADGRL2	1	81306147	81992436	ENSG00000117114	ENST00000370728		6302	TRUE	protein coding	4380	Damaging	0.00211736	106973	-0.0231411	0.199243	0.86	453	0.002129	104506	-0.03273	0.180585	0.94	445	Damaging	0.00152	104733	318	-0.01	0.05	0.825
ADGRL2	1	81306147	81992436	ENSG00000117114	ENST00000370728		6302	TRUE	protein coding	4380	HC PTV	4.67408e-05	106973	0.777506	1.33821	0.67	10	4.31e-05	104506	1.52883	1.26711	0.27	9	HC PTV	0.000138	104733	29	-0.25	0.18	0.157
ADGRL2	1	81306147	81992436	ENSG00000117114	ENST00000370728		6302	TRUE	protein coding	4380	Missense CADD ≥25	0.00207062	106973	-0.0412844	0.20147	0.91	443	0.002086	104506	-0.06509	0.182432	0.82	436	Missense	0.00833	104733	1744	0.02	0.02	0.464
ADGRL3	4	61200326	62078335	ENSG00000150471	ENST00000683033	NM_001387552.1	13738	TRUE	protein coding	4632	Damaging	0.00284184	106973	0.12281	0.172354	0.55	608	0.002861	104506	0.002269	0.156113	0.94	598	Damaging	0.00235	104733	493	-0.02	0.04	0.602
ADGRL3	4	61200326	62078335	ENSG00000150471	ENST00000683033	NM_001387552.1	13738	TRUE	protein coding	4632	HC PTV	0.000163593	106973	0.2507	0.716468	0.52	35	0.000163	104506	0.316596	0.652985	0.41	34	HC PTV	5.25e-05	104733	11	0.26	0.29	0.365
ADGRL3	4	61200326	62078335	ENSG00000150471	ENST00000683033	NM_001387552.1	13738	TRUE	protein coding	4632	Missense CADD ≥25	0.00267825	106973	0.11488	0.17751	0.65	573	0.002698	104506	-0.01678	0.160723	0.9	564	Missense	0.00649	104733	1360	0.02	0.03	0.511
ADGRL4	1	78889764	79282124	ENSG00000162618	ENST00000370742	NM_022159.4	3539	TRUE	protein coding	2073	Damaging	0.00224823	106973	-0.059947	0.193398	0.82	481	0.002253	104506	-0.09242	0.175564	0.67	471	Damaging	0.00229	104733	479	-0.03	0.04	0.468
ADGRL4	1	78889764	79282124	ENSG00000162618	ENST00000370742	NM_022159.4	3539	TRUE	protein coding	2073	HC PTV	0.00045806	106973	0.315837	0.4277	0.46	98	0.000469	104506	0.011697	0.384207	0.98	98	HC PTV	0.000458	104733	96	-0.02	0.1	0.84
ADGRL4	1	78889764	79282124	ENSG00000162618	ENST00000370742	NM_022159.4	3539	TRUE	protein coding	2073	Missense CADD ≥25	0.00179017	106973	-0.156234	0.216626	0.53	383	0.001785	104506	-0.11967	0.197184	0.63	373	Missense	0.00551	104733	1155	-0.02	0.03	0.541
ADGRV1	5	90529344	91164437	ENSG00000164199	ENST00000405460	NM_032119.4	19557	TRUE	protein coding	18921	Damaging	0.0114889	106973	-0.00982496	0.0865432	0.84	2458	0.011444	104506	0.035795	0.078799	0.69	2392	Damaging	0.0118	104733	2481	0.01	0.02	0.549
ADGRV1	5	90529344	91164437	ENSG00000164199	ENST00000405460	NM_032119.4	19557	TRUE	protein coding	18921	HC PTV	0.00136016	106973	0.320373	0.248927	0.16	291	0.001359	104506	0.344512	0.226341	0.066	284	HC PTV	0.00134	104733	281	0.1	0.06	0.0777
ADGRV1	5	90529344	91164437	ENSG00000164199	ENST00000405460	NM_032119.4	19557	TRUE	protein coding	18921	Missense CADD ≥25	0.0101474	106973	-0.052073	0.0919582	0.49	2171	0.010105	104506	-0.00419	0.083744	0.83	2112	Missense	0.0404	104733	8462	0	0.01	0.745
ADH1A	4	99276369	99291003	ENSG00000187758	ENST00000209668	NM_000667.4	1454	TRUE	protein coding	1128	Damaging	0.000771223	106973	0.277383	0.33017	0.59	165	0.000775	104506	0.136347	0.299318	0.87	162	Damaging	0.000301	104733	63	-0.19	0.12	0.11
ADH1A	4	99276369	99291003	ENSG00000187758	ENST00000209668	NM_000667.4	1454	TRUE	protein coding	1128	HC PTV	0.000621652	106973	0.555741	0.367702	0.24	133	0.000622	104506	0.437651	0.334087	0.33	130	HC PTV	0.000143	104733	30	-0.07	0.17	0.704
ADH1A	4	99276369	99291003	ENSG00000187758	ENST00000209668	NM_000667.4	1454	TRUE	protein coding	1128	Missense CADD ≥25	0.00014957	106973	-0.878963	0.749224	0.24	32	0.000153	104506	-1.08672	0.673014	0.11	32	Missense	0.00185	104733	387	-0.04	0.05	0.441
ADH1B	4	99304971	99352760	ENSG00000196616	ENST00000305046	NM_000668.6	4067	TRUE	protein coding	1128	Damaging	0.00210801	106973	0.183808	0.199998	0.31	451	0.002124	104506	0.102683	0.181065	0.56	444	Damaging	0.00296	104733	621	-0.03	0.04	0.461
ADH1B	4	99304971	99352760	ENSG00000196616	ENST00000305046	NM_000668.6	4067	TRUE	protein coding	1128	HC PTV	0.000215008	106973	0.23591	0.624935	0.59	46	0.00022	104506	-0.05011	0.561367	0.83	46	HC PTV	0.000196	104733	41	0.03	0.15	0.824
ADH1B	4	99304971	99352760	ENSG00000196616	ENST00000305046	NM_000668.6	4067	TRUE	protein coding	1128	Missense CADD ≥25	0.001893	106973	0.177694	0.211	0.37	405	0.001904	104506	0.120308	0.191196	0.59	398	Missense	0.0062	104733	1299	-0.04	0.03	0.0944
ADH1C	4	99336497	99352746	ENSG00000248144	ENST00000515683	NM_000669.5	1454	TRUE	protein coding	1128	Damaging	0.000224356	106973	0.277079	0.611824	0.8	48	0.00023	104506	0.056719	0.549591	0.92	48	Damaging	0.000229	104733	48	0.16	0.14	0.242
ADH1C	4	99336497	99352746	ENSG00000248144	ENST00000515683	NM_000669.5	1454	TRUE	protein coding	1128	HC PTV	0.000154245	106973	0.141146	0.737842	0.97	33	0.000158	104506	-0.09398	0.66279	0.78	33	HC PTV	0.000158	104733	33	0.21	0.17	0.202
ADH1C	4	99336497	99352746	ENSG00000248144	ENST00000515683	NM_000669.5	1454	TRUE	protein coding	1128	Missense CADD ≥25	7.01111e-05	106973	0.575837	1.09422	0.69	15	7.18e-05	104506	0.388117	0.982915	0.82	15	Missense	0.00143	104733	300	0.12	0.06	0.0233
ADH4	4	99123657	99157792	ENSG00000198099	ENST00000265512	NM_000670.5	2002	TRUE	protein coding	1143	Damaging	0.000542193	106973	0.708424	0.393679	0.13	116	0.000545	104506	0.453605	0.356725	0.41	114	Damaging	0.000477	104733	100	0.12	0.1	0.208
ADH4	4	99123657	99157792	ENSG00000198099	ENST00000265512	NM_000670.5	2002	TRUE	protein coding	1143	HC PTV	0.000112178	106973	1.66124	0.865093	0.19	24	0.000115	104506	1.32102	0.777095	0.43	24	HC PTV	8.12e-05	104733	17	0.15	0.23	0.503
ADH4	4	99123657	99157792	ENSG00000198099	ENST00000265512	NM_000670.5	2002	TRUE	protein coding	1143	Missense CADD ≥25	0.000430015	106973	0.459348	0.442003	0.3	92	0.000431	104506	0.221906	0.401432	0.6	90	Missense	0.00339	104733	710	0.04	0.04	0.225
ADH5	4	99070978	99088801	ENSG00000197894	ENST00000296412	NM_000671.4	2652	TRUE	protein coding	1125	Damaging	0.00129472	106973	-0.51492	0.254979	0.032	277	0.001277	104506	-0.27528	0.233286	0.2	267	Damaging	0.00133	104733	279	-0.12	0.06	0.0419
ADH5	4	99070978	99088801	ENSG00000197894	ENST00000296412	NM_000671.4	2652	TRUE	protein coding	1125	HC PTV	0.000448711	106973	-0.817454	0.432711	0.032	96	0.000435	104506	-0.21571	0.399225	0.44	91	HC PTV	0.000468	104733	98	-0.2	0.1	0.0394
ADH5	4	99070978	99088801	ENSG00000197894	ENST00000296412	NM_000671.4	2652	TRUE	protein coding	1125	Missense CADD ≥25	0.000958186	106973	-0.414425	0.296328	0.13	205	0.000947	104506	-0.25257	0.270847	0.32	198	Missense	0.00232	104733	485	-0.06	0.04	0.185
ADH6	4	99202638	99219537	ENSG00000172955	ENST00000394899	NM_001102470.2	2802	TRUE	protein coding	1128	Damaging	7.47852e-05	106973	0.0657658	1.05947	0.88	16	7.18e-05	104506	0.722448	0.982907	0.43	15	Damaging	5.73e-05	104733	12	0.22	0.27	0.429
ADH7	4	99412261	99435510	ENSG00000196344	ENST00000437033	NM_000673.7	2119	TRUE	protein coding	1125	Damaging	0.000649697	106973	-0.584035	0.359669	0.12	139	0.000655	104506	-0.69673	0.325434	0.024	137	Damaging	0.000649	104733	136	-0.16	0.08	0.0558
ADH7	4	99412261	99435510	ENSG00000196344	ENST00000437033	NM_000673.7	2119	TRUE	protein coding	1125	HC PTV	0.0001262	106973	-0.734996	0.81565	0.51	27	0.000129	104506	-0.92302	0.732684	0.27	27	HC PTV	0.000119	104733	25	-0.15	0.19	0.422
ADH7	4	99412261	99435510	ENSG00000196344	ENST00000437033	NM_000673.7	2119	TRUE	protein coding	1125	Missense CADD ≥25	0.000556215	106973	-0.534862	0.388682	0.17	119	0.00056	104506	-0.63069	0.352116	0.048	117	Missense	0.00376	104733	787	-0.06	0.03	0.0742
ADHFE1	8	66432492	66468907	ENSG00000147576	ENST00000396623	NM_144650.3	1972	TRUE	protein coding	1404	Damaging	0.00238845	106973	-0.0608459	0.188245	0.7	511	0.002392	104506	-0.12678	0.17093	0.54	500	Damaging	0.00239	104733	500	-0.02	0.04	0.657
ADHFE1	8	66432492	66468907	ENSG00000147576	ENST00000396623	NM_144650.3	1972	TRUE	protein coding	1404	HC PTV	0.00071046	106973	-0.225015	0.344569	0.56	152	0.000713	104506	-0.31037	0.312589	0.49	149	HC PTV	0.000697	104733	146	-0.05	0.08	0.541
ADHFE1	8	66432492	66468907	ENSG00000147576	ENST00000396623	NM_144650.3	1972	TRUE	protein coding	1404	Missense CADD ≥25	0.00167799	106973	0.0089737	0.224428	0.94	359	0.001679	104506	-0.04833	0.203863	0.78	351	Missense	0.00318	104733	667	-0.04	0.04	0.298
ADI1	2	3497366	3519531	ENSG00000182551	ENST00000327435	NM_018269.4	2181	TRUE	protein coding	540	Damaging	0.00128537	106973	0.376723	0.2554	0.071	275	0.001311	104506	0.158118	0.229814	0.22	274	Damaging	0.00121	104733	253	0.07	0.06	0.239
ADI1	2	3497366	3519531	ENSG00000182551	ENST00000327435	NM_018269.4	2181	TRUE	protein coding	540	HC PTV	8.41334e-05	106973	-0.121319	0.997078	0.83	18	8.61e-05	104506	-0.32121	0.895533	0.73	18	HC PTV	8.59e-05	104733	18	-0.14	0.22	0.535
ADI1	2	3497366	3519531	ENSG00000182551	ENST00000327435	NM_018269.4	2181	TRUE	protein coding	540	Missense CADD ≥25	0.00120124	106973	0.411549	0.264168	0.054	257	0.001225	104506	0.191839	0.237733	0.18	256	Missense	0.00276	104733	579	0.03	0.04	0.5
ADIPOQ	3	186842704	186858463	ENSG00000181092	ENST00000320741	NM_004797.4	4542	TRUE	protein coding	735	Damaging	0.000626326	106973	0.336757	0.366527	0.31	134	0.000636	104506	0.08545	0.330505	0.74	133	Damaging	0.000635	104733	133	0.06	0.08	0.491
ADIPOQ	3	186842704	186858463	ENSG00000181092	ENST00000320741	NM_004797.4	4542	TRUE	protein coding	735	HC PTV	7.01111e-05	106973	1.21572	1.09485	0.28	15	7.18e-05	104506	0.805342	0.983561	0.38	15	HC PTV	7.16e-05	104733	15	0.2	0.25	0.404
ADIPOQ	3	186842704	186858463	ENSG00000181092	ENST00000320741	NM_004797.4	4542	TRUE	protein coding	735	Missense CADD ≥25	0.000556215	106973	0.225741	0.388908	0.49	119	0.000565	104506	-0.00618	0.350852	0.96	118	Missense	0.00126	104733	264	0	0.06	0.976
ADIPOR1	1	202940826	202958572	ENSG00000159346	ENST00000340990	NM_015999.6	2091	TRUE	protein coding	1128	Damaging	0.000172941	106973	0.255647	0.695785	0.43	37	0.000172	104506	0.254066	0.633643	0.37	36	Damaging	0.000172	104733	36	0.05	0.16	0.761
ADIPOR1	1	202940826	202958572	ENSG00000159346	ENST00000340990	NM_015999.6	2091	TRUE	protein coding	1128	Missense CADD ≥25	0.000144896	106973	-0.28868	0.760118	0.95	31	0.000144	104506	-0.26752	0.694098	0.95	30	Missense	0.00085	104733	178	0	0.07	0.968
ADIPOR2	12	1688574	1788674	ENSG00000006831	ENST00000357103	NM_024551.3	3971	TRUE	protein coding	1161	Damaging	0.000182289	106973	0.804232	0.678822	0.14	39	0.000187	104506	0.408802	0.609677	0.33	39	Damaging	0.000181	104733	38	0.11	0.15	0.462
ADIPOR2	12	1688574	1788674	ENSG00000006831	ENST00000357103	NM_024551.3	3971	TRUE	protein coding	1161	Missense CADD ≥25	0.000140222	106973	1.17482	0.773956	0.078	30	0.000144	104506	0.791455	0.695121	0.14	30	Missense	0.000697	104733	146	-0.02	0.08	0.846
ADIRF	10	86968432	86983934	ENSG00000148671	ENST00000372013	NM_006829.3	627	TRUE	protein coding	231	Damaging	0.000509474	106973	-0.21695	0.406859	0.69	109	0.000512	104506	-0.23278	0.368799	0.58	107	Damaging	0.00052	104733	109	-0.03	0.09	0.751
ADIRF	10	86968432	86983934	ENSG00000148671	ENST00000372013	NM_006829.3	627	TRUE	protein coding	231	HC PTV	5.60889e-05	106973	-1.17896	1.22557	0.39	12	5.74e-05	104506	-1.39393	1.10069	0.24	12	HC PTV	5.73e-05	104733	12	-0.29	0.27	0.282
ADIRF	10	86968432	86983934	ENSG00000148671	ENST00000372013	NM_006829.3	627	TRUE	protein coding	231	Missense CADD ≥25	0.000453385	106973	-0.0977754	0.431271	0.9	97	0.000455	104506	-0.08592	0.391379	0.87	95	Missense	0.00063	104733	132	-0.08	0.08	0.334
ADK	10	74151202	74709963	ENSG00000156110	ENST00000539909	NM_006721.4	1992	TRUE	protein coding	1089	Damaging	0.000444037	106973	-0.155072	0.435731	0.62	95	0.00044	104506	0.002568	0.397659	0.78	92	Damaging	0.000411	104733	86	-0.06	0.1	0.553
ADK	10	74151202	74709963	ENSG00000156110	ENST00000539909	NM_006721.4	1992	TRUE	protein coding	1089	HC PTV	8.88075e-05	106973	-0.96798	0.973992	0.2	19	8.61e-05	104506	-0.74554	0.898702	0.21	18	HC PTV	8.59e-05	104733	18	-0.17	0.22	0.447
ADK	10	74151202	74709963	ENSG00000156110	ENST00000539909	NM_006721.4	1992	TRUE	protein coding	1089	Missense CADD ≥25	0.00035523	106973	0.048311	0.48712	0.92	76	0.000354	104506	0.184639	0.443358	0.75	74	Missense	0.00136	104733	284	-0.07	0.06	0.217
ADM	11	10305073	10307397	ENSG00000148926	ENST00000278175	NM_001124.3	1492	TRUE	protein coding	558	Damaging	0.000243052	106973	-0.179315	0.588898	0.78	52	0.000249	104506	-0.38241	0.529	0.49	52	Damaging	0.00021	104733	44	0	0.14	0.992
ADM	11	10305073	10307397	ENSG00000148926	ENST00000278175	NM_001124.3	1492	TRUE	protein coding	558	Missense CADD ≥25	0.000205659	106973	-0.0788579	0.640176	0.93	44	0.000211	104506	-0.30473	0.575062	0.56	44	Missense	0.00103	104733	215	-0.04	0.06	0.546
ADM2	22	50481543	50486440	ENSG00000128165	ENST00000395737	NM_001253845.2	4213	TRUE	protein coding	447	Damaging	0.00119189	106973	0.0225882	0.266461	0.85	255	0.001191	104506	0.073918	0.242245	0.69	249	Damaging	0.00119	104733	249	0	0.06	0.948
ADM2	22	50481543	50486440	ENSG00000128165	ENST00000395737	NM_001253845.2	4213	TRUE	protein coding	447	HC PTV	0.000285119	106973	0.679759	0.544304	0.24	61	0.000287	104506	0.635877	0.493046	0.22	60	HC PTV	0.000286	104733	60	0.14	0.12	0.262
ADM2	22	50481543	50486440	ENSG00000128165	ENST00000395737	NM_001253845.2	4213	TRUE	protein coding	447	Missense CADD ≥25	0.000911445	106973	-0.161799	0.304631	0.69	195	0.000909	104506	-0.08694	0.277245	0.83	190	Missense	0.00242	104733	507	0.02	0.04	0.568
ADNP	20	50888916	50931437	ENSG00000101126	ENST00000621696	NM_001282531.3	6672	TRUE	protein coding	3309	Damaging	0.000317837	106973	-0.522212	0.514802	0.28	68	0.000316	104506	-0.35579	0.469276	0.41	66	Damaging	0.000315	104733	66	0.03	0.12	0.807
ADNP	20	50888916	50931437	ENSG00000101126	ENST00000621696	NM_001282531.3	6672	TRUE	protein coding	3309	HC PTV	4.67408e-05	106973	-0.247204	1.34214	0.73	10	4.78e-05	104506	-0.36846	1.20534	0.64	10	HC PTV	3.82e-05	104733	8	0.21	0.34	0.531
ADNP	20	50888916	50931437	ENSG00000101126	ENST00000621696	NM_001282531.3	6672	TRUE	protein coding	3309	Missense CADD ≥25	0.000271096	106973	-0.569565	0.557397	0.31	58	0.000268	104506	-0.35347	0.509437	0.49	56	Missense	0.00551	104733	1155	-0.01	0.03	0.62
ADNP2	18	80109262	80147523	ENSG00000101544	ENST00000262198	NM_014913.4	5157	TRUE	protein coding	3396	Damaging	9.81556e-05	106973	-1.84658	0.927754	0.041	21	0.0001	104506	-2.14016	0.833368	0.0053	21	Damaging	0.0001	104733	21	-0.35	0.21	0.0933
ADNP2	18	80109262	80147523	ENSG00000101544	ENST00000262198	NM_014913.4	5157	TRUE	protein coding	3396	Missense CADD ≥25	8.88075e-05	106973	-1.68349	0.975353	0.094	19	9.09e-05	104506	-1.99203	0.876124	0.017	19	Missense	0.00673	104733	1410	-0.06	0.03	0.0285
ADO	10	62804720	62808479	ENSG00000181915	ENST00000373783	NM_032804.6	3760	TRUE	protein coding	813	Damaging	0.000158919	106973	0.565731	0.728198	0.38	34	0.000163	104506	0.228201	0.654001	0.74	34	Damaging	0.000162	104733	34	0.1	0.16	0.549
ADO	10	62804720	62808479	ENSG00000181915	ENST00000373783	NM_032804.6	3760	TRUE	protein coding	813	Missense CADD ≥25	0.000140222	106973	0.283816	0.775194	0.65	30	0.000144	104506	-0.07655	0.696207	0.93	30	Missense	0.00111	104733	233	-0.02	0.06	0.8
ADORA1	1	203090654	203167405	ENSG00000163485	ENST00000337894	NM_000674.3	2901	TRUE	protein coding	981	Damaging	0.000144896	106973	1.09313	0.76012	0.2	31	0.000148	104506	0.768009	0.682817	0.36	31	Damaging	0.000148	104733	31	0.24	0.17	0.165
ADORA1	1	203090654	203167405	ENSG00000163485	ENST00000337894	NM_000674.3	2901	TRUE	protein coding	981	Missense CADD ≥25	0.000130874	106973	1.26648	0.799804	0.16	28	0.000134	104506	0.954572	0.718465	0.29	28	Missense	0.00222	104733	466	-0.02	0.04	0.572
ADORA2A	22	24417879	24442357	ENSG00000128271	ENST00000337539	NM_000675.6	2529	TRUE	protein coding	1239	Damaging	0.000289793	106973	0.470394	0.539886	0.65	62	0.000292	104506	0.329734	0.488975	0.98	61	Damaging	0.000291	104733	61	0.07	0.12	0.539
ADORA2A	22	24417879	24442357	ENSG00000128271	ENST00000337539	NM_000675.6	2529	TRUE	protein coding	1239	Missense CADD ≥25	0.000275771	106973	0.486296	0.553437	0.69	59	0.000277	104506	0.348739	0.501457	0.95	58	Missense	0.00257	104733	539	-0.03	0.04	0.451
ADORA2B	17	15945130	15975746	ENSG00000170425	ENST00000304222	NM_000676.4	1522	TRUE	protein coding	999	Damaging	0.00183691	106973	-0.106114	0.214455	0.63	393	0.001842	104506	-0.09832	0.194641	0.56	385	Damaging	0.0018	104733	377	0.01	0.05	0.794
ADORA2B	17	15945130	15975746	ENSG00000170425	ENST00000304222	NM_000676.4	1522	TRUE	protein coding	999	HC PTV	0.000453385	106973	0.190937	0.431043	0.67	97	0.000459	104506	-0.04167	0.389224	0.9	96	HC PTV	0.000439	104733	92	0.05	0.1	0.649
ADORA2B	17	15945130	15975746	ENSG00000170425	ENST00000304222	NM_000676.4	1522	TRUE	protein coding	999	Missense CADD ≥25	0.00138353	106973	-0.203457	0.246998	0.42	296	0.001383	104506	-0.11699	0.224553	0.54	289	Missense	0.00265	104733	556	-0.01	0.04	0.711
ADORA3	1	111499429	111503633	ENSG00000282608	ENST00000241356	NM_000677.4	1757	TRUE	protein coding	957	Damaging	0.000673067	106973	0.270742	0.352867	0.39	144	0.000684	104506	0.071198	0.31809	0.66	143	Damaging	0.000678	104733	142	0.06	0.08	0.471
ADORA3	1	111499429	111503633	ENSG00000282608	ENST00000241356	NM_000677.4	1757	TRUE	protein coding	957	HC PTV	0.000130874	106973	-0.268676	0.799823	0.77	28	0.000129	104506	-0.19607	0.731659	0.8	27	HC PTV	0.000129	104733	27	-0.03	0.18	0.877
ADORA3	1	111499429	111503633	ENSG00000282608	ENST00000241356	NM_000677.4	1757	TRUE	protein coding	957	Missense CADD ≥25	0.000542193	106973	0.400909	0.393104	0.27	116	0.000555	104506	0.13342	0.353129	0.54	116	Missense	0.000654	104733	137	-0.04	0.08	0.666
ADPGK	15	72751294	72785846	ENSG00000159322	ENST00000456471	NM_001365225.1	2608	TRUE	protein coding	1494	Damaging	0.00186963	106973	-0.0389937	0.21267	0.92	400	0.00188	104506	-0.07698	0.192752	0.94	393	Damaging	0.00188	104733	393	-0.01	0.05	0.801
ADPGK	15	72751294	72785846	ENSG00000159322	ENST00000456471	NM_001365225.1	2608	TRUE	protein coding	1494	HC PTV	0.000121526	106973	0.14508	0.832656	0.93	26	0.000124	104506	-0.01123	0.748035	0.84	26	HC PTV	0.000129	104733	27	0.06	0.18	0.725
ADPGK	15	72751294	72785846	ENSG00000159322	ENST00000456471	NM_001365225.1	2608	TRUE	protein coding	1494	Missense CADD ≥25	0.0017481	106973	-0.051813	0.219909	0.9	374	0.001756	104506	-0.08161	0.199436	0.98	367	Missense	0.00417	104733	873	-0.01	0.03	0.846
ADPRH	3	119579268	119589945	ENSG00000144843	ENST00000478399		4546	TRUE	protein coding	1074	Damaging	0.00162658	106973	0.103988	0.227675	0.52	348	0.001627	104506	0.099851	0.206922	0.41	340	Damaging	0.00159	104733	333	0.03	0.05	0.546
ADPRH	3	119579268	119589945	ENSG00000144843	ENST00000478399		4546	TRUE	protein coding	1074	HC PTV	9.34815e-05	106973	0.746286	0.948259	0.31	20	9.57e-05	104506	0.564886	0.851867	0.43	20	HC PTV	9.07e-05	104733	19	0.13	0.22	0.565
ADPRH	3	119579268	119589945	ENSG00000144843	ENST00000478399		4546	TRUE	protein coding	1074	Missense CADD ≥25	0.0015331	106973	0.0646758	0.234497	0.67	328	0.001531	104506	0.070669	0.213275	0.52	320	Missense	0.00263	104733	550	0.02	0.04	0.553
ADPRM	17	10697594	10711558	ENSG00000170222	ENST00000379774	NM_020233.5	1534	TRUE	protein coding	1029	Damaging	0.000336534	106973	-0.233507	0.500259	0.48	72	0.000335	104506	-0.08156	0.455764	0.78	70	Damaging	0.000329	104733	69	0.06	0.11	0.594
ADPRM	17	10697594	10711558	ENSG00000170222	ENST00000379774	NM_020233.5	1534	TRUE	protein coding	1029	HC PTV	0.000172941	106973	0.881164	0.697723	0.34	37	0.000172	104506	0.934795	0.635422	0.22	36	HC PTV	0.000167	104733	35	0.22	0.16	0.172
ADPRM	17	10697594	10711558	ENSG00000170222	ENST00000379774	NM_020233.5	1534	TRUE	protein coding	1029	Missense CADD ≥25	0.000163593	106973	-1.41185	0.717419	0.047	35	0.000163	104506	-1.15776	0.653878	0.094	34	Missense	0.00165	104733	345	-0.03	0.05	0.495
ADPRS	1	36088892	36093932	ENSG00000116863	ENST00000373178	NM_017825.3	1651	TRUE	protein coding	1092	Damaging	0.00144429	106973	0.0755034	0.241081	0.85	309	0.001426	104506	0.123986	0.22052	0.65	298	Damaging	0.00145	104733	303	0.06	0.05	0.315
ADPRS	1	36088892	36093932	ENSG00000116863	ENST00000373178	NM_017825.3	1651	TRUE	protein coding	1092	Missense CADD ≥25	0.0014069	106973	0.0869573	0.244256	0.79	301	0.001392	104506	0.128267	0.22315	0.6	291	Missense	0.00349	104733	731	-0.02	0.04	0.522
ADRA1A	8	26748150	26867278	ENSG00000120907	ENST00000380573	NM_000680.4	3770	TRUE	protein coding	1401	Damaging	0.00164527	106973	-0.0573204	0.226666	0.76	352	0.001636	104506	-0.01995	0.206541	0.84	342	Damaging	0.0015	104733	314	-0.09	0.05	0.0845
ADRA1A	8	26748150	26867278	ENSG00000120907	ENST00000380573	NM_000680.4	3770	TRUE	protein coding	1401	HC PTV	0.000172941	106973	-0.20989	0.698033	0.68	37	0.000172	104506	-0.02661	0.635615	0.75	36	HC PTV	9.55e-05	104733	20	-0.33	0.21	0.118
ADRA1A	8	26748150	26867278	ENSG00000120907	ENST00000380573	NM_000680.4	3770	TRUE	protein coding	1401	Missense CADD ≥25	0.00147233	106973	-0.0393081	0.239565	0.86	315	0.001464	104506	-0.01915	0.218312	0.92	306	Missense	0.00194	104733	407	-0.06	0.05	0.169
ADRA1B	5	159865080	159973012	ENSG00000170214	ENST00000306675	NM_000679.4	2507	TRUE	protein coding	1563	Damaging	0.00117319	106973	0.157877	0.267985	0.53	251	0.001177	104506	0.147237	0.243156	0.51	246	Damaging	0.00116	104733	244	0.06	0.06	0.296
ADRA1B	5	159865080	159973012	ENSG00000170214	ENST00000306675	NM_000679.4	2507	TRUE	protein coding	1563	Missense CADD ≥25	0.0011358	106973	0.179306	0.272349	0.48	243	0.001143	104506	0.115941	0.246682	0.59	239	Missense	0.00336	104733	704	0.06	0.04	0.123
ADRA1D	20	4220630	4249287	ENSG00000171873	ENST00000379453	NM_000678.4	2942	TRUE	protein coding	1719	Damaging	0.00313631	106973	0.0403837	0.164356	0.83	671	0.003143	104506	0.023484	0.149169	0.86	657	Damaging	0.00316	104733	662	-0.01	0.04	0.817
ADRA1D	20	4220630	4249287	ENSG00000171873	ENST00000379453	NM_000678.4	2942	TRUE	protein coding	1719	HC PTV	0.000196311	106973	0.116024	0.655015	0.79	42	0.000191	104506	0.337075	0.602788	0.55	40	HC PTV	0.000196	104733	41	0.02	0.15	0.899
ADRA1D	20	4220630	4249287	ENSG00000171873	ENST00000379453	NM_000678.4	2942	TRUE	protein coding	1719	Missense CADD ≥25	0.00293999	106973	0.0352756	0.169726	0.88	629	0.002952	104506	0.003025	0.153903	0.98	617	Missense	0.00745	104733	1561	0.02	0.02	0.511
ADRA2A	10	111077029	111080907	ENSG00000150594	ENST00000280155	NM_000681.4	3879	TRUE	protein coding	1398	Damaging	0.000813289	106973	0.764998	0.322091	0.041	174	0.000818	104506	0.509804	0.2918	0.09	171	Damaging	0.000845	104733	177	0.16	0.07	0.0266
ADRA2A	10	111077029	111080907	ENSG00000150594	ENST00000280155	NM_000681.4	3879	TRUE	protein coding	1398	HC PTV	5.60889e-05	106973	-1.25673	1.22568	0.35	12	5.74e-05	104506	-1.55359	1.10079	0.35	12	HC PTV	5.73e-05	104733	12	-0.21	0.27	0.439
ADRA2A	10	111077029	111080907	ENSG00000150594	ENST00000280155	NM_000681.4	3879	TRUE	protein coding	1398	Missense CADD ≥25	0.0007572	106973	0.914757	0.333786	0.018	162	0.000761	104506	0.665596	0.30259	0.043	159	Missense	0.00275	104733	576	0.08	0.04	0.0553
ADRA2B	2	96112876	96116571	ENSG00000274286	ENST00000620793	NM_000682.7	3696	TRUE	protein coding	1353	Damaging	0.00227628	106973	0.125415	0.192111	0.43	487	0.002282	104506	-0.03033	0.174346	0.94	477	Damaging	0.00226	104733	473	0	0.04	0.957
ADRA2B	2	96112876	96116571	ENSG00000274286	ENST00000620793	NM_000682.7	3696	TRUE	protein coding	1353	HC PTV	0.000210333	106973	-0.803018	0.630767	0.28	45	0.000215	104506	-1.10286	0.566533	0.053	45	HC PTV	0.000215	104733	45	-0.18	0.14	0.203
ADRA2B	2	96112876	96116571	ENSG00000274286	ENST00000620793	NM_000682.7	3696	TRUE	protein coding	1353	Missense CADD ≥25	0.00206594	106973	0.220152	0.201606	0.24	442	0.002067	104506	0.081797	0.183157	0.59	432	Missense	0.00443	104733	928	0.01	0.03	0.742
ADRA2C	4	3766348	3768526	ENSG00000184160	ENST00000330055	NM_000683.4	2142	TRUE	protein coding	1389	Damaging	0.000350556	106973	-0.0403953	0.489482	0.93	75	0.000354	104506	-0.12765	0.442653	0.68	74	Damaging	0.000349	104733	73	0.02	0.11	0.88
ADRA2C	4	3766348	3768526	ENSG00000184160	ENST00000330055	NM_000683.4	2142	TRUE	protein coding	1389	Missense CADD ≥25	0.000350556	106973	-0.0403953	0.489482	0.93	75	0.000354	104506	-0.12765	0.442653	0.68	74	Missense	0.00301	104733	631	-0.05	0.04	0.229
ADRB1	10	114043866	114046904	ENSG00000043591	ENST00000369295	NM_000684.3	3039	TRUE	protein coding	1434	Damaging	0.00142559	106973	-0.198104	0.243449	0.26	305	0.001416	104506	-0.13002	0.221942	0.25	296	Damaging	0.00142	104733	298	-0.06	0.06	0.264
ADRB1	10	114043866	114046904	ENSG00000043591	ENST00000369295	NM_000684.3	3039	TRUE	protein coding	1434	Missense CADD ≥25	0.00138353	106973	-0.135024	0.247115	0.39	296	0.001378	104506	-0.10076	0.224999	0.34	288	Missense	0.00313	104733	656	-0.02	0.04	0.621
ADRB2	5	148826611	148828623	ENSG00000169252	ENST00000305988	NM_000024.6	2013	TRUE	protein coding	1242	Damaging	0.000645023	106973	-0.399001	0.361216	0.29	138	0.000641	104506	-0.19884	0.329275	0.52	134	Damaging	0.000673	104733	141	-0.04	0.08	0.597
ADRB2	5	148826611	148828623	ENSG00000169252	ENST00000305988	NM_000024.6	2013	TRUE	protein coding	1242	Missense CADD ≥25	0.000626326	106973	-0.383199	0.36656	0.3	134	0.000622	104506	-0.17916	0.334295	0.53	130	Missense	0.00265	104733	556	-0.02	0.04	0.673
ADRB3	8	37962990	37966599	ENSG00000188778	ENST00000345060	NM_000025.3	2585	TRUE	protein coding	1227	Damaging	0.00130407	106973	-0.252791	0.254514	0.28	279	0.001292	104506	-0.08739	0.232375	0.63	270	Damaging	0.00137	104733	286	-0.04	0.06	0.432
ADRB3	8	37962990	37966599	ENSG00000188778	ENST00000345060	NM_000025.3	2585	TRUE	protein coding	1227	HC PTV	7.47852e-05	106973	0.295927	1.06133	0.87	16	7.18e-05	104506	0.611539	0.98454	0.59	15	HC PTV	8.12e-05	104733	17	0.04	0.23	0.849
ADRB3	8	37962990	37966599	ENSG00000188778	ENST00000345060	NM_000025.3	2585	TRUE	protein coding	1227	Missense CADD ≥25	0.00124798	106973	-0.283045	0.260157	0.25	267	0.001239	104506	-0.13869	0.237248	0.51	259	Missense	0.0026	104733	545	-0.01	0.04	0.854
ADRM1	20	62302093	62308862	ENSG00000130706	ENST00000253003	NM_007002.4	1379	TRUE	protein coding	1224	Damaging	0.000490778	106973	0.155349	0.414402	0.84	105	0.000502	104506	-0.20485	0.372167	0.5	105	Damaging	0.000487	104733	102	0.04	0.09	0.707
ADRM1	20	62302093	62308862	ENSG00000130706	ENST00000253003	NM_007002.4	1379	TRUE	protein coding	1224	Missense CADD ≥25	0.00045806	106973	0.0818941	0.428904	0.99	98	0.000469	104506	-0.27952	0.38519	0.38	98	Missense	0.00205	104733	430	0	0.05	0.962
ADSL	22	40346461	40390463	ENSG00000239900	ENST00000623063	NM_000026.4	4359	TRUE	protein coding	1455	Damaging	0.00199583	106973	0.734091	0.206075	0.00011	427	0.002014	104506	0.538111	0.18645	0.0022	421	Damaging	0.002	104733	418	0.17	0.05	0.000209
ADSL	22	40346461	40390463	ENSG00000239900	ENST00000623063	NM_000026.4	4359	TRUE	protein coding	1455	HC PTV	0.00010283	106973	1.5507	0.90625	0.073	22	0.000105	104506	1.36416	0.814152	0.07	22	HC PTV	0.00011	104733	23	0.4	0.2	0.0448
ADSL	22	40346461	40390463	ENSG00000239900	ENST00000623063	NM_000026.4	4359	TRUE	protein coding	1455	Missense CADD ≥25	0.001893	106973	0.689299	0.211578	0.00039	405	0.001909	104506	0.492198	0.191503	0.0065	399	Missense	0.00361	104733	757	0.11	0.03	0.00189
ADSS1	14	104724229	104747325	ENSG00000185100	ENST00000330877	NM_152328.5	1723	TRUE	protein coding	1374	Damaging	0.00377665	106973	0.0556878	0.150015	0.63	808	0.003799	104506	0.009465	0.135941	0.8	794	Damaging	0.00378	104733	791	0.02	0.03	0.57
ADSS1	14	104724229	104747325	ENSG00000185100	ENST00000330877	NM_152328.5	1723	TRUE	protein coding	1374	HC PTV	0.000775897	106973	0.0662047	0.329957	0.78	166	0.000775	104506	0.087518	0.300035	0.57	162	HC PTV	0.000788	104733	165	0.05	0.07	0.518
ADSS1	14	104724229	104747325	ENSG00000185100	ENST00000330877	NM_152328.5	1723	TRUE	protein coding	1374	Missense CADD ≥25	0.00307554	106973	0.0552851	0.166126	0.66	658	0.0031	104506	-0.01241	0.15038	0.99	648	Missense	0.00508	104733	1064	0.02	0.03	0.592
ADSS2	1	244408494	244451909	ENSG00000035687	ENST00000366535	NM_001126.5	2555	TRUE	protein coding	1371	Damaging	0.000570237	106973	0.720412	0.383324	0.027	122	0.000579	104506	0.578077	0.345763	0.045	121	Damaging	0.000597	104733	125	0.19	0.09	0.028
ADSS2	1	244408494	244451909	ENSG00000035687	ENST00000366535	NM_001126.5	2555	TRUE	protein coding	1371	HC PTV	4.67408e-05	106973	0.207062	1.33826	0.86	10	4.78e-05	104506	-0.0398	1.20216	0.92	10	HC PTV	6.21e-05	104733	13	-0.08	0.26	0.761
ADSS2	1	244408494	244451909	ENSG00000035687	ENST00000366535	NM_001126.5	2555	TRUE	protein coding	1371	Missense CADD ≥25	0.000523497	106973	0.766143	0.400048	0.024	112	0.000531	104506	0.633673	0.360982	0.039	111	Missense	0.0014	104733	293	0.1	0.06	0.0828
ADTRP	6	11712054	11807046	ENSG00000111863	ENST00000414691	NM_032744.4	1692	TRUE	protein coding	693	Damaging	0.000163593	106973	0.540599	0.717871	0.59	35	0.000167	104506	0.216634	0.644827	0.87	35	Damaging	0.000363	104733	76	0.11	0.11	0.304
ADTRP	6	11712054	11807046	ENSG00000111863	ENST00000414691	NM_032744.4	1692	TRUE	protein coding	693	HC PTV	6.0763e-05	106973	-1.8273	1.17759	0.15	13	6.22e-05	104506	-2.13207	1.05776	0.079	13	HC PTV	6.21e-05	104733	13	-0.33	0.26	0.206
ADTRP	6	11712054	11807046	ENSG00000111863	ENST00000414691	NM_032744.4	1692	TRUE	protein coding	693	Missense CADD ≥25	0.00010283	106973	1.94054	0.905496	0.07	22	0.000105	104506	1.60531	0.813362	0.12	22	Missense	0.0014	104733	294	0.03	0.06	0.587
AEBP1	7	44104345	44114562	ENSG00000106624	ENST00000223357	NM_001129.5	4097	TRUE	protein coding	3477	Damaging	0.0023978	106973	-0.251865	0.187863	0.14	513	0.002387	104506	-0.1276	0.171126	0.4	499	Damaging	0.00238	104733	499	-0.04	0.04	0.407
AEBP1	7	44104345	44114562	ENSG00000106624	ENST00000223357	NM_001129.5	4097	TRUE	protein coding	3477	HC PTV	0.00035523	106973	0.202657	0.487073	0.88	76	0.000359	104506	0.120756	0.440489	0.99	75	HC PTV	0.000349	104733	73	0.06	0.11	0.568
AEBP1	7	44104345	44114562	ENSG00000106624	ENST00000223357	NM_001129.5	4097	TRUE	protein coding	3477	Missense CADD ≥25	0.00204257	106973	-0.330827	0.203473	0.099	437	0.002029	104506	-0.17149	0.185579	0.37	424	Missense	0.00693	104733	1452	-0.02	0.03	0.446
AEBP2	12	19404045	19720801	ENSG00000139154	ENST00000266508	NM_153207.5	5830	TRUE	protein coding	1512	Damaging	0.000299141	106973	0.217848	0.529956	0.69	64	0.000301	104506	0.260516	0.479739	0.5	63	Damaging	0.000105	104733	22	-0.09	0.2	0.664
AEBP2	12	19404045	19720801	ENSG00000139154	ENST00000266508	NM_153207.5	5830	TRUE	protein coding	1512	Missense CADD ≥25	0.000285119	106973	0.244425	0.542823	0.64	61	0.000287	104506	0.324943	0.491578	0.41	60	Missense	0.000506	104733	106	-0.05	0.09	0.577
AEN	15	88621337	88632281	ENSG00000181026	ENST00000332810	NM_022767.4	3072	TRUE	protein coding	978	Damaging	0.00104699	106973	0.229338	0.283987	0.46	224	0.001038	104506	0.39564	0.259202	0.16	217	Damaging	0.00106	104733	221	0.07	0.06	0.292
AEN	15	88621337	88632281	ENSG00000181026	ENST00000332810	NM_022767.4	3072	TRUE	protein coding	978	HC PTV	9.81556e-05	106973	1.80927	0.9265	0.041	21	0.0001	104506	1.56506	0.832342	0.057	21	HC PTV	9.55e-05	104733	20	0.34	0.21	0.112
AEN	15	88621337	88632281	ENSG00000181026	ENST00000332810	NM_022767.4	3072	TRUE	protein coding	978	Missense CADD ≥25	0.000948838	106973	0.0654831	0.298289	0.91	203	0.000938	104506	0.269943	0.27271	0.4	196	Missense	0.00372	104733	779	0.05	0.03	0.12
AFAP1	4	7758714	7939926	ENSG00000196526	ENST00000358461		7516	TRUE	protein coding	2193	Damaging	0.00244922	106973	-0.149858	0.185596	0.35	524	0.002469	104506	-0.20031	0.168007	0.22	516	Damaging	0.00272	104733	569	-0.01	0.04	0.785
AFAP1	4	7758714	7939926	ENSG00000196526	ENST00000358461		7516	TRUE	protein coding	2193	HC PTV	0.000219682	106973	0.0612404	0.61828	0.93	47	0.000225	104506	-0.24051	0.55539	0.59	47	HC PTV	0.000205	104733	43	0.13	0.15	0.373
AFAP1	4	7758714	7939926	ENSG00000196526	ENST00000358461		7516	TRUE	protein coding	2193	Missense CADD ≥25	0.00222953	106973	-0.170614	0.194484	0.31	477	0.002244	104506	-0.19609	0.176188	0.27	469	Missense	0.00774	104733	1622	0.04	0.02	0.108
AFAP1L1	5	149271859	149343637	ENSG00000157510	ENST00000296721	NM_152406.4	6024	TRUE	protein coding	2307	Damaging	0.00340273	106973	-0.117622	0.157701	0.43	728	0.003387	104506	-0.03664	0.143641	0.73	708	Damaging	0.00325	104733	681	0.01	0.04	0.853
AFAP1L1	5	149271859	149343637	ENSG00000157510	ENST00000296721	NM_152406.4	6024	TRUE	protein coding	2307	HC PTV	0.000266422	106973	-0.322263	0.561848	0.58	57	0.000268	104506	-0.33246	0.509177	0.34	56	HC PTV	0.000267	104733	56	-0.13	0.13	0.32
AFAP1L1	5	149271859	149343637	ENSG00000157510	ENST00000296721	NM_152406.4	6024	TRUE	protein coding	2307	Missense CADD ≥25	0.00313631	106973	-0.10002	0.164222	0.51	671	0.003119	104506	-0.01105	0.149646	0.94	652	Missense	0.00666	104733	1395	-0.01	0.03	0.601
AFAP1L2	10	114294824	114404756	ENSG00000169129	ENST00000304129	NM_001001936.3	3722	TRUE	protein coding	2457	Damaging	0.00148636	106973	-0.249242	0.238415	0.51	318	0.001469	104506	-0.00345	0.217922	0.69	307	Damaging	0.0015	104733	315	-0.01	0.05	0.802
AFAP1L2	10	114294824	114404756	ENSG00000169129	ENST00000304129	NM_001001936.3	3722	TRUE	protein coding	2457	HC PTV	0.000116852	106973	0.848263	0.849169	0.19	25	0.00012	104506	0.700602	0.762644	0.14	25	HC PTV	0.000115	104733	24	0.23	0.19	0.234
AFAP1L2	10	114294824	114404756	ENSG00000169129	ENST00000304129	NM_001001936.3	3722	TRUE	protein coding	2457	Missense CADD ≥25	0.0013695	106973	-0.343003	0.24835	0.29	293	0.001349	104506	-0.06602	0.22735	0.98	282	Missense	0.00647	104733	1356	0	0.03	0.97
AFDN	6	167826911	167972023	ENSG00000130396	ENST00000683244	NM_001386888.1	7806	TRUE	protein coding	5496	Damaging	0.00611837	106973	0.0166561	0.118081	0.73	1309	0.006081	104506	0.081716	0.107635	0.4	1271	Damaging	0.00478	104733	1001	0.02	0.03	0.574
AFDN	6	167826911	167972023	ENSG00000130396	ENST00000683244	NM_001386888.1	7806	TRUE	protein coding	5496	HC PTV	6.54371e-05	106973	0.188418	1.13485	0.78	14	6.7e-05	104506	0.026212	1.01937	0.82	14	HC PTV	6.68e-05	104733	14	0.16	0.25	0.517
AFDN	6	167826911	167972023	ENSG00000130396	ENST00000683244	NM_001386888.1	7806	TRUE	protein coding	5496	Missense CADD ≥25	0.00605293	106973	0.0147725	0.118711	0.75	1295	0.006014	104506	0.08232	0.108227	0.41	1257	Missense	0.0133	104733	2793	-0.02	0.02	0.38
AFF1	4	86935002	87141039	ENSG00000172493	ENST00000395146	NM_001166693.3	9261	TRUE	protein coding	3657	Damaging	0.00117787	106973	0.0013015	0.267269	0.91	252	0.001177	104506	0.018802	0.24299	0.8	246	Damaging	0.00117	104733	246	0.01	0.06	0.835
AFF1	4	86935002	87141039	ENSG00000172493	ENST00000395146	NM_001166693.3	9261	TRUE	protein coding	3657	HC PTV	0.000158919	106973	-0.187402	0.726869	0.77	34	0.000153	104506	0.181051	0.673009	0.63	32	HC PTV	0.000167	104733	35	-0.11	0.16	0.477
AFF1	4	86935002	87141039	ENSG00000172493	ENST00000395146	NM_001166693.3	9261	TRUE	protein coding	3657	Missense CADD ≥25	0.00101895	106973	0.0307837	0.287311	0.81	218	0.001024	104506	-0.00551	0.260485	0.94	214	Missense	0.00908	104733	1902	-0.01	0.02	0.769
AFF2	X	148500617	149000663	ENSG00000155966	ENST00000370460	NM_002025.4	13748	TRUE	protein coding	3936	Damaging	0.0010096	106973	0.0277694	0.289538	0.88	216	0.001019	104506	-0.01299	0.261943	0.71	213	Damaging	0.00105	104733	219	0.05	0.06	0.482
AFF2	X	148500617	149000663	ENSG00000155966	ENST00000370460	NM_002025.4	13748	TRUE	protein coding	3936	Missense CADD ≥25	0.000967534	106973	0.00826165	0.295754	0.87	207	0.000976	104506	-0.02055	0.267648	0.68	204	Missense	0.00613	104733	1284	0.03	0.03	0.283
AFF3	2	99545419	100192428	ENSG00000144218	ENST00000672756	NM_001386135.1	10070	TRUE	protein coding	3681	Damaging	0.00141157	106973	-0.350243	0.243738	0.13	302	0.001407	104506	-0.2815	0.221872	0.26	294	Damaging	0.00142	104733	297	-0.08	0.06	0.151
AFF3	2	99545419	100192428	ENSG00000144218	ENST00000672756	NM_001386135.1	10070	TRUE	protein coding	3681	Missense CADD ≥25	0.00138353	106973	-0.33194	0.246189	0.17	296	0.001383	104506	-0.28548	0.223778	0.28	289	Missense	0.00792	104733	1658	-0.03	0.02	0.206
AFF4	5	132875395	132963634	ENSG00000072364	ENST00000265343	NM_014423.4	9536	TRUE	protein coding	3492	Damaging	0.000855356	106973	-0.22899	0.313741	0.45	183	0.000847	104506	-0.38233	0.286556	0.14	177	Damaging	0.000835	104733	175	-0.04	0.07	0.614
AFF4	5	132875395	132963634	ENSG00000072364	ENST00000265343	NM_014423.4	9536	TRUE	protein coding	3492	Missense CADD ≥25	0.000841334	106973	-0.240525	0.31634	0.46	180	0.000832	104506	-0.39837	0.289012	0.15	174	Missense	0.0048	104733	1005	0.04	0.03	0.152
AFG1L	6	108294991	108526796	ENSG00000135537	ENST00000368977	NM_145315.5	5048	TRUE	protein coding	1446	Damaging	0.00145831	106973	-0.139028	0.240716	0.41	312	0.001445	104506	0.016655	0.219766	0.89	302	Damaging	0.00155	104733	325	0.01	0.05	0.911
AFG1L	6	108294991	108526796	ENSG00000135537	ENST00000368977	NM_145315.5	5048	TRUE	protein coding	1446	HC PTV	0.000448711	106973	0.194932	0.43353	0.59	96	0.000445	104506	0.319551	0.395646	0.38	93	HC PTV	0.000473	104733	99	0.05	0.1	0.622
AFG1L	6	108294991	108526796	ENSG00000135537	ENST00000368977	NM_145315.5	5048	TRUE	protein coding	1446	Missense CADD ≥25	0.0010096	106973	-0.287362	0.289172	0.18	216	0.001	104506	-0.11829	0.264056	0.46	209	Missense	0.0033	104733	691	0.02	0.04	0.61
AFG3L2	18	12328944	12377227	ENSG00000141385	ENST00000269143	NM_006796.3	3160	TRUE	protein coding	2394	Damaging	0.00150038	106973	0.0917274	0.237636	0.8	321	0.001507	104506	-0.05913	0.215485	0.75	315	Damaging	0.00152	104733	318	0	0.05	0.972
AFG3L2	18	12328944	12377227	ENSG00000141385	ENST00000269143	NM_006796.3	3160	TRUE	protein coding	2394	HC PTV	0.000364578	106973	-0.296561	0.481603	0.52	78	0.000359	104506	-0.2444	0.441176	0.5	75	HC PTV	0.000382	104733	80	-0.02	0.11	0.848
AFG3L2	18	12328944	12377227	ENSG00000141385	ENST00000269143	NM_006796.3	3160	TRUE	protein coding	2394	Missense CADD ≥25	0.00114047	106973	0.214687	0.272472	0.51	244	0.001153	104506	-0.00291	0.246276	0.99	241	Missense	0.00314	104733	658	0.01	0.04	0.773
AFM	4	73481745	73504001	ENSG00000079557	ENST00000226355	NM_001133.2	1997	TRUE	protein coding	1800	Damaging	0.00114047	106973	0.07216	0.27162	0.98	244	0.001153	104506	-0.04295	0.245507	0.43	241	Damaging	0.00113	104733	236	0.05	0.06	0.448
AFM	4	73481745	73504001	ENSG00000079557	ENST00000226355	NM_001133.2	1997	TRUE	protein coding	1800	HC PTV	0.000640348	106973	0.426268	0.362298	0.38	137	0.000646	104506	0.345358	0.327851	0.6	135	HC PTV	0.000606	104733	127	0.11	0.08	0.182
AFM	4	73481745	73504001	ENSG00000079557	ENST00000226355	NM_001133.2	1997	TRUE	protein coding	1800	Missense CADD ≥25	0.000514148	106973	-0.211794	0.40427	0.51	110	0.000522	104506	-0.36808	0.364811	0.17	109	Missense	0.00327	104733	686	-0.03	0.04	0.442
AFMID	17	78187317	78207701	ENSG00000183077	ENST00000409257		1730	TRUE	protein coding	912	Damaging	0.000827312	106973	-0.29192	0.319313	0.35	177	0.000828	104506	-0.28676	0.290127	0.3	173	Damaging	0.000759	104733	159	-0.1	0.08	0.17
AFMID	17	78187317	78207701	ENSG00000183077	ENST00000409257		1730	TRUE	protein coding	912	HC PTV	0.000271096	106973	-0.492078	0.557827	0.42	58	0.000268	104506	-0.26389	0.5099	0.52	56	HC PTV	0.000196	104733	41	-0.24	0.15	0.105
AFMID	17	78187317	78207701	ENSG00000183077	ENST00000409257		1730	TRUE	protein coding	912	Missense CADD ≥25	0.000556215	106973	-0.194168	0.389223	0.57	119	0.00056	104506	-0.2974	0.35262	0.42	117	Missense	0.00338	104733	709	-0.04	0.04	0.3
AFP	4	73431138	73456174	ENSG00000081051	ENST00000395792	NM_001134.3	2426	TRUE	protein coding	1830	Damaging	0.00086003	106973	-0.211287	0.312669	0.61	184	0.000861	104506	-0.34545	0.283968	0.25	180	Damaging	0.000907	104733	190	-0.07	0.07	0.335
AFP	4	73431138	73456174	ENSG00000081051	ENST00000395792	NM_001134.3	2426	TRUE	protein coding	1830	HC PTV	0.000364578	106973	-0.0346949	0.479979	0.93	78	0.000364	104506	-0.37436	0.436788	0.39	76	HC PTV	0.000363	104733	76	-0.08	0.11	0.47
AFP	4	73431138	73456174	ENSG00000081051	ENST00000395792	NM_001134.3	2426	TRUE	protein coding	1830	Missense CADD ≥25	0.000495452	106973	-0.34095	0.411793	0.46	106	0.000498	104506	-0.32379	0.373443	0.43	104	Missense	0.00256	104733	537	-0.11	0.04	0.0078
AFTPH	2	64524305	64593005	ENSG00000119844	ENST00000238855		4113	TRUE	protein coding	2811	Damaging	0.000635674	106973	0.52146	0.362969	0.26	136	0.000636	104506	0.468688	0.329657	0.31	133	Damaging	0.000582	104733	122	0.07	0.09	0.385
AFTPH	2	64524305	64593005	ENSG00000119844	ENST00000238855		4113	TRUE	protein coding	2811	Missense CADD ≥25	0.000621652	106973	0.557949	0.367031	0.23	133	0.000622	104506	0.507364	0.33343	0.27	130	Missense	0.00514	104733	1077	0	0.03	0.909
AGA	4	177430774	177442437	ENSG00000038002	ENST00000264595	NM_000027.4	2037	TRUE	protein coding	1041	Damaging	0.00120591	106973	0.0890156	0.264135	0.48	258	0.001215	104506	-0.01727	0.239128	0.82	254	Damaging	0.00121	104733	254	0.06	0.06	0.319
AGA	4	177430774	177442437	ENSG00000038002	ENST00000264595	NM_000027.4	2037	TRUE	protein coding	1041	HC PTV	0.000177615	106973	0.271335	0.687597	0.66	38	0.000177	104506	0.29336	0.625941	0.67	37	HC PTV	0.000172	104733	36	0.07	0.16	0.667
AGA	4	177430774	177442437	ENSG00000038002	ENST00000264595	NM_000027.4	2037	TRUE	protein coding	1041	Missense CADD ≥25	0.0010283	106973	0.0574164	0.285991	0.56	220	0.001038	104506	-0.0703	0.25867	0.95	217	Missense	0.00339	104733	711	0.02	0.04	0.492
AGAP1	2	235494043	236131800	ENSG00000157985	ENST00000304032	NM_001037131.3	10889	TRUE	protein coding	2574	Damaging	0.00301011	106973	-0.0286225	0.167189	0.85	644	0.003033	104506	-0.06786	0.151345	0.69	634	Damaging	0.00295	104733	617	0.04	0.04	0.357
AGAP1	2	235494043	236131800	ENSG00000157985	ENST00000304032	NM_001037131.3	10889	TRUE	protein coding	2574	Missense CADD ≥25	0.00297271	106973	-0.0311356	0.168231	0.89	636	0.002995	104506	-0.06944	0.152304	0.66	626	Missense	0.00331	104733	693	0.05	0.04	0.204
AGAP2	12	57723761	57742157	ENSG00000135439	ENST00000547588	NM_001122772.3	5430	TRUE	protein coding	3579	Damaging	0.00156114	106973	0.355695	0.232283	0.15	334	0.001584	104506	0.201679	0.20957	0.38	331	Damaging	0.00158	104733	331	0.06	0.05	0.223
AGAP2	12	57723761	57742157	ENSG00000135439	ENST00000547588	NM_001122772.3	5430	TRUE	protein coding	3579	Missense CADD ≥25	0.00154245	106973	0.347234	0.233683	0.15	330	0.001565	104506	0.19483	0.210846	0.37	327	Missense	0.0059	104733	1235	0.04	0.03	0.138
AGAP3	7	151085831	151144436	ENSG00000133612	ENST00000397238	NM_031946.7	3494	TRUE	protein coding	2736	Damaging	0.00155647	106973	-0.235003	0.23298	0.34	333	0.001555	104506	-0.19533	0.211869	0.39	325	Damaging	0.0022	104733	461	-0.06	0.04	0.15
AGAP3	7	151085831	151144436	ENSG00000133612	ENST00000397238	NM_031946.7	3494	TRUE	protein coding	2736	HC PTV	8.88075e-05	106973	-0.86529	0.973881	0.4	19	8.61e-05	104506	-0.35374	0.8989	0.53	18	HC PTV	0.000716	104733	150	-0.07	0.07	0.312
AGAP3	7	151085831	151144436	ENSG00000133612	ENST00000397238	NM_031946.7	3494	TRUE	protein coding	2736	Missense CADD ≥25	0.00146766	106973	-0.196675	0.239907	0.44	314	0.001469	104506	-0.18595	0.217974	0.46	307	Missense	0.00601	104733	1258	-0.06	0.03	0.033
AGAP4	10	45825613	45853875	ENSG00000188234	ENST00000448048		2420	TRUE	protein coding	1992	Damaging	0.000168267	106973	0.485626	0.707686	0.35	36	0.000172	104506	0.211344	0.635578	0.62	36	Damaging	0.000263	104733	55	0.23	0.13	0.065
AGAP4	10	45825613	45853875	ENSG00000188234	ENST00000448048		2420	TRUE	protein coding	1992	HC PTV	0.000144896	106973	0.0875176	0.762596	0.75	31	0.000148	104506	-0.17495	0.684892	0.93	31	HC PTV	0.000234	104733	49	0.17	0.13	0.205
AGAP5	10	73674287	73698109	ENSG00000172650	ENST00000374094	NM_001144000.4	2719	TRUE	protein coding	2061	Damaging	0.000219682	106973	0.207395	0.619406	0.74	47	0.00022	104506	0.206139	0.562309	0.69	46	Damaging	0.000301	104733	63	0.02	0.12	0.846
AGAP5	10	73674287	73698109	ENSG00000172650	ENST00000374094	NM_001144000.4	2719	TRUE	protein coding	2061	HC PTV	0.000200985	106973	0.561733	0.647566	0.42	43	0.000201	104506	0.581484	0.588469	0.35	42	HC PTV	0.000282	104733	59	0.06	0.12	0.608
AGAP6	10	49982190	50011654	ENSG00000204149	ENST00000374056		2703	TRUE	protein coding	1992	Damaging	0.000327185	106973	0.542245	0.507625	0.25	70	0.000321	104506	0.729761	0.465991	0.12	67	Damaging	0.00103	104733	215	0.03	0.06	0.619
AGAP6	10	49982190	50011654	ENSG00000204149	ENST00000374056		2703	TRUE	protein coding	1992	HC PTV	0.000327185	106973	0.542245	0.507625	0.25	70	0.000321	104506	0.729761	0.465991	0.12	67	HC PTV	0.00103	104733	215	0.03	0.06	0.619
AGAP9	10	47501854	47523638	ENSG00000204172	ENST00000452145	NM_001190810.1	2387	TRUE	protein coding	1977	Damaging	0.00014957	106973	0.0636164	0.750568	0.92	32	0.000153	104506	-0.30701	0.67409	0.5	32	Damaging	0.000191	104733	40	0.01	0.15	0.938
AGAP9	10	47501854	47523638	ENSG00000204172	ENST00000452145	NM_001190810.1	2387	TRUE	protein coding	1977	HC PTV	0.00014957	106973	0.0636164	0.750568	0.92	32	0.000153	104506	-0.30701	0.67409	0.5	32	HC PTV	0.000191	104733	40	0.01	0.15	0.938
AGBL1	15	86079871	87049169	ENSG00000273540	ENST00000614907	NM_001386094.1	12330	TRUE	protein coding	3366	Damaging	0.00427678	106973	-0.0148494	0.140963	0.82	915	0.004316	104506	-0.12856	0.127552	0.19	902	Damaging	0.00448	104733	938	0	0.03	0.916
AGBL1	15	86079871	87049169	ENSG00000273540	ENST00000614907	NM_001386094.1	12330	TRUE	protein coding	3366	HC PTV	0.000967534	106973	0.0851199	0.295369	0.84	207	0.000976	104506	-0.0324	0.267299	0.72	204	HC PTV	0.00114	104733	238	0.04	0.06	0.542
AGBL1	15	86079871	87049169	ENSG00000273540	ENST00000614907	NM_001386094.1	12330	TRUE	protein coding	3366	Missense CADD ≥25	0.00330925	106973	-0.0441583	0.160091	0.71	708	0.00334	104506	-0.15629	0.144853	0.2	698	Missense	0.00938	104733	1964	0.04	0.02	0.0632
AGBL2	11	47659591	47715389	ENSG00000165923	ENST00000525123	NM_024783.4	3586	TRUE	protein coding	2709	Damaging	0.00167332	106973	0.155846	0.224817	0.73	358	0.001684	104506	0.08448	0.203668	0.97	352	Damaging	0.00171	104733	359	0.01	0.05	0.853
AGBL2	11	47659591	47715389	ENSG00000165923	ENST00000525123	NM_024783.4	3586	TRUE	protein coding	2709	HC PTV	0.000462734	106973	-0.0886972	0.426971	0.69	99	0.000459	104506	-0.02907	0.389489	0.59	96	HC PTV	0.000482	104733	101	-0.04	0.09	0.674
AGBL2	11	47659591	47715389	ENSG00000165923	ENST00000525123	NM_024783.4	3586	TRUE	protein coding	2709	Missense CADD ≥25	0.00121059	106973	0.249251	0.264233	0.52	259	0.001225	104506	0.12701	0.238746	0.78	256	Missense	0.00473	104733	991	0	0.03	0.875
AGBL3	7	134986508	135147963	ENSG00000146856	ENST00000436302	NM_178563.4	3533	TRUE	protein coding	2763	Damaging	0.00379535	106973	-0.118226	0.149532	0.41	812	0.00377	104506	-0.09055	0.136365	0.38	788	Damaging	0.00377	104733	789	-0.03	0.03	0.357
AGBL3	7	134986508	135147963	ENSG00000146856	ENST00000436302	NM_178563.4	3533	TRUE	protein coding	2763	HC PTV	0.00133679	106973	-0.316532	0.251321	0.21	286	0.001306	104506	-0.04756	0.23109	0.75	273	HC PTV	0.00127	104733	266	-0.04	0.06	0.533
AGBL3	7	134986508	135147963	ENSG00000146856	ENST00000436302	NM_178563.4	3533	TRUE	protein coding	2763	Missense CADD ≥25	0.00298673	106973	-0.0112167	0.168428	0.91	639	0.002981	104506	-0.05164	0.153243	0.58	623	Missense	0.00833	104733	1744	0.02	0.02	0.439
AGBL4	1	48532854	50023954	ENSG00000186094	ENST00000371839	NM_032785.4	2989	TRUE	protein coding	1512	Damaging	0.00134613	106973	0.232066	0.249696	0.27	288	0.001344	104506	0.237152	0.227078	0.28	281	Damaging	0.00133	104733	278	0.1	0.06	0.086
AGBL4	1	48532854	50023954	ENSG00000186094	ENST00000371839	NM_032785.4	2989	TRUE	protein coding	1512	HC PTV	0.000275771	106973	0.67342	0.551064	0.21	59	0.000273	104506	0.992845	0.503625	0.058	57	HC PTV	0.000267	104733	56	0.28	0.13	0.0261
AGBL4	1	48532854	50023954	ENSG00000186094	ENST00000371839	NM_032785.4	2989	TRUE	protein coding	1512	Missense CADD ≥25	0.00107036	106973	0.117908	0.279946	0.54	229	0.001072	104506	0.044269	0.254266	0.79	224	Missense	0.00287	104733	601	0.08	0.04	0.0338
AGBL5	2	27042364	27070622	ENSG00000084693	ENST00000360131	NM_021831.6	3188	TRUE	protein coding	2661	Damaging	0.00224356	106973	0.0796676	0.193512	0.88	480	0.002244	104506	0.072109	0.175829	0.84	469	Damaging	0.00227	104733	475	0.02	0.04	0.649
AGBL5	2	27042364	27070622	ENSG00000084693	ENST00000360131	NM_021831.6	3188	TRUE	protein coding	2661	HC PTV	0.000144896	106973	0.752099	0.759803	0.51	31	0.000144	104506	0.956572	0.693708	0.25	30	HC PTV	0.000138	104733	29	0.23	0.18	0.192
AGBL5	2	27042364	27070622	ENSG00000084693	ENST00000360131	NM_021831.6	3188	TRUE	protein coding	2661	Missense CADD ≥25	0.00210333	106973	0.0323669	0.19983	0.97	450	0.002105	104506	0.009484	0.181505	0.92	440	Missense	0.00757	104733	1585	0.03	0.02	0.207
AGER	6	32180968	32184322	ENSG00000204305	ENST00000375076	NM_001136.5	1420	TRUE	protein coding	1215	Damaging	0.00144896	106973	-0.0994785	0.241601	0.79	310	0.00145	104506	-0.10451	0.219507	0.8	303	Damaging	0.0012	104733	251	-0.08	0.06	0.179
AGER	6	32180968	32184322	ENSG00000204305	ENST00000375076	NM_001136.5	1420	TRUE	protein coding	1215	HC PTV	0.000892749	106973	-0.0325042	0.307548	0.79	191	0.000895	104506	-0.12575	0.279196	0.89	187	HC PTV	0.000539	104733	113	0.08	0.09	0.354
AGER	6	32180968	32184322	ENSG00000204305	ENST00000375076	NM_001136.5	1420	TRUE	protein coding	1215	Missense CADD ≥25	0.000556215	106973	-0.20671	0.389777	0.45	119	0.000555	104506	-0.06987	0.354589	0.56	116	Missense	0.00248	104733	519	-0.03	0.04	0.478
AGFG1	2	227472152	227561217	ENSG00000173744	ENST00000310078	NM_004504.5	8677	TRUE	protein coding	1689	Damaging	0.000275771	106973	-0.294743	0.550826	0.41	59	0.000268	104506	-0.37617	0.507804	0.33	56	Damaging	0.000272	104733	57	-0.07	0.13	0.572
AGFG1	2	227472152	227561217	ENSG00000173744	ENST00000310078	NM_004504.5	8677	TRUE	protein coding	1689	Missense CADD ≥25	0.000257074	106973	-0.243011	0.570492	0.5	55	0.000249	104506	-0.31401	0.526962	0.41	52	Missense	0.00384	104733	804	-0.06	0.03	0.0621
AGFG2	7	100539203	100568220	ENSG00000106351	ENST00000300176	NM_006076.5	4819	TRUE	protein coding	1446	Damaging	0.000640348	106973	-0.349494	0.362906	0.36	137	0.000632	104506	-0.15733	0.332148	0.67	132	Damaging	0.000644	104733	135	-0.08	0.08	0.339
AGFG2	7	100539203	100568220	ENSG00000106351	ENST00000300176	NM_006076.5	4819	TRUE	protein coding	1446	HC PTV	0.000135548	106973	-1.31181	0.788405	0.053	29	0.000134	104506	-1.16777	0.720835	0.041	28	HC PTV	0.000134	104733	28	-0.32	0.18	0.0708
AGFG2	7	100539203	100568220	ENSG00000106351	ENST00000300176	NM_006076.5	4819	TRUE	protein coding	1446	Missense CADD ≥25	0.0005048	106973	-0.0907219	0.408654	0.97	108	0.000498	104506	0.114953	0.374121	0.56	104	Missense	0.0028	104733	587	0.02	0.04	0.586
AGGF1	5	77029251	77065234	ENSG00000164252	ENST00000312916	NM_018046.5	4490	TRUE	protein coding	2145	Damaging	0.00136016	106973	0.0890057	0.248938	0.54	291	0.001344	104506	0.232462	0.227555	0.18	281	Damaging	0.00138	104733	289	0.03	0.06	0.558
AGGF1	5	77029251	77065234	ENSG00000164252	ENST00000312916	NM_018046.5	4490	TRUE	protein coding	2145	HC PTV	0.00035523	106973	-0.717055	0.486602	0.25	76	0.000354	104506	-0.69173	0.442962	0.29	74	HC PTV	0.000368	104733	77	-0.12	0.11	0.272
AGGF1	5	77029251	77065234	ENSG00000164252	ENST00000312916	NM_018046.5	4490	TRUE	protein coding	2145	Missense CADD ≥25	0.00100493	106973	0.374278	0.289538	0.16	215	0.00099	104506	0.563084	0.26506	0.028	207	Missense	0.00425	104733	891	0.01	0.03	0.757
AGK	7	141551278	141655244	ENSG00000006530	ENST00000649286	NM_018238.4	3628	TRUE	protein coding	1269	Damaging	0.00096286	106973	-0.344838	0.296034	0.23	206	0.000952	104506	-0.28238	0.270589	0.31	199	Damaging	0.000964	104733	202	-0.08	0.07	0.212
AGK	7	141551278	141655244	ENSG00000006530	ENST00000649286	NM_018238.4	3628	TRUE	protein coding	1269	HC PTV	0.000476756	106973	-0.723907	0.420474	0.073	102	0.000459	104506	-0.4215	0.389367	0.28	96	HC PTV	0.000482	104733	101	-0.16	0.09	0.092
AGK	7	141551278	141655244	ENSG00000006530	ENST00000649286	NM_018238.4	3628	TRUE	protein coding	1269	Missense CADD ≥25	0.000486104	106973	0.0276857	0.416443	0.92	104	0.000493	104506	-0.15213	0.375944	0.71	103	Missense	0.00338	104733	707	0.02	0.04	0.541
AGL	1	99850361	99924023	ENSG00000162688	ENST00000361915	NM_000642.3	7091	TRUE	protein coding	4599	Damaging	0.00750657	106973	0.0793168	0.106399	0.24	1606	0.00755	104506	0.023759	0.096425	0.36	1578	Damaging	0.00762	104733	1597	0.02	0.02	0.482
AGL	1	99850361	99924023	ENSG00000162688	ENST00000361915	NM_000642.3	7091	TRUE	protein coding	4599	HC PTV	0.00133679	106973	0.213377	0.250559	0.42	286	0.001344	104506	0.178384	0.227073	0.52	281	HC PTV	0.00116	104733	242	-0.04	0.06	0.529
AGL	1	99850361	99924023	ENSG00000162688	ENST00000361915	NM_000642.3	7091	TRUE	protein coding	4599	Missense CADD ≥25	0.00617446	106973	0.0422278	0.117162	0.39	1321	0.00621	104506	-0.01799	0.106177	0.52	1298	Missense	0.0123	104733	2581	0	0.02	0.948
AGMAT	1	15571699	15585051	ENSG00000116771	ENST00000375826	NM_024758.5	3095	TRUE	protein coding	1059	Damaging	0.00204257	106973	-0.0639811	0.202835	0.66	437	0.002038	104506	-0.07637	0.184543	0.84	426	Damaging	0.00207	104733	433	-0.03	0.05	0.502
AGMAT	1	15571699	15585051	ENSG00000116771	ENST00000375826	NM_024758.5	3095	TRUE	protein coding	1059	HC PTV	0.000906771	106973	-0.229533	0.304081	0.45	194	0.000909	104506	-0.23267	0.276015	0.54	190	HC PTV	0.000917	104733	192	-0.06	0.07	0.397
AGMAT	1	15571699	15585051	ENSG00000116771	ENST00000375826	NM_024758.5	3095	TRUE	protein coding	1059	Missense CADD ≥25	0.0011358	106973	0.0684831	0.271766	0.94	243	0.001129	104506	0.049804	0.24772	0.78	236	Missense	0.0033	104733	692	0.01	0.04	0.714
AGMO	7	15200317	15562015	ENSG00000187546	ENST00000342526	NM_001004320.2	2476	TRUE	protein coding	1338	Damaging	0.00176213	106973	-0.0905805	0.219014	0.38	377	0.001765	104506	-0.13271	0.198882	0.24	369	Damaging	0.00182	104733	381	-0.04	0.05	0.366
AGMO	7	15200317	15562015	ENSG00000187546	ENST00000342526	NM_001004320.2	2476	TRUE	protein coding	1338	HC PTV	0.0013882	106973	0.104377	0.246658	0.96	297	0.001397	104506	-0.00167	0.223487	0.57	292	HC PTV	0.00143	104733	300	-0.03	0.05	0.62
AGMO	7	15200317	15562015	ENSG00000187546	ENST00000342526	NM_001004320.2	2476	TRUE	protein coding	1338	Missense CADD ≥25	0.000373926	106973	-0.812287	0.474748	0.07	80	0.000368	104506	-0.62777	0.434733	0.14	77	Missense	0.00519	104733	1087	-0.04	0.03	0.208
AGO1	1	35869808	35930532	ENSG00000092847	ENST00000373204	NM_012199.5	13712	TRUE	protein coding	2574	Damaging	0.000243052	106973	-0.133417	0.586965	0.74	52	0.000239	104506	-0.46204	0.537711	0.37	50	Damaging	0.000253	104733	53	-0.05	0.13	0.702
AGO1	1	35869808	35930532	ENSG00000092847	ENST00000373204	NM_012199.5	13712	TRUE	protein coding	2574	Missense CADD ≥25	0.000238378	106973	-0.0297999	0.592689	0.88	51	0.000234	104506	-0.34592	0.543167	0.49	49	Missense	0.00184	104733	386	0.07	0.05	0.178
AGO2	8	140520156	140635633	ENSG00000123908	ENST00000220592	NM_012154.5	14595	TRUE	protein coding	2580	Damaging	0.000233704	106973	-0.562399	0.600466	0.34	50	0.000225	104506	-0.16997	0.556265	0.69	47	Damaging	0.000248	104733	52	-0.09	0.13	0.495
AGO2	8	140520156	140635633	ENSG00000123908	ENST00000220592	NM_012154.5	14595	TRUE	protein coding	2580	Missense CADD ≥25	0.000224356	106973	-0.762405	0.612841	0.24	48	0.000215	104506	-0.35606	0.568485	0.51	45	Missense	0.00125	104733	261	-0.02	0.06	0.769
AGO3	1	35930718	36072500	ENSG00000126070	ENST00000373191	NM_024852.4	19660	TRUE	protein coding	2583	Damaging	0.000434689	106973	-0.0300214	0.438987	0.76	93	0.00044	104506	-0.37715	0.39648	0.52	92	Damaging	0.000334	104733	70	-0.09	0.11	0.417
AGO3	1	35930718	36072500	ENSG00000126070	ENST00000373191	NM_024852.4	19660	TRUE	protein coding	2583	Missense CADD ≥25	0.000420667	106973	-0.0946135	0.446234	0.85	90	0.000426	104506	-0.43438	0.403098	0.43	89	Missense	0.000888	104733	186	-0.09	0.07	0.2
AGO4	1	35808016	35857890	ENSG00000134698	ENST00000373210	NM_017629.4	7272	TRUE	protein coding	2586	Damaging	0.000934815	106973	0.361091	0.299526	0.27	200	0.000938	104506	0.351316	0.271799	0.2	196	Damaging	0.000907	104733	190	0.09	0.07	0.17
AGO4	1	35808016	35857890	ENSG00000134698	ENST00000373210	NM_017629.4	7272	TRUE	protein coding	2586	Missense CADD ≥25	0.000906771	106973	0.287767	0.304113	0.36	194	0.000909	104506	0.280131	0.276048	0.29	190	Missense	0.00341	104733	714	0	0.04	0.9
AGPAT1	6	32168212	32178096	ENSG00000204310	ENST00000375107	NM_006411.4	2196	TRUE	protein coding	852	Damaging	0.000107504	106973	-0.151513	0.885385	0.74	23	0.00011	104506	-0.47846	0.795293	0.99	23	Damaging	0.0001	104733	21	0.09	0.21	0.655
AGPAT1	6	32168212	32178096	ENSG00000204310	ENST00000375107	NM_006411.4	2196	TRUE	protein coding	852	Missense CADD ≥25	9.81556e-05	106973	0.0203441	0.926574	0.6	21	0.0001	104506	-0.27549	0.83229	0.77	21	Missense	0.000535	104733	112	0.09	0.09	0.308
AGPAT2	9	136673143	136687457	ENSG00000169692	ENST00000371696	NM_006412.4	1546	TRUE	protein coding	837	Damaging	0.000313163	106973	-0.304528	0.518988	0.88	67	0.000321	104506	-0.58373	0.466156	0.39	67	Damaging	0.000329	104733	69	-0.12	0.11	0.281
AGPAT2	9	136673143	136687457	ENSG00000169692	ENST00000371696	NM_006412.4	1546	TRUE	protein coding	837	HC PTV	6.54371e-05	106973	-0.534525	1.13503	0.8	14	6.7e-05	104506	-0.85676	1.01948	0.54	14	HC PTV	8.12e-05	104733	17	-0.36	0.23	0.121
AGPAT2	9	136673143	136687457	ENSG00000169692	ENST00000371696	NM_006412.4	1546	TRUE	protein coding	837	Missense CADD ≥25	0.000247726	106973	-0.243667	0.583489	0.96	53	0.000254	104506	-0.51141	0.524091	0.52	53	Missense	0.00222	104733	465	0.03	0.04	0.559
AGPAT3	21	43865223	43987592	ENSG00000160216	ENST00000291572	NM_020132.5	6565	TRUE	protein coding	1131	Damaging	0.000313163	106973	0.305592	0.519952	0.54	67	0.000316	104506	0.242049	0.470631	0.52	66	Damaging	0.000315	104733	66	0.07	0.12	0.577
AGPAT3	21	43865223	43987592	ENSG00000160216	ENST00000291572	NM_020132.5	6565	TRUE	protein coding	1131	Missense CADD ≥25	0.000303815	106973	0.350906	0.527891	0.51	65	0.000306	104506	0.284184	0.477928	0.46	64	Missense	0.00222	104733	464	-0.05	0.04	0.288
AGPAT4	6	161129967	161274061	ENSG00000026652	ENST00000320285	NM_020133.3	7923	TRUE	protein coding	1137	Damaging	0.000285119	106973	0.0808268	0.543751	0.77	61	0.000287	104506	0.065043	0.492473	0.84	60	Damaging	0.000296	104733	62	0.05	0.12	0.687
AGPAT4	6	161129967	161274061	ENSG00000026652	ENST00000320285	NM_020133.3	7923	TRUE	protein coding	1137	Missense CADD ≥25	0.000266422	106973	0.176347	0.562493	0.68	57	0.000268	104506	0.184991	0.509745	0.66	56	Missense	0.00198	104733	415	0.07	0.05	0.11
AGPAT5	8	6708642	6761503	ENSG00000155189	ENST00000285518	NM_018361.5	5237	TRUE	protein coding	1095	Damaging	0.000682415	106973	-0.185445	0.351574	0.58	146	0.000675	104506	-0.08161	0.321328	0.67	141	Damaging	0.000678	104733	142	0	0.08	0.995
AGPAT5	8	6708642	6761503	ENSG00000155189	ENST00000285518	NM_018361.5	5237	TRUE	protein coding	1095	HC PTV	9.34815e-05	106973	0.69559	0.949287	0.5	20	9.09e-05	104506	1.23859	0.874776	0.13	19	HC PTV	0.0001	104733	21	0.37	0.21	0.0711
AGPAT5	8	6708642	6761503	ENSG00000155189	ENST00000285518	NM_018361.5	5237	TRUE	protein coding	1095	Missense CADD ≥25	0.000588934	106973	-0.325378	0.378417	0.39	126	0.000584	104506	-0.28742	0.345415	0.29	122	Missense	0.00346	104733	724	0.01	0.04	0.809
AGPS	2	177392746	177567024	ENSG00000018510	ENST00000264167	NM_003659.4	7633	TRUE	protein coding	1977	Damaging	0.00048143	106973	-1.45828	0.416969	0.00019	103	0.000459	104506	-0.92359	0.387908	0.0072	96	Damaging	0.000482	104733	101	-0.28	0.09	0.00303
AGPS	2	177392746	177567024	ENSG00000018510	ENST00000264167	NM_003659.4	7633	TRUE	protein coding	1977	Missense CADD ≥25	0.000444037	106973	-1.66177	0.434151	6.6e-05	95	0.000421	104506	-1.06926	0.405136	0.0044	88	Missense	0.00183	104733	384	-0.03	0.05	0.493
AGR2	7	16791811	16833433	ENSG00000106541	ENST00000419304	NM_006408.4	1697	TRUE	protein coding	528	Damaging	0.000359904	106973	0.337627	0.483893	0.68	77	0.000364	104506	0.312498	0.437579	0.64	76	Damaging	0.000282	104733	59	0.01	0.12	0.95
AGR2	7	16791811	16833433	ENSG00000106541	ENST00000419304	NM_006408.4	1697	TRUE	protein coding	528	HC PTV	0.000163593	106973	1.53282	0.717613	0.057	35	0.000167	104506	1.23179	0.6447	0.14	35	HC PTV	6.68e-05	104733	14	0.22	0.25	0.396
AGR2	7	16791811	16833433	ENSG00000106541	ENST00000419304	NM_006408.4	1697	TRUE	protein coding	528	Missense CADD ≥25	0.000196311	106973	-0.658572	0.65509	0.24	42	0.000196	104506	-0.47246	0.595661	0.47	41	Missense	0.000406	104733	85	0.17	0.1	0.103
AGR3	7	16859412	16881987	ENSG00000173467	ENST00000310398	NM_176813.5	738	TRUE	protein coding	501	Damaging	0.00158451	106973	0.263927	0.230916	0.28	339	0.001588	104506	0.193292	0.209626	0.57	332	Damaging	0.000625	104733	131	0.05	0.08	0.576
AGR3	7	16859412	16881987	ENSG00000173467	ENST00000310398	NM_176813.5	738	TRUE	protein coding	501	HC PTV	0.00150973	106973	0.203374	0.236543	0.38	323	0.001517	104506	0.173391	0.214509	0.62	317	HC PTV	0.000544	104733	114	0.01	0.09	0.887
AGR3	7	16859412	16881987	ENSG00000173467	ENST00000310398	NM_176813.5	738	TRUE	protein coding	501	Missense CADD ≥25	7.47852e-05	106973	1.48095	1.06125	0.28	16	7.18e-05	104506	0.611303	0.984682	0.73	15	Missense	0.000621	104733	130	-0.07	0.08	0.407
AGRN	1	1020120	1056118	ENSG00000188157	ENST00000379370	NM_198576.4	7326	TRUE	protein coding	6138	Damaging	0.00484702	106973	0.0171196	0.132048	0.81	1037	0.004856	104506	-0.01179	0.119898	0.96	1015	Damaging	0.00494	104733	1035	-0.01	0.03	0.76
AGRN	1	1020120	1056118	ENSG00000188157	ENST00000379370	NM_198576.4	7326	TRUE	protein coding	6138	HC PTV	0.000299141	106973	-0.998672	0.529094	0.062	64	0.000297	104506	-0.87614	0.482886	0.045	62	HC PTV	0.00032	104733	67	-0.15	0.12	0.191
AGRN	1	1020120	1056118	ENSG00000188157	ENST00000379370	NM_198576.4	7326	TRUE	protein coding	6138	Missense CADD ≥25	0.00455255	106973	0.0857279	0.136211	0.46	974	0.004564	104506	0.046268	0.123635	0.63	954	Missense	0.0229	104733	4802	0.01	0.01	0.426
AGRP	16	67482571	67483547	ENSG00000159723	ENST00000290953	NM_001138.2	498	TRUE	protein coding	399	Damaging	0.00035523	106973	-0.1761	0.487009	0.41	76	0.000359	104506	-0.21544	0.440401	0.28	75	Damaging	0.000363	104733	76	-0.12	0.11	0.277
AGRP	16	67482571	67483547	ENSG00000159723	ENST00000290953	NM_001138.2	498	TRUE	protein coding	399	HC PTV	0.000130874	106973	-0.335211	0.802125	0.52	28	0.000134	104506	-0.49355	0.720576	0.36	28	HC PTV	0.000129	104733	27	-0.14	0.18	0.46
AGRP	16	67482571	67483547	ENSG00000159723	ENST00000290953	NM_001138.2	498	TRUE	protein coding	399	Missense CADD ≥25	0.000224356	106973	-0.0831559	0.612737	0.59	48	0.000225	104506	-0.04958	0.556263	0.51	47	Missense	0.00063	104733	132	0.09	0.08	0.277
AGT	1	230690776	230745576	ENSG00000135744	ENST00000366667	NM_001384479.1	2116	TRUE	protein coding	1431	Damaging	0.000448711	106973	0.345417	0.432177	0.49	96	0.00044	104506	0.669089	0.396566	0.065	92	Damaging	NA	NA	NA	NA	NA	NA
AGT	1	230690776	230745576	ENSG00000135744	ENST00000366667	NM_001384479.1	2116	TRUE	protein coding	1431	HC PTV	5.14148e-05	106973	0.951532	1.27593	0.35	11	5.26e-05	104506	0.745969	1.14617	0.26	11	HC PTV	NA	NA	NA	NA	NA	NA
AGT	1	230690776	230745576	ENSG00000135744	ENST00000366667	NM_001384479.1	2116	TRUE	protein coding	1431	Missense CADD ≥25	0.000397297	106973	0.266812	0.459281	0.69	85	0.000388	104506	0.658499	0.422628	0.12	81	Missense	NA	NA	NA	NA	NA	NA
AGTPBP1	9	85546539	85742029	ENSG00000135049	ENST00000357081	NM_001330701.2	4464	TRUE	protein coding	3681	Damaging	0.00151907	106973	-0.0208611	0.235923	0.98	325	0.001502	104506	0.164504	0.21558	0.45	314	Damaging	0.00153	104733	320	-0.01	0.05	0.879
AGTPBP1	9	85546539	85742029	ENSG00000135049	ENST00000357081	NM_001330701.2	4464	TRUE	protein coding	3681	HC PTV	9.34815e-05	106973	0.426638	0.949601	0.69	20	9.09e-05	104506	0.678589	0.875079	0.5	19	HC PTV	9.07e-05	104733	19	0.05	0.22	0.814
AGTPBP1	9	85546539	85742029	ENSG00000135049	ENST00000357081	NM_001330701.2	4464	TRUE	protein coding	3681	Missense CADD ≥25	0.00142559	106973	-0.0502805	0.243513	0.9	305	0.001411	104506	0.131239	0.222394	0.54	295	Missense	0.00525	104733	1099	-0.04	0.03	0.192
AGTR1	3	148697784	148743008	ENSG00000144891	ENST00000349243	NM_000685.5	2324	TRUE	protein coding	1080	Damaging	0.000972208	106973	-0.268376	0.294289	0.29	208	0.000962	104506	-0.22308	0.268934	0.21	201	Damaging	0.000983	104733	206	-0.07	0.07	0.274
AGTR1	3	148697784	148743008	ENSG00000144891	ENST00000349243	NM_000685.5	2324	TRUE	protein coding	1080	HC PTV	0.000158919	106973	0.3977	0.727307	0.68	34	0.000158	104506	0.452559	0.663206	0.59	33	HC PTV	0.000158	104733	33	0.1	0.17	0.528
AGTR1	3	148697784	148743008	ENSG00000144891	ENST00000349243	NM_000685.5	2324	TRUE	protein coding	1080	Missense CADD ≥25	0.000813289	106973	-0.398514	0.321703	0.18	174	0.000804	104506	-0.35581	0.294113	0.11	168	Missense	0.00275	104733	575	-0.01	0.04	0.729
AGTR2	X	116170744	116174974	ENSG00000180772	ENST00000371906	NM_000686.5	2862	TRUE	protein coding	1092	Damaging	0.00209866	106973	0.0812384	0.200994	0.59	449	0.002105	104506	0.065646	0.182406	0.55	440	Damaging	0.00211	104733	441	0.01	0.05	0.889
AGTR2	X	116170744	116174974	ENSG00000180772	ENST00000371906	NM_000686.5	2862	TRUE	protein coding	1092	HC PTV	0.00144429	106973	0.203266	0.242124	0.33	309	0.00145	104506	0.174661	0.219662	0.25	303	HC PTV	0.00146	104733	306	0.03	0.05	0.627
AGTR2	X	116170744	116174974	ENSG00000180772	ENST00000371906	NM_000686.5	2862	TRUE	protein coding	1092	Missense CADD ≥25	0.000659045	106973	-0.217087	0.358213	0.58	141	0.00066	104506	-0.20986	0.325291	0.46	138	Missense	0.00291	104733	609	-0.03	0.04	0.429
AGTRAP	1	11736084	11754802	ENSG00000177674	ENST00000314340	NM_020350.5	1130	TRUE	protein coding	480	Damaging	0.000542193	106973	-0.33476	0.39311	0.39	116	0.000541	104506	-0.21074	0.357787	0.56	113	Damaging	0.000549	104733	115	-0.08	0.09	0.379
AGTRAP	1	11736084	11754802	ENSG00000177674	ENST00000314340	NM_020350.5	1130	TRUE	protein coding	480	HC PTV	4.67408e-05	106973	-2.15859	1.33845	0.15	10	3.83e-05	104506	0.888305	1.34432	0.53	8	HC PTV	4.77e-05	104733	10	-0.49	0.3	0.105
AGTRAP	1	11736084	11754802	ENSG00000177674	ENST00000314340	NM_020350.5	1130	TRUE	protein coding	480	Missense CADD ≥25	0.000495452	106973	-0.162549	0.411212	0.65	106	0.000502	104506	-0.29448	0.371149	0.43	105	Missense	0.000931	104733	195	-0.03	0.07	0.625
AGXT	2	240868824	240880502	ENSG00000172482	ENST00000307503	NM_000030.3	2900	TRUE	protein coding	1179	Damaging	0.00130407	106973	0.191468	0.253596	0.49	279	0.001311	104506	0.078929	0.229837	0.56	274	Damaging	0.00132	104733	277	0.01	0.06	0.928
AGXT	2	240868824	240880502	ENSG00000172482	ENST00000307503	NM_000030.3	2900	TRUE	protein coding	1179	HC PTV	0.000219682	106973	-0.339547	0.617171	0.35	47	0.00022	104506	-0.53656	0.560307	0.23	46	HC PTV	0.000239	104733	50	-0.12	0.13	0.363
AGXT	2	240868824	240880502	ENSG00000172482	ENST00000307503	NM_000030.3	2900	TRUE	protein coding	1179	Missense CADD ≥25	0.00108439	106973	0.299065	0.278037	0.24	232	0.001091	104506	0.203262	0.251902	0.24	228	Missense	0.00609	104733	1275	-0.02	0.03	0.498
AGXT2	5	34998101	35048135	ENSG00000113492	ENST00000231420	NM_031900.4	2219	TRUE	protein coding	1545	Damaging	0.00143494	106973	0.221333	0.242374	0.29	307	0.001431	104506	0.270357	0.220608	0.29	299	Damaging	0.00113	104733	236	0.05	0.06	0.395
AGXT2	5	34998101	35048135	ENSG00000113492	ENST00000231420	NM_031900.4	2219	TRUE	protein coding	1545	HC PTV	0.000336534	106973	1.02288	0.499914	0.034	72	0.00034	104506	0.971917	0.452208	0.032	71	HC PTV	0.000215	104733	45	0.2	0.14	0.164
AGXT2	5	34998101	35048135	ENSG00000113492	ENST00000231420	NM_031900.4	2219	TRUE	protein coding	1545	Missense CADD ≥25	0.00109841	106973	-0.0249434	0.276937	0.97	235	0.001091	104506	0.051173	0.252552	0.98	228	Missense	0.00349	104733	730	0.03	0.04	0.415
AHCTF1	1	246839098	246931948	ENSG00000153207	ENST00000648844	NM_001323342.2	8887	TRUE	protein coding	6801	Damaging	0.00109841	106973	-0.147776	0.27638	0.66	235	0.001091	104506	-0.15893	0.252057	0.71	228	Damaging	0.00113	104733	236	-0.01	0.06	0.88
AHCTF1	1	246839098	246931948	ENSG00000153207	ENST00000648844	NM_001323342.2	8887	TRUE	protein coding	6801	HC PTV	5.60889e-05	106973	-0.494256	1.22161	0.64	12	5.26e-05	104506	0.627102	1.14616	0.49	11	HC PTV	6.68e-05	104733	14	0.02	0.25	0.944
AHCTF1	1	246839098	246931948	ENSG00000153207	ENST00000648844	NM_001323342.2	8887	TRUE	protein coding	6801	Missense CADD ≥25	0.00104232	106973	-0.129058	0.283708	0.73	223	0.001038	104506	-0.19884	0.258358	0.59	217	Missense	0.0121	104733	2537	-0.03	0.02	0.115
AHCY	20	34280268	34311802	ENSG00000101444	ENST00000217426	NM_000687.4	2150	TRUE	protein coding	1299	Damaging	0.000995578	106973	-0.490904	0.291073	0.16	213	0.00099	104506	-0.44178	0.265165	0.13	207	Damaging	0.00102	104733	213	-0.1	0.07	0.119
AHCY	20	34280268	34311802	ENSG00000101444	ENST00000217426	NM_000687.4	2150	TRUE	protein coding	1299	HC PTV	7.01111e-05	106973	-2.35733	1.09583	0.05	15	6.22e-05	104506	-0.94902	1.05711	0.41	13	HC PTV	7.16e-05	104733	15	-0.51	0.25	0.0401
AHCY	20	34280268	34311802	ENSG00000101444	ENST00000217426	NM_000687.4	2150	TRUE	protein coding	1299	Missense CADD ≥25	0.000925467	106973	-0.349124	0.301875	0.35	198	0.000928	104506	-0.40761	0.273885	0.18	194	Missense	0.00238	104733	499	0.02	0.04	0.641
AHCYL1	1	109984765	110023742	ENSG00000168710	ENST00000369799	NM_006621.7	3943	TRUE	protein coding	1593	Damaging	0.000616978	106973	0.440187	0.368541	0.18	132	0.000622	104506	0.326368	0.333596	0.28	130	Damaging	0.000382	104733	80	-0.15	0.11	0.165
AHCYL1	1	109984765	110023742	ENSG00000168710	ENST00000369799	NM_006621.7	3943	TRUE	protein coding	1593	Missense CADD ≥25	0.000579586	106973	0.523725	0.380229	0.14	124	0.000584	104506	0.422941	0.344346	0.18	122	Missense	0.000974	104733	204	-0.12	0.07	0.0639
AHCYL2	7	129225023	129430211	ENSG00000158467	ENST00000325006		5056	TRUE	protein coding	1836	Damaging	0.000616978	106973	0.717051	0.369719	0.065	132	0.000617	104506	0.825962	0.335993	0.019	129	Damaging	0.000578	104733	121	0.16	0.09	0.0594
AHCYL2	7	129225023	129430211	ENSG00000158467	ENST00000325006		5056	TRUE	protein coding	1836	HC PTV	7.94593e-05	106973	0.625893	1.02958	0.32	17	8.13e-05	104506	0.370302	0.924961	0.46	17	HC PTV	6.21e-05	104733	13	-0.08	0.26	0.758
AHCYL2	7	129225023	129430211	ENSG00000158467	ENST00000325006		5056	TRUE	protein coding	1836	Missense CADD ≥25	0.000537519	106973	0.730338	0.396086	0.11	115	0.000536	104506	0.894965	0.360575	0.025	112	Missense	0.00118	104733	248	0.08	0.06	0.17
AHDC1	1	27534035	27604431	ENSG00000126705	ENST00000673934	NM_001371928.1	6428	TRUE	protein coding	4812	Damaging	0.00272499	106973	0.161669	0.175753	0.26	583	0.002741	104506	0.125881	0.159251	0.36	573	Damaging	0.00282	104733	591	0.05	0.04	0.234
AHDC1	1	27534035	27604431	ENSG00000126705	ENST00000673934	NM_001371928.1	6428	TRUE	protein coding	4812	Missense CADD ≥25	0.00272031	106973	0.16336	0.175903	0.26	582	0.002737	104506	0.128555	0.159389	0.36	572	Missense	0.0115	104733	2407	0.01	0.02	0.522
AHI1	6	135283407	135498434	ENSG00000135541	ENST00000265602	NM_001134831.2	6063	TRUE	protein coding	3591	Damaging	0.00257074	106973	0.0882131	0.181509	0.56	550	0.002574	104506	0.092723	0.164849	0.47	538	Damaging	0.00227	104733	475	-0.03	0.04	0.555
AHI1	6	135283407	135498434	ENSG00000135541	ENST00000265602	NM_001134831.2	6063	TRUE	protein coding	3591	HC PTV	0.000981556	106973	-0.268958	0.293271	0.37	210	0.000981	104506	-0.25938	0.266622	0.43	205	HC PTV	0.000907	104733	190	-0.12	0.07	0.0834
AHI1	6	135283407	135498434	ENSG00000135541	ENST00000265602	NM_001134831.2	6063	TRUE	protein coding	3591	Missense CADD ≥25	0.00158919	106973	0.308832	0.23066	0.15	340	0.001593	104506	0.309482	0.209359	0.12	333	Missense	0.00717	104733	1502	-0.04	0.02	0.115
AHNAK	11	62433542	62556235	ENSG00000124942	ENST00000378024	NM_001620.3	18761	TRUE	protein coding	17673	Damaging	0.00352893	106973	-0.153175	0.155163	0.42	755	0.003497	104506	-0.08128	0.141646	0.75	731	Damaging	0.00288	104733	604	-0.02	0.04	0.575
AHNAK	11	62433542	62556235	ENSG00000124942	ENST00000378024	NM_001620.3	18761	TRUE	protein coding	17673	HC PTV	0.000200985	106973	-0.535858	0.647625	0.33	43	0.000191	104506	0.217973	0.603167	0.65	40	HC PTV	2.86e-05	104733	6	-0.47	0.39	0.23
AHNAK	11	62433542	62556235	ENSG00000124942	ENST00000378024	NM_001620.3	18761	TRUE	protein coding	17673	Missense CADD ≥25	0.00332794	106973	-0.129773	0.159758	0.55	712	0.003306	104506	-0.09867	0.145669	0.66	691	Missense	0.0459	104733	9610	-0.01	0.01	0.253
AHNAK2	14	104937244	104978374	ENSG00000185567	ENST00000333244	NM_138420.4	18335	TRUE	protein coding	17388	Damaging	0.000785245	106973	-0.690928	0.327977	0.037	168	0.000785	104506	-0.65749	0.298191	0.02	164	Damaging	0.000859	104733	180	-0.11	0.07	0.104
AHNAK2	14	104937244	104978374	ENSG00000185567	ENST00000333244	NM_138420.4	18335	TRUE	protein coding	17388	HC PTV	0.00014957	106973	0.15159	0.750995	0.82	32	0.000153	104506	-0.15195	0.674614	0.79	32	HC PTV	0.000158	104733	33	-0.04	0.17	0.822
AHNAK2	14	104937244	104978374	ENSG00000185567	ENST00000333244	NM_138420.4	18335	TRUE	protein coding	17388	Missense CADD ≥25	0.000640348	106973	-0.865462	0.363144	0.017	137	0.000636	104506	-0.76008	0.331078	0.015	133	Missense	0.0737	104733	15445	0	0.01	0.653
AHR	7	16916359	17346152	ENSG00000106546	ENST00000242057	NM_001621.5	6243	TRUE	protein coding	2547	Damaging	0.000771223	106973	0.415858	0.330696	0.11	165	0.000775	104506	0.210593	0.299833	0.49	162	Damaging	0.000687	104733	144	0.16	0.08	0.0411
AHR	7	16916359	17346152	ENSG00000106546	ENST00000242057	NM_001621.5	6243	TRUE	protein coding	2547	HC PTV	9.81556e-05	106973	-1.47149	0.926357	0.2	21	9.57e-05	104506	-1.25723	0.852769	0.097	20	HC PTV	9.55e-05	104733	20	-0.29	0.21	0.175
AHR	7	16916359	17346152	ENSG00000106546	ENST00000242057	NM_001621.5	6243	TRUE	protein coding	2547	Missense CADD ≥25	0.000673067	106973	0.691268	0.353961	0.027	144	0.000679	104506	0.417504	0.320229	0.17	142	Missense	0.00459	104733	962	0	0.03	0.88
AHRR	5	321714	438291	ENSG00000063438	ENST00000684583	NM_001377236.1	5661	TRUE	protein coding	2094	Damaging	0.00106102	106973	0.193547	0.281753	0.37	227	0.001067	104506	0.136595	0.255351	0.51	223	Damaging	NA	NA	NA	NA	NA	NA
AHRR	5	321714	438291	ENSG00000063438	ENST00000684583	NM_001377236.1	5661	TRUE	protein coding	2094	HC PTV	0.000107504	106973	0.654559	0.884294	0.31	23	0.00011	104506	0.346145	0.794331	0.4	23	HC PTV	NA	NA	NA	NA	NA	NA
AHRR	5	321714	438291	ENSG00000063438	ENST00000684583	NM_001377236.1	5661	TRUE	protein coding	2094	Missense CADD ≥25	0.000953512	106973	0.141395	0.297179	0.54	204	0.000957	104506	0.112393	0.269602	0.69	200	Missense	NA	NA	NA	NA	NA	NA
AHSA1	14	77457870	77469472	ENSG00000100591	ENST00000216479	NM_012111.3	1337	TRUE	protein coding	1017	Damaging	0.000570237	106973	-0.00313885	0.384786	1	122	0.000569	104506	-0.04108	0.34998	0.72	119	Damaging	0.000592	104733	124	0	0.09	0.985
AHSA1	14	77457870	77469472	ENSG00000100591	ENST00000216479	NM_012111.3	1337	TRUE	protein coding	1017	Missense CADD ≥25	0.000551541	106973	-0.0447512	0.391245	0.9	118	0.00055	104506	-0.06715	0.356006	0.66	115	Missense	0.00132	104733	277	0.04	0.06	0.532
AHSG	3	186613060	186621318	ENSG00000145192	ENST00000411641	NM_001622.4	1574	TRUE	protein coding	1104	Damaging	0.000243052	106973	-0.92691	0.588275	0.11	52	0.000234	104506	-0.36246	0.544422	0.52	49	Damaging	0.000239	104733	50	-0.2	0.13	0.138
AHSG	3	186613060	186621318	ENSG00000145192	ENST00000411641	NM_001622.4	1574	TRUE	protein coding	1104	HC PTV	0.000116852	106973	-1.75908	0.848403	0.076	25	0.00011	104506	-0.72397	0.794635	0.56	23	HC PTV	0.00011	104733	23	-0.34	0.2	0.082
AHSG	3	186613060	186621318	ENSG00000145192	ENST00000411641	NM_001622.4	1574	TRUE	protein coding	1104	Missense CADD ≥25	0.0001262	106973	-0.156188	0.816102	0.61	27	0.000124	104506	-0.04262	0.74711	0.74	26	Missense	0.00199	104733	416	0.06	0.05	0.221
AHSP	16	31527900	31528803	ENSG00000169877	ENST00000302312	NM_016633.4	488	TRUE	protein coding	309	Damaging	0.000397297	106973	0.343571	0.460483	0.37	85	0.000402	104506	0.186887	0.416123	0.45	84	Damaging	0.000391	104733	82	0.12	0.11	0.271
AHSP	16	31527900	31528803	ENSG00000169877	ENST00000302312	NM_016633.4	488	TRUE	protein coding	309	Missense CADD ≥25	0.000397297	106973	0.343571	0.460483	0.37	85	0.000402	104506	0.186887	0.416123	0.45	84	Missense	0.000769	104733	161	0.09	0.07	0.207
AICDA	12	8602170	8612867	ENSG00000111732	ENST00000229335	NM_020661.4	2803	TRUE	protein coding	597	Damaging	0.000154245	106973	1.05892	0.737999	0.19	33	0.000158	104506	0.794316	0.662827	0.32	33	Damaging	0.000153	104733	32	0.12	0.16	0.459
AICDA	12	8602170	8612867	ENSG00000111732	ENST00000229335	NM_020661.4	2803	TRUE	protein coding	597	Missense CADD ≥25	0.000144896	106973	0.938292	0.761441	0.29	31	0.000148	104506	0.668116	0.683881	0.48	31	Missense	0.000773	104733	162	0.11	0.07	0.13
AIDA	1	222668013	222713210	ENSG00000186063	ENST00000340020	NM_022831.4	2975	TRUE	protein coding	921	Damaging	0.000191637	106973	-0.281131	0.661014	0.85	41	0.000191	104506	-0.21125	0.601158	0.93	40	Damaging	0.000196	104733	41	-0.11	0.15	0.442
AIDA	1	222668013	222713210	ENSG00000186063	ENST00000340020	NM_022831.4	2975	TRUE	protein coding	921	HC PTV	4.67408e-05	106973	-1.36037	1.33821	0.57	10	4.31e-05	104506	-0.09147	1.26709	0.69	9	HC PTV	4.77e-05	104733	10	-0.37	0.3	0.22
AIDA	1	222668013	222713210	ENSG00000186063	ENST00000340020	NM_022831.4	2975	TRUE	protein coding	921	Missense CADD ≥25	0.000144896	106973	0.0671602	0.760138	0.92	31	0.000148	104506	-0.24598	0.682834	0.75	31	Missense	0.00075	104733	157	-0.05	0.08	0.498
AIF1	6	31615217	31617021	ENSG00000204472	ENST00000376059	NM_001623.5	655	TRUE	protein coding	444	Damaging	0.000243052	106973	-0.394382	0.588935	0.52	52	0.00023	104506	0.132489	0.550599	0.87	48	Damaging	0.000263	104733	55	-0.09	0.13	0.471
AIF1	6	31615217	31617021	ENSG00000204472	ENST00000376059	NM_001623.5	655	TRUE	protein coding	444	HC PTV	0.000112178	106973	0.246582	0.866917	0.68	24	0.00011	104506	0.256708	0.795441	0.69	23	HC PTV	0.000119	104733	25	0.07	0.19	0.73
AIF1	6	31615217	31617021	ENSG00000204472	ENST00000376059	NM_001623.5	655	TRUE	protein coding	444	Missense CADD ≥25	0.000130874	106973	-0.943423	0.802437	0.21	28	0.00012	104506	0.018219	0.762797	0.88	25	Missense	0.00064	104733	134	-0.06	0.08	0.465
AIF1L	9	131096476	131123152	ENSG00000126878	ENST00000247291	NM_031426.4	3374	TRUE	protein coding	453	Damaging	0.000257074	106973	0.925164	0.572737	0.16	55	0.000254	104506	1.08555	0.524046	0.047	53	Damaging	0.000258	104733	54	0.17	0.13	0.183
AIF1L	9	131096476	131123152	ENSG00000126878	ENST00000247291	NM_031426.4	3374	TRUE	protein coding	453	HC PTV	7.01111e-05	106973	1.52744	1.09648	0.36	15	7.18e-05	104506	1.12396	0.984854	0.44	15	HC PTV	7.16e-05	104733	15	0.29	0.25	0.235
AIF1L	9	131096476	131123152	ENSG00000126878	ENST00000247291	NM_031426.4	3374	TRUE	protein coding	453	Missense CADD ≥25	0.000186963	106973	0.698988	0.671553	0.27	40	0.000182	104506	1.07007	0.618857	0.064	38	Missense	0.000812	104733	170	0.09	0.07	0.214
AIFM1	X	130124666	130165879	ENSG00000156709	ENST00000287295	NM_004208.4	2222	TRUE	protein coding	1842	Damaging	0.000285119	106973	0.42036	0.544294	0.33	61	0.000292	104506	0.098502	0.488981	0.84	61	Damaging	0.000181	104733	38	0.12	0.15	0.426
AIFM1	X	130124666	130165879	ENSG00000156709	ENST00000287295	NM_004208.4	2222	TRUE	protein coding	1842	Missense CADD ≥25	0.000285119	106973	0.42036	0.544294	0.33	61	0.000292	104506	0.098502	0.488981	0.84	61	Missense	0.00198	104733	414	0.06	0.05	0.19
AIFM2	10	70098223	70132934	ENSG00000042286	ENST00000307864	NM_032797.6	3134	TRUE	protein coding	1122	Damaging	0.00156114	106973	-0.0779587	0.232663	0.76	334	0.001569	104506	-0.08032	0.21086	0.75	328	Damaging	0.00156	104733	327	-0.04	0.05	0.452
AIFM2	10	70098223	70132934	ENSG00000042286	ENST00000307864	NM_032797.6	3134	TRUE	protein coding	1122	HC PTV	7.47852e-05	106973	0.386063	1.06146	0.78	16	7.66e-05	104506	0.277473	0.953307	0.78	16	HC PTV	7.64e-05	104733	16	0.11	0.24	0.654
AIFM2	10	70098223	70132934	ENSG00000042286	ENST00000307864	NM_032797.6	3134	TRUE	protein coding	1122	Missense CADD ≥25	0.00148636	106973	-0.101343	0.238422	0.71	318	0.001493	104506	-0.09869	0.216178	0.7	312	Missense	0.00438	104733	918	0.04	0.03	0.201
AIFM3	22	20965108	20981360	ENSG00000183773	ENST00000440238	NM_001386814.1	2334	TRUE	protein coding	1818	Damaging	0.00326251	106973	0.0220954	0.161408	0.75	698	0.003277	104506	-0.02479	0.146378	0.9	685	Damaging	0.00337	104733	705	-0.01	0.04	0.86
AIFM3	22	20965108	20981360	ENSG00000183773	ENST00000440238	NM_001386814.1	2334	TRUE	protein coding	1818	HC PTV	0.000663719	106973	-0.901407	0.356882	0.021	142	0.000665	104506	-0.82934	0.324053	0.017	139	HC PTV	0.000687	104733	144	-0.19	0.08	0.0166
AIFM3	22	20965108	20981360	ENSG00000183773	ENST00000440238	NM_001386814.1	2334	TRUE	protein coding	1818	Missense CADD ≥25	0.00259879	106973	0.258908	0.180742	0.13	556	0.002612	104506	0.180982	0.163859	0.18	546	Missense	0.00595	104733	1246	0.02	0.03	0.522
AIG1	6	143060496	143341058	ENSG00000146416	ENST00000357847	NM_016108.4	2136	TRUE	protein coding	717	Damaging	0.00146299	106973	-0.402893	0.24038	0.2	313	0.001464	104506	-0.33137	0.218373	0.23	306	Damaging	0.00103	104733	215	-0.11	0.06	0.105
AIG1	6	143060496	143341058	ENSG00000146416	ENST00000357847	NM_016108.4	2136	TRUE	protein coding	717	HC PTV	7.01111e-05	106973	-2.62917	1.09627	0.02	15	6.22e-05	104506	-1.34587	1.05777	0.36	13	HC PTV	6.21e-05	104733	13	-0.77	0.26	0.00362
AIG1	6	143060496	143341058	ENSG00000146416	ENST00000357847	NM_016108.4	2136	TRUE	protein coding	717	Missense CADD ≥25	0.00139287	106973	-0.290364	0.24634	0.44	298	0.001402	104506	-0.28614	0.223156	0.31	293	Missense	0.00167	104733	350	-0.03	0.05	0.619
AIM2	1	159062484	159147096	ENSG00000163568	ENST00000368130	NM_004833.3	1394	TRUE	protein coding	1032	Damaging	0.000579586	106973	0.3156	0.380238	0.64	124	0.000579	104506	0.354045	0.345776	0.77	121	Damaging	0.000707	104733	148	0.09	0.08	0.26
AIM2	1	159062484	159147096	ENSG00000163568	ENST00000368130	NM_004833.3	1394	TRUE	protein coding	1032	HC PTV	0.000570237	106973	0.332663	0.383335	0.61	122	0.000569	104506	0.381872	0.348663	0.71	119	HC PTV	0.000697	104733	146	0.09	0.08	0.248
AIMP1	4	106315544	106349456	ENSG00000164022	ENST00000672341	NM_001142416.2	2773	TRUE	protein coding	939	Damaging	0.000640348	106973	0.126378	0.362281	0.81	137	0.000651	104506	-0.08024	0.326626	0.74	136	Damaging	0.000654	104733	137	0.01	0.08	0.95
AIMP1	4	106315544	106349456	ENSG00000164022	ENST00000672341	NM_001142416.2	2773	TRUE	protein coding	939	HC PTV	0.00014957	106973	1.08499	0.749238	0.15	32	0.000153	104506	0.781559	0.673026	0.18	32	HC PTV	0.000158	104733	33	0.19	0.17	0.25
AIMP1	4	106315544	106349456	ENSG00000164022	ENST00000672341	NM_001142416.2	2773	TRUE	protein coding	939	Missense CADD ≥25	0.000490778	106973	-0.166048	0.413767	0.61	105	0.000498	104506	-0.34555	0.373462	0.26	104	Missense	0.00193	104733	405	-0.04	0.05	0.407
AIMP2	7	6009255	6023834	ENSG00000106305	ENST00000223029	NM_006303.4	1198	TRUE	protein coding	963	Damaging	0.00146766	106973	-0.0603231	0.239896	0.58	314	0.001454	104506	0.003519	0.219032	0.86	304	Damaging	0.000697	104733	146	-0.08	0.08	0.306
AIMP2	7	6009255	6023834	ENSG00000106305	ENST00000223029	NM_006303.4	1198	TRUE	protein coding	963	HC PTV	0.000116852	106973	0.878558	0.849018	0.32	25	0.000115	104506	0.254125	0.778477	0.88	24	HC PTV	0.000115	104733	24	0.34	0.19	0.0812
AIMP2	7	6009255	6023834	ENSG00000106305	ENST00000223029	NM_006303.4	1198	TRUE	protein coding	963	Missense CADD ≥25	0.00137885	106973	-0.134584	0.247486	0.4	295	0.001368	104506	-0.01621	0.225807	0.82	286	Missense	0.00337	104733	706	-0.05	0.04	0.176
AIP	11	67468174	67491154	ENSG00000110711	ENST00000279146	NM_003977.4	1236	TRUE	protein coding	993	Damaging	0.0011358	106973	-0.349115	0.272701	0.25	243	0.00112	104506	-0.10226	0.249623	0.71	234	Damaging	0.00115	104733	240	-0.04	0.06	0.517
AIP	11	67468174	67491154	ENSG00000110711	ENST00000279146	NM_003977.4	1236	TRUE	protein coding	993	Missense CADD ≥25	0.0011171	106973	-0.291233	0.274973	0.38	239	0.001105	104506	-0.08244	0.251239	0.8	231	Missense	0.00271	104733	568	-0.08	0.04	0.0341
AIPL1	17	6393693	6435199	ENSG00000129221	ENST00000381129	NM_014336.5	2894	TRUE	protein coding	1155	Damaging	0.00112645	106973	0.327756	0.273684	0.12	241	0.001129	104506	0.279814	0.248447	0.1	236	Damaging	0.00112	104733	235	0.15	0.06	0.0185
AIPL1	17	6393693	6435199	ENSG00000129221	ENST00000381129	NM_014336.5	2894	TRUE	protein coding	1155	HC PTV	0.000186963	106973	1.17632	0.671174	0.063	40	0.000191	104506	0.863336	0.602928	0.097	40	HC PTV	0.000181	104733	38	0.34	0.15	0.0287
AIPL1	17	6393693	6435199	ENSG00000129221	ENST00000381129	NM_014336.5	2894	TRUE	protein coding	1155	Missense CADD ≥25	0.000939489	106973	0.158371	0.299595	0.39	201	0.000938	104506	0.160312	0.272542	0.3	196	Missense	0.00201	104733	420	0.05	0.05	0.24
AIRE	21	44285838	44298648	ENSG00000160224	ENST00000291582	NM_000383.4	2690	TRUE	protein coding	1638	Damaging	0.00268759	106973	0.160931	0.177905	0.53	575	0.002679	104506	0.216528	0.16195	0.37	560	Damaging	0.0027	104733	566	0.02	0.04	0.569
AIRE	21	44285838	44298648	ENSG00000160224	ENST00000291582	NM_000383.4	2690	TRUE	protein coding	1638	HC PTV	0.000850682	106973	0.275525	0.315689	0.37	182	0.000852	104506	0.226452	0.286776	0.44	178	HC PTV	0.00084	104733	176	0.04	0.07	0.611
AIRE	21	44285838	44298648	ENSG00000160224	ENST00000291582	NM_000383.4	2690	TRUE	protein coding	1638	Missense CADD ≥25	0.00183691	106973	0.107269	0.215027	0.89	393	0.001828	104506	0.211231	0.195936	0.58	382	Missense	0.00895	104733	1874	0.03	0.02	0.166
AJAP1	1	4654609	4792534	ENSG00000196581	ENST00000378191	NM_018836.4	12102	TRUE	protein coding	1236	Damaging	0.000406645	106973	-0.27464	0.453926	0.53	87	0.000397	104506	0.201931	0.41747	0.54	83	Damaging	0.000411	104733	86	-0.07	0.1	0.472
AJAP1	1	4654609	4792534	ENSG00000196581	ENST00000378191	NM_018836.4	12102	TRUE	protein coding	1236	Missense CADD ≥25	0.000406645	106973	-0.27464	0.453926	0.53	87	0.000397	104506	0.201931	0.41747	0.54	83	Missense	0.00353	104733	739	0.01	0.04	0.755
AJM1	9	136844415	136848801	ENSG00000232434	ENST00000436881		4387	TRUE	protein coding	2931	Damaging	0.000631	106973	-0.609214	0.3657	0.068	135	0.000608	104506	-0.11486	0.338653	0.49	127	Damaging	0.000625	104733	131	-0.17	0.08	0.0447
AJM1	9	136844415	136848801	ENSG00000232434	ENST00000436881		4387	TRUE	protein coding	2931	HC PTV	0.000121526	106973	-1.598	0.832867	0.057	26	0.00012	104506	-1.32457	0.762896	0.084	25	HC PTV	0.000105	104733	22	-0.53	0.2	0.00946
AJM1	9	136844415	136848801	ENSG00000232434	ENST00000436881		4387	TRUE	protein coding	2931	Missense CADD ≥25	0.000509474	106973	-0.372864	0.406937	0.27	109	0.000488	104506	0.181921	0.377838	0.93	102	Missense	0.00694	104733	1454	0.01	0.03	0.709
AJUBA	14	22971177	22982551	ENSG00000129474	ENST00000262713	NM_032876.6	4168	TRUE	protein coding	1617	Damaging	0.000500126	106973	-0.0210426	0.410874	0.95	107	0.000498	104506	0.144471	0.374367	0.77	104	Damaging	0.000334	104733	70	-0.08	0.11	0.5
AJUBA	14	22971177	22982551	ENSG00000129474	ENST00000262713	NM_032876.6	4168	TRUE	protein coding	1617	Missense CADD ≥25	0.00045806	106973	0.155161	0.429317	0.72	98	0.000459	104506	0.215532	0.389646	0.64	96	Missense	0.00221	104733	463	-0.02	0.04	0.687
AK1	9	127866486	127877675	ENSG00000106992	ENST00000644144	NM_000476.3	2192	TRUE	protein coding	585	Damaging	0.000490778	106973	0.04673	0.414618	0.74	105	0.000488	104506	0.183823	0.377844	0.49	102	Damaging	0.000439	104733	92	0.01	0.1	0.953
AK1	9	127866486	127877675	ENSG00000106992	ENST00000644144	NM_000476.3	2192	TRUE	protein coding	585	HC PTV	5.14148e-05	106973	0.232504	1.28057	0.97	11	5.26e-05	104506	0.075752	1.15021	0.89	11	HC PTV	9.55e-06	104733	2	0.24	0.67	0.726
AK1	9	127866486	127877675	ENSG00000106992	ENST00000644144	NM_000476.3	2192	TRUE	protein coding	585	Missense CADD ≥25	0.000439363	106973	0.0249711	0.438194	0.74	94	0.000435	104506	0.196868	0.400016	0.43	91	Missense	0.0019	104733	398	0	0.05	0.978
AK2	1	33007940	33080996	ENSG00000004455	ENST00000672715	NM_001625.4	5970	TRUE	protein coding	720	Damaging	0.00132276	106973	-0.00652569	0.251878	1	283	0.001321	104506	0.010054	0.229111	0.72	276	Damaging	0.00108	104733	227	-0.05	0.06	0.463
AK2	1	33007940	33080996	ENSG00000004455	ENST00000672715	NM_001625.4	5970	TRUE	protein coding	720	HC PTV	0.000121526	106973	0.205568	0.829993	0.94	26	0.000124	104506	-0.15142	0.745583	0.7	26	HC PTV	0.000119	104733	25	0.13	0.19	0.51
AK2	1	33007940	33080996	ENSG00000004455	ENST00000672715	NM_001625.4	5970	TRUE	protein coding	720	Missense CADD ≥25	0.00120124	106973	-0.0280252	0.264277	0.98	257	0.001196	104506	0.026877	0.240698	0.61	250	Missense	0.00197	104733	412	-0.06	0.05	0.18
AK3	9	4709556	4742043	ENSG00000147853	ENST00000381809	NM_016282.4	4219	TRUE	protein coding	684	Damaging	0.000916119	106973	-0.231817	0.303608	0.32	196	0.000909	104506	-0.09977	0.27697	0.52	190	Damaging	0.00103	104733	216	-0.1	0.06	0.118
AK3	9	4709556	4742043	ENSG00000147853	ENST00000381809	NM_016282.4	4219	TRUE	protein coding	684	HC PTV	0.000224356	106973	0.728234	0.613064	0.3	48	0.000225	104506	0.672556	0.556473	0.3	47	HC PTV	0.00021	104733	44	0.15	0.14	0.305
AK3	9	4709556	4742043	ENSG00000147853	ENST00000381809	NM_016282.4	4219	TRUE	protein coding	684	Missense CADD ≥25	0.000691763	106973	-0.543306	0.349318	0.082	148	0.000684	104506	-0.35379	0.319195	0.18	143	Missense	0.00187	104733	392	-0.09	0.05	0.0612
AK4	1	65147549	65232145	ENSG00000162433	ENST00000327299	NM_013410.4	6845	TRUE	protein coding	672	Damaging	0.000331859	106973	0.35565	0.502377	0.73	71	0.00034	104506	0.061001	0.451288	0.96	71	Damaging	0.000277	104733	58	-0.02	0.12	0.85
AK4	1	65147549	65232145	ENSG00000162433	ENST00000327299	NM_013410.4	6845	TRUE	protein coding	672	Missense CADD ≥25	0.000299141	106973	0.798296	0.529135	0.23	64	0.000306	104506	0.499591	0.475324	0.37	64	Missense	0.00118	104733	247	0.04	0.06	0.466
AK5	1	77282019	77559966	ENSG00000154027	ENST00000354567	NM_174858.3	3280	TRUE	protein coding	1689	Damaging	0.000677741	106973	-0.00356856	0.351665	0.92	145	0.000689	104506	-0.16477	0.316999	0.46	144	Damaging	0.000673	104733	141	-0.04	0.08	0.632
AK5	1	77282019	77559966	ENSG00000154027	ENST00000354567	NM_174858.3	3280	TRUE	protein coding	1689	HC PTV	4.67408e-05	106973	-0.749959	1.33819	0.62	10	4.78e-05	104506	-1.02559	1.2021	0.4	10	HC PTV	8.59e-05	104733	18	-0.18	0.22	0.419
AK5	1	77282019	77559966	ENSG00000154027	ENST00000354567	NM_174858.3	3280	TRUE	protein coding	1689	Missense CADD ≥25	0.000631	106973	0.0517898	0.364438	0.97	135	0.000641	104506	-0.10042	0.328598	0.6	134	Missense	0.00214	104733	448	0.06	0.05	0.209
AK6	5	69350984	69370013	ENSG00000085231	ENST00000380822	NM_016283.5	1626	TRUE	protein coding	519	Damaging	0.0005048	106973	0.442905	0.40828	0.25	108	0.000512	104506	0.278819	0.36846	0.35	107	Damaging	0.000411	104733	86	0.19	0.1	0.0627
AK6	5	69350984	69370013	ENSG00000085231	ENST00000380822	NM_016283.5	1626	TRUE	protein coding	519	HC PTV	0.000144896	106973	0.803804	0.761734	0.37	31	0.000148	104506	0.471349	0.684242	0.51	31	HC PTV	0.000148	104733	31	0.25	0.17	0.144
AK6	5	69350984	69370013	ENSG00000085231	ENST00000380822	NM_016283.5	1626	TRUE	protein coding	519	Missense CADD ≥25	0.000359904	106973	0.297237	0.483456	0.42	77	0.000364	104506	0.20005	0.437123	0.5	76	Missense	0.00184	104733	386	0.04	0.05	0.379
AK7	14	96392128	96489427	ENSG00000140057	ENST00000267584	NM_152327.5	3283	TRUE	protein coding	2172	Damaging	0.00103765	106973	0.131483	0.285383	0.67	222	0.001057	104506	-0.07032	0.256941	0.75	221	Damaging	0.00106	104733	223	0.05	0.06	0.454
AK7	14	96392128	96489427	ENSG00000140057	ENST00000267584	NM_152327.5	3283	TRUE	protein coding	2172	HC PTV	0.000233704	106973	0.255392	0.600863	0.7	50	0.000239	104506	0.04318	0.539753	0.9	50	HC PTV	0.000243	104733	51	0.09	0.13	0.509
AK7	14	96392128	96489427	ENSG00000140057	ENST00000267584	NM_152327.5	3283	TRUE	protein coding	2172	Missense CADD ≥25	0.000803941	106973	0.0953015	0.324145	0.79	172	0.000818	104506	-0.10348	0.292031	0.67	171	Missense	0.00405	104733	848	0.04	0.03	0.179
AK8	9	132725578	132878777	ENSG00000165695	ENST00000298545	NM_152572.3	1579	TRUE	protein coding	1440	Damaging	0.00131809	106973	-0.151615	0.253218	0.44	282	0.001297	104506	0.01686	0.232003	1	271	Damaging	0.0013	104733	272	0.01	0.06	0.913
AK8	9	132725578	132878777	ENSG00000165695	ENST00000298545	NM_152572.3	1579	TRUE	protein coding	1440	HC PTV	0.000719808	106973	-0.383511	0.342496	0.2	154	0.000703	104506	-0.11684	0.314855	0.62	147	HC PTV	0.000711	104733	149	-0.1	0.08	0.216
AK8	9	132725578	132878777	ENSG00000165695	ENST00000298545	NM_152572.3	1579	TRUE	protein coding	1440	Missense CADD ≥25	0.000598282	106973	0.127624	0.375566	0.81	128	0.000593	104506	0.175235	0.342728	0.6	124	Missense	0.00581	104733	1216	-0.04	0.03	0.165
AK9	6	109492855	109691217	ENSG00000155085	ENST00000424296	NM_001145128.3	6317	TRUE	protein coding	5736	Damaging	0.00389818	106973	0.0562376	0.147597	0.61	834	0.003904	104506	0.073879	0.134032	0.6	816	Damaging	0.00405	104733	848	0.05	0.03	0.152
AK9	6	109492855	109691217	ENSG00000155085	ENST00000424296	NM_001145128.3	6317	TRUE	protein coding	5736	HC PTV	0.00103765	106973	0.607892	0.285273	0.035	222	0.001053	104506	0.508409	0.257407	0.095	220	HC PTV	0.00116	104733	244	0.18	0.06	0.00286
AK9	6	109492855	109691217	ENSG00000155085	ENST00000424296	NM_001145128.3	6317	TRUE	protein coding	5736	Missense CADD ≥25	0.00286521	106973	-0.144166	0.171979	0.51	613	0.002856	104506	-0.08798	0.156534	0.7	597	Missense	0.0113	104733	2363	-0.01	0.02	0.777
AKAIN1	18	5142911	5197503	ENSG00000231824	ENST00000434239	NM_001145194.2	3065	TRUE	protein coding	210	Damaging	0.000163593	106973	0.78843	0.718711	0.28	35	0.000158	104506	1.19172	0.664868	0.076	33	Damaging	0.000167	104733	35	0.22	0.16	0.171
AKAIN1	18	5142911	5197503	ENSG00000231824	ENST00000434239	NM_001145194.2	3065	TRUE	protein coding	210	Missense CADD ≥25	0.000154245	106973	0.823494	0.740164	0.23	33	0.000148	104506	1.26434	0.685976	0.046	31	Missense	0.000492	104733	103	0.23	0.09	0.016
AKAP1	17	57085092	57121346	ENSG00000121057	ENST00000337714	NM_003488.4	3909	TRUE	protein coding	2712	Damaging	0.00178082	106973	0.23406	0.217783	0.5	381	0.001785	104506	0.188086	0.197725	0.61	373	Damaging	0.00178	104733	373	0.04	0.05	0.434
AKAP1	17	57085092	57121346	ENSG00000121057	ENST00000337714	NM_003488.4	3909	TRUE	protein coding	2712	HC PTV	0.000121526	106973	0.88142	0.832284	0.6	26	0.000124	104506	0.620108	0.747653	0.9	26	HC PTV	0.000119	104733	25	0.09	0.19	0.629
AKAP1	17	57085092	57121346	ENSG00000121057	ENST00000337714	NM_003488.4	3909	TRUE	protein coding	2712	Missense CADD ≥25	0.0016593	106973	0.186389	0.225591	0.57	355	0.00166	104506	0.155523	0.204975	0.62	347	Missense	0.00607	104733	1271	0.06	0.03	0.03
AKAP10	17	19904302	19978343	ENSG00000108599	ENST00000225737	NM_007202.4	4063	TRUE	protein coding	1989	Damaging	0.000425341	106973	0.510276	0.445	0.34	91	0.000435	104506	0.256523	0.399752	0.75	91	Damaging	0.000368	104733	77	0.13	0.11	0.228
AKAP10	17	19904302	19978343	ENSG00000108599	ENST00000225737	NM_007202.4	4063	TRUE	protein coding	1989	Missense CADD ≥25	0.000397297	106973	0.516205	0.460429	0.35	85	0.000407	104506	0.274529	0.413612	0.73	85	Missense	0.00159	104733	333	0.02	0.05	0.703
AKAP11	13	42272152	42323261	ENSG00000023516	ENST00000025301	NM_016248.4	9915	TRUE	protein coding	5706	Damaging	0.00199116	106973	0.00218389	0.206312	0.9	426	0.002005	104506	-0.05562	0.186872	0.86	419	Damaging	0.00228	104733	477	0.01	0.04	0.899
AKAP11	13	42272152	42323261	ENSG00000023516	ENST00000025301	NM_016248.4	9915	TRUE	protein coding	5706	HC PTV	5.14148e-05	106973	-0.682109	1.28125	0.34	11	5.26e-05	104506	-0.95058	1.15094	0.17	11	HC PTV	4.77e-05	104733	10	-0.09	0.3	0.762
AKAP11	13	42272152	42323261	ENSG00000023516	ENST00000025301	NM_016248.4	9915	TRUE	protein coding	5706	Missense CADD ≥25	0.00193974	106973	0.0203944	0.209016	0.78	415	0.001952	104506	-0.03138	0.189364	0.96	408	Missense	0.00983	104733	2059	-0.01	0.02	0.66
AKAP12	6	151239967	151358559	ENSG00000131016	ENST00000402676	NM_005100.4	8466	TRUE	protein coding	5349	Damaging	0.00197246	106973	0.0114497	0.207111	0.77	422	0.001976	104506	-0.05611	0.188052	0.92	413	Damaging	0.00127	104733	266	0.06	0.06	0.314
AKAP12	6	151239967	151358559	ENSG00000131016	ENST00000402676	NM_005100.4	8466	TRUE	protein coding	5349	HC PTV	6.0763e-05	106973	-0.0328696	1.17758	0.92	13	6.22e-05	104506	-0.33853	1.05775	0.79	13	HC PTV	5.25e-05	104733	11	0.29	0.29	0.31
AKAP12	6	151239967	151358559	ENSG00000131016	ENST00000402676	NM_005100.4	8466	TRUE	protein coding	5349	Missense CADD ≥25	0.0019117	106973	0.0128614	0.210366	0.75	409	0.001914	104506	-0.04688	0.191074	0.88	400	Missense	0.0118	104733	2462	0.03	0.02	0.0855
AKAP13	15	85380571	85749358	ENSG00000170776	ENST00000394518	NM_007200.5	13327	TRUE	protein coding	8442	Damaging	0.00552476	106973	-0.129579	0.124186	0.3	1182	0.005507	104506	-0.04663	0.113057	0.89	1151	Damaging	0.00468	104733	980	-0.03	0.03	0.274
AKAP13	15	85380571	85749358	ENSG00000170776	ENST00000394518	NM_007200.5	13327	TRUE	protein coding	8442	HC PTV	0.000158919	106973	-1.00484	0.728166	0.3	34	0.000153	104506	-0.40428	0.674292	0.83	32	HC PTV	4.77e-05	104733	10	-0.13	0.3	0.657
AKAP13	15	85380571	85749358	ENSG00000170776	ENST00000394518	NM_007200.5	13327	TRUE	protein coding	8442	Missense CADD ≥25	0.00536584	106973	-0.103292	0.125992	0.39	1148	0.005354	104506	-0.03626	0.114644	0.92	1119	Missense	0.012	104733	2513	-0.01	0.02	0.749
AKAP3	12	4615508	4649051	ENSG00000111254	ENST00000228850	NM_001278309.2	3334	TRUE	protein coding	2562	Damaging	0.00161723	106973	0.156047	0.228245	0.4	346	0.001631	104506	0.004194	0.206497	0.81	341	Damaging	0.00163	104733	342	0.01	0.05	0.849
AKAP3	12	4615508	4649051	ENSG00000111254	ENST00000228850	NM_001278309.2	3334	TRUE	protein coding	2562	HC PTV	0.000453385	106973	0.505746	0.430562	0.23	97	0.000455	104506	0.37809	0.390755	0.35	95	HC PTV	0.000458	104733	96	0.08	0.1	0.414
AKAP3	12	4615508	4649051	ENSG00000111254	ENST00000228850	NM_001278309.2	3334	TRUE	protein coding	2562	Missense CADD ≥25	0.00116385	106973	0.0193317	0.268943	0.81	249	0.001177	104506	-0.14043	0.243019	0.76	246	Missense	0.00524	104733	1097	-0.04	0.03	0.138
AKAP5	14	64465499	64474503	ENSG00000179841	ENST00000394718	NM_004857.3	6487	TRUE	protein coding	1284	Damaging	0.000233704	106973	-0.129843	0.600932	0.85	50	0.00023	104506	0.058841	0.550941	0.97	48	Damaging	0.000229	104733	48	-0.05	0.14	0.735
AKAP5	14	64465499	64474503	ENSG00000179841	ENST00000394718	NM_004857.3	6487	TRUE	protein coding	1284	HC PTV	4.67408e-05	106973	-1.54308	1.34329	0.14	10	4.78e-05	104506	-1.93355	1.20666	0.03	10	HC PTV	4.77e-05	104733	10	-0.39	0.3	0.194
AKAP5	14	64465499	64474503	ENSG00000179841	ENST00000394718	NM_004857.3	6487	TRUE	protein coding	1284	Missense CADD ≥25	0.000186963	106973	0.22371	0.671854	0.61	40	0.000182	104506	0.583471	0.619198	0.25	38	Missense	0.00257	104733	538	-0.03	0.04	0.456
AKAP6	14	32329298	32837684	ENSG00000151320	ENST00000280979	NM_004274.5	14984	TRUE	protein coding	6960	Damaging	0.00285119	106973	-0.0887941	0.172491	0.54	610	0.002856	104506	-0.06284	0.156624	0.59	597	Damaging	0.00292	104733	611	0.01	0.04	0.72
AKAP6	14	32329298	32837684	ENSG00000151320	ENST00000280979	NM_004274.5	14984	TRUE	protein coding	6960	HC PTV	0.00010283	106973	-0.823641	0.90571	0.63	22	0.0001	104506	-0.36397	0.832734	0.92	21	HC PTV	9.07e-05	104733	19	0.05	0.22	0.809
AKAP6	14	32329298	32837684	ENSG00000151320	ENST00000280979	NM_004274.5	14984	TRUE	protein coding	6960	Missense CADD ≥25	0.00274836	106973	-0.0611129	0.175672	0.6	588	0.002756	104506	-0.05178	0.15944	0.59	576	Missense	0.0151	104733	3170	0	0.02	0.968
AKAP7	6	131135467	131283535	ENSG00000118507	ENST00000431975	NM_016377.4	3150	TRUE	protein coding	1047	Damaging	0.000570237	106973	0.0776009	0.384612	0.92	122	0.000569	104506	-0.05402	0.3498	0.89	119	Damaging	0.000153	104733	32	0.15	0.17	0.36
AKAP7	6	131135467	131283535	ENSG00000118507	ENST00000431975	NM_016377.4	3150	TRUE	protein coding	1047	HC PTV	0.000219682	106973	-0.38454	0.619414	0.5	47	0.000225	104506	-0.64331	0.556387	0.25	47	HC PTV	0.000239	104733	50	-0.09	0.13	0.505
AKAP7	6	131135467	131283535	ENSG00000118507	ENST00000431975	NM_016377.4	3150	TRUE	protein coding	1047	Missense CADD ≥25	0.000350556	106973	0.367246	0.490433	0.51	75	0.000344	104506	0.330843	0.449608	0.46	72	Missense	0.00168	104733	352	0.05	0.05	0.339
AKAP8	19	15353385	15379815	ENSG00000105127	ENST00000269701	NM_005858.4	3665	TRUE	protein coding	2079	Damaging	0.00137885	106973	-0.0123273	0.247122	0.92	295	0.001383	104506	-0.09782	0.224314	0.67	289	Damaging	0.00139	104733	291	-0.03	0.06	0.628
AKAP8	19	15353385	15379815	ENSG00000105127	ENST00000269701	NM_005858.4	3665	TRUE	protein coding	2079	HC PTV	0.000144896	106973	0.176878	0.761256	0.59	31	0.000148	104506	0.048831	0.683935	0.68	31	HC PTV	0.000138	104733	29	0.03	0.18	0.874
AKAP8	19	15353385	15379815	ENSG00000105127	ENST00000269701	NM_005858.4	3665	TRUE	protein coding	2079	Missense CADD ≥25	0.00123396	106973	-0.0345965	0.261204	0.77	264	0.001234	104506	-0.11544	0.237384	0.55	258	Missense	0.00668	104733	1400	-0.01	0.03	0.716
AKAP8L	19	15380050	15419141	ENSG00000011243	ENST00000397410	NM_014371.4	2078	TRUE	protein coding	1941	Damaging	0.00172006	106973	0.343567	0.221294	0.16	368	0.001718	104506	0.408887	0.201292	0.045	359	Damaging	0.00155	104733	325	0.1	0.05	0.069
AKAP8L	19	15380050	15419141	ENSG00000011243	ENST00000397410	NM_014371.4	2078	TRUE	protein coding	1941	HC PTV	9.34815e-05	106973	-0.0485103	0.947718	0.89	20	9.57e-05	104506	-0.21647	0.851457	0.7	20	HC PTV	9.07e-05	104733	19	-0.01	0.22	0.957
AKAP8L	19	15380050	15419141	ENSG00000011243	ENST00000397410	NM_014371.4	2078	TRUE	protein coding	1941	Missense CADD ≥25	0.00162658	106973	0.366045	0.227544	0.14	348	0.001622	104506	0.445742	0.207126	0.031	339	Missense	0.00414	104733	867	0.07	0.03	0.0431
AKAP9	7	91940840	92110673	ENSG00000127914	ENST00000356239	NM_005751.5	12476	TRUE	protein coding	11724	Damaging	0.00756733	106973	-0.085662	0.106297	0.27	1619	0.007516	104506	-0.02302	0.09694	0.74	1571	Damaging	0.00653	104733	1367	-0.02	0.03	0.51
AKAP9	7	91940840	92110673	ENSG00000127914	ENST00000356239	NM_005751.5	12476	TRUE	protein coding	11724	HC PTV	0.000855356	106973	-0.351211	0.314065	0.22	183	0.000832	104506	-0.14058	0.289343	0.65	174	HC PTV	0.000855	104733	179	-0.07	0.07	0.342
AKAP9	7	91940840	92110673	ENSG00000127914	ENST00000356239	NM_005751.5	12476	TRUE	protein coding	11724	Missense CADD ≥25	0.006726	106973	-0.0444977	0.112653	0.5	1439	0.006698	104506	-0.00216	0.102604	0.88	1400	Missense	0.0232	104733	4861	0	0.01	0.731
AKIP1	11	8911139	8920084	ENSG00000166452	ENST00000309377	NM_020642.4	1273	TRUE	protein coding	633	Damaging	0.00119656	106973	-0.0671653	0.265685	0.78	256	0.001191	104506	-0.00307	0.241988	0.86	249	Damaging	0.00121	104733	253	0.01	0.06	0.885
AKIP1	11	8911139	8920084	ENSG00000166452	ENST00000309377	NM_020642.4	1273	TRUE	protein coding	633	HC PTV	6.54371e-05	106973	-0.810369	1.13473	0.63	14	6.7e-05	104506	-0.95295	1.01931	0.63	14	HC PTV	5.25e-05	104733	11	-0.15	0.29	0.603
AKIP1	11	8911139	8920084	ENSG00000166452	ENST00000309377	NM_020642.4	1273	TRUE	protein coding	633	Missense CADD ≥25	0.00113113	106973	-0.0240529	0.273249	0.86	242	0.001124	104506	0.053649	0.24908	0.76	235	Missense	0.00208	104733	436	0.01	0.05	0.772
AKIRIN1	1	38991276	39006059	ENSG00000174574	ENST00000432648	NM_024595.3	2688	TRUE	protein coding	579	Damaging	0.000168267	106973	1.11961	0.705394	0.14	36	0.000172	104506	0.86898	0.633657	0.2	36	Damaging	0.000105	104733	22	0.34	0.2	0.0949
AKIRIN1	1	38991276	39006059	ENSG00000174574	ENST00000432648	NM_024595.3	2688	TRUE	protein coding	579	Missense CADD ≥25	0.000163593	106973	1.14849	0.715401	0.13	35	0.000167	104506	0.889186	0.642646	0.19	35	Missense	0.000797	104733	167	0.11	0.07	0.141
AKIRIN2	6	87674860	87702233	ENSG00000135334	ENST00000257787	NM_018064.4	1898	TRUE	protein coding	612	Damaging	0.00014957	106973	0.858314	0.750676	0.12	32	0.000153	104506	0.601973	0.674293	0.16	32	Damaging	0.000148	104733	31	0.15	0.17	0.384
AKIRIN2	6	87674860	87702233	ENSG00000135334	ENST00000257787	NM_018064.4	1898	TRUE	protein coding	612	Missense CADD ≥25	0.00014957	106973	0.858314	0.750676	0.12	32	0.000153	104506	0.601973	0.674293	0.16	32	Missense	0.000587	104733	123	0.01	0.09	0.913
AKNA	9	114334156	114394405	ENSG00000106948	ENST00000374088	NM_001317950.2	7454	TRUE	protein coding	4320	Damaging	0.00222486	106973	0.134415	0.195065	0.52	476	0.002249	104506	-0.03721	0.176324	0.89	470	Damaging	0.00135	104733	282	0.02	0.06	0.738
AKNA	9	114334156	114394405	ENSG00000106948	ENST00000374088	NM_001317950.2	7454	TRUE	protein coding	4320	HC PTV	0.000219682	106973	-0.119315	0.619561	0.86	47	0.000225	104506	-0.30165	0.556489	0.55	47	HC PTV	0.000224	104733	47	0.03	0.14	0.803
AKNA	9	114334156	114394405	ENSG00000106948	ENST00000374088	NM_001317950.2	7454	TRUE	protein coding	4320	Missense CADD ≥25	0.00200985	106973	0.154443	0.205194	0.49	430	0.002029	104506	-0.01646	0.185606	0.99	424	Missense	0.0137	104733	2875	0.03	0.02	0.107
AKNAD1	1	108815898	108963484	ENSG00000162641	ENST00000370001	NM_152763.5	3050	TRUE	protein coding	2511	Damaging	0.000448711	106973	-0.125707	0.432147	0.92	96	0.00045	104506	-0.08169	0.392304	0.98	94	Damaging	0.000458	104733	96	-0.07	0.1	0.499
AKNAD1	1	108815898	108963484	ENSG00000162641	ENST00000370001	NM_152763.5	3050	TRUE	protein coding	2511	HC PTV	0.000415993	106973	-0.101385	0.448817	0.99	89	0.000421	104506	-0.18768	0.405456	0.85	88	HC PTV	0.000425	104733	89	-0.06	0.1	0.54
AKR1A1	1	45550543	45570049	ENSG00000117448	ENST00000351829	NM_153326.3	1407	TRUE	protein coding	978	Damaging	0.00215475	106973	0.0669145	0.197529	0.86	461	0.002143	104506	0.060339	0.179991	0.96	448	Damaging	0.00213	104733	447	0	0.05	0.964
AKR1A1	1	45550543	45570049	ENSG00000117448	ENST00000351829	NM_153326.3	1407	TRUE	protein coding	978	HC PTV	0.000518823	106973	-0.509851	0.401854	0.18	111	0.000512	104506	-0.39759	0.367669	0.25	107	HC PTV	0.000482	104733	101	-0.13	0.09	0.174
AKR1A1	1	45550543	45570049	ENSG00000117448	ENST00000351829	NM_153326.3	1407	TRUE	protein coding	978	Missense CADD ≥25	0.00163593	106973	0.25017	0.226597	0.34	350	0.001631	104506	0.204275	0.206216	0.48	341	Missense	0.00286	104733	599	-0.02	0.04	0.641
AKR1B1	7	134442356	134459284	ENSG00000085662	ENST00000285930	NM_001628.4	1361	TRUE	protein coding	951	Damaging	0.000878726	106973	0.102049	0.309843	0.55	188	0.000876	104506	0.048827	0.282137	0.8	183	Damaging	0.000888	104733	186	0.03	0.07	0.695
AKR1B1	7	134442356	134459284	ENSG00000085662	ENST00000285930	NM_001628.4	1361	TRUE	protein coding	951	Missense CADD ≥25	0.000846008	106973	0.143061	0.315766	0.48	181	0.000842	104506	0.092654	0.287682	0.69	176	Missense	0.00281	104733	589	0.08	0.04	0.0355
AKR1B10	7	134527567	134541412	ENSG00000198074	ENST00000359579	NM_020299.5	1619	TRUE	protein coding	951	Damaging	0.000523497	106973	-0.333991	0.401356	0.29	112	0.000522	104506	-0.46783	0.365499	0.18	109	Damaging	0.000544	104733	114	-0.12	0.09	0.191
AKR1B10	7	134527567	134541412	ENSG00000198074	ENST00000359579	NM_020299.5	1619	TRUE	protein coding	951	HC PTV	0.000257074	106973	-0.159183	0.572503	0.66	55	0.000258	104506	-0.13992	0.519073	0.71	54	HC PTV	0.000282	104733	59	-0.07	0.12	0.593
AKR1B10	7	134527567	134541412	ENSG00000198074	ENST00000359579	NM_020299.5	1619	TRUE	protein coding	951	Missense CADD ≥25	0.000266422	106973	-0.502366	0.562506	0.3	57	0.000263	104506	-0.78939	0.514449	0.13	55	Missense	0.00411	104733	860	-0.04	0.03	0.261
AKR1B15	7	134549110	134579875	ENSG00000227471	ENST00000457545	NM_001080538.3	1641	TRUE	protein coding	1035	Damaging	0.000467408	106973	-0.167253	0.424667	0.73	100	0.000459	104506	-0.01398	0.389379	0.95	96	Damaging	0.000635	104733	133	0.01	0.08	0.924
AKR1B15	7	134549110	134579875	ENSG00000227471	ENST00000457545	NM_001080538.3	1641	TRUE	protein coding	1035	HC PTV	0.000331859	106973	-0.222438	0.503915	0.57	71	0.000325	104506	-0.01048	0.462585	1	68	HC PTV	0.000477	104733	100	0.01	0.09	0.901
AKR1B15	7	134549110	134579875	ENSG00000227471	ENST00000457545	NM_001080538.3	1641	TRUE	protein coding	1035	Missense CADD ≥25	0.000135548	106973	-0.0319628	0.788303	0.8	29	0.000134	104506	-0.02246	0.720735	0.91	28	Missense	0.0022	104733	460	0.06	0.04	0.212
AKR1C1	10	4963253	4983283	ENSG00000187134	ENST00000380872	NM_001353.6	6543	TRUE	protein coding	972	Damaging	0.00086003	106973	-0.699298	0.313254	0.022	184	0.000837	104506	-0.34493	0.288472	0.18	175	Damaging	0.000898	104733	188	-0.17	0.07	0.0165
AKR1C1	10	4963253	4983283	ENSG00000187134	ENST00000380872	NM_001353.6	6543	TRUE	protein coding	972	HC PTV	0.000415993	106973	-1.00727	0.450211	0.017	89	0.000411	104506	-0.88985	0.411329	0.017	86	HC PTV	0.000444	104733	93	-0.25	0.1	0.0103
AKR1C1	10	4963253	4983283	ENSG00000187134	ENST00000380872	NM_001353.6	6543	TRUE	protein coding	972	Missense CADD ≥25	0.000444037	106973	-0.409556	0.43576	0.38	95	0.000426	104506	0.182185	0.404326	0.66	89	Missense	0.00318	104733	667	-0.08	0.04	0.0373
AKR1C2	10	4987400	5018031	ENSG00000151632	ENST00000380753		3756	TRUE	protein coding	972	Damaging	0.00035523	106973	0.627863	0.487237	0.23	76	0.000354	104506	0.773526	0.443468	0.074	74	Damaging	0.000186	104733	39	0.2	0.15	0.193
AKR1C2	10	4987400	5018031	ENSG00000151632	ENST00000380753		3756	TRUE	protein coding	972	HC PTV	0.000224356	106973	1.03772	0.613014	0.11	48	0.000225	104506	1.04653	0.556382	0.061	47	HC PTV	0.000138	104733	29	0.34	0.18	0.0517
AKR1C2	10	4987400	5018031	ENSG00000151632	ENST00000380753		3756	TRUE	protein coding	972	Missense CADD ≥25	0.000130874	106973	-0.0751536	0.802418	0.94	28	0.000129	104506	0.297591	0.733883	0.63	27	Missense	0.00211	104733	441	0.04	0.05	0.34
AKR1C3	10	5035354	5107686	ENSG00000196139	ENST00000380554	NM_003739.6	1186	TRUE	protein coding	972	Damaging	0.00186028	106973	0.0610929	0.213242	0.64	398	0.00189	104506	-0.1282	0.192248	0.72	395	Damaging	0.00186	104733	390	0.04	0.05	0.46
AKR1C3	10	5035354	5107686	ENSG00000196139	ENST00000380554	NM_003739.6	1186	TRUE	protein coding	972	HC PTV	0.00158919	106973	0.237672	0.230627	0.22	340	0.001622	104506	-0.00612	0.20744	0.78	339	HC PTV	0.00161	104733	338	0.07	0.05	0.209
AKR1C3	10	5035354	5107686	ENSG00000196139	ENST00000380554	NM_003739.6	1186	TRUE	protein coding	972	Missense CADD ≥25	0.000271096	106973	-0.972528	0.557867	0.077	58	0.000268	104506	-0.86495	0.50992	0.1	56	Missense	0.00465	104733	973	0.02	0.03	0.426
AKR1C4	10	5195462	5218949	ENSG00000198610	ENST00000263126	NM_001818.5	1192	TRUE	protein coding	972	Damaging	0.00121526	106973	0.659225	0.263622	0.026	260	0.00123	104506	0.500657	0.238145	0.06	257	Damaging	0.00114	104733	238	0.03	0.06	0.589
AKR1C4	10	5195462	5218949	ENSG00000198610	ENST00000263126	NM_001818.5	1192	TRUE	protein coding	972	HC PTV	0.000523497	106973	1.05934	0.401374	0.015	112	0.000536	104506	0.758904	0.360482	0.057	112	HC PTV	0.000406	104733	85	0.18	0.1	0.0762
AKR1C4	10	5195462	5218949	ENSG00000198610	ENST00000263126	NM_001818.5	1192	TRUE	protein coding	972	Missense CADD ≥25	0.000691763	106973	0.354899	0.34922	0.41	148	0.000694	104506	0.299989	0.316866	0.4	145	Missense	0.00265	104733	556	0.09	0.04	0.0338
AKR1D1	7	138002324	138118305	ENSG00000122787	ENST00000242375	NM_005989.4	2684	TRUE	protein coding	981	Damaging	0.00106569	106973	-0.601752	0.281405	0.054	228	0.001048	104506	-0.38369	0.257949	0.22	219	Damaging	0.00108	104733	227	-0.14	0.06	0.0311
AKR1D1	7	138002324	138118305	ENSG00000122787	ENST00000242375	NM_005989.4	2684	TRUE	protein coding	981	HC PTV	0.000266422	106973	-1.16964	0.562364	0.07	57	0.000268	104506	-1.1514	0.509711	0.073	56	HC PTV	0.000296	104733	62	-0.29	0.12	0.0179
AKR1D1	7	138002324	138118305	ENSG00000122787	ENST00000242375	NM_005989.4	2684	TRUE	protein coding	981	Missense CADD ≥25	0.000799267	106973	-0.411622	0.324852	0.24	171	0.00078	104506	-0.11926	0.298914	0.71	163	Missense	0.00221	104733	462	-0.05	0.04	0.215
AKR1E2	10	4786629	4848062	ENSG00000165568	ENST00000298375	NM_001040177.3	1613	TRUE	protein coding	963	Damaging	0.000490778	106973	-0.208485	0.414497	0.64	105	0.000493	104506	-0.25819	0.375859	0.42	103	Damaging	0.000482	104733	101	-0.06	0.09	0.533
AKR1E2	10	4786629	4848062	ENSG00000165568	ENST00000298375	NM_001040177.3	1613	TRUE	protein coding	963	HC PTV	0.000289793	106973	-0.31301	0.539309	0.7	62	0.000292	104506	-0.37457	0.488309	0.49	61	HC PTV	0.000153	104733	32	0.07	0.17	0.683
AKR1E2	10	4786629	4848062	ENSG00000165568	ENST00000298375	NM_001040177.3	1613	TRUE	protein coding	963	Missense CADD ≥25	0.000200985	106973	-0.0575868	0.64762	0.78	43	0.000201	104506	-0.08893	0.58852	0.67	42	Missense	0.00151	104733	316	0.04	0.05	0.401
AKR7A2	1	19303965	19312144	ENSG00000053371	ENST00000235835	NM_003689.4	1360	TRUE	protein coding	1080	Damaging	0.00128537	106973	-0.326406	0.255535	0.2	275	0.001277	104506	-0.27549	0.23296	0.38	267	Damaging	0.00129	104733	270	-0.12	0.06	0.0405
AKR7A2	1	19303965	19312144	ENSG00000053371	ENST00000235835	NM_003689.4	1360	TRUE	protein coding	1080	HC PTV	0.000107504	106973	-0.769509	0.882663	0.41	23	0.00011	104506	-0.91812	0.792901	0.39	23	HC PTV	0.000115	104733	24	-0.36	0.19	0.0661
AKR7A2	1	19303965	19312144	ENSG00000053371	ENST00000235835	NM_003689.4	1360	TRUE	protein coding	1080	Missense CADD ≥25	0.00117787	106973	-0.285753	0.266911	0.27	252	0.001167	104506	-0.21469	0.243666	0.52	244	Missense	0.00461	104733	966	-0.06	0.03	0.0407
AKR7A3	1	19282573	19288770	ENSG00000162482	ENST00000361640	NM_012067.3	1215	TRUE	protein coding	996	Damaging	0.000425341	106973	-0.544719	0.443775	0.27	91	0.000431	104506	-0.69884	0.400854	0.16	90	Damaging	0.00043	104733	90	-0.17	0.1	0.0994
AKR7A3	1	19282573	19288770	ENSG00000162482	ENST00000361640	NM_012067.3	1215	TRUE	protein coding	996	HC PTV	0.000158919	106973	-1.26683	0.725837	0.17	34	0.000163	104506	-1.54984	0.652021	0.081	34	HC PTV	0.000153	104733	32	-0.26	0.17	0.129
AKR7A3	1	19282573	19288770	ENSG00000162482	ENST00000361640	NM_012067.3	1215	TRUE	protein coding	996	Missense CADD ≥25	0.000266422	106973	-0.113594	0.560651	0.74	57	0.000268	104506	-0.18166	0.50811	0.68	56	Missense	0.00391	104733	820	-0.04	0.03	0.228
AKT1	14	104769349	104795751	ENSG00000142208	ENST00000649815	NM_001382430.1	2957	TRUE	protein coding	1443	Damaging	0.000350556	106973	-0.795345	0.490648	0.1	75	0.000349	104506	-0.73061	0.446738	0.078	73	Damaging	0.000353	104733	74	-0.12	0.11	0.266
AKT1	14	104769349	104795751	ENSG00000142208	ENST00000649815	NM_001382430.1	2957	TRUE	protein coding	1443	Missense CADD ≥25	0.000327185	106973	-0.907515	0.507859	0.074	70	0.000325	104506	-0.83594	0.462861	0.064	68	Missense	0.002	104733	418	-0.07	0.05	0.133
AKT1S1	19	49869033	49878459	ENSG00000204673	ENST00000344175	NM_001098633.4	1775	TRUE	protein coding	771	Damaging	0.000257074	106973	-0.0868767	0.571601	0.76	55	0.000258	104506	-0.21296	0.518276	0.49	54	Damaging	0.000263	104733	55	-0.14	0.13	0.284
AKT1S1	19	49869033	49878459	ENSG00000204673	ENST00000344175	NM_001098633.4	1775	TRUE	protein coding	771	HC PTV	7.47852e-05	106973	-0.677356	1.05956	0.5	16	7.66e-05	104506	-0.89421	0.951937	0.36	16	HC PTV	7.64e-05	104733	16	-0.21	0.24	0.369
AKT1S1	19	49869033	49878459	ENSG00000204673	ENST00000344175	NM_001098633.4	1775	TRUE	protein coding	771	Missense CADD ≥25	0.000182289	106973	0.15546	0.678743	0.94	39	0.000182	104506	0.074026	0.61777	0.82	38	Missense	0.00202	104733	423	-0.05	0.05	0.27
AKT2	19	40230317	40285536	ENSG00000105221	ENST00000392038	NM_001626.6	5250	TRUE	protein coding	1446	Damaging	0.00130874	106973	-0.0237388	0.253606	0.88	280	0.001321	104506	-0.16671	0.229494	0.37	276	Damaging	0.00112	104733	235	0.02	0.06	0.728
AKT2	19	40230317	40285536	ENSG00000105221	ENST00000392038	NM_001626.6	5250	TRUE	protein coding	1446	Missense CADD ≥25	0.00127602	106973	-0.070454	0.256828	0.7	273	0.001287	104506	-0.20792	0.232452	0.25	269	Missense	0.00322	104733	675	0.05	0.04	0.171
AKT3	1	243488233	243851079	ENSG00000117020	ENST00000673466	NM_005465.7	7281	TRUE	protein coding	1440	Damaging	6.54371e-05	106973	-0.632332	1.131	0.85	14	6.22e-05	104506	0.127086	1.05433	0.61	13	Damaging	0.000129	104733	27	0.17	0.18	0.357
AKT3	1	243488233	243851079	ENSG00000117020	ENST00000673466	NM_005465.7	7281	TRUE	protein coding	1440	Missense CADD ≥25	6.0763e-05	106973	-0.773438	1.1737	0.76	13	5.74e-05	104506	0.031741	1.09739	0.68	12	Missense	0.000487	104733	102	0.18	0.09	0.0572
AKTIP	16	53491040	53504411	ENSG00000166971	ENST00000394657	NM_022476.4	2384	TRUE	protein coding	879	Damaging	0.000313163	106973	-0.182448	0.518625	0.99	67	0.000306	104506	0.043218	0.47668	0.47	64	Damaging	0.000296	104733	62	0.02	0.12	0.901
AKTIP	16	53491040	53504411	ENSG00000166971	ENST00000394657	NM_022476.4	2384	TRUE	protein coding	879	Missense CADD ≥25	0.000280445	106973	-0.364285	0.548028	0.7	60	0.000273	104506	-0.06231	0.505087	0.69	57	Missense	0.000816	104733	171	0.02	0.07	0.767
ALAD	9	113386312	113401290	ENSG00000148218	ENST00000409155	NM_000031.6	3129	TRUE	protein coding	993	Damaging	0.000439363	106973	-0.88215	0.438185	0.1	94	0.00044	104506	-0.92078	0.39783	0.067	92	Damaging	0.000444	104733	93	-0.18	0.1	0.0729
ALAD	9	113386312	113401290	ENSG00000148218	ENST00000409155	NM_000031.6	3129	TRUE	protein coding	993	Missense CADD ≥25	0.000406645	106973	-0.908228	0.455461	0.1	87	0.000407	104506	-0.90951	0.413876	0.081	85	Missense	0.00242	104733	507	-0.03	0.04	0.438
ALAS1	3	52198086	52214327	ENSG00000023330	ENST00000484952	NM_000688.6	2375	TRUE	protein coding	1923	Damaging	0.00124798	106973	0.0624057	0.259812	0.93	267	0.001239	104506	0.100813	0.236976	0.67	259	Damaging	0.00126	104733	264	-0.01	0.06	0.815
ALAS1	3	52198086	52214327	ENSG00000023330	ENST00000484952	NM_000688.6	2375	TRUE	protein coding	1923	HC PTV	0.000210333	106973	0.115868	0.6322	0.93	45	0.000211	104506	0.142536	0.57435	0.91	44	HC PTV	0.00022	104733	46	-0.02	0.14	0.893
ALAS1	3	52198086	52214327	ENSG00000023330	ENST00000484952	NM_000688.6	2375	TRUE	protein coding	1923	Missense CADD ≥25	0.00103765	106973	0.0514967	0.284866	0.96	222	0.001029	104506	0.092173	0.26004	0.67	215	Missense	0.00257	104733	538	-0.03	0.04	0.398
ALAS2	X	55009055	55030977	ENSG00000158578	ENST00000650242	NM_000032.5	1940	TRUE	protein coding	1764	Damaging	0.000238378	106973	-0.367463	0.595263	0.76	51	0.000244	104506	-0.6955	0.53477	0.39	51	Damaging	0.000248	104733	52	-0.13	0.13	0.342
ALAS2	X	55009055	55030977	ENSG00000158578	ENST00000650242	NM_000032.5	1940	TRUE	protein coding	1764	Missense CADD ≥25	0.000238378	106973	-0.367463	0.595263	0.76	51	0.000244	104506	-0.6955	0.53477	0.39	51	Missense	0.00433	104733	906	0.06	0.03	0.0584
ALB	4	73397114	73421482	ENSG00000163631	ENST00000295897	NM_000477.7	2285	TRUE	protein coding	1830	Damaging	0.00131809	106973	-0.421808	0.2527	0.11	282	0.001321	104506	-0.42905	0.229449	0.04	276	Damaging	0.00127	104733	266	-0.08	0.06	0.147
ALB	4	73397114	73421482	ENSG00000163631	ENST00000295897	NM_000477.7	2285	TRUE	protein coding	1830	HC PTV	0.000140222	106973	-1.09835	0.773815	0.19	30	0.000144	104506	-1.33509	0.695103	0.074	30	HC PTV	8.59e-05	104733	18	-0.24	0.22	0.294
ALB	4	73397114	73421482	ENSG00000163631	ENST00000295897	NM_000477.7	2285	TRUE	protein coding	1830	Missense CADD ≥25	0.00117787	106973	-0.340853	0.267282	0.22	252	0.001177	104506	-0.31807	0.243002	0.12	246	Missense	0.00412	104733	864	0	0.03	0.937
ALCAM	3	105366909	105576900	ENSG00000170017	ENST00000306107	NM_001627.4	4701	TRUE	protein coding	1752	Damaging	0.000392622	106973	0.359471	0.462841	0.5	84	0.000397	104506	0.186348	0.418291	0.72	83	Damaging	0.000363	104733	76	0.06	0.11	0.552
ALCAM	3	105366909	105576900	ENSG00000170017	ENST00000306107	NM_001627.4	4701	TRUE	protein coding	1752	HC PTV	4.67408e-05	106973	1.02376	1.34086	0.41	10	4.78e-05	104506	0.782852	1.20456	0.57	10	HC PTV	2.86e-05	104733	6	0.3	0.39	0.446
ALCAM	3	105366909	105576900	ENSG00000170017	ENST00000306107	NM_001627.4	4701	TRUE	protein coding	1752	Missense CADD ≥25	0.000345882	106973	0.269576	0.493118	0.68	74	0.000349	104506	0.104539	0.446017	0.86	73	Missense	0.00317	104733	663	0.06	0.04	0.114
ALDH16A1	19	49453225	49471050	ENSG00000161618	ENST00000293350	NM_153329.4	3099	TRUE	protein coding	2409	Damaging	0.00127602	106973	-0.228491	0.256825	0.36	273	0.001254	104506	0.022062	0.235527	0.94	262	Damaging	0.00124	104733	259	-0.06	0.06	0.295
ALDH16A1	19	49453225	49471050	ENSG00000161618	ENST00000293350	NM_153329.4	3099	TRUE	protein coding	2409	HC PTV	0.00058426	106973	0.110745	0.37927	0.91	125	0.000579	104506	0.248299	0.346333	0.55	121	HC PTV	0.000587	104733	123	0.02	0.09	0.834
ALDH16A1	19	49453225	49471050	ENSG00000161618	ENST00000293350	NM_153329.4	3099	TRUE	protein coding	2409	Missense CADD ≥25	0.000691763	106973	-0.514578	0.348617	0.18	148	0.000675	104506	-0.17219	0.320879	0.65	141	Missense	0.0101	104733	2119	-0.01	0.02	0.633
ALDH18A1	10	95605941	95656711	ENSG00000059573	ENST00000371224	NM_002860.4	3352	TRUE	protein coding	2388	Damaging	0.00157984	106973	0.500326	0.23128	0.028	338	0.001608	104506	0.295983	0.208337	0.13	336	Damaging	0.00156	104733	327	0.09	0.05	0.0739
ALDH18A1	10	95605941	95656711	ENSG00000059573	ENST00000371224	NM_002860.4	3352	TRUE	protein coding	2388	HC PTV	0.00014957	106973	1.16104	0.750604	0.1	32	0.000153	104506	0.767653	0.674123	0.21	32	HC PTV	0.000138	104733	29	0.39	0.18	0.0273
ALDH18A1	10	95605941	95656711	ENSG00000059573	ENST00000371224	NM_002860.4	3352	TRUE	protein coding	2388	Missense CADD ≥25	0.00143027	106973	0.430767	0.243037	0.075	306	0.001454	104506	0.246029	0.218995	0.24	304	Missense	0.004	104733	837	-0.02	0.03	0.609
ALDH1A1	9	72900671	73080442	ENSG00000165092	ENST00000297785	NM_000689.5	2096	TRUE	protein coding	1506	Damaging	0.00128537	106973	-0.141427	0.256405	0.7	275	0.001282	104506	-0.14286	0.233288	0.45	268	Damaging	0.00132	104733	276	-0.05	0.06	0.38
ALDH1A1	9	72900671	73080442	ENSG00000165092	ENST00000297785	NM_000689.5	2096	TRUE	protein coding	1506	Missense CADD ≥25	0.00126667	106973	-0.0792528	0.258286	0.87	271	0.001268	104506	-0.12534	0.234602	0.5	265	Missense	0.0027	104733	565	-0.01	0.04	0.771
ALDH1A2	15	57953424	58497866	ENSG00000128918	ENST00000249750	NM_003888.4	3386	TRUE	protein coding	1557	Damaging	0.000687089	106973	-0.1228	0.350432	0.94	147	0.000684	104506	-0.08417	0.319195	0.9	143	Damaging	0.000582	104733	122	-0.03	0.09	0.767
ALDH1A2	15	57953424	58497866	ENSG00000128918	ENST00000249750	NM_003888.4	3386	TRUE	protein coding	1557	HC PTV	5.60889e-05	106973	0.113087	1.22562	0.87	12	5.74e-05	104506	-0.03645	1.10106	0.99	12	HC PTV	5.73e-05	104733	12	0.08	0.27	0.757
ALDH1A2	15	57953424	58497866	ENSG00000128918	ENST00000249750	NM_003888.4	3386	TRUE	protein coding	1557	Missense CADD ≥25	0.000631	106973	-0.143777	0.365669	0.9	135	0.000627	104506	-0.08853	0.33349	0.9	131	Missense	0.00199	104733	416	0.07	0.05	0.159
ALDH1A3	15	100877714	100916626	ENSG00000184254	ENST00000329841	NM_000693.4	3469	TRUE	protein coding	1539	Damaging	0.000616978	106973	-0.16122	0.369754	0.57	132	0.000632	104506	-0.43152	0.332181	0.13	132	Damaging	0.000573	104733	120	0.03	0.09	0.767
ALDH1A3	15	100877714	100916626	ENSG00000184254	ENST00000329841	NM_000693.4	3469	TRUE	protein coding	1539	HC PTV	6.0763e-05	106973	0.0309663	1.17759	0.89	13	6.22e-05	104506	-0.29866	1.05791	0.86	13	HC PTV	6.21e-05	104733	13	-0.1	0.26	0.706
ALDH1A3	15	100877714	100916626	ENSG00000184254	ENST00000329841	NM_000693.4	3469	TRUE	protein coding	1539	Missense CADD ≥25	0.000556215	106973	-0.182192	0.389399	0.52	119	0.000569	104506	-0.44593	0.349829	0.12	119	Missense	0.00178	104733	373	-0.03	0.05	0.601
ALDH1B1	9	38392702	38398661	ENSG00000137124	ENST00000377698	NM_000692.5	3028	TRUE	protein coding	1554	Damaging	0.00133211	106973	-0.0112122	0.251873	0.94	285	0.001321	104506	0.028676	0.229888	0.93	276	Damaging	0.00134	104733	281	0	0.06	0.992
ALDH1B1	9	38392702	38398661	ENSG00000137124	ENST00000377698	NM_000692.5	3028	TRUE	protein coding	1554	HC PTV	0.000472082	106973	0.423391	0.422747	0.29	101	0.000469	104506	0.309805	0.385474	0.43	98	HC PTV	0.000477	104733	100	0.05	0.09	0.59
ALDH1B1	9	38392702	38398661	ENSG00000137124	ENST00000377698	NM_000692.5	3028	TRUE	protein coding	1554	Missense CADD ≥25	0.000864704	106973	-0.256192	0.312472	0.36	185	0.000856	104506	-0.13294	0.285325	0.48	179	Missense	0.00635	104733	1331	0.01	0.03	0.618
ALDH1L1	3	126103562	126197994	ENSG00000144908	ENST00000393434	NM_012190.4	3064	TRUE	protein coding	2709	Damaging	0.00384677	106973	0.151193	0.148372	0.54	823	0.003861	104506	0.1004	0.134608	0.63	807	Damaging	0.00394	104733	826	0.05	0.03	0.125
ALDH1L1	3	126103562	126197994	ENSG00000144908	ENST00000393434	NM_012190.4	3064	TRUE	protein coding	2709	HC PTV	0.000500126	106973	0.662546	0.410139	0.13	107	0.000507	104506	0.260935	0.370185	0.49	106	HC PTV	0.00053	104733	111	0.12	0.09	0.175
ALDH1L1	3	126103562	126197994	ENSG00000144908	ENST00000393434	NM_012190.4	3064	TRUE	protein coding	2709	Missense CADD ≥25	0.00335131	106973	0.0735152	0.158881	0.94	717	0.003359	104506	0.075109	0.144249	0.81	702	Missense	0.00879	104733	1842	0.05	0.02	0.0236
ALDH1L2	12	105019784	105107643	ENSG00000136010	ENST00000258494	NM_001034173.4	7428	TRUE	protein coding	2772	Damaging	0.00525366	106973	-0.0710293	0.127102	0.55	1124	0.005282	104506	-0.11939	0.115188	0.28	1104	Damaging	0.00537	104733	1124	-0.01	0.03	0.728
ALDH1L2	12	105019784	105107643	ENSG00000136010	ENST00000258494	NM_001034173.4	7428	TRUE	protein coding	2772	HC PTV	0.00150973	106973	0.0861528	0.236189	0.67	323	0.001526	104506	-0.02697	0.213459	0.86	319	HC PTV	0.00154	104733	323	0.05	0.05	0.319
ALDH1L2	12	105019784	105107643	ENSG00000136010	ENST00000258494	NM_001034173.4	7428	TRUE	protein coding	2772	Missense CADD ≥25	0.00374861	106973	-0.132733	0.150253	0.33	802	0.003761	104506	-0.15581	0.136317	0.25	786	Missense	0.00694	104733	1453	-0.03	0.03	0.244
ALDH2	12	111766887	111817532	ENSG00000111275	ENST00000261733	NM_000690.4	9561	TRUE	protein coding	1554	Damaging	0.00232769	106973	0.00760256	0.190386	0.93	498	0.002335	104506	0.049917	0.172737	0.63	488	Damaging	0.00094	104733	197	0.04	0.07	0.583
ALDH2	12	111766887	111817532	ENSG00000111275	ENST00000261733	NM_000690.4	9561	TRUE	protein coding	1554	HC PTV	0.000182289	106973	-0.730926	0.678823	0.27	39	0.000187	104506	-0.96314	0.609678	0.13	39	HC PTV	0.00022	104733	46	-0.18	0.14	0.19
ALDH2	12	111766887	111817532	ENSG00000111275	ENST00000261733	NM_000690.4	9561	TRUE	protein coding	1554	Missense CADD ≥25	0.0021454	106973	0.0706036	0.198274	0.68	459	0.002148	104506	0.138231	0.180049	0.34	449	Missense	0.00197	104733	412	0.03	0.05	0.574
ALDH3A1	17	19737984	19748943	ENSG00000108602	ENST00000225740	NM_000691.5	1639	TRUE	protein coding	1362	Damaging	0.00233236	106973	-0.0334898	0.190439	0.78	499	0.002325	104506	-0.00899	0.173348	0.61	486	Damaging	0.00234	104733	490	0.02	0.04	0.654
ALDH3A1	17	19737984	19748943	ENSG00000108602	ENST00000225740	NM_000691.5	1639	TRUE	protein coding	1362	HC PTV	0.000930141	106973	0.183159	0.301117	0.33	199	0.000928	104506	0.188686	0.273959	0.24	194	HC PTV	0.000936	104733	196	0.09	0.07	0.198
ALDH3A1	17	19737984	19748943	ENSG00000108602	ENST00000225740	NM_000691.5	1639	TRUE	protein coding	1362	Missense CADD ≥25	0.00140222	106973	-0.177195	0.245356	0.67	300	0.001397	104506	-0.14041	0.223406	0.77	292	Missense	0.0056	104733	1174	0.03	0.03	0.234
ALDH3A2	17	19648136	19685760	ENSG00000072210	ENST00000176643	NM_000382.3	3703	TRUE	protein coding	1458	Damaging	0.00120591	106973	0.108	0.264507	0.76	258	0.001225	104506	-0.11637	0.23854	0.65	256	Damaging	0.00124	104733	259	0.01	0.06	0.917
ALDH3A2	17	19648136	19685760	ENSG00000072210	ENST00000176643	NM_000382.3	3703	TRUE	protein coding	1458	HC PTV	0.000200985	106973	0.0368887	0.647233	0.96	43	0.000206	104506	-0.25119	0.581419	0.6	43	HC PTV	0.000191	104733	40	-0.07	0.15	0.619
ALDH3A2	17	19648136	19685760	ENSG00000072210	ENST00000176643	NM_000382.3	3703	TRUE	protein coding	1458	Missense CADD ≥25	0.00100493	106973	0.122167	0.289705	0.72	215	0.001019	104506	-0.08901	0.261469	0.79	213	Missense	0.00341	104733	715	-0.02	0.04	0.586
ALDH3B1	11	68008578	68029282	ENSG00000006534	ENST00000342456	NM_000694.4	2811	TRUE	protein coding	1407	Damaging	0.00272499	106973	-0.126268	0.176318	0.58	583	0.002698	104506	0.060517	0.161024	0.6	564	Damaging	0.00171	104733	358	-0.03	0.05	0.489
ALDH3B1	11	68008578	68029282	ENSG00000006534	ENST00000342456	NM_000694.4	2811	TRUE	protein coding	1407	HC PTV	0.000233704	106973	-0.131148	0.600548	0.77	50	0.00023	104506	0.026513	0.55058	0.98	48	HC PTV	0.000119	104733	25	-0.22	0.19	0.243
ALDH3B1	11	68008578	68029282	ENSG00000006534	ENST00000342456	NM_000694.4	2811	TRUE	protein coding	1407	Missense CADD ≥25	0.00249128	106973	-0.125687	0.184358	0.63	533	0.002469	104506	0.063638	0.168307	0.59	516	Missense	0.00685	104733	1435	-0.02	0.03	0.336
ALDH3B2	11	67662160	67681224	ENSG00000132746	ENST00000349015		2649	TRUE	protein coding	1158	Damaging	0.00151907	106973	0.289676	0.235881	0.12	325	0.001541	104506	0.154147	0.212877	0.33	322	Damaging	0.00158	104733	331	0.06	0.05	0.257
ALDH3B2	11	67662160	67681224	ENSG00000132746	ENST00000349015		2649	TRUE	protein coding	1158	HC PTV	0.000565563	106973	0.216564	0.386265	0.31	121	0.000579	104506	-0.01477	0.346982	0.62	121	HC PTV	0.000602	104733	126	0.09	0.08	0.311
ALDH3B2	11	67662160	67681224	ENSG00000132746	ENST00000349015		2649	TRUE	protein coding	1158	Missense CADD ≥25	0.000953512	106973	0.332465	0.297564	0.24	204	0.000962	104506	0.255561	0.269286	0.4	201	Missense	0.0061	104733	1278	0.06	0.03	0.0341
ALDH4A1	1	18871430	18902724	ENSG00000159423	ENST00000375341	NM_003748.4	3139	TRUE	protein coding	1692	Damaging	0.00271564	106973	-0.062645	0.176037	0.5	581	0.002713	104506	-0.01763	0.160073	0.61	567	Damaging	0.00263	104733	551	-0.01	0.04	0.77
ALDH4A1	1	18871430	18902724	ENSG00000159423	ENST00000375341	NM_003748.4	3139	TRUE	protein coding	1692	HC PTV	0.000602956	106973	-0.425591	0.372846	0.21	129	0.000593	104506	-0.22901	0.341614	0.48	124	HC PTV	0.000463	104733	97	-0.09	0.1	0.374
ALDH4A1	1	18871430	18902724	ENSG00000159423	ENST00000375341	NM_003748.4	3139	TRUE	protein coding	1692	Missense CADD ≥25	0.00213138	106973	0.0437802	0.198593	0.92	456	0.002139	104506	0.040714	0.180183	0.83	447	Missense	0.00472	104733	988	0.01	0.03	0.707
ALDH5A1	6	24494867	24537207	ENSG00000112294	ENST00000357578	NM_001080.3	5131	TRUE	protein coding	1608	Damaging	0.00181354	106973	0.0422122	0.215932	0.92	388	0.001823	104506	-0.03484	0.195734	0.7	381	Damaging	0.00181	104733	379	-0.01	0.05	0.902
ALDH5A1	6	24494867	24537207	ENSG00000112294	ENST00000357578	NM_001080.3	5131	TRUE	protein coding	1608	HC PTV	0.000738504	106973	-0.108726	0.338056	0.78	158	0.000737	104506	-0.08683	0.307573	0.92	154	HC PTV	0.000735	104733	154	-0.03	0.08	0.672
ALDH5A1	6	24494867	24537207	ENSG00000112294	ENST00000357578	NM_001080.3	5131	TRUE	protein coding	1608	Missense CADD ≥25	0.00107504	106973	0.14584	0.280263	0.72	230	0.001086	104506	0.000545	0.253405	0.68	227	Missense	0.00356	104733	745	0.02	0.03	0.507
ALDH6A1	14	74056847	74084492	ENSG00000119711	ENST00000553458	NM_005589.4	5462	TRUE	protein coding	1608	Damaging	0.00179485	106973	-0.140014	0.217178	0.54	384	0.001789	104506	-0.13012	0.197679	0.49	374	Damaging	0.0018	104733	378	-0.06	0.05	0.202
ALDH6A1	14	74056847	74084492	ENSG00000119711	ENST00000553458	NM_005589.4	5462	TRUE	protein coding	1608	HC PTV	0.000107504	106973	0.158316	0.885802	0.94	23	0.00011	104506	0.09301	0.79571	0.96	23	HC PTV	0.000119	104733	25	-0.12	0.19	0.535
ALDH6A1	14	74056847	74084492	ENSG00000119711	ENST00000553458	NM_005589.4	5462	TRUE	protein coding	1608	Missense CADD ≥25	0.00168734	106973	-0.159028	0.223969	0.52	361	0.001679	104506	-0.14474	0.204034	0.47	351	Missense	0.0027	104733	565	-0.09	0.04	0.0283
ALDH7A1	5	126531200	126595362	ENSG00000164904	ENST00000409134	NM_001182.5	4765	TRUE	protein coding	1620	Damaging	0.00202855	106973	0.480727	0.203962	0.018	434	0.002048	104506	0.427666	0.184497	0.023	428	Damaging	0.00206	104733	431	0.11	0.05	0.0172
ALDH7A1	5	126531200	126595362	ENSG00000164904	ENST00000409134	NM_001182.5	4765	TRUE	protein coding	1620	HC PTV	0.000401971	106973	0.756614	0.457518	0.094	86	0.000411	104506	0.608077	0.410977	0.12	86	HC PTV	0.000425	104733	89	0.16	0.1	0.11
ALDH7A1	5	126531200	126595362	ENSG00000164904	ENST00000409134	NM_001182.5	4765	TRUE	protein coding	1620	Missense CADD ≥25	0.00162658	106973	0.411666	0.227683	0.071	348	0.001636	104506	0.381531	0.20631	0.078	342	Missense	0.00373	104733	782	0.01	0.03	0.729
ALDH8A1	6	134917393	134950115	ENSG00000118514	ENST00000265605	NM_022568.4	2534	TRUE	protein coding	1464	Damaging	0.00116385	106973	-0.101389	0.269399	0.73	249	0.001167	104506	-0.16736	0.244454	0.37	244	Damaging	0.0011	104733	231	0.03	0.06	0.623
ALDH8A1	6	134917393	134950115	ENSG00000118514	ENST00000265605	NM_022568.4	2534	TRUE	protein coding	1464	HC PTV	0.000163593	106973	0.798237	0.717817	0.31	35	0.000167	104506	0.378138	0.644778	0.75	35	HC PTV	0.000134	104733	28	0.31	0.18	0.0839
ALDH8A1	6	134917393	134950115	ENSG00000118514	ENST00000265605	NM_022568.4	2534	TRUE	protein coding	1464	Missense CADD ≥25	0.00100025	106973	-0.248718	0.290551	0.43	214	0.001	104506	-0.25876	0.26409	0.27	209	Missense	0.00311	104733	652	0.05	0.04	0.205
ALDH9A1	1	165662216	165698863	ENSG00000143149	ENST00000354775		2696	TRUE	protein coding	1557	Damaging	0.00159386	106973	-0.150894	0.229528	0.38	341	0.001598	104506	-0.25466	0.208335	0.14	334	Damaging	0.00161	104733	337	-0.07	0.05	0.201
ALDH9A1	1	165662216	165698863	ENSG00000143149	ENST00000354775		2696	TRUE	protein coding	1557	HC PTV	0.000631	106973	-0.208514	0.364422	0.64	135	0.000632	104506	-0.36976	0.331061	0.24	132	HC PTV	0.000635	104733	133	-0.04	0.08	0.651
ALDH9A1	1	165662216	165698863	ENSG00000143149	ENST00000354775		2696	TRUE	protein coding	1557	Missense CADD ≥25	0.00096286	106973	-0.112718	0.295131	0.45	206	0.000966	104506	-0.17873	0.26773	0.35	202	Missense	0.00489	104733	1024	-0.03	0.03	0.37
ALDOA	16	30064164	30070457	ENSG00000149925	ENST00000642816	NM_001243177.4	1640	TRUE	protein coding	1257	Damaging	0.000892749	106973	0.117212	0.307386	0.42	191	0.000885	104506	0.156415	0.280579	0.28	185	Damaging	0.000931	104733	195	0.08	0.07	0.219
ALDOA	16	30064164	30070457	ENSG00000149925	ENST00000642816	NM_001243177.4	1640	TRUE	protein coding	1257	Missense CADD ≥25	0.000864704	106973	0.0664722	0.312322	0.53	185	0.000856	104506	0.115054	0.285235	0.35	179	Missense	0.00302	104733	632	0.01	0.04	0.735
ALDOB	9	101420560	101449664	ENSG00000136872	ENST00000647789	NM_000035.4	2420	TRUE	protein coding	1095	Damaging	0.00269694	106973	-0.245888	0.177273	0.36	577	0.002708	104506	-0.2638	0.160768	0.25	566	Damaging	0.00275	104733	575	-0.05	0.04	0.21
ALDOB	9	101420560	101449664	ENSG00000136872	ENST00000647789	NM_000035.4	2420	TRUE	protein coding	1095	HC PTV	0.000509474	106973	0.177714	0.406957	0.6	109	0.000517	104506	-0.00674	0.367221	0.96	108	HC PTV	0.000544	104733	114	0.07	0.09	0.451
ALDOB	9	101420560	101449664	ENSG00000136872	ENST00000647789	NM_000035.4	2420	TRUE	protein coding	1095	Missense CADD ≥25	0.00219214	106973	-0.343504	0.196537	0.21	469	0.002196	104506	-0.32332	0.178444	0.22	459	Missense	0.00348	104733	728	-0.06	0.04	0.105
ALDOC	17	28573115	28576948	ENSG00000109107	ENST00000226253	NM_005165.3	1608	TRUE	protein coding	1095	Damaging	0.00120124	106973	-0.0151657	0.265016	0.97	257	0.00121	104506	-0.06439	0.239944	0.76	253	Damaging	0.00121	104733	253	-0.01	0.06	0.853
ALDOC	17	28573115	28576948	ENSG00000109107	ENST00000226253	NM_005165.3	1608	TRUE	protein coding	1095	HC PTV	8.88075e-05	106973	0.721753	0.97356	0.34	19	9.09e-05	104506	0.425928	0.874561	0.58	19	HC PTV	9.07e-05	104733	19	0.13	0.22	0.546
ALDOC	17	28573115	28576948	ENSG00000109107	ENST00000226253	NM_005165.3	1608	TRUE	protein coding	1095	Missense CADD ≥25	0.00111243	106973	-0.0741146	0.275366	0.82	238	0.00112	104506	-0.10426	0.249472	0.64	234	Missense	0.00392	104733	821	0.03	0.03	0.387
ALG1	16	5033702	5087379	ENSG00000033011	ENST00000262374	NM_019109.5	3900	TRUE	protein coding	1395	Damaging	0.00180419	106973	-0.0272254	0.216403	0.95	386	0.00178	104506	0.012825	0.198023	0.79	372	Damaging	0.00199	104733	416	0.01	0.05	0.793
ALG1	16	5033702	5087379	ENSG00000033011	ENST00000262374	NM_019109.5	3900	TRUE	protein coding	1395	HC PTV	0.000289793	106973	0.283944	0.53916	0.6	62	0.000287	104506	0.51107	0.492342	0.26	60	HC PTV	0.000234	104733	49	-0.05	0.14	0.72
ALG1	16	5033702	5087379	ENSG00000033011	ENST00000262374	NM_019109.5	3900	TRUE	protein coding	1395	Missense CADD ≥25	0.00151907	106973	-0.0955655	0.235768	0.82	325	0.001498	104506	-0.09251	0.215817	0.77	313	Missense	0.00592	104733	1241	0.04	0.03	0.162
ALG10	12	34022468	34029694	ENSG00000139133	ENST00000266483	NM_032834.4	2913	TRUE	protein coding	1422	Damaging	0.00107971	106973	0.266273	0.279177	0.41	231	0.001072	104506	0.30444	0.254626	0.28	224	Damaging	0.00112	104733	234	0.07	0.06	0.266
ALG10	12	34022468	34029694	ENSG00000139133	ENST00000266483	NM_032834.4	2913	TRUE	protein coding	1422	HC PTV	0.000430015	106973	0.297326	0.442122	0.64	92	0.000421	104506	0.574938	0.406013	0.15	88	HC PTV	0.000449	104733	94	0.13	0.1	0.185
ALG10	12	34022468	34029694	ENSG00000139133	ENST00000266483	NM_032834.4	2913	TRUE	protein coding	1422	Missense CADD ≥25	0.000649697	106973	0.245285	0.359744	0.49	139	0.000651	104506	0.128883	0.326645	0.81	136	Missense	0.00227	104733	476	-0.09	0.04	0.0474
ALG10B	12	38316762	38329721	ENSG00000175548	ENST00000308742	NM_001013620.4	10050	TRUE	protein coding	1422	Damaging	0.00141625	106973	-0.0372382	0.243855	0.97	303	0.001421	104506	-0.08051	0.22122	0.73	297	Damaging	0.000673	104733	141	0.06	0.08	0.467
ALG10B	12	38316762	38329721	ENSG00000175548	ENST00000308742	NM_001013620.4	10050	TRUE	protein coding	1422	HC PTV	0.000719808	106973	0.14207	0.341801	0.57	154	0.000727	104506	0.024989	0.309001	0.79	152	HC PTV	0.000143	104733	30	0.17	0.17	0.323
ALG10B	12	38316762	38329721	ENSG00000175548	ENST00000308742	NM_001013620.4	10050	TRUE	protein coding	1422	Missense CADD ≥25	0.000696437	106973	-0.222452	0.347488	0.52	149	0.000694	104506	-0.19085	0.316366	0.44	145	Missense	0.00101	104733	211	0.04	0.07	0.573
ALG11	13	52012391	52079232	ENSG00000253710	ENST00000521508	NM_001004127.3	6510	TRUE	protein coding	1479	Damaging	0.000794593	106973	-0.173423	0.326184	0.61	170	0.000794	104506	-0.10007	0.296514	0.6	166	Damaging	0.000792	104733	166	-0.04	0.07	0.627
ALG11	13	52012391	52079232	ENSG00000253710	ENST00000521508	NM_001004127.3	6510	TRUE	protein coding	1479	HC PTV	0.000210333	106973	0.230416	0.633608	0.84	45	0.000215	104506	-0.00974	0.569168	0.79	45	HC PTV	0.00022	104733	46	0	0.14	0.988
ALG11	13	52012391	52079232	ENSG00000253710	ENST00000521508	NM_001004127.3	6510	TRUE	protein coding	1479	Missense CADD ≥25	0.00058426	106973	-0.318751	0.380302	0.47	125	0.000579	104506	-0.13359	0.347217	0.66	121	Missense	0.00286	104733	600	0.03	0.04	0.443
ALG12	22	49900229	49918438	ENSG00000182858	ENST00000330817	NM_024105.4	5330	TRUE	protein coding	1467	Damaging	0.0003786	106973	0.0664811	0.472404	0.85	81	0.000383	104506	-0.06191	0.427041	0.67	80	Damaging	0.000382	104733	80	0.05	0.11	0.642
ALG12	22	49900229	49918438	ENSG00000182858	ENST00000330817	NM_024105.4	5330	TRUE	protein coding	1467	HC PTV	0.0002524	106973	-0.274906	0.578496	0.72	54	0.000258	104506	-0.45733	0.519707	0.32	54	HC PTV	0.000258	104733	54	0.01	0.13	0.937
ALG12	22	49900229	49918438	ENSG00000182858	ENST00000330817	NM_024105.4	5330	TRUE	protein coding	1467	Missense CADD ≥25	0.0001262	106973	0.749045	0.818032	0.41	27	0.000124	104506	0.759216	0.748887	0.5	26	Missense	0.00389	104733	815	0.05	0.03	0.173
ALG13	X	111665811	111760649	ENSG00000101901	ENST00000394780	NM_001099922.3	4113	TRUE	protein coding	3414	Damaging	0.00035523	106973	0.98677	0.487668	0.081	76	0.000359	104506	0.804561	0.441021	0.15	75	Damaging	0.00032	104733	67	0.12	0.12	0.287
ALG13	X	111665811	111760649	ENSG00000101901	ENST00000394780	NM_001099922.3	4113	TRUE	protein coding	3414	HC PTV	4.67408e-05	106973	0.484865	1.34396	0.85	10	4.78e-05	104506	0.103841	1.20738	0.89	10	HC PTV	4.3e-05	104733	9	0.23	0.32	0.465
ALG13	X	111665811	111760649	ENSG00000101901	ENST00000394780	NM_001099922.3	4113	TRUE	protein coding	3414	Missense CADD ≥25	0.000308489	106973	1.06269	0.523291	0.073	66	0.000311	104506	0.912285	0.473715	0.11	65	Missense	0.00319	104733	668	-0.05	0.04	0.156
ALG14	1	94974405	95072951	ENSG00000172339	ENST00000370205	NM_144988.4	9375	TRUE	protein coding	651	Damaging	0.00106102	106973	-0.146155	0.281153	0.48	227	0.001057	104506	-0.09951	0.255965	0.43	221	Damaging	0.00107	104733	225	-0.04	0.06	0.569
ALG14	1	94974405	95072951	ENSG00000172339	ENST00000370205	NM_144988.4	9375	TRUE	protein coding	651	HC PTV	0.000294467	106973	-0.141816	0.53328	0.69	63	0.000297	104506	-0.19296	0.482892	0.44	62	HC PTV	0.000306	104733	64	-0.06	0.12	0.598
ALG14	1	94974405	95072951	ENSG00000172339	ENST00000370205	NM_144988.4	9375	TRUE	protein coding	651	Missense CADD ≥25	0.000766549	106973	-0.147655	0.330683	0.55	164	0.000761	104506	-0.06292	0.301685	0.66	159	Missense	0.00191	104733	401	0.01	0.05	0.81
ALG1L2	3	130081831	130113227	ENSG00000251287	ENST00000425059	NM_001136152.1	969	TRUE	protein coding	648	Damaging	0.00125265	106973	-0.180359	0.259414	0.71	268	0.001254	104506	-0.21998	0.235697	0.54	262	Damaging	NA	NA	NA	NA	NA	NA
ALG1L2	3	130081831	130113227	ENSG00000251287	ENST00000425059	NM_001136152.1	969	TRUE	protein coding	648	HC PTV	0.000186963	106973	-0.434481	0.670527	0.5	40	0.000182	104506	-0.16342	0.618017	0.85	38	HC PTV	NA	NA	NA	NA	NA	NA
ALG1L2	3	130081831	130113227	ENSG00000251287	ENST00000425059	NM_001136152.1	969	TRUE	protein coding	648	Missense CADD ≥25	0.00106569	106973	-0.135524	0.281214	0.9	228	0.001072	104506	-0.22944	0.254873	0.56	224	Missense	NA	NA	NA	NA	NA	NA
ALG2	9	99216425	99221942	ENSG00000119523	ENST00000476832	NM_033087.4	2808	TRUE	protein coding	1251	Damaging	0.00158919	106973	-0.066696	0.230683	0.8	340	0.001598	104506	-0.04841	0.209054	0.91	334	Damaging	0.00158	104733	332	0.01	0.05	0.874
ALG2	9	99216425	99221942	ENSG00000119523	ENST00000476832	NM_033087.4	2808	TRUE	protein coding	1251	HC PTV	0.000219682	106973	-0.0202356	0.619525	0.98	47	0.000225	104506	-0.3048	0.556455	0.79	47	HC PTV	0.000215	104733	45	-0.05	0.14	0.707
ALG2	9	99216425	99221942	ENSG00000119523	ENST00000476832	NM_033087.4	2808	TRUE	protein coding	1251	Missense CADD ≥25	0.00142092	106973	-0.045233	0.243916	0.89	304	0.001426	104506	0.005537	0.221281	0.9	298	Missense	0.00439	104733	919	0	0.03	0.926
ALG3	3	184242301	184249548	ENSG00000214160	ENST00000397676	NM_005787.6	1552	TRUE	protein coding	1317	Damaging	0.00121526	106973	0.0429721	0.26328	1	260	0.00122	104506	-0.0503	0.238824	0.65	255	Damaging	0.00121	104733	254	-0.01	0.06	0.885
ALG3	3	184242301	184249548	ENSG00000214160	ENST00000397676	NM_005787.6	1552	TRUE	protein coding	1317	HC PTV	7.94593e-05	106973	0.561575	1.02842	0.71	17	8.13e-05	104506	0.358019	0.923879	0.75	17	HC PTV	5.73e-05	104733	12	0.41	0.27	0.13
ALG3	3	184242301	184249548	ENSG00000214160	ENST00000397676	NM_005787.6	1552	TRUE	protein coding	1317	Missense CADD ≥25	0.0011358	106973	0.00659783	0.27231	0.92	243	0.001139	104506	-0.07951	0.247185	0.58	238	Missense	0.00222	104733	466	-0.02	0.04	0.682
ALG5	13	36949738	37000763	ENSG00000120697	ENST00000239891	NM_013338.5	1219	TRUE	protein coding	975	Damaging	0.000528171	106973	0.508782	0.39998	0.23	113	0.000536	104506	0.385813	0.3609	0.34	112	Damaging	0.000501	104733	105	0.06	0.09	0.542
ALG5	13	36949738	37000763	ENSG00000120697	ENST00000239891	NM_013338.5	1219	TRUE	protein coding	975	HC PTV	7.47852e-05	106973	1.35519	1.06242	0.17	16	7.66e-05	104506	1.04655	0.954368	0.19	16	HC PTV	6.68e-05	104733	14	0.37	0.25	0.148
ALG5	13	36949738	37000763	ENSG00000120697	ENST00000239891	NM_013338.5	1219	TRUE	protein coding	975	Missense CADD ≥25	0.000453385	106973	0.368893	0.431681	0.47	97	0.000459	104506	0.275477	0.389791	0.63	96	Missense	0.00103	104733	215	0.01	0.06	0.853
ALG6	1	63367575	63438553	ENSG00000088035	ENST00000263440	NM_013339.4	3325	TRUE	protein coding	1524	Damaging	0.000850682	106973	0.0730089	0.313943	0.96	182	0.000861	104506	-0.0063	0.28358	0.86	180	Damaging	0.000893	104733	187	-0.03	0.07	0.713
ALG6	1	63367575	63438553	ENSG00000088035	ENST00000263440	NM_013339.4	3325	TRUE	protein coding	1524	HC PTV	0.000172941	106973	0.103363	0.695775	0.86	37	0.000177	104506	-0.19621	0.625016	0.91	37	HC PTV	0.000181	104733	38	0.01	0.15	0.924
ALG6	1	63367575	63438553	ENSG00000088035	ENST00000263440	NM_013339.4	3325	TRUE	protein coding	1524	Missense CADD ≥25	0.000677741	106973	0.0652035	0.351667	0.98	145	0.000684	104506	0.042898	0.318105	0.89	143	Missense	0.00149	104733	312	0.02	0.05	0.701
ALG8	11	78095244	78139660	ENSG00000159063	ENST00000299626	NM_024079.5	1637	TRUE	protein coding	1581	Damaging	0.00121526	106973	0.0223347	0.263664	0.97	260	0.001215	104506	-0.0672	0.239627	0.74	254	Damaging	0.00123	104733	257	0.02	0.06	0.735
ALG8	11	78095244	78139660	ENSG00000159063	ENST00000299626	NM_024079.5	1637	TRUE	protein coding	1581	HC PTV	0.000649697	106973	0.273777	0.360402	0.48	139	0.000646	104506	0.176632	0.328503	0.71	135	HC PTV	0.00064	104733	134	0.09	0.08	0.279
ALG8	11	78095244	78139660	ENSG00000159063	ENST00000299626	NM_024079.5	1637	TRUE	protein coding	1581	Missense CADD ≥25	0.000570237	106973	-0.272295	0.384635	0.46	122	0.000574	104506	-0.34775	0.348381	0.35	120	Missense	0.00154	104733	322	0.04	0.05	0.502
ALG9	11	111782195	111871581	ENSG00000086848	ENST00000616540	NM_024740.2	6158	TRUE	protein coding	1857	Damaging	0.000939489	106973	0.0689334	0.299772	0.91	201	0.000947	104506	0.010877	0.271312	0.78	198	Damaging	0.00102	104733	213	0.03	0.07	0.67
ALG9	11	111782195	111871581	ENSG00000086848	ENST00000616540	NM_024740.2	6158	TRUE	protein coding	1857	HC PTV	0.000144896	106973	0.243474	0.762622	0.71	31	0.000148	104506	-0.13586	0.685053	0.92	31	HC PTV	0.000105	104733	22	-0.16	0.2	0.43
ALG9	11	111782195	111871581	ENSG00000086848	ENST00000616540	NM_024740.2	6158	TRUE	protein coding	1857	Missense CADD ≥25	0.000794593	106973	0.0370157	0.325925	0.97	170	0.000799	104506	0.038153	0.295389	0.8	167	Missense	0.00263	104733	551	0.07	0.04	0.101
ALK	2	29192774	29921586	ENSG00000171094	ENST00000389048	NM_004304.5	6240	TRUE	protein coding	4863	Damaging	0.00270629	106973	-0.0871543	0.176265	0.69	579	0.002694	104506	-0.04127	0.160546	0.86	563	Damaging	0.00275	104733	576	-0.05	0.04	0.17
ALK	2	29192774	29921586	ENSG00000171094	ENST00000389048	NM_004304.5	6240	TRUE	protein coding	4863	HC PTV	0.000224356	106973	0.00969367	0.610722	0.91	48	0.000225	104506	-0.47881	0.55432	0.3	47	HC PTV	7.64e-05	104733	16	0.77	0.24	0.00121
ALK	2	29192774	29921586	ENSG00000171094	ENST00000389048	NM_004304.5	6240	TRUE	protein coding	4863	Missense CADD ≥25	0.00248193	106973	-0.0958717	0.18402	0.7	531	0.002469	104506	-0.00121	0.167662	0.89	516	Missense	0.0104	104733	2173	-0.03	0.02	0.139
ALKAL1	8	52534037	52565430	ENSG00000196711	ENST00000358543	NM_207413.4	1140	TRUE	protein coding	390	Damaging	0.0001262	106973	0.423348	0.817062	0.57	27	0.000129	104506	0.293126	0.733873	0.61	27	Damaging	0.000143	104733	30	0	0.17	0.994
ALKAL1	8	52534037	52565430	ENSG00000196711	ENST00000358543	NM_207413.4	1140	TRUE	protein coding	390	Missense CADD ≥25	8.41334e-05	106973	0.0998606	1.00069	0.9	18	8.61e-05	104506	0.036871	0.898802	0.99	18	Missense	0.000759	104733	159	-0.04	0.08	0.585
ALKAL2	2	279558	288851	ENSG00000189292	ENST00000403610	NM_001002919.3	1184	TRUE	protein coding	459	Damaging	0.000112178	106973	-1.50305	0.863598	0.052	24	0.000105	104506	-0.75932	0.81011	0.31	22	Damaging	0.000105	104733	22	-0.24	0.2	0.24
ALKAL2	2	279558	288851	ENSG00000189292	ENST00000403610	NM_001002919.3	1184	TRUE	protein coding	459	Missense CADD ≥25	7.94593e-05	106973	-0.2055	1.02591	0.68	17	8.13e-05	104506	-0.38884	0.92143	0.57	17	Missense	0.000864	104733	181	0.19	0.07	0.00696
ALKBH1	14	77672404	77708023	ENSG00000100601	ENST00000216489	NM_006020.3	2597	TRUE	protein coding	1170	Damaging	0.00133211	106973	0.0408273	0.251968	0.84	285	0.001325	104506	0.183339	0.229587	0.45	277	Damaging	0.00135	104733	282	0.01	0.06	0.803
ALKBH1	14	77672404	77708023	ENSG00000100601	ENST00000216489	NM_006020.3	2597	TRUE	protein coding	1170	HC PTV	0.000691763	106973	0.624097	0.349467	0.062	148	0.000708	104506	0.354456	0.31393	0.3	148	HC PTV	0.000707	104733	148	0.13	0.08	0.105
ALKBH1	14	77672404	77708023	ENSG00000100601	ENST00000216489	NM_006020.3	2597	TRUE	protein coding	1170	Missense CADD ≥25	0.000640348	106973	-0.589121	0.363151	0.099	137	0.000617	104506	-0.01338	0.336171	0.98	129	Missense	0.0032	104733	671	-0.04	0.04	0.299
ALKBH2	12	109088188	109093631	ENSG00000189046	ENST00000429722	NM_001145374.2	1180	TRUE	protein coding	786	Damaging	0.000602956	106973	-0.223241	0.373402	0.44	129	0.000598	104506	-0.15447	0.340689	0.44	125	Damaging	0.000148	104733	31	-0.32	0.17	0.0653
ALKBH2	12	109088188	109093631	ENSG00000189046	ENST00000429722	NM_001145374.2	1180	TRUE	protein coding	786	HC PTV	5.60889e-05	106973	-2.62697	1.22363	0.039	12	5.26e-05	104506	-2.07416	1.14786	0.1	11	HC PTV	5.73e-05	104733	12	-0.58	0.28	0.0357
ALKBH2	12	109088188	109093631	ENSG00000189046	ENST00000429722	NM_001145374.2	1180	TRUE	protein coding	786	Missense CADD ≥25	0.000546867	106973	0.0235772	0.392062	0.89	117	0.000545	104506	0.03097	0.35673	0.77	114	Missense	0.000664	104733	139	-0.16	0.08	0.0474
ALKBH3	11	43880811	43920274	ENSG00000166199	ENST00000302708	NM_139178.4	1544	TRUE	protein coding	861	Damaging	0.00298673	106973	0.134189	0.168478	0.35	639	0.003014	104506	0.0474	0.152422	0.62	630	Damaging	0.00197	104733	412	-0.06	0.05	0.202
ALKBH3	11	43880811	43920274	ENSG00000166199	ENST00000302708	NM_139178.4	1544	TRUE	protein coding	861	HC PTV	0.00210801	106973	0.373077	0.200361	0.05	451	0.002129	104506	0.305038	0.181196	0.073	445	HC PTV	0.00106	104733	222	0	0.06	0.981
ALKBH3	11	43880811	43920274	ENSG00000166199	ENST00000302708	NM_139178.4	1544	TRUE	protein coding	861	Missense CADD ≥25	0.000878726	106973	-0.438574	0.309929	0.19	188	0.000885	104506	-0.5711	0.280651	0.06	185	Missense	0.00159	104733	334	-0.06	0.05	0.224
ALKBH4	7	102456238	102464863	ENSG00000160993	ENST00000292566	NM_017621.4	2092	TRUE	protein coding	909	Damaging	0.00106102	106973	-0.181527	0.282064	0.6	227	0.001043	104506	0.096929	0.258574	0.61	218	Damaging	0.00108	104733	227	-0.05	0.06	0.471
ALKBH4	7	102456238	102464863	ENSG00000160993	ENST00000292566	NM_017621.4	2092	TRUE	protein coding	909	Missense CADD ≥25	0.0010283	106973	-0.0747556	0.286505	0.88	220	0.001014	104506	0.151648	0.262198	0.47	212	Missense	0.00373	104733	782	0.02	0.03	0.566
ALKBH5	17	18183078	18209954	ENSG00000091542	ENST00000399138	NM_017758.4	3159	TRUE	protein coding	1185	Damaging	0.000743178	106973	-0.409865	0.336796	0.17	159	0.000722	104506	-0.13093	0.31045	0.56	151	Damaging	0.000759	104733	159	-0.11	0.08	0.155
ALKBH5	17	18183078	18209954	ENSG00000091542	ENST00000399138	NM_017758.4	3159	TRUE	protein coding	1185	Missense CADD ≥25	0.000743178	106973	-0.409865	0.336796	0.17	159	0.000722	104506	-0.13093	0.31045	0.56	151	Missense	0.0015	104733	314	-0.03	0.05	0.574
ALKBH6	19	36009120	36014239	ENSG00000239382	ENST00000378875		973	TRUE	protein coding	801	Damaging	0.000243052	106973	-0.295826	0.587872	0.76	52	0.000244	104506	-0.33261	0.53332	0.55	51	Damaging	0.000239	104733	50	-0.04	0.13	0.755
ALKBH6	19	36009120	36014239	ENSG00000239382	ENST00000378875		973	TRUE	protein coding	801	HC PTV	5.14148e-05	106973	0.211791	1.27787	0.91	11	5.26e-05	104506	0.178625	1.14807	0.98	11	HC PTV	5.25e-05	104733	11	0.22	0.29	0.452
ALKBH6	19	36009120	36014239	ENSG00000239382	ENST00000378875		973	TRUE	protein coding	801	Missense CADD ≥25	0.000191637	106973	-0.432017	0.662033	0.69	41	0.000191	104506	-0.4732	0.602187	0.51	40	Missense	0.00227	104733	476	0.01	0.04	0.828
ALKBH7	19	6372794	6375250	ENSG00000125652	ENST00000245812	NM_032306.4	970	TRUE	protein coding	666	Damaging	0.000827312	106973	-0.258564	0.318827	0.27	177	0.000828	104506	-0.43676	0.289736	0.077	173	Damaging	0.000835	104733	175	-0.05	0.07	0.481
ALKBH7	19	6372794	6375250	ENSG00000125652	ENST00000245812	NM_032306.4	970	TRUE	protein coding	666	HC PTV	0.000172941	106973	0.44133	0.696839	0.59	37	0.000177	104506	0.064229	0.626062	0.94	37	HC PTV	0.000181	104733	38	0.1	0.15	0.539
ALKBH7	19	6372794	6375250	ENSG00000125652	ENST00000245812	NM_032306.4	970	TRUE	protein coding	666	Missense CADD ≥25	0.000654371	106973	-0.443546	0.358428	0.13	140	0.000651	104506	-0.57288	0.326723	0.042	136	Missense	0.00131	104733	274	-0.06	0.06	0.292
ALKBH8	11	107502727	107565742	ENSG00000137760	ENST00000428149	NM_138775.3	4067	TRUE	protein coding	1995	Damaging	0.001893	106973	-0.0611316	0.21137	0.66	405	0.001861	104506	0.081088	0.19373	0.75	389	Damaging	0.00204	104733	427	-0.04	0.05	0.406
ALKBH8	11	107502727	107565742	ENSG00000137760	ENST00000428149	NM_138775.3	4067	TRUE	protein coding	1995	HC PTV	0.000200985	106973	0.863222	0.647578	0.21	43	0.000206	104506	0.710724	0.581711	0.2	43	HC PTV	0.000277	104733	58	0.11	0.12	0.369
ALKBH8	11	107502727	107565742	ENSG00000137760	ENST00000428149	NM_138775.3	4067	TRUE	protein coding	1995	Missense CADD ≥25	0.00171539	106973	-0.143005	0.222006	0.44	367	0.001679	104506	0.025031	0.203911	0.98	351	Missense	0.00459	104733	962	-0.04	0.03	0.214
ALLC	2	3658200	3702671	ENSG00000151360	ENST00000252505	NM_018436.4	1441	TRUE	protein coding	1176	Damaging	0.00083666	106973	0.0219402	0.316425	0.95	179	0.000823	104506	0.127871	0.289918	0.71	172	Damaging	0.000826	104733	173	0.04	0.07	0.563
ALLC	2	3658200	3702671	ENSG00000151360	ENST00000252505	NM_018436.4	1441	TRUE	protein coding	1176	HC PTV	0.000261748	106973	0.324307	0.565375	0.67	56	0.000263	104506	0.25622	0.512396	0.58	55	HC PTV	0.000267	104733	56	0.09	0.13	0.457
ALLC	2	3658200	3702671	ENSG00000151360	ENST00000252505	NM_018436.4	1441	TRUE	protein coding	1176	Missense CADD ≥25	0.000574911	106973	-0.115843	0.38162	0.71	123	0.00056	104506	0.067359	0.351421	0.94	117	Missense	0.00198	104733	414	0.05	0.05	0.245
ALMS1	2	73385758	73625166	ENSG00000116127	ENST00000613296	NM_001378454.1	12844	TRUE	protein coding	12507	Damaging	0.00452918	106973	0.200414	0.136524	0.25	969	0.00454	104506	0.177532	0.123907	0.26	949	Damaging	0.00471	104733	987	0.03	0.03	0.295
ALMS1	2	73385758	73625166	ENSG00000116127	ENST00000613296	NM_001378454.1	12844	TRUE	protein coding	12507	HC PTV	0.00220149	106973	0.42086	0.195351	0.044	471	0.00221	104506	0.327653	0.17716	0.078	462	HC PTV	0.00225	104733	472	0.08	0.04	0.0658
ALMS1	2	73385758	73625166	ENSG00000116127	ENST00000613296	NM_001378454.1	12844	TRUE	protein coding	12507	Missense CADD ≥25	0.00232769	106973	-0.00995489	0.189998	0.72	498	0.00233	104506	0.033466	0.172563	0.89	487	Missense	0.0294	104733	6165	-0.01	0.01	0.393
ALOX12	17	6996049	7010754	ENSG00000108839	ENST00000251535	NM_000697.3	2392	TRUE	protein coding	1992	Damaging	0.000925467	106973	0.245083	0.301845	0.66	198	0.000933	104506	0.133601	0.273232	0.82	195	Damaging	0.000964	104733	202	-0.02	0.07	0.766
ALOX12	17	6996049	7010754	ENSG00000108839	ENST00000251535	NM_000697.3	2392	TRUE	protein coding	1992	HC PTV	0.000266422	106973	-0.253553	0.562189	0.39	57	0.000268	104506	-0.37265	0.50951	0.24	56	HC PTV	0.000282	104733	59	-0.12	0.12	0.324
ALOX12	17	6996049	7010754	ENSG00000108839	ENST00000251535	NM_000697.3	2392	TRUE	protein coding	1992	Missense CADD ≥25	0.000659045	106973	0.446609	0.357614	0.29	141	0.000665	104506	0.337626	0.323557	0.31	139	Missense	0.00355	104733	744	0.03	0.03	0.444
ALOX12B	17	8072636	8087716	ENSG00000179477	ENST00000647874	NM_001139.3	2515	TRUE	protein coding	2106	Damaging	0.00127602	106973	0.267895	0.257157	0.23	273	0.001263	104506	0.441715	0.234904	0.044	264	Damaging	0.00129	104733	270	0.07	0.06	0.211
ALOX12B	17	8072636	8087716	ENSG00000179477	ENST00000647874	NM_001139.3	2515	TRUE	protein coding	2106	HC PTV	0.000191637	106973	0.875546	0.662823	0.19	41	0.000191	104506	0.964387	0.602819	0.13	40	HC PTV	0.000196	104733	41	0.17	0.15	0.266
ALOX12B	17	8072636	8087716	ENSG00000179477	ENST00000647874	NM_001139.3	2515	TRUE	protein coding	2106	Missense CADD ≥25	0.00108439	106973	0.160105	0.278909	0.46	232	0.001072	104506	0.347883	0.254972	0.12	224	Missense	0.00431	104733	902	0.05	0.03	0.0913
ALOX15	17	4630919	4642294	ENSG00000161905	ENST00000293761	NM_001140.5	2697	TRUE	protein coding	1989	Damaging	0.00199583	106973	0.0263283	0.205809	0.99	427	0.002	104506	0.020883	0.186858	0.99	418	Damaging	0.00183	104733	383	0.02	0.05	0.662
ALOX15	17	4630919	4642294	ENSG00000161905	ENST00000293761	NM_001140.5	2697	TRUE	protein coding	1989	HC PTV	0.000579586	106973	0.40511	0.381295	0.26	124	0.000588	104506	0.231745	0.343915	0.41	123	HC PTV	0.000587	104733	123	0.12	0.09	0.17
ALOX15	17	4630919	4642294	ENSG00000161905	ENST00000293761	NM_001140.5	2697	TRUE	protein coding	1989	Missense CADD ≥25	0.00141625	106973	-0.1291	0.244201	0.46	303	0.001411	104506	-0.06728	0.222316	0.6	295	Missense	0.00712	104733	1491	0.03	0.02	0.206
ALOX15B	17	8039034	8049134	ENSG00000179593	ENST00000380183	NM_001141.3	2697	TRUE	protein coding	2031	Damaging	0.00146299	106973	-0.169463	0.240209	0.56	313	0.001474	104506	-0.35375	0.217529	0.13	308	Damaging	0.00145	104733	303	-0.03	0.05	0.608
ALOX15B	17	8039034	8049134	ENSG00000179593	ENST00000380183	NM_001141.3	2697	TRUE	protein coding	2031	HC PTV	0.00116385	106973	-0.0931998	0.269235	0.7	249	0.001167	104506	-0.24456	0.244323	0.28	244	HC PTV	0.00105	104733	220	0.01	0.06	0.927
ALOX15B	17	8039034	8049134	ENSG00000179593	ENST00000380183	NM_001141.3	2697	TRUE	protein coding	2031	Missense CADD ≥25	0.000299141	106973	-0.464832	0.530576	0.58	64	0.000306	104506	-0.76762	0.476626	0.23	64	Missense	0.00556	104733	1164	-0.02	0.03	0.443
ALOX5	10	45374176	45446119	ENSG00000012779	ENST00000374391	NM_000698.5	2519	TRUE	protein coding	2025	Damaging	0.00133211	106973	0.482776	0.251825	0.033	285	0.00134	104506	0.42055	0.228175	0.053	280	Damaging	0.00135	104733	283	0.1	0.06	0.0835
ALOX5	10	45374176	45446119	ENSG00000012779	ENST00000374391	NM_000698.5	2519	TRUE	protein coding	2025	HC PTV	0.000191637	106973	1.28955	0.663159	0.057	41	0.000196	104506	0.942468	0.595589	0.083	41	HC PTV	0.000143	104733	30	0.32	0.17	0.063
ALOX5	10	45374176	45446119	ENSG00000012779	ENST00000374391	NM_000698.5	2519	TRUE	protein coding	2025	Missense CADD ≥25	0.00114515	106973	0.366306	0.271556	0.11	245	0.001148	104506	0.349802	0.246412	0.15	240	Missense	0.00479	104733	1003	0	0.03	0.88
ALOX5AP	13	30713478	30764426	ENSG00000132965	ENST00000380490	NM_001629.4	869	TRUE	protein coding	486	Damaging	0.000280445	106973	0.763241	0.548765	0.13	60	0.000282	104506	0.696578	0.497111	0.12	59	Damaging	0.000291	104733	61	0.2	0.12	0.101
ALOX5AP	13	30713478	30764426	ENSG00000132965	ENST00000380490	NM_001629.4	869	TRUE	protein coding	486	Missense CADD ≥25	0.000275771	106973	0.679891	0.553395	0.17	59	0.000277	104506	0.613311	0.501377	0.16	58	Missense	0.0012	104733	252	0.15	0.06	0.0115
ALOXE3	17	8095900	8119047	ENSG00000179148	ENST00000448843	NM_021628.3	3205	TRUE	protein coding	2136	Damaging	0.00180887	106973	0.142617	0.216132	0.49	387	0.001809	104506	0.16304	0.196451	0.38	378	Damaging	0.00179	104733	374	0.05	0.05	0.328
ALOXE3	17	8095900	8119047	ENSG00000179148	ENST00000448843	NM_021628.3	3205	TRUE	protein coding	2136	HC PTV	0.000359904	106973	-0.429737	0.48378	0.39	77	0.000349	104506	0.077942	0.44633	0.86	73	HC PTV	0.000372	104733	78	-0.07	0.11	0.501
ALOXE3	17	8095900	8119047	ENSG00000179148	ENST00000448843	NM_021628.3	3205	TRUE	protein coding	2136	Missense CADD ≥25	0.00144896	106973	0.284897	0.241394	0.23	310	0.001459	104506	0.18321	0.218618	0.37	305	Missense	0.00592	104733	1239	0.06	0.03	0.0237
ALPG	2	232406844	232410714	ENSG00000163286	ENST00000295453	NM_031313.3	2492	TRUE	protein coding	1599	Damaging	0.0011171	106973	-0.198139	0.273898	0.52	239	0.001115	104506	-0.25998	0.249148	0.28	233	Damaging	0.000807	104733	169	-0.11	0.07	0.132
ALPG	2	232406844	232410714	ENSG00000163286	ENST00000295453	NM_031313.3	2492	TRUE	protein coding	1599	HC PTV	0.000336534	106973	-0.0104826	0.498632	0.81	72	0.000335	104506	0.026333	0.454197	0.81	70	HC PTV	0.0001	104733	21	-0.19	0.21	0.373
ALPG	2	232406844	232410714	ENSG00000163286	ENST00000295453	NM_031313.3	2492	TRUE	protein coding	1599	Missense CADD ≥25	0.000780571	106973	-0.278862	0.327561	0.54	167	0.00078	104506	-0.38272	0.297787	0.25	163	Missense	0.00487	104733	1020	-0.01	0.03	0.615
ALPI	2	232456125	232460753	ENSG00000163295	ENST00000295463	NM_001631.5	3241	TRUE	protein coding	1587	Damaging	0.00106102	106973	0.165505	0.281049	0.41	227	0.001057	104506	0.270831	0.255827	0.27	221	Damaging	0.00107	104733	225	0.03	0.06	0.644
ALPI	2	232456125	232460753	ENSG00000163295	ENST00000295463	NM_001631.5	3241	TRUE	protein coding	1587	HC PTV	0.000247726	106973	-0.121342	0.581144	0.83	53	0.000244	104506	0.045552	0.532096	0.96	51	HC PTV	0.000248	104733	52	-0.06	0.13	0.664
ALPI	2	232456125	232460753	ENSG00000163295	ENST00000295463	NM_001631.5	3241	TRUE	protein coding	1587	Missense CADD ≥25	0.000813289	106973	0.252813	0.32093	0.29	174	0.000813	104506	0.338223	0.291614	0.22	170	Missense	0.00373	104733	782	0.01	0.03	0.829
ALPK1	4	112285509	112442621	ENSG00000073331	ENST00000650871	NM_025144.4	5399	TRUE	protein coding	3735	Damaging	0.00183224	106973	0.118722	0.214452	0.69	392	0.001832	104506	0.187961	0.19489	0.4	383	Damaging	0.00183	104733	383	0.05	0.05	0.347
ALPK1	4	112285509	112442621	ENSG00000073331	ENST00000650871	NM_025144.4	5399	TRUE	protein coding	3735	HC PTV	0.000663719	106973	-0.0313086	0.355923	0.98	142	0.000665	104506	0.044675	0.32315	0.82	139	HC PTV	0.000673	104733	141	0.01	0.08	0.888
ALPK1	4	112285509	112442621	ENSG00000073331	ENST00000650871	NM_025144.4	5399	TRUE	protein coding	3735	Missense CADD ≥25	0.00117319	106973	0.193627	0.267818	0.64	251	0.001172	104506	0.256525	0.243505	0.4	245	Missense	0.00666	104733	1396	0.01	0.03	0.845
ALPK2	18	58481247	58629091	ENSG00000198796	ENST00000361673	NM_052947.4	7437	TRUE	protein coding	6513	Damaging	0.00303815	106973	0.0238652	0.167286	0.86	650	0.003043	104506	-0.07522	0.15191	0.71	636	Damaging	0.00307	104733	644	-0.01	0.04	0.71
ALPK2	18	58481247	58629091	ENSG00000198796	ENST00000361673	NM_052947.4	7437	TRUE	protein coding	6513	HC PTV	0.000771223	106973	0.165617	0.331248	0.55	165	0.000775	104506	-0.02287	0.300288	0.92	162	HC PTV	0.000802	104733	168	-0.01	0.07	0.903
ALPK2	18	58481247	58629091	ENSG00000198796	ENST00000361673	NM_052947.4	7437	TRUE	protein coding	6513	Missense CADD ≥25	0.0022716	106973	-0.0162503	0.193302	0.92	486	0.002273	104506	-0.08372	0.175634	0.76	475	Missense	0.0134	104733	2805	-0.01	0.02	0.632
ALPK3	15	84817356	84873479	ENSG00000136383	ENST00000258888	NM_020778.5	10238	TRUE	protein coding	5118	Damaging	0.00524431	106973	0.0575052	0.12742	0.58	1122	0.005249	104506	0.053334	0.115769	0.69	1097	Damaging	NA	NA	NA	NA	NA	NA
ALPK3	15	84817356	84873479	ENSG00000136383	ENST00000258888	NM_020778.5	10238	TRUE	protein coding	5118	HC PTV	0.00109373	106973	0.0563207	0.27784	0.87	234	0.001096	104506	0.096831	0.252315	0.86	229	HC PTV	NA	NA	NA	NA	NA	NA
ALPK3	15	84817356	84873479	ENSG00000136383	ENST00000258888	NM_020778.5	10238	TRUE	protein coding	5118	Missense CADD ≥25	0.00430482	106973	0.0352452	0.140514	0.7	921	0.004301	104506	0.032468	0.12777	0.76	899	Missense	NA	NA	NA	NA	NA	NA
ALPL	1	21509397	21578410	ENSG00000162551	ENST00000374840	NM_000478.6	2536	TRUE	protein coding	1575	Damaging	0.00273901	106973	-0.143259	0.175295	0.4	586	0.002732	104506	-0.09286	0.159521	0.65	571	Damaging	0.00277	104733	581	-0.06	0.04	0.16
ALPL	1	21509397	21578410	ENSG00000162551	ENST00000374840	NM_000478.6	2536	TRUE	protein coding	1575	HC PTV	0.000892749	106973	-0.246306	0.306478	0.46	191	0.000876	104506	0.040739	0.281261	0.69	183	HC PTV	0.000898	104733	188	-0.07	0.07	0.339
ALPL	1	21509397	21578410	ENSG00000162551	ENST00000374840	NM_000478.6	2536	TRUE	protein coding	1575	Missense CADD ≥25	0.00186496	106973	-0.0840513	0.212261	0.65	399	0.001875	104506	-0.14686	0.192371	0.43	392	Missense	0.00522	104733	1094	-0.03	0.03	0.316
ALPP	2	232378724	232382889	ENSG00000163283	ENST00000392027	NM_001632.5	2754	TRUE	protein coding	1608	Damaging	0.000972208	106973	0.346954	0.29357	0.13	208	0.00099	104506	0.146337	0.264311	0.31	207	Damaging	0.00109	104733	229	0.02	0.06	0.794
ALPP	2	232378724	232382889	ENSG00000163283	ENST00000392027	NM_001632.5	2754	TRUE	protein coding	1608	HC PTV	0.000752526	106973	0.097959	0.333609	0.48	161	0.000766	104506	-0.06991	0.300572	0.77	160	HC PTV	0.000812	104733	170	-0.02	0.07	0.778
ALPP	2	232378724	232382889	ENSG00000163283	ENST00000392027	NM_001632.5	2754	TRUE	protein coding	1608	Missense CADD ≥25	0.000219682	106973	1.19797	0.617123	0.058	47	0.000225	104506	0.881272	0.554275	0.11	47	Missense	0.0062	104733	1298	-0.03	0.03	0.277
ALS2	2	201700267	201782112	ENSG00000003393	ENST00000264276	NM_020919.4	6675	TRUE	protein coding	4974	Damaging	0.00290728	106973	0.289578	0.170127	0.074	622	0.002933	104506	0.194157	0.153923	0.21	613	Damaging	0.000602	104733	126	0.07	0.08	0.399
ALS2	2	201700267	201782112	ENSG00000003393	ENST00000264276	NM_020919.4	6675	TRUE	protein coding	4974	HC PTV	0.000327185	106973	0.20535	0.505716	0.68	70	0.000325	104506	0.217271	0.460842	0.67	68	HC PTV	9.55e-06	104733	2	0.09	0.67	0.895
ALS2	2	201700267	201782112	ENSG00000003393	ENST00000264276	NM_020919.4	6675	TRUE	protein coding	4974	Missense CADD ≥25	0.00258476	106973	0.281817	0.180375	0.1	553	0.002608	104506	0.191004	0.163194	0.23	545	Missense	0.00709	104733	1486	-0.03	0.02	0.264
ALS2CL	3	46668995	46693704	ENSG00000178038	ENST00000318962	NM_147129.5	4913	TRUE	protein coding	2862	Damaging	0.00328588	106973	-0.174259	0.160461	0.32	703	0.003292	104506	-0.20262	0.145711	0.18	688	Damaging	0.00335	104733	702	-0.08	0.04	0.035
ALS2CL	3	46668995	46693704	ENSG00000178038	ENST00000318962	NM_147129.5	4913	TRUE	protein coding	2862	HC PTV	0.00048143	106973	0.108758	0.417993	0.63	103	0.000488	104506	-0.05466	0.377342	0.98	102	HC PTV	0.000482	104733	101	-0.02	0.09	0.813
ALS2CL	3	46668995	46693704	ENSG00000178038	ENST00000318962	NM_147129.5	4913	TRUE	protein coding	2862	Missense CADD ≥25	0.00280445	106973	-0.222728	0.173601	0.2	600	0.002804	104506	-0.22809	0.157803	0.15	586	Missense	0.0111	104733	2335	-0.03	0.02	0.1
ALX1	12	85280220	85301784	ENSG00000180318	ENST00000316824	NM_006982.3	1332	TRUE	protein coding	981	Damaging	0.000415993	106973	-0.0685538	0.449544	0.95	89	0.000411	104506	0.161295	0.410738	0.75	86	Damaging	0.00043	104733	90	-0.01	0.1	0.927
ALX1	12	85280220	85301784	ENSG00000180318	ENST00000316824	NM_006982.3	1332	TRUE	protein coding	981	Missense CADD ≥25	0.000397297	106973	-0.0567667	0.459999	0.95	85	0.000392	104506	0.207724	0.420636	0.59	82	Missense	0.00116	104733	243	-0.15	0.06	0.0137
ALX3	1	110059870	110070672	ENSG00000156150	ENST00000647563	NM_006492.3	1955	TRUE	protein coding	1032	Damaging	0.000565563	106973	0.0268918	0.384905	0.75	121	0.000569	104506	-0.03123	0.348652	0.58	119	Damaging	0.000563	104733	118	-0.01	0.09	0.901
ALX3	1	110059870	110070672	ENSG00000156150	ENST00000647563	NM_006492.3	1955	TRUE	protein coding	1032	Missense CADD ≥25	0.000523497	106973	-0.0313828	0.400051	0.61	112	0.000526	104506	-0.06117	0.362616	0.47	110	Missense	0.00235	104733	492	-0.02	0.04	0.669
ALX4	11	44260440	44310139	ENSG00000052850	ENST00000652299	NM_021926.4	5727	TRUE	protein coding	1236	Damaging	0.00134613	106973	-0.0642405	0.250524	0.69	288	0.001354	104506	-0.07959	0.227023	0.52	283	Damaging	0.00135	104733	282	-0.04	0.06	0.435
ALX4	11	44260440	44310139	ENSG00000052850	ENST00000652299	NM_021926.4	5727	TRUE	protein coding	1236	HC PTV	0.000112178	106973	-0.296158	0.866713	0.67	24	0.000115	104506	-0.67442	0.778555	0.38	24	HC PTV	0.000115	104733	24	-0.2	0.19	0.295
ALX4	11	44260440	44310139	ENSG00000052850	ENST00000652299	NM_021926.4	5727	TRUE	protein coding	1236	Missense CADD ≥25	0.00123863	106973	-0.0655675	0.261142	0.71	265	0.001244	104506	-0.04832	0.236826	0.61	260	Missense	0.00369	104733	773	-0.02	0.03	0.583
ALYREF	17	81887835	81891586	ENSG00000183684	ENST00000505490	NM_005782.4	1097	TRUE	protein coding	795	Damaging	0.00010283	106973	-0.791418	0.904841	0.31	22	0.000105	104506	-1.04107	0.812832	0.25	22	Damaging	0.00011	104733	23	-0.37	0.2	0.0629
ALYREF	17	81887835	81891586	ENSG00000183684	ENST00000505490	NM_005782.4	1097	TRUE	protein coding	795	Missense CADD ≥25	0.00010283	106973	-0.791418	0.904841	0.31	22	0.000105	104506	-1.04107	0.812832	0.25	22	Missense	0.00111	104733	233	-0.1	0.06	0.101
AMACR	5	33986165	34008104	ENSG00000242110	ENST00000335606	NM_014324.6	4108	TRUE	protein coding	1149	Damaging	0.000668393	106973	0.027098	0.354857	0.78	143	0.000679	104506	-0.16939	0.319878	0.84	142	Damaging	0.000668	104733	140	-0.03	0.08	0.704
AMACR	5	33986165	34008104	ENSG00000242110	ENST00000335606	NM_014324.6	4108	TRUE	protein coding	1149	HC PTV	8.41334e-05	106973	-0.346036	0.999565	0.95	18	8.61e-05	104506	-0.68225	0.897874	0.55	18	HC PTV	9.07e-05	104733	19	-0.15	0.22	0.501
AMACR	5	33986165	34008104	ENSG00000242110	ENST00000335606	NM_014324.6	4108	TRUE	protein coding	1149	Missense CADD ≥25	0.00058426	106973	0.0808771	0.379512	0.74	125	0.000593	104506	-0.09479	0.342276	0.99	124	Missense	0.0026	104733	545	0.07	0.04	0.0879
AMBN	4	70592256	70607288	ENSG00000178522	ENST00000322937	NM_016519.6	2005	TRUE	protein coding	1344	Damaging	0.00139287	106973	0.150502	0.245862	0.71	298	0.001402	104506	0.106135	0.222728	0.78	293	Damaging	0.00138	104733	289	0.04	0.06	0.513
AMBN	4	70592256	70607288	ENSG00000178522	ENST00000322937	NM_016519.6	2005	TRUE	protein coding	1344	HC PTV	0.000911445	106973	0.0926793	0.303791	0.91	195	0.000914	104506	0.113181	0.275728	0.74	191	HC PTV	0.000893	104733	187	0.02	0.07	0.745
AMBN	4	70592256	70607288	ENSG00000178522	ENST00000322937	NM_016519.6	2005	TRUE	protein coding	1344	Missense CADD ≥25	0.00048143	106973	0.259284	0.417778	0.63	103	0.000488	104506	0.09255	0.377119	0.97	102	Missense	0.00438	104733	917	0.01	0.03	0.843
AMBP	9	114060127	114078328	ENSG00000106927	ENST00000265132	NM_001633.4	1262	TRUE	protein coding	1059	Damaging	0.000990904	106973	-0.133439	0.291979	0.51	212	0.000986	104506	-0.18361	0.266038	0.42	206	Damaging	0.00101	104733	212	-0.02	0.07	0.801
AMBP	9	114060127	114078328	ENSG00000106927	ENST00000265132	NM_001633.4	1262	TRUE	protein coding	1059	HC PTV	0.000401971	106973	-0.0167752	0.458121	1	86	0.000392	104506	0.325829	0.421388	0.37	82	HC PTV	0.000415	104733	87	0	0.1	0.998
AMBP	9	114060127	114078328	ENSG00000106927	ENST00000265132	NM_001633.4	1262	TRUE	protein coding	1059	Missense CADD ≥25	0.000588934	106973	-0.212853	0.378558	0.39	126	0.000593	104506	-0.52033	0.342753	0.078	124	Missense	0.00212	104733	445	-0.03	0.05	0.509
AMBRA1	11	46396414	46594125	ENSG00000110497	ENST00000683756	NM_001387011.1	5249	TRUE	protein coding	3897	Damaging	0.00271564	106973	-0.275102	0.176619	0.17	581	0.002689	104506	-0.17486	0.161307	0.47	562	Damaging	0.00273	104733	572	-0.04	0.04	0.275
AMBRA1	11	46396414	46594125	ENSG00000110497	ENST00000683756	NM_001387011.1	5249	TRUE	protein coding	3897	HC PTV	8.88075e-05	106973	-1.2753	0.974135	0.35	19	9.09e-05	104506	-1.48728	0.875051	0.32	19	HC PTV	8.59e-05	104733	18	-0.25	0.22	0.258
AMBRA1	11	46396414	46594125	ENSG00000110497	ENST00000683756	NM_001387011.1	5249	TRUE	protein coding	3897	Missense CADD ≥25	0.00262683	106973	-0.241025	0.179566	0.22	562	0.002598	104506	-0.12864	0.164091	0.59	543	Missense	0.00639	104733	1338	-0.01	0.03	0.728
AMD1	6	110874770	110898879	ENSG00000123505	ENST00000672937		6589	TRUE	protein coding	1389	Damaging	0.000121526	106973	-1.89968	0.832745	0.023	26	0.000124	104506	-2.20389	0.74801	0.004	26	Damaging	0.000105	104733	22	-0.47	0.2	0.021
AMD1	6	110874770	110898879	ENSG00000123505	ENST00000672937		6589	TRUE	protein coding	1389	Missense CADD ≥25	7.94593e-05	106973	-2.0545	1.02979	0.022	17	8.13e-05	104506	-2.34026	0.925006	0.0044	17	Missense	0.000726	104733	152	-0.14	0.08	0.0659
AMDHD1	12	95943331	95968720	ENSG00000139344	ENST00000266736	NM_152435.3	2226	TRUE	protein coding	1281	Damaging	0.00234171	106973	0.0926464	0.18981	0.64	501	0.002373	104506	-0.07927	0.171338	0.7	496	Damaging	0.00241	104733	504	0	0.04	0.93
AMDHD1	12	95943331	95968720	ENSG00000139344	ENST00000266736	NM_152435.3	2226	TRUE	protein coding	1281	HC PTV	0.000336534	106973	0.267015	0.499786	0.82	72	0.000344	104506	-0.00659	0.448883	0.69	72	HC PTV	0.000363	104733	76	0.08	0.11	0.493
AMDHD1	12	95943331	95968720	ENSG00000139344	ENST00000266736	NM_152435.3	2226	TRUE	protein coding	1281	Missense CADD ≥25	0.00200518	106973	0.0631827	0.205061	0.69	429	0.002029	104506	-0.09155	0.18526	0.8	424	Missense	0.00372	104733	780	0	0.03	0.978
AMDHD2	16	2520357	2531422	ENSG00000162066	ENST00000293971	NM_001330449.2	3172	TRUE	protein coding	1230	Damaging	0.000682415	106973	0.180649	0.351453	0.35	146	0.000679	104506	0.224739	0.320136	0.23	142	Damaging	0.000702	104733	147	0.03	0.08	0.691
AMDHD2	16	2520357	2531422	ENSG00000162066	ENST00000293971	NM_001330449.2	3172	TRUE	protein coding	1230	HC PTV	8.41334e-05	106973	0.0810459	1.00034	0.71	18	8.61e-05	104506	-0.20407	0.898634	0.83	18	HC PTV	0.0001	104733	21	-0.1	0.21	0.624
AMDHD2	16	2520357	2531422	ENSG00000162066	ENST00000293971	NM_001330449.2	3172	TRUE	protein coding	1230	Missense CADD ≥25	0.000598282	106973	0.194605	0.375316	0.39	128	0.000593	104506	0.286963	0.34255	0.22	124	Missense	0.0048	104733	1006	0.01	0.03	0.714
AMELX	X	11293413	11300761	ENSG00000125363	ENST00000380714	NM_001142.2	793	TRUE	protein coding	576	Damaging	9.81556e-05	106973	1.27494	0.927467	0.27	21	0.0001	104506	1.0013	0.83321	0.33	21	Damaging	0.000115	104733	24	0.21	0.19	0.282
AMELX	X	11293413	11300761	ENSG00000125363	ENST00000380714	NM_001142.2	793	TRUE	protein coding	576	HC PTV	5.14148e-05	106973	1.1309	1.28147	0.56	11	5.26e-05	104506	1.01916	1.15124	0.5	11	HC PTV	6.21e-05	104733	13	0.27	0.26	0.297
AMELX	X	11293413	11300761	ENSG00000125363	ENST00000380714	NM_001142.2	793	TRUE	protein coding	576	Missense CADD ≥25	4.67408e-05	106973	1.43322	1.34397	0.32	10	4.78e-05	104506	0.981546	1.20738	0.48	10	Missense	0.00118	104733	247	0.06	0.06	0.347
AMER1	X	64185117	64205708	ENSG00000184675	ENST00000374869	NM_152424.4	8407	TRUE	protein coding	3408	Damaging	0.000345882	106973	0.0274391	0.494207	0.79	74	0.000354	104506	-0.22466	0.443984	0.84	74	Damaging	0.000349	104733	73	0.03	0.11	0.808
AMER1	X	64185117	64205708	ENSG00000184675	ENST00000374869	NM_152424.4	8407	TRUE	protein coding	3408	Missense CADD ≥25	0.000322511	106973	-0.0568202	0.511789	0.95	69	0.00033	104506	-0.29293	0.459779	0.75	69	Missense	0.0112	104733	2343	0.03	0.02	0.113
AMER2	13	25161679	25172288	ENSG00000165566	ENST00000515384	NM_152704.4	10610	TRUE	protein coding	2016	Damaging	0.0010096	106973	-0.562398	0.289439	0.092	216	0.001	104506	-0.37167	0.264315	0.27	209	Damaging	0.000788	104733	165	-0.14	0.07	0.0554
AMER2	13	25161679	25172288	ENSG00000165566	ENST00000515384	NM_152704.4	10610	TRUE	protein coding	2016	Missense CADD ≥25	0.00100493	106973	-0.548719	0.290112	0.097	215	0.000995	104506	-0.35645	0.26495	0.28	208	Missense	0.00605	104733	1267	-0.01	0.03	0.813
AMER3	2	130755540	130768134	ENSG00000178171	ENST00000321420	NM_152698.3	6216	TRUE	protein coding	2586	Damaging	0.000574911	106973	-0.493643	0.38164	0.2	123	0.000574	104506	-0.56973	0.347028	0.17	120	Damaging	0.000563	104733	118	-0.16	0.09	0.0643
AMER3	2	130755540	130768134	ENSG00000178171	ENST00000321420	NM_152698.3	6216	TRUE	protein coding	2586	Missense CADD ≥25	0.000574911	106973	-0.493643	0.38164	0.2	123	0.000574	104506	-0.56973	0.347028	0.17	120	Missense	0.00652	104733	1365	0	0.03	0.848
AMFR	16	56361452	56425545	ENSG00000159461	ENST00000290649	NM_001144.6	3607	TRUE	protein coding	1932	Damaging	0.001262	106973	-0.51914	0.258599	0.049	270	0.001277	104506	-0.67689	0.233613	0.0037	267	Damaging	0.0013	104733	272	-0.09	0.06	0.115
AMFR	16	56361452	56425545	ENSG00000159461	ENST00000290649	NM_001144.6	3607	TRUE	protein coding	1932	HC PTV	0.000107504	106973	-1.33571	0.884948	0.066	23	0.00011	104506	-1.60288	0.794976	0.013	23	HC PTV	0.000124	104733	26	-0.32	0.19	0.0875
AMFR	16	56361452	56425545	ENSG00000159461	ENST00000290649	NM_001144.6	3607	TRUE	protein coding	1932	Missense CADD ≥25	0.00115917	106973	-0.456762	0.269797	0.12	248	0.001172	104506	-0.60246	0.24385	0.02	245	Missense	0.00391	104733	818	0.01	0.03	0.737
AMH	19	2249309	2252073	ENSG00000104899	ENST00000221496	NM_000479.5	1809	TRUE	protein coding	1683	Damaging	0.00154245	106973	-0.301049	0.233665	0.29	330	0.001541	104506	-0.24689	0.212523	0.31	322	Damaging	0.00153	104733	321	-0.09	0.05	0.0943
AMH	19	2249309	2252073	ENSG00000104899	ENST00000221496	NM_000479.5	1809	TRUE	protein coding	1683	HC PTV	0.000345882	106973	-0.107902	0.492815	1	74	0.000349	104506	-0.18667	0.445783	0.76	73	HC PTV	0.000334	104733	70	-0.02	0.11	0.872
AMH	19	2249309	2252073	ENSG00000104899	ENST00000221496	NM_000479.5	1809	TRUE	protein coding	1683	Missense CADD ≥25	0.00119656	106973	-0.356565	0.265208	0.24	256	0.001191	104506	-0.26423	0.241595	0.32	249	Missense	0.00994	104733	2083	-0.05	0.02	0.0193
AMHR2	12	53423855	53431672	ENSG00000135409	ENST00000257863	NM_020547.3	2001	TRUE	protein coding	1722	Damaging	0.000878726	106973	0.207106	0.309409	0.4	188	0.000866	104506	0.403464	0.283215	0.19	181	Damaging	0.000907	104733	190	0.05	0.07	0.455
AMHR2	12	53423855	53431672	ENSG00000135409	ENST00000257863	NM_020547.3	2001	TRUE	protein coding	1722	HC PTV	0.000261748	106973	0.185749	0.566551	0.62	56	0.000258	104506	0.378423	0.518172	0.53	54	HC PTV	0.000325	104733	68	-0.09	0.12	0.418
AMHR2	12	53423855	53431672	ENSG00000135409	ENST00000257863	NM_020547.3	2001	TRUE	protein coding	1722	Missense CADD ≥25	0.000616978	106973	0.215947	0.369151	0.49	132	0.000608	104506	0.413667	0.338011	0.25	127	Missense	0.00196	104733	411	0.02	0.05	0.678
AMIGO2	12	47075707	47079959	ENSG00000139211	ENST00000550413	NM_001370299.1	3224	TRUE	protein coding	1569	Damaging	0.000373926	106973	-0.124387	0.474104	0.79	80	0.000383	104506	-0.40018	0.425815	0.25	80	Damaging	0.000372	104733	78	-0.05	0.11	0.629
AMIGO2	12	47075707	47079959	ENSG00000139211	ENST00000550413	NM_001370299.1	3224	TRUE	protein coding	1569	HC PTV	7.94593e-05	106973	0.110565	1.02809	0.96	17	8.13e-05	104506	-0.11736	0.923367	0.67	17	HC PTV	7.16e-05	104733	15	0.06	0.25	0.796
AMIGO2	12	47075707	47079959	ENSG00000139211	ENST00000550413	NM_001370299.1	3224	TRUE	protein coding	1569	Missense CADD ≥25	0.000294467	106973	-0.187799	0.534241	0.74	63	0.000301	104506	-0.47644	0.479825	0.28	63	Missense	0.00259	104733	543	-0.02	0.04	0.551
AMIGO3	3	49716829	49719684	ENSG00000176020	ENST00000320431	NM_198722.3	2856	TRUE	protein coding	1515	Damaging	0.000546867	106973	-0.454763	0.392288	0.3	117	0.000541	104506	-0.2768	0.35857	0.36	113	Damaging	0.000563	104733	118	-0.14	0.09	0.121
AMIGO3	3	49716829	49719684	ENSG00000176020	ENST00000320431	NM_198722.3	2856	TRUE	protein coding	1515	Missense CADD ≥25	0.000528171	106973	-0.430294	0.399167	0.34	113	0.000522	104506	-0.22411	0.365085	0.49	109	Missense	0.00282	104733	590	0.01	0.04	0.76
AMMECR1	X	110194186	110440318	ENSG00000101935	ENST00000262844	NM_015365.3	5350	TRUE	protein coding	1002	Damaging	0.000191637	106973	-0.21055	0.663888	0.91	41	0.000191	104506	-0.21847	0.603819	0.85	40	Damaging	0.000196	104733	41	-0.08	0.15	0.6
AMMECR1	X	110194186	110440318	ENSG00000101935	ENST00000262844	NM_015365.3	5350	TRUE	protein coding	1002	Missense CADD ≥25	0.000186963	106973	0.0152409	0.672136	0.83	40	0.000187	104506	0.016424	0.611511	0.84	39	Missense	0.00232	104733	487	-0.01	0.04	0.764
AMMECR1L	2	127861630	127885967	ENSG00000144233	ENST00000272647	NM_001199140.2	4692	TRUE	protein coding	933	Damaging	7.94593e-05	106973	-1.13802	1.02593	0.34	17	7.66e-05	104506	-0.33207	0.949792	0.83	16	Damaging	9.07e-05	104733	19	-0.19	0.22	0.38
AMMECR1L	2	127861630	127885967	ENSG00000144233	ENST00000272647	NM_001199140.2	4692	TRUE	protein coding	933	Missense CADD ≥25	7.01111e-05	106973	-1.36073	1.09218	0.32	15	6.7e-05	104506	-0.43274	1.01537	0.85	14	Missense	0.000816	104733	171	-0.06	0.07	0.412
AMN	14	102922663	102933596	ENSG00000166126	ENST00000299155	NM_030943.4	1550	TRUE	protein coding	1362	Damaging	0.000532845	106973	-0.0182721	0.398051	0.96	114	0.000526	104506	0.096738	0.364003	0.69	110	Damaging	0.00052	104733	109	-0.07	0.09	0.433
AMN	14	102922663	102933596	ENSG00000166126	ENST00000299155	NM_030943.4	1550	TRUE	protein coding	1362	HC PTV	0.000257074	106973	0.171895	0.572899	0.72	55	0.000254	104506	0.320437	0.524249	0.5	53	HC PTV	0.000267	104733	56	-0.05	0.13	0.71
AMN	14	102922663	102933596	ENSG00000166126	ENST00000299155	NM_030943.4	1550	TRUE	protein coding	1362	Missense CADD ≥25	0.000275771	106973	-0.195555	0.553181	0.68	59	0.000273	104506	-0.11139	0.505556	0.92	57	Missense	0.00307	104733	644	0	0.04	0.96
AMN1	12	31671142	31729121	ENSG00000151743	ENST00000281471	NM_001113402.2	1952	TRUE	protein coding	777	Damaging	0.00014957	106973	-0.456902	0.749389	0.47	32	0.000148	104506	-1.04583	0.683819	0.12	31	Damaging	0.000129	104733	27	0.1	0.18	0.588
AMN1	12	31671142	31729121	ENSG00000151743	ENST00000281471	NM_001113402.2	1952	TRUE	protein coding	777	HC PTV	8.41334e-05	106973	0.040106	0.999115	0.77	18	8.61e-05	104506	-0.12396	0.897343	0.67	18	HC PTV	6.68e-05	104733	14	0.42	0.25	0.102
AMN1	12	31671142	31729121	ENSG00000151743	ENST00000281471	NM_001113402.2	1952	TRUE	protein coding	777	Missense CADD ≥25	6.54371e-05	106973	-1.09572	1.13287	0.44	14	6.22e-05	104506	-2.32187	1.05588	0.056	13	Missense	0.000458	104733	96	-0.2	0.1	0.0424
AMOT	X	112774503	112840831	ENSG00000126016	ENST00000371959	NM_001113490.2	7613	TRUE	protein coding	3255	Damaging	0.000761874	106973	0.205899	0.333131	0.53	163	0.000756	104506	0.32718	0.303973	0.28	158	Damaging	0.000745	104733	156	0.09	0.08	0.248
AMOT	X	112774503	112840831	ENSG00000126016	ENST00000371959	NM_001113490.2	7613	TRUE	protein coding	3255	Missense CADD ≥25	0.000738504	106973	0.244013	0.338354	0.49	158	0.000732	104506	0.394167	0.308894	0.23	153	Missense	0.00428	104733	897	0.03	0.03	0.366
AMOTL1	11	94706431	94876748	ENSG00000166025	ENST00000433060	NM_130847.3	8980	TRUE	protein coding	2871	Damaging	0.00181822	106973	-0.0738088	0.215662	0.74	389	0.001818	104506	-0.08604	0.196007	0.57	380	Damaging	0.00181	104733	379	-0.03	0.05	0.484
AMOTL1	11	94706431	94876748	ENSG00000166025	ENST00000433060	NM_130847.3	8980	TRUE	protein coding	2871	HC PTV	0.000144896	106973	-0.527875	0.762631	0.52	31	0.000148	104506	-0.90519	0.685061	0.23	31	HC PTV	0.000105	104733	22	-0.3	0.2	0.139
AMOTL1	11	94706431	94876748	ENSG00000166025	ENST00000433060	NM_130847.3	8980	TRUE	protein coding	2871	Missense CADD ≥25	0.00167332	106973	-0.0343202	0.224768	0.87	358	0.00167	104506	-0.013	0.204492	0.81	349	Missense	0.00579	104733	1212	-0.01	0.03	0.804
AMOTL2	3	134355347	134375479	ENSG00000114019	ENST00000249883	NM_016201.4	4868	TRUE	protein coding	2343	Damaging	0.00226225	106973	-0.373108	0.193219	0.047	484	0.002263	104506	-0.41267	0.175585	0.0058	473	Damaging	0.00229	104733	479	-0.11	0.04	0.0108
AMOTL2	3	134355347	134375479	ENSG00000114019	ENST00000249883	NM_016201.4	4868	TRUE	protein coding	2343	HC PTV	0.000112178	106973	0.154288	0.865646	0.79	24	0.000115	104506	-0.1606	0.777652	0.94	24	HC PTV	0.000115	104733	24	0.14	0.19	0.465
AMOTL2	3	134355347	134375479	ENSG00000114019	ENST00000249883	NM_016201.4	4868	TRUE	protein coding	2343	Missense CADD ≥25	0.00215942	106973	-0.399182	0.197742	0.038	462	0.002158	104506	-0.42649	0.179793	0.0052	451	Missense	0.00623	104733	1305	-0.04	0.03	0.115
AMPD1	1	114673090	114695618	ENSG00000116748	ENST00000520113	NM_000036.3	2335	TRUE	protein coding	2244	Damaging	0.00331392	106973	0.107366	0.159454	0.86	709	0.003287	104506	0.164541	0.145509	0.61	687	Damaging	NA	NA	NA	NA	NA	NA
AMPD1	1	114673090	114695618	ENSG00000116748	ENST00000520113	NM_000036.3	2335	TRUE	protein coding	2244	HC PTV	0.000350556	106973	-0.484512	0.488877	0.35	75	0.000344	104506	-0.14526	0.44821	0.89	72	HC PTV	NA	NA	NA	NA	NA	NA
AMPD1	1	114673090	114695618	ENSG00000116748	ENST00000520113	NM_000036.3	2335	TRUE	protein coding	2244	Missense CADD ≥25	0.00296336	106973	0.177574	0.168558	0.61	634	0.002942	104506	0.200754	0.153733	0.56	615	Missense	NA	NA	NA	NA	NA	NA
AMPD2	1	109616104	109632051	ENSG00000116337	ENST00000528667	NM_001368809.2	4081	TRUE	protein coding	2478	Damaging	0.00115917	106973	-0.652073	0.269016	0.019	248	0.001143	104506	-0.51999	0.24616	0.03	239	Damaging	0.00103	104733	215	-0.16	0.06	0.0133
AMPD2	1	109616104	109632051	ENSG00000116337	ENST00000528667	NM_001368809.2	4081	TRUE	protein coding	2478	HC PTV	0.000280445	106973	-0.478481	0.546458	0.39	60	0.000287	104506	-0.8012	0.490885	0.1	60	HC PTV	0.000229	104733	48	-0.21	0.14	0.127
AMPD2	1	109616104	109632051	ENSG00000116337	ENST00000528667	NM_001368809.2	4081	TRUE	protein coding	2478	Missense CADD ≥25	0.0008834	106973	-0.708659	0.308073	0.028	189	0.000861	104506	-0.42757	0.283568	0.12	180	Missense	0.00295	104733	617	-0.08	0.04	0.035
AMPD3	11	10308313	10507579	ENSG00000133805	ENST00000528723		2753	TRUE	protein coding	2325	Damaging	0.00192105	106973	-0.297277	0.209839	0.16	411	0.001928	104506	-0.29667	0.190357	0.11	403	Damaging	0.00195	104733	408	-0.07	0.05	0.166
AMPD3	11	10308313	10507579	ENSG00000133805	ENST00000528723		2753	TRUE	protein coding	2325	HC PTV	0.000322511	106973	0.413034	0.511283	0.43	69	0.000325	104506	0.206791	0.462643	0.72	68	HC PTV	0.000272	104733	57	0.15	0.13	0.221
AMPD3	11	10308313	10507579	ENSG00000133805	ENST00000528723		2753	TRUE	protein coding	2325	Missense CADD ≥25	0.00159853	106973	-0.44057	0.229958	0.058	342	0.001603	104506	-0.39874	0.208715	0.058	335	Missense	0.00408	104733	854	-0.06	0.03	0.054
AMPH	7	38383704	38631420	ENSG00000078053	ENST00000356264	NM_001635.4	3224	TRUE	protein coding	2088	Damaging	0.00202388	106973	-0.0258808	0.2044	0.6	433	0.002043	104506	-0.12529	0.18492	0.19	427	Damaging	0.00209	104733	437	-0.02	0.05	0.74
AMPH	7	38383704	38631420	ENSG00000078053	ENST00000356264	NM_001635.4	3224	TRUE	protein coding	2088	HC PTV	6.54371e-05	106973	-1.11448	1.1345	0.39	14	6.7e-05	104506	-1.13447	1.01923	0.33	14	HC PTV	6.68e-05	104733	14	-0.37	0.25	0.145
AMPH	7	38383704	38631420	ENSG00000078053	ENST00000356264	NM_001635.4	3224	TRUE	protein coding	2088	Missense CADD ≥25	0.00195844	106973	0.010638	0.207772	0.71	419	0.001976	104506	-0.09091	0.188015	0.25	413	Missense	0.00336	104733	704	-0.02	0.04	0.513
AMT	3	49416778	49422685	ENSG00000145020	ENST00000273588	NM_000481.4	1997	TRUE	protein coding	1212	Damaging	0.0020192	106973	-0.0433166	0.204413	0.82	432	0.002029	104506	-0.13443	0.185358	0.43	424	Damaging	0.00184	104733	385	-0.04	0.05	0.465
AMT	3	49416778	49422685	ENSG00000145020	ENST00000273588	NM_000481.4	1997	TRUE	protein coding	1212	HC PTV	0.000163593	106973	-0.175535	0.716816	0.72	35	0.000163	104506	-0.06637	0.65335	0.79	34	HC PTV	0.000138	104733	29	-0.09	0.18	0.625
AMT	3	49416778	49422685	ENSG00000145020	ENST00000273588	NM_000481.4	1997	TRUE	protein coding	1212	Missense CADD ≥25	0.00186028	106973	-0.0135775	0.212931	0.97	398	0.001871	104506	-0.12147	0.192991	0.53	391	Missense	0.00473	104733	991	-0.04	0.03	0.179
AMTN	4	70518569	70532743	ENSG00000187689	ENST00000339336	NM_212557.4	1009	TRUE	protein coding	630	Damaging	0.000210333	106973	-0.31522	0.631868	0.46	45	0.000211	104506	-0.3412	0.574004	0.32	44	Damaging	0.000196	104733	41	-0.13	0.15	0.383
AMTN	4	70518569	70532743	ENSG00000187689	ENST00000339336	NM_212557.4	1009	TRUE	protein coding	630	HC PTV	0.000140222	106973	0.231511	0.773876	1	30	0.000139	104506	0.369171	0.707036	0.96	29	HC PTV	0.000124	104733	26	-0.05	0.19	0.771
AMTN	4	70518569	70532743	ENSG00000187689	ENST00000339336	NM_212557.4	1009	TRUE	protein coding	630	Missense CADD ≥25	7.01111e-05	106973	-1.4087	1.09444	0.2	15	7.18e-05	104506	-1.71465	0.983115	0.073	15	Missense	0.00142	104733	297	0	0.06	0.982
AMY1A	1	103655760	103664554	ENSG00000237763	ENST00000370083	NM_004038.4	1785	TRUE	protein coding	1536	Damaging	0.000219682	106973	-0.170758	0.617416	0.77	47	0.000225	104506	-0.49499	0.554628	0.34	47	Damaging	NA	NA	NA	NA	NA	NA
AMY1A	1	103655760	103664554	ENSG00000237763	ENST00000370083	NM_004038.4	1785	TRUE	protein coding	1536	HC PTV	7.94593e-05	106973	-1.07682	1.02636	0.25	17	8.13e-05	104506	-1.35595	0.921982	0.15	17	HC PTV	NA	NA	NA	NA	NA	NA
AMY1A	1	103655760	103664554	ENSG00000237763	ENST00000370083	NM_004038.4	1785	TRUE	protein coding	1536	Missense CADD ≥25	0.000140222	106973	0.34297	0.772809	0.62	30	0.000144	104506	-0.00674	0.694219	0.91	30	Missense	NA	NA	NA	NA	NA	NA
AMY1C	1	103745323	103758726	ENSG00000187733	ENST00000622339	NM_001008219.3	1785	TRUE	protein coding	1536	Damaging	9.81556e-05	106973	-0.267255	0.923485	0.61	21	0.0001	104506	-0.59782	0.829567	0.43	21	Damaging	0.000296	104733	62	0.1	0.12	0.385
AMY1C	1	103745323	103758726	ENSG00000187733	ENST00000622339	NM_001008219.3	1785	TRUE	protein coding	1536	Missense CADD ≥25	7.94593e-05	106973	0.425969	1.0264	0.9	17	8.13e-05	104506	0.124056	0.922019	0.91	17	Missense	0.00115	104733	241	0.03	0.06	0.657
AMY2A	1	103617427	103625780	ENSG00000243480	ENST00000414303	NM_000699.4	1584	TRUE	protein coding	1536	Damaging	0.000472082	106973	-0.65272	0.421284	0.064	101	0.000469	104506	-0.54247	0.384189	0.094	98	Damaging	0.00116	104733	244	-0.12	0.06	0.0396
AMY2A	1	103617427	103625780	ENSG00000243480	ENST00000414303	NM_000699.4	1584	TRUE	protein coding	1536	HC PTV	0.000200985	106973	-0.678901	0.645484	0.2	43	0.000201	104506	-0.67165	0.5867	0.22	42	HC PTV	0.000372	104733	78	-0.17	0.11	0.0996
AMY2A	1	103617427	103625780	ENSG00000243480	ENST00000414303	NM_000699.4	1584	TRUE	protein coding	1536	Missense CADD ≥25	0.000271096	106973	-0.632748	0.555803	0.18	58	0.000268	104506	-0.44511	0.508116	0.25	56	Missense	0.00395	104733	828	-0.01	0.03	0.64
AMY2B	1	103553815	103579534	ENSG00000240038	ENST00000684275	NM_001387437.1	1584	TRUE	protein coding	1536	Damaging	0.00165462	106973	0.0534806	0.225289	0.82	354	0.001655	104506	-0.10482	0.204704	0.67	346	Damaging	0.00194	104733	407	0.06	0.05	0.218
AMY2B	1	103553815	103579534	ENSG00000240038	ENST00000684275	NM_001387437.1	1584	TRUE	protein coding	1536	HC PTV	0.000401971	106973	0.308372	0.456502	0.53	86	0.000402	104506	0.215924	0.414929	0.69	84	HC PTV	0.000511	104733	107	0.06	0.09	0.519
AMY2B	1	103553815	103579534	ENSG00000240038	ENST00000684275	NM_001387437.1	1584	TRUE	protein coding	1536	Missense CADD ≥25	0.00125265	106973	-0.0285396	0.258816	0.93	268	0.001254	104506	-0.20766	0.235141	0.48	262	Missense	0.00587	104733	1229	0.02	0.03	0.378
AMZ1	7	2679522	2775500	ENSG00000174945	ENST00000683327	NM_001384743.1	8615	TRUE	protein coding	1497	Damaging	0.00158451	106973	-0.280861	0.230908	0.3	339	0.001574	104506	-0.14574	0.21057	0.64	329	Damaging	0.00137	104733	286	0.05	0.06	0.368
AMZ1	7	2679522	2775500	ENSG00000174945	ENST00000683327	NM_001384743.1	8615	TRUE	protein coding	1497	HC PTV	0.000331859	106973	0.749049	0.503899	0.16	71	0.000335	104506	0.607587	0.45592	0.25	70	HC PTV	0.000339	104733	71	0.18	0.11	0.106
AMZ1	7	2679522	2775500	ENSG00000174945	ENST00000683327	NM_001384743.1	8615	TRUE	protein coding	1497	Missense CADD ≥25	0.00125265	106973	-0.553923	0.259628	0.059	268	0.001239	104506	-0.34957	0.23726	0.26	259	Missense	0.011	104733	2306	0.01	0.02	0.523
AMZ2	17	68205481	68257712	ENSG00000196704	ENST00000359904	NM_016627.5	1932	TRUE	protein coding	1083	Damaging	0.000635674	106973	0.767206	0.364111	0.038	136	0.000651	104506	0.4478	0.32709	0.18	136	Damaging	0.000644	104733	135	0.11	0.08	0.184
AMZ2	17	68205481	68257712	ENSG00000196704	ENST00000359904	NM_016627.5	1932	TRUE	protein coding	1083	HC PTV	0.000308489	106973	0.770916	0.522493	0.084	66	0.000316	104506	0.44742	0.469365	0.21	66	HC PTV	0.000315	104733	66	0.11	0.12	0.348
AMZ2	17	68205481	68257712	ENSG00000196704	ENST00000359904	NM_016627.5	1932	TRUE	protein coding	1083	Missense CADD ≥25	0.000327185	106973	0.762763	0.507376	0.23	70	0.000335	104506	0.447595	0.455785	0.51	70	Missense	0.0019	104733	399	0.01	0.05	0.832
ANAPC1	2	111611639	111884690	ENSG00000153107	ENST00000341068	NM_022662.4	7762	TRUE	protein coding	5835	Damaging	0.00227628	106973	-0.241286	0.192114	0.19	487	0.002249	104506	-0.09624	0.175637	0.44	470	Damaging	0.00314	104733	658	-0.01	0.04	0.861
ANAPC1	2	111611639	111884690	ENSG00000153107	ENST00000341068	NM_022662.4	7762	TRUE	protein coding	5835	HC PTV	0.000182289	106973	-0.832597	0.677464	0.09	39	0.000172	104506	-0.21715	0.633308	0.36	36	HC PTV	0.000463	104733	97	-0.03	0.1	0.74
ANAPC1	2	111611639	111884690	ENSG00000153107	ENST00000341068	NM_022662.4	7762	TRUE	protein coding	5835	Missense CADD ≥25	0.00209399	106973	-0.18943	0.20026	0.38	448	0.002076	104506	-0.08611	0.182739	0.59	434	Missense	0.00853	104733	1787	0	0.02	0.885
ANAPC10	4	144831908	145098541	ENSG00000164162	ENST00000507656	NM_001256706.2	1444	TRUE	protein coding	558	Damaging	0.000345882	106973	-0.0777031	0.492832	0.92	74	0.00034	104506	0.18988	0.451945	0.53	71	Damaging	0.000339	104733	71	-0.01	0.11	0.906
ANAPC10	4	144831908	145098541	ENSG00000164162	ENST00000507656	NM_001256706.2	1444	TRUE	protein coding	558	Missense CADD ≥25	0.000322511	106973	-0.215285	0.510349	0.85	69	0.000316	104506	0.078863	0.468727	0.68	66	Missense	0.00126	104733	263	-0.02	0.06	0.708
ANAPC11	17	81890790	81900991	ENSG00000141552	ENST00000344877	NM_001002248.3	638	TRUE	protein coding	255	Damaging	7.01111e-05	106973	-2.55393	1.09577	0.047	15	5.74e-05	104506	-0.41206	1.10049	0.87	12	Damaging	0.000129	104733	27	-0.38	0.18	0.0359
ANAPC11	17	81890790	81900991	ENSG00000141552	ENST00000344877	NM_001002248.3	638	TRUE	protein coding	255	Missense CADD ≥25	7.01111e-05	106973	-2.55393	1.09577	0.047	15	5.74e-05	104506	-0.41206	1.10049	0.87	12	Missense	0.000807	104733	169	-0.1	0.07	0.181
ANAPC13	3	134477706	134486716	ENSG00000129055	ENST00000354910	NM_015391.4	1170	TRUE	protein coding	225	Damaging	0.0001262	106973	-0.45049	0.816081	0.42	27	0.000129	104506	-0.75894	0.733125	0.14	27	Damaging	0.000124	104733	26	-0.12	0.19	0.503
ANAPC13	3	134477706	134486716	ENSG00000129055	ENST00000354910	NM_015391.4	1170	TRUE	protein coding	225	HC PTV	5.60889e-05	106973	-1.72093	1.22407	0.12	12	5.74e-05	104506	-2.12931	1.09964	0.026	12	HC PTV	5.25e-05	104733	11	-0.38	0.29	0.185
ANAPC13	3	134477706	134486716	ENSG00000129055	ENST00000354910	NM_015391.4	1170	TRUE	protein coding	225	Missense CADD ≥25	7.01111e-05	106973	0.565966	1.09487	0.75	15	7.18e-05	104506	0.337502	0.983571	0.99	15	Missense	0.000201	104733	42	0.1	0.15	0.51
ANAPC15	11	72106378	72112780	ENSG00000110200	ENST00000543050		807	TRUE	protein coding	573	Damaging	9.81556e-05	106973	-1.82861	0.926723	0.06	21	0.0001	104506	-2.13607	0.832465	0.026	21	Damaging	0.0001	104733	21	-0.5	0.21	0.0148
ANAPC15	11	72106378	72112780	ENSG00000110200	ENST00000543050		807	TRUE	protein coding	573	HC PTV	5.14148e-05	106973	-0.745616	1.28012	0.65	11	5.26e-05	104506	-1.01263	1.14991	0.73	11	HC PTV	5.73e-05	104733	12	-0.33	0.27	0.225
ANAPC15	11	72106378	72112780	ENSG00000110200	ENST00000543050		807	TRUE	protein coding	573	Missense CADD ≥25	4.67408e-05	106973	-3.02037	1.34315	0.025	10	4.78e-05	104506	-3.37228	1.20654	0.0044	10	Missense	0.00011	104733	23	-0.27	0.2	0.178
ANAPC16	10	72216000	72235860	ENSG00000166295	ENST00000299381	NM_173473.4	3231	TRUE	protein coding	333	Damaging	0.000654371	106973	-0.307169	0.359046	0.46	140	0.000665	104506	-0.51402	0.323619	0.18	139	Damaging	0.000668	104733	140	-0.11	0.08	0.184
ANAPC16	10	72216000	72235860	ENSG00000166295	ENST00000299381	NM_173473.4	3231	TRUE	protein coding	333	Missense CADD ≥25	0.000626326	106973	-0.372542	0.366986	0.37	134	0.000636	104506	-0.5866	0.330829	0.13	133	Missense	0.000936	104733	196	-0.13	0.07	0.0638
ANAPC2	9	137174784	137188560	ENSG00000176248	ENST00000323927	NM_013366.4	2655	TRUE	protein coding	2469	Damaging	0.00152375	106973	0.299066	0.235545	0.16	326	0.001536	104506	0.131422	0.21321	0.38	321	Damaging	0.00151	104733	317	0.04	0.05	0.427
ANAPC2	9	137174784	137188560	ENSG00000176248	ENST00000323927	NM_013366.4	2655	TRUE	protein coding	2469	Missense CADD ≥25	0.0014957	106973	0.273592	0.237736	0.22	320	0.001507	104506	0.109192	0.215224	0.48	315	Missense	0.00609	104733	1275	-0.01	0.03	0.644
ANAPC4	4	25377263	25418498	ENSG00000053900	ENST00000315368	NM_013367.3	2635	TRUE	protein coding	2427	Damaging	0.000560889	106973	0.323277	0.387065	0.3	120	0.00055	104506	0.506494	0.355163	0.086	115	Damaging	0.000559	104733	117	0.08	0.09	0.362
ANAPC4	4	25377263	25418498	ENSG00000053900	ENST00000315368	NM_013367.3	2635	TRUE	protein coding	2427	HC PTV	0.000116852	106973	0.389001	0.847642	0.57	25	0.00012	104506	0.058601	0.761419	0.71	25	HC PTV	0.0001	104733	21	-0.04	0.21	0.861
ANAPC4	4	25377263	25418498	ENSG00000053900	ENST00000315368	NM_013367.3	2635	TRUE	protein coding	2427	Missense CADD ≥25	0.000444037	106973	0.305798	0.434958	0.38	95	0.000431	104506	0.630696	0.401409	0.081	90	Missense	0.00267	104733	559	0.03	0.04	0.389
ANAPC5	12	121308245	121399896	ENSG00000089053	ENST00000261819	NM_016237.5	2574	TRUE	protein coding	2268	Damaging	0.00227628	106973	-0.132543	0.192523	0.62	487	0.002277	104506	-0.17112	0.174897	0.45	476	Damaging	0.00227	104733	476	-0.04	0.04	0.356
ANAPC5	12	121308245	121399896	ENSG00000089053	ENST00000261819	NM_016237.5	2574	TRUE	protein coding	2268	HC PTV	0.000467408	106973	-0.251032	0.424059	0.68	100	0.000469	104506	-0.26417	0.384734	0.64	98	HC PTV	0.000482	104733	101	-0.08	0.09	0.42
ANAPC5	12	121308245	121399896	ENSG00000089053	ENST00000261819	NM_016237.5	2574	TRUE	protein coding	2268	Missense CADD ≥25	0.00180887	106973	-0.101592	0.215876	0.73	387	0.001809	104506	-0.14662	0.196179	0.55	378	Missense	0.00365	104733	764	-0.02	0.03	0.518
ANAPC7	12	110372900	110403730	ENSG00000196510	ENST00000455511	NM_016238.3	3023	TRUE	protein coding	1698	Damaging	0.000322511	106973	-0.00449847	0.510435	0.92	69	0.000321	104506	0.059235	0.465233	0.81	67	Damaging	NA	NA	NA	NA	NA	NA
ANAPC7	12	110372900	110403730	ENSG00000196510	ENST00000455511	NM_016238.3	3023	TRUE	protein coding	1698	Missense CADD ≥25	0.000299141	106973	0.196327	0.529991	0.67	64	0.000301	104506	0.134641	0.479772	0.78	63	Missense	NA	NA	NA	NA	NA	NA
ANGEL1	14	76786009	76826246	ENSG00000013523	ENST00000251089	NM_015305.4	5287	TRUE	protein coding	2013	Damaging	0.00167332	106973	-0.0334451	0.224891	0.93	358	0.001675	104506	0.013852	0.204313	0.76	350	Damaging	0.00166	104733	347	-0.02	0.05	0.638
ANGEL1	14	76786009	76826246	ENSG00000013523	ENST00000251089	NM_015305.4	5287	TRUE	protein coding	2013	HC PTV	0.000817963	106973	-0.115618	0.321394	0.72	175	0.000818	104506	-0.03279	0.292066	0.98	171	HC PTV	0.000802	104733	168	-0.01	0.07	0.919
ANGEL1	14	76786009	76826246	ENSG00000013523	ENST00000251089	NM_015305.4	5287	TRUE	protein coding	2013	Missense CADD ≥25	0.000855356	106973	0.0452405	0.314284	0.82	183	0.000856	104506	0.058364	0.285454	0.69	179	Missense	0.0028	104733	586	-0.01	0.04	0.758
ANGEL2	1	212992182	213015867	ENSG00000174606	ENST00000366962	NM_144567.5	4690	TRUE	protein coding	1635	Damaging	0.00131809	106973	0.381665	0.252325	0.12	282	0.001325	104506	0.299685	0.228701	0.18	277	Damaging	0.000454	104733	95	0.17	0.1	0.0821
ANGEL2	1	212992182	213015867	ENSG00000174606	ENST00000366962	NM_144567.5	4690	TRUE	protein coding	1635	HC PTV	0.000799267	106973	0.15456	0.323876	0.66	171	0.000794	104506	0.239004	0.295282	0.46	166	HC PTV	6.68e-05	104733	14	-0.09	0.25	0.714
ANGEL2	1	212992182	213015867	ENSG00000174606	ENST00000366962	NM_144567.5	4690	TRUE	protein coding	1635	Missense CADD ≥25	0.000532845	106973	0.643261	0.396528	0.07	114	0.000541	104506	0.381652	0.357777	0.21	113	Missense	0.00165	104733	346	-0.02	0.05	0.761
ANGPT1	8	107249482	107498055	ENSG00000154188	ENST00000517746	NM_001146.5	4230	TRUE	protein coding		Damaging	0.000448711	106973	-0.242706	0.433466	0.51	96	0.00044	104506	0.033853	0.397701	0.99	92	Damaging	0.000463	104733	97	-0.07	0.1	0.463
ANGPT1	8	107249482	107498055	ENSG00000154188	ENST00000517746	NM_001146.5	4230	TRUE	protein coding		Missense CADD ≥25	0.000420667	106973	-0.324362	0.447666	0.4	90	0.000411	104506	0.008037	0.411326	0.96	86	Missense	0.00208	104733	436	-0.05	0.05	0.311
ANGPT2	8	6499632	6563409	ENSG00000091879	ENST00000629816	NM_001118887.2	5268	TRUE	protein coding	1488	Damaging	0.000243052	106973	-0.03327	0.588802	0.95	52	0.000249	104506	-0.29984	0.528855	0.51	52	Damaging	0.000258	104733	54	-0.06	0.13	0.659
ANGPT2	8	6499632	6563409	ENSG00000091879	ENST00000629816	NM_001118887.2	5268	TRUE	protein coding	1488	Missense CADD ≥25	0.000210333	106973	0.00171122	0.632929	0.93	45	0.000215	104506	-0.2863	0.568489	0.58	45	Missense	0.00304	104733	637	0.07	0.04	0.0811
ANGPT4	20	869900	916334	ENSG00000101280	ENST00000381922	NM_015985.4	4692	TRUE	protein coding	1512	Damaging	0.000598282	106973	-0.0957439	0.375336	0.76	128	0.000603	104506	-0.14436	0.339744	0.51	126	Damaging	0.000602	104733	126	-0.02	0.08	0.786
ANGPT4	20	869900	916334	ENSG00000101280	ENST00000381922	NM_015985.4	4692	TRUE	protein coding	1512	HC PTV	0.000116852	106973	-0.234437	0.849003	0.8	25	0.00012	104506	-0.36346	0.762467	0.71	25	HC PTV	0.000115	104733	24	-0.09	0.19	0.632
ANGPT4	20	869900	916334	ENSG00000101280	ENST00000381922	NM_015985.4	4692	TRUE	protein coding	1512	Missense CADD ≥25	0.00048143	106973	-0.0620312	0.418377	0.83	103	0.000483	104506	-0.09005	0.379434	0.59	101	Missense	0.0038	104733	797	-0.01	0.03	0.659
ANGPTL1	1	178849535	178871077	ENSG00000116194	ENST00000234816	NM_004673.4	3543	TRUE	protein coding	1476	Damaging	0.00126667	106973	-0.190521	0.257385	0.42	271	0.001273	104506	-0.23203	0.233375	0.23	266	Damaging	0.00126	104733	263	-0.07	0.06	0.265
ANGPTL1	1	178849535	178871077	ENSG00000116194	ENST00000234816	NM_004673.4	3543	TRUE	protein coding	1476	HC PTV	5.60889e-05	106973	-1.36864	1.2216	0.28	12	5.26e-05	104506	-0.3716	1.14617	0.88	11	HC PTV	5.73e-05	104733	12	-0.24	0.27	0.389
ANGPTL1	1	178849535	178871077	ENSG00000116194	ENST00000234816	NM_004673.4	3543	TRUE	protein coding	1476	Missense CADD ≥25	0.00121059	106973	-0.135762	0.263266	0.55	259	0.00122	104506	-0.22594	0.238343	0.23	255	Missense	0.004	104733	837	0	0.03	0.972
ANGPTL2	9	127087348	127122635	ENSG00000136859	ENST00000373425	NM_012098.3	3443	TRUE	protein coding	1482	Damaging	0.00204725	106973	0.319002	0.203319	0.039	438	0.002043	104506	0.328013	0.184955	0.022	427	Damaging	0.00205	104733	430	0.06	0.05	0.191
ANGPTL2	9	127087348	127122635	ENSG00000136859	ENST00000373425	NM_012098.3	3443	TRUE	protein coding	1482	HC PTV	0.00010283	106973	-0.723684	0.905459	0.58	22	0.000105	104506	-1.02741	0.81328	0.34	22	HC PTV	0.0001	104733	21	-0.17	0.21	0.416
ANGPTL2	9	127087348	127122635	ENSG00000136859	ENST00000373425	NM_012098.3	3443	TRUE	protein coding	1482	Missense CADD ≥25	0.00194442	106973	0.374219	0.208606	0.025	416	0.001938	104506	0.401774	0.189893	0.0099	405	Missense	0.00317	104733	665	0.06	0.04	0.126
ANGPTL3	1	62597520	62606313	ENSG00000132855	ENST00000371129	NM_014495.4	2926	TRUE	protein coding	1383	Damaging	0.00176213	106973	-0.650843	0.218384	0.0038	377	0.001713	104506	-0.29851	0.201302	0.14	358	Damaging	0.00178	104733	373	-0.16	0.05	0.00108
ANGPTL3	1	62597520	62606313	ENSG00000132855	ENST00000371129	NM_014495.4	2926	TRUE	protein coding	1383	HC PTV	0.00104699	106973	-0.758098	0.283096	0.0073	224	0.00101	104506	-0.31617	0.262011	0.2	211	HC PTV	0.00106	104733	221	-0.19	0.06	0.00242
ANGPTL3	1	62597520	62606313	ENSG00000132855	ENST00000371129	NM_014495.4	2926	TRUE	protein coding	1383	Missense CADD ≥25	0.000715134	106973	-0.490865	0.34237	0.2	153	0.000703	104506	-0.2718	0.313762	0.45	147	Missense	0.00277	104733	581	-0.04	0.04	0.345
ANGPTL4	19	8363289	8374370	ENSG00000167772	ENST00000301455	NM_139314.3	1872	TRUE	protein coding	1221	Damaging	0.00200985	106973	0.0744133	0.204797	0.84	430	0.002005	104506	0.098395	0.186393	0.79	419	Damaging	0.00141	104733	295	0.05	0.06	0.345
ANGPTL4	19	8363289	8374370	ENSG00000167772	ENST00000301455	NM_139314.3	1872	TRUE	protein coding	1221	HC PTV	0.000598282	106973	-0.195936	0.374878	0.39	128	0.000598	104506	-0.1315	0.340815	0.41	125	HC PTV	0.000621	104733	130	-0.03	0.08	0.688
ANGPTL4	19	8363289	8374370	ENSG00000167772	ENST00000301455	NM_139314.3	1872	TRUE	protein coding	1221	Missense CADD ≥25	0.00141157	106973	0.188986	0.244226	0.43	302	0.001407	104506	0.196051	0.222384	0.4	294	Missense	0.00467	104733	979	0	0.03	0.936
ANGPTL5	11	101890674	101916522	ENSG00000187151	ENST00000334289	NM_178127.5	2368	TRUE	protein coding	1167	Damaging	0.00139287	106973	-0.180775	0.246352	0.49	298	0.001387	104506	-0.06593	0.224327	0.73	290	Damaging	0.00143	104733	300	-0.01	0.05	0.79
ANGPTL5	11	101890674	101916522	ENSG00000187151	ENST00000334289	NM_178127.5	2368	TRUE	protein coding	1167	HC PTV	0.000299141	106973	-0.482306	0.530857	0.59	64	0.000297	104506	-0.37397	0.48449	0.65	62	HC PTV	0.00032	104733	67	-0.06	0.12	0.611
ANGPTL5	11	101890674	101916522	ENSG00000187151	ENST00000334289	NM_178127.5	2368	TRUE	protein coding	1167	Missense CADD ≥25	0.00109373	106973	-0.0978957	0.277941	0.62	234	0.001091	104506	0.018113	0.252936	0.88	228	Missense	0.00292	104733	612	0.03	0.04	0.511
ANGPTL6	19	10092338	10102678	ENSG00000130812	ENST00000253109	NM_031917.3	1785	TRUE	protein coding	1413	Damaging	0.00374861	106973	-0.311949	0.150219	0.067	802	0.003727	104506	-0.25002	0.136934	0.12	779	Damaging	0.00276	104733	579	-0.06	0.04	0.123
ANGPTL6	19	10092338	10102678	ENSG00000130812	ENST00000253109	NM_031917.3	1785	TRUE	protein coding	1413	HC PTV	0.00148636	106973	-0.409488	0.238015	0.17	318	0.001464	104506	-0.27131	0.217985	0.29	306	HC PTV	0.00152	104733	319	-0.04	0.05	0.449
ANGPTL6	19	10092338	10102678	ENSG00000130812	ENST00000253109	NM_031917.3	1785	TRUE	protein coding	1413	Missense CADD ≥25	0.00226225	106973	-0.245908	0.193088	0.22	484	0.002263	104506	-0.23477	0.175481	0.25	473	Missense	0.00473	104733	990	-0.07	0.03	0.0297
ANGPTL7	1	11189355	11195981	ENSG00000171819	ENST00000376819	NM_021146.4	2224	TRUE	protein coding	1041	Damaging	0.00129472	106973	-0.060833	0.254613	0.99	277	0.001292	104506	-0.0559	0.231664	1	270	Damaging	0.00127	104733	267	0.03	0.06	0.656
ANGPTL7	1	11189355	11195981	ENSG00000171819	ENST00000376819	NM_021146.4	2224	TRUE	protein coding	1041	HC PTV	0.000546867	106973	0.288575	0.391433	0.32	117	0.00055	104506	0.101535	0.354667	0.62	115	HC PTV	0.00053	104733	111	0.13	0.09	0.144
ANGPTL7	1	11189355	11195981	ENSG00000171819	ENST00000376819	NM_021146.4	2224	TRUE	protein coding	1041	Missense CADD ≥25	0.000747852	106973	-0.316394	0.334851	0.4	160	0.000742	104506	-0.17267	0.305611	0.66	155	Missense	0.00395	104733	828	-0.06	0.03	0.0959
ANGPTL8	19	11237450	11241943	ENSG00000130173	ENST00000252453	NM_018687.7	872	TRUE	protein coding	597	Damaging	0.000673067	106973	0.463983	0.353419	0.16	144	0.000675	104506	0.503239	0.320882	0.13	141	Damaging	0.000697	104733	146	0.14	0.08	0.0761
ANGPTL8	19	11237450	11241943	ENSG00000130173	ENST00000252453	NM_018687.7	872	TRUE	protein coding	597	HC PTV	0.000645023	106973	0.45474	0.361003	0.16	138	0.000646	104506	0.505109	0.327919	0.13	135	HC PTV	0.000668	104733	140	0.15	0.08	0.0563
ANHX	12	133218312	133235877	ENSG00000227059	ENST00000545940	NM_001372060.1	2118	TRUE	protein coding	1452	Damaging	0.000518823	106973	0.0430352	0.402544	0.95	111	0.000517	104506	0.132821	0.366523	0.86	108	Damaging	0.000253	104733	53	0.01	0.13	0.932
ANHX	12	133218312	133235877	ENSG00000227059	ENST00000545940	NM_001372060.1	2118	TRUE	protein coding	1452	HC PTV	0.000303815	106973	-0.0255006	0.525951	0.74	65	0.000301	104506	0.084328	0.479817	0.99	63	HC PTV	2.86e-05	104733	6	-0.6	0.39	0.124
ANHX	12	133218312	133235877	ENSG00000227059	ENST00000545940	NM_001372060.1	2118	TRUE	protein coding	1452	Missense CADD ≥25	0.000215008	106973	0.139784	0.62507	0.78	46	0.000215	104506	0.200527	0.567606	0.79	45	Missense	0.00347	104733	727	0.03	0.04	0.369
ANK1	8	41653220	41896762	ENSG00000029534	ENST00000289734	NM_000037.4	8292	TRUE	protein coding	5643	Damaging	0.00652034	106973	0.164266	0.114407	0.21	1395	0.006545	104506	0.125239	0.10377	0.33	1368	Damaging	0.0066	104733	1383	0.04	0.03	0.0816
ANK1	8	41653220	41896762	ENSG00000029534	ENST00000289734	NM_000037.4	8292	TRUE	protein coding	5643	HC PTV	5.14148e-05	106973	0.343784	1.27995	0.88	11	5.26e-05	104506	0.028177	1.14963	0.6	11	HC PTV	4.3e-05	104733	9	-0.45	0.32	0.158
ANK1	8	41653220	41896762	ENSG00000029534	ENST00000289734	NM_000037.4	8292	TRUE	protein coding	5643	Missense CADD ≥25	0.00646892	106973	0.162787	0.114854	0.2	1384	0.006492	104506	0.126009	0.104185	0.31	1357	Missense	0.000745	104733	156	-0.17	0.08	0.023
ANK2	4	112818032	113384221	ENSG00000145362	ENST00000357077	NM_001148.6	14215	TRUE	protein coding	11874	Damaging	0.00756733	106973	0.055685	0.106129	0.58	1619	0.007574	104506	0.07362	0.096412	0.45	1583	Damaging	0.00457	104733	958	0.01	0.03	0.673
ANK2	4	112818032	113384221	ENSG00000145362	ENST00000357077	NM_001148.6	14215	TRUE	protein coding	11874	HC PTV	7.47852e-05	106973	0.427195	1.05949	0.59	16	7.66e-05	104506	0.195402	0.951714	0.7	16	HC PTV	2.86e-05	104733	6	-0.36	0.39	0.35
ANK2	4	112818032	113384221	ENSG00000145362	ENST00000357077	NM_001148.6	14215	TRUE	protein coding	11874	Missense CADD ≥25	0.00749722	106973	0.0554633	0.106616	0.59	1604	0.007502	104506	0.075594	0.096864	0.46	1568	Missense	0.00658	104733	1379	0.03	0.03	0.276
ANK3	10	60026298	60733490	ENSG00000151150	ENST00000280772	NM_020987.5	17019	TRUE	protein coding	13134	Damaging	0.00696437	106973	-0.0780437	0.110754	0.67	1490	0.006957	104506	-0.04188	0.100692	1	1454	Damaging	0.00384	104733	805	-0.05	0.03	0.108
ANK3	10	60026298	60733490	ENSG00000151150	ENST00000280772	NM_020987.5	17019	TRUE	protein coding	13134	HC PTV	8.88075e-05	106973	1.35634	0.974006	0.16	19	9.09e-05	104506	1.09183	0.87476	0.17	19	HC PTV	2.86e-05	104733	6	-0.51	0.39	0.189
ANK3	10	60026298	60733490	ENSG00000151150	ENST00000280772	NM_020987.5	17019	TRUE	protein coding	13134	Missense CADD ≥25	0.00687557	106973	-0.0967992	0.111458	0.56	1471	0.006866	104506	-0.05708	0.101348	0.87	1435	Missense	0.00688	104733	1441	-0.03	0.03	0.255
ANKAR	2	189674290	189761193	ENSG00000151687	ENST00000684021	NM_001378068.1	4521	TRUE	protein coding	4305	Damaging	0.00519757	106973	0.292034	0.127523	0.013	1112	0.005244	104506	0.187643	0.115374	0.054	1096	Damaging	0.00528	104733	1107	0.08	0.03	0.0062
ANKAR	2	189674290	189761193	ENSG00000151687	ENST00000684021	NM_001378068.1	4521	TRUE	protein coding	4305	HC PTV	0.00217345	106973	0.377084	0.196617	0.048	465	0.002201	104506	0.182953	0.177554	0.21	460	HC PTV	0.00222	104733	466	0.11	0.04	0.0153
ANKAR	2	189674290	189761193	ENSG00000151687	ENST00000684021	NM_001378068.1	4521	TRUE	protein coding	4305	Missense CADD ≥25	0.00303815	106973	0.221593	0.166416	0.12	650	0.003057	104506	0.179301	0.150752	0.16	639	Missense	0.00749	104733	1569	0.02	0.02	0.423
ANKDD1A	15	64911902	64958691	ENSG00000166839	ENST00000319580	NM_182703.6	3101	TRUE	protein coding	1569	Damaging	0.00182756	106973	-0.235529	0.215165	0.59	391	0.001809	104506	-0.08048	0.196591	0.81	378	Damaging	0.00193	104733	404	-0.04	0.05	0.447
ANKDD1A	15	64911902	64958691	ENSG00000166839	ENST00000319580	NM_182703.6	3101	TRUE	protein coding	1569	HC PTV	0.000747852	106973	-0.343301	0.335891	0.51	160	0.000746	104506	-0.33573	0.305598	0.47	156	HC PTV	0.000759	104733	159	-0.06	0.08	0.408
ANKDD1A	15	64911902	64958691	ENSG00000166839	ENST00000319580	NM_182703.6	3101	TRUE	protein coding	1569	Missense CADD ≥25	0.00107971	106973	-0.160106	0.279831	0.88	231	0.001062	104506	0.099468	0.25644	0.35	222	Missense	0.00559	104733	1170	-0.04	0.03	0.128
ANKDD1B	5	75611182	75681773	ENSG00000189045	ENST00000601380	NM_001276713.2	2575	TRUE	protein coding	1587	Damaging	0.00100025	106973	-0.164973	0.290186	0.67	214	0.000995	104506	-0.0777	0.264394	1	208	Damaging	0.00123	104733	257	0.03	0.06	0.61
ANKDD1B	5	75611182	75681773	ENSG00000189045	ENST00000601380	NM_001276713.2	2575	TRUE	protein coding	1587	HC PTV	0.000285119	106973	-0.392694	0.54315	0.43	61	0.000282	104506	-0.24775	0.496097	0.61	59	HC PTV	0.000506	104733	106	0.08	0.09	0.363
ANKDD1B	5	75611182	75681773	ENSG00000189045	ENST00000601380	NM_001276713.2	2575	TRUE	protein coding	1587	Missense CADD ≥25	0.000715134	106973	-0.0739213	0.343084	1	153	0.000713	104506	-0.01022	0.312287	0.75	149	Missense	0.00325	104733	681	0.01	0.04	0.782
ANKEF1	20	9986126	10058303	ENSG00000132623	ENST00000378392	NM_022096.6	5429	TRUE	protein coding	2331	Damaging	0.00104699	106973	0.0742295	0.283857	0.72	224	0.001038	104506	0.241416	0.258998	0.4	217	Damaging	0.00106	104733	223	-0.01	0.06	0.909
ANKEF1	20	9986126	10058303	ENSG00000132623	ENST00000378392	NM_022096.6	5429	TRUE	protein coding	2331	HC PTV	0.000200985	106973	-0.0194693	0.647303	0.95	43	0.000196	104506	0.340663	0.595336	0.58	41	HC PTV	0.000205	104733	43	-0.05	0.15	0.719
ANKEF1	20	9986126	10058303	ENSG00000132623	ENST00000378392	NM_022096.6	5429	TRUE	protein coding	2331	Missense CADD ≥25	0.000846008	106973	0.0964607	0.315719	0.67	181	0.000842	104506	0.218079	0.287534	0.51	176	Missense	0.007	104733	1466	-0.01	0.03	0.809
ANKFN1	17	55882301	56517016	ENSG00000153930	ENST00000682825	NM_001370326.1	9314	TRUE	protein coding	3441	Damaging	0.00283716	106973	-0.174145	0.172727	0.36	607	0.002804	104506	-0.07928	0.157914	0.74	586	Damaging	0.00233	104733	489	-0.02	0.04	0.703
ANKFN1	17	55882301	56517016	ENSG00000153930	ENST00000682825	NM_001370326.1	9314	TRUE	protein coding	3441	HC PTV	0.00060763	106973	-0.229305	0.372411	0.7	130	0.000593	104506	-0.18915	0.342536	0.78	124	HC PTV	0.000473	104733	99	0.02	0.1	0.835
ANKFN1	17	55882301	56517016	ENSG00000153930	ENST00000682825	NM_001370326.1	9314	TRUE	protein coding	3441	Missense CADD ≥25	0.00222953	106973	-0.158647	0.194732	0.41	477	0.00221	104506	-0.04951	0.177745	0.82	462	Missense	0.00684	104733	1433	0.01	0.03	0.809
ANKFY1	17	4163821	4263995	ENSG00000185722	ENST00000341657	NM_001330063.2	7506	TRUE	protein coding	3510	Damaging	0.00251933	106973	0.0544476	0.183242	0.99	539	0.002521	104506	0.082903	0.166472	0.92	527	Damaging	0.00246	104733	516	0.02	0.04	0.701
ANKFY1	17	4163821	4263995	ENSG00000185722	ENST00000341657	NM_001330063.2	7506	TRUE	protein coding	3510	HC PTV	7.01111e-05	106973	-0.669249	1.09581	0.41	15	6.7e-05	104506	0.054861	1.01893	1	14	HC PTV	5.25e-05	104733	11	-0.31	0.29	0.282
ANKFY1	17	4163821	4263995	ENSG00000185722	ENST00000341657	NM_001330063.2	7506	TRUE	protein coding	3510	Missense CADD ≥25	0.00244922	106973	0.075244	0.185832	0.9	524	0.002454	104506	0.083649	0.168716	0.91	513	Missense	0.00668	104733	1399	0.02	0.03	0.496
ANKH	5	14704800	14871778	ENSG00000154122	ENST00000284268	NM_054027.6	8207	TRUE	protein coding	1479	Damaging	0.000373926	106973	0.752497	0.474341	0.23	80	0.000373	104506	0.71285	0.431514	0.25	78	Damaging	0.000372	104733	78	0.08	0.11	0.453
ANKH	5	14704800	14871778	ENSG00000154122	ENST00000284268	NM_054027.6	8207	TRUE	protein coding	1479	Missense CADD ≥25	0.000341208	106973	0.858569	0.496538	0.16	73	0.00034	104506	0.849268	0.452263	0.15	71	Missense	0.00214	104733	448	0.02	0.05	0.596
ANKHD1	5	140401814	140539856	ENSG00000131503	ENST00000360839	NM_017747.3	8195	TRUE	protein coding	7629	Damaging	0.00240248	106973	0.382569	0.187494	0.074	514	0.002392	104506	0.417103	0.170759	0.029	500	Damaging	0.00243	104733	509	0.08	0.04	0.0708
ANKHD1	5	140401814	140539856	ENSG00000131503	ENST00000360839	NM_017747.3	8195	TRUE	protein coding	7629	HC PTV	4.67408e-05	106973	-0.516821	1.34116	0.69	10	4.78e-05	104506	-0.79742	1.20472	0.42	10	HC PTV	9.55e-06	104733	2	-0.54	0.67	0.426
ANKHD1	5	140401814	140539856	ENSG00000131503	ENST00000360839	NM_017747.3	8195	TRUE	protein coding	7629	Missense CADD ≥25	0.00235573	106973	0.400423	0.189336	0.063	504	0.002344	104506	0.441918	0.172484	0.02	490	Missense	0.0081	104733	1696	0.03	0.02	0.247
ANKIB1	7	92245974	92401383	ENSG00000001629	ENST00000265742	NM_019004.2	6340	TRUE	protein coding	3270	Damaging	0.0007572	106973	0.0157701	0.333752	0.9	162	0.00077	104506	-0.20199	0.300773	0.39	161	Damaging	0.000778	104733	163	0.01	0.07	0.85
ANKIB1	7	92245974	92401383	ENSG00000001629	ENST00000265742	NM_019004.2	6340	TRUE	protein coding	3270	Missense CADD ≥25	0.000719808	106973	-0.00947175	0.342297	0.83	154	0.000732	104506	-0.2294	0.308523	0.34	153	Missense	0.00469	104733	982	0.02	0.03	0.435
ANKK1	11	113387779	113400416	ENSG00000170209	ENST00000303941	NM_178510.2	2553	TRUE	protein coding	2298	Damaging	0.00119656	106973	-0.176336	0.265692	0.6	256	0.001191	104506	-0.10978	0.241993	0.81	249	Damaging	0.00112	104733	234	-0.06	0.06	0.32
ANKK1	11	113387779	113400416	ENSG00000170209	ENST00000303941	NM_178510.2	2553	TRUE	protein coding	2298	HC PTV	0.00118254	106973	-0.225674	0.267258	0.49	253	0.001177	104506	-0.16147	0.24346	0.67	246	HC PTV	0.0011	104733	231	-0.08	0.06	0.211
ANKLE1	19	17281645	17287646	ENSG00000160117	ENST00000404085	NM_152363.6	2962	TRUE	protein coding	1848	Damaging	0.000892749	106973	-0.271736	0.306956	0.35	191	0.000861	104506	-0.02896	0.284064	0.74	180	Damaging	0.000998	104733	209	-0.04	0.07	0.585
ANKLE1	19	17281645	17287646	ENSG00000160117	ENST00000404085	NM_152363.6	2962	TRUE	protein coding	1848	HC PTV	0.000317837	106973	-1.03225	0.514119	0.045	68	0.000301	104506	-0.40578	0.479864	0.35	63	HC PTV	0.000425	104733	89	-0.18	0.1	0.0789
ANKLE1	19	17281645	17287646	ENSG00000160117	ENST00000404085	NM_152363.6	2962	TRUE	protein coding	1848	Missense CADD ≥25	0.000574911	106973	0.149356	0.382405	0.74	123	0.00056	104506	0.174125	0.352255	0.78	117	Missense	0.00685	104733	1435	0	0.03	0.866
ANKLE2	12	132725503	132761832	ENSG00000176915	ENST00000357997	NM_015114.3	4590	TRUE	protein coding	2817	Damaging	0.00242117	106973	0.118112	0.186704	0.37	518	0.002416	104506	0.154257	0.16983	0.23	505	Damaging	0.00243	104733	510	0.06	0.04	0.168
ANKLE2	12	132725503	132761832	ENSG00000176915	ENST00000357997	NM_015114.3	4590	TRUE	protein coding	2817	HC PTV	0.000303815	106973	-0.212287	0.525908	0.63	65	0.000301	104506	-0.14183	0.47978	0.65	63	HC PTV	0.00032	104733	67	-0.07	0.12	0.538
ANKLE2	12	132725503	132761832	ENSG00000176915	ENST00000357997	NM_015114.3	4590	TRUE	protein coding	2817	Missense CADD ≥25	0.00211736	106973	0.165554	0.19959	0.25	453	0.002115	104506	0.19643	0.181476	0.14	442	Missense	0.00861	104733	1804	0.02	0.02	0.435
ANKMY1	2	240479422	240569209	ENSG00000144504	ENST00000403283		2874	TRUE	protein coding	2532	Damaging	0.00120591	106973	0.502818	0.263678	0.098	258	0.001215	104506	0.450337	0.238685	0.1	254	Damaging	0.000444	104733	93	0.2	0.1	0.0416
ANKMY1	2	240479422	240569209	ENSG00000144504	ENST00000403283		2874	TRUE	protein coding	2532	HC PTV	0.000598282	106973	0.341176	0.374099	0.47	128	0.000598	104506	0.422913	0.340009	0.3	125	HC PTV	0.000124	104733	26	0.12	0.19	0.508
ANKMY1	2	240479422	240569209	ENSG00000144504	ENST00000403283		2874	TRUE	protein coding	2532	Missense CADD ≥25	0.00060763	106973	0.660677	0.371223	0.11	130	0.000617	104506	0.475738	0.334709	0.2	129	Missense	0.00687	104733	1440	-0.04	0.03	0.164
ANKMY2	7	16599779	16645817	ENSG00000106524	ENST00000306999	NM_020319.3	2489	TRUE	protein coding	1326	Damaging	0.000537519	106973	0.0172679	0.396049	0.95	115	0.000531	104506	0.154012	0.362164	0.61	111	Damaging	0.000563	104733	118	0.01	0.09	0.939
ANKMY2	7	16599779	16645817	ENSG00000106524	ENST00000306999	NM_020319.3	2489	TRUE	protein coding	1326	HC PTV	0.000191637	106973	0.278773	0.663017	0.61	41	0.000196	104506	-0.02692	0.59565	0.86	41	HC PTV	0.000191	104733	40	0.05	0.15	0.751
ANKMY2	7	16599779	16645817	ENSG00000106524	ENST00000306999	NM_020319.3	2489	TRUE	protein coding	1326	Missense CADD ≥25	0.000350556	106973	-0.16448	0.490323	0.73	75	0.00034	104506	0.217473	0.452746	0.65	71	Missense	0.00285	104733	597	-0.04	0.04	0.277
ANKRA2	5	73552190	73565667	ENSG00000164331	ENST00000296785	NM_023039.5	2161	TRUE	protein coding	942	Damaging	0.000645023	106973	0.54303	0.361234	0.1	138	0.000651	104506	0.470361	0.326863	0.12	136	Damaging	0.00064	104733	134	0.15	0.08	0.0654
ANKRA2	5	73552190	73565667	ENSG00000164331	ENST00000296785	NM_023039.5	2161	TRUE	protein coding	942	HC PTV	0.000261748	106973	0.0714362	0.566815	0.8	56	0.000263	104506	0.096781	0.513758	0.69	55	HC PTV	0.000258	104733	54	0.02	0.13	0.873
ANKRA2	5	73552190	73565667	ENSG00000164331	ENST00000296785	NM_023039.5	2161	TRUE	protein coding	942	Missense CADD ≥25	0.000383274	106973	0.864541	0.468483	0.057	82	0.000388	104506	0.723534	0.423412	0.094	81	Missense	0.00203	104733	426	0.01	0.05	0.788
ANKRD1	10	90912096	90921087	ENSG00000148677	ENST00000371697	NM_014391.3	1790	TRUE	protein coding	960	Damaging	0.000841334	106973	0.168829	0.316687	0.61	180	0.000847	104506	0.139316	0.286819	0.57	177	Damaging	0.000864	104733	181	0.07	0.07	0.3
ANKRD1	10	90912096	90921087	ENSG00000148677	ENST00000371697	NM_014391.3	1790	TRUE	protein coding	960	HC PTV	0.000289793	106973	0.552833	0.539318	0.21	62	0.000297	104506	0.238667	0.484367	0.4	62	HC PTV	0.000291	104733	61	0.09	0.12	0.448
ANKRD1	10	90912096	90921087	ENSG00000148677	ENST00000371697	NM_014391.3	1790	TRUE	protein coding	960	Missense CADD ≥25	0.000551541	106973	-0.0332194	0.391024	0.78	118	0.00055	104506	0.085571	0.35573	0.93	115	Missense	0.00262	104733	549	0.04	0.04	0.327
ANKRD10	13	110878540	110915069	ENSG00000088448	ENST00000267339	NM_017664.4	2495	TRUE	protein coding	1263	Damaging	0.000565563	106973	0.395747	0.386512	0.14	121	0.000579	104506	0.11911	0.347205	0.43	121	Damaging	0.000482	104733	101	0.06	0.09	0.548
ANKRD10	13	110878540	110915069	ENSG00000088448	ENST00000267339	NM_017664.4	2495	TRUE	protein coding	1263	HC PTV	0.00010283	106973	-2.03215	0.906032	0.019	22	0.000105	104506	-2.26167	0.813883	0.0025	22	HC PTV	0.0001	104733	21	-0.37	0.21	0.0733
ANKRD10	13	110878540	110915069	ENSG00000088448	ENST00000267339	NM_017664.4	2495	TRUE	protein coding	1263	Missense CADD ≥25	0.000462734	106973	0.935491	0.427258	0.0064	99	0.000474	104506	0.648503	0.383807	0.021	99	Missense	0.00263	104733	551	0.01	0.04	0.791
ANKRD11	16	89267630	89490561	ENSG00000167522	ENST00000301030	NM_013275.6	9301	TRUE	protein coding	7992	Damaging	0.00156114	106973	-0.258817	0.232575	0.25	334	0.001526	104506	0.057116	0.213775	0.77	319	Damaging	0.00161	104733	338	-0.06	0.05	0.259
ANKRD11	16	89267630	89490561	ENSG00000167522	ENST00000301030	NM_013275.6	9301	TRUE	protein coding	7992	Missense CADD ≥25	0.00153777	106973	-0.258032	0.234329	0.24	329	0.001502	104506	0.066082	0.215465	0.75	314	Missense	0.0237	104733	4955	0	0.01	0.752
ANKRD12	18	9136228	9285985	ENSG00000101745	ENST00000262126	NM_015208.5	11284	TRUE	protein coding	6189	Damaging	0.00204257	106973	-0.196899	0.203786	0.28	437	0.002033	104506	-0.17077	0.185618	0.34	425	Damaging	0.00203	104733	425	-0.05	0.05	0.267
ANKRD12	18	9136228	9285985	ENSG00000101745	ENST00000262126	NM_015208.5	11284	TRUE	protein coding	6189	HC PTV	0.000271096	106973	-0.890101	0.558356	0.087	58	0.000277	104506	-1.23471	0.501553	0.015	58	HC PTV	0.000272	104733	57	-0.27	0.13	0.0331
ANKRD12	18	9136228	9285985	ENSG00000101745	ENST00000262126	NM_015208.5	11284	TRUE	protein coding	6189	Missense CADD ≥25	0.00177148	106973	-0.0902724	0.218769	0.63	379	0.001756	104506	-0.00192	0.199696	0.96	367	Missense	0.0123	104733	2567	0	0.02	0.977
ANKRD13A	12	109999186	110039763	ENSG00000076513	ENST00000261739	NM_033121.2	4241	TRUE	protein coding	1773	Damaging	0.00137885	106973	0.120212	0.24713	0.44	295	0.001407	104506	-0.11339	0.22234	0.91	294	Damaging	0.00137	104733	287	0.01	0.06	0.894
ANKRD13A	12	109999186	110039763	ENSG00000076513	ENST00000261739	NM_033121.2	4241	TRUE	protein coding	1773	HC PTV	0.0001262	106973	0.751309	0.815798	0.37	27	0.000129	104506	0.265684	0.732699	0.7	27	HC PTV	0.000124	104733	26	0.13	0.19	0.471
ANKRD13A	12	109999186	110039763	ENSG00000076513	ENST00000261739	NM_033121.2	4241	TRUE	protein coding	1773	Missense CADD ≥25	0.00125265	106973	0.0564176	0.259246	0.6	268	0.001277	104506	-0.15176	0.233281	0.81	267	Missense	0.0031	104733	650	0	0.04	0.951
ANKRD13B	17	29589769	29614761	ENSG00000198720	ENST00000394859	NM_152345.5	3550	TRUE	protein coding	1881	Damaging	0.000981556	106973	0.0152856	0.293127	0.75	210	0.00099	104506	-0.07149	0.265223	0.84	207	Damaging	0.000969	104733	203	0.06	0.07	0.35
ANKRD13B	17	29589769	29614761	ENSG00000198720	ENST00000394859	NM_152345.5	3550	TRUE	protein coding	1881	HC PTV	0.00010283	106973	0.577921	0.904785	0.44	22	0.000105	104506	0.16533	0.81278	0.71	22	HC PTV	7.64e-05	104733	16	0.23	0.24	0.339
ANKRD13B	17	29589769	29614761	ENSG00000198720	ENST00000394859	NM_152345.5	3550	TRUE	protein coding	1881	Missense CADD ≥25	0.000878726	106973	-0.0506722	0.309773	0.95	188	0.000885	104506	-0.09967	0.280523	0.93	185	Missense	0.00338	104733	707	0.02	0.04	0.584
ANKRD13C	1	70258999	70354734	ENSG00000118454	ENST00000370944	NM_030816.5	5658	TRUE	protein coding	1626	Damaging	0.000247726	106973	0.187431	0.581397	0.81	53	0.000244	104506	0.427037	0.532412	0.43	51	Damaging	0.000258	104733	54	0.04	0.13	0.787
ANKRD13C	1	70258999	70354734	ENSG00000118454	ENST00000370944	NM_030816.5	5658	TRUE	protein coding	1626	Missense CADD ≥25	0.000238378	106973	0.180846	0.592679	0.83	51	0.000234	104506	0.442499	0.54316	0.45	49	Missense	0.00159	104733	334	-0.05	0.05	0.382
ANKRD13D	11	67289300	67302485	ENSG00000172932	ENST00000511455	NM_207354.3	2128	TRUE	protein coding	1818	Damaging	0.00145364	106973	-0.20143	0.241095	0.43	311	0.001454	104506	-0.20859	0.21905	0.4	304	Damaging	0.00148	104733	311	-0.02	0.05	0.725
ANKRD13D	11	67289300	67302485	ENSG00000172932	ENST00000511455	NM_207354.3	2128	TRUE	protein coding	1818	HC PTV	8.41334e-05	106973	-0.15481	1.00081	0.62	18	8.13e-05	104506	0.380082	0.925068	0.88	17	HC PTV	8.59e-05	104733	18	0.08	0.22	0.722
ANKRD13D	11	67289300	67302485	ENSG00000172932	ENST00000511455	NM_207354.3	2128	TRUE	protein coding	1818	Missense CADD ≥25	0.0013695	106973	-0.204231	0.248368	0.48	293	0.001373	104506	-0.24348	0.225424	0.37	287	Missense	0.00376	104733	787	-0.04	0.03	0.281
ANKRD16	10	5861616	5889906	ENSG00000134461	ENST00000380094	NM_019046.3	2734	TRUE	protein coding	1086	Damaging	0.00149103	106973	0.162284	0.238056	0.66	319	0.001493	104506	0.159017	0.216182	0.57	312	Damaging	0.00163	104733	342	0.06	0.05	0.243
ANKRD16	10	5861616	5889906	ENSG00000134461	ENST00000380094	NM_019046.3	2734	TRUE	protein coding	1086	HC PTV	0.000439363	106973	0.170579	0.438076	0.67	94	0.00044	104506	0.244963	0.397692	0.49	92	HC PTV	0.000387	104733	81	0.06	0.11	0.562
ANKRD16	10	5861616	5889906	ENSG00000134461	ENST00000380094	NM_019046.3	2734	TRUE	protein coding	1086	Missense CADD ≥25	0.00105167	106973	0.158534	0.283335	0.8	225	0.001053	104506	0.122759	0.257338	0.82	220	Missense	0.00426	104733	892	-0.03	0.03	0.399
ANKRD17	4	73073376	73258798	ENSG00000132466	ENST00000358602	NM_032217.5	10797	TRUE	protein coding	7812	Damaging	0.0014957	106973	0.16138	0.237243	0.68	320	0.001512	104506	0.051513	0.214457	0.87	316	Damaging	0.00137	104733	286	0.03	0.06	0.556
ANKRD17	4	73073376	73258798	ENSG00000132466	ENST00000358602	NM_032217.5	10797	TRUE	protein coding	7812	Missense CADD ≥25	0.00149103	106973	0.180991	0.237614	0.62	319	0.001507	104506	0.071521	0.214796	0.94	315	Missense	0.00608	104733	1274	-0.03	0.03	0.232
ANKRD18A	9	38571358	38620596	ENSG00000180071	ENST00000399703	NM_147195.4	3971	TRUE	protein coding	2979	Damaging	0.000729156	106973	0.708402	0.340224	0.056	156	0.000742	104506	0.562277	0.306575	0.062	155	Damaging	0.000797	104733	167	0.1	0.07	0.177
ANKRD18A	9	38571358	38620596	ENSG00000180071	ENST00000399703	NM_147195.4	3971	TRUE	protein coding	2979	HC PTV	0.000593608	106973	0.703557	0.377035	0.097	127	0.000603	104506	0.565795	0.339995	0.097	126	HC PTV	0.000644	104733	135	0.1	0.08	0.212
ANKRD18A	9	38571358	38620596	ENSG00000180071	ENST00000399703	NM_147195.4	3971	TRUE	protein coding	2979	Missense CADD ≥25	0.000135548	106973	0.728297	0.788716	0.34	29	0.000139	104506	0.545946	0.708425	0.39	29	Missense	0.0077	104733	1613	-0.01	0.02	0.557
ANKRD18B	9	33524394	33573009	ENSG00000230453	ENST00000290943		3773	TRUE	protein coding	3036	Damaging	0.000738504	106973	0.306707	0.338073	0.39	158	0.000732	104506	0.446652	0.308576	0.2	153	Damaging	NA	NA	NA	NA	NA	NA
ANKRD18B	9	33524394	33573009	ENSG00000230453	ENST00000290943		3773	TRUE	protein coding	3036	HC PTV	0.000715134	106973	0.33209	0.343545	0.35	153	0.000713	104506	0.380696	0.312684	0.29	149	HC PTV	NA	NA	NA	NA	NA	NA
ANKRD2	10	97572499	97583884	ENSG00000165887	ENST00000370655	NM_001346793.2	1171	TRUE	protein coding	1002	Damaging	0.00110776	106973	-0.0249893	0.276082	0.99	237	0.00111	104506	-0.09309	0.25061	0.74	232	Damaging	0.000974	104733	204	-0.03	0.07	0.694
ANKRD2	10	97572499	97583884	ENSG00000165887	ENST00000370655	NM_001346793.2	1171	TRUE	protein coding	1002	HC PTV	0.000112178	106973	0.199699	0.866664	0.92	24	0.000115	104506	0.03285	0.778355	0.84	24	HC PTV	0.000124	104733	26	-0.03	0.19	0.854
ANKRD2	10	97572499	97583884	ENSG00000165887	ENST00000370655	NM_001346793.2	1171	TRUE	protein coding	1002	Missense CADD ≥25	0.000995578	106973	-0.0503421	0.291188	0.96	213	0.000995	104506	-0.10761	0.264644	0.78	208	Missense	0.00266	104733	557	0.02	0.04	0.652
ANKRD20A1	9	67832765	67920552	ENSG00000260691	ENST00000562196	NM_032250.5	3895	TRUE	protein coding	2472	Damaging	0.00156582	106973	-0.113688	0.232386	0.72	335	0.001579	104506	-0.23989	0.210304	0.35	330	Damaging	0.00095	104733	199	0.05	0.07	0.422
ANKRD20A1	9	67832765	67920552	ENSG00000260691	ENST00000562196	NM_032250.5	3895	TRUE	protein coding	2472	HC PTV	0.00156582	106973	-0.113688	0.232386	0.72	335	0.001579	104506	-0.23989	0.210304	0.35	330	HC PTV	0.00095	104733	199	0.05	0.07	0.422
ANKRD20A4P	9	64369394	64413142	ENSG00000172014	ENST00000357336		4137	TRUE	protein coding	2472	Damaging	0.000219682	106973	-0.921276	0.619559	0.097	47	0.000211	104506	-0.26886	0.575153	0.52	44	Damaging	0.000497	104733	104	0.09	0.09	0.334
ANKRD20A4P	9	64369394	64413142	ENSG00000172014	ENST00000357336		4137	TRUE	protein coding	2472	HC PTV	0.000219682	106973	-0.921276	0.619559	0.097	47	0.000211	104506	-0.26886	0.575153	0.52	44	HC PTV	0.000497	104733	104	0.09	0.09	0.334
ANKRD22	10	88819896	88851844	ENSG00000152766	ENST00000371930	NM_144590.3	3858	TRUE	protein coding	576	Damaging	0.000257074	106973	-0.292382	0.572617	0.85	55	0.000258	104506	-0.31235	0.519009	0.94	54	Damaging	0.000272	104733	57	-0.06	0.13	0.651
ANKRD22	10	88819896	88851844	ENSG00000152766	ENST00000371930	NM_144590.3	3858	TRUE	protein coding	576	HC PTV	0.000177615	106973	-0.198078	0.68878	0.92	38	0.000182	104506	-0.46448	0.618598	0.66	38	HC PTV	0.000191	104733	40	-0.02	0.15	0.89
ANKRD22	10	88819896	88851844	ENSG00000152766	ENST00000371930	NM_144590.3	3858	TRUE	protein coding	576	Missense CADD ≥25	7.94593e-05	106973	-0.502938	1.02987	0.86	17	7.66e-05	104506	0.049303	0.953408	0.58	16	Missense	0.000812	104733	170	0	0.07	0.965
ANKRD23	2	96824526	96857934	ENSG00000163126	ENST00000318357	NM_144994.8	2584	TRUE	protein coding	918	Damaging	0.00101895	106973	-0.132336	0.286763	0.6	218	0.001005	104506	0.045402	0.262414	0.87	210	Damaging	0.00095	104733	199	0.06	0.07	0.389
ANKRD23	2	96824526	96857934	ENSG00000163126	ENST00000318357	NM_144994.8	2584	TRUE	protein coding	918	HC PTV	0.000649697	106973	-0.435953	0.358991	0.23	139	0.000636	104506	-0.0715	0.329618	0.8	133	HC PTV	0.000568	104733	119	0.04	0.09	0.672
ANKRD23	2	96824526	96857934	ENSG00000163126	ENST00000318357	NM_144994.8	2584	TRUE	protein coding	918	Missense CADD ≥25	0.000369252	106973	0.401918	0.476052	0.47	79	0.000368	104506	0.247104	0.433086	0.54	77	Missense	0.00314	104733	658	-0.01	0.04	0.743
ANKRD24	19	4183354	4224814	ENSG00000089847	ENST00000262970		3711	TRUE	protein coding	3711	Damaging	0.0020379	106973	0.167697	0.203383	0.4	436	0.002043	104506	0.096118	0.184643	0.65	427	Damaging	0.00211	104733	441	0.1	0.05	0.0351
ANKRD24	19	4183354	4224814	ENSG00000089847	ENST00000262970		3711	TRUE	protein coding	3711	HC PTV	0.000817963	106973	0.278383	0.32064	0.44	175	0.000813	104506	0.164228	0.292274	0.67	170	HC PTV	0.000859	104733	180	0.12	0.07	0.0827
ANKRD24	19	4183354	4224814	ENSG00000089847	ENST00000262970		3711	TRUE	protein coding	3711	Missense CADD ≥25	0.00121993	106973	0.0928898	0.262662	0.65	261	0.00123	104506	0.050721	0.237818	0.81	257	Missense	0.00912	104733	1911	0.02	0.02	0.261
ANKRD26	10	26973793	27100494	ENSG00000107890	ENST00000376087	NM_014915.3	6775	TRUE	protein coding	5133	Damaging	0.00163125	106973	-0.0864103	0.227621	0.69	349	0.001631	104506	-0.09787	0.206812	0.7	341	Damaging	0.00166	104733	348	0.02	0.05	0.658
ANKRD26	10	26973793	27100494	ENSG00000107890	ENST00000376087	NM_014915.3	6775	TRUE	protein coding	5133	HC PTV	0.000761874	106973	-0.206786	0.332778	0.7	163	0.000761	104506	-0.28006	0.302608	0.59	159	HC PTV	0.000754	104733	158	-0.04	0.08	0.571
ANKRD26	10	26973793	27100494	ENSG00000107890	ENST00000376087	NM_014915.3	6775	TRUE	protein coding	5133	Missense CADD ≥25	0.000902097	106973	0.0507762	0.305858	0.96	193	0.000904	104506	0.078439	0.277583	0.95	189	Missense	0.00913	104733	1913	0.02	0.02	0.402
ANKRD27	19	32597006	32676597	ENSG00000105186	ENST00000306065	NM_032139.3	4432	TRUE	protein coding	3153	Damaging	0.00395894	106973	0.0333259	0.146225	0.73	847	0.003928	104506	0.103793	0.133434	0.29	821	Damaging	0.00409	104733	857	0	0.03	0.949
ANKRD27	19	32597006	32676597	ENSG00000105186	ENST00000306065	NM_032139.3	4432	TRUE	protein coding	3153	HC PTV	0.000794593	106973	0.157285	0.325304	0.47	170	0.00078	104506	0.291267	0.298466	0.19	163	HC PTV	0.000955	104733	200	-0.02	0.07	0.805
ANKRD27	19	32597006	32676597	ENSG00000105186	ENST00000306065	NM_032139.3	4432	TRUE	protein coding	3153	Missense CADD ≥25	0.00316435	106973	0.00193088	0.163422	0.98	677	0.003148	104506	0.056777	0.148928	0.59	658	Missense	0.009	104733	1885	-0.02	0.02	0.492
ANKRD28	3	15667236	15859771	ENSG00000206560	ENST00000683139	NM_001349278.2	7744	TRUE	protein coding	3252	Damaging	0.00332794	106973	-0.196159	0.159482	0.2	712	0.003311	104506	-0.10139	0.145324	0.47	692	Damaging	0.00337	104733	706	-0.01	0.04	0.827
ANKRD28	3	15667236	15859771	ENSG00000206560	ENST00000683139	NM_001349278.2	7744	TRUE	protein coding	3252	HC PTV	7.01111e-05	106973	-1.98111	1.09486	0.16	15	7.18e-05	104506	-2.30601	0.983567	0.072	15	HC PTV	5.73e-05	104733	12	-0.24	0.27	0.375
ANKRD28	3	15667236	15859771	ENSG00000206560	ENST00000683139	NM_001349278.2	7744	TRUE	protein coding	3252	Missense CADD ≥25	0.00325783	106973	-0.157423	0.16118	0.28	697	0.003239	104506	-0.05218	0.146917	0.65	677	Missense	0.0059	104733	1235	-0.04	0.03	0.167
ANKRD29	18	23598926	23662911	ENSG00000154065	ENST00000592179	NM_173505.4	3387	TRUE	protein coding	906	Damaging	0.00117319	106973	0.0327568	0.268689	0.9	251	0.001172	104506	0.041298	0.244289	0.91	245	Damaging	0.000792	104733	166	-0.04	0.07	0.609
ANKRD29	18	23598926	23662911	ENSG00000154065	ENST00000592179	NM_173505.4	3387	TRUE	protein coding	906	HC PTV	0.000373926	106973	-0.131097	0.475685	0.88	80	0.000373	104506	-0.01147	0.432735	0.84	78	HC PTV	0.000105	104733	22	-0.11	0.2	0.582
ANKRD29	18	23598926	23662911	ENSG00000154065	ENST00000592179	NM_173505.4	3387	TRUE	protein coding	906	Missense CADD ≥25	0.000799267	106973	0.109359	0.325354	0.97	171	0.000799	104506	0.06588	0.295734	0.78	167	Missense	0.00244	104733	511	0.02	0.04	0.63
ANKRD30A	10	37125598	37232567	ENSG00000148513	ENST00000361713	NM_052997.3	4664	TRUE	protein coding	4194	Damaging	0.0015144	106973	0.0953353	0.2362	0.77	324	0.001521	104506	0.037846	0.214124	0.97	318	Damaging	NA	NA	NA	NA	NA	NA
ANKRD30A	10	37125598	37232567	ENSG00000148513	ENST00000361713	NM_052997.3	4664	TRUE	protein coding	4194	HC PTV	0.00143494	106973	0.0295226	0.242634	1	307	0.00144	104506	-0.01593	0.22007	0.78	301	HC PTV	NA	NA	NA	NA	NA	NA
ANKRD30A	10	37125598	37232567	ENSG00000148513	ENST00000361713	NM_052997.3	4664	TRUE	protein coding	4194	Missense CADD ≥25	7.94593e-05	106973	1.28019	1.02973	0.19	17	8.13e-05	104506	0.987351	0.924806	0.31	17	Missense	NA	NA	NA	NA	NA	NA
ANKRD30B	18	14728272	14854038	ENSG00000180777	ENST00000358984		4617	TRUE	protein coding	4179	Damaging	0.00118722	106973	0.17721	0.267069	0.48	254	0.001196	104506	0.073821	0.241811	0.8	250	Damaging	NA	NA	NA	NA	NA	NA
ANKRD30B	18	14728272	14854038	ENSG00000180777	ENST00000358984		4617	TRUE	protein coding	4179	HC PTV	0.00114982	106973	0.118192	0.271367	0.59	246	0.001158	104506	0.010808	0.245765	0.94	242	HC PTV	NA	NA	NA	NA	NA	NA
ANKRD31	5	75068275	75236911	ENSG00000145700	ENST00000506364	NM_001372053.1	6207	TRUE	protein coding	5793	Damaging	0.00175278	106973	-0.174309	0.219365	0.39	375	0.001746	104506	-0.15137	0.199727	0.4	365	Damaging	0.0018	104733	376	-0.02	0.05	0.641
ANKRD31	5	75068275	75236911	ENSG00000145700	ENST00000506364	NM_001372053.1	6207	TRUE	protein coding	5793	HC PTV	0.00127135	106973	-0.287984	0.257446	0.22	272	0.001263	104506	-0.1803	0.23473	0.45	264	HC PTV	0.0013	104733	273	-0.06	0.06	0.266
ANKRD31	5	75068275	75236911	ENSG00000145700	ENST00000506364	NM_001372053.1	6207	TRUE	protein coding	5793	Missense CADD ≥25	0.00048143	106973	0.126314	0.41805	0.72	103	0.000483	104506	-0.07511	0.379221	0.72	101	Missense	0.0103	104733	2149	-0.01	0.02	0.54
ANKRD33	12	51888009	51891727	ENSG00000167612	ENST00000301190	NM_182608.4	1865	TRUE	protein coding	1359	Damaging	0.000916119	106973	-0.587293	0.303055	0.054	196	0.000904	104506	-0.51865	0.277173	0.066	189	Damaging	0.000883	104733	185	-0.16	0.07	0.0246
ANKRD33	12	51888009	51891727	ENSG00000167612	ENST00000301190	NM_182608.4	1865	TRUE	protein coding	1359	HC PTV	0.000107504	106973	-0.045141	0.883883	0.83	23	0.00011	104506	-0.25186	0.793849	0.81	23	HC PTV	7.16e-05	104733	15	-0.6	0.25	0.0155
ANKRD33	12	51888009	51891727	ENSG00000167612	ENST00000301190	NM_182608.4	1865	TRUE	protein coding	1359	Missense CADD ≥25	0.000808615	106973	-0.659236	0.322542	0.049	173	0.000794	104506	-0.55544	0.295724	0.062	166	Missense	0.00312	104733	654	-0.01	0.04	0.701
ANKRD33B	5	10564070	10657816	ENSG00000164236	ENST00000296657	NM_001164440.2	9586	TRUE	protein coding	1485	Damaging	0.0012433	106973	-0.0986802	0.260417	0.73	266	0.001258	104506	-0.23407	0.235258	0.45	263	Damaging	0.00123	104733	258	-0.04	0.06	0.536
ANKRD33B	5	10564070	10657816	ENSG00000164236	ENST00000296657	NM_001164440.2	9586	TRUE	protein coding	1485	Missense CADD ≥25	0.00122928	106973	-0.0671283	0.261896	0.8	263	0.001244	104506	-0.20261	0.236609	0.53	260	Missense	0.00373	104733	782	-0.03	0.03	0.381
ANKRD34A	1	145959441	145964575	ENSG00000272031	ENST00000606888	NM_001039888.4	3607	TRUE	protein coding	1491	Damaging	0.000327185	106973	0.164595	0.505943	0.93	70	0.000325	104506	0.257815	0.46112	0.92	68	Damaging	0.000325	104733	68	0	0.12	0.991
ANKRD34A	1	145959441	145964575	ENSG00000272031	ENST00000606888	NM_001039888.4	3607	TRUE	protein coding	1491	Missense CADD ≥25	0.000289793	106973	0.0188207	0.537574	0.95	62	0.000287	104506	0.139206	0.490882	0.98	60	Missense	0.00135	104733	282	0.02	0.06	0.777
ANKRD34B	5	80556755	80570280	ENSG00000189127	ENST00000338682	NM_001004441.3	3730	TRUE	protein coding	1545	Damaging	0.000364578	106973	-0.887273	0.480326	0.064	78	0.000359	104506	-0.73321	0.440005	0.11	75	Damaging	0.000387	104733	81	-0.13	0.11	0.233
ANKRD34B	5	80556755	80570280	ENSG00000189127	ENST00000338682	NM_001004441.3	3730	TRUE	protein coding	1545	Missense CADD ≥25	0.000341208	106973	-1.00569	0.496489	0.03	73	0.000335	104506	-0.83988	0.455436	0.057	70	Missense	0.00276	104733	579	-0.01	0.04	0.843
ANKRD34C	15	79282722	79298239	ENSG00000235711	ENST00000421388	NM_001146341.2	5506	TRUE	protein coding	1608	Damaging	0.000327185	106973	-0.580193	0.507581	0.27	70	0.00033	104506	-0.58771	0.459289	0.37	69	Damaging	0.000329	104733	69	-0.11	0.11	0.35
ANKRD34C	15	79282722	79298239	ENSG00000235711	ENST00000421388	NM_001146341.2	5506	TRUE	protein coding	1608	Missense CADD ≥25	0.000327185	106973	-0.580193	0.507581	0.27	70	0.00033	104506	-0.58771	0.459289	0.37	69	Missense	0.00351	104733	735	0.03	0.04	0.394
ANKRD35	1	145866560	145885866	ENSG00000198483	ENST00000355594	NM_144698.5	3359	TRUE	protein coding	3006	Damaging	0.0034261	106973	-0.100619	0.156864	0.34	733	0.003416	104506	-0.07177	0.142771	0.44	714	Damaging	0.00296	104733	621	-0.04	0.04	0.269
ANKRD35	1	145866560	145885866	ENSG00000198483	ENST00000355594	NM_144698.5	3359	TRUE	protein coding	3006	HC PTV	0.00227628	106973	-0.248505	0.19223	0.19	487	0.002273	104506	-0.23354	0.174849	0.19	475	HC PTV	0.00194	104733	407	-0.06	0.05	0.184
ANKRD35	1	145866560	145885866	ENSG00000198483	ENST00000355594	NM_144698.5	3359	TRUE	protein coding	3006	Missense CADD ≥25	0.00114982	106973	0.192323	0.27012	0.83	246	0.001143	104506	0.249545	0.246175	0.62	239	Missense	0.00688	104733	1441	0.02	0.03	0.429
ANKRD36	2	97113153	97264521	ENSG00000135976	ENST00000420699	NM_001354587.1	6534	TRUE	protein coding	5748	Damaging	0.00195376	106973	-0.36172	0.207301	0.082	418	0.001942	104506	-0.30885	0.188915	0.12	406	Damaging	NA	NA	NA	NA	NA	NA
ANKRD36	2	97113153	97264521	ENSG00000135976	ENST00000420699	NM_001354587.1	6534	TRUE	protein coding	5748	HC PTV	0.0019117	106973	-0.371103	0.209561	0.09	409	0.001899	104506	-0.31104	0.191036	0.14	397	HC PTV	NA	NA	NA	NA	NA	NA
ANKRD36B	2	97492663	97589965	ENSG00000196912	ENST00000258459		5986	TRUE	protein coding	4062	Damaging	9.34815e-05	106973	-1.75	0.94587	0.064	20	9.09e-05	104506	-1.80927	0.871608	0.03	19	Damaging	9.07e-05	104733	19	-0.3	0.22	0.174
ANKRD36B	2	97492663	97589965	ENSG00000196912	ENST00000258459		5986	TRUE	protein coding	4062	HC PTV	9.34815e-05	106973	-1.75	0.94587	0.064	20	9.09e-05	104506	-1.80927	0.871608	0.03	19	HC PTV	9.07e-05	104733	19	-0.3	0.22	0.174
ANKRD36C	2	95836919	95991831	ENSG00000174501	ENST00000456556		5428	TRUE	protein coding	5337	Damaging	0.000472082	106973	0.325172	0.42114	0.44	101	0.000474	104506	0.250199	0.382053	0.47	99	Damaging	NA	NA	NA	NA	NA	NA
ANKRD36C	2	95836919	95991831	ENSG00000174501	ENST00000456556		5428	TRUE	protein coding	5337	HC PTV	0.000467408	106973	0.421801	0.423239	0.33	100	0.000469	104506	0.356761	0.383996	0.33	98	HC PTV	NA	NA	NA	NA	NA	NA
ANKRD37	4	185396021	185400628	ENSG00000186352	ENST00000335174	NM_181726.4	784	TRUE	protein coding	477	Damaging	0.000177615	106973	-0.725715	0.687564	0.28	38	0.000177	104506	-0.68028	0.625916	0.2	37	Damaging	0.000172	104733	36	-0.18	0.16	0.258
ANKRD37	4	185396021	185400628	ENSG00000186352	ENST00000335174	NM_181726.4	784	TRUE	protein coding	477	HC PTV	6.54371e-05	106973	0.184437	1.13264	0.69	14	6.7e-05	104506	-0.16359	1.01743	0.91	14	HC PTV	5.73e-05	104733	12	-0.12	0.27	0.659
ANKRD37	4	185396021	185400628	ENSG00000186352	ENST00000335174	NM_181726.4	784	TRUE	protein coding	477	Missense CADD ≥25	0.000112178	106973	-1.2565	0.865109	0.094	24	0.00011	104506	-0.99464	0.793825	0.13	23	Missense	0.00147	104733	307	0.01	0.05	0.859
ANKRD39	2	96836611	96858016	ENSG00000213337	ENST00000393537	NM_016466.6	892	TRUE	protein coding	552	Damaging	0.000336534	106973	-0.31621	0.498665	0.81	72	0.000325	104506	-0.07104	0.460859	0.63	68	Damaging	0.000325	104733	68	-0.05	0.12	0.648
ANKRD39	2	96836611	96858016	ENSG00000213337	ENST00000393537	NM_016466.6	892	TRUE	protein coding	552	Missense CADD ≥25	0.000313163	106973	-0.452092	0.516922	0.58	67	0.000301	104506	-0.17912	0.478787	0.89	63	Missense	0.00148	104733	309	0.06	0.05	0.285
ANKRD40	17	50693198	50707914	ENSG00000154945	ENST00000285243	NM_052855.4	4166	TRUE	protein coding	1107	Damaging	0.000411319	106973	-0.380814	0.452528	0.44	88	0.000411	104506	-0.35995	0.411211	0.58	86	Damaging	0.000415	104733	87	-0.1	0.1	0.314
ANKRD40	17	50693198	50707914	ENSG00000154945	ENST00000285243	NM_052855.4	4166	TRUE	protein coding	1107	HC PTV	9.34815e-05	106973	-1.11045	0.948987	0.17	20	9.57e-05	104506	-1.33029	0.852489	0.12	20	HC PTV	8.59e-05	104733	18	-0.36	0.22	0.105
ANKRD40	17	50693198	50707914	ENSG00000154945	ENST00000285243	NM_052855.4	4166	TRUE	protein coding	1107	Missense CADD ≥25	0.000317837	106973	-0.166027	0.51476	0.89	68	0.000316	104506	-0.0657	0.469369	0.83	66	Missense	0.00341	104733	715	0.01	0.04	0.739
ANKRD42	11	83193712	83260694	ENSG00000137494	ENST00000533342	NM_001300975.2	3310	TRUE	protein coding	1584	Damaging	0.00171071	106973	0.0324955	0.222305	0.93	366	0.001722	104506	-0.03106	0.201354	0.77	360	Damaging	0.00171	104733	359	0.03	0.05	0.561
ANKRD42	11	83193712	83260694	ENSG00000137494	ENST00000533342	NM_001300975.2	3310	TRUE	protein coding	1584	HC PTV	0.000200985	106973	-0.219626	0.647605	0.66	43	0.000201	104506	-0.21092	0.588616	0.66	42	HC PTV	0.00042	104733	88	-0.06	0.1	0.581
ANKRD42	11	83193712	83260694	ENSG00000137494	ENST00000533342	NM_001300975.2	3310	TRUE	protein coding	1584	Missense CADD ≥25	0.00150973	106973	0.066125	0.236602	0.8	323	0.001521	104506	-0.00722	0.214204	0.87	318	Missense	0.00339	104733	710	-0.03	0.04	0.462
ANKRD44	2	196967017	197311173	ENSG00000065413	ENST00000282272	NM_001195144.2	6087	TRUE	protein coding	2982	Damaging	0.00199116	106973	-0.179438	0.205349	0.23	426	0.001986	104506	-0.13124	0.186861	0.3	415	Damaging	0.00199	104733	417	-0.03	0.05	0.544
ANKRD44	2	196967017	197311173	ENSG00000065413	ENST00000282272	NM_001195144.2	6087	TRUE	protein coding	2982	HC PTV	7.47852e-05	106973	0.673671	1.05749	0.81	16	7.18e-05	104506	1.07214	0.980931	0.53	15	HC PTV	2.39e-05	104733	5	-0.31	0.43	0.471
ANKRD44	2	196967017	197311173	ENSG00000065413	ENST00000282272	NM_001195144.2	6087	TRUE	protein coding	2982	Missense CADD ≥25	0.00191637	106973	-0.212806	0.209303	0.2	410	0.001914	104506	-0.1765	0.190321	0.24	400	Missense	0.00183	104733	383	0.03	0.05	0.524
ANKRD45	1	173608336	173669851	ENSG00000183831	ENST00000333279	NM_198493.3	2660	TRUE	protein coding	801	Damaging	0.000444037	106973	-0.0120037	0.434365	0.89	95	0.00045	104506	-0.19386	0.392261	0.69	94	Damaging	0.000444	104733	93	0.05	0.1	0.599
ANKRD45	1	173608336	173669851	ENSG00000183831	ENST00000333279	NM_198493.3	2660	TRUE	protein coding	801	HC PTV	4.67408e-05	106973	0.321711	1.33819	0.74	10	4.78e-05	104506	0.069087	1.2021	0.87	10	HC PTV	5.25e-05	104733	11	0.1	0.29	0.724
ANKRD45	1	173608336	173669851	ENSG00000183831	ENST00000333279	NM_198493.3	2660	TRUE	protein coding	801	Missense CADD ≥25	0.000397297	106973	-0.0512932	0.45918	0.79	85	0.000402	104506	-0.22515	0.41493	0.64	84	Missense	0.00192	104733	402	0.03	0.05	0.493
ANKRD46	8	100509752	100559784	ENSG00000186106	ENST00000335659	NM_001270377.2	2649	TRUE	protein coding	687	Damaging	0.000191637	106973	0.582109	0.663077	0.29	41	0.000196	104506	0.275617	0.595567	0.51	41	Damaging	0.000191	104733	40	0.09	0.15	0.571
ANKRD46	8	100509752	100559784	ENSG00000186106	ENST00000335659	NM_001270377.2	2649	TRUE	protein coding	687	Missense CADD ≥25	0.000168267	106973	0.806798	0.707615	0.18	36	0.000172	104506	0.458941	0.635571	0.34	36	Missense	0.000792	104733	166	0.08	0.07	0.259
ANKRD49	11	94493979	94499578	ENSG00000168876	ENST00000544612	NM_017704.3	1908	TRUE	protein coding	720	Damaging	0.000224356	106973	-0.905624	0.61293	0.2	48	0.00023	104506	-1.21899	0.550586	0.057	48	Damaging	0.000239	104733	50	-0.17	0.13	0.21
ANKRD49	11	94493979	94499578	ENSG00000168876	ENST00000544612	NM_017704.3	1908	TRUE	protein coding	720	HC PTV	8.41334e-05	106973	0.197138	1.00078	0.8	18	8.61e-05	104506	-0.25314	0.898981	0.84	18	HC PTV	9.55e-05	104733	20	0.15	0.21	0.489
ANKRD49	11	94493979	94499578	ENSG00000168876	ENST00000544612	NM_017704.3	1908	TRUE	protein coding	720	Missense CADD ≥25	0.000140222	106973	-1.56704	0.775234	0.068	30	0.000144	104506	-1.79814	0.696381	0.024	30	Missense	0.000578	104733	121	-0.16	0.09	0.0572
ANKRD50	4	124664048	124712732	ENSG00000151458	ENST00000504087	NM_020337.3	8798	TRUE	protein coding	4290	Damaging	0.00157984	106973	0.353249	0.230925	0.13	338	0.001569	104506	0.471289	0.210566	0.034	328	Damaging	0.00158	104733	331	0.07	0.05	0.166
ANKRD50	4	124664048	124712732	ENSG00000151458	ENST00000504087	NM_020337.3	8798	TRUE	protein coding	4290	HC PTV	8.88075e-05	106973	1.6135	0.972243	0.24	19	9.09e-05	104506	1.29416	0.873344	0.35	19	HC PTV	8.59e-05	104733	18	0.22	0.22	0.319
ANKRD50	4	124664048	124712732	ENSG00000151458	ENST00000504087	NM_020337.3	8798	TRUE	protein coding	4290	Missense CADD ≥25	0.00149103	106973	0.277808	0.237687	0.2	319	0.001478	104506	0.420357	0.216929	0.051	309	Missense	0.00508	104733	1065	0.04	0.03	0.176
ANKRD52	12	56237807	56258384	ENSG00000139645	ENST00000267116	NM_173595.4	8681	TRUE	protein coding	3231	Damaging	0.00173408	106973	0.00505515	0.220448	0.78	371	0.001737	104506	0.001052	0.200164	0.64	363	Damaging	0.00176	104733	368	-0.01	0.05	0.835
ANKRD52	12	56237807	56258384	ENSG00000139645	ENST00000267116	NM_173595.4	8681	TRUE	protein coding	3231	Missense CADD ≥25	0.00172473	106973	-0.0151611	0.221043	0.85	369	0.001727	104506	-0.01575	0.200716	0.69	361	Missense	0.00401	104733	841	-0.03	0.03	0.291
ANKRD53	2	70978380	70985499	ENSG00000144031	ENST00000360589	NM_001115116.2	1808	TRUE	protein coding	1593	Damaging	0.00060763	106973	0.185053	0.371266	0.43	130	0.000617	104506	-0.00149	0.334751	0.74	129	Damaging	0.000602	104733	126	0.02	0.08	0.816
ANKRD53	2	70978380	70985499	ENSG00000144031	ENST00000360589	NM_001115116.2	1808	TRUE	protein coding	1593	HC PTV	0.000182289	106973	0.268756	0.677426	0.59	39	0.000187	104506	0.054284	0.608437	0.89	39	HC PTV	0.000205	104733	43	0.09	0.15	0.523
ANKRD53	2	70978380	70985499	ENSG00000144031	ENST00000360589	NM_001115116.2	1808	TRUE	protein coding	1593	Missense CADD ≥25	0.000425341	106973	0.149018	0.443715	0.55	91	0.000431	104506	-0.02569	0.40074	0.77	90	Missense	0.00214	104733	449	0.03	0.05	0.508
ANKRD54	22	37830855	37849327	ENSG00000100124	ENST00000215941	NM_138797.4	2087	TRUE	protein coding	903	Damaging	0.000444037	106973	-0.460017	0.436214	0.21	95	0.00044	104506	-0.30058	0.398218	0.35	92	Damaging	0.000439	104733	92	-0.08	0.1	0.396
ANKRD54	22	37830855	37849327	ENSG00000100124	ENST00000215941	NM_138797.4	2087	TRUE	protein coding	903	HC PTV	0.000135548	106973	0.273967	0.78928	0.82	29	0.000134	104506	0.452243	0.721615	0.67	28	HC PTV	0.000115	104733	24	0.19	0.19	0.321
ANKRD54	22	37830855	37849327	ENSG00000100124	ENST00000215941	NM_138797.4	2087	TRUE	protein coding	903	Missense CADD ≥25	0.000308489	106973	-0.78245	0.523297	0.099	66	0.000306	104506	-0.62994	0.477404	0.16	64	Missense	0.00173	104733	362	-0.07	0.05	0.162
ANKRD55	5	56099680	56233330	ENSG00000164512	ENST00000341048	NM_024669.3	2471	TRUE	protein coding	1845	Damaging	0.00192105	106973	-0.0103376	0.209591	0.96	411	0.001919	104506	0.043512	0.1906	0.69	401	Damaging	0.00188	104733	393	0.01	0.05	0.879
ANKRD55	5	56099680	56233330	ENSG00000164512	ENST00000341048	NM_024669.3	2471	TRUE	protein coding	1845	HC PTV	0.000238378	106973	0.710031	0.593946	0.23	51	0.000244	104506	0.40277	0.533523	0.35	51	HC PTV	0.000158	104733	33	0.05	0.17	0.778
ANKRD55	5	56099680	56233330	ENSG00000164512	ENST00000341048	NM_024669.3	2471	TRUE	protein coding	1845	Missense CADD ≥25	0.00168267	106973	-0.112693	0.223895	0.69	360	0.001675	104506	-0.00904	0.203967	0.94	350	Missense	0.00521	104733	1092	0.02	0.03	0.434
ANKRD6	6	89433152	89633834	ENSG00000135299	ENST00000339746	NM_001242809.2	5368	TRUE	protein coding	2184	Damaging	0.00252868	106973	0.0878218	0.182995	0.79	541	0.002526	104506	0.124113	0.166384	0.61	528	Damaging	0.00248	104733	519	0.02	0.04	0.557
ANKRD6	6	89433152	89633834	ENSG00000135299	ENST00000339746	NM_001242809.2	5368	TRUE	protein coding	2184	HC PTV	0.000313163	106973	-0.139279	0.518858	0.77	67	0.000321	104506	-0.3331	0.466064	0.42	67	HC PTV	0.000315	104733	66	-0.05	0.12	0.653
ANKRD6	6	89433152	89633834	ENSG00000135299	ENST00000339746	NM_001242809.2	5368	TRUE	protein coding	2184	Missense CADD ≥25	0.00221551	106973	0.119938	0.195443	0.69	474	0.002206	104506	0.190656	0.17801	0.4	461	Missense	0.00767	104733	1607	0.02	0.02	0.498
ANKRD60	20	58218495	58228653	ENSG00000124227	ENST00000457363		1038	TRUE	protein coding	1038	Damaging	0.00135081	106973	-0.360251	0.24998	0.03	289	0.00134	104506	-0.32636	0.228076	0.019	280	Damaging	0.00137	104733	286	-0.11	0.06	0.0495
ANKRD60	20	58218495	58228653	ENSG00000124227	ENST00000457363		1038	TRUE	protein coding	1038	HC PTV	0.00110308	106973	-0.584978	0.276568	0.0066	236	0.001086	104506	-0.47326	0.253248	0.0072	227	HC PTV	0.00111	104733	233	-0.13	0.06	0.0335
ANKRD60	20	58218495	58228653	ENSG00000124227	ENST00000457363		1038	TRUE	protein coding	1038	Missense CADD ≥25	0.000247726	106973	0.640122	0.583075	0.5	53	0.000254	104506	0.303052	0.523645	0.86	53	Missense	0.00304	104733	636	0.01	0.04	0.854
ANKRD61	7	6031376	6036552	ENSG00000157999	ENST00000409061	NM_001271700.2	1423	TRUE	protein coding	1257	Damaging	0.000434689	106973	0.261484	0.440463	0.64	93	0.000435	104506	0.177715	0.400035	0.87	91	Damaging	0.000425	104733	89	0.06	0.1	0.585
ANKRD61	7	6031376	6036552	ENSG00000157999	ENST00000409061	NM_001271700.2	1423	TRUE	protein coding	1257	HC PTV	0.000308489	106973	0.0484057	0.522669	0.93	66	0.000306	104506	0.061254	0.476842	0.77	64	HC PTV	0.000315	104733	66	-0.01	0.12	0.944
ANKRD61	7	6031376	6036552	ENSG00000157999	ENST00000409061	NM_001271700.2	1423	TRUE	protein coding	1257	Missense CADD ≥25	0.0001262	106973	0.782746	0.817719	0.31	27	0.000129	104506	0.453966	0.734649	0.45	27	Missense	0.00423	104733	886	-0.04	0.03	0.198
ANKRD62	18	12093843	12129764	ENSG00000181626	ENST00000587848	NM_001277333.2	4754	TRUE	protein coding	2754	Damaging	0.000313163	106973	0.31428	0.519567	0.64	67	0.000316	104506	0.10247	0.470212	0.97	66	Damaging	0.000243	104733	51	-0.11	0.13	0.396
ANKRD62	18	12093843	12129764	ENSG00000181626	ENST00000587848	NM_001277333.2	4754	TRUE	protein coding	2754	HC PTV	0.000271096	106973	0.328809	0.558403	0.71	58	0.000273	104506	0.148486	0.505953	0.98	57	HC PTV	0.000234	104733	49	-0.12	0.14	0.367
ANKRD63	15	40278372	40283064	ENSG00000230778	ENST00000434396	NM_001190479.3	4693	TRUE	protein coding	1143	Damaging	0.000172941	106973	0.674821	0.698068	0.27	37	0.000172	104506	0.746225	0.635767	0.24	36	Damaging	0.000177	104733	37	0.13	0.16	0.399
ANKRD63	15	40278372	40283064	ENSG00000230778	ENST00000434396	NM_001190479.3	4693	TRUE	protein coding	1143	Missense CADD ≥25	0.00014957	106973	0.34111	0.750622	0.46	32	0.000148	104506	0.416728	0.685119	0.45	31	Missense	0.00256	104733	537	0.05	0.04	0.214
ANKRD65	1	1418420	1421769	ENSG00000235098	ENST00000537107	NM_001145210.3	2024	TRUE	protein coding	1200	Damaging	0.000247726	106973	-0.357396	0.581387	0.36	53	0.000244	104506	-0.00138	0.532401	0.57	51	Damaging	0.000253	104733	53	-0.12	0.13	0.378
ANKRD65	1	1418420	1421769	ENSG00000235098	ENST00000537107	NM_001145210.3	2024	TRUE	protein coding	1200	HC PTV	0.000243052	106973	-0.475411	0.586947	0.25	52	0.000239	104506	-0.11467	0.537695	0.42	50	HC PTV	0.000243	104733	51	-0.17	0.13	0.206
ANKRD66	6	46746933	46759506	ENSG00000230062	ENST00000565422	NM_001162435.3	1330	TRUE	protein coding	591	Damaging	0.000345882	106973	-0.888726	0.493738	0.079	74	0.000335	104506	-0.38857	0.455991	0.44	70	Damaging	NA	NA	NA	NA	NA	NA
ANKRD66	6	46746933	46759506	ENSG00000230062	ENST00000565422	NM_001162435.3	1330	TRUE	protein coding	591	Missense CADD ≥25	0.000317837	106973	-0.704244	0.515054	0.19	68	0.000311	104506	-0.33986	0.4732	0.51	65	Missense	NA	NA	NA	NA	NA	NA
ANKRD7	7	118214669	118496171	ENSG00000106013	ENST00000265224	NM_019644.4	1313	TRUE	protein coding	765	Damaging	0.000200985	106973	0.165987	0.647425	0.72	43	0.000206	104506	-0.09515	0.581642	0.95	43	Damaging	0.000181	104733	38	-0.09	0.15	0.54
ANKRD7	7	118214669	118496171	ENSG00000106013	ENST00000265224	NM_019644.4	1313	TRUE	protein coding	765	HC PTV	0.000182289	106973	0.286391	0.679799	0.57	39	0.000187	104506	0.049643	0.610727	0.73	39	HC PTV	0.000158	104733	33	-0.08	0.17	0.649
ANKRD9	14	102501767	102509799	ENSG00000156381	ENST00000286918	NM_152326.4	6705	TRUE	protein coding	954	Damaging	0.000182289	106973	-0.0338357	0.68033	0.92	39	0.000182	104506	0.05964	0.619126	0.97	38	Damaging	0.000186	104733	39	0.02	0.15	0.906
ANKRD9	14	102501767	102509799	ENSG00000156381	ENST00000286918	NM_152326.4	6705	TRUE	protein coding	954	HC PTV	0.00010283	106973	0.592794	0.90574	0.54	22	0.0001	104506	1.00434	0.832769	0.21	21	HC PTV	0.000105	104733	22	0.12	0.2	0.555
ANKRD9	14	102501767	102509799	ENSG00000156381	ENST00000286918	NM_152326.4	6705	TRUE	protein coding	954	Missense CADD ≥25	7.94593e-05	106973	-0.844733	1.03035	0.4	17	8.13e-05	104506	-1.10734	0.925556	0.18	17	Missense	0.00165	104733	346	-0.02	0.05	0.756
ANKS1A	6	34889255	35091406	ENSG00000064999	ENST00000360359	NM_015245.3	6350	TRUE	protein coding	3405	Damaging	0.00268292	106973	-0.362069	0.177691	0.042	574	0.002679	104506	-0.30578	0.161591	0.051	560	Damaging	0.00273	104733	571	-0.07	0.04	0.0673
ANKS1A	6	34889255	35091406	ENSG00000064999	ENST00000360359	NM_015245.3	6350	TRUE	protein coding	3405	HC PTV	8.88075e-05	106973	-1.43514	0.974095	0.12	19	9.09e-05	104506	-1.7308	0.874976	0.031	19	HC PTV	9.07e-05	104733	19	-0.26	0.22	0.239
ANKS1A	6	34889255	35091406	ENSG00000064999	ENST00000360359	NM_015245.3	6350	TRUE	protein coding	3405	Missense CADD ≥25	0.00259879	106973	-0.322298	0.18053	0.078	556	0.002593	104506	-0.25283	0.164239	0.12	542	Missense	0.00815	104733	1707	-0.01	0.02	0.525
ANKS1B	12	98726457	99984654	ENSG00000185046	ENST00000547776		3885	TRUE	protein coding	3747	Damaging	0.00103765	106973	0.0122076	0.284807	0.99	222	0.001024	104506	0.085203	0.260532	0.87	214	Damaging	0.000267	104733	56	0.09	0.13	0.49
ANKS1B	12	98726457	99984654	ENSG00000185046	ENST00000547776		3885	TRUE	protein coding	3747	Missense CADD ≥25	0.00100493	106973	-0.00467974	0.289397	0.91	215	0.00099	104506	0.077081	0.264892	0.94	207	Missense	0.0015	104733	315	0.13	0.05	0.0194
ANKS3	16	4696510	4734378	ENSG00000168096	ENST00000304283	NM_133450.4	2772	TRUE	protein coding	1971	Damaging	0.00108439	106973	0.398291	0.278947	0.19	232	0.001086	104506	0.406434	0.253331	0.095	227	Damaging	0.00104	104733	217	0.09	0.06	0.146
ANKS3	16	4696510	4734378	ENSG00000168096	ENST00000304283	NM_133450.4	2772	TRUE	protein coding	1971	HC PTV	0.000130874	106973	-0.0409935	0.802142	0.9	28	0.000129	104506	0.050049	0.733813	0.93	27	HC PTV	6.68e-05	104733	14	-0.09	0.25	0.723
ANKS3	16	4696510	4734378	ENSG00000168096	ENST00000304283	NM_133450.4	2772	TRUE	protein coding	1971	Missense CADD ≥25	0.000953512	106973	0.458439	0.297424	0.15	204	0.000957	104506	0.454375	0.269843	0.081	200	Missense	0.00676	104733	1415	0.02	0.03	0.444
ANKS4B	16	21233699	21253850	ENSG00000175311	ENST00000311620	NM_145865.3	4323	TRUE	protein coding	1254	Damaging	0.00154712	106973	-0.355945	0.233675	0.16	331	0.001541	104506	-0.23779	0.212829	0.29	322	Damaging	0.00154	104733	322	-0.03	0.05	0.59
ANKS4B	16	21233699	21253850	ENSG00000175311	ENST00000311620	NM_145865.3	4323	TRUE	protein coding	1254	HC PTV	0.000112178	106973	0.406299	0.866342	0.68	24	0.000115	104506	0.033533	0.778263	0.96	24	HC PTV	0.000115	104733	24	0.13	0.19	0.489
ANKS4B	16	21233699	21253850	ENSG00000175311	ENST00000311620	NM_145865.3	4323	TRUE	protein coding	1254	Missense CADD ≥25	0.00143494	106973	-0.415557	0.242612	0.11	307	0.001426	104506	-0.25959	0.22121	0.28	298	Missense	0.00231	104733	483	0.01	0.04	0.907
ANKS6	9	98731329	98796965	ENSG00000165138	ENST00000353234	NM_173551.5	7190	TRUE	protein coding	2616	Damaging	0.00369719	106973	-0.215292	0.151565	0.22	791	0.003717	104506	-0.31252	0.137359	0.069	777	Damaging	0.00295	104733	618	-0.08	0.04	0.0448
ANKS6	9	98731329	98796965	ENSG00000165138	ENST00000353234	NM_173551.5	7190	TRUE	protein coding	2616	HC PTV	0.000182289	106973	-0.0898354	0.6801	0.9	39	0.000182	104506	-0.05649	0.618848	0.74	38	HC PTV	0.000181	104733	38	-0.09	0.15	0.58
ANKS6	9	98731329	98796965	ENSG00000165138	ENST00000353234	NM_173551.5	7190	TRUE	protein coding	2616	Missense CADD ≥25	0.00351491	106973	-0.221688	0.155419	0.2	752	0.003536	104506	-0.32556	0.140823	0.052	739	Missense	0.0073	104733	1530	-0.04	0.02	0.121
ANKUB1	3	149761100	149968385	ENSG00000206199	ENST00000446160	NM_001144960.3	2207	TRUE	protein coding	1635	Damaging	0.00104232	106973	-0.150205	0.284226	0.72	223	0.001033	104506	-0.01035	0.259435	0.94	216	Damaging	0.000702	104733	147	0.02	0.08	0.821
ANKUB1	3	149761100	149968385	ENSG00000206199	ENST00000446160	NM_001144960.3	2207	TRUE	protein coding	1635	HC PTV	0.000299141	106973	-0.141776	0.530178	0.81	64	0.000292	104506	0.084797	0.487849	0.99	61	HC PTV	3.82e-05	104733	8	0.15	0.34	0.663
ANKUB1	3	149761100	149968385	ENSG00000206199	ENST00000446160	NM_001144960.3	2207	TRUE	protein coding	1635	Missense CADD ≥25	0.000743178	106973	-0.153435	0.336511	0.78	159	0.000742	104506	-0.04782	0.306179	0.94	155	Missense	0.00471	104733	987	0.02	0.03	0.561
ANKZF1	2	219229783	219236679	ENSG00000163516	ENST00000323348	NM_018089.3	2540	TRUE	protein coding	2181	Damaging	0.00129939	106973	-0.0865957	0.254015	0.67	278	0.001311	104506	-0.14539	0.229805	0.37	274	Damaging	0.0019	104733	397	-0.08	0.05	0.0785
ANKZF1	2	219229783	219236679	ENSG00000163516	ENST00000323348	NM_018089.3	2540	TRUE	protein coding	2181	HC PTV	0.000500126	106973	-0.109257	0.409104	0.82	107	0.000502	104506	-0.03916	0.370922	0.77	105	HC PTV	0.000506	104733	106	-0.07	0.09	0.479
ANKZF1	2	219229783	219236679	ENSG00000163516	ENST00000323348	NM_018089.3	2540	TRUE	protein coding	2181	Missense CADD ≥25	0.000813289	106973	-0.0673302	0.320917	0.74	174	0.000823	104506	-0.20374	0.289906	0.41	172	Missense	0.00591	104733	1238	-0.01	0.03	0.853
ANLN	7	36389821	36453791	ENSG00000011426	ENST00000265748	NM_018685.5	4731	TRUE	protein coding	3375	Damaging	0.00229965	106973	-0.0440488	0.191816	0.92	492	0.002292	104506	0.037474	0.174648	0.58	479	Damaging	0.00232	104733	485	0	0.04	0.917
ANLN	7	36389821	36453791	ENSG00000011426	ENST00000265748	NM_018685.5	4731	TRUE	protein coding	3375	HC PTV	0.000817963	106973	-0.301449	0.321149	0.25	175	0.000809	104506	-0.11717	0.29359	0.49	169	HC PTV	0.000821	104733	172	-0.07	0.07	0.357
ANLN	7	36389821	36453791	ENSG00000011426	ENST00000265748	NM_018685.5	4731	TRUE	protein coding	3375	Missense CADD ≥25	0.00148168	106973	0.0983925	0.238786	0.47	317	0.001483	104506	0.121782	0.216929	0.23	310	Missense	0.00578	104733	1210	0.04	0.03	0.128
ANO1	11	70078302	70189528	ENSG00000131620	ENST00000355303		4790	TRUE	protein coding	2961	Damaging	0.0017481	106973	-0.152283	0.219918	0.54	374	0.001751	104506	-0.22952	0.199698	0.34	366	Damaging	0.00178	104733	373	-0.06	0.05	0.211
ANO1	11	70078302	70189528	ENSG00000131620	ENST00000355303		4790	TRUE	protein coding	2961	HC PTV	0.000140222	106973	-0.179611	0.7753	0.88	30	0.000139	104506	-0.07704	0.708337	0.84	29	HC PTV	0.000143	104733	30	-0.11	0.17	0.534
ANO1	11	70078302	70189528	ENSG00000131620	ENST00000355303		4790	TRUE	protein coding	2961	Missense CADD ≥25	0.00160788	106973	-0.149807	0.229273	0.55	344	0.001612	104506	-0.24254	0.208081	0.35	337	Missense	0.00575	104733	1205	0.02	0.03	0.55
ANO10	3	43354859	43691594	ENSG00000160746	ENST00000292246	NM_018075.5	3155	TRUE	protein coding	1983	Damaging	0.00299141	106973	0.142273	0.168122	0.3	640	0.002995	104506	0.083303	0.152711	0.38	626	Damaging	0.00263	104733	550	0.06	0.04	0.164
ANO10	3	43354859	43691594	ENSG00000160746	ENST00000292246	NM_018075.5	3155	TRUE	protein coding	1983	HC PTV	0.00144429	106973	0.283248	0.241591	0.25	309	0.00144	104506	0.248305	0.21989	0.21	301	HC PTV	0.00133	104733	279	0.07	0.06	0.206
ANO10	3	43354859	43691594	ENSG00000160746	ENST00000292246	NM_018075.5	3155	TRUE	protein coding	1983	Missense CADD ≥25	0.00154712	106973	0.00983973	0.233422	0.76	331	0.001555	104506	-0.07001	0.211622	0.98	325	Missense	0.00284	104733	594	0.03	0.04	0.511
ANO2	12	5531869	5946232	ENSG00000047617	ENST00000682330	NM_001364791.2	3683	TRUE	protein coding	2997	Damaging	0.00550139	106973	-0.0457876	0.124229	0.84	1177	0.005473	104506	0.051309	0.11317	0.59	1144	Damaging	0.00581	104733	1218	0.01	0.03	0.589
ANO2	12	5531869	5946232	ENSG00000047617	ENST00000682330	NM_001364791.2	3683	TRUE	protein coding	2997	HC PTV	0.00144429	106973	0.0434448	0.241487	0.71	309	0.001435	104506	0.184121	0.220117	0.25	300	HC PTV	0.00145	104733	303	0.03	0.05	0.643
ANO2	12	5531869	5946232	ENSG00000047617	ENST00000682330	NM_001364791.2	3683	TRUE	protein coding	2997	Missense CADD ≥25	0.00406645	106973	-0.0641075	0.14429	0.7	870	0.004048	104506	0.015725	0.131417	0.99	846	Missense	0.0112	104733	2353	0	0.02	0.903
ANO3	11	26188842	26663289	ENSG00000134343	ENST00000256737	NM_031418.4	5937	TRUE	protein coding	2946	Damaging	0.00154245	106973	-0.14198	0.234079	0.38	330	0.00155	104506	-0.16014	0.212209	0.25	324	Damaging	0.0016	104733	335	-0.03	0.05	0.627
ANO3	11	26188842	26663289	ENSG00000134343	ENST00000256737	NM_031418.4	5937	TRUE	protein coding	2946	HC PTV	0.000191637	106973	0.0319993	0.663176	0.95	41	0.000196	104506	-0.26894	0.595722	0.66	41	HC PTV	0.00021	104733	44	0.05	0.14	0.72
ANO3	11	26188842	26663289	ENSG00000134343	ENST00000256737	NM_031418.4	5937	TRUE	protein coding	2946	Missense CADD ≥25	0.00135081	106973	-0.166615	0.250087	0.33	289	0.001354	104506	-0.14422	0.22702	0.29	283	Missense	0.00302	104733	632	-0.04	0.04	0.291
ANO4	12	100717526	101128641	ENSG00000151572	ENST00000392977	NM_001286615.2	4033	TRUE	protein coding	2868	Damaging	0.00195376	106973	0.145106	0.207723	0.35	418	0.001962	104506	0.088846	0.188376	0.52	410	Damaging	0.00195	104733	409	0.03	0.05	0.536
ANO4	12	100717526	101128641	ENSG00000151572	ENST00000392977	NM_001286615.2	4033	TRUE	protein coding	2868	HC PTV	0.000121526	106973	0.761679	0.831342	0.25	26	0.00012	104506	0.800524	0.76145	0.14	25	HC PTV	0.000105	104733	22	0.35	0.2	0.0826
ANO4	12	100717526	101128641	ENSG00000151572	ENST00000392977	NM_001286615.2	4033	TRUE	protein coding	2868	Missense CADD ≥25	0.00183224	106973	0.103996	0.214474	0.51	392	0.001842	104506	0.04243	0.194373	0.77	385	Missense	0.00374	104733	784	0.01	0.03	0.687
ANO5	11	21782659	22283567	ENSG00000171714	ENST00000324559	NM_213599.3	6742	TRUE	protein coding	2742	Damaging	0.00286988	106973	0.156342	0.171829	0.39	614	0.002866	104506	0.117675	0.156272	0.64	599	Damaging	0.0028	104733	587	0.01	0.04	0.797
ANO5	11	21782659	22283567	ENSG00000171714	ENST00000324559	NM_213599.3	6742	TRUE	protein coding	2742	HC PTV	0.0007572	106973	0.527456	0.33382	0.1	162	0.000756	104506	0.306358	0.303637	0.39	158	HC PTV	0.00063	104733	132	0.09	0.08	0.27
ANO5	11	21782659	22283567	ENSG00000171714	ENST00000324559	NM_213599.3	6742	TRUE	protein coding	2742	Missense CADD ≥25	0.00211736	106973	0.0199411	0.199896	0.99	453	0.002115	104506	0.047458	0.181785	1	442	Missense	0.0054	104733	1131	0.02	0.03	0.429
ANO6	12	45215987	45482280	ENSG00000177119	ENST00000320560	NM_001025356.3	5998	TRUE	protein coding	2733	Damaging	0.00175745	106973	-0.0910038	0.21897	0.69	376	0.001751	104506	-0.11495	0.199334	0.4	366	Damaging	0.00175	104733	367	-0.03	0.05	0.588
ANO6	12	45215987	45482280	ENSG00000177119	ENST00000320560	NM_001025356.3	5998	TRUE	protein coding	2733	HC PTV	0.000677741	106973	-0.219855	0.352246	0.56	145	0.000684	104506	-0.35847	0.318575	0.21	143	HC PTV	0.000673	104733	141	-0.09	0.08	0.256
ANO6	12	45215987	45482280	ENSG00000177119	ENST00000320560	NM_001025356.3	5998	TRUE	protein coding	2733	Missense CADD ≥25	0.00108906	106973	-0.054966	0.277978	0.84	233	0.001076	104506	-0.00601	0.254058	0.78	225	Missense	0.00499	104733	1046	0.02	0.03	0.533
ANO7	2	241188509	241225377	ENSG00000146205	ENST00000274979		4128	TRUE	protein coding	2802	Damaging	0.00229497	106973	-0.0487469	0.191351	0.89	491	0.002282	104506	-0.05766	0.174361	0.92	477	Damaging	0.00232	104733	487	0	0.04	0.93
ANO7	2	241188509	241225377	ENSG00000146205	ENST00000274979		4128	TRUE	protein coding	2802	HC PTV	0.00138353	106973	-0.25665	0.246209	0.4	296	0.001373	104506	-0.25497	0.224567	0.42	287	HC PTV	0.00141	104733	296	-0.06	0.06	0.305
ANO7	2	241188509	241225377	ENSG00000146205	ENST00000274979		4128	TRUE	protein coding	2802	Missense CADD ≥25	0.000911445	106973	0.266882	0.303232	0.41	195	0.000909	104506	0.240493	0.275907	0.41	190	Missense	0.0121	104733	2539	-0.01	0.02	0.774
ANO8	19	17323223	17334855	ENSG00000074855	ENST00000159087	NM_020959.3	4178	TRUE	protein coding	3699	Damaging	0.00392622	106973	0.0258069	0.146823	0.97	840	0.003914	104506	0.064238	0.133672	0.72	818	Damaging	0.00397	104733	831	0.02	0.03	0.599
ANO8	19	17323223	17334855	ENSG00000074855	ENST00000159087	NM_020959.3	4178	TRUE	protein coding	3699	HC PTV	0.000542193	106973	-0.831324	0.393708	0.025	116	0.000522	104506	-0.39574	0.364895	0.22	109	HC PTV	0.000539	104733	113	-0.09	0.09	0.307
ANO8	19	17323223	17334855	ENSG00000074855	ENST00000159087	NM_020959.3	4178	TRUE	protein coding	3699	Missense CADD ≥25	0.00338871	106973	0.151534	0.157955	0.39	725	0.003397	104506	0.122497	0.143405	0.43	710	Missense	0.00859	104733	1799	0	0.02	0.85
ANO9	11	417933	442011	ENSG00000185101	ENST00000332826	NM_001012302.3	2867	TRUE	protein coding	2349	Damaging	0.00132744	106973	0.117433	0.252261	0.84	284	0.001335	104506	0.120551	0.228624	0.8	279	Damaging	0.00131	104733	274	0.02	0.06	0.722
ANO9	11	417933	442011	ENSG00000185101	ENST00000332826	NM_001012302.3	2867	TRUE	protein coding	2349	HC PTV	0.000434689	106973	-0.14587	0.440453	0.74	93	0.00044	104506	-0.20662	0.397799	0.75	92	HC PTV	0.000425	104733	89	0	0.1	0.977
ANO9	11	417933	442011	ENSG00000185101	ENST00000332826	NM_001012302.3	2867	TRUE	protein coding	2349	Missense CADD ≥25	0.000892749	106973	0.245548	0.307472	0.64	191	0.000895	104506	0.281441	0.279135	0.6	187	Missense	0.00842	104733	1763	-0.02	0.02	0.494
ANOS1	X	8528874	8732137	ENSG00000011201	ENST00000262648	NM_000216.4	6265	TRUE	protein coding	2043	Damaging	0.000336534	106973	-0.0495717	0.501059	0.82	72	0.00033	104506	0.088448	0.459821	0.91	69	Damaging	0.000339	104733	71	-0.07	0.11	0.534
ANOS1	X	8528874	8732137	ENSG00000011201	ENST00000262648	NM_000216.4	6265	TRUE	protein coding	2043	Missense CADD ≥25	0.000294467	106973	-0.160029	0.53563	0.62	63	0.000292	104506	-0.13306	0.489021	0.51	61	Missense	0.00314	104733	658	0.03	0.04	0.476
ANP32B	9	97983341	98015943	ENSG00000136938	ENST00000339399	NM_006401.3	1483	TRUE	protein coding	756	Damaging	9.81556e-05	106973	1.17727	0.926725	0.31	21	0.0001	104506	0.911432	0.83238	0.34	21	Damaging	0.00011	104733	23	0.16	0.2	0.423
ANP32B	9	97983341	98015943	ENSG00000136938	ENST00000339399	NM_006401.3	1483	TRUE	protein coding	756	Missense CADD ≥25	8.41334e-05	106973	0.973441	1.00096	0.49	18	8.61e-05	104506	0.758837	0.899057	0.52	18	Missense	0.000358	104733	75	0.1	0.11	0.352
ANP32E	1	150218417	150236156	ENSG00000143401	ENST00000583931	NM_030920.5	3407	TRUE	protein coding	807	Damaging	7.47852e-05	106973	0.760594	1.05796	0.77	16	7.66e-05	104506	0.604116	0.950367	0.95	16	Damaging	2.39e-05	104733	5	-0.63	0.43	0.142
ANP32E	1	150218417	150236156	ENSG00000143401	ENST00000583931	NM_030920.5	3407	TRUE	protein coding	807	Missense CADD ≥25	5.60889e-05	106973	1.4294	1.2216	0.4	12	5.74e-05	104506	1.30422	1.09736	0.52	12	Missense	0.000239	104733	50	-0.1	0.13	0.458
ANPEP	15	89784895	89815401	ENSG00000166825	ENST00000300060	NM_001150.3	3662	TRUE	protein coding	2904	Damaging	0.00296804	106973	-0.00292496	0.169005	0.95	635	0.002962	104506	0.070817	0.153778	0.49	619	Damaging	0.00299	104733	627	0	0.04	0.984
ANPEP	15	89784895	89815401	ENSG00000166825	ENST00000300060	NM_001150.3	3662	TRUE	protein coding	2904	HC PTV	0.000551541	106973	-0.605352	0.391033	0.11	118	0.00055	104506	-0.51835	0.355844	0.13	115	HC PTV	0.000563	104733	118	-0.09	0.09	0.293
ANPEP	15	89784895	89815401	ENSG00000166825	ENST00000300060	NM_001150.3	3662	TRUE	protein coding	2904	Missense CADD ≥25	0.00242585	106973	0.143763	0.186846	0.38	519	0.002421	104506	0.214321	0.170001	0.13	506	Missense	0.00777	104733	1627	0.01	0.02	0.754
ANTKMT	16	720581	722590	ENSG00000103254	ENST00000569529	NM_023933.3	870	TRUE	protein coding	708	Damaging	0.000546867	106973	-0.29649	0.392556	0.75	117	0.000531	104506	0.166461	0.362045	0.45	111	Damaging	0.000463	104733	97	0.1	0.1	0.324
ANTKMT	16	720581	722590	ENSG00000103254	ENST00000569529	NM_023933.3	870	TRUE	protein coding	708	HC PTV	0.000210333	106973	0.394084	0.63273	0.44	45	0.000211	104506	0.415865	0.574824	0.31	44	HC PTV	0.000201	104733	42	0.2	0.15	0.165
ANTKMT	16	720581	722590	ENSG00000103254	ENST00000569529	NM_023933.3	870	TRUE	protein coding	708	Missense CADD ≥25	0.000336534	106973	-0.728004	0.500314	0.31	72	0.000321	104506	0.002468	0.465908	0.88	67	Missense	0.00187	104733	391	-0.02	0.05	0.688
ANTXR1	2	69013176	69249327	ENSG00000169604	ENST00000303714	NM_032208.3	5858	TRUE	protein coding	1695	Damaging	0.00164527	106973	-0.33067	0.225818	0.11	352	0.001636	104506	-0.20979	0.205761	0.44	342	Damaging	0.00164	104733	344	-0.07	0.05	0.166
ANTXR1	2	69013176	69249327	ENSG00000169604	ENST00000303714	NM_032208.3	5858	TRUE	protein coding	1695	Missense CADD ≥25	0.0016219	106973	-0.217803	0.227434	0.29	347	0.001627	104506	-0.21367	0.206363	0.43	340	Missense	0.00439	104733	920	-0.04	0.03	0.243
ANTXR2	4	79901146	80125454	ENSG00000163297	ENST00000403729	NM_058172.6	8419	TRUE	protein coding	1467	Damaging	0.0011358	106973	0.13351	0.272166	0.49	243	0.001124	104506	0.222076	0.248604	0.32	235	Damaging	0.0012	104733	252	0.06	0.06	0.326
ANTXR2	4	79901146	80125454	ENSG00000163297	ENST00000403729	NM_058172.6	8419	TRUE	protein coding	1467	HC PTV	0.000247726	106973	0.656032	0.582248	0.35	53	0.000244	104506	0.975228	0.533184	0.099	51	HC PTV	0.000277	104733	58	0.22	0.12	0.0718
ANTXR2	4	79901146	80125454	ENSG00000163297	ENST00000403729	NM_058172.6	8419	TRUE	protein coding	1467	Missense CADD ≥25	0.000888075	106973	-0.0125684	0.307711	0.77	190	0.00088	104506	0.012842	0.280875	0.8	184	Missense	0.00256	104733	536	0.02	0.04	0.601
ANTXRL	10	46286345	46330207	ENSG00000274209	ENST00000620264	NM_001278688.3	2207	TRUE	protein coding	1896	Damaging	0.000864704	106973	0.37942	0.312404	0.27	185	0.000866	104506	0.486823	0.283654	0.079	181	Damaging	0.000907	104733	190	0.06	0.07	0.357
ANTXRL	10	46286345	46330207	ENSG00000274209	ENST00000620264	NM_001278688.3	2207	TRUE	protein coding	1896	HC PTV	0.000864704	106973	0.37942	0.312404	0.27	185	0.000866	104506	0.486823	0.283654	0.079	181	HC PTV	0.000907	104733	190	0.06	0.07	0.357
ANXA1	9	73151865	73170393	ENSG00000135046	ENST00000257497	NM_000700.3	1401	TRUE	protein coding	1041	Damaging	0.000944163	106973	-0.504424	0.299059	0.056	202	0.000923	104506	-0.2238	0.2748	0.33	193	Damaging	0.000754	104733	158	-0.05	0.08	0.534
ANXA1	9	73151865	73170393	ENSG00000135046	ENST00000257497	NM_000700.3	1401	TRUE	protein coding	1041	HC PTV	0.000299141	106973	-0.712544	0.530998	0.23	64	0.000287	104506	-0.29053	0.492569	0.85	60	HC PTV	0.00011	104733	23	0.03	0.2	0.892
ANXA1	9	73151865	73170393	ENSG00000135046	ENST00000257497	NM_000700.3	1401	TRUE	protein coding	1041	Missense CADD ≥25	0.000645023	106973	-0.407297	0.361719	0.14	138	0.000636	104506	-0.19343	0.330942	0.29	133	Missense	0.00289	104733	606	0.01	0.04	0.887
ANXA10	4	168092537	168187736	ENSG00000109511	ENST00000359299	NM_007193.5	1441	TRUE	protein coding	975	Damaging	0.00103765	106973	0.129916	0.284735	0.71	222	0.001048	104506	-0.01393	0.257521	0.83	219	Damaging	0.00108	104733	226	0.04	0.06	0.578
ANXA10	4	168092537	168187736	ENSG00000109511	ENST00000359299	NM_007193.5	1441	TRUE	protein coding	975	HC PTV	0.000392622	106973	-0.185192	0.462541	0.65	84	0.000392	104506	-0.1881	0.420527	0.56	82	HC PTV	0.000401	104733	84	-0.03	0.1	0.771
ANXA10	4	168092537	168187736	ENSG00000109511	ENST00000359299	NM_007193.5	1441	TRUE	protein coding	975	Missense CADD ≥25	0.000645023	106973	0.321627	0.360995	0.41	138	0.000655	104506	0.090421	0.32546	0.87	137	Missense	0.00204	104733	428	0.02	0.05	0.615
ANXA11	10	80150889	80205572	ENSG00000122359	ENST00000422982	NM_145868.2	6734	TRUE	protein coding	1518	Damaging	0.00270629	106973	-0.350869	0.176909	0.1	579	0.002703	104506	-0.34276	0.160839	0.071	565	Damaging	0.00262	104733	548	-0.07	0.04	0.0775
ANXA11	10	80150889	80205572	ENSG00000122359	ENST00000422982	NM_145868.2	6734	TRUE	protein coding	1518	HC PTV	0.000317837	106973	-0.296193	0.514999	0.48	68	0.000325	104506	-0.56051	0.462526	0.15	68	HC PTV	0.000315	104733	66	-0.03	0.12	0.826
ANXA11	10	80150889	80205572	ENSG00000122359	ENST00000422982	NM_145868.2	6734	TRUE	protein coding	1518	Missense CADD ≥25	0.00238845	106973	-0.357719	0.188249	0.13	511	0.002378	104506	-0.31239	0.17143	0.16	497	Missense	0.00386	104733	808	-0.03	0.03	0.402
ANXA13	8	123680794	123737402	ENSG00000104537	ENST00000419625	NM_004306.4	1456	TRUE	protein coding	951	Damaging	0.00177148	106973	0.46532	0.21845	0.039	379	0.001785	104506	0.362676	0.197784	0.093	373	Damaging	0.00177	104733	370	0.08	0.05	0.0982
ANXA13	8	123680794	123737402	ENSG00000104537	ENST00000419625	NM_004306.4	1456	TRUE	protein coding	951	HC PTV	0.000163593	106973	0.921638	0.717702	0.34	35	0.000163	104506	0.295078	0.654016	0.86	34	HC PTV	0.000186	104733	39	0.19	0.15	0.218
ANXA13	8	123680794	123737402	ENSG00000104537	ENST00000419625	NM_004306.4	1456	TRUE	protein coding	951	Missense CADD ≥25	0.00160788	106973	0.418502	0.229269	0.063	344	0.001622	104506	0.369273	0.207441	0.069	339	Missense	0.00298	104733	625	0.04	0.04	0.285
ANXA2	15	60347134	60402883	ENSG00000182718	ENST00000451270	NM_004039.3	1554	TRUE	protein coding	1020	Damaging	0.0007572	106973	0.0697544	0.333855	0.78	162	0.000766	104506	-0.0585	0.301797	0.92	160	Damaging	0.000764	104733	160	-0.01	0.08	0.908
ANXA2	15	60347134	60402883	ENSG00000182718	ENST00000451270	NM_004039.3	1554	TRUE	protein coding	1020	HC PTV	6.54371e-05	106973	1.57283	1.13469	0.26	14	6.7e-05	104506	1.28179	1.01938	0.42	14	HC PTV	7.16e-05	104733	15	0.28	0.25	0.253
ANXA2	15	60347134	60402883	ENSG00000182718	ENST00000451270	NM_004039.3	1554	TRUE	protein coding	1020	Missense CADD ≥25	0.000691763	106973	-0.0726823	0.349283	0.96	148	0.000699	104506	-0.18723	0.31593	0.88	146	Missense	0.00189	104733	396	0.02	0.05	0.653
ANXA3	4	78551747	78610451	ENSG00000138772	ENST00000264908	NM_005139.3	1432	TRUE	protein coding	972	Damaging	0.00176213	106973	-0.177386	0.218631	0.36	377	0.001751	104506	-0.08342	0.199318	0.67	366	Damaging	0.0019	104733	397	-0.06	0.05	0.25
ANXA3	4	78551747	78610451	ENSG00000138772	ENST00000264908	NM_005139.3	1432	TRUE	protein coding	972	HC PTV	0.000313163	106973	-0.153539	0.517859	1	67	0.000311	104506	-0.06075	0.472279	0.74	65	HC PTV	0.00031	104733	65	-0.05	0.12	0.652
ANXA3	4	78551747	78610451	ENSG00000138772	ENST00000264908	NM_005139.3	1432	TRUE	protein coding	972	Missense CADD ≥25	0.00144896	106973	-0.18233	0.241028	0.31	310	0.00144	104506	-0.08822	0.219721	0.53	301	Missense	0.00388	104733	813	-0.01	0.03	0.668
ANXA4	2	69644425	69827112	ENSG00000196975	ENST00000394295	NM_001153.5	2651	TRUE	protein coding	966	Damaging	0.00259411	106973	0.153827	0.180014	0.48	555	0.002603	104506	0.107526	0.163308	0.74	544	Damaging	0.00271	104733	567	0.04	0.04	0.295
ANXA4	2	69644425	69827112	ENSG00000196975	ENST00000394295	NM_001153.5	2651	TRUE	protein coding	966	HC PTV	0.0002524	106973	0.558043	0.57575	0.43	54	0.000258	104506	0.316279	0.517116	0.81	54	HC PTV	0.000263	104733	55	0.08	0.13	0.508
ANXA4	2	69644425	69827112	ENSG00000196975	ENST00000394295	NM_001153.5	2651	TRUE	protein coding	966	Missense CADD ≥25	0.00234171	106973	0.109921	0.189421	0.62	501	0.002344	104506	0.084314	0.172029	0.79	490	Missense	0.00407	104733	852	0.04	0.03	0.264
ANXA5	4	121667946	121696995	ENSG00000164111	ENST00000296511	NM_001154.4	1638	TRUE	protein coding	963	Damaging	0.00265488	106973	-0.0770494	0.178283	0.66	568	0.002641	104506	-0.02355	0.162448	0.99	552	Damaging	0.0026	104733	544	0.01	0.04	0.808
ANXA5	4	121667946	121696995	ENSG00000164111	ENST00000296511	NM_001154.4	1638	TRUE	protein coding	963	HC PTV	0.000612304	106973	-0.264013	0.370473	0.54	131	0.000608	104506	-0.3192	0.337981	0.44	127	HC PTV	0.000535	104733	112	-0.03	0.09	0.729
ANXA5	4	121667946	121696995	ENSG00000164111	ENST00000296511	NM_001154.4	1638	TRUE	protein coding	963	Missense CADD ≥25	0.00204257	106973	-0.0206516	0.203129	0.87	437	0.002033	104506	0.065106	0.18502	0.68	425	Missense	0.00365	104733	765	-0.03	0.03	0.389
ANXA6	5	151100706	151157785	ENSG00000197043	ENST00000354546	NM_001155.5	2889	TRUE	protein coding	2022	Damaging	0.00324381	106973	-0.143649	0.161497	0.57	694	0.003244	104506	-0.13309	0.146769	0.64	678	Damaging	0.00334	104733	699	-0.03	0.04	0.371
ANXA6	5	151100706	151157785	ENSG00000197043	ENST00000354546	NM_001155.5	2889	TRUE	protein coding	2022	HC PTV	0.000205659	106973	-0.305122	0.639418	0.56	44	0.000211	104506	-0.60672	0.574369	0.29	44	HC PTV	0.000205	104733	43	-0.09	0.15	0.529
ANXA6	5	151100706	151157785	ENSG00000197043	ENST00000354546	NM_001155.5	2889	TRUE	protein coding	2022	Missense CADD ≥25	0.00303815	106973	-0.132531	0.166836	0.66	650	0.003033	104506	-0.09991	0.151742	0.84	634	Missense	0.00742	104733	1554	-0.01	0.02	0.738
ANXA7	10	73375101	73414076	ENSG00000138279	ENST00000372921	NM_001156.5	2443	TRUE	protein coding	1401	Damaging	0.00300543	106973	-0.58694	0.167924	0.00026	643	0.002957	104506	-0.43872	0.153826	0.004	618	Damaging	0.00302	104733	633	-0.12	0.04	0.00186
ANXA7	10	73375101	73414076	ENSG00000138279	ENST00000372921	NM_001156.5	2443	TRUE	protein coding	1401	HC PTV	0.000467408	106973	-0.728211	0.42474	0.076	100	0.000464	104506	-0.62517	0.387316	0.08	97	HC PTV	0.000473	104733	99	-0.19	0.1	0.0424
ANXA7	10	73375101	73414076	ENSG00000138279	ENST00000372921	NM_001156.5	2443	TRUE	protein coding	1401	Missense CADD ≥25	0.00253802	106973	-0.55972	0.182648	0.0013	543	0.002493	104506	-0.40305	0.167457	0.018	521	Missense	0.0039	104733	817	-0.1	0.03	0.00381
ANXA8	10	47460162	47484158	ENSG00000265190	ENST00000585281	NM_001040084.3	2020	TRUE	protein coding	984	Damaging	0.000243052	106973	-0.301228	0.588865	0.66	52	0.000244	104506	-0.3441	0.53402	0.55	51	Damaging	0.00132	104733	276	0	0.06	0.939
ANXA8	10	47460162	47484158	ENSG00000265190	ENST00000585281	NM_001040084.3	2020	TRUE	protein coding	984	HC PTV	0.000140222	106973	-0.259519	0.775174	0.72	30	0.000144	104506	-0.56353	0.696189	0.41	30	HC PTV	0.00113	104733	237	0.01	0.06	0.881
ANXA8	10	47460162	47484158	ENSG00000265190	ENST00000585281	NM_001040084.3	2020	TRUE	protein coding	984	Missense CADD ≥25	0.00010283	106973	-0.35794	0.905237	0.79	22	0.0001	104506	-0.03042	0.83213	0.95	21	Missense	0.000859	104733	180	-0.07	0.07	0.3
ANXA8L1	10	46375627	46391784	ENSG00000264230	ENST00000619162	NM_001098845.3	1908	TRUE	protein coding	984	Damaging	0.000140222	106973	0.201825	0.775179	0.92	30	0.000144	104506	-0.02956	0.696193	0.83	30	Damaging	0.000105	104733	22	0.06	0.19	0.759
ANXA8L1	10	46375627	46391784	ENSG00000264230	ENST00000619162	NM_001098845.3	1908	TRUE	protein coding	984	HC PTV	5.14148e-05	106973	0.452124	1.28003	0.78	11	5.26e-05	104506	0.450282	1.1496	0.73	11	HC PTV	4.77e-05	104733	10	0.35	0.3	0.241
ANXA8L1	10	46375627	46391784	ENSG00000264230	ENST00000619162	NM_001098845.3	1908	TRUE	protein coding	984	Missense CADD ≥25	8.88075e-05	106973	0.056852	0.973991	0.93	19	9.09e-05	104506	-0.30738	0.874746	0.6	19	Missense	0.000449	104733	94	-0.11	0.1	0.252
ANXA9	1	150982249	150995634	ENSG00000143412	ENST00000368947	NM_003568.3	1551	TRUE	protein coding	1038	Damaging	0.0008834	106973	-0.203428	0.308066	0.41	189	0.000871	104506	-0.02444	0.282003	0.83	182	Damaging	0.000878	104733	184	-0.02	0.07	0.772
ANXA9	1	150982249	150995634	ENSG00000143412	ENST00000368947	NM_003568.3	1551	TRUE	protein coding	1038	HC PTV	0.000373926	106973	0.073205	0.473274	0.99	80	0.000373	104506	0.137636	0.430559	0.82	78	HC PTV	0.000368	104733	77	0.02	0.11	0.839
ANXA9	1	150982249	150995634	ENSG00000143412	ENST00000368947	NM_003568.3	1551	TRUE	protein coding	1038	Missense CADD ≥25	0.000509474	106973	-0.406234	0.405519	0.28	109	0.000498	104506	-0.146	0.372923	0.63	104	Missense	0.00348	104733	729	0.04	0.04	0.272
AOAH	7	36512941	36724549	ENSG00000136250	ENST00000617537	NM_001637.4	2385	TRUE	protein coding	1728	Damaging	0.00163125	106973	0.140405	0.227596	0.68	349	0.001631	104506	0.139722	0.206853	0.65	341	Damaging	0.00138	104733	290	-0.04	0.06	0.515
AOAH	7	36512941	36724549	ENSG00000136250	ENST00000617537	NM_001637.4	2385	TRUE	protein coding	1728	HC PTV	0.000313163	106973	0.427002	0.518861	0.53	67	0.000316	104506	0.269647	0.469658	0.76	66	HC PTV	0.00021	104733	44	-0.14	0.14	0.313
AOAH	7	36512941	36724549	ENSG00000136250	ENST00000617537	NM_001637.4	2385	TRUE	protein coding	1728	Missense CADD ≥25	0.00132276	106973	0.0771526	0.252666	0.86	283	0.001321	104506	0.111965	0.229852	0.7	276	Missense	0.00469	104733	982	0.01	0.03	0.738
AOC1	7	150824627	150861504	ENSG00000002726	ENST00000360937	NM_001091.4	2609	TRUE	protein coding	2256	Damaging	0.00142559	106973	0.23583	0.243438	0.26	305	0.00145	104506	0.066344	0.219426	0.68	303	Damaging	0.00145	104733	304	0.06	0.05	0.307
AOC1	7	150824627	150861504	ENSG00000002726	ENST00000360937	NM_001091.4	2609	TRUE	protein coding	2256	HC PTV	0.00045806	106973	0.219575	0.429059	0.56	98	0.000464	104506	0.090078	0.387434	0.7	97	HC PTV	0.000458	104733	96	0.06	0.1	0.538
AOC1	7	150824627	150861504	ENSG00000002726	ENST00000360937	NM_001091.4	2609	TRUE	protein coding	2256	Missense CADD ≥25	0.000967534	106973	0.24306	0.295333	0.33	207	0.000986	104506	0.055025	0.265973	0.81	206	Missense	0.00662	104733	1386	0.02	0.03	0.361
AOC2	17	42844580	42850707	ENSG00000131480	ENST00000253799	NM_009590.4	2677	TRUE	protein coding	2271	Damaging	0.00161256	106973	-0.258353	0.228866	0.42	345	0.001612	104506	-0.27576	0.208018	0.33	337	Damaging	0.00147	104733	307	-0.06	0.05	0.255
AOC2	17	42844580	42850707	ENSG00000131480	ENST00000253799	NM_009590.4	2677	TRUE	protein coding	2271	HC PTV	0.000705786	106973	-0.211585	0.345654	0.82	151	0.000708	104506	-0.27275	0.313639	0.69	148	HC PTV	0.000592	104733	124	-0.11	0.08	0.193
AOC2	17	42844580	42850707	ENSG00000131480	ENST00000253799	NM_009590.4	2677	TRUE	protein coding	2271	Missense CADD ≥25	0.000906771	106973	-0.293958	0.304933	0.38	194	0.000904	104506	-0.27728	0.277524	0.35	189	Missense	0.00836	104733	1751	0.02	0.02	0.472
AOC3	17	42851184	42858130	ENSG00000131471	ENST00000308423	NM_003734.4	4011	TRUE	protein coding	2292	Damaging	0.00192572	106973	-0.247742	0.209529	0.24	412	0.001914	104506	-0.16135	0.191027	0.26	400	Damaging	0.00211	104733	441	-0.07	0.05	0.116
AOC3	17	42851184	42858130	ENSG00000131471	ENST00000308423	NM_003734.4	4011	TRUE	protein coding	2292	HC PTV	0.000822637	106973	-0.305824	0.320138	0.27	176	0.000813	104506	-0.22597	0.292612	0.17	170	HC PTV	0.000998	104733	209	-0.13	0.07	0.0439
AOC3	17	42851184	42858130	ENSG00000131471	ENST00000308423	NM_003734.4	4011	TRUE	protein coding	2292	Missense CADD ≥25	0.00110308	106973	-0.203507	0.276649	0.53	236	0.0011	104506	-0.11296	0.251745	0.76	230	Missense	0.00597	104733	1251	-0.08	0.03	0.0051
AOPEP	9	94726699	95087159	ENSG00000148120	ENST00000375315	NM_001193329.3	3130	TRUE	protein coding	2460	Damaging	0.00303815	106973	0.0351252	0.16708	0.75	650	0.003043	104506	0.036045	0.151717	0.76	636	Damaging	0.00212	104733	444	0.02	0.05	0.619
AOPEP	9	94726699	95087159	ENSG00000148120	ENST00000375315	NM_001193329.3	3130	TRUE	protein coding	2460	HC PTV	0.000747852	106973	-0.414187	0.335963	0.27	160	0.000746	104506	-0.38865	0.305602	0.25	156	HC PTV	0.000516	104733	108	-0.09	0.09	0.313
AOPEP	9	94726699	95087159	ENSG00000148120	ENST00000375315	NM_001193329.3	3130	TRUE	protein coding	2460	Missense CADD ≥25	0.0022903	106973	0.182213	0.192292	0.32	490	0.002297	104506	0.174425	0.174512	0.32	480	Missense	0.0049	104733	1027	0.03	0.03	0.279
AOX1	2	200586014	200677064	ENSG00000138356	ENST00000374700	NM_001159.4	4928	TRUE	protein coding	4017	Damaging	0.00203322	106973	-0.0102471	0.203218	0.61	435	0.002009	104506	0.06132	0.18575	0.65	420	Damaging	0.00186	104733	390	0	0.05	0.962
AOX1	2	200586014	200677064	ENSG00000138356	ENST00000374700	NM_001159.4	4928	TRUE	protein coding	4017	HC PTV	0.000612304	106973	-0.670271	0.36977	0.018	131	0.000608	104506	-0.59125	0.337299	0.017	127	HC PTV	0.000415	104733	87	-0.12	0.1	0.246
AOX1	2	200586014	200677064	ENSG00000138356	ENST00000374700	NM_001159.4	4928	TRUE	protein coding	4017	Missense CADD ≥25	0.00142092	106973	0.274688	0.242944	0.35	304	0.001402	104506	0.344514	0.222258	0.3	293	Missense	0.00786	104733	1647	-0.07	0.02	0.00255
AP1AR	4	112231740	112273110	ENSG00000138660	ENST00000274000	NM_018569.6	5915	TRUE	protein coding	909	Damaging	0.000747852	106973	-0.139906	0.33527	0.73	160	0.000746	104506	-0.05238	0.305002	0.82	156	Damaging	0.000778	104733	163	-0.03	0.07	0.713
AP1AR	4	112231740	112273110	ENSG00000138660	ENST00000274000	NM_018569.6	5915	TRUE	protein coding	909	HC PTV	0.000163593	106973	-0.123633	0.716412	0.85	35	0.000163	104506	0.113374	0.652932	0.68	34	HC PTV	0.000105	104733	22	0.05	0.2	0.824
AP1AR	4	112231740	112273110	ENSG00000138660	ENST00000274000	NM_018569.6	5915	TRUE	protein coding	909	Missense CADD ≥25	0.00058426	106973	-0.144374	0.379252	0.63	125	0.000584	104506	-0.09858	0.344838	0.64	122	Missense	0.00156	104733	326	-0.02	0.05	0.661
AP1B1	22	29327680	29388583	ENSG00000100280	ENST00000357586	NM_001127.4	4165	TRUE	protein coding	2850	Damaging	0.00144896	106973	-0.21588	0.24173	0.36	310	0.001435	104506	-0.104	0.220749	0.44	300	Damaging	0.00139	104733	291	-0.05	0.06	0.383
AP1B1	22	29327680	29388583	ENSG00000100280	ENST00000357586	NM_001127.4	4165	TRUE	protein coding	2850	Missense CADD ≥25	0.0014069	106973	-0.271157	0.245307	0.24	301	0.001392	104506	-0.1435	0.224126	0.33	291	Missense	0.00458	104733	959	0.03	0.03	0.307
AP1G1	16	71729000	71809201	ENSG00000166747	ENST00000299980	NM_001128.6	6602	TRUE	protein coding	2469	Damaging	0.00045806	106973	0.589019	0.428895	0.28	98	0.00045	104506	0.849185	0.3934	0.064	94	Damaging	0.000449	104733	94	0.12	0.1	0.232
AP1G1	16	71729000	71809201	ENSG00000166747	ENST00000299980	NM_001128.6	6602	TRUE	protein coding	2469	Missense CADD ≥25	0.000453385	106973	0.595846	0.4311	0.28	97	0.000445	104506	0.862365	0.395509	0.062	93	Missense	0.00189	104733	396	0.07	0.05	0.126
AP1G2	14	23559565	23568070	ENSG00000213983	ENST00000397120	NM_003917.5	2598	TRUE	protein coding	2358	Damaging	0.00375796	106973	-0.00929591	0.150398	0.79	804	0.003765	104506	0.036553	0.136554	0.9	787	Damaging	0.00385	104733	807	-0.01	0.03	0.871
AP1G2	14	23559565	23568070	ENSG00000213983	ENST00000397120	NM_003917.5	2598	TRUE	protein coding	2358	HC PTV	0.000775897	106973	-0.0617616	0.329964	0.95	166	0.000775	104506	0.010332	0.300042	0.81	162	HC PTV	0.000802	104733	168	-0.01	0.07	0.914
AP1G2	14	23559565	23568070	ENSG00000213983	ENST00000397120	NM_003917.5	2598	TRUE	protein coding	2358	Missense CADD ≥25	0.00299608	106973	0.00416747	0.168307	0.75	641	0.003005	104506	0.041359	0.152746	0.79	628	Missense	0.0062	104733	1299	0.02	0.03	0.411
AP1M1	19	16197854	16245906	ENSG00000072958	ENST00000291439	NM_032493.4	12859	TRUE	protein coding	1272	Damaging	0.000308489	106973	-0.176628	0.521806	0.84	66	0.000311	104506	-0.2859	0.472399	0.63	65	Damaging	0.000306	104733	64	0.01	0.12	0.927
AP1M1	19	16197854	16245906	ENSG00000072958	ENST00000291439	NM_032493.4	12859	TRUE	protein coding	1272	Missense CADD ≥25	0.000271096	106973	-0.0977352	0.556618	0.98	58	0.000277	104506	-0.40461	0.500083	0.51	58	Missense	0.00137	104733	287	-0.04	0.06	0.488
AP1M2	19	10572671	10587315	ENSG00000129354	ENST00000250244	NM_005498.5	1748	TRUE	protein coding	1272	Damaging	0.00297739	106973	0.20156	0.16842	0.32	637	0.00299	104506	0.13567	0.15276	0.49	625	Damaging	0.00201	104733	420	0.06	0.05	0.181
AP1M2	19	10572671	10587315	ENSG00000129354	ENST00000250244	NM_005498.5	1748	TRUE	protein coding	1272	HC PTV	0.00121059	106973	0.249159	0.263673	0.41	259	0.001215	104506	0.204179	0.23921	0.44	254	HC PTV	0.00021	104733	44	0.04	0.14	0.8
AP1M2	19	10572671	10587315	ENSG00000129354	ENST00000250244	NM_005498.5	1748	TRUE	protein coding	1272	Missense CADD ≥25	0.0017668	106973	0.16796	0.218374	0.54	378	0.001775	104506	0.08807	0.198037	0.8	371	Missense	0.0032	104733	670	0.05	0.04	0.18
AP1S1	7	101154456	101161596	ENSG00000106367	ENST00000337619	NM_001283.5	1226	TRUE	protein coding	477	Damaging	0.000331859	106973	0.314072	0.503926	0.44	71	0.00034	104506	0.017554	0.452728	0.82	71	Damaging	0.000334	104733	70	-0.06	0.11	0.575
AP1S1	7	101154456	101161596	ENSG00000106367	ENST00000337619	NM_001283.5	1226	TRUE	protein coding	477	HC PTV	6.54371e-05	106973	-0.136667	1.13451	0.97	14	6.7e-05	104506	-0.45682	1.01924	0.64	14	HC PTV	6.68e-05	104733	14	-0.11	0.25	0.661
AP1S1	7	101154456	101161596	ENSG00000106367	ENST00000337619	NM_001283.5	1226	TRUE	protein coding	477	Missense CADD ≥25	0.000266422	106973	0.424738	0.562377	0.38	57	0.000273	104506	0.134112	0.505239	0.63	57	Missense	0.00075	104733	157	-0.12	0.08	0.128
AP1S2	X	15825806	15854931	ENSG00000182287	ENST00000672987	NM_001272071.2	2128	TRUE	protein coding	483	Damaging	7.94593e-05	106973	0.991267	1.0308	0.29	17	8.13e-05	104506	0.833316	0.926038	0.29	17	Damaging	7.64e-05	104733	16	0.21	0.24	0.369
AP1S2	X	15825806	15854931	ENSG00000182287	ENST00000672987	NM_001272071.2	2128	TRUE	protein coding	483	Missense CADD ≥25	7.94593e-05	106973	0.991267	1.0308	0.29	17	8.13e-05	104506	0.833316	0.926038	0.29	17	Missense	0.000158	104733	33	0.12	0.17	0.452
AP1S3	2	223751686	223838027	ENSG00000152056	ENST00000396654	NM_001039569.2	3986	TRUE	protein coding	465	Damaging	0.000205659	106973	0.960591	0.637785	0.08	44	0.000211	104506	0.670075	0.572833	0.16	44	Damaging	0.00021	104733	44	0.14	0.14	0.314
AP1S3	2	223751686	223838027	ENSG00000152056	ENST00000396654	NM_001039569.2	3986	TRUE	protein coding	465	HC PTV	7.94593e-05	106973	0.55044	1.02595	0.42	17	8.13e-05	104506	0.333998	0.921465	0.48	17	HC PTV	8.12e-05	104733	17	0.19	0.23	0.42
AP1S3	2	223751686	223838027	ENSG00000152056	ENST00000396654	NM_001039569.2	3986	TRUE	protein coding	465	Missense CADD ≥25	0.0001262	106973	1.21856	0.814113	0.11	27	0.000129	104506	0.881489	0.731202	0.21	27	Missense	0.000487	104733	102	0.06	0.09	0.495
AP2A1	19	49767001	49807114	ENSG00000196961	ENST00000354293	NM_130787.3	3357	TRUE	protein coding	2868	Damaging	0.000953512	106973	-0.555478	0.297024	0.15	204	0.000947	104506	-0.54257	0.270864	0.15	198	Damaging	0.000955	104733	200	-0.1	0.07	0.143
AP2A1	19	49767001	49807114	ENSG00000196961	ENST00000354293	NM_130787.3	3357	TRUE	protein coding	2868	Missense CADD ≥25	0.000939489	106973	-0.589834	0.299231	0.12	201	0.000933	104506	-0.57707	0.272939	0.11	195	Missense	0.00306	104733	641	0	0.04	0.972
AP2A2	11	924894	1012245	ENSG00000183020	ENST00000448903	NM_012305.4	4587	TRUE	protein coding	2820	Damaging	0.00107971	106973	-0.46981	0.279635	0.16	231	0.001072	104506	-0.45336	0.255086	0.084	224	Damaging	0.00109	104733	229	-0.1	0.06	0.11
AP2A2	11	924894	1012245	ENSG00000183020	ENST00000448903	NM_012305.4	4587	TRUE	protein coding	2820	Missense CADD ≥25	0.00103765	106973	-0.48478	0.285237	0.17	222	0.001029	104506	-0.46272	0.260361	0.098	215	Missense	0.00549	104733	1151	-0.01	0.03	0.763
AP2B1	17	35578046	35726413	ENSG00000006125	ENST00000610402	NM_001030006.2	5700	TRUE	protein coding	2856	Damaging	0.000243052	106973	0.0963244	0.588604	0.84	52	0.000244	104506	0.141358	0.533906	0.79	51	Damaging	0.000253	104733	53	-0.05	0.13	0.725
AP2B1	17	35578046	35726413	ENSG00000006125	ENST00000610402	NM_001030006.2	5700	TRUE	protein coding	2856	Missense CADD ≥25	0.000238378	106973	0.148176	0.594344	0.78	51	0.000239	104506	0.212132	0.539216	0.69	50	Missense	0.00195	104733	408	0.01	0.05	0.786
AP2M1	3	184174689	184184091	ENSG00000161203	ENST00000292807	NM_004068.4	1931	TRUE	protein coding	1308	Damaging	7.47852e-05	106973	0.958296	1.06011	0.4	16	7.66e-05	104506	0.796605	0.952344	0.43	16	Damaging	8.12e-05	104733	17	0.29	0.23	0.204
AP2M1	3	184174689	184184091	ENSG00000161203	ENST00000292807	NM_004068.4	1931	TRUE	protein coding	1308	Missense CADD ≥25	7.47852e-05	106973	0.958296	1.06011	0.4	16	7.66e-05	104506	0.796605	0.952344	0.43	16	Missense	0.000587	104733	123	0.12	0.09	0.168
AP3B1	5	78002326	78294698	ENSG00000132842	ENST00000255194	NM_003664.5	3980	TRUE	protein coding	3285	Damaging	0.00157984	106973	0.136597	0.231017	0.59	338	0.001584	104506	0.054356	0.209698	0.91	331	Damaging	0.00163	104733	342	0.02	0.05	0.701
AP3B1	5	78002326	78294698	ENSG00000132842	ENST00000255194	NM_003664.5	3980	TRUE	protein coding	3285	HC PTV	0.000158919	106973	-0.404881	0.727361	0.33	34	0.000163	104506	-0.69816	0.653365	0.17	34	HC PTV	0.000167	104733	35	-0.11	0.16	0.49
AP3B1	5	78002326	78294698	ENSG00000132842	ENST00000255194	NM_003664.5	3980	TRUE	protein coding	3285	Missense CADD ≥25	0.00142092	106973	0.197221	0.243554	0.37	304	0.001421	104506	0.140682	0.221339	0.56	297	Missense	0.0041	104733	859	-0.06	0.03	0.0814
AP3B2	15	82659281	82710112	ENSG00000103723	ENST00000535359	NM_001278512.2	3754	TRUE	protein coding	3306	Damaging	0.00131342	106973	0.0568609	0.25359	0.75	281	0.001321	104506	0.015826	0.229876	0.82	276	Damaging	0.0013	104733	273	0.05	0.06	0.379
AP3B2	15	82659281	82710112	ENSG00000103723	ENST00000535359	NM_001278512.2	3754	TRUE	protein coding	3306	HC PTV	0.000121526	106973	0.222676	0.832648	0.73	26	0.000124	104506	-0.04484	0.748028	0.94	26	HC PTV	1.43e-05	104733	3	-0.22	0.55	0.689
AP3B2	15	82659281	82710112	ENSG00000103723	ENST00000535359	NM_001278512.2	3754	TRUE	protein coding	3306	Missense CADD ≥25	0.00119189	106973	0.0398882	0.266171	0.82	255	0.001196	104506	0.022141	0.241504	0.83	250	Missense	0.000296	104733	62	0.22	0.12	0.0691
AP3D1	19	2100988	2164468	ENSG00000065000	ENST00000643116	NM_001261826.3	5065	TRUE	protein coding	3648	Damaging	0.00210333	106973	0.157767	0.20021	0.43	450	0.00211	104506	0.130712	0.181702	0.48	441	Damaging	0.00207	104733	433	0.04	0.05	0.401
AP3D1	19	2100988	2164468	ENSG00000065000	ENST00000643116	NM_001261826.3	5065	TRUE	protein coding	3648	HC PTV	4.67408e-05	106973	-0.427397	1.34028	0.81	10	4.78e-05	104506	-0.60249	1.20415	0.86	10	HC PTV	1.91e-05	104733	4	-0.72	0.48	0.133
AP3D1	19	2100988	2164468	ENSG00000065000	ENST00000643116	NM_001261826.3	5065	TRUE	protein coding	3648	Missense CADD ≥25	0.00205659	106973	0.171086	0.202461	0.44	440	0.002062	104506	0.147763	0.183786	0.49	431	Missense	0.00742	104733	1554	0.04	0.02	0.13
AP3M1	10	74120255	74150842	ENSG00000185009	ENST00000355264	NM_012095.6	4889	TRUE	protein coding	1257	Damaging	0.000640348	106973	-0.130867	0.362953	0.69	137	0.000651	104506	-0.25399	0.327171	0.39	136	Damaging	0.000649	104733	136	-0.03	0.08	0.717
AP3M1	10	74120255	74150842	ENSG00000185009	ENST00000355264	NM_012095.6	4889	TRUE	protein coding	1257	HC PTV	9.34815e-05	106973	-1.3751	0.949341	0.14	20	9.09e-05	104506	-0.81756	0.874754	0.31	19	HC PTV	8.59e-05	104733	18	0.01	0.22	0.977
AP3M1	10	74120255	74150842	ENSG00000185009	ENST00000355264	NM_012095.6	4889	TRUE	protein coding	1257	Missense CADD ≥25	0.000556215	106973	0.127637	0.389409	0.77	119	0.000569	104506	-0.11328	0.349735	0.72	119	Missense	0.00198	104733	415	-0.04	0.05	0.345
AP3M2	8	42152946	42171673	ENSG00000070718	ENST00000396926	NM_006803.4	3494	TRUE	protein coding	1257	Damaging	0.00125265	106973	0.227647	0.259636	0.39	268	0.001273	104506	0.101967	0.234081	0.67	266	Damaging	0.00127	104733	267	0.03	0.06	0.617
AP3M2	8	42152946	42171673	ENSG00000070718	ENST00000396926	NM_006803.4	3494	TRUE	protein coding	1257	HC PTV	0.000191637	106973	0.247816	0.663079	0.75	41	0.000196	104506	0.043816	0.595568	0.96	41	HC PTV	0.000201	104733	42	-0.04	0.15	0.777
AP3M2	8	42152946	42171673	ENSG00000070718	ENST00000396926	NM_006803.4	3494	TRUE	protein coding	1257	Missense CADD ≥25	0.00106102	106973	0.223815	0.282053	0.42	227	0.001076	104506	0.112499	0.254463	0.65	225	Missense	0.0032	104733	670	0.01	0.04	0.796
AP3S1	5	115841592	115914081	ENSG00000177879	ENST00000316788	NM_001284.4	1276	TRUE	protein coding	582	Damaging	9.34815e-05	106973	1.7327	0.9485	0.18	20	9.57e-05	104506	1.41176	0.852011	0.26	20	Damaging	0.000267	104733	56	-0.04	0.13	0.747
AP3S1	5	115841592	115914081	ENSG00000177879	ENST00000316788	NM_001284.4	1276	TRUE	protein coding	582	Missense CADD ≥25	5.14148e-05	106973	1.90061	1.27909	0.27	11	5.26e-05	104506	1.52878	1.14897	0.38	11	Missense	0.000492	104733	103	-0.05	0.09	0.609
AP3S2	15	89830599	89894638	ENSG00000157823	ENST00000336418	NM_005829.5	5543	TRUE	protein coding	582	Damaging	0.000574911	106973	0.147992	0.383017	0.73	123	0.000588	104506	-0.13374	0.344097	0.62	123	Damaging	0.000578	104733	121	0.06	0.09	0.474
AP3S2	15	89830599	89894638	ENSG00000157823	ENST00000336418	NM_005829.5	5543	TRUE	protein coding	582	HC PTV	7.01111e-05	106973	-0.734607	1.09624	0.51	15	7.18e-05	104506	-0.94984	0.984832	0.25	15	HC PTV	7.16e-05	104733	15	-0.15	0.25	0.545
AP3S2	15	89830599	89894638	ENSG00000157823	ENST00000336418	NM_005829.5	5543	TRUE	protein coding	582	Missense CADD ≥25	0.0005048	106973	0.270656	0.408733	0.54	108	0.000517	104506	-0.02025	0.367199	0.92	108	Missense	0.00109	104733	229	0.04	0.06	0.559
AP4B1	1	113894194	113905201	ENSG00000134262	ENST00000369569	NM_001253852.3	3173	TRUE	protein coding	2220	Damaging	0.0021267	106973	-0.227848	0.198812	0.25	455	0.002105	104506	-0.10151	0.181609	0.65	440	Damaging	0.0015	104733	314	-0.05	0.05	0.342
AP4B1	1	113894194	113905201	ENSG00000134262	ENST00000369569	NM_001253852.3	3173	TRUE	protein coding	2220	HC PTV	0.000219682	106973	-0.235358	0.6174	0.82	47	0.000215	104506	-0.0046	0.566803	0.94	45	HC PTV	0.000134	104733	28	0.06	0.18	0.744
AP4B1	1	113894194	113905201	ENSG00000134262	ENST00000369569	NM_001253852.3	3173	TRUE	protein coding	2220	Missense CADD ≥25	0.00190702	106973	-0.226773	0.209902	0.26	408	0.00189	104506	-0.1125	0.19163	0.61	395	Missense	0.0042	104733	880	-0.02	0.03	0.563
AP4E1	15	50908672	51005895	ENSG00000081014	ENST00000261842	NM_007347.5	6743	TRUE	protein coding	3414	Damaging	0.003155	106973	0.0212018	0.16393	0.82	675	0.003124	104506	0.146857	0.149728	0.25	653	Damaging	0.00201	104733	421	0.04	0.05	0.38
AP4E1	15	50908672	51005895	ENSG00000081014	ENST00000261842	NM_007347.5	6743	TRUE	protein coding	3414	HC PTV	0.000495452	106973	0.794749	0.412586	0.079	106	0.000498	104506	0.737549	0.374203	0.11	104	HC PTV	0.000516	104733	108	0.15	0.09	0.111
AP4E1	15	50908672	51005895	ENSG00000081014	ENST00000261842	NM_007347.5	6743	TRUE	protein coding	3414	Missense CADD ≥25	0.00265955	106973	-0.123556	0.178455	0.61	569	0.002627	104506	0.03419	0.163209	0.58	549	Missense	0.00473	104733	991	-0.01	0.03	0.713
AP4M1	7	100101549	100110345	ENSG00000221838	ENST00000359593	NM_004722.4	3591	TRUE	protein coding	1362	Damaging	0.00185093	106973	0.230056	0.213707	0.41	396	0.001871	104506	0.116033	0.193218	0.68	391	Damaging	0.00189	104733	395	0.04	0.05	0.443
AP4M1	7	100101549	100110345	ENSG00000221838	ENST00000359593	NM_004722.4	3591	TRUE	protein coding	1362	HC PTV	0.000233704	106973	-0.579586	0.600461	0.23	50	0.000234	104506	-0.66333	0.544924	0.13	49	HC PTV	0.000243	104733	51	-0.12	0.13	0.375
AP4M1	7	100101549	100110345	ENSG00000221838	ENST00000359593	NM_004722.4	3591	TRUE	protein coding	1362	Missense CADD ≥25	0.00161723	106973	0.347142	0.228567	0.18	346	0.001636	104506	0.227881	0.206541	0.31	342	Missense	0.00482	104733	1010	0.04	0.03	0.2
AP4S1	14	31025106	31130996	ENSG00000100478	ENST00000542754	NM_001128126.3	4060	TRUE	protein coding	435	Damaging	0.000285119	106973	0.354036	0.544089	0.39	61	0.000287	104506	0.186982	0.492804	0.41	60	Damaging	0.000248	104733	52	0.13	0.13	0.326
AP4S1	14	31025106	31130996	ENSG00000100478	ENST00000542754	NM_001128126.3	4060	TRUE	protein coding	435	HC PTV	0.000163593	106973	0.752176	0.718171	0.26	35	0.000167	104506	0.216333	0.645131	0.57	35	HC PTV	0.000134	104733	28	0.27	0.18	0.135
AP4S1	14	31025106	31130996	ENSG00000100478	ENST00000542754	NM_001128126.3	4060	TRUE	protein coding	435	Missense CADD ≥25	0.000121526	106973	-0.182226	0.833315	1	26	0.00012	104506	0.145771	0.763383	0.54	25	Missense	0.000535	104733	112	-0.06	0.09	0.473
AP5B1	11	65773898	65780976	ENSG00000254470	ENST00000532090	NM_138368.5	6980	TRUE	protein coding	2637	Damaging	0.00148168	106973	-0.0328837	0.238884	0.99	317	0.001483	104506	-0.04677	0.216994	0.98	310	Damaging	0.0015	104733	314	-0.02	0.05	0.724
AP5B1	11	65773898	65780976	ENSG00000254470	ENST00000532090	NM_138368.5	6980	TRUE	protein coding	2637	Missense CADD ≥25	0.00146299	106973	0.0256626	0.240401	0.86	313	0.001464	104506	0.015415	0.218404	0.8	306	Missense	0.00836	104733	1751	0.01	0.02	0.681
AP5M1	14	57268924	57298742	ENSG00000053770	ENST00000261558	NM_018229.4	11675	TRUE	protein coding	1473	Damaging	0.000855356	106973	-0.366637	0.314279	0.1	183	0.000847	104506	-0.37601	0.287056	0.071	177	Damaging	0.000878	104733	184	-0.12	0.07	0.095
AP5M1	14	57268924	57298742	ENSG00000053770	ENST00000261558	NM_018229.4	11675	TRUE	protein coding	1473	HC PTV	0.000224356	106973	-0.247385	0.613268	0.39	48	0.000215	104506	0.263783	0.568959	0.95	45	HC PTV	0.00022	104733	46	-0.14	0.14	0.315
AP5M1	14	57268924	57298742	ENSG00000053770	ENST00000261558	NM_018229.4	11675	TRUE	protein coding	1473	Missense CADD ≥25	0.000640348	106973	-0.423593	0.363139	0.15	137	0.000641	104506	-0.61452	0.329836	0.033	134	Missense	0.00267	104733	559	-0.03	0.04	0.417
AP5S1	20	3820524	3828838	ENSG00000125843	ENST00000615891	NM_018347.3	5372	TRUE	protein coding	603	Damaging	0.0003786	106973	-0.0595564	0.471772	0.85	81	0.000383	104506	-0.04888	0.426328	0.93	80	Damaging	0.000368	104733	77	-0.15	0.11	0.172
AP5S1	20	3820524	3828838	ENSG00000125843	ENST00000615891	NM_018347.3	5372	TRUE	protein coding	603	HC PTV	0.000107504	106973	0.819277	0.885054	0.35	23	0.00011	104506	0.600428	0.794844	0.49	23	HC PTV	0.00011	104733	23	0.14	0.2	0.466
AP5S1	20	3820524	3828838	ENSG00000125843	ENST00000615891	NM_018347.3	5372	TRUE	protein coding	603	Missense CADD ≥25	0.000271096	106973	-0.408216	0.557484	0.42	58	0.000273	104506	-0.31099	0.505033	0.59	57	Missense	0.00272	104733	569	0.03	0.04	0.486
AP5Z1	7	4775615	4794397	ENSG00000242802	ENST00000649063	NM_014855.3	5529	TRUE	protein coding	2424	Damaging	0.00414123	106973	-0.0767536	0.143207	0.54	886	0.004177	104506	-0.16016	0.129614	0.2	873	Damaging	0.00423	104733	886	0.01	0.03	0.827
AP5Z1	7	4775615	4794397	ENSG00000242802	ENST00000649063	NM_014855.3	5529	TRUE	protein coding	2424	HC PTV	0.00130874	106973	-0.102951	0.254009	0.63	280	0.001316	104506	-0.14668	0.230265	0.5	275	HC PTV	0.00138	104733	289	0.02	0.06	0.682
AP5Z1	7	4775615	4794397	ENSG00000242802	ENST00000649063	NM_014855.3	5529	TRUE	protein coding	2424	Missense CADD ≥25	0.00294467	106973	-0.0670859	0.169646	0.62	630	0.002976	104506	-0.17614	0.153388	0.22	622	Missense	0.0125	104733	2621	0.01	0.02	0.642
APAF1	12	98645290	98735433	ENSG00000120868	ENST00000551964	NM_181861.2	7201	TRUE	protein coding	3747	Damaging	0.00264085	106973	-0.0480557	0.178803	0.64	565	0.002641	104506	-0.08437	0.16247	0.39	552	Damaging	0.00265	104733	556	-0.03	0.04	0.535
APAF1	12	98645290	98735433	ENSG00000120868	ENST00000551964	NM_181861.2	7201	TRUE	protein coding	3747	HC PTV	0.000373926	106973	-0.232372	0.474052	0.52	80	0.000373	104506	-0.17299	0.43119	0.37	78	HC PTV	0.000377	104733	79	-0.12	0.11	0.245
APAF1	12	98645290	98735433	ENSG00000120868	ENST00000551964	NM_181861.2	7201	TRUE	protein coding	3747	Missense CADD ≥25	0.00226693	106973	-0.0174597	0.192923	0.81	485	0.002268	104506	-0.06961	0.175271	0.57	474	Missense	0.00247	104733	517	0.02	0.04	0.684
APBA1	9	69427532	69672371	ENSG00000107282	ENST00000265381	NM_001163.4	6597	TRUE	protein coding	2514	Damaging	0.00222019	106973	-0.138342	0.195311	0.47	475	0.00222	104506	-0.20322	0.177494	0.18	464	Damaging	0.00224	104733	469	-0.04	0.04	0.317
APBA1	9	69427532	69672371	ENSG00000107282	ENST00000265381	NM_001163.4	6597	TRUE	protein coding	2514	HC PTV	0.000140222	106973	1.11043	0.775372	0.15	30	0.000144	104506	0.829639	0.696436	0.25	30	HC PTV	0.000134	104733	28	0.3	0.18	0.0899
APBA1	9	69427532	69672371	ENSG00000107282	ENST00000265381	NM_001163.4	6597	TRUE	protein coding	2514	Missense CADD ≥25	0.00207996	106973	-0.222815	0.20176	0.26	445	0.002076	104506	-0.2748	0.1835	0.088	434	Missense	0.00539	104733	1129	-0.01	0.03	0.785
APBA2	15	28884483	29118315	ENSG00000034053	ENST00000683413	NM_001353788.2	3941	TRUE	protein coding	2250	Damaging	0.000827312	106973	-0.242537	0.319364	0.4	177	0.000818	104506	-0.10103	0.291894	0.86	171	Damaging	0.000859	104733	180	-0.02	0.07	0.815
APBA2	15	28884483	29118315	ENSG00000034053	ENST00000683413	NM_001353788.2	3941	TRUE	protein coding	2250	HC PTV	6.0763e-05	106973	0.245698	1.17751	0.79	13	6.22e-05	104506	0.090003	1.05784	0.95	13	HC PTV	6.21e-05	104733	13	0.08	0.26	0.771
APBA2	15	28884483	29118315	ENSG00000034053	ENST00000683413	NM_001353788.2	3941	TRUE	protein coding	2250	Missense CADD ≥25	0.000766549	106973	-0.281235	0.331761	0.35	164	0.000756	104506	-0.11674	0.303648	0.87	158	Missense	0.00488	104733	1023	0	0.03	0.914
APBA3	19	3750772	3761692	ENSG00000011132	ENST00000316757	NM_004886.4	2176	TRUE	protein coding	1728	Damaging	0.00386079	106973	-0.0160833	0.14807	0.66	826	0.003866	104506	-0.06607	0.134506	0.47	808	Damaging	0.00394	104733	825	-0.03	0.03	0.414
APBA3	19	3750772	3761692	ENSG00000011132	ENST00000316757	NM_004886.4	2176	TRUE	protein coding	1728	HC PTV	0.0005048	106973	0.0182291	0.408039	0.86	108	0.000498	104506	0.23632	0.373578	0.76	104	HC PTV	0.000539	104733	113	0.01	0.09	0.873
APBA3	19	3750772	3761692	ENSG00000011132	ENST00000316757	NM_004886.4	2176	TRUE	protein coding	1728	Missense CADD ≥25	0.00336066	106973	-0.0182108	0.158641	0.7	719	0.003373	104506	-0.10772	0.143939	0.39	705	Missense	0.0103	104733	2149	-0.02	0.02	0.452
APBB1	11	6395124	6419414	ENSG00000166313	ENST00000609360	NM_001164.5	2666	TRUE	protein coding	2133	Damaging	0.00220616	106973	-0.12149	0.195851	0.48	472	0.002206	104506	-0.10469	0.178015	0.47	461	Damaging	0.00222	104733	465	-0.02	0.04	0.616
APBB1	11	6395124	6419414	ENSG00000166313	ENST00000609360	NM_001164.5	2666	TRUE	protein coding	2133	Missense CADD ≥25	0.00217345	106973	-0.150187	0.197312	0.41	465	0.002172	104506	-0.12915	0.179376	0.41	454	Missense	0.00309	104733	647	-0.03	0.04	0.387
APBB1IP	10	26438341	26567803	ENSG00000077420	ENST00000376236	NM_019043.4	2633	TRUE	protein coding	2001	Damaging	0.000411319	106973	0.839694	0.452722	0.066	88	0.000421	104506	0.548226	0.406594	0.14	88	Damaging	0.000401	104733	84	0.16	0.1	0.127
APBB1IP	10	26438341	26567803	ENSG00000077420	ENST00000376236	NM_019043.4	2633	TRUE	protein coding	2001	HC PTV	5.14148e-05	106973	1.69702	1.28009	0.27	11	5.26e-05	104506	1.12858	1.14965	0.4	11	HC PTV	5.25e-05	104733	11	0.35	0.29	0.228
APBB1IP	10	26438341	26567803	ENSG00000077420	ENST00000376236	NM_019043.4	2633	TRUE	protein coding	2001	Missense CADD ≥25	0.000359904	106973	0.716981	0.483952	0.12	77	0.000368	104506	0.465158	0.434642	0.2	77	Missense	0.00351	104733	736	-0.01	0.04	0.82
APBB2	4	40810027	41216714	ENSG00000163697	ENST00000508593	NM_004307.2	8899	TRUE	protein coding	2280	Damaging	0.00195376	106973	-0.0392715	0.207678	0.94	418	0.00199	104506	-0.25105	0.187008	0.17	416	Damaging	0.000859	104733	180	0.04	0.07	0.548
APBB2	4	40810027	41216714	ENSG00000163697	ENST00000508593	NM_004307.2	8899	TRUE	protein coding	2280	HC PTV	0.000289793	106973	-0.0178906	0.538357	0.95	62	0.000297	104506	-0.28388	0.483597	0.55	62	HC PTV	0.000105	104733	22	-0.19	0.2	0.343
APBB2	4	40810027	41216714	ENSG00000163697	ENST00000508593	NM_004307.2	8899	TRUE	protein coding	2280	Missense CADD ≥25	0.00166397	106973	-0.0429594	0.224971	0.96	356	0.001694	104506	-0.24498	0.202662	0.22	354	Missense	0.0051	104733	1069	-0.01	0.03	0.836
APBB3	5	140558268	140564781	ENSG00000113108	ENST00000357560	NM_133173.3	2131	TRUE	protein coding	1461	Damaging	0.00145364	106973	0.244649	0.240895	0.2	311	0.001454	104506	0.176648	0.218863	0.25	304	Damaging	0.00169	104733	355	0.05	0.05	0.356
APBB3	5	140558268	140564781	ENSG00000113108	ENST00000357560	NM_133173.3	2131	TRUE	protein coding	1461	HC PTV	0.000191637	106973	0.443474	0.662414	0.49	41	0.000191	104506	0.55017	0.602416	0.37	40	HC PTV	0.000291	104733	61	0.12	0.12	0.32
APBB3	5	140558268	140564781	ENSG00000113108	ENST00000357560	NM_133173.3	2131	TRUE	protein coding	1461	Missense CADD ≥25	0.001262	106973	0.214199	0.258512	0.27	270	0.001263	104506	0.119767	0.234835	0.37	264	Missense	0.00497	104733	1041	0.01	0.03	0.724
APC	5	112707498	112846239	ENSG00000134982	ENST00000257430	NM_000038.6	10704	TRUE	protein coding	8532	Damaging	0.00370187	106973	-0.00184244	0.151264	0.82	792	0.003665	104506	0.183215	0.138157	0.31	766	Damaging	0.00378	104733	792	0.01	0.03	0.806
APC	5	112707498	112846239	ENSG00000134982	ENST00000257430	NM_000038.6	10704	TRUE	protein coding	8532	HC PTV	7.01111e-05	106973	-1.99594	1.09497	0.065	15	7.18e-05	104506	-2.18217	0.983577	0.016	15	HC PTV	7.16e-05	104733	15	-0.5	0.25	0.0428
APC	5	112707498	112846239	ENSG00000134982	ENST00000257430	NM_000038.6	10704	TRUE	protein coding	8532	Missense CADD ≥25	0.00363176	106973	0.0369424	0.152707	0.98	777	0.003593	104506	0.230759	0.139521	0.17	751	Missense	0.0173	104733	3617	0	0.02	0.922
APC2	19	1446302	1473244	ENSG00000115266	ENST00000590469	NM_005883.3	10179	TRUE	protein coding	6912	Damaging	0.00317837	106973	0.0642055	0.163038	0.65	680	0.003167	104506	0.059326	0.148454	0.6	662	Damaging	0.00326	104733	683	0.02	0.04	0.664
APC2	19	1446302	1473244	ENSG00000115266	ENST00000590469	NM_005883.3	10179	TRUE	protein coding	6912	Missense CADD ≥25	0.00315033	106973	0.066684	0.163757	0.62	674	0.003139	104506	0.062979	0.149126	0.55	656	Missense	0.0184	104733	3861	0	0.02	0.816
APCDD1	18	10454635	10489949	ENSG00000154856	ENST00000355285	NM_153000.5	3803	TRUE	protein coding	1545	Damaging	0.00226225	106973	-0.316106	0.19368	0.082	484	0.002282	104506	-0.38901	0.175251	0.029	477	Damaging	0.00227	104733	475	-0.05	0.04	0.297
APCDD1	18	10454635	10489949	ENSG00000154856	ENST00000355285	NM_153000.5	3803	TRUE	protein coding	1545	HC PTV	5.60889e-05	106973	1.28693	1.22725	0.42	12	5.74e-05	104506	1.21812	1.10239	0.25	12	HC PTV	5.25e-05	104733	11	0.3	0.29	0.293
APCDD1	18	10454635	10489949	ENSG00000154856	ENST00000355285	NM_153000.5	3803	TRUE	protein coding	1545	Missense CADD ≥25	0.00220616	106973	-0.356972	0.196117	0.059	472	0.002225	104506	-0.43058	0.177488	0.017	465	Missense	0.00436	104733	913	-0.01	0.03	0.845
APCDD1L	20	58459101	58515399	ENSG00000198768	ENST00000371149	NM_153360.3	3887	TRUE	protein coding	1506	Damaging	0.000761874	106973	-0.321129	0.332703	0.43	163	0.000761	104506	-0.32305	0.302529	0.35	159	Damaging	0.00074	104733	155	-0.05	0.08	0.514
APCDD1L	20	58459101	58515399	ENSG00000198768	ENST00000371149	NM_153360.3	3887	TRUE	protein coding	1506	HC PTV	0.000196311	106973	0.278989	0.655041	0.67	42	0.000191	104506	0.463548	0.602804	0.33	40	HC PTV	0.000162	104733	34	-0.01	0.16	0.949
APCDD1L	20	58459101	58515399	ENSG00000198768	ENST00000371149	NM_153360.3	3887	TRUE	protein coding	1506	Missense CADD ≥25	0.000565563	106973	-0.529259	0.386046	0.24	121	0.000569	104506	-0.58732	0.349601	0.1	119	Missense	0.00662	104733	1386	-0.01	0.03	0.625
APCS	1	159587826	159588865	ENSG00000132703	ENST00000255040	NM_001639.4	925	TRUE	protein coding	672	Damaging	0.00014957	106973	0.835595	0.748138	0.34	32	0.000153	104506	0.486966	0.672054	0.72	32	Damaging	0.000153	104733	32	0.08	0.17	0.637
APCS	1	159587826	159588865	ENSG00000132703	ENST00000255040	NM_001639.4	925	TRUE	protein coding	672	Missense CADD ≥25	0.00014957	106973	0.835595	0.748138	0.34	32	0.000153	104506	0.486966	0.672054	0.72	32	Missense	0.00121	104733	254	-0.03	0.06	0.663
APEH	3	49674014	49683971	ENSG00000164062	ENST00000296456	NM_001640.4	2879	TRUE	protein coding	2199	Damaging	0.000878726	106973	0.203483	0.309529	0.45	188	0.000885	104506	0.147535	0.280312	0.59	185	Damaging	0.00084	104733	176	0.09	0.07	0.224
APEH	3	49674014	49683971	ENSG00000164062	ENST00000296456	NM_001640.4	2879	TRUE	protein coding	2199	HC PTV	0.000144896	106973	-0.702507	0.761636	0.34	31	0.000148	104506	-1.08396	0.684215	0.072	31	HC PTV	0.000105	104733	22	-0.18	0.2	0.361
APEH	3	49674014	49683971	ENSG00000164062	ENST00000296456	NM_001640.4	2879	TRUE	protein coding	2199	Missense CADD ≥25	0.00073383	106973	0.382474	0.338658	0.21	157	0.000737	104506	0.39566	0.307183	0.16	154	Missense	0.00419	104733	878	0.07	0.03	0.0302
APEX1	14	20455191	20457772	ENSG00000100823	ENST00000216714	NM_001641.4	1453	TRUE	protein coding	957	Damaging	0.00249596	106973	0.0582998	0.18428	0.71	534	0.002502	104506	0.05388	0.167268	0.82	523	Damaging	0.00249	104733	522	0.02	0.04	0.662
APEX1	14	20455191	20457772	ENSG00000100823	ENST00000216714	NM_001641.4	1453	TRUE	protein coding	957	HC PTV	0.000645023	106973	0.274072	0.361836	0.32	138	0.000641	104506	0.371545	0.329849	0.19	134	HC PTV	0.000635	104733	133	0.1	0.08	0.235
APEX1	14	20455191	20457772	ENSG00000100823	ENST00000216714	NM_001641.4	1453	TRUE	protein coding	957	Missense CADD ≥25	0.00186028	106973	0.00428836	0.213313	0.95	398	0.001871	104506	-0.03733	0.193326	0.68	391	Missense	0.00306	104733	641	0.01	0.04	0.824
APEX2	X	55000363	55009057	ENSG00000169188	ENST00000374987	NM_014481.4	3239	TRUE	protein coding	1557	Damaging	0.000233704	106973	0.650273	0.601159	0.19	50	0.000225	104506	1.12279	0.557026	0.045	47	Damaging	0.000248	104733	52	0.08	0.13	0.533
APEX2	X	55000363	55009057	ENSG00000169188	ENST00000374987	NM_014481.4	3239	TRUE	protein coding	1557	Missense CADD ≥25	0.00022903	106973	0.605327	0.607259	0.21	49	0.00022	104506	1.09305	0.563044	0.052	46	Missense	0.00296	104733	619	0.01	0.04	0.729
APH1A	1	150265399	150269580	ENSG00000117362	ENST00000369109	NM_001077628.3	1730	TRUE	protein coding	798	Damaging	0.000280445	106973	-0.352322	0.546491	0.54	60	0.000287	104506	-0.56951	0.490916	0.29	60	Damaging	0.000215	104733	45	-0.25	0.14	0.0783
APH1A	1	150265399	150269580	ENSG00000117362	ENST00000369109	NM_001077628.3	1730	TRUE	protein coding	798	Missense CADD ≥25	0.0002524	106973	-0.244041	0.576041	0.62	54	0.000258	104506	-0.46083	0.517461	0.39	54	Missense	0.000411	104733	86	-0.13	0.1	0.206
APH1B	15	63276018	63309126	ENSG00000138613	ENST00000261879	NM_031301.4	4138	TRUE	protein coding	774	Damaging	0.0020192	106973	0.100421	0.204709	0.59	432	0.002033	104506	0.001665	0.185415	0.93	425	Damaging	0.001	104733	210	0.09	0.07	0.16
APH1B	15	63276018	63309126	ENSG00000138613	ENST00000261879	NM_031301.4	4138	TRUE	protein coding	774	HC PTV	0.000317837	106973	-0.184063	0.51501	0.83	68	0.000321	104506	-0.2643	0.466112	0.58	67	HC PTV	0.000296	104733	62	-0.14	0.12	0.256
APH1B	15	63276018	63309126	ENSG00000138613	ENST00000261879	NM_031301.4	4138	TRUE	protein coding	774	Missense CADD ≥25	0.00170136	106973	0.153611	0.222951	0.5	364	0.001713	104506	0.051597	0.201966	0.89	358	Missense	0.00154	104733	322	0.06	0.05	0.26
API5	11	43311963	43344529	ENSG00000166181	ENST00000531273	NM_001142930.2	3726	TRUE	protein coding	1575	Damaging	0.000467408	106973	0.0910389	0.424762	0.88	100	0.000464	104506	0.150634	0.387411	0.84	97	Damaging	0.000468	104733	98	-0.05	0.1	0.636
API5	11	43311963	43344529	ENSG00000166181	ENST00000531273	NM_001142930.2	3726	TRUE	protein coding	1575	Missense CADD ≥25	0.000462734	106973	0.0768079	0.426898	0.89	99	0.000459	104506	0.14266	0.389419	0.85	96	Missense	0.00153	104733	320	0.03	0.05	0.528
APIP	11	34853094	34916379	ENSG00000149089	ENST00000395787	NM_015957.4	1246	TRUE	protein coding	729	Damaging	0.0008834	106973	0.17343	0.309121	0.51	189	0.00089	104506	0.106448	0.279912	0.86	186	Damaging	0.000898	104733	188	0.05	0.07	0.459
APIP	11	34853094	34916379	ENSG00000149089	ENST00000395787	NM_015957.4	1246	TRUE	protein coding	729	HC PTV	0.000182289	106973	-0.211807	0.680137	0.91	39	0.000187	104506	-0.50214	0.610962	0.52	39	HC PTV	0.000177	104733	37	-0.02	0.16	0.902
APIP	11	34853094	34916379	ENSG00000149089	ENST00000395787	NM_015957.4	1246	TRUE	protein coding	729	Missense CADD ≥25	0.000701111	106973	0.273511	0.346899	0.43	150	0.000703	104506	0.267908	0.314777	0.6	147	Missense	0.00155	104733	324	0	0.05	0.984
APLF	2	68467572	68655862	ENSG00000169621	ENST00000303795	NM_173545.3	3823	TRUE	protein coding	1536	Damaging	0.00179952	106973	0.0504278	0.21596	0.79	385	0.001809	104506	-0.00991	0.195755	0.92	378	Damaging	0.00132	104733	276	-0.06	0.06	0.317
APLF	2	68467572	68655862	ENSG00000169621	ENST00000303795	NM_173545.3	3823	TRUE	protein coding	1536	HC PTV	0.000916119	106973	-0.141631	0.302407	0.75	196	0.000919	104506	-0.20752	0.274423	0.54	192	HC PTV	0.000134	104733	28	0.34	0.18	0.0609
APLF	2	68467572	68655862	ENSG00000169621	ENST00000303795	NM_173545.3	3823	TRUE	protein coding	1536	Missense CADD ≥25	0.000888075	106973	0.261587	0.307129	0.45	190	0.000895	104506	0.202038	0.278054	0.59	187	Missense	0.00283	104733	593	-0.05	0.04	0.178
APLN	X	129645259	129654956	ENSG00000171388	ENST00000429967	NM_017413.5	3224	TRUE	protein coding	234	Damaging	0.0003786	106973	-0.195687	0.472478	0.85	81	0.000373	104506	-0.07056	0.432525	0.9	78	Damaging	0.000382	104733	80	-0.09	0.11	0.404
APLN	X	129645259	129654956	ENSG00000171388	ENST00000429967	NM_017413.5	3224	TRUE	protein coding	234	Missense CADD ≥25	0.0003786	106973	-0.195687	0.472478	0.85	81	0.000373	104506	-0.07056	0.432525	0.9	78	Missense	0.000559	104733	117	0.01	0.09	0.931
APLNR	11	57233577	57237235	ENSG00000134817	ENST00000606794		3609	TRUE	protein coding	1143	Damaging	0.0021267	106973	-0.345664	0.19947	0.22	455	0.002129	104506	-0.40257	0.181182	0.11	445	Damaging	0.00216	104733	453	-0.07	0.04	0.116
APLNR	11	57233577	57237235	ENSG00000134817	ENST00000606794		3609	TRUE	protein coding	1143	HC PTV	0.000116852	106973	-0.499756	0.849201	0.46	25	0.00012	104506	-0.86254	0.762824	0.14	25	HC PTV	0.000115	104733	24	-0.18	0.19	0.354
APLNR	11	57233577	57237235	ENSG00000134817	ENST00000606794		3609	TRUE	protein coding	1143	Missense CADD ≥25	0.00200985	106973	-0.336499	0.205161	0.28	430	0.002009	104506	-0.37488	0.186472	0.19	420	Missense	0.00437	104733	916	-0.04	0.03	0.257
APLP1	19	35867899	35879792	ENSG00000105290	ENST00000221891	NM_001024807.3	2370	TRUE	protein coding	1956	Damaging	0.00120124	106973	-0.270145	0.264686	0.39	257	0.001187	104506	-0.08275	0.242078	0.9	248	Damaging	0.00122	104733	255	-0.04	0.06	0.553
APLP1	19	35867899	35879792	ENSG00000105290	ENST00000221891	NM_001024807.3	2370	TRUE	protein coding	1956	HC PTV	7.01111e-05	106973	-2.59973	1.09432	0.029	15	6.22e-05	104506	-1.10787	1.05609	0.38	13	HC PTV	7.64e-05	104733	16	-0.63	0.24	0.00852
APLP1	19	35867899	35879792	ENSG00000105290	ENST00000221891	NM_001024807.3	2370	TRUE	protein coding	1956	Missense CADD ≥25	0.00113113	106973	-0.125355	0.272748	0.73	242	0.001124	104506	-0.0259	0.24867	0.94	235	Missense	0.00336	104733	703	0.04	0.04	0.293
APLP2	11	130068147	130144811	ENSG00000084234	ENST00000338167	NM_001142276.2	3697	TRUE	protein coding	2256	Damaging	0.00204725	106973	-0.148232	0.203322	0.36	438	0.002024	104506	-0.02395	0.185841	0.82	423	Damaging	0.00147	104733	308	-0.09	0.05	0.092
APLP2	11	130068147	130144811	ENSG00000084234	ENST00000338167	NM_001142276.2	3697	TRUE	protein coding	2256	HC PTV	5.14148e-05	106973	0.590344	1.28017	0.78	11	4.78e-05	104506	1.71485	1.2061	0.16	10	HC PTV	4.3e-05	104733	9	0.35	0.32	0.273
APLP2	11	130068147	130144811	ENSG00000084234	ENST00000338167	NM_001142276.2	3697	TRUE	protein coding	2256	Missense CADD ≥25	0.00199583	106973	-0.167305	0.205911	0.33	427	0.001976	104506	-0.06622	0.188066	0.65	413	Missense	0.00412	104733	863	-0.04	0.03	0.207
APMAP	20	24962925	24992751	ENSG00000101474	ENST00000217456	NM_020531.3	2202	TRUE	protein coding	1251	Damaging	0.00152842	106973	-0.103943	0.235069	0.67	327	0.001521	104506	0.012688	0.21407	0.87	318	Damaging	0.00156	104733	327	-0.02	0.05	0.739
APMAP	20	24962925	24992751	ENSG00000101474	ENST00000217456	NM_020531.3	2202	TRUE	protein coding	1251	HC PTV	0.000121526	106973	1.21114	0.832408	0.11	26	0.000124	104506	1.03927	0.747562	0.15	26	HC PTV	0.000129	104733	27	0.28	0.18	0.131
APMAP	20	24962925	24992751	ENSG00000101474	ENST00000217456	NM_020531.3	2202	TRUE	protein coding	1251	Missense CADD ≥25	0.0014069	106973	-0.217801	0.244984	0.36	301	0.001397	104506	-0.07897	0.223372	0.55	292	Missense	0.00426	104733	892	-0.01	0.03	0.748
APOA1	11	116835751	116837622	ENSG00000118137	ENST00000236850	NM_000039.3	899	TRUE	protein coding	804	Damaging	0.000981556	106973	-0.124446	0.293261	0.65	210	0.000981	104506	-0.21256	0.266625	0.47	205	Damaging	0.000993	104733	208	0.02	0.07	0.726
APOA1	11	116835751	116837622	ENSG00000118137	ENST00000236850	NM_000039.3	899	TRUE	protein coding	804	Missense CADD ≥25	0.00096286	106973	-0.186341	0.296088	0.51	206	0.000962	104506	-0.2635	0.269259	0.35	201	Missense	0.00174	104733	364	0	0.05	0.938
APOA2	1	161222292	161223631	ENSG00000158874	ENST00000367990	NM_001643.2	474	TRUE	protein coding	303	Damaging	7.47852e-05	106973	0.658481	1.05801	0.69	16	7.66e-05	104506	0.37887	0.950413	0.97	16	Damaging	7.16e-05	104733	15	0.05	0.25	0.838
APOA2	1	161222292	161223631	ENSG00000158874	ENST00000367990	NM_001643.2	474	TRUE	protein coding	303	Missense CADD ≥25	6.0763e-05	106973	1.4137	1.17372	0.38	13	6.22e-05	104506	1.16108	1.05435	0.54	13	Missense	0.000411	104733	86	0.25	0.1	0.013
APOA4	11	116820700	116823304	ENSG00000110244	ENST00000357780	NM_000482.4	1471	TRUE	protein coding	1191	Damaging	0.000476756	106973	0.198205	0.420593	0.72	102	0.000483	104506	0.067369	0.379681	0.99	101	Damaging	0.000487	104733	102	0.05	0.09	0.589
APOA4	11	116820700	116823304	ENSG00000110244	ENST00000357780	NM_000482.4	1471	TRUE	protein coding	1191	HC PTV	0.000289793	106973	0.608796	0.539363	0.19	62	0.000292	104506	0.580566	0.488464	0.15	61	HC PTV	0.000291	104733	61	0.15	0.12	0.227
APOA4	11	116820700	116823304	ENSG00000110244	ENST00000357780	NM_000482.4	1471	TRUE	protein coding	1191	Missense CADD ≥25	0.000186963	106973	-0.438389	0.671486	0.29	40	0.000191	104506	-0.71527	0.603189	0.075	40	Missense	0.00389	104733	815	0.05	0.03	0.105
APOA5	11	116789367	116792420	ENSG00000110243	ENST00000227665	NM_001371904.1	1881	TRUE	protein coding	1101	Damaging	0.0007572	106973	-0.111522	0.33383	0.61	162	0.000761	104506	-0.16378	0.302692	0.44	159	Damaging	0.000778	104733	163	-0.03	0.07	0.645
APOA5	11	116789367	116792420	ENSG00000110243	ENST00000227665	NM_001371904.1	1881	TRUE	protein coding	1101	HC PTV	0.000570237	106973	-0.164087	0.384618	0.6	122	0.000574	104506	-0.22752	0.348368	0.47	120	HC PTV	0.000578	104733	121	-0.07	0.09	0.441
APOA5	11	116789367	116792420	ENSG00000110243	ENST00000227665	NM_001371904.1	1881	TRUE	protein coding	1101	Missense CADD ≥25	0.000186963	106973	0.0489176	0.671463	0.91	40	0.000187	104506	0.032531	0.610849	0.77	39	Missense	0.00258	104733	540	-0.09	0.04	0.0362
APOB	2	21001429	21044073	ENSG00000084674	ENST00000233242	NM_000384.3	14121	TRUE	protein coding	13692	Damaging	0.00573509	106973	-0.101155	0.121454	0.35	1227	0.005756	104506	-0.13091	0.110169	0.17	1203	Damaging	0.00597	104733	1251	-0.03	0.03	0.197
APOB	2	21001429	21044073	ENSG00000084674	ENST00000233242	NM_000384.3	14121	TRUE	protein coding	13692	HC PTV	0.00120591	106973	-0.343054	0.263659	0.12	258	0.001206	104506	-0.30097	0.239609	0.13	252	HC PTV	0.00121	104733	253	-0.08	0.06	0.169
APOB	2	21001429	21044073	ENSG00000084674	ENST00000233242	NM_000384.3	14121	TRUE	protein coding	13692	Missense CADD ≥25	0.00457125	106973	-0.0554141	0.135882	0.7	978	0.004593	104506	-0.10674	0.123184	0.35	960	Missense	0.0283	104733	5935	0	0.01	0.921
APOBEC1	12	7649400	7665908	ENSG00000111701	ENST00000229304	NM_001644.5	894	TRUE	protein coding	711	Damaging	0.000280445	106973	0.0970335	0.547345	0.76	60	0.000282	104506	0.039646	0.495735	0.85	59	Damaging	0.000286	104733	60	-0.04	0.12	0.754
APOBEC1	12	7649400	7665908	ENSG00000111701	ENST00000229304	NM_001644.5	894	TRUE	protein coding	711	HC PTV	5.60889e-05	106973	-0.355087	1.22363	0.91	12	5.74e-05	104506	-0.58826	1.09899	0.7	12	HC PTV	5.73e-05	104733	12	0.03	0.28	0.921
APOBEC1	12	7649400	7665908	ENSG00000111701	ENST00000229304	NM_001644.5	894	TRUE	protein coding	711	Missense CADD ≥25	0.000224356	106973	0.210083	0.61192	0.69	48	0.000225	104506	0.200003	0.555397	0.69	47	Missense	0.00129	104733	270	0.02	0.06	0.771
APOBEC2	6	41053202	41064891	ENSG00000124701	ENST00000244669	NM_006789.4	1633	TRUE	protein coding	675	Damaging	0.000551541	106973	0.0597604	0.391068	0.87	118	0.00056	104506	-0.16249	0.352773	0.53	117	Damaging	0.000563	104733	118	-0.05	0.09	0.552
APOBEC2	6	41053202	41064891	ENSG00000124701	ENST00000244669	NM_006789.4	1633	TRUE	protein coding	675	HC PTV	8.41334e-05	106973	-0.333429	1.00079	0.71	18	8.61e-05	104506	-0.60647	0.898951	0.58	18	HC PTV	9.07e-05	104733	19	-0.16	0.22	0.45
APOBEC2	6	41053202	41064891	ENSG00000124701	ENST00000244669	NM_006789.4	1633	TRUE	protein coding	675	Missense CADD ≥25	0.000467408	106973	0.130571	0.424772	0.73	100	0.000474	104506	-0.08165	0.383471	0.65	99	Missense	0.00254	104733	532	0	0.04	0.989
APOBEC3A	22	38952741	38992778	ENSG00000128383	ENST00000249116	NM_145699.4	1358	TRUE	protein coding	600	Damaging	9.34815e-05	106973	-1.31547	0.950432	0.17	20	8.61e-05	104506	-0.30127	0.900034	0.66	18	Damaging	2.39e-05	104733	5	0.45	0.36	0.212
APOBEC3A	22	38952741	38992778	ENSG00000128383	ENST00000249116	NM_145699.4	1358	TRUE	protein coding	600	HC PTV	8.88075e-05	106973	-1.58698	0.975109	0.1	19	8.13e-05	104506	-0.56706	0.926113	0.48	17	HC PTV	1.91e-05	104733	4	0.37	0.39	0.346
APOBEC3B	22	38982347	38992804	ENSG00000179750	ENST00000333467	NM_004900.5	1590	TRUE	protein coding	1149	Damaging	0.000495452	106973	0.0935534	0.412984	1	106	0.000483	104506	0.310837	0.380078	0.57	101	Damaging	0.000587	104733	123	-0.04	0.08	0.624
APOBEC3B	22	38982347	38992804	ENSG00000179750	ENST00000333467	NM_004900.5	1590	TRUE	protein coding	1149	HC PTV	0.000317837	106973	0.0425146	0.515548	0.91	68	0.000306	104506	0.482469	0.4774	0.36	64	HC PTV	0.000396	104733	83	-0.02	0.1	0.834
APOBEC3B	22	38982347	38992804	ENSG00000179750	ENST00000333467	NM_004900.5	1590	TRUE	protein coding	1149	Missense CADD ≥25	0.000186963	106973	0.0158131	0.672094	0.75	40	0.000187	104506	-0.16555	0.611472	0.62	39	Missense	0.00638	104733	1337	-0.03	0.02	0.305
APOBEC3C	22	39014257	39020352	ENSG00000244509	ENST00000361441	NM_014508.3	2644	TRUE	protein coding	573	Damaging	0.000275771	106973	0.707966	0.553475	0.22	59	0.000277	104506	0.637594	0.501498	0.22	58	Damaging	0.000263	104733	55	0.13	0.13	0.324
APOBEC3C	22	39014257	39020352	ENSG00000244509	ENST00000361441	NM_014508.3	2644	TRUE	protein coding	573	HC PTV	8.88075e-05	106973	0.781308	0.975094	0.43	19	9.09e-05	104506	0.462095	0.875998	0.77	19	HC PTV	7.64e-05	104733	16	-0.06	0.24	0.816
APOBEC3C	22	39014257	39020352	ENSG00000244509	ENST00000361441	NM_014508.3	2644	TRUE	protein coding	573	Missense CADD ≥25	0.000186963	106973	0.672918	0.672175	0.34	40	0.000187	104506	0.722953	0.611562	0.2	39	Missense	0.00285	104733	597	0.01	0.04	0.772
APOBEC3D	22	39021113	39033277	ENSG00000243811	ENST00000216099	NM_152426.4	2515	TRUE	protein coding	1161	Damaging	0.000121526	106973	-0.247853	0.83358	0.82	26	0.00012	104506	-0.13315	0.763687	0.85	25	Damaging	0.000129	104733	27	-0.17	0.18	0.339
APOBEC3D	22	39021113	39033277	ENSG00000243811	ENST00000216099	NM_152426.4	2515	TRUE	protein coding	1161	HC PTV	0.000107504	106973	-0.324855	0.886269	0.87	23	0.000105	104506	-0.1377	0.814082	0.96	22	HC PTV	0.000115	104733	24	-0.21	0.19	0.274
APOBEC3F	22	39040604	39055972	ENSG00000128394	ENST00000308521	NM_145298.6	4496	TRUE	protein coding	1122	Damaging	0.000130874	106973	0.799115	0.803419	0.3	28	0.000134	104506	0.539454	0.721773	0.37	28	Damaging	5.25e-05	104733	11	0.34	0.29	0.229
APOBEC3F	22	39040604	39055972	ENSG00000128394	ENST00000308521	NM_145298.6	4496	TRUE	protein coding	1122	HC PTV	0.000107504	106973	0.554346	0.886402	0.51	23	0.00011	104506	0.262697	0.796322	0.61	23	HC PTV	5.25e-05	104733	11	0.34	0.29	0.229
APOBEC3G	22	39077067	39087743	ENSG00000239713	ENST00000407997	NM_021822.4	1564	TRUE	protein coding	1155	Damaging	0.000677741	106973	0.461402	0.353176	0.19	145	0.000694	104506	0.193056	0.317289	0.55	145	Damaging	0.000644	104733	135	0.02	0.08	0.807
APOBEC3G	22	39077067	39087743	ENSG00000239713	ENST00000407997	NM_021822.4	1564	TRUE	protein coding	1155	HC PTV	0.000616978	106973	0.553156	0.370137	0.12	132	0.000632	104506	0.2703	0.332525	0.4	132	HC PTV	0.000587	104733	123	0.03	0.09	0.722
APOBEC3G	22	39077067	39087743	ENSG00000239713	ENST00000407997	NM_021822.4	1564	TRUE	protein coding	1155	Missense CADD ≥25	6.0763e-05	106973	-0.470323	1.17876	0.58	13	6.22e-05	104506	-0.59083	1.05896	0.48	13	Missense	0.00274	104733	573	0.12	0.04	0.00275
APOBEC3H	22	39097224	39104067	ENSG00000100298	ENST00000442487	NM_181773.5	1029	TRUE	protein coding	552	Damaging	9.81556e-05	106973	0.1749	0.927495	0.97	21	0.0001	104506	-0.01712	0.833236	0.76	21	Damaging	7.64e-05	104733	16	-0.26	0.24	0.27
APOBEC3H	22	39097224	39104067	ENSG00000100298	ENST00000442487	NM_181773.5	1029	TRUE	protein coding	552	HC PTV	8.88075e-05	106973	0.0141335	0.97508	0.91	19	9.09e-05	104506	-0.17012	0.875985	0.67	19	HC PTV	6.68e-05	104733	14	-0.37	0.25	0.145
APOBEC4	1	183646275	183653316	ENSG00000173627	ENST00000308641	NM_203454.3	2782	TRUE	protein coding	1104	Damaging	7.94593e-05	106973	-1.09273	1.02647	0.26	17	8.13e-05	104506	-1.3464	0.922083	0.093	17	Damaging	8.12e-05	104733	17	-0.34	0.23	0.145
APOBEC4	1	183646275	183653316	ENSG00000173627	ENST00000308641	NM_203454.3	2782	TRUE	protein coding	1104	Missense CADD ≥25	7.47852e-05	106973	-1.0807	1.05806	0.28	16	7.66e-05	104506	-1.31853	0.950457	0.11	16	Missense	0.00256	104733	536	0.04	0.04	0.38
APOBR	16	28494643	28498970	ENSG00000184730	ENST00000564831	NM_018690.4	3792	TRUE	protein coding	3294	Damaging	0.000902097	106973	-0.335427	0.30575	0.24	193	0.000904	104506	-0.49444	0.277557	0.078	189	Damaging	0.000898	104733	188	-0.08	0.07	0.223
APOBR	16	28494643	28498970	ENSG00000184730	ENST00000564831	NM_018690.4	3792	TRUE	protein coding	3294	HC PTV	0.000565563	106973	-0.302885	0.386018	0.47	121	0.000574	104506	-0.69986	0.348218	0.05	120	HC PTV	0.000568	104733	119	-0.11	0.09	0.212
APOBR	16	28494643	28498970	ENSG00000184730	ENST00000564831	NM_018690.4	3792	TRUE	protein coding	3294	Missense CADD ≥25	0.000336534	106973	-0.389312	0.50029	0.32	72	0.00033	104506	-0.13624	0.459088	0.74	69	Missense	0.00946	104733	1981	0.01	0.02	0.749
APOC1	19	44914247	44919349	ENSG00000130208	ENST00000592535	NM_001645.5	514	TRUE	protein coding	252	Damaging	6.0763e-05	106973	-0.0703621	1.17547	0.79	13	6.22e-05	104506	-0.34389	1.05607	0.44	13	Damaging	8.12e-05	104733	17	-0.05	0.23	0.826
APOC1	19	44914247	44919349	ENSG00000130208	ENST00000592535	NM_001645.5	514	TRUE	protein coding	252	HC PTV	4.67408e-05	106973	0.436594	1.34022	0.93	10	4.78e-05	104506	0.201867	1.20409	0.79	10	HC PTV	4.77e-05	104733	10	0.02	0.3	0.936
APOC3	11	116829706	116833072	ENSG00000110245	ENST00000227667	NM_000040.3	535	TRUE	protein coding	300	Damaging	0.000271096	106973	-0.0728986	0.557645	0.76	58	0.000277	104506	-0.28388	0.500926	0.39	58	Damaging	0.000286	104733	60	-0.03	0.12	0.811
APOC3	11	116829706	116833072	ENSG00000110245	ENST00000227667	NM_000040.3	535	TRUE	protein coding	300	HC PTV	0.000266422	106973	-0.164965	0.562515	0.63	57	0.000273	104506	-0.37866	0.505301	0.3	57	HC PTV	0.000282	104733	59	-0.06	0.12	0.631
APOD	3	195568705	195584033	ENSG00000189058	ENST00000343267	NM_001647.4	862	TRUE	protein coding	570	Damaging	0.000196311	106973	-0.113338	0.654397	0.95	42	0.000201	104506	-0.35956	0.587878	0.68	42	Damaging	0.000201	104733	42	-0.11	0.15	0.459
APOD	3	195568705	195584033	ENSG00000189058	ENST00000343267	NM_001647.4	862	TRUE	protein coding	570	HC PTV	6.0763e-05	106973	0.461276	1.17603	0.63	13	6.22e-05	104506	0.198434	1.05648	0.8	13	HC PTV	6.68e-05	104733	14	0.02	0.25	0.951
APOD	3	195568705	195584033	ENSG00000189058	ENST00000343267	NM_001647.4	862	TRUE	protein coding	570	Missense CADD ≥25	0.000135548	106973	-0.370972	0.787504	0.69	29	0.000139	104506	-0.60969	0.707455	0.5	29	Missense	0.00144	104733	302	0	0.05	0.954
APOE	19	44905791	44909393	ENSG00000130203	ENST00000252486	NM_000041.4	1166	TRUE	protein coding	954	Damaging	0.00131809	106973	-0.00537053	0.252721	0.81	282	0.001321	104506	0.052524	0.229507	0.92	276	Damaging	0.00132	104733	276	0.02	0.06	0.664
APOE	19	44905791	44909393	ENSG00000130203	ENST00000252486	NM_000041.4	1166	TRUE	protein coding	954	Missense CADD ≥25	0.00131809	106973	-0.00537053	0.252721	0.81	282	0.001321	104506	0.052524	0.229507	0.92	276	Missense	0.00424	104733	889	0.01	0.03	0.661
APOF	12	56360568	56362857	ENSG00000175336	ENST00000398189	NM_001638.4	1750	TRUE	protein coding	981	Damaging	6.0763e-05	106973	0.322063	1.1757	0.86	13	6.22e-05	104506	0.187612	1.05594	0.98	13	Damaging	5.73e-05	104733	12	0.11	0.28	0.685
APOF	12	56360568	56362857	ENSG00000175336	ENST00000398189	NM_001638.4	1750	TRUE	protein coding	981	Missense CADD ≥25	6.0763e-05	106973	0.322063	1.1757	0.86	13	6.22e-05	104506	0.187612	1.05594	0.98	13	Missense	0.00248	104733	519	0.03	0.04	0.475
APOH	17	66212033	66256525	ENSG00000091583	ENST00000205948	NM_000042.3	1174	TRUE	protein coding	1038	Damaging	0.000635674	106973	-0.301366	0.364219	0.57	136	0.000632	104506	-0.24941	0.332099	0.63	132	Damaging	0.000664	104733	139	0	0.08	0.97
APOH	17	66212033	66256525	ENSG00000091583	ENST00000205948	NM_000042.3	1174	TRUE	protein coding	1038	HC PTV	0.000247726	106973	1.03637	0.58304	0.056	53	0.000254	104506	0.745419	0.523755	0.13	53	HC PTV	0.000248	104733	52	0.25	0.13	0.0544
APOH	17	66212033	66256525	ENSG00000091583	ENST00000205948	NM_000042.3	1174	TRUE	protein coding	1038	Missense CADD ≥25	0.000387948	106973	-1.15636	0.466197	0.024	83	0.000378	104506	-0.9174	0.429257	0.06	79	Missense	0.00209	104733	437	-0.01	0.05	0.756
APOL1	22	36253071	36267530	ENSG00000100342	ENST00000397278	NM_003661.4	2795	TRUE	protein coding	1197	Damaging	7.94593e-05	106973	0.123896	1.03082	0.85	17	7.66e-05	104506	0.495707	0.954568	0.77	16	Damaging	7.16e-05	104733	15	0.24	0.25	0.326
APOL1	22	36253071	36267530	ENSG00000100342	ENST00000397278	NM_003661.4	2795	TRUE	protein coding	1197	HC PTV	7.94593e-05	106973	0.123896	1.03082	0.85	17	7.66e-05	104506	0.495707	0.954568	0.77	16	HC PTV	7.16e-05	104733	15	0.24	0.25	0.326
APOL2	22	36226209	36239954	ENSG00000128335	ENST00000358502	NM_030882.4	2429	TRUE	protein coding	1014	Damaging	0.000140222	106973	1.03752	0.776169	0.12	30	0.000144	104506	0.645855	0.697293	0.23	30	Damaging	0.000129	104733	27	0.22	0.18	0.232
APOL2	22	36226209	36239954	ENSG00000128335	ENST00000358502	NM_030882.4	2429	TRUE	protein coding	1014	HC PTV	0.000140222	106973	1.03752	0.776169	0.12	30	0.000144	104506	0.645855	0.697293	0.23	30	HC PTV	0.000129	104733	27	0.22	0.18	0.232
APOL3	22	36140330	36166177	ENSG00000128284	ENST00000349314		2117	TRUE	protein coding	1209	Damaging	5.60889e-05	106973	-1.93223	1.22692	0.11	12	5.26e-05	104506	-1.11359	1.15125	0.46	11	Damaging	0.000229	104733	48	0.18	0.14	0.199
APOL3	22	36140330	36166177	ENSG00000128284	ENST00000349314		2117	TRUE	protein coding	1209	HC PTV	5.60889e-05	106973	-1.93223	1.22692	0.11	12	5.26e-05	104506	-1.11359	1.15125	0.46	11	HC PTV	0.000229	104733	48	0.18	0.14	0.199
APOL5	22	35717872	35729483	ENSG00000128313	ENST00000249044	NM_030642.1	1438	TRUE	protein coding	1302	Damaging	0.000345882	106973	-0.0553994	0.4942	0.91	74	0.000349	104506	-0.08308	0.447006	0.98	73	Damaging	0.000291	104733	61	0.01	0.12	0.914
APOL5	22	35717872	35729483	ENSG00000128313	ENST00000249044	NM_030642.1	1438	TRUE	protein coding	1302	HC PTV	0.000345882	106973	-0.0553994	0.4942	0.91	74	0.000349	104506	-0.08308	0.447006	0.98	73	HC PTV	0.000291	104733	61	0.01	0.12	0.914
APOLD1	12	12725917	12829975	ENSG00000178878	ENST00000356591	NM_030817.3	4594	TRUE	protein coding	747	Damaging	0.00124798	106973	-0.401834	0.259717	0.21	267	0.001234	104506	-0.24873	0.237294	0.38	258	Damaging	0.00125	104733	262	-0.07	0.06	0.218
APOLD1	12	12725917	12829975	ENSG00000178878	ENST00000356591	NM_030817.3	4594	TRUE	protein coding	747	HC PTV	0.000486104	106973	0.154483	0.415821	0.58	104	0.000493	104506	0.023235	0.375274	0.79	103	HC PTV	0.000482	104733	101	0.02	0.09	0.816
APOLD1	12	12725917	12829975	ENSG00000178878	ENST00000356591	NM_030817.3	4594	TRUE	protein coding	747	Missense CADD ≥25	0.000761874	106973	-0.756318	0.332265	0.041	163	0.000742	104506	-0.42913	0.306022	0.18	155	Missense	0.00369	104733	773	-0.03	0.03	0.326
APOM	6	31652416	31658210	ENSG00000204444	ENST00000375916	NM_019101.3	761	TRUE	protein coding	567	Damaging	0.000406645	106973	-0.52431	0.455346	0.22	87	0.000402	104506	-0.29425	0.41625	0.43	84	Damaging	0.000391	104733	82	-0.08	0.11	0.426
APOM	6	31652416	31658210	ENSG00000204444	ENST00000375916	NM_019101.3	761	TRUE	protein coding	567	Missense CADD ≥25	0.000369252	106973	-0.806058	0.477825	0.086	79	0.000364	104506	-0.53146	0.437591	0.23	76	Missense	0.000835	104733	175	-0.08	0.07	0.294
APOO	X	23833353	23907938	ENSG00000184831	ENST00000379226	NM_024122.5	1122	TRUE	protein coding	597	Damaging	0.0001262	106973	1.30843	0.817972	0.1	27	0.000129	104506	1.10679	0.734843	0.11	27	Damaging	0.000134	104733	28	0.3	0.18	0.0913
APOO	X	23833353	23907938	ENSG00000184831	ENST00000379226	NM_024122.5	1122	TRUE	protein coding	597	Missense CADD ≥25	0.000121526	106973	1.34312	0.833549	0.085	26	0.000124	104506	1.12013	0.748837	0.1	26	Missense	0.00138	104733	290	0.07	0.06	0.239
APOOL	X	85003877	85093316	ENSG00000155008	ENST00000373173	NM_198450.6	6480	TRUE	protein coding	807	Damaging	9.81556e-05	106973	-0.539576	0.927503	0.38	21	9.57e-05	104506	0.031419	0.85381	0.86	20	Damaging	7.64e-05	104733	16	-0.04	0.24	0.862
APOOL	X	85003877	85093316	ENSG00000155008	ENST00000373173	NM_198450.6	6480	TRUE	protein coding	807	HC PTV	4.67408e-05	106973	0.0880611	1.34402	0.79	10	4.78e-05	104506	-0.08228	1.20743	0.62	10	HC PTV	2.86e-05	104733	6	0.33	0.39	0.398
APOOL	X	85003877	85093316	ENSG00000155008	ENST00000373173	NM_198450.6	6480	TRUE	protein coding	807	Missense CADD ≥25	5.14148e-05	106973	-1.11005	1.28146	0.33	11	4.78e-05	104506	0.145108	1.20741	0.8	10	Missense	0.00102	104733	213	0.04	0.07	0.566
APP	21	25880550	26171128	ENSG00000142192	ENST00000346798	NM_000484.4	3583	TRUE	protein coding	2313	Damaging	0.00258944	106973	0.00780344	0.181243	0.8	554	0.002536	104506	0.20456	0.166457	0.093	530	Damaging	0.00165	104733	346	0.04	0.05	0.479
APP	21	25880550	26171128	ENSG00000142192	ENST00000346798	NM_000484.4	3583	TRUE	protein coding	2313	HC PTV	0.000130874	106973	0.400713	0.804134	0.75	28	0.000129	104506	0.674025	0.735659	0.5	27	HC PTV	2.86e-05	104733	6	0.52	0.39	0.181
APP	21	25880550	26171128	ENSG00000142192	ENST00000346798	NM_000484.4	3583	TRUE	protein coding	2313	Missense CADD ≥25	0.00245856	106973	-0.0132181	0.185983	0.85	526	0.002407	104506	0.17914	0.170847	0.12	503	Missense	0.00334	104733	699	0.07	0.04	0.0422
APPBP2	17	60443158	60526242	ENSG00000062725	ENST00000083182	NM_006380.5	6492	TRUE	protein coding	1758	Damaging	0.000205659	106973	0.421642	0.639833	0.4	44	0.000206	104506	0.441306	0.581418	0.49	43	Damaging	0.00021	104733	44	0.12	0.14	0.419
APPBP2	17	60443158	60526242	ENSG00000062725	ENST00000083182	NM_006380.5	6492	TRUE	protein coding	1758	Missense CADD ≥25	0.000196311	106973	0.414791	0.65488	0.43	42	0.000196	104506	0.441085	0.595419	0.51	41	Missense	0.00161	104733	338	0.09	0.05	0.0828
APPL1	3	57227726	57278105	ENSG00000157500	ENST00000288266	NM_012096.3	6069	TRUE	protein coding	2130	Damaging	0.00302413	106973	-0.14836	0.167202	0.23	647	0.003019	104506	-0.08896	0.152096	0.38	631	Damaging	0.00122	104733	255	0.01	0.06	0.859
APPL1	3	57227726	57278105	ENSG00000157500	ENST00000288266	NM_012096.3	6069	TRUE	protein coding	2130	HC PTV	0.000817963	106973	-0.268418	0.320784	0.35	175	0.000813	104506	-0.18695	0.29238	0.55	170	HC PTV	0.000807	104733	169	-0.02	0.07	0.806
APPL1	3	57227726	57278105	ENSG00000157500	ENST00000288266	NM_012096.3	6069	TRUE	protein coding	2130	Missense CADD ≥25	0.00221551	106973	-0.0969939	0.195179	0.42	474	0.002215	104506	-0.0504	0.177408	0.51	463	Missense	0.00361	104733	757	0.01	0.03	0.748
APPL2	12	105173297	105236203	ENSG00000136044	ENST00000258530	NM_018171.5	3171	TRUE	protein coding	1995	Damaging	0.00368785	106973	-0.237314	0.151462	0.074	789	0.003655	104506	-0.05706	0.138238	0.53	764	Damaging	0.00376	104733	787	-0.03	0.03	0.375
APPL2	12	105173297	105236203	ENSG00000136044	ENST00000258530	NM_018171.5	3171	TRUE	protein coding	1995	HC PTV	0.00150973	106973	-0.296888	0.23621	0.12	323	0.001498	104506	-0.08857	0.215509	0.52	313	HC PTV	0.00152	104733	319	-0.05	0.05	0.345
APPL2	12	105173297	105236203	ENSG00000136044	ENST00000258530	NM_018171.5	3171	TRUE	protein coding	1995	Missense CADD ≥25	0.00218747	106973	-0.201524	0.196374	0.28	468	0.002167	104506	-0.04334	0.179266	0.75	453	Missense	0.00519	104733	1087	-0.01	0.03	0.78
APRT	16	88809339	88811937	ENSG00000198931	ENST00000378364	NM_000485.3	931	TRUE	protein coding	543	Damaging	0.000327185	106973	0.173216	0.507394	0.53	70	0.000325	104506	0.287696	0.462462	0.47	68	Damaging	0.000358	104733	75	0.06	0.11	0.569
APRT	16	88809339	88811937	ENSG00000198931	ENST00000378364	NM_000485.3	931	TRUE	protein coding	543	HC PTV	0.000116852	106973	0.780523	0.84887	0.31	25	0.000115	104506	0.759996	0.778286	0.29	24	HC PTV	0.000129	104733	27	0.14	0.18	0.449
APRT	16	88809339	88811937	ENSG00000198931	ENST00000378364	NM_000485.3	931	TRUE	protein coding	543	Missense CADD ≥25	0.000210333	106973	-0.164304	0.632757	0.98	45	0.000211	104506	0.029907	0.574848	0.9	44	Missense	0.00104	104733	218	0.14	0.06	0.0272
APTX	9	32886601	33025130	ENSG00000137074	ENST00000379817	NM_001195248.2	1977	TRUE	protein coding	1029	Damaging	0.0016219	106973	0.150289	0.228338	0.63	347	0.001622	104506	0.135787	0.207497	0.64	339	Damaging	0.00151	104733	316	0.01	0.05	0.849
APTX	9	32886601	33025130	ENSG00000137074	ENST00000379817	NM_001195248.2	1977	TRUE	protein coding	1029	HC PTV	0.000542193	106973	0.248066	0.394505	0.51	116	0.000541	104506	0.271612	0.35902	0.34	113	HC PTV	0.000554	104733	116	0	0.09	0.973
APTX	9	32886601	33025130	ENSG00000137074	ENST00000379817	NM_001195248.2	1977	TRUE	protein coding	1029	Missense CADD ≥25	0.00107971	106973	0.100809	0.279698	0.9	231	0.001081	104506	0.067513	0.253987	0.92	226	Missense	0.00205	104733	430	0.02	0.05	0.635
AQP1	7	30911853	30925517	ENSG00000240583	ENST00000311813	NM_198098.4	2754	TRUE	protein coding	810	Damaging	0.00108906	106973	0.017378	0.27843	0.95	233	0.0011	104506	-0.10296	0.25177	0.6	230	Damaging	0.00109	104733	228	-0.04	0.06	0.5
AQP1	7	30911853	30925517	ENSG00000240583	ENST00000311813	NM_198098.4	2754	TRUE	protein coding	810	HC PTV	5.14148e-05	106973	-0.455245	1.27985	0.66	11	5.26e-05	104506	-0.65152	1.14981	0.57	11	HC PTV	5.25e-05	104733	11	-0.27	0.29	0.348
AQP1	7	30911853	30925517	ENSG00000240583	ENST00000311813	NM_198098.4	2754	TRUE	protein coding	810	Missense CADD ≥25	0.00103765	106973	0.0408485	0.285232	0.87	222	0.001048	104506	-0.07532	0.258003	0.68	219	Missense	0.00214	104733	448	-0.02	0.04	0.736
AQP10	1	154321090	154325325	ENSG00000143595	ENST00000324978	NM_080429.3	1814	TRUE	protein coding	906	Damaging	0.000168267	106973	0.78347	0.70539	0.42	36	0.000172	104506	0.39914	0.633653	0.68	36	Damaging	0.000167	104733	35	0.09	0.16	0.562
AQP10	1	154321090	154325325	ENSG00000143595	ENST00000324978	NM_080429.3	1814	TRUE	protein coding	906	Missense CADD ≥25	0.0001262	106973	1.25834	0.814479	0.22	27	0.000129	104506	0.784803	0.731648	0.42	27	Missense	0.000635	104733	133	0.1	0.08	0.242
AQP11	11	77589391	77610356	ENSG00000178301	ENST00000313578	NM_173039.3	1835	TRUE	protein coding	816	Damaging	0.000467408	106973	0.167568	0.424757	0.52	100	0.000455	104506	0.312595	0.391462	0.33	95	Damaging	0.000468	104733	98	0.06	0.1	0.506
AQP11	11	77589391	77610356	ENSG00000178301	ENST00000313578	NM_173039.3	1835	TRUE	protein coding	816	HC PTV	0.000196311	106973	-0.376555	0.655218	0.64	42	0.000187	104506	-0.33068	0.610781	0.65	39	HC PTV	0.000186	104733	39	-0.1	0.15	0.521
AQP11	11	77589391	77610356	ENSG00000178301	ENST00000313578	NM_173039.3	1835	TRUE	protein coding	816	Missense CADD ≥25	0.000271096	106973	0.561576	0.557646	0.22	58	0.000268	104506	0.760518	0.509796	0.1	56	Missense	0.00127	104733	266	0.01	0.06	0.829
AQP12A	2	240691851	240698483	ENSG00000184945	ENST00000337801	NM_198998.3	1063	TRUE	protein coding	888	Damaging	0.000107504	106973	1.12792	0.882055	0.24	23	0.00011	104506	0.784627	0.792226	0.31	23	Damaging	NA	NA	NA	NA	NA	NA
AQP12A	2	240691851	240698483	ENSG00000184945	ENST00000337801	NM_198998.3	1063	TRUE	protein coding	888	HC PTV	0.000107504	106973	1.12792	0.882055	0.24	23	0.00011	104506	0.784627	0.792226	0.31	23	HC PTV	NA	NA	NA	NA	NA	NA
AQP12B	2	240676418	240682906	ENSG00000185176	ENST00000407834	NM_001102467.2	1099	TRUE	protein coding	924	Damaging	0.00010283	106973	0.553242	0.901871	0.32	22	0.000105	104506	0.393431	0.810022	0.45	22	Damaging	0.000162	104733	34	0.08	0.16	0.607
AQP12B	2	240676418	240682906	ENSG00000185176	ENST00000407834	NM_001102467.2	1099	TRUE	protein coding	924	HC PTV	5.14148e-05	106973	-0.014546	1.27536	0.97	11	5.26e-05	104506	-0.1499	1.14547	0.95	11	HC PTV	0.0001	104733	21	-0.03	0.2	0.89
AQP12B	2	240676418	240682906	ENSG00000185176	ENST00000407834	NM_001102467.2	1099	TRUE	protein coding	924	Missense CADD ≥25	5.14148e-05	106973	1.1209	1.27537	0.17	11	5.26e-05	104506	0.936673	1.14548	0.26	11	Missense	0.00589	104733	1233	-0.04	0.03	0.173
AQP2	12	49950737	49958878	ENSG00000167580	ENST00000199280	NM_000486.6	4180	TRUE	protein coding	816	Damaging	0.000448711	106973	-0.964124	0.432802	0.033	96	0.000435	104506	-0.51204	0.39925	0.22	91	Damaging	0.000463	104733	97	-0.2	0.1	0.0422
AQP2	12	49950737	49958878	ENSG00000167580	ENST00000199280	NM_000486.6	4180	TRUE	protein coding	816	HC PTV	0.0001262	106973	-1.85094	0.815885	0.019	27	0.000124	104506	-1.6795	0.746735	0.014	26	HC PTV	0.000129	104733	27	-0.37	0.18	0.0443
AQP2	12	49950737	49958878	ENSG00000167580	ENST00000199280	NM_000486.6	4180	TRUE	protein coding	816	Missense CADD ≥25	0.000322511	106973	-0.616549	0.510429	0.3	69	0.000311	104506	-0.04469	0.472333	0.91	65	Missense	0.00138	104733	290	-0.07	0.06	0.185
AQP3	9	33441156	33447596	ENSG00000165272	ENST00000297991	NM_004925.5	1825	TRUE	protein coding	879	Damaging	0.000215008	106973	-0.561502	0.626246	0.33	46	0.000215	104506	-0.41358	0.568705	0.5	45	Damaging	0.00022	104733	46	-0.2	0.14	0.155
AQP3	9	33441156	33447596	ENSG00000165272	ENST00000297991	NM_004925.5	1825	TRUE	protein coding	879	Missense CADD ≥25	0.000186963	106973	-0.932355	0.671544	0.15	40	0.000187	104506	-0.72787	0.61086	0.26	39	Missense	0.00117	104733	246	0.07	0.06	0.247
AQP4	18	26852043	26865771	ENSG00000171885	ENST00000383168	NM_001650.7	5158	TRUE	protein coding	972	Damaging	0.000308489	106973	0.580887	0.523431	0.18	66	0.000316	104506	0.434708	0.470181	0.23	66	Damaging	0.00031	104733	65	0.16	0.12	0.188
AQP4	18	26852043	26865771	ENSG00000171885	ENST00000383168	NM_001650.7	5158	TRUE	protein coding	972	Missense CADD ≥25	0.000271096	106973	0.846256	0.558337	0.066	58	0.000277	104506	0.705018	0.501535	0.06	58	Missense	0.00196	104733	411	0.07	0.05	0.113
AQP5	12	49961872	49965682	ENSG00000161798	ENST00000293599	NM_001651.4	1449	TRUE	protein coding	798	Damaging	0.00098623	106973	0.243196	0.29209	0.56	211	0.000981	104506	0.413052	0.266147	0.19	205	Damaging	0.000983	104733	206	0.06	0.07	0.36
AQP5	12	49961872	49965682	ENSG00000161798	ENST00000293599	NM_001651.4	1449	TRUE	protein coding	798	HC PTV	5.14148e-05	106973	-0.623281	1.27805	0.64	11	4.78e-05	104506	0.937429	1.20389	0.32	10	HC PTV	5.25e-05	104733	11	-0.15	0.29	0.592
AQP5	12	49961872	49965682	ENSG00000161798	ENST00000293599	NM_001651.4	1449	TRUE	protein coding	798	Missense CADD ≥25	0.000934815	106973	0.290883	0.299998	0.48	200	0.000933	104506	0.386026	0.272871	0.26	195	Missense	0.00319	104733	669	-0.01	0.04	0.887
AQP6	12	49967194	49977139	ENSG00000086159	ENST00000315520	NM_001652.4	2544	TRUE	protein coding	849	Damaging	0.000635674	106973	-0.0033796	0.363693	0.97	136	0.000636	104506	-0.05554	0.330309	0.99	133	Damaging	0.000668	104733	140	-0.01	0.08	0.876
AQP6	12	49967194	49977139	ENSG00000086159	ENST00000315520	NM_001652.4	2544	TRUE	protein coding	849	Missense CADD ≥25	0.000598282	106973	-0.118703	0.374878	0.7	128	0.000598	104506	-0.1589	0.340706	0.72	125	Missense	0.00263	104733	551	0.02	0.04	0.626
AQP7	9	33383179	33402682	ENSG00000165269	ENST00000297988	NM_001170.3	3064	TRUE	protein coding		Damaging	0.000677741	106973	0.88757	0.352896	0.014	145	0.000675	104506	1.0956	0.321432	0.00083	141	Damaging	0.000649	104733	136	0.25	0.08	0.00204
AQP7	9	33383179	33402682	ENSG00000165269	ENST00000297988	NM_001170.3	3064	TRUE	protein coding		HC PTV	0.000280445	106973	1.45232	0.548385	0.0079	60	0.000277	104506	1.72078	0.500972	0.00054	58	HC PTV	0.000263	104733	55	0.34	0.13	0.00808
AQP7	9	33383179	33402682	ENSG00000165269	ENST00000297988	NM_001170.3	3064	TRUE	protein coding		Missense CADD ≥25	0.000397297	106973	0.487871	0.460796	0.32	85	0.000397	104506	0.657456	0.418844	0.14	83	Missense	0.00355	104733	744	0.01	0.03	0.724
AQP8	16	25215731	25228932	ENSG00000103375	ENST00000219660	NM_001169.3	1325	TRUE	protein coding	786	Damaging	0.000645023	106973	0.257891	0.361488	0.52	138	0.000655	104506	0.07671	0.325923	0.89	137	Damaging	0.000644	104733	135	0.07	0.08	0.422
AQP8	16	25215731	25228932	ENSG00000103375	ENST00000219660	NM_001169.3	1325	TRUE	protein coding	786	HC PTV	5.60889e-05	106973	1.90036	1.22515	0.11	12	5.74e-05	104506	1.60107	1.10059	0.15	12	HC PTV	5.73e-05	104733	12	0.5	0.27	0.0678
AQP8	16	25215731	25228932	ENSG00000103375	ENST00000219660	NM_001169.3	1325	TRUE	protein coding	786	Missense CADD ≥25	0.000588934	106973	0.101241	0.37829	0.87	126	0.000598	104506	-0.06981	0.341189	0.76	125	Missense	0.00247	104733	518	-0.02	0.04	0.615
AQP9	15	58138169	58185911	ENSG00000103569	ENST00000219919	NM_020980.5	2849	TRUE	protein coding	888	Damaging	0.000565563	106973	-0.299463	0.386181	0.59	121	0.00056	104506	-0.25124	0.352815	0.74	117	Damaging	0.000597	104733	125	-0.04	0.09	0.647
AQP9	15	58138169	58185911	ENSG00000103569	ENST00000219919	NM_020980.5	2849	TRUE	protein coding	888	HC PTV	9.34815e-05	106973	1.26911	0.949367	0.15	20	9.09e-05	104506	1.36434	0.875036	0.098	19	HC PTV	5.73e-05	104733	12	0.64	0.27	0.0202
AQP9	15	58138169	58185911	ENSG00000103569	ENST00000219919	NM_020980.5	2849	TRUE	protein coding	888	Missense CADD ≥25	0.000472082	106973	-0.610268	0.422665	0.22	101	0.000469	104506	-0.56468	0.385479	0.27	98	Missense	0.00161	104733	337	-0.07	0.05	0.181
AQR	15	34851782	34969742	ENSG00000021776	ENST00000156471	NM_014691.3	9597	TRUE	protein coding	4458	Damaging	0.000916119	106973	-0.604353	0.303521	0.074	196	0.000919	104506	-0.62109	0.2755	0.057	192	Damaging	0.00094	104733	197	-0.11	0.07	0.1
AQR	15	34851782	34969742	ENSG00000021776	ENST00000156471	NM_014691.3	9597	TRUE	protein coding	4458	HC PTV	4.67408e-05	106973	-0.968431	1.34254	0.49	10	4.78e-05	104506	-1.20442	1.2061	0.37	10	HC PTV	5.25e-05	104733	11	-0.52	0.29	0.067
AQR	15	34851782	34969742	ENSG00000021776	ENST00000156471	NM_014691.3	9597	TRUE	protein coding	4458	Missense CADD ≥25	0.000869378	106973	-0.584629	0.311558	0.094	186	0.000871	104506	-0.58886	0.282954	0.081	182	Missense	0.0041	104733	859	-0.03	0.03	0.408
AR	X	67544021	67730619	ENSG00000169083	ENST00000374690	NM_000044.6	10667	TRUE	protein coding	2763	Damaging	0.000565563	106973	-0.0891872	0.386655	0.88	121	0.000574	104506	-0.23092	0.348807	0.5	120	Damaging	0.000449	104733	94	-0.04	0.1	0.682
AR	X	67544021	67730619	ENSG00000169083	ENST00000374690	NM_000044.6	10667	TRUE	protein coding	2763	Missense CADD ≥25	0.000556215	106973	-0.0575719	0.389888	0.94	119	0.000565	104506	-0.19526	0.351747	0.56	118	Missense	0.00247	104733	517	0.01	0.04	0.793
ARAF	X	47561205	47571908	ENSG00000078061	ENST00000377045	NM_001654.5	2378	TRUE	protein coding	1821	Damaging	0.000551541	106973	0.0303695	0.391459	0.8	118	0.000555	104506	-0.02462	0.354697	0.69	116	Damaging	0.000549	104733	115	-0.04	0.09	0.688
ARAF	X	47561205	47571908	ENSG00000078061	ENST00000377045	NM_001654.5	2378	TRUE	protein coding	1821	HC PTV	0.000107504	106973	-0.228135	0.886269	0.63	23	0.00011	104506	-0.40868	0.7962	0.45	23	HC PTV	0.000105	104733	22	-0.18	0.2	0.383
ARAF	X	47561205	47571908	ENSG00000078061	ENST00000377045	NM_001654.5	2378	TRUE	protein coding	1821	Missense CADD ≥25	0.000444037	106973	0.0929836	0.436229	0.96	95	0.000445	104506	0.070443	0.396089	0.95	93	Missense	0.000444	104733	93	-0.14	0.1	0.144
ARAP1	11	72685069	72793599	ENSG00000186635	ENST00000393609	NM_001040118.3	5156	TRUE	protein coding	4353	Damaging	0.00348686	106973	0.108802	0.155991	0.55	746	0.003507	104506	0.060489	0.141364	0.59	733	Damaging	0.00316	104733	661	0.02	0.04	0.509
ARAP1	11	72685069	72793599	ENSG00000186635	ENST00000393609	NM_001040118.3	5156	TRUE	protein coding	4353	HC PTV	0.000163593	106973	0.697379	0.717737	0.43	35	0.000163	104506	0.858707	0.654142	0.24	34	HC PTV	0.000115	104733	24	0.41	0.19	0.036
ARAP1	11	72685069	72793599	ENSG00000186635	ENST00000393609	NM_001040118.3	5156	TRUE	protein coding	4353	Missense CADD ≥25	0.00332327	106973	0.0795697	0.159759	0.66	711	0.003344	104506	0.021371	0.144739	0.78	699	Missense	0.0105	104733	2203	0.01	0.02	0.605
ARAP2	4	35948221	36244514	ENSG00000047365	ENST00000303965	NM_015230.4	7513	TRUE	protein coding	5115	Damaging	0.00330457	106973	-0.157308	0.159918	0.25	707	0.003306	104506	-0.14717	0.145304	0.29	691	Damaging	0.0033	104733	692	-0.03	0.04	0.357
ARAP2	4	35948221	36244514	ENSG00000047365	ENST00000303965	NM_015230.4	7513	TRUE	protein coding	5115	HC PTV	0.000593608	106973	0.222876	0.37625	0.77	127	0.000603	104506	0.031622	0.339317	0.9	126	HC PTV	0.000616	104733	129	0	0.08	0.965
ARAP2	4	35948221	36244514	ENSG00000047365	ENST00000303965	NM_015230.4	7513	TRUE	protein coding	5115	Missense CADD ≥25	0.00271564	106973	-0.247291	0.176311	0.15	581	0.002708	104506	-0.1949	0.16046	0.21	566	Missense	0.0111	104733	2334	-0.03	0.02	0.119
ARAP3	5	141653401	141682230	ENSG00000120318	ENST00000239440	NM_022481.6	5258	TRUE	protein coding	4635	Damaging	0.00343077	106973	0.298315	0.157066	0.098	734	0.003426	104506	0.311352	0.142847	0.053	716	Damaging	0.00348	104733	728	0.08	0.04	0.028
ARAP3	5	141653401	141682230	ENSG00000120318	ENST00000239440	NM_022481.6	5258	TRUE	protein coding	4635	HC PTV	0.000158919	106973	-1.54133	0.72737	0.043	34	0.000148	104506	-0.79122	0.684243	0.32	31	HC PTV	0.000158	104733	33	-0.31	0.17	0.0602
ARAP3	5	141653401	141682230	ENSG00000120318	ENST00000239440	NM_022481.6	5258	TRUE	protein coding	4635	Missense CADD ≥25	0.00327185	106973	0.388043	0.16081	0.032	700	0.003277	104506	0.36138	0.146022	0.029	685	Missense	0.0114	104733	2386	0.06	0.02	0.00147
ARC	8	142611049	142614479	ENSG00000198576	ENST00000356613	NM_015193.5	2950	TRUE	protein coding	1191	Damaging	0.000196311	106973	-0.224304	0.655143	0.9	42	0.000201	104506	-0.42216	0.588441	0.9	42	Damaging	0.000196	104733	41	-0.02	0.15	0.916
ARC	8	142611049	142614479	ENSG00000198576	ENST00000356613	NM_015193.5	2950	TRUE	protein coding	1191	Missense CADD ≥25	0.000182289	106973	-0.119893	0.679861	0.81	39	0.000187	104506	-0.32684	0.610642	0.97	39	Missense	0.00148	104733	310	0.01	0.05	0.798
ARCN1	11	118572390	118603033	ENSG00000095139	ENST00000264028	NM_001655.5	3994	TRUE	protein coding	1536	Damaging	0.000528171	106973	0.00622361	0.399609	0.96	113	0.000536	104506	-0.22487	0.360564	0.52	112	Damaging	0.00053	104733	111	-0.04	0.09	0.665
ARCN1	11	118572390	118603033	ENSG00000095139	ENST00000264028	NM_001655.5	3994	TRUE	protein coding	1536	Missense CADD ≥25	0.000523497	106973	-0.0291141	0.401383	0.98	112	0.000531	104506	-0.26039	0.362179	0.46	111	Missense	0.00253	104733	530	0.01	0.04	0.886
AREG	4	74445136	74455005	ENSG00000109321	ENST00000395748	NM_001657.4	1234	TRUE	protein coding	759	Damaging	0.00022903	106973	-0.979076	0.605502	0.12	49	0.00023	104506	-1.1251	0.549548	0.1	48	Damaging	0.000201	104733	42	-0.26	0.15	0.0794
AREG	4	74445136	74455005	ENSG00000109321	ENST00000395748	NM_001657.4	1234	TRUE	protein coding	759	HC PTV	8.41334e-05	106973	-1.06822	0.998897	0.36	18	8.61e-05	104506	-1.4658	0.897288	0.19	18	HC PTV	5.73e-05	104733	12	-0.26	0.27	0.343
AREG	4	74445136	74455005	ENSG00000109321	ENST00000395748	NM_001657.4	1234	TRUE	protein coding	759	Missense CADD ≥25	0.000144896	106973	-0.926985	0.761191	0.21	31	0.000144	104506	-0.92027	0.695065	0.29	30	Missense	0.00149	104733	312	0.01	0.05	0.901
AREL1	14	74653437	74713117	ENSG00000119682	ENST00000356357	NM_001039479.2	5417	TRUE	protein coding	2472	Damaging	0.00133679	106973	0.396904	0.25151	0.11	286	0.001335	104506	0.345276	0.228742	0.12	279	Damaging	0.00133	104733	278	0.1	0.06	0.0818
AREL1	14	74653437	74713117	ENSG00000119682	ENST00000356357	NM_001039479.2	5417	TRUE	protein coding	2472	HC PTV	0.00022903	106973	0.712539	0.606951	0.42	49	0.00023	104506	0.673562	0.550866	0.36	48	HC PTV	0.000224	104733	47	0.16	0.14	0.249
AREL1	14	74653437	74713117	ENSG00000119682	ENST00000356357	NM_001039479.2	5417	TRUE	protein coding	2472	Missense CADD ≥25	0.00110776	106973	0.331157	0.276223	0.17	237	0.001105	104506	0.276619	0.251328	0.2	231	Missense	0.00515	104733	1078	0.05	0.03	0.0896
ARF3	12	48935723	48957487	ENSG00000134287	ENST00000256682	NM_001659.3	4041	TRUE	protein coding	546	Damaging	5.14148e-05	106973	0.627651	1.27801	0.43	11	5.26e-05	104506	0.122056	1.14783	0.77	11	Damaging	4.77e-05	104733	10	-0.08	0.3	0.796
ARF3	12	48935723	48957487	ENSG00000134287	ENST00000256682	NM_001659.3	4041	TRUE	protein coding	546	Missense CADD ≥25	5.14148e-05	106973	0.627651	1.27801	0.43	11	5.26e-05	104506	0.122056	1.14783	0.77	11	Missense	9.07e-05	104733	19	-0.21	0.22	0.334
ARF4	3	57571363	57598220	ENSG00000168374	ENST00000303436	NM_001660.4	1596	TRUE	protein coding	543	Damaging	7.94593e-05	106973	-0.858822	1.02844	0.37	17	7.66e-05	104506	-0.39734	0.952333	0.65	16	Damaging	8.59e-05	104733	18	-0.06	0.22	0.786
ARF4	3	57571363	57598220	ENSG00000168374	ENST00000303436	NM_001660.4	1596	TRUE	protein coding	543	Missense CADD ≥25	7.01111e-05	106973	-1.71496	1.09485	0.12	15	6.7e-05	104506	-1.15133	1.01807	0.28	14	Missense	0.000181	104733	38	-0.1	0.15	0.523
ARF5	7	127588386	127591700	ENSG00000004059	ENST00000000233	NM_001662.4	1032	TRUE	protein coding	543	Damaging	0.000116852	106973	0.669605	0.849028	0.64	25	0.00012	104506	0.505631	0.76276	0.95	25	Damaging	0.000105	104733	22	0.01	0.2	0.969
ARF5	7	127588386	127591700	ENSG00000004059	ENST00000000233	NM_001662.4	1032	TRUE	protein coding	543	Missense CADD ≥25	0.000116852	106973	0.669605	0.849028	0.64	25	0.00012	104506	0.505631	0.76276	0.95	25	Missense	0.000363	104733	76	-0.07	0.11	0.547
ARFGAP1	20	63272785	63289790	ENSG00000101199	ENST00000370283	NM_018209.4	3250	TRUE	protein coding	1221	Damaging	0.0010283	106973	-0.574617	0.28641	0.043	220	0.001019	104506	-0.38331	0.261405	0.13	213	Damaging	0.000945	104733	198	-0.15	0.07	0.03
ARFGAP1	20	63272785	63289790	ENSG00000101199	ENST00000370283	NM_018209.4	3250	TRUE	protein coding	1221	HC PTV	6.0763e-05	106973	-1.86635	1.17711	0.12	13	5.74e-05	104506	-1.57478	1.10028	0.18	12	HC PTV	6.21e-05	104733	13	-0.44	0.26	0.0987
ARFGAP1	20	63272785	63289790	ENSG00000101199	ENST00000370283	NM_018209.4	3250	TRUE	protein coding	1221	Missense CADD ≥25	0.000967534	106973	-0.493211	0.295249	0.089	207	0.000962	104506	-0.31196	0.26908	0.22	201	Missense	0.00535	104733	1121	0.03	0.03	0.382
ARFGAP2	11	47164299	47177125	ENSG00000149182	ENST00000524782	NM_032389.6	2773	TRUE	protein coding	1566	Damaging	0.00176213	106973	0.0340001	0.21907	0.99	377	0.001775	104506	-0.03192	0.198372	0.63	371	Damaging	0.00173	104733	363	-0.02	0.05	0.704
ARFGAP2	11	47164299	47177125	ENSG00000149182	ENST00000524782	NM_032389.6	2773	TRUE	protein coding	1566	HC PTV	9.81556e-05	106973	-0.0473864	0.926554	0.98	21	9.57e-05	104506	0.395097	0.852849	0.79	20	HC PTV	5.73e-05	104733	12	-0.25	0.27	0.356
ARFGAP2	11	47164299	47177125	ENSG00000149182	ENST00000524782	NM_032389.6	2773	TRUE	protein coding	1566	Missense CADD ≥25	0.00166397	106973	0.0388038	0.225418	0.98	356	0.001679	104506	-0.05632	0.203928	0.58	351	Missense	0.00333	104733	697	0.03	0.04	0.381
ARFGAP3	22	42796502	42858106	ENSG00000242247	ENST00000263245	NM_014570.5	2728	TRUE	protein coding	1551	Damaging	0.00204725	106973	-0.00512119	0.203551	1	438	0.002029	104506	0.139791	0.18585	0.39	424	Damaging	0.00197	104733	412	0.01	0.05	0.837
ARFGAP3	22	42796502	42858106	ENSG00000242247	ENST00000263245	NM_014570.5	2728	TRUE	protein coding	1551	HC PTV	0.000551541	106973	0.212845	0.391439	0.69	118	0.00055	104506	0.282288	0.356212	0.35	115	HC PTV	0.000492	104733	103	0.08	0.09	0.4
ARFGAP3	22	42796502	42858106	ENSG00000242247	ENST00000263245	NM_014570.5	2728	TRUE	protein coding	1551	Missense CADD ≥25	0.00150038	106973	-0.0738298	0.237675	0.84	321	0.001483	104506	0.09869	0.217264	0.63	310	Missense	0.00387	104733	811	0.05	0.03	0.164
ARFGEF1	8	67173511	67343781	ENSG00000066777	ENST00000262215	NM_006421.5	7320	TRUE	protein coding	5550	Damaging	0.00110308	106973	-0.0914062	0.276652	0.76	236	0.001105	104506	-0.1422	0.251159	0.59	231	Damaging	0.00113	104733	236	-0.01	0.06	0.865
ARFGEF1	8	67173511	67343781	ENSG00000066777	ENST00000262215	NM_006421.5	7320	TRUE	protein coding	5550	HC PTV	9.34815e-05	106973	-0.740633	0.949567	0.42	20	9.57e-05	104506	-1.06827	0.852894	0.15	20	HC PTV	0.000105	104733	22	-0.12	0.2	0.56
ARFGEF1	8	67173511	67343781	ENSG00000066777	ENST00000262215	NM_006421.5	7320	TRUE	protein coding	5550	Missense CADD ≥25	0.0010096	106973	-0.0311745	0.289139	0.94	216	0.00101	104506	-0.05424	0.262758	0.9	211	Missense	0.00484	104733	1013	-0.05	0.03	0.119
ARFGEF2	20	48921711	49036693	ENSG00000124198	ENST00000371917	NM_006420.3	9031	TRUE	protein coding	5358	Damaging	0.00418797	106973	0.100017	0.142408	0.44	896	0.004201	104506	0.056856	0.129199	0.69	878	Damaging	0.00423	104733	885	0	0.03	0.895
ARFGEF2	20	48921711	49036693	ENSG00000124198	ENST00000371917	NM_006420.3	9031	TRUE	protein coding	5358	HC PTV	0.000163593	106973	-1.00754	0.717459	0.26	35	0.000158	104506	-0.43704	0.663565	0.72	33	HC PTV	0.000162	104733	34	-0.21	0.16	0.203
ARFGEF2	20	48921711	49036693	ENSG00000124198	ENST00000371917	NM_006420.3	9031	TRUE	protein coding	5358	Missense CADD ≥25	0.00402905	106973	0.146427	0.145165	0.31	862	0.004048	104506	0.077487	0.131599	0.62	846	Missense	0.00956	104733	2003	0.04	0.02	0.0877
ARFGEF3	6	138161939	138344663	ENSG00000112379	ENST00000251691	NM_020340.5	14859	TRUE	protein coding	6534	Damaging	0.00292597	106973	0.00210233	0.170194	0.86	626	0.002928	104506	0.013041	0.154613	0.77	612	Damaging	0.00295	104733	617	0.02	0.04	0.633
ARFGEF3	6	138161939	138344663	ENSG00000112379	ENST00000251691	NM_020340.5	14859	TRUE	protein coding	6534	HC PTV	0.000116852	106973	-0.881481	0.849226	0.25	25	0.00012	104506	-1.05193	0.762813	0.12	25	HC PTV	0.00011	104733	23	-0.24	0.2	0.224
ARFGEF3	6	138161939	138344663	ENSG00000112379	ENST00000251691	NM_020340.5	14859	TRUE	protein coding	6534	Missense CADD ≥25	0.00280912	106973	0.039057	0.173676	0.68	601	0.002808	104506	0.058638	0.157851	0.54	587	Missense	0.0122	104733	2558	0	0.02	0.989
ARFIP1	4	152779937	152918463	ENSG00000164144	ENST00000353617	NM_001025595.3	3542	TRUE	protein coding	1122	Damaging	0.000331859	106973	1.06648	0.503094	0.027	71	0.00034	104506	0.783062	0.451922	0.076	71	Damaging	0.000325	104733	68	0.21	0.12	0.0635
ARFIP1	4	152779937	152918463	ENSG00000164144	ENST00000353617	NM_001025595.3	3542	TRUE	protein coding	1122	HC PTV	9.34815e-05	106973	0.690694	0.947668	0.46	20	9.57e-05	104506	0.338883	0.85127	0.76	20	HC PTV	9.07e-05	104733	19	0.12	0.22	0.574
ARFIP1	4	152779937	152918463	ENSG00000164144	ENST00000353617	NM_001025595.3	3542	TRUE	protein coding	1122	Missense CADD ≥25	0.000238378	106973	1.2135	0.593547	0.033	51	0.000244	104506	0.957013	0.533174	0.057	51	Missense	0.00137	104733	286	0.03	0.06	0.653
ARFIP2	11	6474683	6481479	ENSG00000132254	ENST00000396777	NM_001376558.2	1763	TRUE	protein coding	1026	Damaging	0.000514148	106973	0.289152	0.405014	0.6	110	0.000502	104506	0.324207	0.372373	0.58	105	Damaging	0.000511	104733	107	0.12	0.09	0.188
ARFIP2	11	6474683	6481479	ENSG00000132254	ENST00000396777	NM_001376558.2	1763	TRUE	protein coding	1026	Missense CADD ≥25	0.000514148	106973	0.289152	0.405014	0.6	110	0.000502	104506	0.324207	0.372373	0.58	105	Missense	0.00104	104733	218	0.05	0.06	0.462
ARFRP1	20	63698642	63708025	ENSG00000101246	ENST00000622789	NM_001267547.3	2518	TRUE	protein coding	606	Damaging	0.000182289	106973	-1.03676	0.679712	0.26	39	0.000187	104506	-1.21489	0.61043	0.079	39	Damaging	0.000172	104733	36	-0.23	0.16	0.147
ARFRP1	20	63698642	63708025	ENSG00000101246	ENST00000622789	NM_001267547.3	2518	TRUE	protein coding	606	Missense CADD ≥25	0.000172941	106973	-1.08682	0.697842	0.26	37	0.000177	104506	-1.24817	0.626712	0.088	37	Missense	0.000983	104733	206	0.08	0.07	0.226
ARG1	6	131470832	131584332	ENSG00000118520	ENST00000368087	NM_000045.4	1447	TRUE	protein coding	969	Damaging	0.000406645	106973	-0.275148	0.455368	0.47	87	0.000407	104506	-0.24017	0.413816	0.35	85	Damaging	0.000425	104733	89	-0.05	0.1	0.637
ARG1	6	131470832	131584332	ENSG00000118520	ENST00000368087	NM_000045.4	1447	TRUE	protein coding	969	HC PTV	0.000168267	106973	-0.489734	0.707718	0.29	36	0.000172	104506	-0.59016	0.635705	0.16	36	HC PTV	0.000177	104733	37	-0.11	0.16	0.476
ARG1	6	131470832	131584332	ENSG00000118520	ENST00000368087	NM_000045.4	1447	TRUE	protein coding	969	Missense CADD ≥25	0.000238378	106973	-0.123455	0.594652	0.96	51	0.000234	104506	0.01717	0.54493	0.97	49	Missense	0.00142	104733	298	-0.08	0.06	0.13
ARG2	14	67619920	67651708	ENSG00000081181	ENST00000261783	NM_001172.4	1911	TRUE	protein coding	1065	Damaging	0.000523497	106973	-0.0527486	0.401576	0.8	112	0.000526	104506	-0.07383	0.363998	0.71	110	Damaging	0.000539	104733	113	-0.03	0.09	0.747
ARG2	14	67619920	67651708	ENSG00000081181	ENST00000261783	NM_001172.4	1911	TRUE	protein coding	1065	HC PTV	0.000210333	106973	-0.145929	0.633371	0.88	45	0.000211	104506	-0.03671	0.575384	1	44	HC PTV	0.00022	104733	46	-0.12	0.14	0.386
ARG2	14	67619920	67651708	ENSG00000081181	ENST00000261783	NM_001172.4	1911	TRUE	protein coding	1065	Missense CADD ≥25	0.000313163	106973	0.00988165	0.519101	0.85	67	0.000316	104506	-0.09852	0.469823	0.63	66	Missense	0.00157	104733	329	-0.1	0.05	0.055
ARGFX	3	121567949	121590622	ENSG00000186103	ENST00000334384	NM_001012659.2	5047	TRUE	protein coding	948	Damaging	0.000154245	106973	-0.0411813	0.738243	0.85	33	0.000148	104506	0.431386	0.684259	0.62	31	Damaging	0.000148	104733	31	0.02	0.17	0.921
ARGFX	3	121567949	121590622	ENSG00000186103	ENST00000334384	NM_001012659.2	5047	TRUE	protein coding	948	HC PTV	0.000154245	106973	-0.0411813	0.738243	0.85	33	0.000148	104506	0.431386	0.684259	0.62	31	HC PTV	0.000148	104733	31	0.02	0.17	0.921
ARGLU1	13	106541673	106568137	ENSG00000134884	ENST00000400198	NM_018011.4	3363	TRUE	protein coding	822	Damaging	0.000266422	106973	1.21952	0.563135	0.014	57	0.000273	104506	1.00299	0.505866	0.021	57	Damaging	0.000306	104733	64	0.21	0.12	0.0718
ARGLU1	13	106541673	106568137	ENSG00000134884	ENST00000400198	NM_018011.4	3363	TRUE	protein coding	822	Missense CADD ≥25	0.000266422	106973	1.21952	0.563135	0.014	57	0.000273	104506	1.00299	0.505866	0.021	57	Missense	0.000773	104733	162	0.03	0.07	0.712
ARHGAP1	11	46677080	46700619	ENSG00000175220	ENST00000311956	NM_004308.5	3395	TRUE	protein coding	1320	Damaging	0.000654371	106973	1.00824	0.359065	0.0057	140	0.00067	104506	0.707801	0.322547	0.033	140	Damaging	0.000654	104733	137	0.24	0.08	0.0028
ARHGAP1	11	46677080	46700619	ENSG00000175220	ENST00000311956	NM_004308.5	3395	TRUE	protein coding	1320	HC PTV	0.0001262	106973	0.464494	0.817133	0.58	27	0.000129	104506	0.104828	0.734018	0.7	27	HC PTV	0.000115	104733	24	0.1	0.19	0.601
ARHGAP1	11	46677080	46700619	ENSG00000175220	ENST00000311956	NM_004308.5	3395	TRUE	protein coding	1320	Missense CADD ≥25	0.000528171	106973	1.13777	0.399623	0.005	113	0.000541	104506	0.851652	0.358979	0.029	113	Missense	0.00244	104733	512	0.16	0.04	0.000147
ARHGAP10	4	147732063	148072776	ENSG00000071205	ENST00000336498	NM_024605.4	3270	TRUE	protein coding	2361	Damaging	0.00319239	106973	0.0111212	0.162669	0.94	683	0.003172	104506	0.082709	0.148307	0.82	663	Damaging	0.00324	104733	679	0	0.04	0.986
ARHGAP10	4	147732063	148072776	ENSG00000071205	ENST00000336498	NM_024605.4	3270	TRUE	protein coding	2361	HC PTV	0.000598282	106973	-0.417397	0.374775	0.21	128	0.000588	104506	-0.39655	0.34342	0.16	123	HC PTV	0.000616	104733	129	-0.15	0.08	0.0662
ARHGAP10	4	147732063	148072776	ENSG00000071205	ENST00000336498	NM_024605.4	3270	TRUE	protein coding	2361	Missense CADD ≥25	0.00259411	106973	0.110326	0.180348	0.61	555	0.002584	104506	0.192123	0.164235	0.35	540	Missense	0.00679	104733	1422	0.01	0.03	0.673
ARHGAP11A	15	32615144	32639941	ENSG00000198826	ENST00000361627	NM_014783.6	5876	TRUE	protein coding	3072	Damaging	0.00112645	106973	0.329585	0.273775	0.23	241	0.001143	104506	0.209004	0.246983	0.46	239	Damaging	0.000912	104733	191	0.15	0.07	0.0319
ARHGAP11A	15	32615144	32639941	ENSG00000198826	ENST00000361627	NM_014783.6	5876	TRUE	protein coding	3072	HC PTV	0.000224356	106973	0.703705	0.612904	0.15	48	0.00023	104506	0.499749	0.550618	0.23	48	HC PTV	0.000315	104733	66	0.16	0.12	0.179
ARHGAP11A	15	32615144	32639941	ENSG00000198826	ENST00000361627	NM_014783.6	5876	TRUE	protein coding	3072	Missense CADD ≥25	0.000902097	106973	0.23613	0.305868	0.54	193	0.000914	104506	0.135652	0.276222	0.82	191	Missense	0.00528	104733	1106	0.06	0.03	0.0533
ARHGAP11B	15	30624494	30649529	ENSG00000285077	ENST00000428041		3256	TRUE	protein coding	804	Damaging	0.000598282	106973	0.110296	0.375496	0.49	128	0.000603	104506	-0.00513	0.340002	0.71	126	Damaging	0.000578	104733	121	0.02	0.09	0.79
ARHGAP11B	15	30624494	30649529	ENSG00000285077	ENST00000428041		3256	TRUE	protein coding	804	HC PTV	0.000369252	106973	0.286739	0.47787	0.26	79	0.000378	104506	0.003314	0.42931	0.67	79	HC PTV	0.000339	104733	71	0.07	0.11	0.495
ARHGAP11B	15	30624494	30649529	ENSG00000285077	ENST00000428041		3256	TRUE	protein coding	804	Missense CADD ≥25	0.00022903	106973	-0.174215	0.606645	0.75	49	0.000225	104506	-0.0193	0.556458	0.95	47	Missense	0.00177	104733	370	0.05	0.05	0.322
ARHGAP12	10	31805398	31928876	ENSG00000165322	ENST00000344936	NM_018287.7	5060	TRUE	protein coding	2541	Damaging	0.00170136	106973	0.0895761	0.222894	0.75	364	0.001708	104506	0.086316	0.202135	0.74	357	Damaging	0.00165	104733	346	0.02	0.05	0.656
ARHGAP12	10	31805398	31928876	ENSG00000165322	ENST00000344936	NM_018287.7	5060	TRUE	protein coding	2541	HC PTV	0.000112178	106973	-2.20772	0.866684	0.032	24	0.00011	104506	-1.81764	0.795109	0.074	23	HC PTV	0.00011	104733	23	-0.57	0.2	0.0038
ARHGAP12	10	31805398	31928876	ENSG00000165322	ENST00000344936	NM_018287.7	5060	TRUE	protein coding	2541	Missense CADD ≥25	0.00158919	106973	0.252187	0.230608	0.37	340	0.001598	104506	0.217785	0.208961	0.41	334	Missense	0.00405	104733	849	-0.04	0.03	0.233
ARHGAP15	2	143091362	143768352	ENSG00000075884	ENST00000295095	NM_018460.4	1670	TRUE	protein coding	1428	Damaging	0.00113113	106973	0.235446	0.272207	0.27	242	0.001129	104506	0.233858	0.247569	0.31	236	Damaging	0.00114	104733	239	-0.01	0.06	0.852
ARHGAP15	2	143091362	143768352	ENSG00000075884	ENST00000295095	NM_018460.4	1670	TRUE	protein coding	1428	HC PTV	0.000247726	106973	0.688931	0.581122	0.22	53	0.000254	104506	0.405471	0.52194	0.48	53	HC PTV	0.000248	104733	52	0.13	0.13	0.321
ARHGAP15	2	143091362	143768352	ENSG00000075884	ENST00000295095	NM_018460.4	1670	TRUE	protein coding	1428	Missense CADD ≥25	0.0008834	106973	0.10787	0.307946	0.54	189	0.000876	104506	0.183855	0.281075	0.44	183	Missense	0.00328	104733	687	-0.1	0.04	0.00824
ARHGAP17	16	24919389	25015666	ENSG00000140750	ENST00000289968	NM_001006634.3	3495	TRUE	protein coding	2646	Damaging	0.00204257	106973	0.0490975	0.203419	0.96	437	0.002038	104506	0.073278	0.185079	0.97	426	Damaging	0.00154	104733	322	0.04	0.05	0.441
ARHGAP17	16	24919389	25015666	ENSG00000140750	ENST00000289968	NM_001006634.3	3495	TRUE	protein coding	2646	HC PTV	0.00010283	106973	0.9982	0.904851	0.47	22	0.000105	104506	0.532403	0.812857	0.82	22	HC PTV	0.0001	104733	21	0.06	0.21	0.773
ARHGAP17	16	24919389	25015666	ENSG00000140750	ENST00000289968	NM_001006634.3	3495	TRUE	protein coding	2646	Missense CADD ≥25	0.00193974	106973	-0.00142202	0.208721	0.83	415	0.001933	104506	0.048155	0.190033	0.93	404	Missense	0.00666	104733	1395	-0.03	0.03	0.273
ARHGAP18	6	129576132	129710177	ENSG00000146376	ENST00000368149	NM_033515.3	4414	TRUE	protein coding	1992	Damaging	0.000869378	106973	-0.167765	0.311569	0.75	186	0.000871	104506	-0.14752	0.282924	0.88	182	Damaging	0.000907	104733	190	-0.06	0.07	0.385
ARHGAP18	6	129576132	129710177	ENSG00000146376	ENST00000368149	NM_033515.3	4414	TRUE	protein coding	1992	HC PTV	0.000322511	106973	-0.893798	0.511275	0.11	69	0.000316	104506	-0.50428	0.469564	0.29	66	HC PTV	0.000334	104733	70	-0.2	0.11	0.0842
ARHGAP18	6	129576132	129710177	ENSG00000146376	ENST00000368149	NM_033515.3	4414	TRUE	protein coding	1992	Missense CADD ≥25	0.000546867	106973	0.260815	0.392725	0.41	117	0.000555	104506	0.055756	0.354285	0.54	116	Missense	0.00326	104733	683	-0.01	0.04	0.853
ARHGAP19	10	97222173	97292673	ENSG00000213390	ENST00000358531	NM_032900.6	5438	TRUE	protein coding	1485	Damaging	0.00167332	106973	-0.153099	0.224769	0.46	358	0.00167	104506	-0.13667	0.20445	0.53	349	Damaging	0.00168	104733	352	-0.03	0.05	0.621
ARHGAP19	10	97222173	97292673	ENSG00000213390	ENST00000358531	NM_032900.6	5438	TRUE	protein coding	1485	HC PTV	0.0002524	106973	-0.318787	0.577923	0.52	54	0.000249	104506	-0.23145	0.528923	0.54	52	HC PTV	0.000234	104733	49	-0.09	0.14	0.514
ARHGAP19	10	97222173	97292673	ENSG00000213390	ENST00000358531	NM_032900.6	5438	TRUE	protein coding	1485	Missense CADD ≥25	0.00142559	106973	-0.106349	0.24344	0.66	305	0.001426	104506	-0.10255	0.221186	0.74	298	Missense	0.00262	104733	549	0.01	0.04	0.871
ARHGAP20	11	110577042	110713189	ENSG00000137727	ENST00000683387	NM_001384657.1	6109	TRUE	protein coding	3576	Damaging	0.00035523	106973	-0.622945	0.487166	0.16	76	0.000354	104506	-0.601	0.443485	0.18	74	Damaging	0.000363	104733	76	-0.22	0.11	0.0433
ARHGAP20	11	110577042	110713189	ENSG00000137727	ENST00000683387	NM_001384657.1	6109	TRUE	protein coding	3576	HC PTV	8.88075e-05	106973	-0.98848	0.974099	0.3	19	9.09e-05	104506	-1.10574	0.875019	0.24	19	HC PTV	9.55e-05	104733	20	-0.37	0.21	0.0827
ARHGAP20	11	110577042	110713189	ENSG00000137727	ENST00000683387	NM_001384657.1	6109	TRUE	protein coding	3576	Missense CADD ≥25	0.000271096	106973	-0.574703	0.557605	0.24	58	0.000268	104506	-0.50998	0.509748	0.29	56	Missense	0.0069	104733	1445	0.03	0.03	0.269
ARHGAP21	10	24583609	24723887	ENSG00000107863	ENST00000396432	NM_020824.4	7381	TRUE	protein coding	5877	Damaging	0.00188365	106973	-0.149619	0.211889	0.71	403	0.00189	104506	-0.15836	0.192218	0.65	395	Damaging	0.00195	104733	409	0	0.05	0.989
ARHGAP21	10	24583609	24723887	ENSG00000107863	ENST00000396432	NM_020824.4	7381	TRUE	protein coding	5877	HC PTV	6.54371e-05	106973	0.177042	1.13467	0.71	14	6.22e-05	104506	0.983008	1.0575	0.23	13	HC PTV	5.73e-05	104733	12	0.05	0.27	0.853
ARHGAP21	10	24583609	24723887	ENSG00000107863	ENST00000396432	NM_020824.4	7381	TRUE	protein coding	5877	Missense CADD ≥25	0.00181822	106973	-0.161382	0.215657	0.65	389	0.001828	104506	-0.19731	0.195451	0.49	382	Missense	0.00976	104733	2044	0.05	0.02	0.0306
ARHGAP22	10	48446036	48656265	ENSG00000128805	ENST00000249601	NM_021226.4	2729	TRUE	protein coding	2097	Damaging	0.00276238	106973	-0.206182	0.175133	0.22	591	0.002718	104506	-0.05175	0.160433	0.75	568	Damaging	0.00238	104733	498	-0.03	0.04	0.432
ARHGAP22	10	48446036	48656265	ENSG00000128805	ENST00000249601	NM_021226.4	2729	TRUE	protein coding	2097	HC PTV	0.000233704	106973	0.104017	0.600538	0.62	50	0.000234	104506	0.116044	0.544821	0.6	49	HC PTV	0.000172	104733	36	0.19	0.16	0.24
ARHGAP22	10	48446036	48656265	ENSG00000128805	ENST00000249601	NM_021226.4	2729	TRUE	protein coding	2097	Missense CADD ≥25	0.00253802	106973	-0.220526	0.182661	0.17	543	0.002493	104506	-0.05458	0.167469	0.67	521	Missense	0.00575	104733	1205	0.02	0.03	0.527
ARHGAP23	17	38419280	38512385	ENSG00000275832	ENST00000622683	NM_001199417.2	5911	TRUE	protein coding	4476	Damaging	0.00319239	106973	0.312644	0.162888	0.047	683	0.003215	104506	0.250467	0.14752	0.055	672	Damaging	0.00328	104733	688	0.07	0.04	0.05
ARHGAP23	17	38419280	38512385	ENSG00000275832	ENST00000622683	NM_001199417.2	5911	TRUE	protein coding	4476	HC PTV	0.000210333	106973	0.995175	0.632712	0.08	45	0.000211	104506	0.969819	0.5748	0.042	44	HC PTV	0.000234	104733	49	0.16	0.14	0.231
ARHGAP23	17	38419280	38512385	ENSG00000275832	ENST00000622683	NM_001199417.2	5911	TRUE	protein coding	4476	Missense CADD ≥25	0.00298206	106973	0.263976	0.168499	0.11	638	0.003005	104506	0.199578	0.152568	0.15	628	Missense	0.0133	104733	2779	-0.02	0.02	0.209
ARHGAP24	4	85475150	86002668	ENSG00000138639	ENST00000395184	NM_001025616.3	4621	TRUE	protein coding	2247	Damaging	0.00143494	106973	-0.228161	0.242211	0.23	307	0.00145	104506	-0.31873	0.219006	0.077	303	Damaging	0.00085	104733	178	-0.07	0.07	0.353
ARHGAP24	4	85475150	86002668	ENSG00000138639	ENST00000395184	NM_001025616.3	4621	TRUE	protein coding	2247	HC PTV	0.00022903	106973	0.0710649	0.605526	0.95	49	0.00023	104506	0.091262	0.54957	0.94	48	HC PTV	0.0001	104733	21	0.33	0.21	0.111
ARHGAP24	4	85475150	86002668	ENSG00000138639	ENST00000395184	NM_001025616.3	4621	TRUE	protein coding	2247	Missense CADD ≥25	0.00121526	106973	-0.240328	0.263135	0.27	260	0.00123	104506	-0.35831	0.237747	0.07	257	Missense	0.00341	104733	714	-0.06	0.04	0.118
ARHGAP25	2	68679601	68826833	ENSG00000163219	ENST00000409202	NM_001007231.3	2969	TRUE	protein coding	1941	Damaging	0.000472082	106973	-0.275726	0.421092	0.78	101	0.000459	104506	-0.09065	0.38791	0.82	96	Damaging	0.000463	104733	97	-0.09	0.1	0.368
ARHGAP25	2	68679601	68826833	ENSG00000163219	ENST00000409202	NM_001007231.3	2969	TRUE	protein coding	1941	HC PTV	7.47852e-05	106973	-1.78667	1.05763	0.14	16	6.22e-05	104506	-0.53267	1.05371	0.96	13	HC PTV	7.16e-05	104733	15	-0.28	0.25	0.249
ARHGAP25	2	68679601	68826833	ENSG00000163219	ENST00000409202	NM_001007231.3	2969	TRUE	protein coding	1941	Missense CADD ≥25	0.000397297	106973	0.00890838	0.458956	0.74	85	0.000397	104506	-0.02135	0.417148	0.79	83	Missense	0.00305	104733	638	-0.01	0.04	0.768
ARHGAP26	5	142770377	143229011	ENSG00000145819	ENST00000645722	NM_001135608.3	9226	TRUE	protein coding	2280	Damaging	0.00106569	106973	0.00782156	0.281171	0.9	228	0.001048	104506	0.262576	0.257701	0.24	219	Damaging	0.000988	104733	207	0.06	0.07	0.328
ARHGAP26	5	142770377	143229011	ENSG00000145819	ENST00000645722	NM_001135608.3	9226	TRUE	protein coding	2280	HC PTV	6.0763e-05	106973	-1.8655	1.17619	0.1	13	5.74e-05	104506	-0.97726	1.09967	0.34	12	HC PTV	3.34e-05	104733	7	-0.61	0.36	0.0876
ARHGAP26	5	142770377	143229011	ENSG00000145819	ENST00000645722	NM_001135608.3	9226	TRUE	protein coding	2280	Missense CADD ≥25	0.00100493	106973	0.121334	0.289534	0.6	215	0.00099	104506	0.334549	0.265054	0.15	207	Missense	0.00284	104733	594	-0.03	0.04	0.393
ARHGAP27	17	45393902	45434421	ENSG00000159314	ENST00000532038		3694	TRUE	protein coding	2004	Damaging	0.00232769	106973	0.0723065	0.190608	0.76	498	0.002335	104506	0.046896	0.172971	0.75	488	Damaging	0.00133	104733	278	-0.08	0.06	0.173
ARHGAP27	17	45393902	45434421	ENSG00000159314	ENST00000532038		3694	TRUE	protein coding	2004	HC PTV	0.000186963	106973	0.050599	0.671057	0.95	40	0.000191	104506	-0.20337	0.60282	0.61	40	HC PTV	0.000143	104733	30	-0.11	0.17	0.509
ARHGAP27	17	45393902	45434421	ENSG00000159314	ENST00000532038		3694	TRUE	protein coding	2004	Missense CADD ≥25	0.0021454	106973	0.0763791	0.198504	0.73	459	0.002148	104506	0.071467	0.180293	0.62	449	Missense	0.00513	104733	1074	-0.06	0.03	0.035
ARHGAP28	18	6729716	6915716	ENSG00000088756	ENST00000383472	NM_001366230.1	5858	TRUE	protein coding	2190	Damaging	0.00114047	106973	-0.613998	0.272478	0.025	244	0.001129	104506	-0.48857	0.248869	0.062	236	Damaging	0.000697	104733	146	-0.07	0.08	0.376
ARHGAP28	18	6729716	6915716	ENSG00000088756	ENST00000383472	NM_001366230.1	5858	TRUE	protein coding	2190	HC PTV	0.000514148	106973	-0.864942	0.405554	0.037	110	0.000512	104506	-0.77863	0.369366	0.043	107	HC PTV	0.000181	104733	38	-0.26	0.15	0.0929
ARHGAP28	18	6729716	6915716	ENSG00000088756	ENST00000383472	NM_001366230.1	5858	TRUE	protein coding	2190	Missense CADD ≥25	0.000626326	106973	-0.406633	0.367483	0.25	134	0.000617	104506	-0.24688	0.336431	0.5	129	Missense	0.00452	104733	947	-0.01	0.03	0.745
ARHGAP29	1	94148988	94275068	ENSG00000137962	ENST00000260526	NM_004815.4	8952	TRUE	protein coding	3786	Damaging	0.00106102	106973	-0.140298	0.28116	0.83	227	0.001048	104506	0.051458	0.257136	0.79	219	Damaging	0.00107	104733	225	0	0.06	0.985
ARHGAP29	1	94148988	94275068	ENSG00000137962	ENST00000260526	NM_004815.4	8952	TRUE	protein coding	3786	HC PTV	6.0763e-05	106973	-0.89399	1.17368	0.46	13	5.74e-05	104506	0.137673	1.09736	0.9	12	HC PTV	6.21e-05	104733	13	-0.06	0.26	0.826
ARHGAP29	1	94148988	94275068	ENSG00000137962	ENST00000260526	NM_004815.4	8952	TRUE	protein coding	3786	Missense CADD ≥25	0.00100025	106973	-0.0943909	0.289558	0.97	214	0.00099	104506	0.046439	0.26447	0.8	207	Missense	0.00545	104733	1141	0	0.03	0.896
ARHGAP30	1	161046946	161069970	ENSG00000186517	ENST00000368013	NM_001025598.2	4342	TRUE	protein coding	3306	Damaging	0.0012807	106973	0.250209	0.255979	0.28	274	0.001292	104506	0.144186	0.231646	0.45	270	Damaging	0.0013	104733	273	0.08	0.06	0.143
ARHGAP30	1	161046946	161069970	ENSG00000186517	ENST00000368013	NM_001025598.2	4342	TRUE	protein coding	3306	HC PTV	0.00010283	106973	-0.9612	0.90231	0.17	22	0.000105	104506	-1.06358	0.810546	0.11	22	HC PTV	7.64e-05	104733	16	-0.29	0.24	0.221
ARHGAP30	1	161046946	161069970	ENSG00000186517	ENST00000368013	NM_001025598.2	4342	TRUE	protein coding	3306	Missense CADD ≥25	0.00118254	106973	0.359321	0.266366	0.12	253	0.001191	104506	0.255584	0.241193	0.2	249	Missense	0.00756	104733	1584	-0.04	0.02	0.105
ARHGAP31	3	119294383	119420714	ENSG00000031081	ENST00000264245	NM_020754.4	9307	TRUE	protein coding	4335	Damaging	0.00103297	106973	-0.510074	0.285513	0.1	221	0.001029	104506	-0.53539	0.260044	0.044	215	Damaging	0.00107	104733	225	-0.07	0.06	0.259
ARHGAP31	3	119294383	119420714	ENSG00000031081	ENST00000264245	NM_020754.4	9307	TRUE	protein coding	4335	HC PTV	7.47852e-05	106973	-0.262174	1.06008	0.83	16	7.18e-05	104506	0.266799	0.983552	0.67	15	HC PTV	7.64e-05	104733	16	-0.03	0.24	0.893
ARHGAP31	3	119294383	119420714	ENSG00000031081	ENST00000264245	NM_020754.4	9307	TRUE	protein coding	4335	Missense CADD ≥25	0.000958186	106973	-0.529294	0.296421	0.1	205	0.000957	104506	-0.5955	0.269598	0.028	200	Missense	0.0082	104733	1718	0	0.02	0.915
ARHGAP32	11	128965060	129279324	ENSG00000134909	ENST00000682385	NM_001378024.1	10280	TRUE	protein coding	6306	Damaging	0.00242117	106973	0.14645	0.186996	0.5	518	0.002421	104506	0.138719	0.169957	0.53	506	Damaging	0.00166	104733	348	0.07	0.05	0.202
ARHGAP32	11	128965060	129279324	ENSG00000134909	ENST00000682385	NM_001378024.1	10280	TRUE	protein coding	6306	HC PTV	0.000163593	106973	-0.423996	0.717742	0.53	35	0.000163	104506	-0.25079	0.654147	0.74	34	HC PTV	0.000129	104733	27	-0.13	0.18	0.462
ARHGAP32	11	128965060	129279324	ENSG00000134909	ENST00000682385	NM_001378024.1	10280	TRUE	protein coding	6306	Missense CADD ≥25	0.00225758	106973	0.187864	0.19362	0.39	483	0.002258	104506	0.166803	0.175942	0.46	472	Missense	0.00995	104733	2084	0.01	0.02	0.794
ARHGAP33	19	35774532	35788822	ENSG00000004777	ENST00000378944		4219	TRUE	protein coding	3372	Damaging	0.00154245	106973	-0.172578	0.23367	0.52	330	0.001565	104506	-0.30081	0.2109	0.18	327	Damaging	0.00155	104733	325	-0.06	0.05	0.238
ARHGAP33	19	35774532	35788822	ENSG00000004777	ENST00000378944		4219	TRUE	protein coding	3372	HC PTV	0.000163593	106973	0.687494	0.716468	0.4	35	0.000167	104506	0.505835	0.643697	0.52	35	HC PTV	0.000162	104733	34	0.13	0.16	0.441
ARHGAP33	19	35774532	35788822	ENSG00000004777	ENST00000378944		4219	TRUE	protein coding	3372	Missense CADD ≥25	0.00138353	106973	-0.282836	0.24669	0.32	296	0.001402	104506	-0.40641	0.222768	0.093	293	Missense	0.00952	104733	1994	-0.01	0.02	0.554
ARHGAP35	19	46860997	47005077	ENSG00000160007	ENST00000672722	NM_004491.5	9290	TRUE	protein coding	4500	Damaging	0.000817963	106973	0.778742	0.320631	0.0072	175	0.000823	104506	0.761114	0.290566	0.0035	172	Damaging	0.000826	104733	173	0.23	0.07	0.00164
ARHGAP35	19	46860997	47005077	ENSG00000160007	ENST00000672722	NM_004491.5	9290	TRUE	protein coding	4500	Missense CADD ≥25	0.000813289	106973	0.752989	0.321549	0.0087	174	0.000818	104506	0.732339	0.291412	0.0044	171	Missense	0.00535	104733	1121	0.05	0.03	0.115
ARHGAP36	X	131058346	131089885	ENSG00000147256	ENST00000276211	NM_144967.4	2985	TRUE	protein coding	1644	Damaging	0.000112178	106973	-0.370685	0.867602	0.73	24	0.000115	104506	-0.73207	0.779431	0.42	24	Damaging	0.000124	104733	26	-0.17	0.19	0.375
ARHGAP36	X	131058346	131089885	ENSG00000147256	ENST00000276211	NM_144967.4	2985	TRUE	protein coding	1644	Missense CADD ≥25	9.81556e-05	106973	-0.201065	0.927497	0.94	21	0.0001	104506	-0.53855	0.833238	0.64	21	Missense	0.00152	104733	318	-0.07	0.05	0.203
ARHGAP39	8	144529179	144605816	ENSG00000147799	ENST00000276826		4697	TRUE	protein coding	3252	Damaging	0.00252868	106973	0.0523075	0.182969	0.8	541	0.00256	104506	-0.08464	0.165263	0.74	535	Damaging	0.00165	104733	346	0.06	0.05	0.244
ARHGAP39	8	144529179	144605816	ENSG00000147799	ENST00000276826		4697	TRUE	protein coding	3252	HC PTV	4.67408e-05	106973	-0.3544	1.34251	0.61	10	4.78e-05	104506	-0.59128	1.20582	0.49	10	HC PTV	0.000148	104733	31	0.12	0.17	0.491
ARHGAP39	8	144529179	144605816	ENSG00000147799	ENST00000276826		4697	TRUE	protein coding	3252	Missense CADD ≥25	0.00248193	106973	0.059994	0.184676	0.74	531	0.002512	104506	-0.07493	0.166822	0.81	525	Missense	0.00683	104733	1430	-0.02	0.03	0.383
ARHGAP4	X	153907367	153934999	ENSG00000089820	ENST00000350060	NM_001666.5	3254	TRUE	protein coding	2841	Damaging	0.00103765	106973	0.187996	0.285548	0.57	222	0.001048	104506	0.066011	0.258281	0.83	219	Damaging	0.00107	104733	225	0.04	0.06	0.573
ARHGAP4	X	153907367	153934999	ENSG00000089820	ENST00000350060	NM_001666.5	3254	TRUE	protein coding	2841	HC PTV	7.01111e-05	106973	-0.0775975	1.09745	0.89	15	7.18e-05	104506	-0.53674	0.985919	0.67	15	HC PTV	6.68e-05	104733	14	-0.14	0.25	0.592
ARHGAP4	X	153907367	153934999	ENSG00000089820	ENST00000350060	NM_001666.5	3254	TRUE	protein coding	2841	Missense CADD ≥25	0.000967534	106973	0.207241	0.295704	0.58	207	0.000976	104506	0.110403	0.267601	0.91	204	Missense	0.00782	104733	1639	0.03	0.02	0.217
ARHGAP40	20	38601934	38651035	ENSG00000124143	ENST00000373345		2841	TRUE	protein coding	1869	Damaging	0.00123396	106973	-0.0247256	0.261511	0.67	264	0.001244	104506	-0.07495	0.236657	0.81	260	Damaging	NA	NA	NA	NA	NA	NA
ARHGAP40	20	38601934	38651035	ENSG00000124143	ENST00000373345		2841	TRUE	protein coding	1869	HC PTV	0.000495452	106973	0.263232	0.412399	0.43	106	0.000502	104506	0.134215	0.372125	0.66	105	HC PTV	NA	NA	NA	NA	NA	NA
ARHGAP40	20	38601934	38651035	ENSG00000124143	ENST00000373345		2841	TRUE	protein coding	1869	Missense CADD ≥25	0.000743178	106973	-0.165313	0.336806	0.97	159	0.000746	104506	-0.16411	0.305371	0.94	156	Missense	NA	NA	NA	NA	NA	NA
ARHGAP42	11	100687288	100993941	ENSG00000165895	ENST00000298815	NM_152432.4	8156	TRUE	protein coding	2625	Damaging	0.0008834	106973	0.320879	0.309088	0.24	189	0.00088	104506	0.467075	0.281393	0.068	184	Damaging	NA	NA	NA	NA	NA	NA
ARHGAP42	11	100687288	100993941	ENSG00000165895	ENST00000298815	NM_152432.4	8156	TRUE	protein coding	2625	HC PTV	7.47852e-05	106973	0.82451	1.06144	0.45	16	7.66e-05	104506	0.732276	0.953479	0.41	16	HC PTV	NA	NA	NA	NA	NA	NA
ARHGAP42	11	100687288	100993941	ENSG00000165895	ENST00000298815	NM_152432.4	8156	TRUE	protein coding	2625	Missense CADD ≥25	0.000808615	106973	0.274138	0.323042	0.31	173	0.000804	104506	0.441642	0.294467	0.097	168	Missense	NA	NA	NA	NA	NA	NA
ARHGAP44	17	12789498	12991643	ENSG00000006740	ENST00000379672	NM_014859.6	4270	TRUE	protein coding	2457	Damaging	0.00114982	106973	0.0330497	0.270855	0.73	246	0.001163	104506	-0.06829	0.244811	0.98	243	Damaging	0.00115	104733	241	0.04	0.06	0.525
ARHGAP44	17	12789498	12991643	ENSG00000006740	ENST00000379672	NM_014859.6	4270	TRUE	protein coding	2457	HC PTV	8.41334e-05	106973	0.568754	1.00023	0.53	18	8.61e-05	104506	0.259319	0.898524	0.77	18	HC PTV	8.12e-05	104733	17	0.05	0.23	0.838
ARHGAP44	17	12789498	12991643	ENSG00000006740	ENST00000379672	NM_014859.6	4270	TRUE	protein coding	2457	Missense CADD ≥25	0.00106569	106973	-0.00933787	0.281322	0.85	228	0.001076	104506	-0.09453	0.254394	0.92	225	Missense	0.00318	104733	667	-0.02	0.04	0.663
ARHGAP45	19	1065923	1086628	ENSG00000180448	ENST00000313093	NM_012292.5	4272	TRUE	protein coding	3411	Damaging	0.00110308	106973	0.182528	0.276171	0.53	236	0.00111	104506	0.097888	0.250252	0.81	232	Damaging	0.000859	104733	180	0.03	0.07	0.719
ARHGAP45	19	1065923	1086628	ENSG00000180448	ENST00000313093	NM_012292.5	4272	TRUE	protein coding	3411	HC PTV	0.000158919	106973	0.788302	0.726916	0.27	34	0.000163	104506	0.587689	0.653083	0.41	34	HC PTV	0.00022	104733	46	0.07	0.14	0.622
ARHGAP45	19	1065923	1086628	ENSG00000180448	ENST00000313093	NM_012292.5	4272	TRUE	protein coding	3411	Missense CADD ≥25	0.000944163	106973	0.0802883	0.29846	0.83	202	0.000947	104506	0.013584	0.270841	0.94	198	Missense	0.0101	104733	2125	0.01	0.02	0.599
ARHGAP5	14	32076114	32159728	ENSG00000100852	ENST00000345122	NM_001030055.2	9589	TRUE	protein coding	4509	Damaging	0.00138353	106973	-0.432718	0.247257	0.12	296	0.001387	104506	-0.43112	0.224397	0.096	290	Damaging	0.00143	104733	300	-0.08	0.05	0.163
ARHGAP5	14	32076114	32159728	ENSG00000100852	ENST00000345122	NM_001030055.2	9589	TRUE	protein coding	4509	Missense CADD ≥25	0.00134613	106973	-0.32965	0.250662	0.25	288	0.001354	104506	-0.35675	0.227152	0.19	283	Missense	0.0078	104733	1634	0.05	0.02	0.0224
ARHGAP6	X	11117651	11665920	ENSG00000047648	ENST00000337414	NM_013427.3	5336	TRUE	protein coding	2925	Damaging	0.000472082	106973	-0.0848672	0.423126	0.72	101	0.000474	104506	-0.21725	0.383946	0.46	99	Damaging	0.000401	104733	84	-0.06	0.1	0.59
ARHGAP6	X	11117651	11665920	ENSG00000047648	ENST00000337414	NM_013427.3	5336	TRUE	protein coding	2925	HC PTV	5.14148e-05	106973	0.058956	1.28156	0.98	11	5.26e-05	104506	-0.23419	1.15132	0.83	11	HC PTV	1.43e-05	104733	3	-0.58	0.55	0.29
ARHGAP6	X	11117651	11665920	ENSG00000047648	ENST00000337414	NM_013427.3	5336	TRUE	protein coding	2925	Missense CADD ≥25	0.000420667	106973	-0.102433	0.448196	0.7	90	0.000421	104506	-0.21506	0.407196	0.48	88	Missense	0.00208	104733	436	0.02	0.05	0.68
ARHGAP8	22	44752558	44862788	ENSG00000241484	ENST00000356099	NM_181335.3	1615	TRUE	protein coding	1302	Damaging	0.00262683	106973	-0.114538	0.179754	0.54	562	0.002608	104506	-0.00833	0.163981	0.98	545	Damaging	0.00138	104733	290	-0.02	0.06	0.75
ARHGAP8	22	44752558	44862788	ENSG00000241484	ENST00000356099	NM_181335.3	1615	TRUE	protein coding	1302	HC PTV	0.0003786	106973	-1.25389	0.472393	0.0098	81	0.000364	104506	-0.88138	0.438117	0.034	76	HC PTV	0.000391	104733	82	-0.25	0.1	0.0195
ARHGAP8	22	44752558	44862788	ENSG00000241484	ENST00000356099	NM_181335.3	1615	TRUE	protein coding	1302	Missense CADD ≥25	0.00224823	106973	0.0782432	0.194226	0.7	481	0.002244	104506	0.133698	0.176704	0.41	469	Missense	0.015	104733	3143	-0.01	0.02	0.47
ARHGAP9	12	57472264	57488814	ENSG00000123329	ENST00000393791	NM_032496.4	2599	TRUE	protein coding	2196	Damaging	0.00339805	106973	-0.11604	0.15774	0.45	727	0.003363	104506	0.041799	0.144064	0.83	703	Damaging	0.00345	104733	723	0.01	0.04	0.807
ARHGAP9	12	57472264	57488814	ENSG00000123329	ENST00000393791	NM_032496.4	2599	TRUE	protein coding	2196	HC PTV	0.000631	106973	-0.00913959	0.365103	0.91	135	0.000627	104506	0.084169	0.33287	0.9	131	HC PTV	0.000463	104733	97	-0.06	0.1	0.528
ARHGAP9	12	57472264	57488814	ENSG00000123329	ENST00000393791	NM_032496.4	2599	TRUE	protein coding	2196	Missense CADD ≥25	0.00276705	106973	-0.140224	0.174689	0.43	592	0.002737	104506	0.031954	0.159608	0.86	572	Missense	0.00642	104733	1345	-0.01	0.03	0.708
ARHGDIA	17	81867721	81871378	ENSG00000141522	ENST00000269321	NM_004309.6	1837	TRUE	protein coding	615	Damaging	0.0001262	106973	-0.171816	0.816742	0.69	27	0.000129	104506	-0.4832	0.733691	0.5	27	Damaging	0.000115	104733	24	-0.04	0.19	0.831
ARHGDIA	17	81867721	81871378	ENSG00000141522	ENST00000269321	NM_004309.6	1837	TRUE	protein coding	615	Missense CADD ≥25	0.000116852	106973	-0.151629	0.84877	0.71	25	0.00012	104506	-0.4461	0.762462	0.51	25	Missense	0.00174	104733	364	-0.15	0.05	0.00216
ARHGDIB	12	14942031	14961728	ENSG00000111348	ENST00000228945	NM_001175.7	1174	TRUE	protein coding	606	Damaging	0.000397297	106973	0.216996	0.459898	0.84	85	0.000402	104506	0.129407	0.415504	0.97	84	Damaging	0.000406	104733	85	0.05	0.1	0.638
ARHGDIB	12	14942031	14961728	ENSG00000111348	ENST00000228945	NM_001175.7	1174	TRUE	protein coding	606	HC PTV	7.47852e-05	106973	0.185888	1.05971	0.97	16	7.66e-05	104506	-0.06987	0.951762	0.81	16	HC PTV	7.64e-05	104733	16	0.1	0.24	0.67
ARHGDIB	12	14942031	14961728	ENSG00000111348	ENST00000228945	NM_001175.7	1174	TRUE	protein coding	606	Missense CADD ≥25	0.000322511	106973	0.224155	0.510409	0.83	69	0.000325	104506	0.176283	0.461777	0.88	68	Missense	0.000983	104733	206	-0.03	0.07	0.654
ARHGDIG	16	280450	283010	ENSG00000242173	ENST00000219409	NM_001176.4	964	TRUE	protein coding	678	Damaging	0.000682415	106973	0.290859	0.351453	0.53	146	0.000694	104506	0.06111	0.316811	0.94	145	Damaging	0.000692	104733	145	0.03	0.08	0.715
ARHGDIG	16	280450	283010	ENSG00000242173	ENST00000219409	NM_001176.4	964	TRUE	protein coding	678	Missense CADD ≥25	0.000673067	106973	0.294936	0.353884	0.5	144	0.000684	104506	0.068445	0.319018	0.89	143	Missense	0.00329	104733	689	-0.03	0.04	0.408
ARHGEF1	19	41883173	41930150	ENSG00000076928	ENST00000354532	NM_004706.4	3229	TRUE	protein coding	2739	Damaging	0.000729156	106973	0.141786	0.339568	0.68	156	0.000727	104506	0.084035	0.309067	0.85	152	Damaging	0.000707	104733	148	0.07	0.08	0.357
ARHGEF1	19	41883173	41930150	ENSG00000076928	ENST00000354532	NM_004706.4	3229	TRUE	protein coding	2739	HC PTV	7.94593e-05	106973	0.787246	1.028	0.49	17	8.13e-05	104506	0.42815	0.923589	0.77	17	HC PTV	8.59e-05	104733	18	0.12	0.22	0.583
ARHGEF1	19	41883173	41930150	ENSG00000076928	ENST00000354532	NM_004706.4	3229	TRUE	protein coding	2739	Missense CADD ≥25	0.000649697	106973	0.0627144	0.359704	0.85	139	0.000646	104506	0.040627	0.327921	0.93	135	Missense	0.0053	104733	1110	0.02	0.03	0.479
ARHGEF10	8	1823926	1958641	ENSG00000104728	ENST00000349830	NM_014629.4	5648	TRUE	protein coding	4035	Damaging	0.00286521	106973	-0.367766	0.171956	0.021	613	0.002861	104506	-0.35645	0.15637	0.0093	598	Damaging	0.00289	104733	606	-0.08	0.04	0.0303
ARHGEF10	8	1823926	1958641	ENSG00000104728	ENST00000349830	NM_014629.4	5648	TRUE	protein coding	4035	HC PTV	0.000500126	106973	-0.266901	0.410623	0.48	107	0.000498	104506	-0.45418	0.374088	0.28	104	HC PTV	0.000497	104733	104	-0.04	0.09	0.702
ARHGEF10	8	1823926	1958641	ENSG00000104728	ENST00000349830	NM_014629.4	5648	TRUE	protein coding	4035	Missense CADD ≥25	0.00236508	106973	-0.38842	0.189165	0.026	506	0.002364	104506	-0.33508	0.171955	0.018	494	Missense	0.0133	104733	2787	0.01	0.02	0.677
ARHGEF10L	1	17539698	17697874	ENSG00000074964	ENST00000361221	NM_018125.4	4625	TRUE	protein coding	3840	Damaging	0.00432352	106973	-0.0975315	0.139758	0.5	925	0.004316	104506	-0.04	0.127134	0.69	902	Damaging	0.0041	104733	859	-0.04	0.03	0.195
ARHGEF10L	1	17539698	17697874	ENSG00000074964	ENST00000361221	NM_018125.4	4625	TRUE	protein coding	3840	HC PTV	0.000112178	106973	-0.0781609	0.86387	0.91	24	0.00011	104506	0.195782	0.792703	0.77	23	HC PTV	0.000115	104733	24	-0.12	0.19	0.533
ARHGEF10L	1	17539698	17697874	ENSG00000074964	ENST00000361221	NM_018125.4	4625	TRUE	protein coding	3840	Missense CADD ≥25	0.00421134	106973	-0.0980053	0.14159	0.48	901	0.004206	104506	-0.0462	0.128771	0.65	879	Missense	0.0106	104733	2210	-0.01	0.02	0.657
ARHGEF11	1	156934840	157045742	ENSG00000132694	ENST00000368194	NM_198236.3	7261	TRUE	protein coding	4689	Damaging	0.00295869	106973	-0.206143	0.168687	0.33	633	0.002957	104506	-0.17518	0.153358	0.33	618	Damaging	0.00186	104733	389	-0.09	0.05	0.0617
ARHGEF11	1	156934840	157045742	ENSG00000132694	ENST00000368194	NM_198236.3	7261	TRUE	protein coding	4689	HC PTV	7.47852e-05	106973	0.788548	1.05807	0.44	16	7.66e-05	104506	0.541464	0.950468	0.68	16	HC PTV	2.86e-05	104733	6	-0.18	0.39	0.643
ARHGEF11	1	156934840	157045742	ENSG00000132694	ENST00000368194	NM_198236.3	7261	TRUE	protein coding	4689	Missense CADD ≥25	0.00288391	106973	-0.232017	0.170847	0.26	617	0.00288	104506	-0.19428	0.155371	0.29	602	Missense	0.00794	104733	1663	0	0.02	0.898
ARHGEF12	11	120336413	120489937	ENSG00000196914	ENST00000397843	NM_015313.3	10326	TRUE	protein coding	4635	Damaging	0.0019117	106973	0.0212596	0.210332	0.71	409	0.001909	104506	0.012132	0.191289	0.77	399	Damaging	0.00179	104733	375	0.01	0.05	0.908
ARHGEF12	11	120336413	120489937	ENSG00000196914	ENST00000397843	NM_015313.3	10326	TRUE	protein coding	4635	HC PTV	0.000140222	106973	1.00248	0.775297	0.18	30	0.000144	104506	0.777445	0.696438	0.3	30	HC PTV	0.000119	104733	25	0.34	0.19	0.0729
ARHGEF12	11	120336413	120489937	ENSG00000196914	ENST00000397843	NM_015313.3	10326	TRUE	protein coding	4635	Missense CADD ≥25	0.00177148	106973	-0.0566667	0.218472	1	379	0.001765	104506	-0.05029	0.198889	1	369	Missense	0.00549	104733	1151	-0.01	0.03	0.647
ARHGEF15	17	8310241	8322514	ENSG00000198844	ENST00000361926	NM_173728.4	4196	TRUE	protein coding	2526	Damaging	0.00111243	106973	-0.664811	0.275376	0.007	238	0.001096	104506	-0.41794	0.252184	0.07	229	Damaging	0.00111	104733	232	-0.13	0.06	0.0406
ARHGEF15	17	8310241	8322514	ENSG00000198844	ENST00000361926	NM_173728.4	4196	TRUE	protein coding	2526	HC PTV	0.000205659	106973	-0.588034	0.639849	0.26	44	0.000196	104506	0.064265	0.595434	0.89	41	HC PTV	0.000205	104733	43	-0.11	0.14	0.467
ARHGEF15	17	8310241	8322514	ENSG00000198844	ENST00000361926	NM_173728.4	4196	TRUE	protein coding	2526	Missense CADD ≥25	0.000906771	106973	-0.681687	0.304946	0.014	194	0.000899	104506	-0.52292	0.278271	0.039	188	Missense	0.0069	104733	1445	-0.02	0.03	0.486
ARHGEF16	1	3454665	3481113	ENSG00000130762	ENST00000378378	NM_014448.4	2822	TRUE	protein coding	2130	Damaging	0.00209866	106973	-0.102515	0.200149	0.77	449	0.00211	104506	-0.13692	0.181418	0.59	441	Damaging	0.00197	104733	412	-0.05	0.05	0.252
ARHGEF16	1	3454665	3481113	ENSG00000130762	ENST00000378378	NM_014448.4	2822	TRUE	protein coding	2130	HC PTV	0.000383274	106973	0.482426	0.467478	0.26	82	0.000392	104506	0.274313	0.419938	0.55	82	HC PTV	0.000243	104733	51	0.02	0.13	0.888
ARHGEF16	1	3454665	3481113	ENSG00000130762	ENST00000378378	NM_014448.4	2822	TRUE	protein coding	2130	Missense CADD ≥25	0.00171539	106973	-0.233467	0.221314	0.39	367	0.001718	104506	-0.23094	0.201008	0.38	359	Missense	0.00606	104733	1269	0	0.03	0.886
ARHGEF17	11	73308276	73369388	ENSG00000110237	ENST00000263674	NM_014786.4	8163	TRUE	protein coding	6192	Damaging	0.00632403	106973	-0.0526903	0.116284	0.81	1353	0.006349	104506	-0.07453	0.105478	0.56	1327	Damaging	0.00642	104733	1344	-0.01	0.03	0.578
ARHGEF17	11	73308276	73369388	ENSG00000110237	ENST00000263674	NM_014786.4	8163	TRUE	protein coding	6192	HC PTV	0.00014957	106973	-0.502934	0.750617	0.66	32	0.000144	104506	-0.06903	0.69637	0.76	30	HC PTV	0.000153	104733	32	-0.03	0.17	0.843
ARHGEF17	11	73308276	73369388	ENSG00000110237	ENST00000263674	NM_014786.4	8163	TRUE	protein coding	6192	Missense CADD ≥25	0.00617446	106973	-0.0415945	0.11767	0.87	1321	0.006205	104506	-0.07462	0.106679	0.53	1297	Missense	0.0173	104733	3614	-0.01	0.02	0.383
ARHGEF18	19	7348937	7472485	ENSG00000104880	ENST00000668164	NM_001367823.1	6681	TRUE	protein coding	4086	Damaging	0.0045806	106973	-0.0590204	0.136016	0.84	980	0.004617	104506	-0.1115	0.12315	0.45	965	Damaging	0.00291	104733	610	-0.03	0.04	0.39
ARHGEF18	19	7348937	7472485	ENSG00000104880	ENST00000668164	NM_001367823.1	6681	TRUE	protein coding	4086	HC PTV	0.000677741	106973	0.0684527	0.352191	0.83	145	0.000689	104506	-0.06554	0.317518	0.78	144	HC PTV	0.000181	104733	38	-0.25	0.15	0.105
ARHGEF18	19	7348937	7472485	ENSG00000104880	ENST00000668164	NM_001367823.1	6681	TRUE	protein coding	4086	Missense CADD ≥25	0.0039122	106973	-0.0779064	0.147078	0.78	837	0.003938	104506	-0.11651	0.13326	0.49	823	Missense	0.00987	104733	2068	-0.03	0.02	0.184
ARHGEF19	1	16197854	16212652	ENSG00000142632	ENST00000270747	NM_153213.5	3322	TRUE	protein coding	2409	Damaging	0.0013882	106973	-0.282496	0.245883	0.32	297	0.001392	104506	-0.36687	0.223145	0.086	291	Damaging	0.00139	104733	291	-0.08	0.06	0.138
ARHGEF19	1	16197854	16212652	ENSG00000142632	ENST00000270747	NM_153213.5	3322	TRUE	protein coding	2409	HC PTV	0.000495452	106973	-0.242079	0.41122	0.59	106	0.000507	104506	-0.49719	0.369403	0.18	106	HC PTV	0.000492	104733	103	-0.1	0.09	0.28
ARHGEF19	1	16197854	16212652	ENSG00000142632	ENST00000270747	NM_153213.5	3322	TRUE	protein coding	2409	Missense CADD ≥25	0.000892749	106973	-0.304414	0.306474	0.4	191	0.000885	104506	-0.29143	0.279734	0.26	185	Missense	0.00491	104733	1028	-0.03	0.03	0.282
ARHGEF2	1	155946851	156007070	ENSG00000116584	ENST00000361247	NM_001162383.2	4169	TRUE	protein coding	2961	Damaging	0.00122461	106973	-0.0413792	0.261758	0.89	262	0.00123	104506	-0.04216	0.237415	1	257	Damaging	0.00119	104733	250	0.01	0.06	0.81
ARHGEF2	1	155946851	156007070	ENSG00000116584	ENST00000361247	NM_001162383.2	4169	TRUE	protein coding	2961	Missense CADD ≥25	0.00120124	106973	-0.0566499	0.264287	0.8	257	0.001206	104506	-0.0544	0.239753	0.93	252	Missense	0.00393	104733	824	-0.02	0.03	0.48
ARHGEF25	12	57610180	57617245	ENSG00000240771	ENST00000286494	NM_182947.4	2554	TRUE	protein coding	1743	Damaging	0.00195376	106973	0.036854	0.20773	0.98	418	0.001947	104506	0.086911	0.189073	0.74	407	Damaging	0.0022	104733	461	-0.01	0.04	0.789
ARHGEF25	12	57610180	57617245	ENSG00000240771	ENST00000286494	NM_182947.4	2554	TRUE	protein coding	1743	HC PTV	0.000626326	106973	-0.287828	0.366427	0.5	134	0.000622	104506	-0.19691	0.334124	0.65	130	HC PTV	0.000344	104733	72	-0.18	0.11	0.117
ARHGEF25	12	57610180	57617245	ENSG00000240771	ENST00000286494	NM_182947.4	2554	TRUE	protein coding	1743	Missense CADD ≥25	0.00132744	106973	0.190166	0.251866	0.62	284	0.001325	104506	0.220087	0.229051	0.47	277	Missense	0.0053	104733	1111	-0.03	0.03	0.346
ARHGEF26	3	154121003	154257827	ENSG00000114790	ENST00000465093	NM_015595.4	5149	TRUE	protein coding	2616	Damaging	0.001893	106973	0.0156583	0.211107	0.82	405	0.001904	104506	-0.055	0.191311	0.96	398	Damaging	0.00197	104733	413	-0.02	0.05	0.744
ARHGEF26	3	154121003	154257827	ENSG00000114790	ENST00000465093	NM_015595.4	5149	TRUE	protein coding	2616	HC PTV	0.000140222	106973	0.27432	0.774212	0.41	30	0.000144	104506	0.045231	0.695513	0.56	30	HC PTV	0.000105	104733	22	0.18	0.2	0.383
ARHGEF26	3	154121003	154257827	ENSG00000114790	ENST00000465093	NM_015595.4	5149	TRUE	protein coding	2616	Missense CADD ≥25	0.00175278	106973	-0.00511506	0.219356	1	375	0.001761	104506	-0.06316	0.198926	0.83	368	Missense	0.00535	104733	1120	0	0.03	0.945
ARHGEF28	5	73626158	73941993	ENSG00000214944	ENST00000513042	NM_001177693.2	6233	TRUE	protein coding	5118	Damaging	0.00278108	106973	-0.239168	0.174342	0.23	595	0.00278	104506	-0.23976	0.158482	0.14	581	Damaging	0.00286	104733	599	-0.02	0.04	0.563
ARHGEF28	5	73626158	73941993	ENSG00000214944	ENST00000513042	NM_001177693.2	6233	TRUE	protein coding	5118	HC PTV	0.00060763	106973	-0.288819	0.37217	0.35	130	0.000608	104506	-0.30451	0.338235	0.22	127	HC PTV	0.000487	104733	102	-0.06	0.09	0.502
ARHGEF28	5	73626158	73941993	ENSG00000214944	ENST00000513042	NM_001177693.2	6233	TRUE	protein coding	5118	Missense CADD ≥25	0.00217812	106973	-0.228675	0.196882	0.38	466	0.002177	104506	-0.22289	0.178977	0.31	455	Missense	0.0132	104733	2768	-0.02	0.02	0.303
ARHGEF3	3	56727418	57079329	ENSG00000163947	ENST00000296315	NM_019555.3	3582	TRUE	protein coding	1581	Damaging	0.000934815	106973	0.29522	0.300105	0.19	200	0.000938	104506	0.247169	0.272338	0.22	196	Damaging	0.000983	104733	206	0.09	0.07	0.172
ARHGEF3	3	56727418	57079329	ENSG00000163947	ENST00000296315	NM_019555.3	3582	TRUE	protein coding	1581	Missense CADD ≥25	0.000892749	106973	0.262783	0.307088	0.27	191	0.000895	104506	0.218011	0.27881	0.28	187	Missense	0.00336	104733	704	0.07	0.04	0.055
ARHGEF33	2	38889875	38975454	ENSG00000214694	ENST00000409978	NM_001145451.5	4494	TRUE	protein coding	2613	Damaging	0.00209866	106973	0.156945	0.200052	0.42	449	0.002096	104506	0.14188	0.181919	0.48	438	Damaging	0.00215	104733	450	0.05	0.04	0.285
ARHGEF33	2	38889875	38975454	ENSG00000214694	ENST00000409978	NM_001145451.5	4494	TRUE	protein coding	2613	HC PTV	0.000621652	106973	0.0307034	0.367009	0.8	133	0.000627	104506	-0.00024	0.332142	0.99	131	HC PTV	0.00063	104733	132	0.04	0.08	0.652
ARHGEF33	2	38889875	38975454	ENSG00000214694	ENST00000409978	NM_001145451.5	4494	TRUE	protein coding	2613	Missense CADD ≥25	0.00147701	106973	0.209767	0.238309	0.43	316	0.001469	104506	0.202262	0.217151	0.4	307	Missense	0.00506	104733	1060	0.03	0.03	0.236
ARHGEF37	5	149551947	149634968	ENSG00000183111	ENST00000333677	NM_001001669.3	4943	TRUE	protein coding	2028	Damaging	0.000976882	106973	-0.0870084	0.293622	0.9	209	0.000986	104506	-0.24372	0.265667	0.36	206	Damaging	0.00102	104733	213	-0.03	0.07	0.638
ARHGEF37	5	149551947	149634968	ENSG00000183111	ENST00000333677	NM_001001669.3	4943	TRUE	protein coding	2028	HC PTV	0.000233704	106973	-1.01529	0.599838	0.045	50	0.00023	104506	-1.24714	0.549924	0.004	48	HC PTV	0.000248	104733	52	-0.33	0.13	0.012
ARHGEF37	5	149551947	149634968	ENSG00000183111	ENST00000333677	NM_001001669.3	4943	TRUE	protein coding	2028	Missense CADD ≥25	0.000743178	106973	0.205321	0.336566	0.33	159	0.000756	104506	0.061697	0.303286	0.59	158	Missense	0.00482	104733	1010	0.02	0.03	0.471
ARHGEF38	4	105552620	105708093	ENSG00000236699	ENST00000420470	NM_001242729.2	5457	TRUE	protein coding	2334	Damaging	0.00205659	106973	-0.248592	0.202489	0.16	440	0.002048	104506	-0.20113	0.184423	0.18	428	Damaging	0.00224	104733	469	-0.07	0.04	0.117
ARHGEF38	4	105552620	105708093	ENSG00000236699	ENST00000420470	NM_001242729.2	5457	TRUE	protein coding	2334	HC PTV	0.000850682	106973	-0.233076	0.31447	0.32	182	0.000852	104506	-0.26765	0.285641	0.23	178	HC PTV	0.000621	104733	130	-0.13	0.08	0.114
ARHGEF38	4	105552620	105708093	ENSG00000236699	ENST00000420470	NM_001242729.2	5457	TRUE	protein coding	2334	Missense CADD ≥25	0.00121526	106973	-0.26416	0.263155	0.32	260	0.001206	104506	-0.1621	0.240107	0.43	252	Missense	0.00377	104733	790	-0.02	0.03	0.597
ARHGEF39	9	35658875	35675866	ENSG00000137135	ENST00000378387	NM_032818.3	3678	TRUE	protein coding	1008	Damaging	0.00156114	106973	0.189073	0.232724	0.29	334	0.001579	104506	0.10264	0.210298	0.46	330	Damaging	0.00155	104733	324	0.04	0.05	0.403
ARHGEF39	9	35658875	35675866	ENSG00000137135	ENST00000378387	NM_032818.3	3678	TRUE	protein coding	1008	HC PTV	0.000532845	106973	0.0146029	0.397918	0.94	114	0.000531	104506	0.13324	0.362203	0.72	111	HC PTV	0.000525	104733	110	0.05	0.09	0.559
ARHGEF39	9	35658875	35675866	ENSG00000137135	ENST00000378387	NM_032818.3	3678	TRUE	protein coding	1008	Missense CADD ≥25	0.00103297	106973	0.293851	0.285957	0.19	221	0.001053	104506	0.101651	0.257434	0.48	220	Missense	0.00436	104733	913	0.03	0.03	0.316
ARHGEF4	2	130836914	131047263	ENSG00000136002	ENST00000409359	NM_001367493.1	6735	TRUE	protein coding	5631	Damaging	0.00196779	106973	-0.0655312	0.206561	0.51	421	0.001952	104506	-0.04018	0.188452	0.59	408	Damaging	0.00166	104733	347	0	0.05	0.962
ARHGEF4	2	130836914	131047263	ENSG00000136002	ENST00000409359	NM_001367493.1	6735	TRUE	protein coding	5631	HC PTV	0.000476756	106973	-0.31853	0.419022	0.4	102	0.000459	104506	-0.21876	0.387922	0.52	96	HC PTV	9.55e-05	104733	20	0.05	0.21	0.822
ARHGEF4	2	130836914	131047263	ENSG00000136002	ENST00000409359	NM_001367493.1	6735	TRUE	protein coding	5631	Missense CADD ≥25	0.00149103	106973	0.0156585	0.237198	0.78	319	0.001493	104506	0.014961	0.215414	0.8	312	Missense	0.00628	104733	1315	0.03	0.03	0.309
ARHGEF40	14	21070273	21090248	ENSG00000165801	ENST00000298694	NM_018071.5	5893	TRUE	protein coding	4560	Damaging	0.00392622	106973	0.256433	0.147137	0.051	840	0.003904	104506	0.358528	0.134098	0.0043	816	Damaging	0.00395	104733	827	0.06	0.03	0.0569
ARHGEF40	14	21070273	21090248	ENSG00000165801	ENST00000298694	NM_018071.5	5893	TRUE	protein coding	4560	HC PTV	0.000313163	106973	-0.689866	0.519119	0.3	67	0.000297	104506	-0.22461	0.484757	0.91	62	HC PTV	0.000267	104733	56	-0.15	0.13	0.231
ARHGEF40	14	21070273	21090248	ENSG00000165801	ENST00000298694	NM_018071.5	5893	TRUE	protein coding	4560	Missense CADD ≥25	0.00361306	106973	0.338674	0.153333	0.019	773	0.003607	104506	0.406371	0.139461	0.0027	754	Missense	0.0135	104733	2827	0.03	0.02	0.15
ARHGEF5	7	144355288	144380632	ENSG00000050327	ENST00000056217	NM_005435.4	5482	TRUE	protein coding	4794	Damaging	0.00086003	106973	-0.161832	0.313198	0.61	184	0.000847	104506	0.034867	0.286879	0.89	177	Damaging	0.000683	104733	143	0.02	0.08	0.815
ARHGEF5	7	144355288	144380632	ENSG00000050327	ENST00000056217	NM_005435.4	5482	TRUE	protein coding	4794	HC PTV	0.000238378	106973	0.461168	0.594496	0.32	51	0.000244	104506	0.220777	0.534091	0.51	51	HC PTV	0.000258	104733	54	0.04	0.12	0.759
ARHGEF5	7	144355288	144380632	ENSG00000050327	ENST00000056217	NM_005435.4	5482	TRUE	protein coding	4794	Missense CADD ≥25	0.000621652	106973	-0.400809	0.368312	0.23	133	0.000603	104506	-0.04048	0.339947	0.8	126	Missense	0.00567	104733	1188	-0.03	0.03	0.288
ARHGEF6	X	136665547	136780932	ENSG00000129675	ENST00000250617	NM_004840.3	4860	TRUE	protein coding	2331	Damaging	0.000846008	106973	0.176399	0.31616	0.54	181	0.000852	104506	0.103581	0.286412	0.75	178	Damaging	0.000644	104733	135	-0.05	0.08	0.576
ARHGEF6	X	136665547	136780932	ENSG00000129675	ENST00000250617	NM_004840.3	4860	TRUE	protein coding	2331	Missense CADD ≥25	0.000822637	106973	0.177801	0.320611	0.55	176	0.000828	104506	0.109119	0.290513	0.77	173	Missense	0.00203	104733	425	0.03	0.05	0.495
ARHGEF7	13	111114559	111305737	ENSG00000102606	ENST00000646102	NM_001354046.2	5425	TRUE	protein coding	2589	Damaging	0.00104699	106973	0.417753	0.284227	0.12	224	0.001067	104506	0.199319	0.255897	0.45	223	Damaging	0.001	104733	210	0.07	0.07	0.275
ARHGEF7	13	111114559	111305737	ENSG00000102606	ENST00000646102	NM_001354046.2	5425	TRUE	protein coding	2589	Missense CADD ≥25	0.00101427	106973	0.44361	0.288766	0.093	217	0.001033	104506	0.226615	0.260002	0.39	216	Missense	0.00276	104733	578	-0.05	0.04	0.204
ARHGEF9	X	63634967	63809274	ENSG00000131089	ENST00000671741	NM_001353921.2	4702	TRUE	protein coding	1572	Damaging	5.60889e-05	106973	0.476102	1.22688	0.7	12	5.74e-05	104506	0.314728	1.1022	0.9	12	Damaging	3.82e-05	104733	8	0.3	0.34	0.367
ARHGEF9	X	63634967	63809274	ENSG00000131089	ENST00000671741	NM_001353921.2	4702	TRUE	protein coding	1572	Missense CADD ≥25	5.14148e-05	106973	0.9318	1.28143	0.48	11	5.26e-05	104506	0.785995	1.1512	0.58	11	Missense	0.00127	104733	267	0.07	0.06	0.249
ARID1A	1	26693236	26782104	ENSG00000117713	ENST00000324856	NM_006015.6	8595	TRUE	protein coding	6858	Damaging	0.00308956	106973	0.00138461	0.165127	0.97	661	0.003048	104506	0.155082	0.151093	0.22	637	Damaging	0.00296	104733	621	0.01	0.04	0.795
ARID1A	1	26693236	26782104	ENSG00000117713	ENST00000324856	NM_006015.6	8595	TRUE	protein coding	6858	Missense CADD ≥25	0.00308022	106973	-0.00886334	0.165376	1	659	0.003038	104506	0.146339	0.151329	0.23	635	Missense	0.0112	104733	2354	0.04	0.02	0.0479
ARID1B	6	156776020	157210779	ENSG00000049618	ENST00000636930	NM_001374828.1	10310	TRUE	protein coding	7119	Damaging	0.00273901	106973	0.0351425	0.175876	0.55	586	0.002741	104506	0.042259	0.159763	0.41	573	Damaging	0.00198	104733	415	0.05	0.05	0.313
ARID1B	6	156776020	157210779	ENSG00000049618	ENST00000636930	NM_001374828.1	10310	TRUE	protein coding	7119	HC PTV	0.000135548	106973	-0.248354	0.788503	0.86	29	0.000139	104506	-0.46795	0.708269	0.5	29	HC PTV	0.000143	104733	30	-0.01	0.17	0.966
ARID1B	6	156776020	157210779	ENSG00000049618	ENST00000636930	NM_001374828.1	10310	TRUE	protein coding	7119	Missense CADD ≥25	0.00260346	106973	0.0499559	0.180368	0.52	557	0.002603	104506	0.069568	0.16394	0.32	544	Missense	0.0157	104733	3298	0	0.02	0.837
ARID2	12	45729706	45908040	ENSG00000189079	ENST00000334344	NM_152641.4	8598	TRUE	protein coding	5508	Damaging	0.00194442	106973	0.252125	0.208215	0.33	416	0.001947	104506	0.274219	0.189062	0.23	407	Damaging	0.00198	104733	414	0.09	0.05	0.0663
ARID2	12	45729706	45908040	ENSG00000189079	ENST00000334344	NM_152641.4	8598	TRUE	protein coding	5508	Missense CADD ≥25	0.00193507	106973	0.24761	0.208717	0.33	414	0.001938	104506	0.268204	0.189527	0.23	405	Missense	0.00807	104733	1690	0.02	0.02	0.322
ARID3A	19	925781	975939	ENSG00000116017	ENST00000263620	NM_005224.3	5948	TRUE	protein coding	1782	Damaging	0.00112178	106973	0.00731334	0.27389	0.85	240	0.001096	104506	0.249452	0.251905	0.58	229	Damaging	0.00113	104733	237	0.01	0.06	0.913
ARID3A	19	925781	975939	ENSG00000116017	ENST00000263620	NM_005224.3	5948	TRUE	protein coding	1782	Missense CADD ≥25	0.00108906	106973	-0.101102	0.277968	0.58	233	0.001062	104506	0.157687	0.25584	0.86	222	Missense	0.00583	104733	1222	-0.01	0.03	0.616
ARID3B	15	74541206	74598131	ENSG00000179361	ENST00000346246	NM_006465.4	4228	TRUE	protein coding	1683	Damaging	0.000579586	106973	0.664016	0.381476	0.092	124	0.000588	104506	0.465874	0.3441	0.18	123	Damaging	0.000597	104733	125	0.17	0.09	0.049
ARID3B	15	74541206	74598131	ENSG00000179361	ENST00000346246	NM_006465.4	4228	TRUE	protein coding	1683	Missense CADD ≥25	0.000542193	106973	0.732316	0.39439	0.06	116	0.00055	104506	0.53662	0.355849	0.11	115	Missense	0.00528	104733	1106	0.04	0.03	0.124
ARID3C	9	34621379	34628086	ENSG00000205143	ENST00000378909		1390	TRUE	protein coding	1239	Damaging	0.0015144	106973	0.4322	0.236277	0.055	324	0.001507	104506	0.275899	0.21523	0.11	315	Damaging	0.00153	104733	321	0.05	0.05	0.377
ARID3C	9	34621379	34628086	ENSG00000205143	ENST00000378909		1390	TRUE	protein coding	1239	HC PTV	0.000261748	106973	0.137995	0.56762	0.9	56	0.000254	104506	0.074187	0.524057	0.9	53	HC PTV	0.000267	104733	56	0.03	0.13	0.824
ARID3C	9	34621379	34628086	ENSG00000205143	ENST00000378909		1390	TRUE	protein coding	1239	Missense CADD ≥25	0.00125265	106973	0.493362	0.259729	0.04	268	0.001254	104506	0.316517	0.235941	0.087	262	Missense	0.0037	104733	774	0.02	0.03	0.481
ARID4A	14	58298504	58373887	ENSG00000032219	ENST00000355431	NM_002892.4	5864	TRUE	protein coding	3774	Damaging	0.00148168	106973	-0.167018	0.238972	0.55	317	0.001488	104506	-0.29401	0.216729	0.17	311	Damaging	0.00145	104733	304	-0.03	0.05	0.608
ARID4A	14	58298504	58373887	ENSG00000032219	ENST00000355431	NM_002892.4	5864	TRUE	protein coding	3774	HC PTV	6.0763e-05	106973	-1.09763	1.17817	0.38	13	6.22e-05	104506	-1.26308	1.05834	0.18	13	HC PTV	6.21e-05	104733	13	-0.29	0.26	0.276
ARID4A	14	58298504	58373887	ENSG00000032219	ENST00000355431	NM_002892.4	5864	TRUE	protein coding	3774	Missense CADD ≥25	0.00142092	106973	-0.127057	0.244015	0.66	304	0.001426	104506	-0.25153	0.221394	0.26	298	Missense	0.00483	104733	1012	-0.01	0.03	0.633
ARID4B	1	235131634	235328219	ENSG00000054267	ENST00000264183	NM_016374.6	6022	TRUE	protein coding	3939	Damaging	0.00129005	106973	0.116627	0.255191	0.75	276	0.001306	104506	-0.00392	0.230501	0.96	273	Damaging	0.00163	104733	341	0.03	0.05	0.627
ARID4B	1	235131634	235328219	ENSG00000054267	ENST00000264183	NM_016374.6	6022	TRUE	protein coding	3939	Missense CADD ≥25	0.00126667	106973	0.140179	0.257526	0.68	271	0.001282	104506	0.02222	0.232634	0.88	268	Missense	0.00644	104733	1349	-0.02	0.03	0.535
ARID5A	2	96536743	96552634	ENSG00000196843	ENST00000357485	NM_212481.3	2181	TRUE	protein coding	1785	Damaging	0.000392622	106973	0.397574	0.46168	0.51	84	0.000388	104506	0.351163	0.422272	0.54	81	Damaging	0.000411	104733	86	0.16	0.1	0.113
ARID5A	2	96536743	96552634	ENSG00000196843	ENST00000357485	NM_212481.3	2181	TRUE	protein coding	1785	Missense CADD ≥25	0.000350556	106973	0.0638208	0.488578	0.9	75	0.000344	104506	0.003984	0.447872	0.78	72	Missense	0.00396	104733	829	0.03	0.03	0.366
ARID5B	10	61901684	62096944	ENSG00000150347	ENST00000279873	NM_032199.3	7492	TRUE	protein coding	3567	Damaging	0.000565563	106973	-0.751185	0.38616	0.085	121	0.00056	104506	-0.60486	0.352685	0.14	117	Damaging	0.000568	104733	119	-0.1	0.09	0.235
ARID5B	10	61901684	62096944	ENSG00000150347	ENST00000279873	NM_032199.3	7492	TRUE	protein coding	3567	Missense CADD ≥25	0.000551541	106973	-0.74116	0.391035	0.088	118	0.000545	104506	-0.58752	0.357292	0.16	114	Missense	0.0055	104733	1153	0.02	0.03	0.527
ARIH1	15	72474330	72602987	ENSG00000166233	ENST00000379887	NM_005744.5	21679	TRUE	protein coding	1674	Damaging	7.47852e-05	106973	1.43016	1.06146	0.2	16	7.66e-05	104506	1.15285	0.953591	0.24	16	Damaging	7.64e-05	104733	16	0.41	0.24	0.0854
ARIH1	15	72474330	72602987	ENSG00000166233	ENST00000379887	NM_005744.5	21679	TRUE	protein coding	1674	Missense CADD ≥25	7.47852e-05	106973	1.43016	1.06146	0.2	16	7.66e-05	104506	1.15285	0.953591	0.24	16	Missense	0.000888	104733	186	0.06	0.07	0.426
ARIH2	3	48918821	48986382	ENSG00000177479	ENST00000356401	NM_006321.4	4912	TRUE	protein coding	1482	Damaging	0.000135548	106973	-0.397587	0.78751	0.94	29	0.000134	104506	-0.39283	0.719986	0.97	28	Damaging	0.000134	104733	28	-0.18	0.18	0.327
ARIH2	3	48918821	48986382	ENSG00000177479	ENST00000356401	NM_006321.4	4912	TRUE	protein coding	1482	Missense CADD ≥25	0.0001262	106973	-0.442613	0.816133	0.87	27	0.000124	104506	-0.40536	0.747142	0.96	26	Missense	0.00169	104733	353	-0.08	0.05	0.117
ARL1	12	101393116	101407772	ENSG00000120805	ENST00000261636	NM_001177.6	3197	TRUE	protein coding	546	Damaging	7.94593e-05	106973	-1.21602	1.02813	0.21	17	8.13e-05	104506	-1.37811	0.923402	0.078	17	Damaging	7.16e-05	104733	15	-0.27	0.25	0.266
ARL1	12	101393116	101407772	ENSG00000120805	ENST00000261636	NM_001177.6	3197	TRUE	protein coding	546	Missense CADD ≥25	6.54371e-05	106973	-1.68848	1.13295	0.13	14	6.7e-05	104506	-1.89513	1.01755	0.039	14	Missense	0.000444	104733	93	-0.16	0.1	0.112
ARL10	5	176365487	176401865	ENSG00000175414	ENST00000310389	NM_173664.6	10826	TRUE	protein coding	735	Damaging	0.00108906	106973	0.271734	0.278181	0.33	233	0.001096	104506	0.167664	0.252055	0.38	229	Damaging	0.00109	104733	228	0.02	0.06	0.74
ARL10	5	176365487	176401865	ENSG00000175414	ENST00000310389	NM_173664.6	10826	TRUE	protein coding	735	HC PTV	7.94593e-05	106973	0.764913	1.02853	0.61	17	8.13e-05	104506	0.50723	0.92389	0.76	17	HC PTV	8.12e-05	104733	17	0.03	0.23	0.882
ARL10	5	176365487	176401865	ENSG00000175414	ENST00000310389	NM_173664.6	10826	TRUE	protein coding	735	Missense CADD ≥25	0.00101427	106973	0.244609	0.28824	0.38	217	0.001019	104506	0.150798	0.261337	0.41	213	Missense	0.00268	104733	561	0.05	0.04	0.204
ARL11	13	49628507	49633872	ENSG00000152213	ENST00000282026	NM_138450.6	3552	TRUE	protein coding	591	Damaging	0.000177615	106973	-0.270653	0.689476	0.92	38	0.000172	104506	0.145991	0.636323	0.62	36	Damaging	0.000181	104733	38	-0.09	0.15	0.572
ARL11	13	49628507	49633872	ENSG00000152213	ENST00000282026	NM_138450.6	3552	TRUE	protein coding	591	Missense CADD ≥25	0.000177615	106973	-0.270653	0.689476	0.92	38	0.000172	104506	0.145991	0.636323	0.62	36	Missense	0.00227	104733	476	-0.03	0.04	0.474
ARL13A	X	100969708	100990831	ENSG00000174225	ENST00000450049	NM_001162491.2	1130	TRUE	protein coding	771	Damaging	0.000116852	106973	-0.00938746	0.850074	0.79	25	0.00011	104506	0.862631	0.796181	0.16	23	Damaging	0.0001	104733	21	0.04	0.21	0.828
ARL13A	X	100969708	100990831	ENSG00000174225	ENST00000450049	NM_001162491.2	1130	TRUE	protein coding	771	HC PTV	0.000116852	106973	-0.00938746	0.850074	0.79	25	0.00011	104506	0.862631	0.796181	0.16	23	HC PTV	0.0001	104733	21	0.04	0.21	0.828
ARL13B	3	93980139	94055678	ENSG00000169379	ENST00000394222	NM_001174150.2	3971	TRUE	protein coding	1287	Damaging	0.000841334	106973	-0.168793	0.316291	0.31	180	0.000842	104506	-0.15918	0.28735	0.31	176	Damaging	0.000845	104733	177	-0.07	0.07	0.334
ARL13B	3	93980139	94055678	ENSG00000169379	ENST00000394222	NM_001174150.2	3971	TRUE	protein coding	1287	HC PTV	0.000434689	106973	-0.119238	0.439858	0.5	93	0.000435	104506	-0.08652	0.399464	0.53	91	HC PTV	0.00043	104733	90	-0.03	0.1	0.732
ARL13B	3	93980139	94055678	ENSG00000169379	ENST00000394222	NM_001174150.2	3971	TRUE	protein coding	1287	Missense CADD ≥25	0.000406645	106973	-0.221495	0.454775	0.44	87	0.000407	104506	-0.2367	0.41332	0.42	85	Missense	0.0037	104733	775	-0.07	0.03	0.0547
ARL14	3	160677160	160678448	ENSG00000179674	ENST00000320767	NM_025047.3	1289	TRUE	protein coding	579	Damaging	0.00100025	106973	-0.337033	0.290302	0.27	214	0.00099	104506	-0.18796	0.265173	0.51	207	Damaging	0.001	104733	210	-0.04	0.07	0.496
ARL14	3	160677160	160678448	ENSG00000179674	ENST00000320767	NM_025047.3	1289	TRUE	protein coding	579	HC PTV	7.94593e-05	106973	-0.124383	1.02847	0.83	17	8.13e-05	104506	-0.43569	0.923921	0.58	17	HC PTV	8.59e-05	104733	18	0.01	0.22	0.954
ARL14	3	160677160	160678448	ENSG00000179674	ENST00000320767	NM_025047.3	1289	TRUE	protein coding	579	Missense CADD ≥25	0.000925467	106973	-0.33286	0.301798	0.3	198	0.000914	104506	-0.14365	0.276052	0.66	191	Missense	0.0028	104733	587	-0.02	0.04	0.659
ARL14EP	11	30323104	30338223	ENSG00000152219	ENST00000282032	NM_152316.3	2373	TRUE	protein coding	783	Damaging	0.000303815	106973	-0.43578	0.526758	0.34	65	0.000306	104506	-0.51422	0.476863	0.22	64	Damaging	0.000301	104733	63	-0.23	0.12	0.0576
ARL14EP	11	30323104	30338223	ENSG00000152219	ENST00000282032	NM_152316.3	2373	TRUE	protein coding	783	HC PTV	8.88075e-05	106973	-0.639298	0.974066	0.56	19	9.09e-05	104506	-0.90974	0.874988	0.37	19	HC PTV	9.55e-05	104733	20	-0.27	0.21	0.196
ARL14EP	11	30323104	30338223	ENSG00000152219	ENST00000282032	NM_152316.3	2373	TRUE	protein coding	783	Missense CADD ≥25	0.000219682	106973	-0.405028	0.619416	0.38	47	0.00022	104506	-0.41382	0.562426	0.31	46	Missense	0.000835	104733	175	-0.09	0.07	0.233
ARL14EPL	5	116032324	116060118	ENSG00000268223	ENST00000601302		1914	TRUE	protein coding	459	Damaging	0.000598282	106973	-0.875138	0.375053	0.025	128	0.000593	104506	-0.80296	0.342285	0.034	124	Damaging	0.000597	104733	125	-0.12	0.09	0.153
ARL14EPL	5	116032324	116060118	ENSG00000268223	ENST00000601302		1914	TRUE	protein coding	459	HC PTV	0.0001262	106973	0.204652	0.816263	0.95	27	0.000124	104506	0.361257	0.747143	0.74	26	HC PTV	0.000129	104733	27	0.13	0.18	0.483
ARL14EPL	5	116032324	116060118	ENSG00000268223	ENST00000601302		1914	TRUE	protein coding	459	Missense CADD ≥25	0.000472082	106973	-1.16356	0.422167	0.011	101	0.000469	104506	-1.11168	0.38498	0.011	98	Missense	0.00192	104733	403	-0.1	0.05	0.0404
ARL15	5	53883942	54310582	ENSG00000185305	ENST00000504924	NM_019087.3	3328	TRUE	protein coding	615	Damaging	0.000551541	106973	0.172657	0.390585	0.78	118	0.000555	104506	0.061536	0.353864	0.98	116	Damaging	0.000554	104733	116	-0.03	0.09	0.765
ARL15	5	53883942	54310582	ENSG00000185305	ENST00000504924	NM_019087.3	3328	TRUE	protein coding	615	HC PTV	5.60889e-05	106973	-1.81257	1.22431	0.051	12	5.26e-05	104506	-1.24496	1.14868	0.076	11	HC PTV	5.73e-05	104733	12	-0.49	0.27	0.0773
ARL15	5	53883942	54310582	ENSG00000185305	ENST00000504924	NM_019087.3	3328	TRUE	protein coding	615	Missense CADD ≥25	0.000495452	106973	0.397524	0.41208	0.34	106	0.000502	104506	0.198492	0.371921	0.58	105	Missense	0.00116	104733	243	0.05	0.06	0.388
ARL16	17	81681187	81683797	ENSG00000214087	ENST00000622299	NM_001040025.3	1087	TRUE	protein coding	522	Damaging	0.00119189	106973	0.101976	0.266167	0.62	255	0.001191	104506	0.136955	0.241958	0.41	249	Damaging	0.000306	104733	64	-0.05	0.12	0.663
ARL16	17	81681187	81683797	ENSG00000214087	ENST00000622299	NM_001040025.3	1087	TRUE	protein coding	522	HC PTV	0.0005048	106973	-0.119332	0.408549	0.94	108	0.000507	104506	-0.14104	0.370448	0.87	106	HC PTV	5.25e-05	104733	11	-0.52	0.29	0.0717
ARL16	17	81681187	81683797	ENSG00000214087	ENST00000622299	NM_001040025.3	1087	TRUE	protein coding	522	Missense CADD ≥25	0.000687089	106973	0.264603	0.350459	0.47	147	0.000684	104506	0.343029	0.31918	0.34	143	Missense	0.00064	104733	134	0.05	0.08	0.544
ARL2	11	65014160	65022184	ENSG00000213465	ENST00000246747	NM_001667.4	932	TRUE	protein coding	555	Damaging	0.000415993	106973	-0.188984	0.450222	0.65	89	0.000416	104506	-0.20651	0.40905	0.74	87	Damaging	0.000425	104733	89	-0.06	0.1	0.571
ARL2	11	65014160	65022184	ENSG00000213465	ENST00000246747	NM_001667.4	932	TRUE	protein coding	555	Missense CADD ≥25	0.000392622	106973	-0.203179	0.463412	0.69	84	0.000392	104506	-0.20218	0.421323	0.81	82	Missense	0.00125	104733	261	-0.06	0.06	0.318
ARL2BP	16	57245259	57253635	ENSG00000102931	ENST00000219204	NM_012106.4	1969	TRUE	protein coding	492	Damaging	0.000285119	106973	-0.413747	0.54355	0.53	61	0.000292	104506	-0.68008	0.488291	0.21	61	Damaging	0.000291	104733	61	-0.01	0.12	0.912
ARL2BP	16	57245259	57253635	ENSG00000102931	ENST00000219204	NM_012106.4	1969	TRUE	protein coding	492	HC PTV	0.00014957	106973	-0.226081	0.750322	0.95	32	0.000153	104506	-0.51382	0.674039	0.67	32	HC PTV	0.000158	104733	33	0.1	0.17	0.541
ARL2BP	16	57245259	57253635	ENSG00000102931	ENST00000219204	NM_012106.4	1969	TRUE	protein coding	492	Missense CADD ≥25	0.000135548	106973	-0.620499	0.788177	0.41	29	0.000139	104506	-0.86299	0.708046	0.17	29	Missense	0.00075	104733	157	0.01	0.08	0.909
ARL3	10	102673731	102714397	ENSG00000138175	ENST00000260746	NM_004311.4	3834	TRUE	protein coding	549	Damaging	0.000285119	106973	0.0454377	0.543752	0.72	61	0.000287	104506	0.021764	0.492401	0.68	60	Damaging	0.000282	104733	59	0.04	0.12	0.755
ARL3	10	102673731	102714397	ENSG00000138175	ENST00000260746	NM_004311.4	3834	TRUE	protein coding	549	HC PTV	8.41334e-05	106973	-0.238143	1.00074	0.79	18	8.61e-05	104506	-0.41442	0.898774	0.71	18	HC PTV	8.59e-05	104733	18	-0.08	0.22	0.709
ARL3	10	102673731	102714397	ENSG00000138175	ENST00000260746	NM_004311.4	3834	TRUE	protein coding	549	Missense CADD ≥25	0.000210333	106973	0.152412	0.63304	0.53	45	0.000211	104506	0.199471	0.574956	0.41	44	Missense	0.000869	104733	182	0	0.07	0.973
ARL4A	7	12686856	12690958	ENSG00000122644	ENST00000651779	NM_005738.5	2889	TRUE	protein coding	603	Damaging	0.000163593	106973	-1.70166	0.717607	0.037	35	0.000158	104506	-1.45342	0.66394	0.041	33	Damaging	0.000172	104733	36	-0.31	0.16	0.0481
ARL4A	7	12686856	12690958	ENSG00000122644	ENST00000651779	NM_005738.5	2889	TRUE	protein coding	603	Missense CADD ≥25	0.000154245	106973	-1.49768	0.739024	0.08	33	0.000148	104506	-1.17277	0.685016	0.12	31	Missense	0.000511	104733	107	-0.06	0.09	0.549
ARL4C	2	234493041	234497081	ENSG00000188042	ENST00000339728	NM_001282431.2	3866	TRUE	protein coding	606	Damaging	7.47852e-05	106973	0.47431	1.05751	0.7	16	7.18e-05	104506	0.780124	0.980964	0.45	15	Damaging	7.64e-05	104733	16	0.08	0.24	0.747
ARL4C	2	234493041	234497081	ENSG00000188042	ENST00000339728	NM_001282431.2	3866	TRUE	protein coding	606	Missense CADD ≥25	7.01111e-05	106973	1.07053	1.09219	0.35	15	6.7e-05	104506	1.44691	1.0154	0.17	14	Missense	0.000172	104733	36	0.15	0.16	0.359
ARL4D	17	43398993	43401137	ENSG00000175906	ENST00000320033	NM_001661.4	1578	TRUE	protein coding	606	Damaging	0.000130874	106973	0.808044	0.802005	0.21	28	0.000134	104506	0.559162	0.720451	0.26	28	Damaging	0.000134	104733	28	0.27	0.18	0.131
ARL4D	17	43398993	43401137	ENSG00000175906	ENST00000320033	NM_001661.4	1578	TRUE	protein coding	606	Missense CADD ≥25	0.000130874	106973	0.808044	0.802005	0.21	28	0.000134	104506	0.559162	0.720451	0.26	28	Missense	0.000664	104733	139	0.07	0.08	0.396
ARL5A	2	151788984	151828492	ENSG00000162980	ENST00000295087	NM_012097.4	5264	TRUE	protein coding	540	Damaging	0.000257074	106973	0.135819	0.570482	0.79	55	0.000263	104506	-0.1358	0.512385	0.71	55	Damaging	0.000186	104733	39	0.12	0.15	0.42
ARL5A	2	151788984	151828492	ENSG00000162980	ENST00000295087	NM_012097.4	5264	TRUE	protein coding	540	HC PTV	5.60889e-05	106973	-0.521877	1.22106	0.71	12	5.74e-05	104506	-0.82927	1.09671	0.44	12	HC PTV	5.73e-05	104733	12	-0.13	0.27	0.641
ARL5A	2	151788984	151828492	ENSG00000162980	ENST00000295087	NM_012097.4	5264	TRUE	protein coding	540	Missense CADD ≥25	0.000200985	106973	0.319393	0.645159	0.61	43	0.000206	104506	0.057828	0.579455	0.99	43	Missense	0.000387	104733	81	0.15	0.11	0.156
ARL5B	10	18659431	18681639	ENSG00000165997	ENST00000377275	NM_178815.5	7170	TRUE	protein coding	540	Damaging	0.000121526	106973	1.14895	0.832719	0.11	26	0.00012	104506	1.41874	0.762685	0.054	25	Damaging	0.00011	104733	23	0.22	0.2	0.271
ARL5B	10	18659431	18681639	ENSG00000165997	ENST00000377275	NM_178815.5	7170	TRUE	protein coding	540	Missense CADD ≥25	0.000107504	106973	1.23128	0.885355	0.13	23	0.000105	104506	1.5881	0.81302	0.057	22	Missense	0.000286	104733	60	0.17	0.12	0.167
ARL5C	17	39156894	39167484	ENSG00000141748	ENST00000269586	NM_001143968.1	941	TRUE	protein coding	540	Damaging	7.47852e-05	106973	-1.05189	1.061	0.17	16	7.18e-05	104506	-0.32474	0.984369	0.54	15	Damaging	0.000186	104733	39	0	0.15	0.99
ARL5C	17	39156894	39167484	ENSG00000141748	ENST00000269586	NM_001143968.1	941	TRUE	protein coding	540	HC PTV	5.14148e-05	106973	-1.58284	1.27961	0.1	11	4.78e-05	104506	-0.46825	1.20561	0.52	10	HC PTV	4.3e-05	104733	9	-0.32	0.32	0.306
ARL6	3	97764521	97801229	ENSG00000113966	ENST00000463745	NM_001278293.3	3988	TRUE	protein coding	561	Damaging	0.000317837	106973	0.800821	0.514331	0.16	68	0.000321	104506	0.658234	0.465485	0.2	67	Damaging	0.000263	104733	55	0.27	0.13	0.0336
ARL6	3	97764521	97801229	ENSG00000113966	ENST00000463745	NM_001278293.3	3988	TRUE	protein coding	561	HC PTV	6.0763e-05	106973	-0.139337	1.17611	0.86	13	6.22e-05	104506	-0.49786	1.05655	0.46	13	HC PTV	5.73e-05	104733	12	-0.07	0.27	0.812
ARL6	3	97764521	97801229	ENSG00000113966	ENST00000463745	NM_001278293.3	3988	TRUE	protein coding	561	Missense CADD ≥25	0.000257074	106973	1.02295	0.571866	0.1	55	0.000258	104506	0.936503	0.51847	0.075	54	Missense	0.000683	104733	143	0.21	0.08	0.00762
ARL6IP1	16	18791669	18801572	ENSG00000170540	ENST00000304414	NM_015161.3	2278	TRUE	protein coding	612	Damaging	0.000392622	106973	0.454975	0.463205	0.21	84	0.000392	104506	0.367097	0.421156	0.18	82	Damaging	0.000411	104733	86	0.11	0.1	0.297
ARL6IP1	16	18791669	18801572	ENSG00000170540	ENST00000304414	NM_015161.3	2278	TRUE	protein coding	612	HC PTV	0.000116852	106973	0.23736	0.848869	0.78	25	0.00011	104506	0.771141	0.795017	0.27	23	HC PTV	0.000124	104733	26	0	0.19	0.993
ARL6IP1	16	18791669	18801572	ENSG00000170540	ENST00000304414	NM_015161.3	2278	TRUE	protein coding	612	Missense CADD ≥25	0.000275771	106973	0.547008	0.552631	0.19	59	0.000282	104506	0.209389	0.496448	0.38	59	Missense	0.000969	104733	203	0.09	0.07	0.182
ARL6IP4	12	122980060	122982913	ENSG00000182196	ENST00000315580	NM_018694.4	1023	TRUE	protein coding	714	Damaging	0.000743178	106973	0.270954	0.336412	0.43	159	0.000751	104506	0.22817	0.304065	0.5	157	Damaging	0.000745	104733	156	0.11	0.08	0.147
ARL6IP4	12	122980060	122982913	ENSG00000182196	ENST00000315580	NM_018694.4	1023	TRUE	protein coding	714	HC PTV	0.000144896	106973	-0.0391319	0.761412	0.79	31	0.000148	104506	-0.20131	0.683855	0.64	31	HC PTV	0.000143	104733	30	-0.01	0.17	0.948
ARL6IP4	12	122980060	122982913	ENSG00000182196	ENST00000315580	NM_018694.4	1023	TRUE	protein coding	714	Missense CADD ≥25	0.000631	106973	0.278107	0.36505	0.4	135	0.000636	104506	0.26519	0.330323	0.43	133	Missense	0.00237	104733	497	0.01	0.04	0.811
ARL6IP5	3	69084937	69106092	ENSG00000144746	ENST00000273258	NM_006407.4	2134	TRUE	protein coding	567	Damaging	0.000537519	106973	-0.278842	0.395607	0.39	115	0.000531	104506	-0.06305	0.361739	0.7	111	Damaging	0.000539	104733	113	0	0.09	0.969
ARL6IP5	3	69084937	69106092	ENSG00000144746	ENST00000273258	NM_006407.4	2134	TRUE	protein coding	567	HC PTV	7.94593e-05	106973	-2.0452	1.02846	0.04	17	7.66e-05	104506	-1.70332	0.952338	0.056	16	HC PTV	8.12e-05	104733	17	-0.42	0.23	0.0667
ARL6IP5	3	69084937	69106092	ENSG00000144746	ENST00000273258	NM_006407.4	2134	TRUE	protein coding	567	Missense CADD ≥25	0.00045806	106973	0.027892	0.428515	0.93	98	0.000455	104506	0.213448	0.390985	0.71	95	Missense	0.00148	104733	310	0.09	0.05	0.0908
ARL6IP6	2	152717893	152762396	ENSG00000177917	ENST00000326446	NM_152522.7	3242	TRUE	protein coding	681	Damaging	0.000205659	106973	-0.845721	0.637791	0.18	44	0.000201	104506	-0.65984	0.586321	0.28	42	Damaging	0.000201	104733	42	-0.2	0.15	0.17
ARL6IP6	2	152717893	152762396	ENSG00000177917	ENST00000326446	NM_152522.7	3242	TRUE	protein coding	681	Missense CADD ≥25	0.000163593	106973	-0.434404	0.715072	0.54	35	0.000163	104506	-0.39517	0.651628	0.53	34	Missense	0.00146	104733	306	-0.05	0.05	0.334
ARL8A	1	202133404	202144743	ENSG00000143862	ENST00000272217	NM_138795.4	1789	TRUE	protein coding	561	Damaging	0.000182289	106973	-0.845844	0.677709	0.34	39	0.000182	104506	-0.75182	0.61674	0.3	38	Damaging	0.000191	104733	40	-0.14	0.15	0.356
ARL8A	1	202133404	202144743	ENSG00000143862	ENST00000272217	NM_138795.4	1789	TRUE	protein coding	561	Missense CADD ≥25	0.000168267	106973	-0.619716	0.705372	0.59	36	0.000167	104506	-0.51315	0.642619	0.61	35	Missense	0.000458	104733	96	-0.05	0.1	0.605
ARL8B	3	5122249	5180911	ENSG00000134108	ENST00000256496	NM_018184.3	2933	TRUE	protein coding	561	Damaging	0.000116852	106973	0.775533	0.84807	0.38	25	0.00012	104506	0.38165	0.761862	0.61	25	Damaging	0.000119	104733	25	0.27	0.19	0.163
ARL8B	3	5122249	5180911	ENSG00000134108	ENST00000256496	NM_018184.3	2933	TRUE	protein coding	561	Missense CADD ≥25	9.34815e-05	106973	0.654382	0.948166	0.61	20	9.57e-05	104506	0.29434	0.851782	0.81	20	Missense	0.000205	104733	43	0.19	0.14	0.181
ARL9	4	56505209	56524959	ENSG00000196503	ENST00000640821	NM_001363794.2	1447	TRUE	protein coding	798	Damaging	0.00117787	106973	-0.0908442	0.267295	0.96	252	0.001177	104506	-0.07156	0.243017	0.94	246	Damaging	0.00208	104733	436	-0.02	0.05	0.722
ARL9	4	56505209	56524959	ENSG00000196503	ENST00000640821	NM_001363794.2	1447	TRUE	protein coding	798	HC PTV	0.000990904	106973	-0.0571656	0.291352	0.94	212	0.00099	104506	-0.0429	0.264859	0.86	207	HC PTV	9.55e-05	104733	20	0.1	0.21	0.633
ARL9	4	56505209	56524959	ENSG00000196503	ENST00000640821	NM_001363794.2	1447	TRUE	protein coding	798	Missense CADD ≥25	0.000186963	106973	-0.268606	0.670173	0.95	40	0.000187	104506	-0.22311	0.609669	0.82	39	Missense	0.00158	104733	330	-0.01	0.05	0.844
ARMC1	8	65602458	65634217	ENSG00000104442	ENST00000276569	NM_018120.6	3000	TRUE	protein coding	849	Damaging	0.000981556	106973	0.16087	0.293269	0.64	210	0.00099	104506	0.004827	0.26532	0.91	207	Damaging	0.000115	104733	24	0.21	0.19	0.29
ARMC1	8	65602458	65634217	ENSG00000104442	ENST00000276569	NM_018120.6	3000	TRUE	protein coding	849	HC PTV	6.54371e-05	106973	1.61313	1.13461	0.11	14	6.7e-05	104506	1.3994	1.01909	0.089	14	HC PTV	4.77e-05	104733	10	0.57	0.3	0.0575
ARMC1	8	65602458	65634217	ENSG00000104442	ENST00000276569	NM_018120.6	3000	TRUE	protein coding	849	Missense CADD ≥25	0.000916119	106973	0.056887	0.303555	0.96	196	0.000923	104506	-0.09655	0.274769	0.56	193	Missense	0.000687	104733	144	-0.04	0.08	0.581
ARMC10	7	103074881	103099759	ENSG00000170632	ENST00000323716	NM_031905.5	2371	TRUE	protein coding	1032	Damaging	0.000878726	106973	-0.0146972	0.309846	0.99	188	0.000885	104506	-0.02884	0.280612	0.99	185	Damaging	0.00085	104733	178	-0.04	0.07	0.561
ARMC10	7	103074881	103099759	ENSG00000170632	ENST00000323716	NM_031905.5	2371	TRUE	protein coding	1032	HC PTV	0.000200985	106973	0.405517	0.647481	0.57	43	0.000206	104506	0.169516	0.581694	0.79	43	HC PTV	0.000181	104733	38	0.12	0.15	0.444
ARMC10	7	103074881	103099759	ENSG00000170632	ENST00000323716	NM_031905.5	2371	TRUE	protein coding	1032	Missense CADD ≥25	0.000677741	106973	-0.139405	0.352742	0.75	145	0.000679	104506	-0.08894	0.32023	0.87	142	Missense	0.00244	104733	512	0.02	0.04	0.601
ARMC12	6	35737032	35749079	ENSG00000157343	ENST00000373866	NM_001286574.2	1309	TRUE	protein coding	1023	Damaging	0.00171071	106973	-0.18257	0.222337	0.43	366	0.001732	104506	-0.30859	0.20082	0.12	362	Damaging	0.00169	104733	354	-0.06	0.05	0.276
ARMC12	6	35737032	35749079	ENSG00000157343	ENST00000373866	NM_001286574.2	1309	TRUE	protein coding	1023	HC PTV	0.000588934	106973	-0.337495	0.378462	0.36	126	0.000593	104506	-0.42992	0.342684	0.18	124	HC PTV	0.000573	104733	120	-0.16	0.09	0.0586
ARMC12	6	35737032	35749079	ENSG00000157343	ENST00000373866	NM_001286574.2	1309	TRUE	protein coding	1023	Missense CADD ≥25	0.00112178	106973	-0.10069	0.274431	0.76	240	0.001139	104506	-0.24455	0.247545	0.34	238	Missense	0.00472	104733	989	-0.04	0.03	0.225
ARMC2	6	108848416	108974476	ENSG00000118690	ENST00000392644	NM_032131.6	3734	TRUE	protein coding	2604	Damaging	0.000976882	106973	-0.462656	0.293981	0.1	209	0.000947	104506	-0.08824	0.271289	0.62	198	Damaging	0.00094	104733	197	-0.11	0.07	0.108
ARMC2	6	108848416	108974476	ENSG00000118690	ENST00000392644	NM_032131.6	3734	TRUE	protein coding	2604	HC PTV	0.000327185	106973	-0.175475	0.507654	0.71	70	0.000321	104506	0.04692	0.466068	0.98	67	HC PTV	0.00031	104733	65	-0.05	0.12	0.695
ARMC2	6	108848416	108974476	ENSG00000118690	ENST00000392644	NM_032131.6	3734	TRUE	protein coding	2604	Missense CADD ≥25	0.000649697	106973	-0.606714	0.360348	0.079	139	0.000627	104506	-0.15729	0.333406	0.55	131	Missense	0.00495	104733	1037	-0.05	0.03	0.0779
ARMC3	10	22928024	23038523	ENSG00000165309	ENST00000298032	NM_173081.5	3718	TRUE	protein coding	2619	Damaging	0.00154712	106973	-0.180298	0.233703	0.23	331	0.001526	104506	-0.06009	0.213796	0.47	319	Damaging	0.00105	104733	220	-0.04	0.06	0.53
ARMC3	10	22928024	23038523	ENSG00000165309	ENST00000298032	NM_173081.5	3718	TRUE	protein coding	2619	HC PTV	0.000415993	106973	0.687529	0.450185	0.38	89	0.000416	104506	0.590186	0.408934	0.45	87	HC PTV	0.000382	104733	80	0.15	0.11	0.17
ARMC3	10	22928024	23038523	ENSG00000165309	ENST00000298032	NM_173081.5	3718	TRUE	protein coding	2619	Missense CADD ≥25	0.0011358	106973	-0.486587	0.272648	0.059	243	0.001115	104506	-0.29103	0.25006	0.2	233	Missense	0.00384	104733	804	-0.05	0.03	0.173
ARMC5	16	31458080	31467166	ENSG00000140691	ENST00000268314	NM_001105247.2	3108	TRUE	protein coding	2808	Damaging	0.000948838	106973	-0.0653179	0.298147	0.84	203	0.000952	104506	-0.01923	0.270515	0.81	199	Damaging	0.000969	104733	203	0.04	0.07	0.594
ARMC5	16	31458080	31467166	ENSG00000140691	ENST00000268314	NM_001105247.2	3108	TRUE	protein coding	2808	HC PTV	7.94593e-05	106973	-0.659557	1.02934	0.58	17	8.13e-05	104506	-0.96566	0.924692	0.37	17	HC PTV	0.0001	104733	21	-0.46	0.21	0.0258
ARMC5	16	31458080	31467166	ENSG00000140691	ENST00000268314	NM_001105247.2	3108	TRUE	protein coding	2808	Missense CADD ≥25	0.000869378	106973	-0.0108952	0.311461	0.71	186	0.000871	104506	0.069333	0.282854	0.6	182	Missense	0.00656	104733	1374	0.02	0.03	0.525
ARMC6	19	19033575	19060311	ENSG00000105676	ENST00000535612	NM_001199196.2	2461	TRUE	protein coding	1506	Damaging	0.000565563	106973	0.62885	0.385508	0.11	121	0.000579	104506	0.323003	0.346356	0.47	121	Damaging	0.000582	104733	122	0.17	0.09	0.0465
ARMC6	19	19033575	19060311	ENSG00000105676	ENST00000535612	NM_001199196.2	2461	TRUE	protein coding	1506	HC PTV	0.000200985	106973	1.34065	0.646432	0.034	43	0.000206	104506	1.04616	0.580776	0.083	43	HC PTV	0.000205	104733	43	0.37	0.15	0.0107
ARMC6	19	19033575	19060311	ENSG00000105676	ENST00000535612	NM_001199196.2	2461	TRUE	protein coding	1506	Missense CADD ≥25	0.000364578	106973	0.235793	0.48007	0.7	78	0.000373	104506	-0.0761	0.431313	0.7	78	Missense	0.00395	104733	828	0.05	0.03	0.113
ARMC7	17	75109952	75130272	ENSG00000125449	ENST00000245543	NM_024585.4	2151	TRUE	protein coding	597	Damaging	0.000299141	106973	-0.289839	0.5306	0.49	64	0.000287	104506	-0.22771	0.492262	0.43	60	Damaging	0.000296	104733	62	-0.12	0.12	0.301
ARMC7	17	75109952	75130272	ENSG00000125449	ENST00000245543	NM_024585.4	2151	TRUE	protein coding	597	HC PTV	4.67408e-05	106973	0.419231	1.34194	0.92	10	4.78e-05	104506	0.029621	1.20549	0.64	10	HC PTV	9.55e-06	104733	2	-0.86	0.67	0.202
ARMC7	17	75109952	75130272	ENSG00000125449	ENST00000245543	NM_024585.4	2151	TRUE	protein coding	597	Missense CADD ≥25	0.0002524	106973	-0.421141	0.577609	0.47	54	0.000239	104506	-0.27914	0.539213	0.51	50	Missense	0.00157	104733	328	0.03	0.05	0.54
ARMC8	3	138187248	138298384	ENSG00000114098	ENST00000469044	NM_001363941.2	4757	TRUE	protein coding	2022	Damaging	0.000453385	106973	-0.331203	0.430692	0.53	97	0.000459	104506	-0.49655	0.388921	0.25	96	Damaging	0.000449	104733	94	-0.1	0.1	0.307
ARMC8	3	138187248	138298384	ENSG00000114098	ENST00000469044	NM_001363941.2	4757	TRUE	protein coding	2022	Missense CADD ≥25	0.000420667	106973	-0.328471	0.447111	0.53	90	0.000426	104506	-0.48996	0.403912	0.24	89	Missense	0.00116	104733	243	-0.07	0.06	0.251
ARMC9	2	231198546	231376848	ENSG00000135931	ENST00000611582	NM_001352754.2	7879	TRUE	protein coding	2457	Damaging	0.00201453	106973	-0.10932	0.204164	0.57	431	0.002019	104506	-0.09502	0.185316	0.58	422	Damaging	0.00198	104733	414	-0.04	0.05	0.414
ARMC9	2	231198546	231376848	ENSG00000135931	ENST00000611582	NM_001352754.2	7879	TRUE	protein coding	2457	HC PTV	0.000500126	106973	0.266341	0.409132	0.4	107	0.000498	104506	0.32232	0.372727	0.26	104	HC PTV	0.000506	104733	106	0.07	0.09	0.467
ARMC9	2	231198546	231376848	ENSG00000135931	ENST00000611582	NM_001352754.2	7879	TRUE	protein coding	2457	Missense CADD ≥25	0.00151907	106973	-0.220014	0.234984	0.28	325	0.001526	104506	-0.21832	0.213027	0.22	319	Missense	0.0056	104733	1174	-0.05	0.03	0.0808
ARMCX1	X	101550547	101554700	ENSG00000126947	ENST00000372829	NM_016608.2	2125	TRUE	protein coding	1362	Damaging	7.01111e-05	106973	0.11798	1.09741	0.83	15	6.7e-05	104506	0.966165	1.02049	0.32	14	Damaging	7.16e-05	104733	15	0.09	0.24	0.709
ARMCX1	X	101550547	101554700	ENSG00000126947	ENST00000372829	NM_016608.2	2125	TRUE	protein coding	1362	Missense CADD ≥25	6.54371e-05	106973	-0.302938	1.13593	0.88	14	6.22e-05	104506	0.612167	1.059	0.53	13	Missense	0.00167	104733	349	-0.05	0.05	0.346
ARMCX2	X	101655281	101659850	ENSG00000184867	ENST00000356824	NM_177949.4	2819	TRUE	protein coding	1899	Damaging	0.000285119	106973	0.625236	0.544314	0.28	61	0.000282	104506	0.748029	0.497214	0.11	59	Damaging	0.000301	104733	63	0.15	0.12	0.217
ARMCX2	X	101655281	101659850	ENSG00000184867	ENST00000356824	NM_177949.4	2819	TRUE	protein coding	1899	Missense CADD ≥25	0.000266422	106973	0.614446	0.563081	0.32	57	0.000263	104506	0.757053	0.514972	0.13	55	Missense	0.00239	104733	500	0.11	0.04	0.0122
ARMCX3	X	101622797	101627843	ENSG00000102401	ENST00000471229	NM_177947.3	3348	TRUE	protein coding	1140	Damaging	8.41334e-05	106973	-0.382652	1.0018	0.71	18	8.61e-05	104506	-0.79738	0.89999	0.38	18	Damaging	8.59e-05	104733	18	-0.17	0.22	0.444
ARMCX3	X	101622797	101627843	ENSG00000102401	ENST00000471229	NM_177947.3	3348	TRUE	protein coding	1140	Missense CADD ≥25	8.41334e-05	106973	-0.382652	1.0018	0.71	18	8.61e-05	104506	-0.79738	0.89999	0.38	18	Missense	0.00148	104733	309	0	0.05	0.953
ARMCX6	X	101615118	101618001	ENSG00000198960	ENST00000361910	NM_019007.4	1840	TRUE	protein coding	903	Damaging	0.000238378	106973	-0.802336	0.595269	0.14	51	0.000239	104506	-0.76892	0.540094	0.11	50	Damaging	0.000215	104733	45	-0.15	0.14	0.284
ARMCX6	X	101615118	101618001	ENSG00000198960	ENST00000361910	NM_019007.4	1840	TRUE	protein coding	903	Missense CADD ≥25	0.000238378	106973	-0.802336	0.595269	0.14	51	0.000239	104506	-0.76892	0.540094	0.11	50	Missense	0.00189	104733	396	-0.03	0.05	0.599
ARMH1	1	44674692	44725591	ENSG00000198520	ENST00000535358	NM_001145636.2	1693	TRUE	protein coding	1323	Damaging	0.000752526	106973	-0.328998	0.333746	0.12	161	0.000756	104506	-0.36422	0.302641	0.064	158	Damaging	0.000726	104733	152	-0.11	0.08	0.162
ARMH1	1	44674692	44725591	ENSG00000198520	ENST00000535358	NM_001145636.2	1693	TRUE	protein coding	1323	HC PTV	0.000294467	106973	-0.135348	0.533288	0.79	63	0.000292	104506	-0.07263	0.486843	0.81	61	HC PTV	0.000263	104733	55	-0.01	0.13	0.911
ARMH1	1	44674692	44725591	ENSG00000198520	ENST00000535358	NM_001145636.2	1693	TRUE	protein coding	1323	Missense CADD ≥25	0.00045806	106973	-0.453141	0.42765	0.075	98	0.000464	104506	-0.54722	0.386134	0.03	97	Missense	0.00221	104733	462	-0.02	0.04	0.636
ARMH2	6	24797335	24798917	ENSG00000260286	ENST00000565469	NM_001282492.2	828	TRUE	protein coding	693	Damaging	0.000243052	106973	0.0748815	0.588916	0.69	52	0.000244	104506	-0.05868	0.534152	0.74	51	Damaging	0.000248	104733	52	-0.01	0.13	0.92
ARMH2	6	24797335	24798917	ENSG00000260286	ENST00000565469	NM_001282492.2	828	TRUE	protein coding	693	HC PTV	0.000224356	106973	0.0486566	0.612961	0.78	48	0.000225	104506	-0.07341	0.556416	0.83	47	HC PTV	0.000229	104733	48	-0.02	0.14	0.908
ARMH3	10	101845599	102056193	ENSG00000120029	ENST00000370033	NM_024541.3	4099	TRUE	protein coding	2070	Damaging	0.00114982	106973	-0.138376	0.271013	0.68	246	0.001158	104506	-0.28584	0.245399	0.25	242	Damaging	0.00118	104733	248	-0.07	0.06	0.257
ARMH3	10	101845599	102056193	ENSG00000120029	ENST00000370033	NM_024541.3	4099	TRUE	protein coding	2070	HC PTV	0.000238378	106973	0.518233	0.594583	0.37	51	0.000244	104506	0.195218	0.534	0.75	51	HC PTV	0.000263	104733	55	0.01	0.13	0.933
ARMH3	10	101845599	102056193	ENSG00000120029	ENST00000370033	NM_024541.3	4099	TRUE	protein coding	2070	Missense CADD ≥25	0.000911445	106973	-0.310256	0.30433	0.36	195	0.000914	104506	-0.41422	0.276164	0.15	191	Missense	0.00272	104733	570	-0.11	0.04	0.00546
ARMH4	14	57999735	58298139	ENSG00000139971	ENST00000267485	NM_001001872.4	6495	TRUE	protein coding	2325	Damaging	0.00184159	106973	0.00167468	0.214403	0.92	394	0.001813	104506	0.171676	0.196364	0.27	379	Damaging	0.00185	104733	387	0.01	0.05	0.839
ARMH4	14	57999735	58298139	ENSG00000139971	ENST00000267485	NM_001001872.4	6495	TRUE	protein coding	2325	HC PTV	0.000944163	106973	0.091608	0.299182	0.66	202	0.000933	104506	0.250296	0.27353	0.18	195	HC PTV	0.00096	104733	201	0.04	0.07	0.579
ARMH4	14	57999735	58298139	ENSG00000139971	ENST00000267485	NM_001001872.4	6495	TRUE	protein coding	2325	Missense CADD ≥25	0.000897423	106973	-0.0929564	0.306887	0.76	192	0.00088	104506	0.087774	0.28159	0.83	184	Missense	0.00544	104733	1140	0.04	0.03	0.135
ARMT1	6	151452258	151470101	ENSG00000146476	ENST00000367294	NM_024573.3	2397	TRUE	protein coding	1326	Damaging	0.000654371	106973	-0.219124	0.359074	0.59	140	0.000646	104506	-0.07701	0.328455	0.83	135	Damaging	0.000611	104733	128	-0.04	0.08	0.652
ARMT1	6	151452258	151470101	ENSG00000146476	ENST00000367294	NM_024573.3	2397	TRUE	protein coding	1326	HC PTV	0.000140222	106973	-0.741419	0.775262	0.32	30	0.000139	104506	-0.46582	0.708281	0.36	29	HC PTV	1.43e-05	104733	3	0.3	0.55	0.58
ARMT1	6	151452258	151470101	ENSG00000146476	ENST00000367294	NM_024573.3	2397	TRUE	protein coding	1326	Missense CADD ≥25	0.000514148	106973	-0.0764383	0.40504	0.92	110	0.000507	104506	0.0295	0.370628	0.81	106	Missense	0.00262	104733	549	0.02	0.04	0.606
ARNT	1	150809713	150876708	ENSG00000143437	ENST00000358595	NM_001668.4	4710	TRUE	protein coding	2370	Damaging	0.00101895	106973	-0.0479964	0.286934	0.85	218	0.001019	104506	-0.04353	0.260765	0.96	213	Damaging	0.000979	104733	205	0.03	0.07	0.679
ARNT	1	150809713	150876708	ENSG00000143437	ENST00000358595	NM_001668.4	4710	TRUE	protein coding	2370	HC PTV	7.94593e-05	106973	-0.449981	1.02647	0.67	17	8.13e-05	104506	-0.92585	0.922083	0.34	17	HC PTV	7.64e-05	104733	16	-0.3	0.24	0.209
ARNT	1	150809713	150876708	ENSG00000143437	ENST00000358595	NM_001668.4	4710	TRUE	protein coding	2370	Missense CADD ≥25	0.000939489	106973	-0.0139179	0.298792	0.94	201	0.000938	104506	0.033152	0.271812	0.82	196	Missense	0.0038	104733	796	0.04	0.03	0.27
ARNT2	15	80404350	80597933	ENSG00000172379	ENST00000303329	NM_014862.4	6523	TRUE	protein coding	2154	Damaging	0.00155647	106973	0.0481659	0.233126	0.89	333	0.001555	104506	0.105402	0.211988	0.97	325	Damaging	0.0015	104733	314	0.03	0.05	0.536
ARNT2	15	80404350	80597933	ENSG00000172379	ENST00000303329	NM_014862.4	6523	TRUE	protein coding	2154	HC PTV	9.34815e-05	106973	0.658681	0.949404	0.58	20	9.57e-05	104506	0.426761	0.852919	0.77	20	HC PTV	5.73e-05	104733	12	0.06	0.27	0.824
ARNT2	15	80404350	80597933	ENSG00000172379	ENST00000303329	NM_014862.4	6523	TRUE	protein coding	2154	Missense CADD ≥25	0.00146299	106973	0.00899039	0.240451	0.78	313	0.001459	104506	0.084216	0.21882	0.97	305	Missense	0.00412	104733	864	-0.01	0.03	0.868
ARNTL	11	13276652	13387266	ENSG00000133794	ENST00000403290	NM_001297719.2	2787	TRUE	protein coding	1881	Damaging	0.000401971	106973	0.406735	0.457997	0.36	86	0.000407	104506	0.289292	0.413823	0.51	85	Damaging	0.000301	104733	63	0.1	0.12	0.423
ARNTL	11	13276652	13387266	ENSG00000133794	ENST00000403290	NM_001297719.2	2787	TRUE	protein coding	1881	Missense CADD ≥25	0.000387948	106973	0.411359	0.466192	0.39	83	0.000392	104506	0.300326	0.421317	0.53	82	Missense	0.00138	104733	290	-0.04	0.06	0.431
ARNTL2	12	27332854	27425289	ENSG00000029153	ENST00000544915		6785	TRUE	protein coding	1809	Damaging	0.00105167	106973	0.328662	0.282882	0.39	225	0.001053	104506	0.169105	0.25694	0.78	220	Damaging	0.00063	104733	132	0.16	0.08	0.0594
ARNTL2	12	27332854	27425289	ENSG00000029153	ENST00000544915		6785	TRUE	protein coding	1809	HC PTV	0.000453385	106973	-0.200851	0.4306	0.59	97	0.000455	104506	-0.1684	0.390787	0.67	95	HC PTV	0.000115	104733	24	-0.25	0.19	0.204
ARNTL2	12	27332854	27425289	ENSG00000029153	ENST00000544915		6785	TRUE	protein coding	1809	Missense CADD ≥25	0.000598282	106973	0.72937	0.374865	0.11	128	0.000598	104506	0.425327	0.340698	0.46	125	Missense	0.00317	104733	664	0.01	0.04	0.783
ARPC1A	7	99325898	99366262	ENSG00000241685	ENST00000262942	NM_006409.4	1582	TRUE	protein coding	1113	Damaging	0.00098623	106973	0.191452	0.292546	0.62	211	0.00099	104506	0.127044	0.265347	0.77	207	Damaging	0.00107	104733	225	0.05	0.06	0.455
ARPC1A	7	99325898	99366262	ENSG00000241685	ENST00000262942	NM_006409.4	1582	TRUE	protein coding	1113	Missense CADD ≥25	0.000981556	106973	0.216238	0.293242	0.58	210	0.000986	104506	0.15377	0.26599	0.71	206	Missense	0.00198	104733	415	0	0.05	0.98
ARPC1B	7	99374249	99394816	ENSG00000130429	ENST00000646101	NM_005720.4	1511	TRUE	protein coding	1119	Damaging	0.00157984	106973	0.000537416	0.231295	0.9	338	0.00156	104506	0.238871	0.211577	0.19	326	Damaging	0.00163	104733	341	0.03	0.05	0.578
ARPC1B	7	99374249	99394816	ENSG00000130429	ENST00000646101	NM_005720.4	1511	TRUE	protein coding	1119	HC PTV	0.000191637	106973	-0.336799	0.663049	0.57	41	0.000182	104506	0.538128	0.618739	0.33	38	HC PTV	0.000177	104733	37	0.1	0.16	0.518
ARPC1B	7	99374249	99394816	ENSG00000130429	ENST00000646101	NM_005720.4	1511	TRUE	protein coding	1119	Missense CADD ≥25	0.0013882	106973	0.0472352	0.246697	0.73	297	0.001378	104506	0.199092	0.225062	0.3	288	Missense	0.00346	104733	724	0.01	0.04	0.749
ARPC2	2	218217141	218254356	ENSG00000163466	ENST00000315717	NM_152862.3	1410	TRUE	protein coding	903	Damaging	0.000172941	106973	0.150661	0.695486	0.93	37	0.000167	104506	0.614494	0.642244	0.42	35	Damaging	0.000167	104733	35	0.09	0.16	0.566
ARPC2	2	218217141	218254356	ENSG00000163466	ENST00000315717	NM_152862.3	1410	TRUE	protein coding	903	Missense CADD ≥25	0.000168267	106973	-0.0164005	0.705076	0.93	36	0.000163	104506	0.462024	0.651617	0.54	34	Missense	0.000606	104733	127	-0.08	0.08	0.318
ARPC3	12	110434823	110450422	ENSG00000111229	ENST00000228825	NM_001278556.2	946	TRUE	protein coding	537	Damaging	0.000243052	106973	0.154682	0.587921	0.82	52	0.000244	104506	-0.1038	0.533181	0.65	51	Damaging	0.000253	104733	53	-0.01	0.13	0.968
ARPC3	12	110434823	110450422	ENSG00000111229	ENST00000228825	NM_001278556.2	946	TRUE	protein coding	537	Missense CADD ≥25	0.000224356	106973	0.053225	0.611912	0.99	48	0.000225	104506	-0.1778	0.555392	0.57	47	Missense	0.00094	104733	197	-0.01	0.07	0.907
ARPC4	3	9792495	9807101	ENSG00000241553	ENST00000397261	NM_005718.5	1433	TRUE	protein coding	507	Damaging	5.60889e-05	106973	-0.0990068	1.22408	0.89	12	5.74e-05	104506	-0.26915	1.09965	0.96	12	Damaging	0.000153	104733	32	-0.12	0.17	0.486
ARPC4	3	9792495	9807101	ENSG00000241553	ENST00000397261	NM_005718.5	1433	TRUE	protein coding	507	Missense CADD ≥25	5.60889e-05	106973	-0.0990068	1.22408	0.89	12	5.74e-05	104506	-0.26915	1.09965	0.96	12	Missense	0.000306	104733	64	-0.18	0.12	0.125
ARPC4-TTLL3	3	9793082	9835401	ENSG00000250151	ENST00000397256		2466	TRUE	protein coding	1878	Damaging	0.0029026	106973	-0.118096	0.170657	0.44	621	0.002885	104506	-0.01871	0.155578	0.62	603	Damaging	NA	NA	NA	NA	NA	NA
ARPC4-TTLL3	3	9793082	9835401	ENSG00000250151	ENST00000397256		2466	TRUE	protein coding	1878	HC PTV	0.00102362	106973	-0.153034	0.286816	0.64	219	0.001024	104506	-0.10695	0.260653	0.5	214	HC PTV	NA	NA	NA	NA	NA	NA
ARPC4-TTLL3	3	9793082	9835401	ENSG00000250151	ENST00000397256		2466	TRUE	protein coding	1878	Missense CADD ≥25	0.00187898	106973	-0.0985455	0.2119	0.54	402	0.001861	104506	0.030011	0.193512	0.91	389	Missense	NA	NA	NA	NA	NA	NA
ARPC5	1	183620846	183635783	ENSG00000162704	ENST00000359856	NM_005717.4	7266	TRUE	protein coding	456	Damaging	0.000336534	106973	-0.0307933	0.498938	0.84	72	0.000335	104506	-0.00572	0.454558	0.63	70	Damaging	0.000339	104733	71	0.08	0.11	0.501
ARPC5	1	183620846	183635783	ENSG00000162704	ENST00000359856	NM_005717.4	7266	TRUE	protein coding	456	Missense CADD ≥25	0.000322511	106973	-0.154745	0.509666	0.97	69	0.000321	104506	-0.12149	0.46462	0.75	67	Missense	0.000568	104733	119	0.04	0.09	0.619
ARPC5L	9	124862130	124877733	ENSG00000136950	ENST00000353214	NM_030978.3	2507	TRUE	protein coding	462	Damaging	0.000144896	106973	-0.450558	0.762767	0.55	31	0.000144	104506	-0.20292	0.696436	0.75	30	Damaging	0.000191	104733	40	0.01	0.15	0.935
ARPC5L	9	124862130	124877733	ENSG00000136950	ENST00000353214	NM_030978.3	2507	TRUE	protein coding	462	HC PTV	8.41334e-05	106973	0.318427	1.00096	0.73	18	8.61e-05	104506	0.104207	0.899054	0.93	18	HC PTV	0.000124	104733	26	0.13	0.19	0.477
ARPC5L	9	124862130	124877733	ENSG00000136950	ENST00000353214	NM_030978.3	2507	TRUE	protein coding	462	Missense CADD ≥25	6.0763e-05	106973	-1.51519	1.17782	0.18	13	5.74e-05	104506	-0.66353	1.10109	0.54	12	Missense	0.00103	104733	215	-0.01	0.06	0.864
ARPIN	15	89895006	89912952	ENSG00000242498	ENST00000357484	NM_182616.4	7587	TRUE	protein coding	681	Damaging	0.000995578	106973	-0.0363149	0.291191	0.87	213	0.001005	104506	-0.10491	0.263461	0.7	210	Damaging	0.000425	104733	89	-0.15	0.1	0.129
ARPIN	15	89895006	89912952	ENSG00000242498	ENST00000357484	NM_182616.4	7587	TRUE	protein coding	681	HC PTV	7.47852e-05	106973	-0.197047	1.06162	0.98	16	7.66e-05	104506	-0.35639	0.953733	0.8	16	HC PTV	5.73e-05	104733	12	-0.01	0.27	0.975
ARPIN	15	89895006	89912952	ENSG00000242498	ENST00000357484	NM_182616.4	7587	TRUE	protein coding	681	Missense CADD ≥25	0.000920793	106973	-0.0232312	0.302756	0.86	197	0.000928	104506	-0.08411	0.274084	0.74	194	Missense	0.00159	104733	333	-0.03	0.05	0.595
ARPP19	15	52547045	52569883	ENSG00000128989	ENST00000249822	NM_006628.6	5366	TRUE	protein coding	339	Damaging	0.00010283	106973	-0.0360418	0.905238	0.96	22	9.57e-05	104506	0.512569	0.852924	0.4	20	Damaging	9.07e-05	104733	19	0.15	0.22	0.498
ARPP19	15	52547045	52569883	ENSG00000128989	ENST00000249822	NM_006628.6	5366	TRUE	protein coding	339	Missense CADD ≥25	7.47852e-05	106973	0.111642	1.06146	0.91	16	7.18e-05	104506	0.527575	0.98485	0.53	15	Missense	0.000148	104733	31	-0.22	0.17	0.204
ARPP21	3	35638945	35794496	ENSG00000172995	ENST00000684406	NM_001385562.1	4158	TRUE	protein coding	2544	Damaging	0.00155647	106973	0.335238	0.23274	0.23	333	0.001555	104506	0.257773	0.211638	0.35	325	Damaging	0.0014	104733	294	0.06	0.06	0.283
ARPP21	3	35638945	35794496	ENSG00000172995	ENST00000684406	NM_001385562.1	4158	TRUE	protein coding	2544	HC PTV	0.000130874	106973	0.453103	0.801375	0.5	28	0.000134	104506	0.218436	0.719914	0.78	28	HC PTV	0.000119	104733	25	0.13	0.19	0.508
ARPP21	3	35638945	35794496	ENSG00000172995	ENST00000684406	NM_001385562.1	4158	TRUE	protein coding	2544	Missense CADD ≥25	0.00142559	106973	0.324214	0.243161	0.29	305	0.001421	104506	0.261357	0.221364	0.37	297	Missense	0.000396	104733	83	0.18	0.1	0.0768
ARR3	X	70268305	70281840	ENSG00000120500	ENST00000307959	NM_004312.3	1310	TRUE	protein coding	1167	Damaging	0.000163593	106973	-0.846575	0.71846	0.36	35	0.000167	104506	-1.06624	0.645445	0.19	35	Damaging	0.000167	104733	35	-0.17	0.16	0.284
ARR3	X	70268305	70281840	ENSG00000120500	ENST00000307959	NM_004312.3	1310	TRUE	protein coding	1167	Missense CADD ≥25	0.0001262	106973	-0.616152	0.817981	0.57	27	0.000129	104506	-0.83559	0.734852	0.45	27	Missense	0.00268	104733	562	-0.03	0.04	0.43
ARRB1	11	75260122	75351705	ENSG00000137486	ENST00000420843	NM_004041.5	7352	TRUE	protein coding	1257	Damaging	0.00115917	106973	0.268447	0.26994	0.33	248	0.001158	104506	0.338735	0.245471	0.18	242	Damaging	0.00118	104733	247	0.06	0.06	0.3
ARRB1	11	75260122	75351705	ENSG00000137486	ENST00000420843	NM_004041.5	7352	TRUE	protein coding	1257	HC PTV	5.14148e-05	106973	0.466351	1.2801	0.8	11	4.78e-05	104506	1.58749	1.20602	0.2	10	HC PTV	5.25e-05	104733	11	0.25	0.29	0.379
ARRB1	11	75260122	75351705	ENSG00000137486	ENST00000420843	NM_004041.5	7352	TRUE	protein coding	1257	Missense CADD ≥25	0.00110776	106973	0.259182	0.276121	0.35	237	0.00111	104506	0.28471	0.250694	0.28	232	Missense	0.00326	104733	682	0.03	0.04	0.372
ARRB2	17	4710596	4721499	ENSG00000141480	ENST00000269260	NM_004313.4	1778	TRUE	protein coding	1230	Damaging	0.000546867	106973	0.255395	0.392504	0.33	117	0.000536	104506	0.616088	0.36037	0.041	112	Damaging	0.00021	104733	44	0.22	0.14	0.12
ARRB2	17	4710596	4721499	ENSG00000141480	ENST00000269260	NM_004313.4	1778	TRUE	protein coding	1230	Missense CADD ≥25	0.000514148	106973	0.220388	0.404788	0.4	110	0.000502	104506	0.623758	0.372176	0.05	105	Missense	0.00115	104733	240	0.1	0.06	0.115
ARRDC1	9	137605685	137615360	ENSG00000197070	ENST00000371421	NM_152285.4	1556	TRUE	protein coding	1302	Damaging	0.00132744	106973	-0.562503	0.252355	0.023	284	0.001311	104506	-0.41501	0.230756	0.059	274	Damaging	0.00135	104733	282	-0.12	0.06	0.0412
ARRDC1	9	137605685	137615360	ENSG00000197070	ENST00000371421	NM_152285.4	1556	TRUE	protein coding	1302	HC PTV	0.000177615	106973	-1.00874	0.688992	0.12	38	0.000182	104506	-1.10861	0.618851	0.051	38	HC PTV	0.000181	104733	38	-0.26	0.15	0.0887
ARRDC1	9	137605685	137615360	ENSG00000197070	ENST00000371421	NM_152285.4	1556	TRUE	protein coding	1302	Missense CADD ≥25	0.00114982	106973	-0.492974	0.271094	0.065	246	0.001129	104506	-0.30275	0.248593	0.21	236	Missense	0.00347	104733	726	-0.05	0.04	0.187
ARRDC2	19	18001132	18014102	ENSG00000105643	ENST00000222250	NM_015683.2	2501	TRUE	protein coding	1224	Damaging	0.00116385	106973	-0.27704	0.268916	0.25	249	0.001158	104506	-0.11609	0.24507	0.6	242	Damaging	0.00116	104733	243	-0.03	0.06	0.648
ARRDC2	19	18001132	18014102	ENSG00000105643	ENST00000222250	NM_015683.2	2501	TRUE	protein coding	1224	HC PTV	0.000200985	106973	-1.47236	0.64655	0.028	43	0.000201	104506	-1.35923	0.58776	0.023	42	HC PTV	0.000191	104733	40	-0.29	0.15	0.0509
ARRDC2	19	18001132	18014102	ENSG00000105643	ENST00000222250	NM_015683.2	2501	TRUE	protein coding	1224	Missense CADD ≥25	0.00096286	106973	-0.0269816	0.29558	0.79	206	0.000957	104506	0.145383	0.26951	0.65	200	Missense	0.00423	104733	885	-0.05	0.03	0.0997
ARRDC3	5	91368631	91383317	ENSG00000113369	ENST00000265138	NM_020801.4	4239	TRUE	protein coding	1245	Damaging	0.000341208	106973	-0.167217	0.496489	0.85	73	0.000349	104506	-0.48178	0.445982	0.36	73	Damaging	0.000325	104733	68	-0.11	0.12	0.356
ARRDC3	5	91368631	91383317	ENSG00000113369	ENST00000265138	NM_020801.4	4239	TRUE	protein coding	1245	Missense CADD ≥25	0.000327185	106973	-0.240187	0.507012	0.7	70	0.000335	104506	-0.57471	0.455434	0.25	70	Missense	0.00101	104733	212	-0.1	0.07	0.128
ARRDC4	15	97960703	97973833	ENSG00000140450	ENST00000268042	NM_183376.3	4062	TRUE	protein coding	1257	Damaging	0.000551541	106973	0.149148	0.391026	0.63	118	0.00056	104506	-0.00654	0.352789	0.78	117	Damaging	0.000573	104733	120	0.08	0.09	0.344
ARRDC4	15	97960703	97973833	ENSG00000140450	ENST00000268042	NM_183376.3	4062	TRUE	protein coding	1257	HC PTV	0.00010283	106973	0.700017	0.905196	0.4	22	0.000105	104506	0.592757	0.813203	0.31	22	HC PTV	0.000105	104733	22	0.21	0.2	0.307
ARRDC4	15	97960703	97973833	ENSG00000140450	ENST00000268042	NM_183376.3	4062	TRUE	protein coding	1257	Missense CADD ≥25	0.000448711	106973	0.02276	0.433478	0.9	96	0.000455	104506	-0.14543	0.391472	0.86	95	Missense	0.00232	104733	486	0	0.04	0.998
ARRDC5	19	4890437	4902896	ENSG00000205784	ENST00000650722	NM_001080523.3	1667	TRUE	protein coding	987	Damaging	0.000453385	106973	-0.431897	0.430592	0.38	97	0.000459	104506	-0.6171	0.388868	0.17	96	Damaging	0.000497	104733	104	-0.05	0.09	0.621
ARRDC5	19	4890437	4902896	ENSG00000205784	ENST00000650722	NM_001080523.3	1667	TRUE	protein coding	987	Missense CADD ≥25	0.000420667	106973	-0.418313	0.446989	0.38	90	0.000426	104506	-0.59131	0.403839	0.19	89	Missense	0.00368	104733	771	-0.03	0.03	0.388
ARSA	22	50622754	50628173	ENSG00000100299	ENST00000216124	NM_000487.6	4294	TRUE	protein coding	1530	Damaging	0.00314098	106973	-0.100918	0.164465	0.69	672	0.003167	104506	-0.19851	0.148866	0.34	662	Damaging	0.00187	104733	391	-0.07	0.05	0.122
ARSA	22	50622754	50628173	ENSG00000100299	ENST00000216124	NM_000487.6	4294	TRUE	protein coding	1530	HC PTV	0.00130874	106973	0.0801645	0.254321	0.57	280	0.001325	104506	-0.11874	0.229713	0.81	277	HC PTV	0.000201	104733	42	-0.24	0.15	0.0979
ARSA	22	50622754	50628173	ENSG00000100299	ENST00000216124	NM_000487.6	4294	TRUE	protein coding	1530	Missense CADD ≥25	0.00183224	106973	-0.229883	0.215059	0.31	392	0.001842	104506	-0.25493	0.194954	0.29	385	Missense	0.00425	104733	891	-0.02	0.03	0.547
ARSB	5	78777209	78986087	ENSG00000113273	ENST00000264914	NM_000046.5	4852	TRUE	protein coding	1602	Damaging	0.00172941	106973	-0.0803861	0.220844	0.79	370	0.001718	104506	-0.02414	0.201392	0.99	359	Damaging	0.00121	104733	254	0.08	0.06	0.158
ARSB	5	78777209	78986087	ENSG00000113273	ENST00000264914	NM_000046.5	4852	TRUE	protein coding	1602	HC PTV	0.000205659	106973	-0.195744	0.639459	0.67	44	0.000211	104506	-0.49542	0.574407	0.3	44	HC PTV	0.000158	104733	33	-0.06	0.17	0.731
ARSB	5	78777209	78986087	ENSG00000113273	ENST00000264914	NM_000046.5	4852	TRUE	protein coding	1602	Missense CADD ≥25	0.00153777	106973	-0.0448988	0.234151	0.94	329	0.001521	104506	0.058346	0.213933	0.66	318	Missense	0.00214	104733	448	0.08	0.05	0.0836
ARSD	X	2903972	2929349	ENSG00000006756	ENST00000381154	NM_001669.4	5145	TRUE	protein coding	1782	Damaging	0.000191637	106973	-1.01109	0.663853	0.15	41	0.000187	104506	-0.74708	0.611486	0.27	39	Damaging	0.000158	104733	33	-0.15	0.17	0.369
ARSD	X	2903972	2929349	ENSG00000006756	ENST00000381154	NM_001669.4	5145	TRUE	protein coding	1782	HC PTV	0.000135548	106973	-0.882882	0.789298	0.31	29	0.000129	104506	-0.43549	0.734864	0.64	27	HC PTV	0.000105	104733	22	-0.07	0.2	0.741
ARSD	X	2903972	2929349	ENSG00000006756	ENST00000381154	NM_001669.4	5145	TRUE	protein coding	1782	Missense CADD ≥25	5.60889e-05	106973	-1.3203	1.2269	0.28	12	5.74e-05	104506	-1.44758	1.10221	0.19	12	Missense	0.00317	104733	665	0	0.04	0.966
ARSF	X	3041471	3112727	ENSG00000062096	ENST00000381127	NM_001201539.2	2165	TRUE	protein coding	1773	Damaging	0.000635674	106973	-0.116124	0.364666	0.94	136	0.000651	104506	-0.44065	0.327611	0.34	136	Damaging	0.000797	104733	167	0.02	0.07	0.77
ARSF	X	3041471	3112727	ENSG00000062096	ENST00000381127	NM_001201539.2	2165	TRUE	protein coding	1773	HC PTV	0.000626326	106973	-0.112663	0.36737	0.93	134	0.000641	104506	-0.43732	0.33004	0.34	134	HC PTV	0.000788	104733	165	0.02	0.07	0.756
ARSG	17	68259182	68422731	ENSG00000141337	ENST00000621439	NM_001267727.2	2554	TRUE	protein coding	1578	Damaging	0.00156582	106973	-0.0389589	0.232225	0.66	335	0.001574	104506	-0.14001	0.210504	0.37	329	Damaging	0.00158	104733	330	-0.06	0.05	0.273
ARSG	17	68259182	68422731	ENSG00000141337	ENST00000621439	NM_001267727.2	2554	TRUE	protein coding	1578	HC PTV	0.000631	106973	0.440775	0.365482	0.41	135	0.000632	104506	0.390767	0.332023	0.48	132	HC PTV	0.000616	104733	129	0.1	0.08	0.213
ARSG	17	68259182	68422731	ENSG00000141337	ENST00000621439	NM_001267727.2	2554	TRUE	protein coding	1578	Missense CADD ≥25	0.000934815	106973	-0.362807	0.300335	0.21	200	0.000943	104506	-0.49545	0.271843	0.084	197	Missense	0.00368	104733	771	-0.04	0.03	0.213
ARSH	X	3006546	3034111	ENSG00000205667	ENST00000381130	NM_001011719.2	2482	TRUE	protein coding	1689	Damaging	0.000317837	106973	0.231806	0.515575	0.57	68	0.000321	104506	0.022202	0.466625	0.87	67	Damaging	0.000306	104733	64	-0.09	0.12	0.46
ARSH	X	3006546	3034111	ENSG00000205667	ENST00000381130	NM_001011719.2	2482	TRUE	protein coding	1689	HC PTV	0.000308489	106973	0.343502	0.523332	0.43	66	0.000311	104506	0.134121	0.473753	0.68	65	HC PTV	0.000296	104733	62	-0.06	0.12	0.622
ARSI	5	150296343	150339307	ENSG00000183876	ENST00000328668	NM_001012301.4	3113	TRUE	protein coding	1710	Damaging	0.00199583	106973	-0.0999412	0.205634	0.48	427	0.001962	104506	0.087546	0.188495	0.77	410	Damaging	0.00204	104733	428	-0.02	0.05	0.647
ARSI	5	150296343	150339307	ENSG00000183876	ENST00000328668	NM_001012301.4	3113	TRUE	protein coding	1710	HC PTV	0.000168267	106973	-0.406508	0.706863	0.54	36	0.000163	104506	-0.66087	0.653351	0.23	34	HC PTV	0.000181	104733	38	-0.06	0.15	0.681
ARSI	5	150296343	150339307	ENSG00000183876	ENST00000328668	NM_001012301.4	3113	TRUE	protein coding	1710	Missense CADD ≥25	0.00182756	106973	-0.0715516	0.21486	0.58	391	0.001799	104506	0.155399	0.196804	0.5	376	Missense	0.00621	104733	1300	0	0.03	0.973
ARSJ	4	113900284	113979727	ENSG00000180801	ENST00000315366	NM_024590.4	4603	TRUE	protein coding	1800	Damaging	0.000794593	106973	0.031126	0.325273	0.82	170	0.000809	104506	-0.18598	0.293053	0.43	169	Damaging	0.000792	104733	166	0.01	0.07	0.866
ARSJ	4	113900284	113979727	ENSG00000180801	ENST00000315366	NM_024590.4	4603	TRUE	protein coding	1800	HC PTV	0.000308489	106973	-0.0392101	0.521771	0.97	66	0.000311	104506	-0.15613	0.472288	0.55	65	HC PTV	0.000301	104733	63	0.03	0.12	0.802
ARSJ	4	113900284	113979727	ENSG00000180801	ENST00000315366	NM_024590.4	4603	TRUE	protein coding	1800	Missense CADD ≥25	0.000486104	106973	0.0757419	0.415743	0.75	104	0.000498	104506	-0.20441	0.373456	0.6	104	Missense	0.00234	104733	490	-0.03	0.04	0.492
ARSK	5	95555101	95605102	ENSG00000164291	ENST00000380009	NM_198150.3	3365	TRUE	protein coding	1611	Damaging	0.00257542	106973	-0.267172	0.181142	0.1	551	0.002564	104506	-0.26879	0.164971	0.068	536	Damaging	0.00258	104733	541	-0.08	0.04	0.0495
ARSK	5	95555101	95605102	ENSG00000164291	ENST00000380009	NM_198150.3	3365	TRUE	protein coding	1611	HC PTV	0.000261748	106973	-0.180641	0.566794	0.69	56	0.000258	104506	-0.02382	0.518472	0.76	54	HC PTV	0.000258	104733	54	-0.12	0.13	0.358
ARSK	5	95555101	95605102	ENSG00000164291	ENST00000380009	NM_198150.3	3365	TRUE	protein coding	1611	Missense CADD ≥25	0.00231367	106973	-0.276727	0.191068	0.11	495	0.002306	104506	-0.29608	0.173927	0.068	482	Missense	0.00523	104733	1095	-0.04	0.03	0.187
ART1	11	3645128	3664416	ENSG00000129744	ENST00000250693	NM_004314.3	1315	TRUE	protein coding	984	Damaging	0.000995578	106973	-0.145117	0.291212	0.82	213	0.00099	104506	-0.18037	0.265354	0.76	207	Damaging	0.000998	104733	209	0	0.07	0.975
ART1	11	3645128	3664416	ENSG00000129744	ENST00000250693	NM_004314.3	1315	TRUE	protein coding	984	HC PTV	0.000925467	106973	-0.114207	0.302017	0.97	198	0.000923	104506	-0.22304	0.274788	0.71	193	HC PTV	0.000926	104733	194	0	0.07	0.958
ART1	11	3645128	3664416	ENSG00000129744	ENST00000250693	NM_004314.3	1315	TRUE	protein coding	984	Missense CADD ≥25	7.01111e-05	106973	-0.551781	1.09627	0.46	15	6.7e-05	104506	0.407572	1.01932	0.85	14	Missense	0.00454	104733	951	0.01	0.03	0.798
ART3	4	76011184	76112802	ENSG00000156219	ENST00000355810	NM_001130016.3	1557	TRUE	protein coding	1170	Damaging	0.0003786	106973	0.232855	0.471052	0.48	81	0.000364	104506	0.654786	0.436817	0.097	76	Damaging	0.000606	104733	127	0.08	0.08	0.337
ART3	4	76011184	76112802	ENSG00000156219	ENST00000355810	NM_001130016.3	1557	TRUE	protein coding	1170	HC PTV	0.000186963	106973	0.667321	0.670122	0.22	40	0.000187	104506	0.656155	0.609625	0.23	39	HC PTV	0.00043	104733	90	0.12	0.1	0.22
ART3	4	76011184	76112802	ENSG00000156219	ENST00000355810	NM_001130016.3	1557	TRUE	protein coding	1170	Missense CADD ≥25	0.000191637	106973	-0.191339	0.661997	0.82	41	0.000177	104506	0.652792	0.625949	0.25	37	Missense	0.00283	104733	593	0.02	0.04	0.677
ART4	12	14825569	14843526	ENSG00000111339	ENST00000228936	NM_021071.4	5160	TRUE	protein coding	945	Damaging	0.000247726	106973	-0.895902	0.582403	0.062	53	0.000244	104506	-0.75684	0.533233	0.073	51	Damaging	0.000234	104733	49	-0.19	0.14	0.156
ART4	12	14825569	14843526	ENSG00000111339	ENST00000228936	NM_021071.4	5160	TRUE	protein coding	945	HC PTV	9.81556e-05	106973	-0.663683	0.925041	0.27	21	0.0001	104506	-0.93202	0.830816	0.097	21	HC PTV	9.07e-05	104733	19	-0.15	0.22	0.492
ART4	12	14825569	14843526	ENSG00000111339	ENST00000228936	NM_021071.4	5160	TRUE	protein coding	945	Missense CADD ≥25	0.00014957	106973	-1.04782	0.749422	0.13	32	0.000144	104506	-0.63376	0.695153	0.34	30	Missense	0.00166	104733	348	-0.02	0.05	0.707
ART5	11	3638512	3642316	ENSG00000167311	ENST00000397068	NM_053017.5	1232	TRUE	protein coding	876	Damaging	0.000579586	106973	-0.471835	0.381509	0.18	124	0.000579	104506	-0.45886	0.346925	0.19	121	Damaging	0.000582	104733	122	-0.08	0.09	0.366
ART5	11	3638512	3642316	ENSG00000167311	ENST00000397068	NM_053017.5	1232	TRUE	protein coding	876	HC PTV	0.000261748	106973	0.0449651	0.567504	0.97	56	0.000258	104506	0.208017	0.519132	0.61	54	HC PTV	0.000272	104733	57	0.04	0.13	0.724
ART5	11	3638512	3642316	ENSG00000167311	ENST00000397068	NM_053017.5	1232	TRUE	protein coding	876	Missense CADD ≥25	0.000317837	106973	-0.897012	0.515054	0.064	68	0.000321	104506	-0.99596	0.466104	0.027	67	Missense	0.00366	104733	767	-0.03	0.03	0.322
ARTN	1	43933320	43937240	ENSG00000117407	ENST00000372359	NM_057091.3	1439	TRUE	protein coding	663	Damaging	0.000313163	106973	0.805817	0.517137	0.31	67	0.000311	104506	0.874493	0.471633	0.17	65	Damaging	0.000329	104733	69	0.13	0.11	0.274
ARTN	1	43933320	43937240	ENSG00000117407	ENST00000372359	NM_057091.3	1439	TRUE	protein coding	663	Missense CADD ≥25	0.000294467	106973	0.892637	0.533289	0.29	63	0.000292	104506	0.962178	0.486838	0.15	61	Missense	0.0027	104733	566	0.09	0.04	0.0303
ARV1	1	230978981	231000733	ENSG00000173409	ENST00000310256	NM_022786.3	1428	TRUE	protein coding	816	Damaging	0.000509474	106973	0.323778	0.405557	0.34	109	0.000517	104506	0.196652	0.365996	0.4	108	Damaging	0.000477	104733	100	0.14	0.1	0.141
ARV1	1	230978981	231000733	ENSG00000173409	ENST00000310256	NM_022786.3	1428	TRUE	protein coding	816	HC PTV	0.000116852	106973	0.321058	0.84643	0.48	25	0.00012	104506	0.120397	0.760349	0.51	25	HC PTV	8.59e-05	104733	18	0.3	0.22	0.183
ARV1	1	230978981	231000733	ENSG00000173409	ENST00000310256	NM_022786.3	1428	TRUE	protein coding	816	Missense CADD ≥25	0.000392622	106973	0.324416	0.461924	0.48	84	0.000397	104506	0.21953	0.41744	0.55	83	Missense	0.00174	104733	364	0.05	0.05	0.284
ARVCF	22	19969896	20016823	ENSG00000099889	ENST00000263207	NM_001670.3	4056	TRUE	protein coding	2889	Damaging	0.00434222	106973	0.263552	0.140057	0.059	929	0.004354	104506	0.252416	0.127131	0.062	910	Damaging	0.00425	104733	890	0.07	0.03	0.0301
ARVCF	22	19969896	20016823	ENSG00000099889	ENST00000263207	NM_001670.3	4056	TRUE	protein coding	2889	HC PTV	0.000345882	106973	-0.584372	0.494223	0.18	74	0.000354	104506	-0.8609	0.443999	0.042	74	HC PTV	0.000239	104733	50	0.02	0.13	0.883
ARVCF	22	19969896	20016823	ENSG00000099889	ENST00000263207	NM_001670.3	4056	TRUE	protein coding	2889	Missense CADD ≥25	0.00401503	106973	0.336991	0.145602	0.019	859	0.004019	104506	0.347425	0.132275	0.012	840	Missense	0.0103	104733	2149	0.04	0.02	0.0582
ARX	X	25003694	25016420	ENSG00000004848	ENST00000379044	NM_139058.3	2893	TRUE	protein coding	1689	Damaging	0.000210333	106973	0.217561	0.633686	0.81	45	0.000211	104506	0.257927	0.575717	0.66	44	Damaging	0.000215	104733	45	-0.08	0.14	0.559
ARX	X	25003694	25016420	ENSG00000004848	ENST00000379044	NM_139058.3	2893	TRUE	protein coding	1689	Missense CADD ≥25	0.000210333	106973	0.217561	0.633686	0.81	45	0.000211	104506	0.257927	0.575717	0.66	44	Missense	0.00169	104733	355	0.02	0.05	0.627
AS3MT	10	102869470	102901899	ENSG00000214435	ENST00000369880	NM_020682.4	2450	TRUE	protein coding	1128	Damaging	0.000761874	106973	-0.168778	0.33277	0.62	163	0.00077	104506	-0.29822	0.300717	0.38	161	Damaging	0.00075	104733	157	-0.04	0.08	0.569
AS3MT	10	102869470	102901899	ENSG00000214435	ENST00000369880	NM_020682.4	2450	TRUE	protein coding	1128	HC PTV	0.000313163	106973	0.686914	0.51883	0.22	67	0.000321	104506	0.400094	0.465967	0.36	67	HC PTV	0.000315	104733	66	0.1	0.12	0.399
AS3MT	10	102869470	102901899	ENSG00000214435	ENST00000369880	NM_020682.4	2450	TRUE	protein coding	1128	Missense CADD ≥25	0.000448711	106973	-0.765883	0.433476	0.095	96	0.00045	104506	-0.79566	0.393426	0.055	94	Missense	0.00212	104733	444	-0.08	0.05	0.0837
ASAH1	8	18055992	18084998	ENSG00000104763	ENST00000637790	NM_177924.5	2779	TRUE	protein coding	1188	Damaging	0.00101427	106973	0.185165	0.288499	0.87	217	0.001019	104506	0.212399	0.26155	0.84	213	Damaging	0.000721	104733	151	-0.04	0.08	0.598
ASAH1	8	18055992	18084998	ENSG00000104763	ENST00000637790	NM_177924.5	2779	TRUE	protein coding	1188	HC PTV	0.000266422	106973	0.551272	0.562451	0.34	57	0.000273	104506	0.328234	0.505188	0.63	57	HC PTV	0.000153	104733	32	0.16	0.17	0.356
ASAH1	8	18055992	18084998	ENSG00000104763	ENST00000637790	NM_177924.5	2779	TRUE	protein coding	1188	Missense CADD ≥25	0.000747852	106973	0.0543988	0.335908	0.71	160	0.000746	104506	0.169806	0.305555	0.96	156	Missense	0.00453	104733	948	-0.05	0.03	0.124
ASAH2	10	50182778	50279720	ENSG00000188611	ENST00000682911	NM_019893.4	4955	TRUE	protein coding	2343	Damaging	0.00183224	106973	0.132607	0.214811	0.34	392	0.001828	104506	0.175517	0.19543	0.18	382	Damaging	0.00201	104733	420	0.03	0.05	0.461
ASAH2	10	50182778	50279720	ENSG00000188611	ENST00000682911	NM_019893.4	4955	TRUE	protein coding	2343	HC PTV	0.000691763	106973	0.230163	0.349207	0.34	148	0.000694	104506	0.150911	0.316853	0.41	145	HC PTV	0.000754	104733	158	0.04	0.08	0.571
ASAH2	10	50182778	50279720	ENSG00000188611	ENST00000682911	NM_019893.4	4955	TRUE	protein coding	2343	Missense CADD ≥25	0.00120591	106973	0.123745	0.264615	0.53	258	0.001201	104506	0.207356	0.240941	0.29	251	Missense	0.00357	104733	747	0.01	0.03	0.783
ASAP1	8	130052104	130443674	ENSG00000153317	ENST00000518721	NM_018482.4	6259	TRUE	protein coding	3390	Damaging	0.00124798	106973	0.479851	0.260119	0.084	267	0.001249	104506	0.517438	0.236306	0.026	261	Damaging	0.00125	104733	261	0.12	0.06	0.0422
ASAP1	8	130052104	130443674	ENSG00000153317	ENST00000518721	NM_018482.4	6259	TRUE	protein coding	3390	HC PTV	4.67408e-05	106973	0.76754	1.34242	0.47	10	4.78e-05	104506	0.298401	1.20574	0.58	10	HC PTV	5.25e-05	104733	11	-0.08	0.29	0.793
ASAP1	8	130052104	130443674	ENSG00000153317	ENST00000518721	NM_018482.4	6259	TRUE	protein coding	3390	Missense CADD ≥25	0.00120124	106973	0.468539	0.265119	0.1	257	0.001201	104506	0.526087	0.240956	0.031	251	Missense	0.0049	104733	1027	0.02	0.03	0.462
ASAP2	2	9206765	9405683	ENSG00000151693	ENST00000281419	NM_003887.3	5665	TRUE	protein coding	3021	Damaging	0.00107036	106973	-0.193502	0.279803	0.58	229	0.001062	104506	-0.04908	0.255237	0.83	222	Damaging	0.00102	104733	214	-0.03	0.07	0.615
ASAP2	2	9206765	9405683	ENSG00000151693	ENST00000281419	NM_003887.3	5665	TRUE	protein coding	3021	HC PTV	7.47852e-05	106973	-0.431349	1.05754	0.66	16	7.18e-05	104506	0.058382	0.980986	0.9	15	HC PTV	4.3e-05	104733	9	-0.29	0.32	0.356
ASAP2	2	9206765	9405683	ENSG00000151693	ENST00000281419	NM_003887.3	5665	TRUE	protein coding	3021	Missense CADD ≥25	0.000995578	106973	-0.175548	0.2901	0.65	213	0.00099	104506	-0.05687	0.264304	0.85	207	Missense	0.00456	104733	956	-0.02	0.03	0.54
ASAP3	1	23428563	23484568	ENSG00000088280	ENST00000336689	NM_017707.4	4051	TRUE	protein coding	2712	Damaging	0.00340273	106973	0.103009	0.157378	0.63	728	0.003411	104506	0.052094	0.142854	0.88	713	Damaging	0.00348	104733	728	0.03	0.04	0.361
ASAP3	1	23428563	23484568	ENSG00000088280	ENST00000336689	NM_017707.4	4051	TRUE	protein coding	2712	HC PTV	0.000238378	106973	0.731428	0.592666	0.27	51	0.000239	104506	0.630502	0.53769	0.23	50	HC PTV	0.000267	104733	56	0.14	0.13	0.258
ASAP3	1	23428563	23484568	ENSG00000088280	ENST00000336689	NM_017707.4	4051	TRUE	protein coding	2712	Missense CADD ≥25	0.00316435	106973	0.0552838	0.163161	0.84	677	0.003172	104506	0.008158	0.148109	0.86	663	Missense	0.0078	104733	1633	0	0.02	0.99
ASB1	2	238426742	238452250	ENSG00000065802	ENST00000264607	NM_001040445.3	6891	TRUE	protein coding	1008	Damaging	0.000920793	106973	-0.109847	0.301638	0.83	197	0.000919	104506	-0.04065	0.27442	0.44	192	Damaging	0.000482	104733	101	0.13	0.09	0.158
ASB1	2	238426742	238452250	ENSG00000065802	ENST00000264607	NM_001040445.3	6891	TRUE	protein coding	1008	HC PTV	0.0001262	106973	-0.483853	0.814132	0.74	27	0.00012	104506	0.293356	0.759887	0.5	25	HC PTV	0.00011	104733	23	0.23	0.2	0.25
ASB1	2	238426742	238452250	ENSG00000065802	ENST00000264607	NM_001040445.3	6891	TRUE	protein coding	1008	Missense CADD ≥25	0.000794593	106973	-0.050312	0.324668	0.72	170	0.000799	104506	-0.09071	0.294211	0.57	167	Missense	0.00196	104733	410	-0.04	0.05	0.455
ASB10	7	151175698	151187832	ENSG00000146926	ENST00000420175	NM_001142459.2	1793	TRUE	protein coding	1404	Damaging	0.00270629	106973	-0.268658	0.176896	0.14	579	0.002703	104506	-0.21806	0.160879	0.18	565	Damaging	0.00211	104733	442	-0.09	0.05	0.0467
ASB10	7	151175698	151187832	ENSG00000146926	ENST00000420175	NM_001142459.2	1793	TRUE	protein coding	1404	HC PTV	0.000191637	106973	0.127498	0.663105	0.79	41	0.000191	104506	0.230534	0.60313	0.59	40	HC PTV	0.000153	104733	32	-0.15	0.17	0.361
ASB10	7	151175698	151187832	ENSG00000146926	ENST00000420175	NM_001142459.2	1793	TRUE	protein coding	1404	Missense CADD ≥25	0.00251465	106973	-0.298788	0.183479	0.11	538	0.002512	104506	-0.25223	0.166865	0.12	525	Missense	0.00669	104733	1401	-0.04	0.03	0.0881
ASB11	X	15281697	15315640	ENSG00000165192	ENST00000480796	NM_080873.3	2815	TRUE	protein coding	972	Damaging	0.00101895	106973	-0.213256	0.28813	0.45	218	0.001005	104506	0.002183	0.263729	0.72	210	Damaging	0.00102	104733	214	-0.11	0.06	0.0884
ASB11	X	15281697	15315640	ENSG00000165192	ENST00000480796	NM_080873.3	2815	TRUE	protein coding	972	HC PTV	0.000476756	106973	-0.0828326	0.421002	0.83	102	0.000474	104506	0.116114	0.383905	0.86	99	HC PTV	0.000473	104733	99	-0.1	0.1	0.274
ASB11	X	15281697	15315640	ENSG00000165192	ENST00000480796	NM_080873.3	2815	TRUE	protein coding	972	Missense CADD ≥25	0.000546867	106973	-0.308268	0.393119	0.41	117	0.000536	104506	-0.08397	0.36096	0.53	112	Missense	0.00287	104733	602	-0.09	0.04	0.0277
ASB12	X	64224194	64230607	ENSG00000198881	ENST00000362002	NM_130388.4	1267	TRUE	protein coding	957	Damaging	0.00122461	106973	-0.0946397	0.262885	0.92	262	0.001239	104506	-0.20975	0.237534	0.48	259	Damaging	0.00125	104733	261	-0.02	0.06	0.736
ASB12	X	64224194	64230607	ENSG00000198881	ENST00000362002	NM_130388.4	1267	TRUE	protein coding	957	HC PTV	0.000579586	106973	0.0410083	0.381874	0.69	124	0.000588	104506	-0.10203	0.344459	0.95	123	HC PTV	0.000582	104733	122	0.05	0.09	0.567
ASB12	X	64224194	64230607	ENSG00000198881	ENST00000362002	NM_130388.4	1267	TRUE	protein coding	957	Missense CADD ≥25	0.000645023	106973	-0.216346	0.362032	0.61	138	0.000651	104506	-0.30673	0.32762	0.3	136	Missense	0.00366	104733	767	0.01	0.03	0.772
ASB13	10	5638867	5666595	ENSG00000196372	ENST00000357700	NM_024701.4	2717	TRUE	protein coding	837	Damaging	0.0019117	106973	0.191783	0.210328	0.22	409	0.001909	104506	0.22647	0.191248	0.13	399	Damaging	0.0019	104733	399	0.06	0.05	0.19
ASB13	10	5638867	5666595	ENSG00000196372	ENST00000357700	NM_024701.4	2717	TRUE	protein coding	837	HC PTV	0.0010283	106973	0.287922	0.286528	0.22	220	0.001019	104506	0.418895	0.261525	0.053	213	HC PTV	0.00101	104733	211	0.09	0.07	0.163
ASB13	10	5638867	5666595	ENSG00000196372	ENST00000357700	NM_024701.4	2717	TRUE	protein coding	837	Missense CADD ≥25	0.0008834	106973	0.0791216	0.309081	0.65	189	0.00089	104506	0.005261	0.279817	0.88	186	Missense	0.00262	104733	549	-0.04	0.04	0.301
ASB14	3	57268342	57292685	ENSG00000239388	ENST00000487349	NM_001142733.3	3187	TRUE	protein coding	1764	Damaging	0.00131342	106973	0.124375	0.253308	0.74	281	0.001311	104506	0.167821	0.23044	0.58	274	Damaging	0.00121	104733	253	0.02	0.06	0.773
ASB14	3	57268342	57292685	ENSG00000239388	ENST00000487349	NM_001142733.3	3187	TRUE	protein coding	1764	HC PTV	0.000467408	106973	0.355448	0.424242	0.38	100	0.000469	104506	0.324977	0.38498	0.44	98	HC PTV	0.000339	104733	71	0.04	0.11	0.699
ASB14	3	57268342	57292685	ENSG00000239388	ENST00000487349	NM_001142733.3	3187	TRUE	protein coding	1764	Missense CADD ≥25	0.000846008	106973	-0.00363814	0.315457	0.81	181	0.000842	104506	0.079917	0.287384	0.91	176	Missense	0.00391	104733	820	0.03	0.03	0.309
ASB15	7	123567010	123639481	ENSG00000146809	ENST00000451215	NM_001290258.2	4605	TRUE	protein coding	1767	Damaging	0.00194442	106973	0.00768824	0.208608	0.76	416	0.001919	104506	0.218016	0.190866	0.16	401	Damaging	0.00197	104733	412	0.03	0.05	0.574
ASB15	7	123567010	123639481	ENSG00000146809	ENST00000451215	NM_001290258.2	4605	TRUE	protein coding	1767	HC PTV	0.000874052	106973	-0.348898	0.31099	0.45	187	0.000852	104506	0.01963	0.286321	0.63	178	HC PTV	0.000893	104733	187	-0.02	0.07	0.824
ASB15	7	123567010	123639481	ENSG00000146809	ENST00000451215	NM_001290258.2	4605	TRUE	protein coding	1767	Missense CADD ≥25	0.00107036	106973	0.29837	0.280797	0.28	229	0.001067	104506	0.375439	0.255636	0.15	223	Missense	0.00451	104733	944	0.07	0.03	0.0311
ASB16	17	44170447	44179084	ENSG00000161664	ENST00000293414	NM_080863.5	2142	TRUE	protein coding	1362	Damaging	0.000925467	106973	0.038794	0.301848	0.94	198	0.000919	104506	0.179623	0.275356	0.57	192	Damaging	0.000931	104733	195	-0.01	0.07	0.886
ASB16	17	44170447	44179084	ENSG00000161664	ENST00000293414	NM_080863.5	2142	TRUE	protein coding	1362	HC PTV	0.000350556	106973	0.131114	0.490225	0.96	75	0.000349	104506	0.255441	0.446368	0.79	73	HC PTV	0.000349	104733	73	0	0.11	0.979
ASB16	17	44170447	44179084	ENSG00000161664	ENST00000293414	NM_080863.5	2142	TRUE	protein coding	1362	Missense CADD ≥25	0.000574911	106973	-0.017558	0.382836	0.95	123	0.000569	104506	0.13288	0.349635	0.6	119	Missense	0.0043	104733	901	-0.03	0.03	0.426
ASB17	1	75918873	75932404	ENSG00000154007	ENST00000284142	NM_080868.3	1080	TRUE	protein coding	888	Damaging	0.0003786	106973	0.186003	0.470374	0.85	81	0.000368	104506	0.542505	0.433373	0.28	77	Damaging	0.000382	104733	80	0.08	0.11	0.47
ASB17	1	75918873	75932404	ENSG00000154007	ENST00000284142	NM_080868.3	1080	TRUE	protein coding	888	HC PTV	0.000130874	106973	1.76459	0.799851	0.043	28	0.000134	104506	1.49843	0.718508	0.036	28	HC PTV	0.000138	104733	29	0.44	0.18	0.0125
ASB17	1	75918873	75932404	ENSG00000154007	ENST00000284142	NM_080868.3	1080	TRUE	protein coding	888	Missense CADD ≥25	0.000247726	106973	-0.648156	0.581392	0.21	53	0.000234	104506	-0.00412	0.543158	0.81	49	Missense	0.000797	104733	167	0	0.07	0.955
ASB18	2	236194872	236264409	ENSG00000182177	ENST00000409749		1401	TRUE	protein coding	1401	Damaging	0.00150973	106973	-0.0703274	0.235718	0.96	323	0.001507	104506	-0.04298	0.214385	0.94	315	Damaging	0.00248	104733	519	0.03	0.04	0.527
ASB18	2	236194872	236264409	ENSG00000182177	ENST00000409749		1401	TRUE	protein coding	1401	HC PTV	0.000560889	106973	0.264722	0.386372	0.36	120	0.00056	104506	0.350685	0.35145	0.25	117	HC PTV	0.000587	104733	123	0.07	0.09	0.438
ASB18	2	236194872	236264409	ENSG00000182177	ENST00000409749		1401	TRUE	protein coding	1401	Missense CADD ≥25	0.000958186	106973	-0.262063	0.295711	0.47	205	0.000957	104506	-0.27123	0.268894	0.36	200	Missense	0.00501	104733	1049	0	0.03	0.871
ASB2	14	93934166	93976739	ENSG00000100628	ENST00000555019	NM_001202429.2	2608	TRUE	protein coding	1908	Damaging	0.00313163	106973	0.227629	0.164627	0.16	670	0.003129	104506	0.262828	0.14968	0.072	654	Damaging	0.00311	104733	652	0.05	0.04	0.191
ASB2	14	93934166	93976739	ENSG00000100628	ENST00000555019	NM_001202429.2	2608	TRUE	protein coding	1908	HC PTV	0.000500126	106973	0.429466	0.410842	0.2	107	0.000488	104506	0.775066	0.377989	0.026	102	HC PTV	0.000468	104733	98	0.06	0.1	0.514
ASB2	14	93934166	93976739	ENSG00000100628	ENST00000555019	NM_001202429.2	2608	TRUE	protein coding	1908	Missense CADD ≥25	0.0026502	106973	0.184512	0.178873	0.34	567	0.00266	104506	0.158388	0.162263	0.34	556	Missense	0.00613	104733	1284	0.02	0.03	0.522
ASB3	2	53532672	53860160	ENSG00000115239	ENST00000263634	NM_016115.5	2226	TRUE	protein coding	1557	Damaging	0.00073383	106973	-0.263012	0.337812	0.55	157	0.000732	104506	-0.28014	0.307347	0.54	153	Damaging	0.00074	104733	155	-0.12	0.08	0.122
ASB3	2	53532672	53860160	ENSG00000115239	ENST00000263634	NM_016115.5	2226	TRUE	protein coding	1557	HC PTV	0.00014957	106973	-0.55434	0.747828	0.56	32	0.000148	104506	-0.70924	0.682409	0.47	31	HC PTV	0.000148	104733	31	-0.2	0.17	0.245
ASB3	2	53532672	53860160	ENSG00000115239	ENST00000263634	NM_016115.5	2226	TRUE	protein coding	1557	Missense CADD ≥25	0.00058426	106973	-0.188214	0.378536	0.71	125	0.000584	104506	-0.17086	0.344137	0.75	122	Missense	0.00341	104733	714	-0.03	0.04	0.472
ASB4	7	95478444	95540233	ENSG00000005981	ENST00000325885	NM_016116.3	3784	TRUE	protein coding	1281	Damaging	0.000425341	106973	-0.309957	0.445143	0.78	91	0.000421	104506	-0.43645	0.406669	0.58	88	Damaging	0.000272	104733	57	0.04	0.13	0.756
ASB4	7	95478444	95540233	ENSG00000005981	ENST00000325885	NM_016116.3	3784	TRUE	protein coding	1281	HC PTV	0.000177615	106973	-0.730835	0.688699	0.58	38	0.000172	104506	-0.4175	0.635662	0.81	36	HC PTV	0.000181	104733	38	-0.16	0.15	0.3
ASB4	7	95478444	95540233	ENSG00000005981	ENST00000325885	NM_016116.3	3784	TRUE	protein coding	1281	Missense CADD ≥25	0.000247726	106973	-0.00795469	0.583181	0.92	53	0.000249	104506	-0.44928	0.528941	0.6	52	Missense	0.00166	104733	348	0.03	0.05	0.556
ASB5	4	176213673	176277571	ENSG00000164122	ENST00000296525	NM_080874.4	3031	TRUE	protein coding	990	Damaging	0.00173876	106973	-0.101218	0.220108	0.53	372	0.001751	104506	-0.14378	0.199335	0.42	366	Damaging	0.00177	104733	370	0.02	0.05	0.726
ASB5	4	176213673	176277571	ENSG00000164122	ENST00000296525	NM_080874.4	3031	TRUE	protein coding	990	HC PTV	0.000448711	106973	0.326495	0.432713	0.46	96	0.000459	104506	0.04564	0.388701	0.92	96	HC PTV	0.000458	104733	96	0.07	0.1	0.456
ASB5	4	176213673	176277571	ENSG00000164122	ENST00000296525	NM_080874.4	3031	TRUE	protein coding	990	Missense CADD ≥25	0.00129005	106973	-0.250059	0.25542	0.24	276	0.001292	104506	-0.21097	0.231975	0.32	270	Missense	0.00258	104733	541	0.03	0.04	0.462
ASB6	9	129634604	129642169	ENSG00000148331	ENST00000277458	NM_017873.4	4603	TRUE	protein coding	1266	Damaging	0.000715134	106973	0.0367895	0.343556	0.89	153	0.000718	104506	0.071083	0.311654	0.81	150	Damaging	0.000301	104733	63	0.13	0.12	0.293
ASB6	9	129634604	129642169	ENSG00000148331	ENST00000277458	NM_017873.4	4603	TRUE	protein coding	1266	HC PTV	0.000112178	106973	-0.515512	0.866904	0.47	24	0.000115	104506	-0.86371	0.778651	0.29	24	HC PTV	0.000115	104733	24	-0.23	0.19	0.243
ASB6	9	129634604	129642169	ENSG00000148331	ENST00000277458	NM_017873.4	4603	TRUE	protein coding	1266	Missense CADD ≥25	0.000602956	106973	0.139629	0.374109	0.64	129	0.000603	104506	0.249281	0.34	0.47	126	Missense	0.00364	104733	763	-0.01	0.03	0.787
ASB7	15	100602589	100651701	ENSG00000183475	ENST00000332783	NM_198243.3	4926	TRUE	protein coding	957	Damaging	9.81556e-05	106973	-0.698535	0.926512	0.48	21	0.0001	104506	-1.04025	0.832353	0.21	21	Damaging	9.07e-05	104733	19	-0.42	0.22	0.052
ASB7	15	100602589	100651701	ENSG00000183475	ENST00000332783	NM_198243.3	4926	TRUE	protein coding	957	Missense CADD ≥25	8.88075e-05	106973	-1.02871	0.974028	0.3	19	9.09e-05	104506	-1.36656	0.87504	0.1	19	Missense	0.000568	104733	119	-0.02	0.09	0.807
ASB8	12	48147789	48181213	ENSG00000177981	ENST00000317697	NM_024095.5	2534	TRUE	protein coding	867	Damaging	0.0008834	106973	-0.614083	0.308587	0.034	189	0.000876	104506	-0.52818	0.281656	0.036	183	Damaging	0.000893	104733	187	-0.14	0.07	0.0507
ASB8	12	48147789	48181213	ENSG00000177981	ENST00000317697	NM_024095.5	2534	TRUE	protein coding	867	HC PTV	0.000574911	106973	-0.712372	0.382407	0.04	123	0.000565	104506	-0.47483	0.35065	0.079	118	HC PTV	0.000148	104733	31	-0.34	0.17	0.0496
ASB8	12	48147789	48181213	ENSG00000177981	ENST00000317697	NM_024095.5	2534	TRUE	protein coding	867	Missense CADD ≥25	0.000364578	106973	-0.382332	0.480105	0.35	78	0.000368	104506	-0.58185	0.433993	0.16	77	Missense	0.00142	104733	298	-0.07	0.06	0.219
ASB9	X	15235288	15270467	ENSG00000102048	ENST00000380488	NM_001031739.3	1613	TRUE	protein coding	885	Damaging	7.47852e-05	106973	-0.402487	1.06258	0.65	16	7.66e-05	104506	-0.78383	0.95459	0.47	16	Damaging	4.77e-05	104733	10	0.21	0.3	0.48
ASB9	X	15235288	15270467	ENSG00000102048	ENST00000380488	NM_001031739.3	1613	TRUE	protein coding	885	Missense CADD ≥25	4.67408e-05	106973	0.399076	1.34406	0.9	10	4.78e-05	104506	0.078343	1.20747	0.99	10	Missense	0.00125	104733	262	-0.11	0.06	0.0683
ASCC1	10	72096032	72217134	ENSG00000138303	ENST00000672957	NM_001198800.3	2479	TRUE	protein coding	1074	Damaging	0.000551541	106973	0.360489	0.391045	0.26	118	0.000545	104506	0.619925	0.357301	0.085	114	Damaging	0.000544	104733	114	0.04	0.09	0.639
ASCC1	10	72096032	72217134	ENSG00000138303	ENST00000672957	NM_001198800.3	2479	TRUE	protein coding	1074	HC PTV	0.000186963	106973	0.762371	0.671373	0.19	40	0.000187	104506	0.842432	0.610641	0.24	39	HC PTV	0.000186	104733	39	0.23	0.15	0.126
ASCC1	10	72096032	72217134	ENSG00000138303	ENST00000672957	NM_001198800.3	2479	TRUE	protein coding	1074	Missense CADD ≥25	0.000364578	106973	0.154026	0.480886	0.65	78	0.000359	104506	0.503704	0.440432	0.21	75	Missense	0.0019	104733	397	0.01	0.05	0.798
ASCC2	22	29788609	29838304	ENSG00000100325	ENST00000307790	NM_032204.5	2790	TRUE	protein coding	2274	Damaging	0.00123863	106973	-0.28792	0.261388	0.31	265	0.001234	104506	-0.40116	0.237986	0.12	258	Damaging	0.00122	104733	255	-0.08	0.06	0.184
ASCC2	22	29788609	29838304	ENSG00000100325	ENST00000307790	NM_032204.5	2790	TRUE	protein coding	2274	HC PTV	0.000112178	106973	-1.84878	0.867606	0.05	24	0.00011	104506	-1.43512	0.796202	0.092	23	HC PTV	0.00011	104733	23	-0.47	0.2	0.0184
ASCC2	22	29788609	29838304	ENSG00000100325	ENST00000307790	NM_032204.5	2790	TRUE	protein coding	2274	Missense CADD ≥25	0.00112645	106973	-0.132043	0.274064	0.65	241	0.001124	104506	-0.29959	0.249333	0.26	235	Missense	0.00366	104733	766	-0.04	0.03	0.202
ASCC3	6	100508194	100881372	ENSG00000112249	ENST00000369162	NM_006828.4	8111	TRUE	protein coding	6609	Damaging	0.00373459	106973	-0.177788	0.150768	0.34	799	0.003741	104506	-0.2186	0.136892	0.18	782	Damaging	0.00377	104733	790	-0.03	0.03	0.327
ASCC3	6	100508194	100881372	ENSG00000112249	ENST00000369162	NM_006828.4	8111	TRUE	protein coding	6609	HC PTV	0.000621652	106973	-0.113806	0.368373	0.89	133	0.000627	104506	-0.2228	0.333408	0.66	131	HC PTV	4.78e-06	104696	1	-1.9	0.95	0.0462
ASCC3	6	100508194	100881372	ENSG00000112249	ENST00000369162	NM_006828.4	8111	TRUE	protein coding	6609	Missense CADD ≥25	0.00312228	106973	-0.188401	0.16479	0.32	668	0.003124	104506	-0.21669	0.149712	0.2	653	Missense	0.00263	104733	550	-0.08	0.04	0.0542
ASCL1	12	102957674	102960513	ENSG00000139352	ENST00000266744	NM_004316.4	2481	TRUE	protein coding	711	Damaging	0.0001262	106973	0.658772	0.815803	0.52	27	0.000124	104506	0.711122	0.746659	0.31	26	Damaging	0.000134	104733	28	0.24	0.18	0.179
ASCL1	12	102957674	102960513	ENSG00000139352	ENST00000266744	NM_004316.4	2481	TRUE	protein coding	711	Missense CADD ≥25	0.0001262	106973	0.658772	0.815803	0.52	27	0.000124	104506	0.711122	0.746659	0.31	26	Missense	0.00096	104733	201	0.16	0.07	0.0167
ASCL2	11	2268498	2270588	ENSG00000183734	ENST00000331289	NM_005170.3	1485	TRUE	protein coding	582	Damaging	0.000168267	106973	-0.416903	0.707711	0.57	36	0.000172	104506	-0.48415	0.635727	0.5	36	Damaging	0.000162	104733	34	-0.03	0.16	0.845
ASCL2	11	2268498	2270588	ENSG00000183734	ENST00000331289	NM_005170.3	1485	TRUE	protein coding	582	Missense CADD ≥25	0.000154245	106973	-0.302535	0.739174	0.68	33	0.000158	104506	-0.36022	0.663989	0.66	33	Missense	0.00336	104733	704	0.02	0.04	0.489
ASCL3	11	8937579	8938211	ENSG00000176009	ENST00000531618		633	TRUE	protein coding	546	Damaging	0.000518823	106973	0.69178	0.40326	0.096	111	0.000526	104506	0.325625	0.36389	0.5	110	Damaging	0.00052	104733	109	0.14	0.09	0.113
ASCL3	11	8937579	8938211	ENSG00000176009	ENST00000531618		633	TRUE	protein coding	546	HC PTV	7.94593e-05	106973	0.959132	1.02999	0.35	17	7.66e-05	104506	0.094888	0.953706	0.92	16	HC PTV	8.12e-05	104733	17	0.35	0.23	0.133
ASCL3	11	8937579	8938211	ENSG00000176009	ENST00000531618		633	TRUE	protein coding	546	Missense CADD ≥25	0.000439363	106973	0.643098	0.438149	0.16	94	0.00045	104506	0.36478	0.393587	0.49	94	Missense	0.00125	104733	262	0.04	0.06	0.53
ASCL4	12	107774704	107776644	ENSG00000187855	ENST00000342331	NM_203436.3	1941	TRUE	protein coding	519	Damaging	0.000649697	106973	-0.0947375	0.359752	0.87	139	0.000655	104506	-0.14992	0.32546	0.81	137	Damaging	NA	NA	NA	NA	NA	NA
ASCL4	12	107774704	107776644	ENSG00000187855	ENST00000342331	NM_203436.3	1941	TRUE	protein coding	519	Missense CADD ≥25	0.000635674	106973	-0.00446088	0.363697	0.97	136	0.000641	104506	-0.04814	0.329083	0.97	134	Missense	NA	NA	NA	NA	NA	NA
ASCL5	1	201113943	201127184	ENSG00000232237	ENST00000449188	NM_001270601.2	2036	TRUE	protein coding	621	Damaging	0.000191637	106973	-0.18311	0.660968	0.86	41	0.000191	104506	-0.16186	0.601125	0.92	40	Damaging	0.000201	104733	42	-0.2	0.15	0.168
ASCL5	1	201113943	201127184	ENSG00000232237	ENST00000449188	NM_001270601.2	2036	TRUE	protein coding	621	Missense CADD ≥25	0.000163593	106973	-0.13659	0.715368	0.86	35	0.000163	104506	-0.08361	0.651998	0.96	34	Missense	0.00223	104733	468	0	0.04	0.936
ASF1B	19	14119512	14136613	ENSG00000105011	ENST00000263382	NM_018154.3	1689	TRUE	protein coding	609	Damaging	0.000448711	106973	-0.0450631	0.432749	0.67	96	0.00044	104506	0.295202	0.397151	0.25	92	Damaging	0.000454	104733	95	-0.03	0.1	0.798
ASF1B	19	14119512	14136613	ENSG00000105011	ENST00000263382	NM_018154.3	1689	TRUE	protein coding	609	HC PTV	8.88075e-05	106973	-0.666631	0.972383	0.52	19	9.09e-05	104506	-0.85728	0.873619	0.28	19	HC PTV	9.07e-05	104733	19	-0.23	0.22	0.285
ASF1B	19	14119512	14136613	ENSG00000105011	ENST00000263382	NM_018154.3	1689	TRUE	protein coding	609	Missense CADD ≥25	0.000359904	106973	0.108406	0.483146	0.43	77	0.000349	104506	0.595185	0.445799	0.067	73	Missense	0.000902	104733	189	0.05	0.07	0.483
ASGR1	17	7173431	7179564	ENSG00000141505	ENST00000269299	NM_001671.5	1310	TRUE	protein coding	876	Damaging	0.000817963	106973	0.00183532	0.321043	0.99	175	0.000837	104506	-0.2325	0.288402	0.51	175	Damaging	0.000721	104733	151	0.04	0.08	0.572
ASGR1	17	7173431	7179564	ENSG00000141505	ENST00000269299	NM_001671.5	1310	TRUE	protein coding	876	HC PTV	0.000186963	106973	-0.391743	0.671108	0.53	40	0.000191	104506	-0.57644	0.602867	0.4	40	HC PTV	7.64e-05	104733	16	0.21	0.24	0.387
ASGR1	17	7173431	7179564	ENSG00000141505	ENST00000269299	NM_001671.5	1310	TRUE	protein coding	876	Missense CADD ≥25	0.000631	106973	0.118549	0.365461	0.72	135	0.000646	104506	-0.13033	0.328303	0.77	135	Missense	0.0027	104733	565	-0.05	0.04	0.249
ASGR2	17	7101322	7115700	ENSG00000161944	ENST00000254850		1396	TRUE	protein coding	864	Damaging	0.000682415	106973	0.0268141	0.351433	0.82	146	0.000684	104506	0.052356	0.318991	0.74	143	Damaging	0.000716	104733	150	-0.07	0.08	0.392
ASGR2	17	7101322	7115700	ENSG00000161944	ENST00000254850		1396	TRUE	protein coding	864	HC PTV	0.00035523	106973	-0.110629	0.48693	0.86	76	0.000359	104506	-0.18544	0.440323	0.72	75	HC PTV	0.000363	104733	76	-0.1	0.11	0.38
ASGR2	17	7101322	7115700	ENSG00000161944	ENST00000254850		1396	TRUE	protein coding	864	Missense CADD ≥25	0.000327185	106973	0.17599	0.507355	0.62	70	0.000325	104506	0.314535	0.462416	0.39	68	Missense	0.00231	104733	483	0.02	0.04	0.703
ASH1L	1	155335268	155563162	ENSG00000116539	ENST00000392403	NM_018489.3	12037	TRUE	protein coding	8895	Damaging	0.00427211	106973	-0.00988722	0.140572	0.76	914	0.004268	104506	-0.00739	0.127823	0.82	892	Damaging	0.00435	104733	911	0.01	0.03	0.642
ASH1L	1	155335268	155563162	ENSG00000116539	ENST00000392403	NM_018489.3	12037	TRUE	protein coding	8895	HC PTV	0.000434689	106973	0.0387471	0.438999	0.58	93	0.000435	104506	-0.10045	0.398662	0.81	91	HC PTV	0.000434	104733	91	0.05	0.1	0.608
ASH1L	1	155335268	155563162	ENSG00000116539	ENST00000392403	NM_018489.3	12037	TRUE	protein coding	8895	Missense CADD ≥25	0.00383742	106973	-0.0154176	0.14826	0.89	821	0.003832	104506	0.003267	0.134833	0.87	801	Missense	0.0137	104733	2861	-0.01	0.02	0.754
ASH2L	8	38105493	38144076	ENSG00000129691	ENST00000343823	NM_004674.5	2918	TRUE	protein coding	1887	Damaging	0.000439363	106973	-0.647903	0.438055	0.25	94	0.00044	104506	-0.68491	0.397705	0.15	92	Damaging	0.00031	104733	65	-0.16	0.12	0.166
ASH2L	8	38105493	38144076	ENSG00000129691	ENST00000343823	NM_004674.5	2918	TRUE	protein coding	1887	Missense CADD ≥25	0.000401971	106973	-0.639748	0.457963	0.27	86	0.000402	104506	-0.64092	0.416199	0.2	84	Missense	0.00123	104733	258	-0.08	0.06	0.165
ASIC1	12	50057548	50083611	ENSG00000110881	ENST00000447966	NM_001095.4	3886	TRUE	protein coding	1587	Damaging	0.000551541	106973	0.48153	0.390408	0.28	118	0.00055	104506	0.605303	0.355184	0.1	115	Damaging	0.000473	104733	99	0.12	0.1	0.228
ASIC1	12	50057548	50083611	ENSG00000110881	ENST00000447966	NM_001095.4	3886	TRUE	protein coding	1587	Missense CADD ≥25	0.000509474	106973	0.441468	0.40619	0.35	109	0.000507	104506	0.592925	0.369941	0.13	106	Missense	0.00187	104733	391	-0.06	0.05	0.19
ASIC2	17	33013087	34174964	ENSG00000108684	ENST00000225823	NM_183377.2	3750	TRUE	protein coding	1692	Damaging	0.000626326	106973	0.0435418	0.366806	0.93	134	0.000617	104506	0.318588	0.335828	0.37	129	Damaging	0.00064	104733	134	-0.04	0.08	0.631
ASIC2	17	33013087	34174964	ENSG00000108684	ENST00000225823	NM_183377.2	3750	TRUE	protein coding	1692	Missense CADD ≥25	0.000593608	106973	-0.0576862	0.376771	0.72	127	0.000584	104506	0.253071	0.34532	0.49	122	Missense	0.00202	104733	424	0.03	0.05	0.55
ASIC3	7	151048292	151052756	ENSG00000213199	ENST00000349064	NM_004769.4	2053	TRUE	protein coding	1596	Damaging	0.00139287	106973	0.0442034	0.246261	0.71	298	0.001402	104506	0.007207	0.223122	0.9	293	Damaging	0.00137	104733	287	-0.02	0.06	0.734
ASIC3	7	151048292	151052756	ENSG00000213199	ENST00000349064	NM_004769.4	2053	TRUE	protein coding	1596	HC PTV	0.000747852	106973	0.0265212	0.335942	0.87	160	0.000761	104506	-0.13337	0.302757	0.68	159	HC PTV	0.000721	104733	151	-0.02	0.08	0.787
ASIC3	7	151048292	151052756	ENSG00000213199	ENST00000349064	NM_004769.4	2053	TRUE	protein coding	1596	Missense CADD ≥25	0.000645023	106973	0.0645671	0.361565	0.71	138	0.000641	104506	0.173838	0.329639	0.53	134	Missense	0.00683	104733	1431	-0.03	0.03	0.179
ASIC4	2	219514170	219538772	ENSG00000072182	ENST00000358078	NM_018674.6	2589	TRUE	protein coding	1620	Damaging	0.00114047	106973	-0.264663	0.271121	0.4	244	0.00112	104506	-0.09316	0.248651	0.81	234	Damaging	NA	NA	NA	NA	NA	NA
ASIC4	2	219514170	219538772	ENSG00000072182	ENST00000358078	NM_018674.6	2589	TRUE	protein coding	1620	HC PTV	7.01111e-05	106973	0.299395	1.09215	0.56	15	6.7e-05	104506	0.598028	1.01535	0.24	14	HC PTV	NA	NA	NA	NA	NA	NA
ASIC4	2	219514170	219538772	ENSG00000072182	ENST00000358078	NM_018674.6	2589	TRUE	protein coding	1620	Missense CADD ≥25	0.00107036	106973	-0.301621	0.279843	0.3	229	0.001053	104506	-0.13722	0.256426	0.59	220	Missense	NA	NA	NA	NA	NA	NA
ASIC5	4	155829729	155866277	ENSG00000256394	ENST00000537611	NM_017419.3	1696	TRUE	protein coding	1518	Damaging	0.000888075	106973	-0.104044	0.307731	0.65	190	0.000871	104506	0.058753	0.282431	0.93	182	Damaging	0.000921	104733	193	-0.03	0.07	0.691
ASIC5	4	155829729	155866277	ENSG00000256394	ENST00000537611	NM_017419.3	1696	TRUE	protein coding	1518	HC PTV	0.000425341	106973	-0.484437	0.444489	0.2	91	0.000411	104506	-0.07653	0.41071	0.76	86	HC PTV	0.00043	104733	90	-0.1	0.1	0.341
ASIC5	4	155829729	155866277	ENSG00000256394	ENST00000537611	NM_017419.3	1696	TRUE	protein coding	1518	Missense CADD ≥25	0.000462734	106973	0.245692	0.426089	0.54	99	0.000459	104506	0.179819	0.388684	0.68	96	Missense	0.00459	104733	962	-0.02	0.03	0.512
ASIP	20	34194569	34269344	ENSG00000101440	ENST00000374954	NM_001672.3	653	TRUE	protein coding	399	Damaging	4.67408e-05	106973	-1.69002	1.34221	0.21	10	4.31e-05	104506	-0.43922	1.27061	0.74	9	Damaging	4.77e-05	104733	10	-0.41	0.3	0.174
ASL	7	66075800	66094697	ENSG00000126522	ENST00000304874	NM_000048.4	2140	TRUE	protein coding	1395	Damaging	0.00175278	106973	-0.0287226	0.219593	0.6	375	0.001742	104506	0.117392	0.200237	0.79	364	Damaging	0.00175	104733	367	-0.02	0.05	0.661
ASL	7	66075800	66094697	ENSG00000126522	ENST00000304874	NM_000048.4	2140	TRUE	protein coding	1395	HC PTV	0.000420667	106973	-0.618385	0.447659	0.098	90	0.000416	104506	-0.43874	0.409042	0.2	87	HC PTV	0.000444	104733	93	-0.17	0.1	0.0769
ASL	7	66075800	66094697	ENSG00000126522	ENST00000304874	NM_000048.4	2140	TRUE	protein coding	1395	Missense CADD ≥25	0.00133211	106973	0.157847	0.251772	0.74	285	0.001325	104506	0.292151	0.229431	0.31	277	Missense	0.00278	104733	583	0.06	0.04	0.153
ASMT	X	1615059	1643081	ENSG00000196433	ENST00000381241	NM_001171038.2	1330	TRUE	protein coding	1122	Damaging	0.000182289	106973	-0.24577	0.680697	0.8	39	0.000177	104506	0.086039	0.627822	0.43	37	Damaging	0.000177	104733	37	-0.1	0.16	0.515
ASMT	X	1615059	1643081	ENSG00000196433	ENST00000381241	NM_001171038.2	1330	TRUE	protein coding	1122	HC PTV	0.000172941	106973	-0.0731435	0.698842	0.61	37	0.000172	104506	-0.0816	0.636477	0.57	36	HC PTV	0.000167	104733	35	-0.08	0.16	0.62
ASMTL	X	1403139	1453762	ENSG00000169093	ENST00000381317	NM_004192.4	2065	TRUE	protein coding	1866	Damaging	0.000327185	106973	-0.166774	0.508152	0.76	70	0.000321	104506	-0.32279	0.466618	0.54	67	Damaging	0.000229	104733	48	0.08	0.14	0.583
ASMTL	X	1403139	1453762	ENSG00000169093	ENST00000381317	NM_004192.4	2065	TRUE	protein coding	1866	HC PTV	0.000327185	106973	-0.166774	0.508152	0.76	70	0.000321	104506	-0.32279	0.466618	0.54	67	HC PTV	0.000229	104733	48	0.08	0.14	0.583
ASNS	7	97851677	97872542	ENSG00000070669	ENST00000394308	NM_001673.5	2385	TRUE	protein coding	1686	Damaging	0.000766549	106973	-0.88348	0.3317	0.0057	164	0.000761	104506	-0.72936	0.302643	0.0075	159	Damaging	0.000664	104733	139	-0.13	0.08	0.116
ASNS	7	97851677	97872542	ENSG00000070669	ENST00000394308	NM_001673.5	2385	TRUE	protein coding	1686	HC PTV	0.000121526	106973	-2.7674	0.832516	0.0043	26	0.00011	104506	-1.61966	0.795203	0.074	23	HC PTV	0.00011	104733	23	-0.4	0.2	0.0446
ASNS	7	97851677	97872542	ENSG00000070669	ENST00000394308	NM_001673.5	2385	TRUE	protein coding	1686	Missense CADD ≥25	0.000645023	106973	-0.527727	0.36156	0.076	138	0.000651	104506	-0.57831	0.327202	0.031	136	Missense	0.00253	104733	529	-0.11	0.04	0.00674
ASNSD1	2	189661385	189670831	ENSG00000138381	ENST00000260952	NM_019048.4	2411	TRUE	protein coding	1932	Damaging	0.001893	106973	0.0991631	0.210582	0.43	405	0.001914	104506	-0.07438	0.19031	0.98	400	Damaging	0.0019	104733	397	0.03	0.05	0.531
ASNSD1	2	189661385	189670831	ENSG00000138381	ENST00000260952	NM_019048.4	2411	TRUE	protein coding	1932	HC PTV	0.000822637	106973	0.293097	0.319101	0.28	176	0.000832	104506	0.013013	0.288248	0.78	174	HC PTV	0.00084	104733	176	0.08	0.07	0.269
ASNSD1	2	189661385	189670831	ENSG00000138381	ENST00000260952	NM_019048.4	2411	TRUE	protein coding	1932	Missense CADD ≥25	0.00107036	106973	-0.050283	0.279811	0.91	229	0.001081	104506	-0.14144	0.252973	0.79	226	Missense	0.0029	104733	607	0.06	0.04	0.146
ASPA	17	3472374	3503405	ENSG00000108381	ENST00000263080	NM_000049.4	5422	TRUE	protein coding	942	Damaging	0.000224356	106973	-0.583969	0.612616	0.2	48	0.000225	104506	-0.62698	0.556143	0.18	47	Damaging	0.000286	104733	60	-0.01	0.12	0.909
ASPA	17	3472374	3503405	ENSG00000108381	ENST00000263080	NM_000049.4	5422	TRUE	protein coding	942	HC PTV	6.54371e-05	106973	0.352583	1.13416	0.76	14	6.7e-05	104506	-0.05038	1.01883	0.96	14	HC PTV	8.12e-05	104733	17	0	0.23	0.996
ASPA	17	3472374	3503405	ENSG00000108381	ENST00000263080	NM_000049.4	5422	TRUE	protein coding	942	Missense CADD ≥25	0.000158919	106973	-0.969616	0.727881	0.088	34	0.000158	104506	-0.87155	0.663695	0.12	33	Missense	0.00334	104733	699	0	0.04	0.963
ASPDH	19	50511600	50514690	ENSG00000204653	ENST00000389208	NM_001114598.2	1069	TRUE	protein coding	852	Damaging	0.00121526	106973	0.118113	0.26315	0.42	260	0.001225	104506	0.050911	0.238262	0.71	256	Damaging	0.00116	104733	242	0.03	0.06	0.655
ASPDH	19	50511600	50514690	ENSG00000204653	ENST00000389208	NM_001114598.2	1069	TRUE	protein coding	852	HC PTV	0.000107504	106973	-0.0685156	0.883798	0.92	23	0.00011	104506	-0.40709	0.794031	0.68	23	HC PTV	8.12e-05	104733	17	0.07	0.23	0.771
ASPDH	19	50511600	50514690	ENSG00000204653	ENST00000389208	NM_001114598.2	1069	TRUE	protein coding	852	Missense CADD ≥25	0.00110776	106973	0.136211	0.275595	0.42	237	0.001115	104506	0.096189	0.249718	0.61	233	Missense	0.00203	104733	425	0.03	0.05	0.492
ASPG	14	104085686	104115582	ENSG00000166183	ENST00000551177	NM_001080464.3	4831	TRUE	protein coding	1722	Damaging	0.00209866	106973	-0.181966	0.200904	0.33	449	0.002086	104506	-0.09892	0.183141	0.67	436	Damaging	0.00214	104733	449	-0.02	0.04	0.711
ASPG	14	104085686	104115582	ENSG00000166183	ENST00000551177	NM_001080464.3	4831	TRUE	protein coding	1722	HC PTV	0.0015144	106973	-0.142098	0.236345	0.47	324	0.001517	104506	-0.16884	0.214639	0.44	317	HC PTV	0.00155	104733	324	-0.02	0.05	0.653
ASPG	14	104085686	104115582	ENSG00000166183	ENST00000551177	NM_001080464.3	4831	TRUE	protein coding	1722	Missense CADD ≥25	0.00058426	106973	-0.284047	0.380257	0.5	125	0.000569	104506	0.087731	0.350098	0.67	119	Missense	0.00467	104733	978	-0.07	0.03	0.0191
ASPH	8	61500556	61714640	ENSG00000198363	ENST00000379454	NM_004318.4	5301	TRUE	protein coding	2277	Damaging	0.00256607	106973	0.357657	0.181647	0.09	549	0.002579	104506	0.249106	0.164663	0.23	539	Damaging	0.00262	104733	549	0.07	0.04	0.0969
ASPH	8	61500556	61714640	ENSG00000198363	ENST00000379454	NM_004318.4	5301	TRUE	protein coding	2277	HC PTV	0.000472082	106973	0.506482	0.422625	0.4	101	0.000474	104506	0.150741	0.383406	0.97	99	HC PTV	6.21e-05	104733	13	-0.38	0.26	0.148
ASPH	8	61500556	61714640	ENSG00000198363	ENST00000379454	NM_004318.4	5301	TRUE	protein coding	2277	Missense CADD ≥25	0.00211268	106973	0.316268	0.200105	0.15	452	0.002124	104506	0.262544	0.181347	0.21	444	Missense	0.00126	104733	264	0.13	0.06	0.0254
ASPHD1	16	29900375	29919864	ENSG00000174939	ENST00000308748	NM_181718.4	1816	TRUE	protein coding	1173	Damaging	0.000621652	106973	-0.106715	0.368214	0.76	133	0.000627	104506	-0.19956	0.333295	0.53	131	Damaging	0.000539	104733	113	-0.07	0.09	0.463
ASPHD1	16	29900375	29919864	ENSG00000174939	ENST00000308748	NM_181718.4	1816	TRUE	protein coding	1173	HC PTV	9.34815e-05	106973	0.226278	0.949063	0.62	20	9.57e-05	104506	0.00405	0.852574	0.73	20	HC PTV	9.55e-05	104733	20	0.16	0.21	0.44
ASPHD1	16	29900375	29919864	ENSG00000174939	ENST00000308748	NM_181718.4	1816	TRUE	protein coding	1173	Missense CADD ≥25	0.000528171	106973	-0.165652	0.399425	0.59	113	0.000531	104506	-0.23619	0.362035	0.4	111	Missense	0.00222	104733	464	-0.12	0.04	0.00556
ASPHD2	22	26429260	26445015	ENSG00000128203	ENST00000215906	NM_020437.5	3370	TRUE	protein coding	1110	Damaging	0.000359904	106973	0.388531	0.484501	0.76	77	0.000359	104506	0.554356	0.441026	0.47	75	Damaging	0.000368	104733	77	0.11	0.11	0.296
ASPHD2	22	26429260	26445015	ENSG00000128203	ENST00000215906	NM_020437.5	3370	TRUE	protein coding	1110	Missense CADD ≥25	0.00035523	106973	0.342412	0.487676	0.84	76	0.000354	104506	0.516953	0.443995	0.55	74	Missense	0.00143	104733	299	0.03	0.05	0.6
ASPM	1	197084121	197146694	ENSG00000066279	ENST00000367409	NM_018136.5	10863	TRUE	protein coding	10434	Damaging	0.00497789	106973	-0.0183003	0.13032	0.74	1065	0.004947	104506	0.053612	0.118803	0.46	1034	Damaging	0.0031	104733	650	0	0.04	0.907
ASPM	1	197084121	197146694	ENSG00000066279	ENST00000367409	NM_018136.5	10863	TRUE	protein coding	10434	HC PTV	0.0021454	106973	0.0977628	0.197944	0.56	459	0.002139	104506	0.145008	0.180183	0.45	447	HC PTV	0.000907	104733	190	-0.04	0.07	0.573
ASPM	1	197084121	197146694	ENSG00000066279	ENST00000367409	NM_018136.5	10863	TRUE	protein coding	10434	Missense CADD ≥25	0.00294467	106973	-0.0678956	0.16909	0.9	630	0.002923	104506	0.004483	0.154232	0.7	611	Missense	0.0239	104733	5013	-0.01	0.01	0.573
ASPRV1	2	69960089	69961631	ENSG00000244617	ENST00000320256	NM_152792.4	1543	TRUE	protein coding	780	Damaging	8.88075e-05	106973	-0.534442	0.970516	0.56	19	8.61e-05	104506	-0.00862	0.895508	0.95	18	Damaging	NA	NA	NA	NA	NA	NA
ASPRV1	2	69960089	69961631	ENSG00000244617	ENST00000320256	NM_152792.4	1543	TRUE	protein coding	780	Missense CADD ≥25	4.67408e-05	106973	-2.22231	1.3377	0.081	10	4.31e-05	104506	-1.27885	1.26637	0.22	9	Missense	NA	NA	NA	NA	NA	NA
ASPSCR1	17	81976807	82017406	ENSG00000169696	ENST00000306739	NM_024083.4	1764	TRUE	protein coding	1662	Damaging	0.00193974	106973	-0.0661961	0.208699	0.96	415	0.001947	104506	-0.1195	0.189313	0.72	407	Damaging	0.00247	104733	517	-0.02	0.04	0.584
ASPSCR1	17	81976807	82017406	ENSG00000169696	ENST00000306739	NM_024083.4	1764	TRUE	protein coding	1662	HC PTV	0.000551541	106973	-0.334528	0.390862	0.36	118	0.00055	104506	-0.26943	0.35567	0.4	115	HC PTV	0.00105	104733	219	-0.07	0.06	0.271
ASPSCR1	17	81976807	82017406	ENSG00000169696	ENST00000306739	NM_024083.4	1764	TRUE	protein coding	1662	Missense CADD ≥25	0.0013882	106973	0.0407267	0.246569	0.6	297	0.001397	104506	-0.0601	0.223385	0.92	292	Missense	0.00441	104733	924	-0.02	0.03	0.48
ASRGL1	11	62337448	62393412	ENSG00000162174	ENST00000415229	NM_001083926.2	2270	TRUE	protein coding	927	Damaging	0.00123863	106973	-0.0579409	0.261144	0.97	265	0.001249	104506	-0.20304	0.236375	0.6	261	Damaging	0.00116	104733	242	-0.05	0.06	0.4
ASRGL1	11	62337448	62393412	ENSG00000162174	ENST00000415229	NM_001083926.2	2270	TRUE	protein coding	927	HC PTV	0.000200985	106973	-0.268656	0.647639	0.86	43	0.000201	104506	-0.19094	0.588649	1	42	HC PTV	9.55e-05	104733	20	-0.14	0.21	0.522
ASRGL1	11	62337448	62393412	ENSG00000162174	ENST00000415229	NM_001083926.2	2270	TRUE	protein coding	927	Missense CADD ≥25	0.00103765	106973	-0.0170166	0.285268	0.98	222	0.001048	104506	-0.20522	0.258006	0.56	219	Missense	0.0034	104733	713	-0.04	0.04	0.259
ASS1	9	130444961	130501274	ENSG00000130707	ENST00000352480	NM_054012.4	1532	TRUE	protein coding	1239	Damaging	0.00169202	106973	0.309498	0.223572	0.15	362	0.001689	104506	0.352018	0.203354	0.075	353	Damaging	0.00169	104733	354	0.06	0.05	0.268
ASS1	9	130444961	130501274	ENSG00000130707	ENST00000352480	NM_054012.4	1532	TRUE	protein coding	1239	HC PTV	0.000257074	106973	0.0440741	0.572874	1	55	0.000263	104506	-0.23352	0.514557	0.61	55	HC PTV	0.000263	104733	55	-0.02	0.13	0.897
ASS1	9	130444961	130501274	ENSG00000130707	ENST00000352480	NM_054012.4	1532	TRUE	protein coding	1239	Missense CADD ≥25	0.00143494	106973	0.356832	0.242707	0.12	307	0.001426	104506	0.459925	0.221261	0.031	298	Missense	0.00462	104733	967	0.03	0.03	0.397
ASTE1	3	131013875	131027649	ENSG00000034533	ENST00000264992	NM_014065.4	2687	TRUE	protein coding	2040	Damaging	0.00172473	106973	-0.354639	0.221138	0.077	369	0.001727	104506	-0.38082	0.200849	0.021	361	Damaging	0.00172	104733	360	-0.08	0.05	0.125
ASTE1	3	131013875	131027649	ENSG00000034533	ENST00000264992	NM_014065.4	2687	TRUE	protein coding	2040	HC PTV	0.000523497	106973	-0.175335	0.400881	0.6	112	0.000522	104506	-0.15844	0.36505	0.61	109	HC PTV	0.00052	104733	109	-0.07	0.09	0.438
ASTE1	3	131013875	131027649	ENSG00000034533	ENST00000264992	NM_014065.4	2687	TRUE	protein coding	2040	Missense CADD ≥25	0.00120124	106973	-0.432128	0.264839	0.076	257	0.001206	104506	-0.47633	0.240267	0.015	252	Missense	0.00345	104733	723	0	0.04	0.939
ASTL	2	96122818	96138502	ENSG00000188886	ENST00000342380	NM_001002036.4	2394	TRUE	protein coding	1296	Damaging	0.000392622	106973	-0.0986097	0.461676	0.81	84	0.000392	104506	-0.07179	0.419682	0.77	82	Damaging	0.000492	104733	103	0.01	0.09	0.932
ASTL	2	96122818	96138502	ENSG00000188886	ENST00000342380	NM_001002036.4	2394	TRUE	protein coding	1296	HC PTV	0.000140222	106973	0.845502	0.772343	0.34	30	0.000144	104506	0.628706	0.693687	0.45	30	HC PTV	0.00022	104733	46	0.13	0.14	0.361
ASTL	2	96122818	96138502	ENSG00000188886	ENST00000342380	NM_001002036.4	2394	TRUE	protein coding	1296	Missense CADD ≥25	0.0002524	106973	-0.623183	0.575736	0.31	54	0.000249	104506	-0.47597	0.526951	0.34	52	Missense	0.00335	104733	701	0.03	0.04	0.392
ASTN1	1	176857302	177164973	ENSG00000152092	ENST00000361833	NM_004319.3	7138	TRUE	protein coding	3885	Damaging	0.00268759	106973	0.0643055	0.17695	0.88	575	0.002684	104506	0.113576	0.160926	0.76	561	Damaging	0.00245	104733	513	0.02	0.04	0.659
ASTN1	1	176857302	177164973	ENSG00000152092	ENST00000361833	NM_004319.3	7138	TRUE	protein coding	3885	HC PTV	5.60889e-05	106973	0.3767	1.22163	0.73	12	5.26e-05	104506	1.23471	1.14617	0.29	11	HC PTV	5.73e-05	104733	12	-0.1	0.27	0.728
ASTN1	1	176857302	177164973	ENSG00000152092	ENST00000361833	NM_004319.3	7138	TRUE	protein coding	3885	Missense CADD ≥25	0.00263151	106973	0.0575968	0.178814	0.92	563	0.002631	104506	0.09101	0.162517	0.88	550	Missense	0.00783	104733	1641	0.05	0.02	0.0456
ASTN2	9	116423112	117415070	ENSG00000148219	ENST00000313400	NM_001365068.1	6878	TRUE	protein coding	4020	Damaging	0.00352425	106973	0.302249	0.155192	0.068	754	0.003526	104506	0.304508	0.140993	0.04	737	Damaging	0.00358	104733	749	0.06	0.03	0.105
ASTN2	9	116423112	117415070	ENSG00000148219	ENST00000313400	NM_001365068.1	6878	TRUE	protein coding	4020	HC PTV	0.000112178	106973	0.0355608	0.866897	0.95	24	0.000115	104506	0.005247	0.778644	0.85	24	HC PTV	5.25e-05	104733	11	-0.28	0.29	0.336
ASTN2	9	116423112	117415070	ENSG00000148219	ENST00000313400	NM_001365068.1	6878	TRUE	protein coding	4020	Missense CADD ≥25	0.00341208	106973	0.310943	0.157706	0.065	730	0.003411	104506	0.314512	0.143331	0.04	713	Missense	0.00949	104733	1987	0.03	0.02	0.125
ASXL1	20	32358330	32439319	ENSG00000171456	ENST00000375687	NM_015338.6	7052	TRUE	protein coding	4626	Damaging	0.0020379	106973	0.353644	0.203667	0.058	436	0.002076	104506	0.157623	0.183335	0.3	434	Damaging	0.00209	104733	438	0.08	0.05	0.0774
ASXL1	20	32358330	32439319	ENSG00000171456	ENST00000375687	NM_015338.6	7052	TRUE	protein coding	4626	HC PTV	5.60889e-05	106973	0.255638	1.22518	0.84	12	5.74e-05	104506	-0.06593	1.10029	0.79	12	HC PTV	0.000105	104733	22	-0.11	0.2	0.577
ASXL1	20	32358330	32439319	ENSG00000171456	ENST00000375687	NM_015338.6	7052	TRUE	protein coding	4626	Missense CADD ≥25	0.00198181	106973	0.356352	0.206519	0.059	424	0.002019	104506	0.163971	0.185914	0.27	422	Missense	0.0119	104733	2503	0.04	0.02	0.0344
ASXL2	2	25733753	25878487	ENSG00000143970	ENST00000435504	NM_018263.6	12849	TRUE	protein coding	4308	Damaging	0.00162658	106973	-0.191539	0.227124	0.5	348	0.001646	104506	-0.39546	0.205183	0.086	344	Damaging	NA	NA	NA	NA	NA	NA
ASXL2	2	25733753	25878487	ENSG00000143970	ENST00000435504	NM_018263.6	12849	TRUE	protein coding	4308	Missense CADD ≥25	0.00161256	106973	-0.172949	0.228107	0.57	345	0.001631	104506	-0.37517	0.206081	0.11	341	Missense	NA	NA	NA	NA	NA	NA
ASXL3	18	33578219	33751195	ENSG00000141431	ENST00000269197	NM_030632.3	11760	TRUE	protein coding	6747	Damaging	0.00220616	106973	0.320315	0.196108	0.061	472	0.002234	104506	0.186445	0.177101	0.16	467	Damaging	0.00273	104733	571	0.05	0.04	0.201
ASXL3	18	33578219	33751195	ENSG00000141431	ENST00000269197	NM_030632.3	11760	TRUE	protein coding	6747	HC PTV	7.47852e-05	106973	-0.540378	1.06289	0.78	16	7.66e-05	104506	-0.81761	0.954757	0.63	16	HC PTV	0.000582	104733	122	0	0.09	0.965
ASXL3	18	33578219	33751195	ENSG00000141431	ENST00000269197	NM_030632.3	11760	TRUE	protein coding	6747	Missense CADD ≥25	0.00214073	106973	0.338604	0.199071	0.055	458	0.002167	104506	0.210878	0.179806	0.15	453	Missense	0.0129	104733	2705	0.01	0.02	0.598
ASZ1	7	117363222	117428123	ENSG00000154438	ENST00000284629	NM_130768.3	1835	TRUE	protein coding	1428	Damaging	0.000916119	106973	0.149589	0.303495	0.74	196	0.000928	104506	-0.02323	0.274063	0.76	194	Damaging	0.000917	104733	192	0.04	0.07	0.582
ASZ1	7	117363222	117428123	ENSG00000154438	ENST00000284629	NM_130768.3	1835	TRUE	protein coding	1428	HC PTV	0.000172941	106973	0.621471	0.697948	0.49	37	0.000177	104506	0.265269	0.627032	0.76	37	HC PTV	0.000172	104733	36	0.14	0.16	0.362
ASZ1	7	117363222	117428123	ENSG00000154438	ENST00000284629	NM_130768.3	1835	TRUE	protein coding	1428	Missense CADD ≥25	0.000743178	106973	0.0395318	0.33691	0.97	159	0.000751	104506	-0.0913	0.304603	0.62	157	Missense	0.00452	104733	946	-0.06	0.03	0.0431
ATAD1	10	87751512	87841361	ENSG00000138138	ENST00000680024	NM_001321967.2	4334	TRUE	protein coding	1086	Damaging	0.000219682	106973	-0.695606	0.619388	0.22	47	0.000215	104506	-0.41589	0.568499	0.43	45	Damaging	0.000243	104733	51	-0.18	0.13	0.184
ATAD1	10	87751512	87841361	ENSG00000138138	ENST00000680024	NM_001321967.2	4334	TRUE	protein coding	1086	HC PTV	6.0763e-05	106973	-0.294994	1.17751	0.66	13	6.22e-05	104506	-0.63468	1.05753	0.41	13	HC PTV	6.68e-05	104733	14	-0.27	0.25	0.287
ATAD1	10	87751512	87841361	ENSG00000138138	ENST00000680024	NM_001321967.2	4334	TRUE	protein coding	1086	Missense CADD ≥25	0.000158919	106973	-0.848591	0.728171	0.25	34	0.000153	104506	-0.32686	0.674095	0.68	32	Missense	0.0012	104733	252	-0.02	0.06	0.799
ATAD2	8	123319850	123416350	ENSG00000156802	ENST00000287394	NM_014109.4	5547	TRUE	protein coding	4173	Damaging	0.00123396	106973	-0.184316	0.261595	0.47	264	0.00123	104506	-0.13141	0.238136	0.64	257	Damaging	0.00127	104733	267	-0.06	0.06	0.285
ATAD2	8	123319850	123416350	ENSG00000156802	ENST00000287394	NM_014109.4	5547	TRUE	protein coding	4173	HC PTV	0.00014957	106973	0.526397	0.750562	0.39	32	0.000148	104506	0.823449	0.684928	0.13	31	HC PTV	0.000177	104733	37	0.04	0.16	0.809
ATAD2	8	123319850	123416350	ENSG00000156802	ENST00000287394	NM_014109.4	5547	TRUE	protein coding	4173	Missense CADD ≥25	0.00108439	106973	-0.282411	0.279008	0.28	232	0.001081	104506	-0.26255	0.253903	0.29	226	Missense	0.00839	104733	1758	0	0.02	0.856
ATAD2B	2	23748664	23927123	ENSG00000119778	ENST00000238789	NM_017552.4	8112	TRUE	protein coding	4377	Damaging	0.00178082	106973	-0.0219633	0.217093	0.89	381	0.001785	104506	-0.08259	0.197063	0.72	373	Damaging	0.00179	104733	374	-0.03	0.05	0.535
ATAD2B	2	23748664	23927123	ENSG00000119778	ENST00000238789	NM_017552.4	8112	TRUE	protein coding	4377	Missense CADD ≥25	0.00175278	106973	-0.0514001	0.218817	0.78	375	0.001756	104506	-0.112	0.198662	0.61	367	Missense	0.0057	104733	1194	-0.03	0.03	0.283
ATAD3A	1	1512162	1534685	ENSG00000197785	ENST00000378756	NM_001170535.3	2481	TRUE	protein coding	1761	Damaging	0.00116852	106973	-0.0903587	0.26795	0.98	250	0.001143	104506	0.211042	0.246171	0.35	239	Damaging	0.00111	104733	232	-0.06	0.06	0.37
ATAD3A	1	1512162	1534685	ENSG00000197785	ENST00000378756	NM_001170535.3	2481	TRUE	protein coding	1761	HC PTV	7.47852e-05	106973	0.532248	1.05806	0.55	16	7.66e-05	104506	0.454369	0.950453	0.7	16	HC PTV	9.55e-05	104733	20	0.26	0.21	0.216
ATAD3A	1	1512162	1534685	ENSG00000197785	ENST00000378756	NM_001170535.3	2481	TRUE	protein coding	1761	Missense CADD ≥25	0.00110308	106973	-0.0872951	0.275764	0.98	236	0.001076	104506	0.236731	0.253696	0.31	225	Missense	0.00923	104733	1933	0.02	0.02	0.277
ATAD3B	1	1471765	1497848	ENSG00000160072	ENST00000673477	NM_031921.6	4098	TRUE	protein coding	1947	Damaging	0.00348686	106973	0.323638	0.15549	0.034	746	0.003507	104506	0.272007	0.140913	0.064	733	Damaging	0.0037	104733	775	0.1	0.03	0.00433
ATAD3B	1	1471765	1497848	ENSG00000160072	ENST00000673477	NM_031921.6	4098	TRUE	protein coding	1947	HC PTV	0.000523497	106973	0.117467	0.400076	0.61	112	0.000526	104506	0.08168	0.362641	0.71	110	HC PTV	0.00031	104733	65	0.23	0.11	0.0367
ATAD3B	1	1471765	1497848	ENSG00000160072	ENST00000673477	NM_031921.6	4098	TRUE	protein coding	1947	Missense CADD ≥25	0.00297739	106973	0.362091	0.168184	0.032	637	0.002995	104506	0.304833	0.152404	0.061	626	Missense	0.0122	104733	2553	0	0.02	0.808
ATAD3C	1	1449689	1470163	ENSG00000215915	ENST00000378785	NM_001039211.3	3864	TRUE	protein coding	1236	Damaging	0.00101895	106973	-0.512222	0.286927	0.12	218	0.001019	104506	-0.45576	0.260754	0.11	213	Damaging	0.000964	104733	202	0.03	0.07	0.615
ATAD3C	1	1449689	1470163	ENSG00000215915	ENST00000378785	NM_001039211.3	3864	TRUE	protein coding	1236	HC PTV	0.000294467	106973	-0.958309	0.533356	0.057	63	0.000297	104506	-1.03573	0.482956	0.019	62	HC PTV	0.000239	104733	50	0.11	0.13	0.427
ATAD3C	1	1449689	1470163	ENSG00000215915	ENST00000378785	NM_001039211.3	3864	TRUE	protein coding	1236	Missense CADD ≥25	0.000724482	106973	-0.330108	0.340154	0.53	155	0.000722	104506	-0.21684	0.309581	0.69	151	Missense	0.00764	104733	1600	0.01	0.02	0.649
ATAD5	17	30831966	30895869	ENSG00000176208	ENST00000321990	NM_024857.5	6873	TRUE	protein coding	5535	Damaging	0.00116852	106973	0.211256	0.2687	0.54	250	0.001177	104506	0.155738	0.243333	0.63	246	Damaging	0.00119	104733	249	0.03	0.06	0.645
ATAD5	17	30831966	30895869	ENSG00000176208	ENST00000321990	NM_024857.5	6873	TRUE	protein coding	5535	HC PTV	0.000107504	106973	-0.033728	0.88488	0.74	23	0.00011	104506	-0.1612	0.794899	0.57	23	HC PTV	0.000115	104733	24	0.08	0.19	0.667
ATAD5	17	30831966	30895869	ENSG00000176208	ENST00000321990	NM_024857.5	6873	TRUE	protein coding	5535	Missense CADD ≥25	0.00106102	106973	0.236035	0.281954	0.45	227	0.001067	104506	0.188423	0.255545	0.49	223	Missense	0.0111	104733	2316	0.03	0.02	0.145
ATAT1	6	30626842	30646823	ENSG00000137343	ENST00000330083	NM_001031722.4	1738	TRUE	protein coding	1230	Damaging	0.000462734	106973	0.141948	0.426915	0.78	99	0.000474	104506	-0.07124	0.383477	0.98	99	Damaging	0.000296	104733	62	0.04	0.12	0.713
ATAT1	6	30626842	30646823	ENSG00000137343	ENST00000330083	NM_001031722.4	1738	TRUE	protein coding	1230	HC PTV	0.000182289	106973	0.289254	0.679994	0.69	39	0.000187	104506	0.227011	0.610803	0.56	39	HC PTV	7.16e-05	104733	15	0.22	0.25	0.378
ATAT1	6	30626842	30646823	ENSG00000137343	ENST00000330083	NM_001031722.4	1738	TRUE	protein coding	1230	Missense CADD ≥25	0.000280445	106973	0.0460729	0.548256	0.96	60	0.000287	104506	-0.26506	0.49247	0.66	60	Missense	0.00106	104733	223	-0.05	0.06	0.407
ATCAY	19	3879864	3928082	ENSG00000167654	ENST00000450849	NM_033064.5	4971	TRUE	protein coding	1116	Damaging	0.000761874	106973	-0.437866	0.332204	0.2	163	0.000761	104506	-0.43407	0.302192	0.13	159	Damaging	0.000792	104733	166	-0.07	0.07	0.34
ATCAY	19	3879864	3928082	ENSG00000167654	ENST00000450849	NM_033064.5	4971	TRUE	protein coding	1116	Missense CADD ≥25	0.000729156	106973	-0.452944	0.339564	0.2	156	0.000727	104506	-0.42537	0.309061	0.14	152	Missense	0.00247	104733	517	-0.08	0.04	0.0627
ATE1	10	121740424	121928492	ENSG00000107669	ENST00000224652		4886	TRUE	protein coding	1557	Damaging	0.000934815	106973	0.0672249	0.300453	0.91	200	0.000923	104506	0.171718	0.274685	0.76	193	Damaging	0.000792	104733	166	-0.02	0.07	0.798
ATE1	10	121740424	121928492	ENSG00000107669	ENST00000224652		4886	TRUE	protein coding	1557	HC PTV	0.000116852	106973	0.514832	0.849205	0.58	25	0.00012	104506	0.011875	0.762678	0.99	25	HC PTV	6.68e-05	104733	14	0.33	0.25	0.188
ATE1	10	121740424	121928492	ENSG00000107669	ENST00000224652		4886	TRUE	protein coding	1557	Missense CADD ≥25	0.000817963	106973	0.0031755	0.321165	0.93	175	0.000804	104506	0.195463	0.294385	0.75	168	Missense	0.00378	104733	791	0.04	0.03	0.21
ATF1	12	50763710	50821162	ENSG00000123268	ENST00000262053	NM_005171.5	2412	TRUE	protein coding	816	Damaging	0.000285119	106973	-0.0577601	0.542872	0.92	61	0.000287	104506	-0.27524	0.491608	0.46	60	Damaging	0.000306	104733	64	0.04	0.12	0.721
ATF1	12	50763710	50821162	ENSG00000123268	ENST00000262053	NM_005171.5	2412	TRUE	protein coding	816	Missense CADD ≥25	0.000257074	106973	-0.291473	0.571704	0.64	55	0.000258	104506	-0.5044	0.518188	0.3	54	Missense	0.00126	104733	264	0.02	0.06	0.774
ATF2	2	175072250	175168382	ENSG00000115966	ENST00000264110	NM_001880.4	4164	TRUE	protein coding	1518	Damaging	0.00128537	106973	0.25884	0.2554	0.38	275	0.001292	104506	0.229043	0.231507	0.34	270	Damaging	0.00127	104733	267	0.04	0.06	0.49
ATF2	2	175072250	175168382	ENSG00000115966	ENST00000264110	NM_001880.4	4164	TRUE	protein coding	1518	Missense CADD ≥25	0.00124798	106973	0.27909	0.259189	0.36	267	0.001254	104506	0.254673	0.235006	0.32	262	Missense	0.000649	104733	136	-0.09	0.08	0.251
ATF3	1	212565334	212620777	ENSG00000162772	ENST00000341491	NM_001674.4	1940	TRUE	protein coding	546	Damaging	0.000243052	106973	-0.252214	0.586947	0.57	52	0.000249	104506	-0.58275	0.527256	0.18	52	Damaging	0.000243	104733	51	-0.21	0.13	0.123
ATF3	1	212565334	212620777	ENSG00000162772	ENST00000341491	NM_001674.4	1940	TRUE	protein coding	546	Missense CADD ≥25	0.00022903	106973	-0.38077	0.604641	0.43	49	0.000234	104506	-0.71978	0.543151	0.11	49	Missense	0.00075	104733	157	-0.1	0.08	0.202
ATF4	22	39519695	39522683	ENSG00000128272	ENST00000674920	NM_182810.3	1419	TRUE	protein coding	1056	Damaging	0.000626326	106973	0.194799	0.367388	0.35	134	0.000627	104506	0.358876	0.333808	0.12	131	Damaging	0.00064	104733	134	0.05	0.08	0.549
ATF4	22	39519695	39522683	ENSG00000128272	ENST00000674920	NM_182810.3	1419	TRUE	protein coding	1056	HC PTV	8.41334e-05	106973	0.604532	1.00188	0.4	18	8.61e-05	104506	0.375579	0.900058	0.72	18	HC PTV	8.12e-05	104733	17	0.11	0.23	0.629
ATF4	22	39519695	39522683	ENSG00000128272	ENST00000674920	NM_182810.3	1419	TRUE	protein coding	1056	Missense CADD ≥25	0.000542193	106973	0.131091	0.394819	0.51	116	0.000541	104506	0.356068	0.359369	0.13	113	Missense	0.00479	104733	1004	0.02	0.03	0.596
ATF5	19	49928702	49933935	ENSG00000169136	ENST00000423777	NM_001193646.2	2007	TRUE	protein coding	849	Damaging	0.000635674	106973	0.310971	0.36364	0.42	136	0.000646	104506	0.149397	0.327914	0.7	135	Damaging	0.00064	104733	134	0.05	0.08	0.535
ATF5	19	49928702	49933935	ENSG00000169136	ENST00000423777	NM_001193646.2	2007	TRUE	protein coding	849	HC PTV	0.000144896	106973	0.0977141	0.761385	0.9	31	0.000148	104506	-0.09497	0.684053	0.86	31	HC PTV	0.000153	104733	32	-0.05	0.17	0.761
ATF5	19	49928702	49933935	ENSG00000169136	ENST00000423777	NM_001193646.2	2007	TRUE	protein coding	849	Missense CADD ≥25	0.000490778	106973	0.373798	0.413789	0.39	105	0.000498	104506	0.222188	0.373545	0.59	104	Missense	0.003	104733	629	0.01	0.04	0.765
ATF6	1	161766298	161977574	ENSG00000118217	ENST00000367942	NM_007348.4	7470	TRUE	protein coding	2013	Damaging	0.000785245	106973	0.336497	0.326731	0.35	168	0.000799	104506	0.166621	0.294384	0.67	167	Damaging	0.000816	104733	171	0.1	0.07	0.172
ATF6	1	161766298	161977574	ENSG00000118217	ENST00000367942	NM_007348.4	7470	TRUE	protein coding	2013	HC PTV	0.000182289	106973	0.818332	0.677698	0.36	39	0.000187	104506	0.562756	0.608777	0.45	39	HC PTV	0.000181	104733	38	0.19	0.15	0.21
ATF6	1	161766298	161977574	ENSG00000118217	ENST00000367942	NM_007348.4	7470	TRUE	protein coding	2013	Missense CADD ≥25	0.000602956	106973	0.190448	0.372804	0.58	129	0.000612	104506	0.045685	0.336199	0.95	128	Missense	0.00374	104733	784	0.05	0.03	0.168
ATF6B	6	32115264	32128253	ENSG00000213676	ENST00000375203	NM_004381.5	2626	TRUE	protein coding	2112	Damaging	0.00217812	106973	0.0639589	0.197122	0.93	466	0.002186	104506	0.060447	0.178801	0.72	457	Damaging	0.0022	104733	460	-0.01	0.04	0.839
ATF6B	6	32115264	32128253	ENSG00000213676	ENST00000375203	NM_004381.5	2626	TRUE	protein coding	2112	HC PTV	0.000182289	106973	0.457602	0.679967	0.55	39	0.000182	104506	0.671199	0.618761	0.25	38	HC PTV	0.000186	104733	39	0.16	0.15	0.281
ATF6B	6	32115264	32128253	ENSG00000213676	ENST00000375203	NM_004381.5	2626	TRUE	protein coding	2112	Missense CADD ≥25	0.00199583	106973	0.0278203	0.205889	0.93	427	0.002005	104506	0.004798	0.186697	0.98	419	Missense	0.00522	104733	1093	0	0.03	0.981
ATF7	12	53507856	53626410	ENSG00000170653	ENST00000420353	NM_006856.3	6660	TRUE	protein coding	1452	Damaging	0.000663719	106973	0.365977	0.355976	0.25	142	0.00067	104506	0.287601	0.321998	0.28	140	Damaging	0.000673	104733	141	0.12	0.08	0.137
ATF7	12	53507856	53626410	ENSG00000170653	ENST00000420353	NM_006856.3	6660	TRUE	protein coding	1452	Missense CADD ≥25	0.000640348	106973	0.247169	0.362405	0.45	137	0.000646	104506	0.170178	0.327898	0.53	135	Missense	0.00129	104733	271	0.09	0.06	0.132
ATF7IP	12	14365676	14502931	ENSG00000171681	ENST00000261168	NM_018179.5	8823	TRUE	protein coding	3813	Damaging	0.000602956	106973	-0.758666	0.373439	0.062	129	0.000593	104506	-0.63542	0.342088	0.073	124	Damaging	0.000444	104733	93	-0.31	0.1	0.00161
ATF7IP	12	14365676	14502931	ENSG00000171681	ENST00000261168	NM_018179.5	8823	TRUE	protein coding	3813	Missense CADD ≥25	0.000579586	106973	-0.740752	0.38088	0.083	124	0.000569	104506	-0.60382	0.349188	0.11	119	Missense	0.0052	104733	1089	-0.05	0.03	0.102
ATF7IP2	16	10326434	10483638	ENSG00000166669	ENST00000396560		3665	TRUE	protein coding	2049	Damaging	0.000317837	106973	-0.577745	0.514879	0.27	68	0.000321	104506	-0.70194	0.465977	0.15	67	Damaging	0.00032	104733	67	-0.13	0.12	0.26
ATF7IP2	16	10326434	10483638	ENSG00000166669	ENST00000396560		3665	TRUE	protein coding	2049	HC PTV	6.54371e-05	106973	-2.18288	1.13488	0.08	14	6.7e-05	104506	-2.39427	1.01951	0.02	14	HC PTV	7.16e-05	104733	15	-0.33	0.25	0.18
ATF7IP2	16	10326434	10483638	ENSG00000166669	ENST00000396560		3665	TRUE	protein coding	2049	Missense CADD ≥25	0.0002524	106973	-0.161698	0.57771	0.73	54	0.000254	104506	-0.25499	0.523842	0.67	53	Missense	0.00339	104733	711	-0.08	0.04	0.0211
ATG10	5	81972023	82276857	ENSG00000152348	ENST00000282185	NM_031482.5	3029	TRUE	protein coding	663	Damaging	0.000420667	106973	-0.0110047	0.447181	0.91	90	0.000421	104506	0.094631	0.406224	0.83	88	Damaging	0.000411	104733	86	-0.05	0.1	0.659
ATG10	5	81972023	82276857	ENSG00000152348	ENST00000282185	NM_031482.5	3029	TRUE	protein coding	663	HC PTV	0.0001262	106973	0.815136	0.816188	0.23	27	0.000129	104506	0.697432	0.733155	0.21	27	HC PTV	9.55e-05	104733	20	0.17	0.21	0.422
ATG10	5	81972023	82276857	ENSG00000152348	ENST00000282185	NM_031482.5	3029	TRUE	protein coding	663	Missense CADD ≥25	0.000294467	106973	-0.365198	0.534425	0.51	63	0.000292	104506	-0.17233	0.487857	0.57	61	Missense	0.00108	104733	226	-0.13	0.06	0.0367
ATG101	12	52069246	52077495	ENSG00000123395	ENST00000336854	NM_021934.5	1433	TRUE	protein coding	657	Damaging	0.000313163	106973	0.908673	0.518011	0.057	67	0.000306	104506	1.11304	0.476008	0.015	64	Damaging	0.00031	104733	65	0.3	0.12	0.0118
ATG101	12	52069246	52077495	ENSG00000123395	ENST00000336854	NM_021934.5	1433	TRUE	protein coding	657	Missense CADD ≥25	0.000299141	106973	0.904541	0.530005	0.07	64	0.000292	104506	1.13036	0.487567	0.016	61	Missense	0.000816	104733	171	0.08	0.07	0.296
ATG12	5	115828200	115841837	ENSG00000145782	ENST00000509910	NM_004707.4	4040	TRUE	protein coding	423	Damaging	0.000336534	106973	0.37092	0.499926	0.54	72	0.000325	104506	0.441957	0.462075	0.36	68	Damaging	0.000325	104733	68	0.13	0.12	0.259
ATG12	5	115828200	115841837	ENSG00000145782	ENST00000509910	NM_004707.4	4040	TRUE	protein coding	423	HC PTV	0.000205659	106973	0.140194	0.639433	0.69	44	0.000196	104506	0.088441	0.595004	0.62	41	HC PTV	0.000205	104733	43	0.15	0.15	0.312
ATG12	5	115828200	115841837	ENSG00000145782	ENST00000509910	NM_004707.4	4040	TRUE	protein coding	423	Missense CADD ≥25	0.000130874	106973	0.733118	0.801489	0.63	28	0.000129	104506	0.978336	0.733154	0.39	27	Missense	0.000888	104733	186	0.03	0.07	0.636
ATG13	11	46617527	46674818	ENSG00000175224	ENST00000683050	NM_001346311.2	4246	TRUE	protein coding	1653	Damaging	0.00142559	106973	-0.12801	0.24346	0.55	305	0.001426	104506	-0.10842	0.221251	0.46	298	Damaging	0.00135	104733	283	-0.03	0.06	0.601
ATG13	11	46617527	46674818	ENSG00000175224	ENST00000683050	NM_001346311.2	4246	TRUE	protein coding	1653	HC PTV	5.14148e-05	106973	0.994313	1.28019	0.5	11	5.26e-05	104506	0.824323	1.14998	0.46	11	HC PTV	5.73e-05	104733	12	0.2	0.27	0.462
ATG13	11	46617527	46674818	ENSG00000175224	ENST00000683050	NM_001346311.2	4246	TRUE	protein coding	1653	Missense CADD ≥25	0.00137418	106973	-0.170093	0.247963	0.46	294	0.001373	104506	-0.14425	0.225443	0.37	287	Missense	0.00318	104733	667	-0.01	0.04	0.79
ATG14	14	55366391	55411830	ENSG00000126775	ENST00000247178	NM_014924.5	4715	TRUE	protein coding	1479	Damaging	0.000990904	106973	-0.130821	0.292046	0.81	212	0.00099	104506	-0.14666	0.265487	0.94	207	Damaging	0.000988	104733	207	-0.03	0.07	0.658
ATG14	14	55366391	55411830	ENSG00000126775	ENST00000247178	NM_014924.5	4715	TRUE	protein coding	1479	HC PTV	6.0763e-05	106973	-0.378737	1.17817	0.83	13	6.22e-05	104506	-0.73365	1.05834	0.58	13	HC PTV	5.73e-05	104733	12	-0.16	0.27	0.568
ATG14	14	55366391	55411830	ENSG00000126775	ENST00000247178	NM_014924.5	4715	TRUE	protein coding	1479	Missense CADD ≥25	0.000930141	106973	-0.114564	0.301419	0.85	199	0.000928	104506	-0.10722	0.274223	0.95	194	Missense	0.00293	104733	613	-0.04	0.04	0.335
ATG16L1	2	233210051	233295674	ENSG00000085978	ENST00000392017	NM_030803.7	3298	TRUE	protein coding	1824	Damaging	0.000387948	106973	0.64334	0.46445	0.36	83	0.000392	104506	0.59017	0.419685	0.45	82	Damaging	0.000396	104733	83	0.05	0.1	0.637
ATG16L1	2	233210051	233295674	ENSG00000085978	ENST00000392017	NM_030803.7	3298	TRUE	protein coding	1824	Missense CADD ≥25	0.000345882	106973	0.417932	0.491863	0.61	74	0.000349	104506	0.386122	0.444785	0.76	73	Missense	0.00251	104733	526	-0.02	0.04	0.678
ATG16L2	11	72814406	72843674	ENSG00000168010	ENST00000321297	NM_033388.2	2140	TRUE	protein coding	1860	Damaging	0.00144429	106973	0.0660424	0.241882	0.99	309	0.001445	104506	0.141654	0.219783	0.58	302	Damaging	0.00147	104733	307	-0.01	0.05	0.925
ATG16L2	11	72814406	72843674	ENSG00000168010	ENST00000321297	NM_033388.2	2140	TRUE	protein coding	1860	HC PTV	0.000299141	106973	0.110989	0.530848	0.91	64	0.000306	104506	-0.16852	0.476855	0.86	64	HC PTV	0.000301	104733	63	-0.05	0.12	0.676
ATG16L2	11	72814406	72843674	ENSG00000168010	ENST00000321297	NM_033388.2	2140	TRUE	protein coding	1860	Missense CADD ≥25	0.00114515	106973	0.0542014	0.271569	0.97	245	0.001139	104506	0.225045	0.247508	0.48	238	Missense	0.00429	104733	898	0	0.03	0.918
ATG2A	11	64894546	64917211	ENSG00000110046	ENST00000377264	NM_015104.3	6318	TRUE	protein coding	5817	Damaging	0.00437494	106973	-0.0642595	0.139383	0.9	936	0.004344	104506	-0.01791	0.127118	0.7	908	Damaging	0.00437	104733	916	-0.01	0.03	0.825
ATG2A	11	64894546	64917211	ENSG00000110046	ENST00000377264	NM_015104.3	6318	TRUE	protein coding	5817	HC PTV	0.000261748	106973	-0.720102	0.567473	0.27	56	0.000258	104506	-0.49566	0.519113	0.56	54	HC PTV	0.000253	104733	53	-0.19	0.13	0.148
ATG2A	11	64894546	64917211	ENSG00000110046	ENST00000377264	NM_015104.3	6318	TRUE	protein coding	5817	Missense CADD ≥25	0.00411786	106973	-0.0297605	0.143632	0.93	881	0.004091	104506	0.003913	0.130966	0.63	855	Missense	0.0177	104733	3711	-0.01	0.02	0.53
ATG2B	14	96279195	96363341	ENSG00000066739	ENST00000359933	NM_018036.7	13162	TRUE	protein coding	6237	Damaging	0.00450114	106973	-0.187096	0.137509	0.13	963	0.004488	104506	-0.11648	0.125156	0.26	938	Damaging	0.00466	104733	976	-0.03	0.03	0.371
ATG2B	14	96279195	96363341	ENSG00000066739	ENST00000359933	NM_018036.7	13162	TRUE	protein coding	6237	HC PTV	0.000364578	106973	0.0837488	0.481137	0.75	78	0.000359	104506	0.323298	0.440754	0.33	75	HC PTV	0.000358	104733	75	0.15	0.11	0.178
ATG2B	14	96279195	96363341	ENSG00000066739	ENST00000359933	NM_018036.7	13162	TRUE	protein coding	6237	Missense CADD ≥25	0.00413656	106973	-0.210872	0.143387	0.097	885	0.004129	104506	-0.15482	0.130434	0.14	863	Missense	0.012	104733	2520	-0.03	0.02	0.0846
ATG3	3	112532510	112562046	ENSG00000144848	ENST00000283290	NM_022488.5	1568	TRUE	protein coding	945	Damaging	0.00107504	106973	-0.197021	0.279904	0.53	230	0.001062	104506	-0.11906	0.255935	0.66	222	Damaging	0.00111	104733	232	-0.06	0.06	0.299
ATG3	3	112532510	112562046	ENSG00000144848	ENST00000283290	NM_022488.5	1568	TRUE	protein coding	945	Missense CADD ≥25	0.00104232	106973	-0.278329	0.284256	0.39	223	0.001029	104506	-0.19225	0.260062	0.5	215	Missense	0.00179	104733	375	0.01	0.05	0.883
ATG4A	X	108091668	108154671	ENSG00000101844	ENST00000372232	NM_052936.5	2205	TRUE	protein coding	1197	Damaging	0.000299141	106973	-0.340882	0.531406	0.58	64	0.000297	104506	-0.24686	0.485037	0.49	62	Damaging	0.000267	104733	56	-0.14	0.13	0.275
ATG4A	X	108091668	108154671	ENSG00000101844	ENST00000372232	NM_052936.5	2205	TRUE	protein coding	1197	HC PTV	0.0001262	106973	0.301786	0.817963	0.61	27	0.000124	104506	0.392449	0.74883	0.61	26	HC PTV	9.07e-05	104733	19	0.02	0.22	0.941
ATG4A	X	108091668	108154671	ENSG00000101844	ENST00000372232	NM_052936.5	2205	TRUE	protein coding	1197	Missense CADD ≥25	0.000172941	106973	-0.809812	0.698838	0.25	37	0.000172	104506	-0.70858	0.636468	0.18	36	Missense	0.00365	104733	765	-0.04	0.03	0.231
ATG4B	2	241637213	241673857	ENSG00000168397	ENST00000404914	NM_013325.5	2797	TRUE	protein coding	1182	Damaging	0.000322511	106973	-0.646576	0.50938	0.12	69	0.000321	104506	-0.53131	0.464284	0.19	67	Damaging	0.00032	104733	67	-0.16	0.12	0.166
ATG4B	2	241637213	241673857	ENSG00000168397	ENST00000404914	NM_013325.5	2797	TRUE	protein coding	1182	HC PTV	9.34815e-05	106973	-2.03552	0.945895	0.026	20	9.09e-05	104506	-1.64735	0.871628	0.074	19	HC PTV	9.55e-05	104733	20	-0.34	0.21	0.114
ATG4B	2	241637213	241673857	ENSG00000168397	ENST00000404914	NM_013325.5	2797	TRUE	protein coding	1182	Missense CADD ≥25	0.00022903	106973	-0.0792356	0.604422	0.66	49	0.00023	104506	-0.0892	0.548495	0.66	48	Missense	0.0023	104733	481	-0.06	0.04	0.203
ATG4C	1	62784132	62865516	ENSG00000125703	ENST00000317868	NM_032852.4	2944	TRUE	protein coding	1377	Damaging	0.00267825	106973	0.224967	0.177262	0.16	573	0.002694	104506	0.220557	0.160645	0.2	563	Damaging	0.00286	104733	600	0.06	0.04	0.115
ATG4C	1	62784132	62865516	ENSG00000125703	ENST00000317868	NM_032852.4	2944	TRUE	protein coding	1377	HC PTV	0.00125265	106973	0.0877913	0.258809	0.47	268	0.001258	104506	0.095665	0.23469	0.61	263	HC PTV	0.00129	104733	271	0.04	0.06	0.472
ATG4C	1	62784132	62865516	ENSG00000125703	ENST00000317868	NM_032852.4	2944	TRUE	protein coding	1377	Missense CADD ≥25	0.00142559	106973	0.344409	0.242661	0.22	305	0.001435	104506	0.328969	0.219794	0.21	300	Missense	0.00404	104733	846	0.09	0.03	0.00603
ATG4D	19	10543895	10553418	ENSG00000130734	ENST00000309469	NM_032885.6	1963	TRUE	protein coding	1425	Damaging	0.00141625	106973	-0.0890329	0.243841	0.58	303	0.001397	104506	0.104256	0.223153	0.66	292	Damaging	0.00143	104733	299	-0.03	0.06	0.593
ATG4D	19	10543895	10553418	ENSG00000130734	ENST00000309469	NM_032885.6	1963	TRUE	protein coding	1425	HC PTV	0.000266422	106973	0.113861	0.561494	0.84	57	0.000254	104506	0.820052	0.523142	0.094	53	HC PTV	0.000277	104733	58	0.04	0.13	0.742
ATG4D	19	10543895	10553418	ENSG00000130734	ENST00000309469	NM_032885.6	1963	TRUE	protein coding	1425	Missense CADD ≥25	0.00114982	106973	-0.136044	0.270554	0.48	246	0.001143	104506	-0.0549	0.246599	0.76	239	Missense	0.00346	104733	724	-0.04	0.04	0.31
ATG5	6	106045423	106325791	ENSG00000057663	ENST00000369076	NM_004849.4	3185	TRUE	protein coding	828	Damaging	7.01111e-05	106973	1.62149	1.0963	0.21	15	7.18e-05	104506	1.24173	0.984742	0.21	15	Damaging	7.16e-05	104733	15	0.22	0.25	0.38
ATG5	6	106045423	106325791	ENSG00000057663	ENST00000369076	NM_004849.4	3185	TRUE	protein coding	828	Missense CADD ≥25	5.14148e-05	106973	1.20247	1.28018	0.34	11	5.26e-05	104506	0.714122	1.14991	0.37	11	Missense	0.000205	104733	43	-0.09	0.15	0.519
ATG7	3	11272309	11557665	ENSG00000197548	ENST00000354449		4959	TRUE	protein coding	2112	Damaging	0.00181822	106973	-0.0448998	0.215371	0.94	389	0.001823	104506	-0.00069	0.1955	0.83	381	Damaging	0.00149	104733	313	-0.06	0.05	0.237
ATG7	3	11272309	11557665	ENSG00000197548	ENST00000354449		4959	TRUE	protein coding	2112	HC PTV	0.000551541	106973	0.438729	0.390538	0.24	118	0.000565	104506	0.23957	0.350843	0.49	118	HC PTV	0.000573	104733	120	0.06	0.09	0.489
ATG7	3	11272309	11557665	ENSG00000197548	ENST00000354449		4959	TRUE	protein coding	2112	Missense CADD ≥25	0.00126667	106973	-0.25569	0.257891	0.39	271	0.001258	104506	-0.10864	0.235172	0.84	263	Missense	0.00458	104733	959	0.02	0.03	0.527
ATG9A	2	219219380	219229717	ENSG00000198925	ENST00000361242	NM_001077198.3	3770	TRUE	protein coding	2520	Damaging	0.00195376	106973	-0.276538	0.207301	0.12	418	0.001928	104506	-0.25148	0.189615	0.23	403	Damaging	0.00194	104733	406	-0.04	0.05	0.429
ATG9A	2	219219380	219229717	ENSG00000198925	ENST00000361242	NM_001077198.3	3770	TRUE	protein coding	2520	Missense CADD ≥25	0.00192105	106973	-0.288727	0.209051	0.1	411	0.001895	104506	-0.25703	0.191276	0.2	396	Missense	0.00716	104733	1499	0	0.02	0.889
ATG9B	7	151012209	151024499	ENSG00000181652	ENST00000639579		4539	TRUE	protein coding	2775	Damaging	0.00480962	106973	0.025236	0.132976	0.87	1029	0.004804	104506	0.020444	0.120941	0.78	1004	Damaging	0.00474	104733	993	-0.03	0.03	0.4
ATG9B	7	151012209	151024499	ENSG00000181652	ENST00000639579		4539	TRUE	protein coding	2775	HC PTV	0.00197246	106973	-0.0190485	0.207044	0.95	422	0.00199	104506	-0.15168	0.187345	0.41	416	HC PTV	0.00186	104733	390	-0.03	0.05	0.509
ATG9B	7	151012209	151024499	ENSG00000181652	ENST00000639579		4539	TRUE	protein coding	2775	Missense CADD ≥25	0.00283716	106973	0.0558771	0.17279	0.79	607	0.002813	104506	0.14226	0.157716	0.3	588	Missense	0.0112	104733	2345	-0.04	0.02	0.077
ATIC	2	215311956	215349773	ENSG00000138363	ENST00000236959	NM_004044.7	1972	TRUE	protein coding	1779	Damaging	0.00230432	106973	-0.155169	0.190967	0.68	493	0.002311	104506	-0.16402	0.173286	0.69	483	Damaging	0.00237	104733	497	-0.03	0.04	0.458
ATIC	2	215311956	215349773	ENSG00000138363	ENST00000236959	NM_004044.7	1972	TRUE	protein coding	1779	HC PTV	0.000892749	106973	-0.417897	0.306376	0.32	191	0.00089	104506	-0.40196	0.278848	0.38	186	HC PTV	0.000917	104733	192	-0.07	0.07	0.276
ATIC	2	215311956	215349773	ENSG00000138363	ENST00000236959	NM_004044.7	1972	TRUE	protein coding	1779	Missense CADD ≥25	0.00141157	106973	0.0117127	0.243748	0.78	302	0.001421	104506	-0.01426	0.220761	0.84	297	Missense	0.00443	104733	927	0	0.03	0.921
ATL1	14	50532509	50634017	ENSG00000198513	ENST00000358385	NM_015915.5	2504	TRUE	protein coding	1677	Damaging	0.000317837	106973	-0.883022	0.515277	0.12	68	0.000306	104506	-0.49773	0.47711	0.33	64	Damaging	0.000329	104733	69	-0.21	0.11	0.062
ATL1	14	50532509	50634017	ENSG00000198513	ENST00000358385	NM_015915.5	2504	TRUE	protein coding	1677	HC PTV	4.67408e-05	106973	-2.4474	1.34331	0.086	10	3.83e-05	104506	0.327394	1.3491	0.68	8	HC PTV	5.73e-05	104733	12	-0.42	0.27	0.127
ATL1	14	50532509	50634017	ENSG00000198513	ENST00000358385	NM_015915.5	2504	TRUE	protein coding	1677	Missense CADD ≥25	0.000271096	106973	-0.613011	0.557905	0.33	58	0.000268	104506	-0.61558	0.51003	0.23	56	Missense	0.00138	104733	289	-0.01	0.06	0.869
ATL2	2	38293954	38377285	ENSG00000119787	ENST00000378954	NM_001135673.4	3805	TRUE	protein coding	1752	Damaging	0.000897423	106973	0.136009	0.305808	0.59	192	0.000899	104506	0.150176	0.277583	0.62	188	Damaging	0.000454	104733	95	-0.07	0.1	0.487
ATL2	2	38293954	38377285	ENSG00000119787	ENST00000378954	NM_001135673.4	3805	TRUE	protein coding	1752	HC PTV	0.000112178	106973	-0.365174	0.863531	0.78	24	0.00011	104506	0.065932	0.792265	0.77	23	HC PTV	0.000115	104733	24	-0.1	0.19	0.591
ATL2	2	38293954	38377285	ENSG00000119787	ENST00000378954	NM_001135673.4	3805	TRUE	protein coding	1752	Missense CADD ≥25	0.000785245	106973	0.207783	0.326926	0.49	168	0.000789	104506	0.161893	0.296303	0.67	165	Missense	0.00326	104733	682	0.04	0.04	0.32
ATL3	11	63624087	63671921	ENSG00000184743	ENST00000398868	NM_015459.5	6899	TRUE	protein coding	1626	Damaging	0.000846008	106973	0.030547	0.315841	0.85	181	0.000852	104506	-0.00951	0.286098	0.88	178	Damaging	0.000869	104733	182	0.02	0.07	0.76
ATL3	11	63624087	63671921	ENSG00000184743	ENST00000398868	NM_015459.5	6899	TRUE	protein coding	1626	HC PTV	0.000112178	106973	-0.33039	0.866734	0.73	24	0.00011	104506	-0.05005	0.795326	1	23	HC PTV	0.000115	104733	24	0.04	0.19	0.817
ATL3	11	63624087	63671921	ENSG00000184743	ENST00000398868	NM_015459.5	6899	TRUE	protein coding	1626	Missense CADD ≥25	0.00073383	106973	0.085781	0.339095	0.94	157	0.000742	104506	-0.00349	0.306566	0.87	155	Missense	0.00208	104733	436	0.01	0.05	0.87
ATM	11	108223044	108369102	ENSG00000149311	ENST00000675843	NM_000051.4	12915	TRUE	protein coding	9171	Damaging	0.00613706	106973	0.0946383	0.117922	0.43	1313	0.006148	104506	0.077832	0.107076	0.46	1285	Damaging	0.00562	104733	1177	0.04	0.03	0.14
ATM	11	108223044	108369102	ENSG00000149311	ENST00000675843	NM_000051.4	12915	TRUE	protein coding	9171	HC PTV	0.00143027	106973	-0.0521439	0.243061	0.82	306	0.001431	104506	-0.0566	0.220879	0.77	299	HC PTV	0.00145	104733	303	-0.06	0.05	0.289
ATM	11	108223044	108369102	ENSG00000149311	ENST00000675843	NM_000051.4	12915	TRUE	protein coding	9171	Missense CADD ≥25	0.00471614	106973	0.142379	0.134337	0.29	1009	0.004727	104506	0.120713	0.12195	0.3	988	Missense	0.0199	104733	4169	0.01	0.02	0.433
ATMIN	16	81035842	81047350	ENSG00000166454	ENST00000299575	NM_015251.3	4881	TRUE	protein coding	2472	Damaging	0.00119656	106973	-0.0924983	0.265615	0.65	256	0.001191	104506	0.027342	0.241946	0.94	249	Damaging	0.00102	104733	213	-0.02	0.07	0.802
ATMIN	16	81035842	81047350	ENSG00000166454	ENST00000299575	NM_015251.3	4881	TRUE	protein coding	2472	HC PTV	8.88075e-05	106973	-1.41997	0.973676	0.14	19	9.09e-05	104506	-1.8311	0.874685	0.04	19	HC PTV	9.07e-05	104733	19	-0.43	0.22	0.0471
ATMIN	16	81035842	81047350	ENSG00000166454	ENST00000299575	NM_015251.3	4881	TRUE	protein coding	2472	Missense CADD ≥25	0.00110776	106973	0.0142261	0.276035	0.96	237	0.0011	104506	0.181247	0.251721	0.51	230	Missense	0.00496	104733	1038	0.06	0.03	0.0481
ATN1	12	6924463	6942321	ENSG00000111676	ENST00000396684	NM_001940.4	4702	TRUE	protein coding	3573	Damaging	0.00167332	106973	0.295613	0.224413	0.28	358	0.001665	104506	0.384033	0.20443	0.15	348	Damaging	0.00169	104733	354	0.08	0.05	0.138
ATN1	12	6924463	6942321	ENSG00000111676	ENST00000396684	NM_001940.4	4702	TRUE	protein coding	3573	HC PTV	0.00014957	106973	-0.106005	0.749434	0.62	32	0.000144	104506	0.585877	0.695174	0.81	30	HC PTV	0.000172	104733	36	-0.03	0.16	0.855
ATN1	12	6924463	6942321	ENSG00000111676	ENST00000396684	NM_001940.4	4702	TRUE	protein coding	3573	Missense CADD ≥25	0.00152375	106973	0.334944	0.235126	0.2	326	0.001521	104506	0.364679	0.213815	0.15	318	Missense	0.00686	104733	1436	0.05	0.03	0.0646
ATOH1	4	93828753	93830964	ENSG00000172238	ENST00000306011	NM_005172.2	2212	TRUE	protein coding	1065	Damaging	0.00022903	106973	0.536603	0.605556	0.55	49	0.00023	104506	0.680304	0.549589	0.28	48	Damaging	0.000229	104733	48	0.18	0.14	0.193
ATOH1	4	93828753	93830964	ENSG00000172238	ENST00000306011	NM_005172.2	2212	TRUE	protein coding	1065	Missense CADD ≥25	0.00022903	106973	0.536603	0.605556	0.55	49	0.00023	104506	0.680304	0.549589	0.28	48	Missense	0.00338	104733	708	0.02	0.04	0.496
ATOH7	10	68230595	68232113	ENSG00000179774	ENST00000373673	NM_145178.4	1519	TRUE	protein coding	459	Damaging	0.0007572	106973	0.208433	0.333795	0.43	162	0.000766	104506	0.118404	0.301652	0.59	160	Damaging	0.00074	104733	155	0.07	0.08	0.34
ATOH7	10	68230595	68232113	ENSG00000179774	ENST00000373673	NM_145178.4	1519	TRUE	protein coding	459	HC PTV	0.00010283	106973	-0.0642098	0.905201	0.94	22	0.0001	104506	0.47882	0.832095	0.45	21	HC PTV	9.55e-05	104733	20	0.36	0.21	0.0857
ATOH7	10	68230595	68232113	ENSG00000179774	ENST00000373673	NM_145178.4	1519	TRUE	protein coding	459	Missense CADD ≥25	0.000654371	106973	0.251227	0.35902	0.38	140	0.000665	104506	0.063842	0.323598	0.77	139	Missense	0.00129	104733	271	0.04	0.06	0.479
ATOH8	2	85751344	85791383	ENSG00000168874	ENST00000306279	NM_032827.7	5658	TRUE	protein coding	966	Damaging	0.00102362	106973	-0.229446	0.286103	0.37	219	0.001024	104506	-0.26545	0.25995	0.29	214	Damaging	0.00104	104733	218	-0.07	0.06	0.272
ATOH8	2	85751344	85791383	ENSG00000168874	ENST00000306279	NM_032827.7	5658	TRUE	protein coding	966	Missense CADD ≥25	0.000990904	106973	-0.263759	0.290779	0.37	212	0.00099	104506	-0.29583	0.2643	0.3	207	Missense	0.00372	104733	780	-0.04	0.03	0.271
ATOX1	5	151742316	151772532	ENSG00000177556	ENST00000313115	NM_004045.4	471	TRUE	protein coding	207	Damaging	7.94593e-05	106973	0.226819	1.02868	0.75	17	8.13e-05	104506	0.064612	0.924028	0.82	17	Damaging	5.73e-05	104733	12	0.1	0.27	0.719
ATOX1	5	151742316	151772532	ENSG00000177556	ENST00000313115	NM_004045.4	471	TRUE	protein coding	207	HC PTV	4.67408e-05	106973	-0.764558	1.34103	0.68	10	4.78e-05	104506	-1.03064	1.2046	0.43	10	HC PTV	4.77e-05	104733	10	-0.15	0.3	0.62
ATP10A	15	25677271	25865184	ENSG00000206190	ENST00000555815		6804	TRUE	protein coding	4500	Damaging	0.00380002	106973	0.00760677	0.149478	0.96	813	0.003804	104506	0.027872	0.1358	0.93	795	Damaging	0.00384	104733	804	0	0.03	0.887
ATP10A	15	25677271	25865184	ENSG00000206190	ENST00000555815		6804	TRUE	protein coding	4500	HC PTV	0.000444037	106973	0.0761951	0.435769	0.86	95	0.000445	104506	0.0237	0.395664	0.92	93	HC PTV	0.000454	104733	95	-0.01	0.1	0.908
ATP10A	15	25677271	25865184	ENSG00000206190	ENST00000555815		6804	TRUE	protein coding	4500	Missense CADD ≥25	0.00335599	106973	-0.0015369	0.158985	0.9	718	0.003359	104506	0.028376	0.144448	0.95	702	Missense	0.014	104733	2941	0.02	0.02	0.3
ATP10B	5	160563120	160852214	ENSG00000118322	ENST00000327245	NM_025153.3	7565	TRUE	protein coding	4386	Damaging	0.00406177	106973	0.22278	0.144447	0.087	869	0.004072	104506	0.188193	0.131117	0.089	851	Damaging	0.00471	104733	986	0.05	0.03	0.101
ATP10B	5	160563120	160852214	ENSG00000118322	ENST00000327245	NM_025153.3	7565	TRUE	protein coding	4386	HC PTV	0.000560889	106973	0.0399852	0.387331	0.75	120	0.000569	104506	0.008443	0.349386	0.82	119	HC PTV	0.000573	104733	120	0	0.09	0.959
ATP10B	5	160563120	160852214	ENSG00000118322	ENST00000327245	NM_025153.3	7565	TRUE	protein coding	4386	Missense CADD ≥25	0.00350556	106973	0.256478	0.155399	0.08	750	0.003507	104506	0.222033	0.141199	0.074	733	Missense	0.0132	104733	2773	0.01	0.02	0.642
ATP10D	4	47485275	47593486	ENSG00000145246	ENST00000273859	NM_020453.4	6668	TRUE	protein coding	4281	Damaging	0.0040571	106973	0.0711929	0.14444	0.81	868	0.004081	104506	-0.02037	0.130886	0.7	853	Damaging	0.00404	104733	847	0	0.03	0.921
ATP10D	4	47485275	47593486	ENSG00000145246	ENST00000273859	NM_020453.4	6668	TRUE	protein coding	4281	HC PTV	0.000780571	106973	-0.343083	0.328198	0.2	167	0.000775	104506	-0.29011	0.299326	0.17	162	HC PTV	0.000726	104733	152	-0.05	0.08	0.523
ATP10D	4	47485275	47593486	ENSG00000145246	ENST00000273859	NM_020453.4	6668	TRUE	protein coding	4281	Missense CADD ≥25	0.00331859	106973	0.161953	0.159596	0.42	710	0.003349	104506	0.033084	0.144386	0.9	700	Missense	0.00927	104733	1942	-0.01	0.02	0.75
ATP11A	13	112690038	112887168	ENSG00000068650	ENST00000375645	NM_015205.3	9086	TRUE	protein coding	3405	Damaging	0.0012807	106973	-0.0430477	0.257067	0.76	274	0.001277	104506	0.031299	0.233925	0.47	267	Damaging	0.0012	104733	252	0.08	0.06	0.171
ATP11A	13	112690038	112887168	ENSG00000068650	ENST00000375645	NM_015205.3	9086	TRUE	protein coding	3405	HC PTV	0.000215008	106973	-0.521621	0.626661	0.41	46	0.000215	104506	-0.46071	0.569144	0.4	45	HC PTV	0.000143	104733	30	-0.01	0.17	0.937
ATP11A	13	112690038	112887168	ENSG00000068650	ENST00000375645	NM_015205.3	9086	TRUE	protein coding	3405	Missense CADD ≥25	0.00106569	106973	0.053733	0.281753	0.48	228	0.001062	104506	0.131194	0.256487	0.24	222	Missense	0.00664	104733	1390	0	0.03	0.962
ATP11B	3	182793503	182921629	ENSG00000058063	ENST00000323116	NM_014616.3	7315	TRUE	protein coding	3534	Damaging	0.00117787	106973	0.406205	0.267423	0.25	252	0.001191	104506	0.290812	0.241684	0.4	249	Damaging	0.00119	104733	249	0.08	0.06	0.194
ATP11B	3	182793503	182921629	ENSG00000058063	ENST00000323116	NM_014616.3	7315	TRUE	protein coding	3534	HC PTV	0.000130874	106973	0.0370204	0.801387	0.88	28	0.000129	104506	0.33569	0.73314	0.58	27	HC PTV	0.000105	104733	22	0.1	0.2	0.626
ATP11B	3	182793503	182921629	ENSG00000058063	ENST00000323116	NM_014616.3	7315	TRUE	protein coding	3534	Missense CADD ≥25	0.00104699	106973	0.452236	0.283611	0.24	224	0.001062	104506	0.285197	0.255929	0.49	222	Missense	0.0067	104733	1403	0.07	0.03	0.00988
ATP11C	X	139726346	139945276	ENSG00000101974	ENST00000682941	NM_001353812.2	7019	TRUE	protein coding	3390	Damaging	0.00126667	106973	0.347767	0.258496	0.24	271	0.001273	104506	0.322826	0.234401	0.23	266	Damaging	0.00114	104733	238	0.07	0.06	0.28
ATP11C	X	139726346	139945276	ENSG00000101974	ENST00000682941	NM_001353812.2	7019	TRUE	protein coding	3390	HC PTV	0.000140222	106973	0.0244256	0.776015	0.63	30	0.000139	104506	0.157914	0.709069	0.78	29	HC PTV	0.000115	104733	24	0.12	0.19	0.533
ATP11C	X	139726346	139945276	ENSG00000101974	ENST00000682941	NM_001353812.2	7019	TRUE	protein coding	3390	Missense CADD ≥25	0.00113113	106973	0.356201	0.273515	0.19	242	0.001139	104506	0.3078	0.247776	0.21	238	Missense	0.00336	104733	704	-0.01	0.04	0.76
ATP12A	13	24680408	24712472	ENSG00000075673	ENST00000381946	NM_001676.7	4406	TRUE	protein coding	3120	Damaging	0.00453385	106973	-0.0259598	0.137064	0.95	970	0.004531	104506	-0.01521	0.124609	0.91	947	Damaging	0.00461	104733	966	0.02	0.03	0.62
ATP12A	13	24680408	24712472	ENSG00000075673	ENST00000381946	NM_001676.7	4406	TRUE	protein coding	3120	HC PTV	0.00142559	106973	-0.0255443	0.243672	0.86	305	0.001421	104506	0.008811	0.221813	0.87	297	HC PTV	0.00144	104733	301	0.02	0.05	0.756
ATP12A	13	24680408	24712472	ENSG00000075673	ENST00000381946	NM_001676.7	4406	TRUE	protein coding	3120	Missense CADD ≥25	0.00311761	106973	-0.0423269	0.165055	0.95	667	0.003119	104506	-0.04243	0.149964	0.94	652	Missense	0.00811	104733	1698	0.01	0.02	0.667
ATP13A1	19	19645198	19663676	ENSG00000105726	ENST00000357324	NM_020410.3	3849	TRUE	protein coding	3615	Damaging	0.00109841	106973	-0.0038543	0.27678	0.78	235	0.001086	104506	0.174386	0.253006	0.77	227	Damaging	0.0011	104733	231	0.02	0.06	0.774
ATP13A1	19	19645198	19663676	ENSG00000105726	ENST00000357324	NM_020410.3	3849	TRUE	protein coding	3615	HC PTV	0.000186963	106973	0.242341	0.670197	0.82	40	0.000187	104506	0.366857	0.609789	0.67	39	HC PTV	0.000191	104733	40	0.02	0.15	0.883
ATP13A1	19	19645198	19663676	ENSG00000105726	ENST00000357324	NM_020410.3	3849	TRUE	protein coding	3615	Missense CADD ≥25	0.000911445	106973	-0.0544401	0.303801	0.68	195	0.000899	104506	0.134266	0.277971	0.89	188	Missense	0.00796	104733	1668	-0.01	0.02	0.743
ATP13A2	1	16985958	17011928	ENSG00000159363	ENST00000326735	NM_022089.4	3996	TRUE	protein coding	3543	Damaging	0.00256607	106973	0.381457	0.181077	0.032	549	0.002584	104506	0.315958	0.164016	0.05	540	Damaging	0.00258	104733	540	0.09	0.04	0.0321
ATP13A2	1	16985958	17011928	ENSG00000159363	ENST00000326735	NM_022089.4	3996	TRUE	protein coding	3543	HC PTV	0.000392622	106973	0.967456	0.461888	0.08	84	0.000397	104506	0.588137	0.417407	0.28	83	HC PTV	0.000406	104733	85	0.18	0.1	0.0859
ATP13A2	1	16985958	17011928	ENSG00000159363	ENST00000326735	NM_022089.4	3996	TRUE	protein coding	3543	Missense CADD ≥25	0.00217345	106973	0.274598	0.196677	0.11	465	0.002186	104506	0.265831	0.178219	0.096	457	Missense	0.00921	104733	1929	0.02	0.02	0.274
ATP13A3	3	194402672	194498364	ENSG00000133657	ENST00000645319	NM_001367549.1	7538	TRUE	protein coding	3771	Damaging	0.00124798	106973	0.195758	0.259826	0.28	267	0.001254	104506	0.084648	0.235632	0.44	262	Damaging	0.00127	104733	266	0.03	0.06	0.584
ATP13A3	3	194402672	194498364	ENSG00000133657	ENST00000645319	NM_001367549.1	7538	TRUE	protein coding	3771	HC PTV	0.000121526	106973	0.165803	0.831629	0.64	26	0.000124	104506	-0.28373	0.747092	0.91	26	HC PTV	0.000124	104733	26	-0.01	0.19	0.945
ATP13A3	3	194402672	194498364	ENSG00000133657	ENST00000645319	NM_001367549.1	7538	TRUE	protein coding	3771	Missense CADD ≥25	0.00112645	106973	0.1989	0.273451	0.33	241	0.001129	104506	0.125277	0.248243	0.4	236	Missense	0.00531	104733	1112	-0.02	0.03	0.531
ATP13A4	3	193398967	193593111	ENSG00000127249	ENST00000342695	NM_032279.4	7372	TRUE	protein coding	3591	Damaging	0.00308956	106973	-0.201947	0.165435	0.16	661	0.003072	104506	-0.16769	0.150797	0.23	642	Damaging	0.00313	104733	656	-0.04	0.04	0.287
ATP13A4	3	193398967	193593111	ENSG00000127249	ENST00000342695	NM_032279.4	7372	TRUE	protein coding	3591	HC PTV	0.000794593	106973	-0.268612	0.325461	0.3	170	0.000785	104506	-0.25277	0.297675	0.27	164	HC PTV	0.000797	104733	167	-0.06	0.07	0.446
ATP13A4	3	193398967	193593111	ENSG00000127249	ENST00000342695	NM_032279.4	7372	TRUE	protein coding	3591	Missense CADD ≥25	0.00229965	106973	-0.175283	0.191608	0.3	492	0.002292	104506	-0.13498	0.17445	0.46	479	Missense	0.0093	104733	1949	0	0.02	0.96
ATP13A5	3	193274789	193378820	ENSG00000187527	ENST00000342358	NM_198505.4	3938	TRUE	protein coding	3657	Damaging	0.0032999	106973	-0.0400805	0.160124	0.45	706	0.003277	104506	0.069065	0.14603	0.97	685	Damaging	0.00333	104733	697	-0.02	0.04	0.559
ATP13A5	3	193274789	193378820	ENSG00000187527	ENST00000342358	NM_198505.4	3938	TRUE	protein coding	3657	HC PTV	0.00135548	106973	-0.240951	0.249371	0.2	290	0.00133	104506	-0.02123	0.228796	0.71	278	HC PTV	0.00136	104733	285	-0.06	0.06	0.264
ATP13A5	3	193274789	193378820	ENSG00000187527	ENST00000342358	NM_198505.4	3938	TRUE	protein coding	3657	Missense CADD ≥25	0.00194442	106973	0.1003	0.208309	0.94	416	0.001947	104506	0.130441	0.189192	0.8	407	Missense	0.00862	104733	1806	-0.02	0.02	0.365
ATP1A1	1	116372668	116410261	ENSG00000163399	ENST00000295598	NM_000701.8	3670	TRUE	protein coding	3072	Damaging	0.000233704	106973	-0.096271	0.598599	0.66	50	0.000234	104506	-0.10323	0.543181	0.49	49	Damaging	0.000234	104733	49	0.11	0.14	0.424
ATP1A1	1	116372668	116410261	ENSG00000163399	ENST00000295598	NM_000701.8	3670	TRUE	protein coding	3072	Missense CADD ≥25	0.00022903	106973	-0.111227	0.604675	0.65	49	0.00023	104506	-0.10622	0.548809	0.52	48	Missense	0.000878	104733	184	-0.08	0.07	0.266
ATP1A2	1	160115759	160143591	ENSG00000018625	ENST00000361216	NM_000702.4	5435	TRUE	protein coding	3063	Damaging	0.00086003	106973	-0.0897218	0.312289	0.7	184	0.000852	104506	0.084814	0.285218	0.77	178	Damaging	0.000864	104733	181	0.01	0.07	0.938
ATP1A2	1	160115759	160143591	ENSG00000018625	ENST00000361216	NM_000702.4	5435	TRUE	protein coding	3063	HC PTV	9.81556e-05	106973	0.938263	0.923543	0.31	21	0.0001	104506	0.782275	0.82962	0.25	21	HC PTV	9.55e-05	104733	20	0.19	0.21	0.37
ATP1A2	1	160115759	160143591	ENSG00000018625	ENST00000361216	NM_000702.4	5435	TRUE	protein coding	3063	Missense CADD ≥25	0.000761874	106973	-0.222319	0.331749	0.44	163	0.000751	104506	-0.00867	0.303649	0.92	157	Missense	0.00512	104733	1073	-0.03	0.03	0.35
ATP1A3	19	41966582	41997497	ENSG00000105409	ENST00000648268	NM_152296.5	3551	TRUE	protein coding	3042	Damaging	0.00181822	106973	-0.143114	0.215269	0.44	389	0.001823	104506	-0.15349	0.195425	0.38	381	Damaging	0.00189	104733	396	-0.04	0.05	0.405
ATP1A3	19	41966582	41997497	ENSG00000105409	ENST00000648268	NM_152296.5	3551	TRUE	protein coding	3042	Missense CADD ≥25	0.0017855	106973	-0.133109	0.217225	0.49	382	0.001789	104506	-0.13371	0.197238	0.48	374	Missense	0.00335	104733	701	-0.04	0.04	0.233
ATP1A4	1	160151586	160186980	ENSG00000132681	ENST00000368081	NM_144699.4	3809	TRUE	protein coding	3090	Damaging	0.0063474	106973	-0.252086	0.115585	0.044	1358	0.006268	104506	-0.11869	0.105706	0.32	1310	Damaging	0.00438	104733	917	-0.08	0.03	0.00976
ATP1A4	1	160151586	160186980	ENSG00000132681	ENST00000368081	NM_144699.4	3809	TRUE	protein coding	3090	HC PTV	0.0014069	106973	-0.351561	0.244245	0.21	301	0.001373	104506	-0.03714	0.224688	0.98	287	HC PTV	0.00141	104733	296	-0.06	0.06	0.259
ATP1A4	1	160151586	160186980	ENSG00000132681	ENST00000368081	NM_144699.4	3809	TRUE	protein coding	3090	Missense CADD ≥25	0.00494517	106973	-0.221606	0.13077	0.11	1058	0.004899	104506	-0.14088	0.119398	0.25	1024	Missense	0.00899	104733	1884	-0.04	0.02	0.0673
ATP1B1	1	169105697	169132722	ENSG00000143153	ENST00000367815	NM_001677.4	2216	TRUE	protein coding	912	Damaging	0.000140222	106973	-2.0337	0.772694	0.0064	30	0.000139	104506	-1.82239	0.705972	0.01	29	Damaging	0.000138	104733	29	-0.48	0.18	0.00691
ATP1B1	1	169105697	169132722	ENSG00000143153	ENST00000367815	NM_001677.4	2216	TRUE	protein coding	912	Missense CADD ≥25	0.000140222	106973	-2.0337	0.772694	0.0064	30	0.000139	104506	-1.82239	0.705972	0.01	29	Missense	0.000568	104733	119	-0.19	0.09	0.0315
ATP1B2	17	7646627	7657770	ENSG00000129244	ENST00000250111	NM_001678.5	3341	TRUE	protein coding	873	Damaging	0.000729156	106973	0.669743	0.339997	0.078	156	0.000732	104506	0.416594	0.308399	0.25	153	Damaging	0.000716	104733	150	0.09	0.08	0.246
ATP1B2	17	7646627	7657770	ENSG00000129244	ENST00000250111	NM_001678.5	3341	TRUE	protein coding	873	Missense CADD ≥25	0.000691763	106973	0.632667	0.34905	0.1	148	0.000694	104506	0.376564	0.316779	0.33	145	Missense	0.00205	104733	430	0.05	0.05	0.311
ATP1B3	3	141876124	141926549	ENSG00000069849	ENST00000286371	NM_001679.4	1847	TRUE	protein coding	840	Damaging	6.54371e-05	106973	0.374448	1.13334	0.62	14	6.22e-05	104506	0.920948	1.05655	0.22	13	Damaging	6.21e-05	104733	13	0.16	0.26	0.531
ATP1B3	3	141876124	141926549	ENSG00000069849	ENST00000286371	NM_001679.4	1847	TRUE	protein coding	840	Missense CADD ≥25	5.60889e-05	106973	-0.0390819	1.22415	0.89	12	5.26e-05	104506	0.593568	1.1486	0.39	11	Missense	0.000988	104733	207	-0.06	0.07	0.36
ATP1B4	X	120362085	120383249	ENSG00000101892	ENST00000218008	NM_001142447.3	4757	TRUE	protein coding	1074	Damaging	0.000556215	106973	0.425814	0.389821	0.42	119	0.00056	104506	0.238313	0.353185	0.76	117	Damaging	0.000582	104733	122	0.2	0.09	0.0184
ATP1B4	X	120362085	120383249	ENSG00000101892	ENST00000218008	NM_001142447.3	4757	TRUE	protein coding	1074	HC PTV	9.34815e-05	106973	1.02917	0.950399	0.36	20	9.57e-05	104506	0.850691	0.853813	0.41	20	HC PTV	0.0001	104733	21	0.35	0.21	0.0942
ATP1B4	X	120362085	120383249	ENSG00000101892	ENST00000218008	NM_001142447.3	4757	TRUE	protein coding	1074	Missense CADD ≥25	0.000462734	106973	0.303654	0.427343	0.64	99	0.000464	104506	0.111851	0.387849	0.97	97	Missense	0.0029	104733	608	0.06	0.04	0.108
ATP23	12	57906039	57959148	ENSG00000166896	ENST00000300145	NM_033276.4	3134	TRUE	protein coding	741	Damaging	0.000542193	106973	0.148087	0.393779	0.56	116	0.000545	104506	0.039968	0.356761	0.69	114	Damaging	0.000554	104733	116	-0.01	0.09	0.873
ATP23	12	57906039	57959148	ENSG00000166896	ENST00000300145	NM_033276.4	3134	TRUE	protein coding	741	HC PTV	0.0002524	106973	-0.0781827	0.576988	0.95	54	0.000254	104506	-0.12156	0.523085	0.85	53	HC PTV	0.000263	104733	55	-0.03	0.13	0.799
ATP23	12	57906039	57959148	ENSG00000166896	ENST00000300145	NM_033276.4	3134	TRUE	protein coding	741	Missense CADD ≥25	0.000289793	106973	0.345001	0.53847	0.39	62	0.000292	104506	0.180263	0.48757	0.47	61	Missense	0.00135	104733	282	-0.05	0.06	0.372
ATP2A1	16	28878405	28904466	ENSG00000196296	ENST00000395503	NM_004320.6	3493	TRUE	protein coding	2985	Damaging	0.00292597	106973	0.0745507	0.170124	0.48	626	0.002909	104506	0.167359	0.155067	0.21	608	Damaging	0.00281	104733	588	0.02	0.04	0.659
ATP2A1	16	28878405	28904466	ENSG00000196296	ENST00000395503	NM_004320.6	3493	TRUE	protein coding	2985	HC PTV	0.000761874	106973	0.147287	0.332679	0.72	163	0.000742	104506	0.5133	0.306455	0.21	155	HC PTV	0.000616	104733	129	0.09	0.08	0.276
ATP2A1	16	28878405	28904466	ENSG00000196296	ENST00000395503	NM_004320.6	3493	TRUE	protein coding	2985	Missense CADD ≥25	0.00216877	106973	0.0474508	0.197444	0.56	464	0.002172	104506	0.047005	0.179312	0.5	454	Missense	0.00473	104733	991	0.01	0.03	0.765
ATP2A2	12	110280756	110351093	ENSG00000174437	ENST00000539276	NM_170665.4	8295	TRUE	protein coding	3129	Damaging	0.000444037	106973	-0.340498	0.435065	0.56	95	0.000431	104506	-0.05002	0.401459	0.91	90	Damaging	0.000434	104733	91	-0.12	0.1	0.223
ATP2A2	12	110280756	110351093	ENSG00000174437	ENST00000539276	NM_170665.4	8295	TRUE	protein coding	3129	Missense CADD ≥25	0.000425341	106973	-0.243407	0.444512	0.72	91	0.000411	104506	0.087566	0.410678	0.64	86	Missense	0.00244	104733	512	0.01	0.04	0.901
ATP2A3	17	3923870	3964464	ENSG00000074370	ENST00000397041	NM_005173.4	4695	TRUE	protein coding	3000	Damaging	0.00390753	106973	0.11818	0.147347	0.42	836	0.00388	104506	0.176413	0.134384	0.16	811	Damaging	0.00399	104733	835	0.04	0.03	0.188
ATP2A3	17	3923870	3964464	ENSG00000074370	ENST00000397041	NM_005173.4	4695	TRUE	protein coding	3000	HC PTV	0.000135548	106973	0.270102	0.788105	0.54	29	0.000134	104506	0.401411	0.720497	0.41	28	HC PTV	0.000191	104733	40	0.21	0.15	0.16
ATP2A3	17	3923870	3964464	ENSG00000074370	ENST00000397041	NM_005173.4	4695	TRUE	protein coding	3000	Missense CADD ≥25	0.00377198	106973	0.112613	0.149949	0.49	807	0.003746	104506	0.16821	0.136746	0.2	783	Missense	0.0086	104733	1802	0.03	0.02	0.208
ATP2B1	12	89588049	89709300	ENSG00000070961	ENST00000428670	NM_001366521.1	7062	TRUE	protein coding	3663	Damaging	0.00120591	106973	-0.0914437	0.264198	0.75	258	0.001191	104506	-0.10173	0.24153	0.7	249	Damaging	0.0011	104733	231	-0.02	0.06	0.791
ATP2B1	12	89588049	89709300	ENSG00000070961	ENST00000428670	NM_001366521.1	7062	TRUE	protein coding	3663	Missense CADD ≥25	0.00119656	106973	-0.0810436	0.265226	0.78	256	0.001182	104506	-0.08792	0.242505	0.74	247	Missense	0.00296	104733	619	-0.05	0.04	0.218
ATP2B2	3	10324023	10708007	ENSG00000157087	ENST00000360273	NM_001001331.4	8964	TRUE	protein coding	3732	Damaging	0.000925467	106973	-0.176384	0.301661	0.44	198	0.000919	104506	0.018801	0.2752	0.94	192	Damaging	0.000874	104733	183	-0.02	0.07	0.812
ATP2B2	3	10324023	10708007	ENSG00000157087	ENST00000360273	NM_001001331.4	8964	TRUE	protein coding	3732	HC PTV	5.60889e-05	106973	0.831487	1.22411	0.36	12	5.74e-05	104506	0.558008	1.09968	0.48	12	HC PTV	4.77e-06	104733	1	1.23	0.95	0.197
ATP2B2	3	10324023	10708007	ENSG00000157087	ENST00000360273	NM_001001331.4	8964	TRUE	protein coding	3732	Missense CADD ≥25	0.000869378	106973	-0.241481	0.311217	0.3	186	0.000861	104506	-0.01722	0.284204	0.79	180	Missense	0.00378	104733	791	-0.04	0.03	0.204
ATP2B3	X	153517642	153582939	ENSG00000067842	ENST00000263519	NM_001001344.3	6774	TRUE	protein coding	3663	Damaging	0.00123863	106973	-0.0423986	0.261398	0.67	265	0.001254	104506	-0.20774	0.236177	0.15	262	Damaging	0.000878	104733	184	0.02	0.07	0.74
ATP2B3	X	153517642	153582939	ENSG00000067842	ENST00000263519	NM_001001344.3	6774	TRUE	protein coding	3663	HC PTV	0.000373926	106973	0.0808558	0.475366	0.58	80	0.000378	104506	-0.11517	0.429753	0.22	79	HC PTV	3.34e-05	104733	7	0.16	0.36	0.646
ATP2B3	X	153517642	153582939	ENSG00000067842	ENST00000263519	NM_001001344.3	6774	TRUE	protein coding	3663	Missense CADD ≥25	0.000864704	106973	-0.0956796	0.31273	0.88	185	0.000876	104506	-0.24742	0.282482	0.37	183	Missense	0.00582	104733	1220	-0.07	0.03	0.0125
ATP2B4	1	203626787	203744081	ENSG00000058668	ENST00000357681	NM_001684.5	8697	TRUE	protein coding	3618	Damaging	0.00198181	106973	-0.231927	0.205917	0.18	424	0.001971	104506	-0.17204	0.187649	0.38	412	Damaging	0.00196	104733	411	-0.07	0.05	0.13
ATP2B4	1	203626787	203744081	ENSG00000058668	ENST00000357681	NM_001684.5	8697	TRUE	protein coding	3618	HC PTV	4.67408e-05	106973	-1.81591	1.33822	0.29	10	4.31e-05	104506	-0.87126	1.26715	0.6	9	HC PTV	5.73e-05	104733	12	-0.34	0.27	0.217
ATP2B4	1	203626787	203744081	ENSG00000058668	ENST00000357681	NM_001684.5	8697	TRUE	protein coding	3618	Missense CADD ≥25	0.00193507	106973	-0.193477	0.20838	0.24	414	0.001928	104506	-0.15633	0.189725	0.41	403	Missense	0.00704	104733	1475	-0.02	0.02	0.534
ATP2C1	3	130850595	131016712	ENSG00000017260	ENST00000510168	NM_001378687.1	4994	TRUE	protein coding	2760	Damaging	0.000588934	106973	0.477262	0.37797	0.16	126	0.000593	104506	0.386211	0.342278	0.21	124	Damaging	0.000616	104733	129	0.07	0.08	0.398
ATP2C1	3	130850595	131016712	ENSG00000017260	ENST00000510168	NM_001378687.1	4994	TRUE	protein coding	2760	HC PTV	5.14148e-05	106973	0.439368	1.27851	0.62	11	5.26e-05	104506	0.009169	1.14855	0.72	11	HC PTV	0.000291	104733	61	-0.2	0.12	0.0931
ATP2C1	3	130850595	131016712	ENSG00000017260	ENST00000510168	NM_001378687.1	4994	TRUE	protein coding	2760	Missense CADD ≥25	0.000537519	106973	0.48078	0.395609	0.19	115	0.000541	104506	0.422857	0.358527	0.23	113	Missense	0.00213	104733	447	0.04	0.05	0.372
ATP2C2	16	84368527	84464187	ENSG00000064270	ENST00000262429	NM_014861.4	3374	TRUE	protein coding	2841	Damaging	0.00745515	106973	-0.0480163	0.107083	0.63	1595	0.007483	104506	-0.08157	0.097146	0.33	1564	Damaging	0.00708	104733	1484	0	0.02	0.92
ATP2C2	16	84368527	84464187	ENSG00000064270	ENST00000262429	NM_014861.4	3374	TRUE	protein coding	2841	HC PTV	0.000981556	106973	-0.506102	0.293161	0.062	210	0.000962	104506	-0.37642	0.269177	0.14	201	HC PTV	0.000549	104733	115	0	0.09	0.967
ATP2C2	16	84368527	84464187	ENSG00000064270	ENST00000262429	NM_014861.4	3374	TRUE	protein coding	2841	Missense CADD ≥25	0.00659512	106973	0.0124435	0.113744	0.91	1411	0.006646	104506	-0.05349	0.10299	0.55	1389	Missense	0.0133	104733	2785	-0.02	0.02	0.36
ATP4A	19	35550031	35563658	ENSG00000105675	ENST00000262623	NM_000704.3	3721	TRUE	protein coding	3108	Damaging	0.00280912	106973	-0.0432197	0.173376	0.77	601	0.002804	104506	-0.07474	0.157746	0.74	586	Damaging	0.00283	104733	593	-0.02	0.04	0.549
ATP4A	19	35550031	35563658	ENSG00000105675	ENST00000262623	NM_000704.3	3721	TRUE	protein coding	3108	HC PTV	0.000271096	106973	0.575696	0.556657	0.38	58	0.000277	104506	0.351817	0.500119	0.59	58	HC PTV	0.000272	104733	57	0.09	0.13	0.468
ATP4A	19	35550031	35563658	ENSG00000105675	ENST00000262623	NM_000704.3	3721	TRUE	protein coding	3108	Missense CADD ≥25	0.00253802	106973	-0.109585	0.182348	0.56	543	0.002526	104506	-0.12172	0.166136	0.6	528	Missense	0.00749	104733	1569	0.02	0.02	0.499
ATP4B	13	113648804	113658198	ENSG00000186009	ENST00000335288	NM_000705.4	1500	TRUE	protein coding	876	Damaging	0.000532845	106973	-0.032018	0.398209	0.95	114	0.000541	104506	-0.1973	0.35929	0.69	113	Damaging	0.000539	104733	113	0.05	0.09	0.563
ATP4B	13	113648804	113658198	ENSG00000186009	ENST00000335288	NM_000705.4	1500	TRUE	protein coding	876	HC PTV	0.000177615	106973	0.268962	0.689483	0.65	38	0.000182	104506	-0.02776	0.619359	0.89	38	HC PTV	0.000181	104733	38	0.06	0.15	0.709
ATP4B	13	113648804	113658198	ENSG00000186009	ENST00000335288	NM_000705.4	1500	TRUE	protein coding	876	Missense CADD ≥25	0.00035523	106973	-0.182519	0.487596	0.8	76	0.000359	104506	-0.28306	0.440915	0.55	75	Missense	0.00373	104733	781	-0.01	0.03	0.673
ATP5F1A	18	46080248	46104334	ENSG00000152234	ENST00000398752	NM_004046.6	5761	TRUE	protein coding	1662	Damaging	0.00180419	106973	-0.0935188	0.216832	0.74	386	0.001794	104506	-0.09431	0.197604	0.65	375	Damaging	0.00179	104733	374	-0.02	0.05	0.73
ATP5F1A	18	46080248	46104334	ENSG00000152234	ENST00000398752	NM_004046.6	5761	TRUE	protein coding	1662	HC PTV	4.67408e-05	106973	-0.423357	1.34435	0.49	10	4.78e-05	104506	-0.7467	1.20758	0.38	10	HC PTV	3.34e-05	104733	7	-0.34	0.36	0.343
ATP5F1A	18	46080248	46104334	ENSG00000152234	ENST00000398752	NM_004046.6	5761	TRUE	protein coding	1662	Missense CADD ≥25	0.00175745	106973	-0.084693	0.219689	0.83	376	0.001746	104506	-0.07635	0.200285	0.75	365	Missense	0.0029	104733	607	0.04	0.04	0.327
ATP5F1B	12	56638175	56645984	ENSG00000110955	ENST00000262030	NM_001686.4	1759	TRUE	protein coding	1590	Damaging	0.000560889	106973	-0.7518	0.387259	0.096	120	0.000545	104506	-0.46803	0.356846	0.36	114	Damaging	0.000554	104733	116	-0.16	0.09	0.0631
ATP5F1B	12	56638175	56645984	ENSG00000110955	ENST00000262030	NM_001686.4	1759	TRUE	protein coding	1590	Missense CADD ≥25	0.000523497	106973	-0.88028	0.400838	0.046	112	0.000507	104506	-0.55711	0.370054	0.24	106	Missense	0.00164	104733	344	-0.03	0.05	0.542
ATP5F1C	10	7788147	7807815	ENSG00000165629	ENST00000356708	NM_001001973.3	1101	TRUE	protein coding	897	Damaging	0.000509474	106973	0.475209	0.40691	0.28	109	0.000522	104506	0.221503	0.365453	0.72	109	Damaging	0.000463	104733	97	0.12	0.1	0.208
ATP5F1C	10	7788147	7807815	ENSG00000165629	ENST00000356708	NM_001001973.3	1101	TRUE	protein coding	897	HC PTV	9.34815e-05	106973	-1.73624	0.949333	0.072	20	9.57e-05	104506	-1.92517	0.8526	0.018	20	HC PTV	5.73e-05	104733	12	-0.49	0.27	0.0744
ATP5F1C	10	7788147	7807815	ENSG00000165629	ENST00000356708	NM_001001973.3	1101	TRUE	protein coding	897	Missense CADD ≥25	0.000415993	106973	0.972551	0.450289	0.041	89	0.000426	104506	0.704388	0.404413	0.13	89	Missense	0.00121	104733	253	0	0.06	0.966
ATP5F1D	19	1241746	1244825	ENSG00000099624	ENST00000215375	NM_001687.5	995	TRUE	protein coding	507	Damaging	0.000570237	106973	-0.292895	0.383926	0.53	122	0.000569	104506	-0.19024	0.349251	0.7	119	Damaging	0.00052	104733	109	-0.09	0.09	0.316
ATP5F1D	19	1241746	1244825	ENSG00000099624	ENST00000215375	NM_001687.5	995	TRUE	protein coding	507	HC PTV	0.00010283	106973	0.349396	0.90363	0.64	22	0.000105	104506	-0.02343	0.811848	0.92	22	HC PTV	0.000105	104733	22	0.11	0.2	0.593
ATP5F1D	19	1241746	1244825	ENSG00000099624	ENST00000215375	NM_001687.5	995	TRUE	protein coding	507	Missense CADD ≥25	0.000467408	106973	-0.434207	0.424025	0.36	100	0.000464	104506	-0.22803	0.386801	0.64	97	Missense	0.00113	104733	237	-0.08	0.06	0.212
ATP5F1E	20	59025475	59032345	ENSG00000124172	ENST00000243997	NM_006886.4	3610	TRUE	protein coding	156	Damaging	6.54371e-05	106973	1.75056	1.13438	0.25	14	6.7e-05	104506	1.26905	1.01875	0.4	14	Damaging	6.68e-05	104733	14	0.3	0.25	0.247
ATP5F1E	20	59025475	59032345	ENSG00000124172	ENST00000243997	NM_006886.4	3610	TRUE	protein coding	156	Missense CADD ≥25	5.14148e-05	106973	1.23047	1.27976	0.52	11	5.26e-05	104506	0.736739	1.14932	0.68	11	Missense	0.000258	104733	54	0.17	0.13	0.201
ATP5IF1	1	28236109	28246906	ENSG00000130770	ENST00000335514	NM_016311.5	503	TRUE	protein coding	321	Damaging	0.000308489	106973	0.300474	0.521037	0.43	66	0.000306	104506	0.528947	0.475299	0.22	64	Damaging	0.000306	104733	64	0.12	0.12	0.327
ATP5IF1	1	28236109	28246906	ENSG00000130770	ENST00000335514	NM_016311.5	503	TRUE	protein coding	321	HC PTV	6.0763e-05	106973	1.24692	1.17372	0.18	13	6.22e-05	104506	0.937428	1.05435	0.19	13	HC PTV	1.91e-05	104733	4	0.51	0.48	0.285
ATP5IF1	1	28236109	28246906	ENSG00000130770	ENST00000335514	NM_016311.5	503	TRUE	protein coding	321	Missense CADD ≥25	0.000247726	106973	0.0681747	0.581412	0.82	53	0.000244	104506	0.42468	0.532419	0.48	51	Missense	0.000468	104733	98	0.1	0.1	0.289
ATP5MC1	17	48892765	48895871	ENSG00000159199	ENST00000393366	NM_005175.3	646	TRUE	protein coding	411	Damaging	0.000121526	106973	-0.894055	0.832473	0.28	26	0.00012	104506	-0.68878	0.762654	0.39	25	Damaging	0.000119	104733	25	-0.25	0.19	0.191
ATP5MC1	17	48892765	48895871	ENSG00000159199	ENST00000393366	NM_005175.3	646	TRUE	protein coding	411	Missense CADD ≥25	9.34815e-05	106973	-1.66056	0.949142	0.079	20	9.09e-05	104506	-1.33943	0.874807	0.13	19	Missense	0.000368	104733	77	-0.21	0.11	0.0546
ATP5MC2	12	53632726	53677408	ENSG00000135390	ENST00000394349	NM_005176.7	632	TRUE	protein coding	426	Damaging	0.000205659	106973	-0.713614	0.63912	0.3	44	0.000201	104506	-0.5178	0.587516	0.45	42	Damaging	0.00021	104733	44	-0.27	0.14	0.0639
ATP5MC2	12	53632726	53677408	ENSG00000135390	ENST00000394349	NM_005176.7	632	TRUE	protein coding	426	HC PTV	0.000130874	106973	-0.454188	0.801143	0.52	28	0.000129	104506	-0.32722	0.732718	0.65	27	HC PTV	0.000134	104733	28	-0.27	0.18	0.137
ATP5MC2	12	53632726	53677408	ENSG00000135390	ENST00000394349	NM_005176.7	632	TRUE	protein coding	426	Missense CADD ≥25	7.47852e-05	106973	-1.16728	1.05975	0.39	16	7.18e-05	104506	-0.8606	0.983003	0.51	15	Missense	0.000544	104733	114	-0.17	0.09	0.0534
ATP5MC3	2	175176258	175181710	ENSG00000154518	ENST00000284727	NM_001689.5	2587	TRUE	protein coding	429	Damaging	0.000271096	106973	-0.595194	0.555539	0.37	58	0.000273	104506	-0.61872	0.503323	0.27	57	Damaging	0.000277	104733	58	-0.1	0.12	0.406
ATP5MC3	2	175176258	175181710	ENSG00000154518	ENST00000284727	NM_001689.5	2587	TRUE	protein coding	429	Missense CADD ≥25	0.000261748	106973	-0.600772	0.565364	0.41	56	0.000263	104506	-0.61624	0.512384	0.32	55	Missense	0.00052	104733	109	-0.07	0.09	0.432
ATP5ME	4	672436	674330	ENSG00000169020	ENST00000304312	NM_007100.4	303	TRUE	protein coding	210	Damaging	0.000518823	106973	0.592381	0.40243	0.11	111	0.000517	104506	0.588041	0.366476	0.086	108	Damaging	0.00053	104733	111	0.1	0.09	0.26
ATP5ME	4	672436	674330	ENSG00000169020	ENST00000304312	NM_007100.4	303	TRUE	protein coding	210	Missense CADD ≥25	0.000500126	106973	0.546257	0.409877	0.14	107	0.000498	104506	0.545815	0.37345	0.12	104	Missense	0.00106	104733	223	0.05	0.06	0.47
ATP5MF	7	99448475	99466186	ENSG00000241468	ENST00000292475	NM_004889.5	443	TRUE	protein coding	285	Damaging	0.000275771	106973	0.528829	0.552759	0.25	59	0.000277	104506	0.305496	0.500857	0.37	58	Damaging	5.73e-05	104733	12	-0.23	0.27	0.398
ATP5MF	7	99448475	99466186	ENSG00000241468	ENST00000292475	NM_004889.5	443	TRUE	protein coding	285	HC PTV	0.0001262	106973	1.0729	0.816963	0.16	27	0.000129	104506	0.728347	0.733952	0.22	27	HC PTV	0.000129	104733	27	0.24	0.18	0.198
ATP5MF	7	99448475	99466186	ENSG00000241468	ENST00000292475	NM_004889.5	443	TRUE	protein coding	285	Missense CADD ≥25	0.00014957	106973	0.0694398	0.750507	0.79	32	0.000148	104506	-0.06301	0.685038	0.93	31	Missense	0.000239	104733	50	-0.06	0.13	0.642
ATP5MG	11	118401606	118431496	ENSG00000167283	ENST00000300688	NM_006476.5	1121	TRUE	protein coding	312	Damaging	0.000130874	106973	-0.391317	0.802429	0.62	28	0.000129	104506	-0.43455	0.734029	0.47	27	Damaging	0.000134	104733	28	-0.05	0.18	0.773
ATP5MG	11	118401606	118431496	ENSG00000167283	ENST00000300688	NM_006476.5	1121	TRUE	protein coding	312	Missense CADD ≥25	0.000121526	106973	-0.47723	0.832716	0.58	26	0.00012	104506	-0.48153	0.762822	0.49	25	Missense	0.000449	104733	94	0.05	0.1	0.592
ATP5MGL	22	42639803	42640601	ENSG00000249222	ENST00000505920	NM_001165877.1	799	TRUE	protein coding	303	Damaging	0.000121526	106973	0.614664	0.834068	0.34	26	0.000124	104506	0.341608	0.749313	0.56	26	Damaging	0.000138	104733	29	0.18	0.18	0.314
ATP5MGL	22	42639803	42640601	ENSG00000249222	ENST00000505920	NM_001165877.1	799	TRUE	protein coding	303	HC PTV	0.000121526	106973	0.614664	0.834068	0.34	26	0.000124	104506	0.341608	0.749313	0.56	26	HC PTV	0.000138	104733	29	0.18	0.18	0.314
ATP5MK	10	103389041	103396492	ENSG00000173915	ENST00000369815	NM_001206427.2	660	TRUE	protein coding	177	Damaging	0.000158919	106973	-0.356527	0.728195	0.82	34	0.000153	104506	-0.02487	0.674115	0.62	32	Damaging	0.000158	104733	33	-0.09	0.17	0.606
ATP5MK	10	103389041	103396492	ENSG00000173915	ENST00000369815	NM_001206427.2	660	TRUE	protein coding	177	HC PTV	7.94593e-05	106973	0.194923	1.02972	0.84	17	7.66e-05	104506	0.54759	0.953243	0.38	16	HC PTV	2.39e-05	104733	5	0.47	0.42	0.272
ATP5MK	10	103389041	103396492	ENSG00000173915	ENST00000369815	NM_001206427.2	660	TRUE	protein coding	177	Missense CADD ≥25	7.94593e-05	106973	-0.907935	1.02978	0.59	17	7.66e-05	104506	-0.5974	0.95331	0.85	16	Missense	0.000134	104733	28	-0.15	0.18	0.415
ATP5PB	1	111448864	111462773	ENSG00000116459	ENST00000369722	NM_001688.5	2628	TRUE	protein coding	771	Damaging	0.000803941	106973	-0.318564	0.322922	0.48	172	0.000794	104506	-0.21586	0.295275	0.61	166	Damaging	0.000783	104733	164	-0.06	0.07	0.44
ATP5PB	1	111448864	111462773	ENSG00000116459	ENST00000369722	NM_001688.5	2628	TRUE	protein coding	771	HC PTV	5.14148e-05	106973	-0.96696	1.2761	0.47	11	5.26e-05	104506	-1.31458	1.14632	0.26	11	HC PTV	4.77e-05	104733	10	-0.39	0.3	0.189
ATP5PB	1	111448864	111462773	ENSG00000116459	ENST00000369722	NM_001688.5	2628	TRUE	protein coding	771	Missense CADD ≥25	0.000752526	106973	-0.274143	0.33375	0.59	161	0.000742	104506	-0.13775	0.305553	0.83	155	Missense	0.0023	104733	481	0.05	0.04	0.273
ATP5PD	17	75038863	75046985	ENSG00000167863	ENST00000301587	NM_006356.3	609	TRUE	protein coding	486	Damaging	0.000163593	106973	-0.282156	0.717371	0.87	35	0.000167	104506	-0.41381	0.644425	0.62	35	Damaging	0.000177	104733	37	-0.08	0.16	0.618
ATP5PD	17	75038863	75046985	ENSG00000167863	ENST00000301587	NM_006356.3	609	TRUE	protein coding	486	HC PTV	0.000107504	106973	0.31329	0.884916	0.67	23	0.00011	104506	0.204597	0.794932	0.79	23	HC PTV	0.000105	104733	22	0.06	0.2	0.776
ATP5PD	17	75038863	75046985	ENSG00000167863	ENST00000301587	NM_006356.3	609	TRUE	protein coding	486	Missense CADD ≥25	5.60889e-05	106973	-1.42317	1.22502	0.38	12	5.74e-05	104506	-1.59878	1.10045	0.23	12	Missense	0.000826	104733	173	0.04	0.07	0.552
ATP5PO	21	33903453	33915814	ENSG00000241837	ENST00000290299	NM_001697.3	756	TRUE	protein coding	642	Damaging	0.000654371	106973	0.0840533	0.359839	0.62	140	0.000646	104506	0.283836	0.3292	0.28	135	Damaging	0.000659	104733	138	0.02	0.08	0.773
ATP5PO	21	33903453	33915814	ENSG00000241837	ENST00000290299	NM_001697.3	756	TRUE	protein coding	642	HC PTV	0.000107504	106973	0.312015	0.887215	0.52	23	0.00011	104506	-0.13143	0.797048	0.91	23	HC PTV	0.000105	104733	22	0.1	0.2	0.608
ATP5PO	21	33903453	33915814	ENSG00000241837	ENST00000290299	NM_001697.3	756	TRUE	protein coding	642	Missense CADD ≥25	0.000546867	106973	0.0391545	0.393586	0.8	117	0.000536	104506	0.369083	0.361392	0.26	112	Missense	0.00157	104733	329	-0.09	0.05	0.0915
ATP6AP1	X	154428633	154436516	ENSG00000071553	ENST00000369762	NM_001183.6	2054	TRUE	protein coding	1413	Damaging	0.000327185	106973	0.673734	0.508115	0.19	70	0.000335	104506	0.366438	0.456479	0.44	70	Damaging	0.000334	104733	70	0.21	0.11	0.0663
ATP6AP1	X	154428633	154436516	ENSG00000071553	ENST00000369762	NM_001183.6	2054	TRUE	protein coding	1413	Missense CADD ≥25	0.000322511	106973	0.698283	0.511783	0.17	69	0.00033	104506	0.391993	0.459774	0.42	69	Missense	0.00341	104733	714	-0.03	0.04	0.412
ATP6AP2	X	40579372	40606848	ENSG00000182220	ENST00000636580	NM_005765.3	2242	TRUE	protein coding	1053	Damaging	0.00014957	106973	-1.0554	0.751387	0.084	32	0.000148	104506	-0.98305	0.68582	0.061	31	Damaging	0.000148	104733	31	-0.33	0.17	0.0517
ATP6AP2	X	40579372	40606848	ENSG00000182220	ENST00000636580	NM_005765.3	2242	TRUE	protein coding	1053	Missense CADD ≥25	0.000144896	106973	-1.14938	0.763408	0.066	31	0.000144	104506	-1.06317	0.697155	0.049	30	Missense	0.000807	104733	169	-0.12	0.07	0.0939
ATP6V0A1	17	42458844	42522582	ENSG00000033627	ENST00000343619	NM_001130021.3	4106	TRUE	protein coding	2514	Damaging	0.00139287	106973	0.0773252	0.246174	0.65	298	0.001359	104506	0.188162	0.226514	0.36	284	Damaging	0.00137	104733	288	0.06	0.06	0.25
ATP6V0A1	17	42458844	42522582	ENSG00000033627	ENST00000343619	NM_001130021.3	4106	TRUE	protein coding	2514	Missense CADD ≥25	0.00137418	106973	0.0617327	0.247839	0.7	294	0.00134	104506	0.179332	0.228122	0.38	280	Missense	0.00406	104733	851	0.04	0.03	0.246
ATP6V0A2	12	123712353	123761755	ENSG00000185344	ENST00000330342	NM_012463.4	6507	TRUE	protein coding	2571	Damaging	0.00239313	106973	-0.141283	0.187772	0.43	512	0.002397	104506	-0.13222	0.170488	0.48	501	Damaging	0.00239	104733	500	-0.04	0.04	0.317
ATP6V0A2	12	123712353	123761755	ENSG00000185344	ENST00000330342	NM_012463.4	6507	TRUE	protein coding	2571	HC PTV	0.000177615	106973	-0.146894	0.687722	0.93	38	0.000177	104506	0.124219	0.625962	0.76	37	HC PTV	0.000153	104733	32	0.01	0.17	0.93
ATP6V0A2	12	123712353	123761755	ENSG00000185344	ENST00000330342	NM_012463.4	6507	TRUE	protein coding	2571	Missense CADD ≥25	0.00221551	106973	-0.140726	0.195115	0.42	474	0.00222	104506	-0.15265	0.177121	0.41	464	Missense	0.00698	104733	1463	0	0.03	0.972
ATP6V0A4	7	138706294	138799560	ENSG00000105929	ENST00000310018	NM_020632.3	3136	TRUE	protein coding	2523	Damaging	0.0020379	106973	-0.161141	0.203693	0.47	436	0.002038	104506	-0.17631	0.185132	0.32	426	Damaging	0.00208	104733	436	-0.04	0.05	0.426
ATP6V0A4	7	138706294	138799560	ENSG00000105929	ENST00000310018	NM_020632.3	3136	TRUE	protein coding	2523	HC PTV	0.000285119	106973	-0.0738496	0.543638	0.86	61	0.000282	104506	0.065334	0.49661	0.9	59	HC PTV	0.000286	104733	60	-0.04	0.12	0.76
ATP6V0A4	7	138706294	138799560	ENSG00000105929	ENST00000310018	NM_020632.3	3136	TRUE	protein coding	2523	Missense CADD ≥25	0.00175278	106973	-0.1752	0.219573	0.48	375	0.001756	104506	-0.21507	0.199404	0.31	367	Missense	0.00503	104733	1054	-0.04	0.03	0.167
ATP6V0B	1	43974487	43978295	ENSG00000117410	ENST00000472174	NM_004047.5	987	TRUE	protein coding	618	Damaging	0.000135548	106973	0.608279	0.785932	0.6	29	0.000139	104506	0.399802	0.706004	0.78	29	Damaging	0.000134	104733	28	0.17	0.18	0.353
ATP6V0B	1	43974487	43978295	ENSG00000117410	ENST00000472174	NM_004047.5	987	TRUE	protein coding	618	Missense CADD ≥25	0.000130874	106973	0.287997	0.799838	0.93	28	0.000134	104506	0.076626	0.718495	0.86	28	Missense	0.00126	104733	264	-0.12	0.06	0.0461
ATP6V0D1	16	67438014	67481181	ENSG00000159720	ENST00000290949	NM_004691.5	1636	TRUE	protein coding	1056	Damaging	0.000336534	106973	-0.285795	0.500295	0.6	72	0.000344	104506	-0.51822	0.449435	0.2	72	Damaging	0.000334	104733	70	-0.14	0.11	0.222
ATP6V0D1	16	67438014	67481181	ENSG00000159720	ENST00000290949	NM_004691.5	1636	TRUE	protein coding	1056	Missense CADD ≥25	0.000322511	106973	0.0306779	0.511048	0.97	69	0.00033	104506	-0.21126	0.459095	0.5	69	Missense	0.000559	104733	117	-0.05	0.09	0.605
ATP6V0D2	8	85987323	86154225	ENSG00000147614	ENST00000285393	NM_152565.1	2370	TRUE	protein coding	1053	Damaging	0.00101895	106973	0.170184	0.2878	0.35	218	0.001024	104506	0.120045	0.260903	0.36	214	Damaging	0.00104	104733	218	0.03	0.06	0.698
ATP6V0D2	8	85987323	86154225	ENSG00000147614	ENST00000285393	NM_152565.1	2370	TRUE	protein coding	1053	HC PTV	9.81556e-05	106973	0.707914	0.926617	0.38	21	0.0001	104506	0.421051	0.832277	0.59	21	HC PTV	0.00011	104733	23	0.03	0.2	0.896
ATP6V0D2	8	85987323	86154225	ENSG00000147614	ENST00000285393	NM_152565.1	2370	TRUE	protein coding	1053	Missense CADD ≥25	0.000920793	106973	0.112726	0.302714	0.48	197	0.000923	104506	0.087206	0.274695	0.43	193	Missense	0.00392	104733	822	-0.02	0.03	0.54
ATP6V0E1	5	172983771	173035445	ENSG00000113732	ENST00000519374	NM_003945.4	1419	TRUE	protein coding	246	Damaging	0.000121526	106973	0.206928	0.831779	0.92	26	0.000124	104506	-0.028	0.74716	0.87	26	Damaging	0.0001	104733	21	-0.03	0.21	0.882
ATP6V0E1	5	172983771	173035445	ENSG00000113732	ENST00000519374	NM_003945.4	1419	TRUE	protein coding	246	HC PTV	5.14148e-05	106973	0.0448025	1.27872	0.98	11	5.26e-05	104506	-0.2921	1.14863	0.84	11	HC PTV	4.77e-05	104733	10	0.13	0.3	0.662
ATP6V0E1	5	172983771	173035445	ENSG00000113732	ENST00000519374	NM_003945.4	1419	TRUE	protein coding	246	Missense CADD ≥25	7.01111e-05	106973	0.325834	1.09512	0.88	15	7.18e-05	104506	0.165715	0.98371	0.97	15	Missense	0.000167	104733	35	0.02	0.16	0.897
ATP6V0E2	7	149872968	149891204	ENSG00000171130	ENST00000425642	NM_145230.4	1723	TRUE	protein coding	246	Damaging	0.000888075	106973	0.0535798	0.308222	0.71	190	0.000895	104506	0.002076	0.279117	0.87	187	Damaging	NA	NA	NA	NA	NA	NA
ATP6V0E2	7	149872968	149891204	ENSG00000171130	ENST00000425642	NM_145230.4	1723	TRUE	protein coding	246	Missense CADD ≥25	0.000878726	106973	0.011246	0.309856	0.79	188	0.000885	104506	-0.03856	0.280621	0.95	185	Missense	NA	NA	NA	NA	NA	NA
ATP6V1A	3	113747033	113812056	ENSG00000114573	ENST00000273398	NM_001690.4	4575	TRUE	protein coding	1854	Damaging	0.00166397	106973	-0.241193	0.22514	0.18	356	0.001646	104506	-0.09888	0.205747	0.5	344	Damaging	0.00169	104733	354	-0.08	0.05	0.133
ATP6V1A	3	113747033	113812056	ENSG00000114573	ENST00000273398	NM_001690.4	4575	TRUE	protein coding	1854	HC PTV	5.14148e-05	106973	-0.873618	1.2785	0.63	11	5.26e-05	104506	-1.05544	1.14854	0.42	11	HC PTV	5.73e-05	104733	12	-0.37	0.27	0.182
ATP6V1A	3	113747033	113812056	ENSG00000114573	ENST00000273398	NM_001690.4	4575	TRUE	protein coding	1854	Missense CADD ≥25	0.00161256	106973	-0.220908	0.22869	0.21	345	0.001593	104506	-0.06715	0.209107	0.59	333	Missense	0.0021	104733	439	-0.03	0.05	0.467
ATP6V1B1	2	70935900	70965431	ENSG00000116039	ENST00000234396	NM_001692.4	1907	TRUE	protein coding	1542	Damaging	0.00289325	106973	-0.0506879	0.170506	0.84	619	0.002899	104506	-0.10177	0.154776	0.61	606	Damaging	0.00292	104733	612	-0.03	0.04	0.46
ATP6V1B1	2	70935900	70965431	ENSG00000116039	ENST00000234396	NM_001692.4	1907	TRUE	protein coding	1542	HC PTV	0.000233704	106973	1.50783	0.598336	0.018	50	0.000239	104506	1.33385	0.537405	0.016	50	HC PTV	0.000224	104733	47	0.28	0.14	0.047
ATP6V1B1	2	70935900	70965431	ENSG00000116039	ENST00000234396	NM_001692.4	1907	TRUE	protein coding	1542	Missense CADD ≥25	0.00266422	106973	-0.183234	0.177642	0.37	570	0.002665	104506	-0.22636	0.161402	0.21	557	Missense	0.00588	104733	1231	-0.05	0.03	0.0454
ATP6V1B2	8	20197381	20226819	ENSG00000147416	ENST00000276390	NM_001693.4	2856	TRUE	protein coding	1536	Damaging	0.00035523	106973	0.381686	0.487114	0.38	76	0.000354	104506	0.44074	0.443389	0.25	74	Damaging	0.000372	104733	78	0.13	0.11	0.228
ATP6V1B2	8	20197381	20226819	ENSG00000147416	ENST00000276390	NM_001693.4	2856	TRUE	protein coding	1536	Missense CADD ≥25	0.000327185	106973	0.483866	0.507542	0.27	70	0.000325	104506	0.586072	0.462518	0.13	68	Missense	0.00244	104733	511	-0.02	0.04	0.668
ATP6V1C1	8	103021063	103073051	ENSG00000155097	ENST00000518738	NM_001695.5	5635	TRUE	protein coding	1149	Damaging	0.000420667	106973	0.682503	0.447681	0.097	90	0.000421	104506	0.705011	0.406646	0.051	88	Damaging	0.00042	104733	88	0.15	0.1	0.15
ATP6V1C1	8	103021063	103073051	ENSG00000155097	ENST00000518738	NM_001695.5	5635	TRUE	protein coding	1149	HC PTV	0.000107504	106973	0.923228	0.885266	0.25	23	0.000105	104506	1.26463	0.812998	0.084	22	HC PTV	0.00011	104733	23	0.11	0.2	0.571
ATP6V1C1	8	103021063	103073051	ENSG00000155097	ENST00000518738	NM_001695.5	5635	TRUE	protein coding	1149	Missense CADD ≥25	0.000313163	106973	0.599474	0.51879	0.21	67	0.000316	104506	0.518022	0.469489	0.21	66	Missense	0.00108	104733	227	0.1	0.06	0.132
ATP6V1C2	2	10721100	10785110	ENSG00000143882	ENST00000272238	NM_001039362.2	3259	TRUE	protein coding	1284	Damaging	0.00132276	106973	0.280433	0.251779	0.22	283	0.00134	104506	0.156945	0.227347	0.3	280	Damaging	0.00125	104733	261	0.07	0.06	0.268
ATP6V1C2	2	10721100	10785110	ENSG00000143882	ENST00000272238	NM_001039362.2	3259	TRUE	protein coding	1284	HC PTV	0.000186963	106973	-0.129952	0.668912	0.79	40	0.000187	104506	-0.11241	0.608434	0.84	39	HC PTV	0.000196	104733	41	-0.02	0.15	0.871
ATP6V1C2	2	10721100	10785110	ENSG00000143882	ENST00000272238	NM_001039362.2	3259	TRUE	protein coding	1284	Missense CADD ≥25	0.0011358	106973	0.347882	0.271652	0.15	243	0.001153	104506	0.20049	0.244999	0.23	241	Missense	0.00251	104733	526	0.05	0.04	0.235
ATP6V1D	14	67294371	67360265	ENSG00000100554	ENST00000216442	NM_015994.4	1599	TRUE	protein coding	744	Damaging	0.000780571	106973	-0.806568	0.328959	0.017	167	0.000785	104506	-0.86077	0.298191	0.012	164	Damaging	0.000816	104733	171	-0.16	0.07	0.0327
ATP6V1D	14	67294371	67360265	ENSG00000100554	ENST00000216442	NM_015994.4	1599	TRUE	protein coding	744	HC PTV	9.34815e-05	106973	-0.752129	0.950009	0.39	20	9.57e-05	104506	-1.12533	0.853389	0.21	20	HC PTV	0.0001	104733	21	-0.12	0.21	0.547
ATP6V1D	14	67294371	67360265	ENSG00000100554	ENST00000216442	NM_015994.4	1599	TRUE	protein coding	744	Missense CADD ≥25	0.000687089	106973	-0.813724	0.350596	0.026	147	0.000689	104506	-0.82371	0.318198	0.027	144	Missense	0.00096	104733	201	-0.12	0.07	0.0736
ATP6V1E1	22	17592136	17628749	ENSG00000131100	ENST00000253413	NM_001696.4	1333	TRUE	protein coding	681	Damaging	0.000140222	106973	-0.846757	0.776028	0.18	30	0.000144	104506	-1.19268	0.697163	0.044	30	Damaging	0.000153	104733	32	-0.16	0.17	0.329
ATP6V1E1	22	17592136	17628749	ENSG00000131100	ENST00000253413	NM_001696.4	1333	TRUE	protein coding	681	Missense CADD ≥25	9.81556e-05	106973	-0.737914	0.927491	0.43	21	0.0001	104506	-1.16306	0.833233	0.13	21	Missense	0.00109	104733	229	-0.13	0.06	0.0422
ATP6V1E2	2	46490750	46542577	ENSG00000250565	ENST00000522587	NM_001318063.2	1599	TRUE	protein coding	681	Damaging	0.000313163	106973	-0.705093	0.51696	0.083	67	0.000306	104506	-0.3998	0.475072	0.28	64	Damaging	0.00031	104733	65	-0.06	0.12	0.599
ATP6V1E2	2	46490750	46542577	ENSG00000250565	ENST00000522587	NM_001318063.2	1599	TRUE	protein coding	681	Missense CADD ≥25	0.000294467	106973	-0.726519	0.533108	0.079	63	0.000287	104506	-0.37982	0.490642	0.29	60	Missense	0.00162	104733	340	-0.07	0.05	0.175
ATP6V1F	7	128862856	128865847	ENSG00000128524	ENST00000249289	NM_004231.4	678	TRUE	protein coding	360	Damaging	0.000523497	106973	-1.1892	0.401343	0.01	112	0.000517	104506	-1.00976	0.367177	0.016	108	Damaging	0.000525	104733	110	-0.27	0.09	0.00306
ATP6V1F	7	128862856	128865847	ENSG00000128524	ENST00000249289	NM_004231.4	678	TRUE	protein coding	360	Missense CADD ≥25	0.000509474	106973	-1.28199	0.406822	0.0048	109	0.000502	104506	-1.09519	0.37238	0.0083	105	Missense	0.000907	104733	190	-0.15	0.07	0.0312
ATP6V1FNB	7	128866330	128872047	ENSG00000272899	ENST00000609480	NM_001195150.3	3883	TRUE	protein coding	531	Damaging	0.0007572	106973	-0.192211	0.33377	0.99	162	0.000761	104506	-0.27451	0.302674	0.7	159	Damaging	0.000788	104733	165	-0.03	0.07	0.729
ATP6V1FNB	7	128866330	128872047	ENSG00000272899	ENST00000609480	NM_001195150.3	3883	TRUE	protein coding	531	HC PTV	0.000486104	106973	-0.270725	0.416497	0.97	104	0.000488	104506	-0.34867	0.377831	0.78	102	HC PTV	0.000501	104733	105	-0.07	0.09	0.446
ATP6V1FNB	7	128866330	128872047	ENSG00000272899	ENST00000609480	NM_001195150.3	3883	TRUE	protein coding	531	Missense CADD ≥25	0.000271096	106973	-0.0512026	0.557524	0.94	58	0.000273	104506	-0.14143	0.505251	0.79	57	Missense	0.00218	104733	457	0.01	0.04	0.805
ATP6V1G1	9	114587706	114598915	ENSG00000136888	ENST00000374050	NM_004888.4	1563	TRUE	protein coding	357	Damaging	0.000364578	106973	0.166402	0.480983	0.97	78	0.000368	104506	-0.09261	0.434814	0.57	77	Damaging	0.000382	104733	80	-0.03	0.11	0.757
ATP6V1G1	9	114587706	114598915	ENSG00000136888	ENST00000374050	NM_004888.4	1563	TRUE	protein coding	357	Missense CADD ≥25	0.000327185	106973	0.0857544	0.507704	0.93	70	0.00033	104506	-0.18477	0.45931	0.52	69	Missense	0.00123	104733	258	0.09	0.06	0.13
ATP6V1G2	6	31544444	31548427	ENSG00000213760	ENST00000303892	NM_130463.4	1370	TRUE	protein coding	357	Damaging	0.000303815	106973	-0.848307	0.526815	0.18	65	0.000301	104506	-0.71933	0.48066	0.2	63	Damaging	0.000258	104733	54	-0.25	0.13	0.0508
ATP6V1G2	6	31544444	31548427	ENSG00000213760	ENST00000303892	NM_130463.4	1370	TRUE	protein coding	357	Missense CADD ≥25	0.000261748	106973	-0.858359	0.567543	0.21	56	0.000258	104506	-0.64053	0.519145	0.3	54	Missense	0.000339	104733	71	-0.21	0.11	0.0681
ATP6V1H	8	53715543	53843558	ENSG00000047249	ENST00000359530	NM_015941.4	2120	TRUE	protein coding	1452	Damaging	0.00120591	106973	0.421698	0.264605	0.17	258	0.00123	104506	0.140961	0.238132	0.68	257	Damaging	0.00121	104733	254	0.05	0.06	0.368
ATP6V1H	8	53715543	53843558	ENSG00000047249	ENST00000359530	NM_015941.4	2120	TRUE	protein coding	1452	HC PTV	0.000135548	106973	0.628929	0.788374	0.47	29	0.000139	104506	0.386756	0.708106	0.6	29	HC PTV	0.000129	104733	27	0.02	0.18	0.914
ATP6V1H	8	53715543	53843558	ENSG00000047249	ENST00000359530	NM_015941.4	2120	TRUE	protein coding	1452	Missense CADD ≥25	0.00107036	106973	0.39517	0.280822	0.23	229	0.001091	104506	0.109556	0.252788	0.81	228	Missense	0.00289	104733	606	0.05	0.04	0.217
ATP7A	X	77910656	78050395	ENSG00000165240	ENST00000341514	NM_000052.7	8492	TRUE	protein coding	4503	Damaging	0.000920793	106973	-0.166792	0.303078	0.49	197	0.000909	104506	-0.05408	0.277241	0.76	190	Damaging	0.000931	104733	195	-0.04	0.07	0.561
ATP7A	X	77910656	78050395	ENSG00000165240	ENST00000341514	NM_000052.7	8492	TRUE	protein coding	4503	Missense CADD ≥25	0.000920793	106973	-0.166792	0.303078	0.49	197	0.000909	104506	-0.05408	0.277241	0.76	190	Missense	0.00737	104733	1543	-0.02	0.02	0.507
ATP7B	13	51930436	52012125	ENSG00000123191	ENST00000242839	NM_000053.4	6598	TRUE	protein coding	4398	Damaging	0.0072308	106973	0.10222	0.108833	0.2	1547	0.007205	104506	0.183341	0.099084	0.033	1506	Damaging	0.00644	104733	1350	0.06	0.03	0.0291
ATP7B	13	51930436	52012125	ENSG00000123191	ENST00000242839	NM_000053.4	6598	TRUE	protein coding	4398	HC PTV	0.00105634	106973	0.150014	0.282966	0.49	226	0.001038	104506	0.444936	0.259398	0.049	217	HC PTV	0.000898	104733	188	0.08	0.07	0.274
ATP7B	13	51930436	52012125	ENSG00000123191	ENST00000242839	NM_000053.4	6598	TRUE	protein coding	4398	Missense CADD ≥25	0.00617913	106973	0.0848564	0.117602	0.31	1322	0.006172	104506	0.128409	0.106943	0.16	1290	Missense	0.0173	104733	3627	0.05	0.02	0.0021
ATP8A1	4	42408373	42657105	ENSG00000124406	ENST00000381668	NM_006095.2	8270	TRUE	protein coding	3495	Damaging	0.00143962	106973	-0.244335	0.241832	0.4	308	0.001421	104506	0.004238	0.221215	0.82	297	Damaging	0.00147	104733	307	-0.03	0.05	0.556
ATP8A1	4	42408373	42657105	ENSG00000124406	ENST00000381668	NM_006095.2	8270	TRUE	protein coding	3495	HC PTV	0.000294467	106973	-0.0581227	0.534049	0.98	63	0.000287	104506	0.312551	0.491569	0.34	60	HC PTV	0.00031	104733	65	-0.07	0.12	0.549
ATP8A1	4	42408373	42657105	ENSG00000124406	ENST00000381668	NM_006095.2	8270	TRUE	protein coding	3495	Missense CADD ≥25	0.00114515	106973	-0.292009	0.271067	0.34	245	0.001134	104506	-0.07397	0.247567	0.82	237	Missense	0.00338	104733	709	-0.07	0.04	0.0536
ATP8A2	13	25371974	26025851	ENSG00000132932	ENST00000381655	NM_016529.6	9672	TRUE	protein coding	3567	Damaging	0.00310359	106973	-0.132502	0.165425	0.31	664	0.003129	104506	-0.25709	0.149736	0.042	654	Damaging	0.00315	104733	660	-0.05	0.04	0.211
ATP8A2	13	25371974	26025851	ENSG00000132932	ENST00000381655	NM_016529.6	9672	TRUE	protein coding	3567	HC PTV	0.000210333	106973	-0.0453251	0.633585	0.88	45	0.000215	104506	-0.21814	0.569147	0.88	45	HC PTV	0.000229	104733	48	0.01	0.14	0.941
ATP8A2	13	25371974	26025851	ENSG00000132932	ENST00000381655	NM_016529.6	9672	TRUE	protein coding	3567	Missense CADD ≥25	0.00289325	106973	-0.138764	0.171298	0.31	619	0.002914	104506	-0.25977	0.155137	0.039	609	Missense	0.00651	104733	1364	-0.01	0.03	0.768
ATP8B1	18	57646426	57803315	ENSG00000081923	ENST00000648908	NM_001374385.1	6161	TRUE	protein coding	3756	Damaging	0.00208464	106973	0.049501	0.201727	0.99	446	0.002091	104506	-0.05349	0.183059	0.48	437	Damaging	0.00223	104733	468	0.03	0.04	0.563
ATP8B1	18	57646426	57803315	ENSG00000081923	ENST00000648908	NM_001374385.1	6161	TRUE	protein coding	3756	HC PTV	0.000308489	106973	0.384086	0.52346	0.48	66	0.000311	104506	-0.10622	0.473803	0.63	65	HC PTV	0.000334	104733	70	0.03	0.11	0.795
ATP8B1	18	57646426	57803315	ENSG00000081923	ENST00000648908	NM_001374385.1	6161	TRUE	protein coding	3756	Missense CADD ≥25	0.0017855	106973	-0.00170939	0.217898	0.8	382	0.001789	104506	-0.03718	0.197813	0.6	374	Missense	0.007	104733	1466	0.03	0.02	0.281
ATP8B2	1	154325525	154351304	ENSG00000143515	ENST00000368489	NM_001370597.1	5974	TRUE	protein coding	3573	Damaging	0.00432352	106973	0.204056	0.139748	0.22	925	0.004349	104506	0.162885	0.126638	0.24	909	Damaging	0.00441	104733	924	0.05	0.03	0.106
ATP8B2	1	154325525	154351304	ENSG00000143515	ENST00000368489	NM_001370597.1	5974	TRUE	protein coding	3573	HC PTV	0.00022903	106973	-0.406187	0.60467	0.65	49	0.00023	104506	-0.36	0.548799	0.73	48	HC PTV	0.000172	104733	36	0.05	0.16	0.739
ATP8B2	1	154325525	154351304	ENSG00000143515	ENST00000368489	NM_001370597.1	5974	TRUE	protein coding	3573	Missense CADD ≥25	0.00410384	106973	0.246913	0.143406	0.15	878	0.004129	104506	0.20067	0.12994	0.17	863	Missense	0.00275	104733	575	0.08	0.04	0.0334
ATP8B3	19	1782075	1812276	ENSG00000130270	ENST00000310127	NM_138813.4	5095	TRUE	protein coding	3903	Damaging	0.00449179	106973	-0.191643	0.137357	0.11	961	0.004478	104506	-0.18413	0.12504	0.092	936	Damaging	0.0045	104733	942	-0.05	0.03	0.12
ATP8B3	19	1782075	1812276	ENSG00000130270	ENST00000310127	NM_138813.4	5095	TRUE	protein coding	3903	HC PTV	0.00106102	106973	-0.0717885	0.281705	0.76	227	0.001062	104506	-0.07744	0.255928	0.65	222	HC PTV	0.00106	104733	223	-0.06	0.06	0.385
ATP8B3	19	1782075	1812276	ENSG00000130270	ENST00000310127	NM_138813.4	5095	TRUE	protein coding	3903	Missense CADD ≥25	0.00346349	106973	-0.21343	0.156274	0.11	741	0.00345	104506	-0.20453	0.142331	0.1	721	Missense	0.0127	104733	2657	0.02	0.02	0.364
ATP8B4	15	49858238	50182817	ENSG00000104043	ENST00000284509	NM_024837.4	5688	TRUE	protein coding	3579	Damaging	0.00375796	106973	-0.0551193	0.150324	0.81	804	0.003765	104506	-0.06058	0.1365	0.69	787	Damaging	0.00384	104733	804	-0.02	0.03	0.46
ATP8B4	15	49858238	50182817	ENSG00000104043	ENST00000284509	NM_024837.4	5688	TRUE	protein coding	3579	HC PTV	0.000841334	106973	0.116635	0.316712	0.78	180	0.000842	104506	0.131074	0.287743	0.75	176	HC PTV	0.000835	104733	175	0.05	0.07	0.517
ATP8B4	15	49858238	50182817	ENSG00000104043	ENST00000284509	NM_024837.4	5688	TRUE	protein coding	3579	Missense CADD ≥25	0.0029213	106973	-0.100584	0.170354	0.7	625	0.002928	104506	-0.11208	0.15466	0.55	612	Missense	0.0073	104733	1529	-0.05	0.02	0.061
ATP9A	20	51596514	51768390	ENSG00000054793	ENST00000338821	NM_006045.3	7862	TRUE	protein coding	3144	Damaging	0.00200985	106973	0.322048	0.205082	0.2	430	0.002009	104506	0.251829	0.186356	0.28	420	Damaging	0.00203	104733	426	0.08	0.05	0.0937
ATP9A	20	51596514	51768390	ENSG00000054793	ENST00000338821	NM_006045.3	7862	TRUE	protein coding	3144	HC PTV	0.00010283	106973	0.87102	0.904887	0.33	22	0.000105	104506	0.632392	0.812652	0.45	22	HC PTV	0.0001	104733	21	0.06	0.21	0.785
ATP9A	20	51596514	51768390	ENSG00000054793	ENST00000338821	NM_006045.3	7862	TRUE	protein coding	3144	Missense CADD ≥25	0.00190702	106973	0.292217	0.210523	0.28	408	0.001904	104506	0.230619	0.191422	0.36	398	Missense	0.00447	104733	936	0.02	0.03	0.468
ATP9B	18	79069285	79378287	ENSG00000166377	ENST00000426216	NM_198531.5	4361	TRUE	protein coding	3444	Damaging	0.00444037	106973	0.266671	0.13854	0.033	950	0.004459	104506	0.2187	0.125643	0.05	932	Damaging	0.00448	104733	939	0.05	0.03	0.109
ATP9B	18	79069285	79378287	ENSG00000166377	ENST00000426216	NM_198531.5	4361	TRUE	protein coding	3444	HC PTV	0.000640348	106973	-0.363014	0.363425	0.33	137	0.000641	104506	-0.34253	0.330087	0.37	134	HC PTV	0.000654	104733	137	-0.06	0.08	0.48
ATP9B	18	79069285	79378287	ENSG00000166377	ENST00000426216	NM_198531.5	4361	TRUE	protein coding	3444	Missense CADD ≥25	0.00380002	106973	0.372777	0.149663	0.0068	813	0.003818	104506	0.312988	0.135697	0.013	798	Missense	0.00915	104733	1916	0.03	0.02	0.174
ATPAF1	1	46632737	46673867	ENSG00000123472	ENST00000574428		1760	TRUE	protein coding	987	Damaging	0.000715134	106973	-0.0378768	0.342346	0.96	153	0.000708	104506	0.069354	0.312678	0.75	148	Damaging	0.000582	104733	122	0.08	0.09	0.381
ATPAF1	1	46632737	46673867	ENSG00000123472	ENST00000574428		1760	TRUE	protein coding	987	HC PTV	6.54371e-05	106973	1.70495	1.13102	0.05	14	6.7e-05	104506	1.31255	1.01599	0.073	14	HC PTV	3.82e-05	104733	8	0.65	0.34	0.054
ATPAF1	1	46632737	46673867	ENSG00000123472	ENST00000574428		1760	TRUE	protein coding	987	Missense CADD ≥25	0.000649697	106973	-0.213612	0.359155	0.57	139	0.000641	104506	-0.0607	0.328589	0.81	134	Missense	0.00146	104733	305	0.07	0.05	0.222
ATPAF2	17	17977409	18039209	ENSG00000171953	ENST00000474627	NM_145691.4	1553	TRUE	protein coding	870	Damaging	0.000397297	106973	-0.0655117	0.460457	0.84	85	0.000397	104506	0.003473	0.418593	1	83	Damaging	0.000401	104733	84	0.03	0.1	0.801
ATPAF2	17	17977409	18039209	ENSG00000171953	ENST00000474627	NM_145691.4	1553	TRUE	protein coding	870	HC PTV	4.67408e-05	106973	-1.51692	1.34191	0.22	10	4.78e-05	104506	-1.63243	1.20546	0.12	10	HC PTV	4.77e-05	104733	10	-0.37	0.3	0.218
ATPAF2	17	17977409	18039209	ENSG00000171953	ENST00000474627	NM_145691.4	1553	TRUE	protein coding	870	Missense CADD ≥25	0.000350556	106973	0.128166	0.490181	0.81	75	0.000349	104506	0.227743	0.446333	0.56	73	Missense	0.00225	104733	472	0.04	0.04	0.383
ATPSCKMT	5	10225507	10249897	ENSG00000150756	ENST00000511437	NM_199133.4	2651	TRUE	protein coding	702	Damaging	0.000691763	106973	0.893541	0.348816	0.021	148	0.000708	104506	0.616525	0.313335	0.14	148	Damaging	0.000721	104733	151	0.13	0.08	0.0978
ATPSCKMT	5	10225507	10249897	ENSG00000150756	ENST00000511437	NM_199133.4	2651	TRUE	protein coding	702	HC PTV	0.000182289	106973	0.00151635	0.679336	0.81	39	0.000187	104506	-0.23921	0.61023	0.8	39	HC PTV	0.000134	104733	28	-0.33	0.18	0.0631
ATPSCKMT	5	10225507	10249897	ENSG00000150756	ENST00000511437	NM_199133.4	2651	TRUE	protein coding	702	Missense CADD ≥25	0.000509474	106973	1.21221	0.406374	0.011	109	0.000522	104506	0.922359	0.365036	0.06	109	Missense	0.00209	104733	438	0.09	0.05	0.0542
ATR	3	142449007	142578733	ENSG00000175054	ENST00000350721	NM_001184.4	8158	TRUE	protein coding	7935	Damaging	0.00417862	106973	-0.481107	0.142412	0.0018	894	0.004115	104506	-0.39197	0.130433	0.012	860	Damaging	0.00333	104733	697	-0.14	0.04	5.92e-05
ATR	3	142449007	142578733	ENSG00000175054	ENST00000350721	NM_001184.4	8158	TRUE	protein coding	7935	HC PTV	0.000687089	106973	-0.446984	0.349961	0.24	147	0.000684	104506	-0.46581	0.318753	0.12	143	HC PTV	0.000778	104733	163	-0.1	0.07	0.194
ATR	3	142449007	142578733	ENSG00000175054	ENST00000350721	NM_001184.4	8158	TRUE	protein coding	7935	Missense CADD ≥25	0.00356165	106973	-0.467139	0.154156	0.0062	762	0.003502	104506	-0.36032	0.141288	0.057	732	Missense	0.0129	104733	2705	-0.06	0.02	0.00228
ATRAID	2	27212027	27217178	ENSG00000138085	ENST00000611786		1256	TRUE	protein coding	855	Damaging	0.000476756	106973	0.750582	0.419015	0.074	102	0.000488	104506	0.490474	0.376345	0.23	102	Damaging	0.000482	104733	101	0.11	0.09	0.261
ATRAID	2	27212027	27217178	ENSG00000138085	ENST00000611786		1256	TRUE	protein coding	855	HC PTV	0.00010283	106973	1.14224	0.901869	0.23	22	0.000105	104506	0.919909	0.81002	0.34	22	HC PTV	0.000124	104733	26	0.1	0.19	0.578
ATRAID	2	27212027	27217178	ENSG00000138085	ENST00000611786		1256	TRUE	protein coding	855	Missense CADD ≥25	0.000373926	106973	0.642528	0.473101	0.17	80	0.000383	104506	0.372115	0.424922	0.39	80	Missense	0.0029	104733	607	0.08	0.04	0.0388
ATRIP	3	48446710	48467645	ENSG00000164053	ENST00000320211	NM_130384.3	4576	TRUE	protein coding	2376	Damaging	0.00170604	106973	0.0880942	0.222318	0.78	365	0.001694	104506	0.239554	0.202796	0.26	354	Damaging	0.0018	104733	377	0.05	0.05	0.317
ATRIP	3	48446710	48467645	ENSG00000164053	ENST00000320211	NM_130384.3	4576	TRUE	protein coding	2376	HC PTV	0.000163593	106973	0.0337556	0.716831	0.65	35	0.000167	104506	-0.02284	0.643965	0.82	35	HC PTV	0.000119	104733	25	0.06	0.19	0.748
ATRIP	3	48446710	48467645	ENSG00000164053	ENST00000320211	NM_130384.3	4576	TRUE	protein coding	2376	Missense CADD ≥25	0.00154245	106973	0.0938142	0.233771	0.88	330	0.001526	104506	0.268258	0.213594	0.27	319	Missense	0.00587	104733	1230	-0.01	0.03	0.79
ATRN	20	3471018	3651118	ENSG00000088812	ENST00000262919	NM_139321.3	8651	TRUE	protein coding	4290	Damaging	0.00190235	106973	0.175502	0.210795	0.43	407	0.001895	104506	0.261674	0.191916	0.18	396	Damaging	0.00189	104733	395	0.03	0.05	0.502
ATRN	20	3471018	3651118	ENSG00000088812	ENST00000262919	NM_139321.3	8651	TRUE	protein coding	4290	HC PTV	0.00010283	106973	-0.8633	0.9053	0.45	22	0.0001	104506	-0.94029	0.832153	0.52	21	HC PTV	8.59e-05	104733	18	-0.3	0.22	0.175
ATRN	20	3471018	3651118	ENSG00000088812	ENST00000262919	NM_139321.3	8651	TRUE	protein coding	4290	Missense CADD ≥25	0.00179952	106973	0.234956	0.216709	0.32	385	0.001794	104506	0.329059	0.197192	0.12	375	Missense	0.00718	104733	1503	0	0.02	0.85
ATRNL1	10	115093365	115948999	ENSG00000107518	ENST00000355044	NM_207303.4	8746	TRUE	protein coding	4140	Damaging	0.00319707	106973	0.0768231	0.16285	0.54	684	0.003196	104506	0.073241	0.147998	0.5	668	Damaging	0.00324	104733	678	0.01	0.04	0.704
ATRNL1	10	115093365	115948999	ENSG00000107518	ENST00000355044	NM_207303.4	8746	TRUE	protein coding	4140	HC PTV	0.000317837	106973	-0.669422	0.514987	0.18	68	0.000306	104506	-0.22048	0.476751	0.66	64	HC PTV	0.000325	104733	68	-0.13	0.12	0.245
ATRNL1	10	115093365	115948999	ENSG00000107518	ENST00000355044	NM_207303.4	8746	TRUE	protein coding	4140	Missense CADD ≥25	0.00287923	106973	0.159541	0.171554	0.28	616	0.00289	104506	0.104442	0.155598	0.39	604	Missense	0.00264	104733	552	0.04	0.04	0.379
ATRX	X	77504880	77786233	ENSG00000085224	ENST00000373344	NM_000489.6	11165	TRUE	protein coding	7479	Damaging	0.000430015	106973	0.0539962	0.443269	0.71	92	0.000426	104506	0.120095	0.404868	0.57	89	Damaging	0.000434	104733	91	-0.02	0.1	0.863
ATRX	X	77504880	77786233	ENSG00000085224	ENST00000373344	NM_000489.6	11165	TRUE	protein coding	7479	Missense CADD ≥25	0.000415993	106973	-0.0141766	0.450677	0.85	89	0.000411	104506	0.054271	0.411868	0.71	86	Missense	0.00808	104733	1692	0.01	0.02	0.69
ATXN1	6	16299112	16761491	ENSG00000124788	ENST00000436367	NM_001128164.2	10557	TRUE	protein coding	2448	Damaging	0.000906771	106973	0.207994	0.305091	0.52	194	0.000914	104506	0.006251	0.276193	0.82	191	Damaging	0.000907	104733	190	0.06	0.07	0.42
ATXN1	6	16299112	16761491	ENSG00000124788	ENST00000436367	NM_001128164.2	10557	TRUE	protein coding	2448	Missense CADD ≥25	0.000897423	106973	0.190594	0.306672	0.56	192	0.000904	104506	-0.01142	0.277646	0.76	189	Missense	0.00817	104733	1712	0.01	0.02	0.727
ATXN10	22	45671798	45845307	ENSG00000130638	ENST00000252934	NM_013236.4	3294	TRUE	protein coding	1428	Damaging	0.000565563	106973	0.0654934	0.386585	0.79	121	0.000565	104506	0.116172	0.351687	0.95	118	Damaging	0.000559	104733	117	0.01	0.09	0.949
ATXN10	22	45671798	45845307	ENSG00000130638	ENST00000252934	NM_013236.4	3294	TRUE	protein coding	1428	HC PTV	7.47852e-05	106973	-0.0376117	1.06254	0.91	16	7.66e-05	104506	-0.22552	0.954558	0.85	16	HC PTV	7.64e-05	104733	16	-0.01	0.24	0.975
ATXN10	22	45671798	45845307	ENSG00000130638	ENST00000252934	NM_013236.4	3294	TRUE	protein coding	1428	Missense CADD ≥25	0.000490778	106973	0.081197	0.41496	0.81	105	0.000488	104506	0.16978	0.378233	0.99	102	Missense	0.00255	104733	534	0.06	0.04	0.14
ATXN1L	16	71808439	71885268	ENSG00000224470	ENST00000427980	NM_001137675.4	7896	TRUE	protein coding	2070	Damaging	0.000574911	106973	-0.747164	0.382867	0.066	123	0.00056	104506	-0.50558	0.352642	0.19	117	Damaging	0.000597	104733	125	-0.16	0.09	0.0571
ATXN1L	16	71808439	71885268	ENSG00000224470	ENST00000427980	NM_001137675.4	7896	TRUE	protein coding	2070	Missense CADD ≥25	0.000570237	106973	-0.763524	0.384431	0.061	122	0.000555	104506	-0.51542	0.354157	0.19	116	Missense	0.00388	104733	812	-0.04	0.03	0.21
ATXN2	12	111443485	111599676	ENSG00000204842	ENST00000673436	NM_001372574.1	4347	TRUE	protein coding	3468	Damaging	0.00346349	106973	0.100366	0.156257	0.33	741	0.003483	104506	0.042982	0.141591	0.45	728	Damaging	0.00363	104733	760	0.04	0.03	0.305
ATXN2	12	111443485	111599676	ENSG00000204842	ENST00000673436	NM_001372574.1	4347	TRUE	protein coding	3468	HC PTV	0.00138353	106973	-0.0310793	0.246709	0.96	296	0.001402	104506	-0.19251	0.222714	0.5	293	HC PTV	6.21e-05	104733	13	0.23	0.26	0.382
ATXN2	12	111443485	111599676	ENSG00000204842	ENST00000673436	NM_001372574.1	4347	TRUE	protein coding	3468	Missense CADD ≥25	0.00208931	106973	0.191692	0.20091	0.18	447	0.002091	104506	0.203543	0.182498	0.12	437	Missense	0.00416	104733	872	0.04	0.03	0.172
ATXN2L	16	28822999	28837237	ENSG00000168488	ENST00000336783	NM_007245.4	4456	TRUE	protein coding	3228	Damaging	0.00249596	106973	-0.141755	0.184106	0.41	534	0.002512	104506	-0.23554	0.166803	0.078	525	Damaging	0.0025	104733	524	-0.08	0.04	0.0659
ATXN2L	16	28822999	28837237	ENSG00000168488	ENST00000336783	NM_007245.4	4456	TRUE	protein coding	3228	HC PTV	7.94593e-05	106973	-0.336228	1.02932	0.87	17	7.66e-05	104506	0.107642	0.953115	0.92	16	HC PTV	2.86e-05	104733	6	-0.45	0.39	0.25
ATXN2L	16	28822999	28837237	ENSG00000168488	ENST00000336783	NM_007245.4	4456	TRUE	protein coding	3228	Missense CADD ≥25	0.0024165	106973	-0.135283	0.187093	0.42	517	0.002435	104506	-0.2463	0.169391	0.071	509	Missense	0.0056	104733	1174	-0.02	0.03	0.41
ATXN3	14	92044496	92106621	ENSG00000066427	ENST00000644486	NM_004993.6	6884	TRUE	protein coding	1086	Damaging	0.00152375	106973	0.189356	0.235666	0.49	326	0.001536	104506	0.088746	0.213343	0.69	321	Damaging	0.000377	104733	79	-0.11	0.11	0.307
ATXN3	14	92044496	92106621	ENSG00000066427	ENST00000644486	NM_004993.6	6884	TRUE	protein coding	1086	HC PTV	0.00120591	106973	0.30643	0.264818	0.24	258	0.00121	104506	0.271476	0.240226	0.24	253	HC PTV	2.39e-05	104733	5	-0.39	0.42	0.357
ATXN3	14	92044496	92106621	ENSG00000066427	ENST00000644486	NM_004993.6	6884	TRUE	protein coding	1086	Missense CADD ≥25	0.000322511	106973	-0.298467	0.511594	0.4	69	0.00033	104506	-0.64154	0.459564	0.13	69	Missense	0.00193	104733	405	0.03	0.05	0.528
ATXN7	3	63863155	64003462	ENSG00000163635	ENST00000674280	NM_001377405.1	7076	TRUE	protein coding	2679	Damaging	0.00147233	106973	0.223528	0.239297	0.59	315	0.001478	104506	0.117299	0.21705	0.77	309	Damaging	0.000993	104733	208	0.07	0.07	0.27
ATXN7	3	63863155	64003462	ENSG00000163635	ENST00000674280	NM_001377405.1	7076	TRUE	protein coding	2679	HC PTV	5.60889e-05	106973	-0.293714	1.22408	0.76	12	5.74e-05	104506	-0.52918	1.09965	0.64	12	HC PTV	0.00021	104733	44	-0.17	0.14	0.234
ATXN7	3	63863155	64003462	ENSG00000163635	ENST00000674280	NM_001377405.1	7076	TRUE	protein coding	2679	Missense CADD ≥25	0.00141625	106973	0.244023	0.243976	0.54	303	0.001421	104506	0.143472	0.221379	0.69	297	Missense	0.00678	104733	1421	0.02	0.03	0.432
ATXN7L1	7	105604772	105876599	ENSG00000146776	ENST00000419735	NM_020725.2	5707	TRUE	protein coding	2586	Damaging	0.00073383	106973	-0.250775	0.33902	0.47	157	0.000737	104506	-0.25843	0.30753	0.35	154	Damaging	0.000773	104733	162	-0.07	0.07	0.349
ATXN7L1	7	105604772	105876599	ENSG00000146776	ENST00000419735	NM_020725.2	5707	TRUE	protein coding	2586	Missense CADD ≥25	0.000705786	106973	-0.235954	0.345686	0.5	151	0.000708	104506	-0.23549	0.313699	0.4	148	Missense	0.000487	104733	102	0.05	0.09	0.573
ATXN7L2	1	109483479	109492804	ENSG00000162650	ENST00000683729	NM_001350175.2	2448	TRUE	protein coding	2265	Damaging	0.000841334	106973	0.320489	0.315707	0.19	180	0.000842	104506	0.320696	0.286806	0.12	176	Damaging	0.000835	104733	175	0.07	0.07	0.322
ATXN7L2	1	109483479	109492804	ENSG00000162650	ENST00000683729	NM_001350175.2	2448	TRUE	protein coding	2265	Missense CADD ≥25	0.00083666	106973	0.29405	0.316586	0.22	179	0.000837	104506	0.293994	0.287622	0.14	175	Missense	0.00441	104733	924	0.02	0.03	0.613
ATXN7L3	17	44191805	44200113	ENSG00000087152	ENST00000587097	NM_001382309.1	3951	TRUE	protein coding		Damaging	8.88075e-05	106973	-1.68441	0.973609	0.071	19	8.61e-05	104506	-1.32356	0.898574	0.16	18	Damaging	0.0001	104733	21	-0.32	0.21	0.128
ATXN7L3	17	44191805	44200113	ENSG00000087152	ENST00000587097	NM_001382309.1	3951	TRUE	protein coding		Missense CADD ≥25	8.88075e-05	106973	-1.68441	0.973609	0.071	19	8.61e-05	104506	-1.32356	0.898574	0.16	18	Missense	0.000988	104733	207	-0.07	0.07	0.314
ATXN7L3B	12	74537835	74545430	ENSG00000253719	ENST00000519948	NM_001136262.2	7596	TRUE	protein coding	294	Damaging	4.67408e-05	106973	-0.373441	1.34041	0.62	10	4.31e-05	104506	1.12486	1.269	0.39	9	Damaging	4.3e-05	104733	9	0.39	0.32	0.22
AUH	9	91213815	91361918	ENSG00000148090	ENST00000375731	NM_001698.3	1574	TRUE	protein coding	1020	Damaging	0.00103297	106973	-0.174563	0.285948	0.61	221	0.001038	104506	-0.33574	0.259195	0.25	217	Damaging	0.00105	104733	220	-0.04	0.06	0.558
AUH	9	91213815	91361918	ENSG00000148090	ENST00000375731	NM_001698.3	1574	TRUE	protein coding	1020	HC PTV	0.000200985	106973	-0.683581	0.647713	0.36	43	0.000201	104506	-0.57386	0.588658	0.4	42	HC PTV	0.000191	104733	40	-0.07	0.15	0.646
AUH	9	91213815	91361918	ENSG00000148090	ENST00000375731	NM_001698.3	1574	TRUE	protein coding	1020	Missense CADD ≥25	0.000841334	106973	-0.0360329	0.316798	0.94	180	0.000847	104506	-0.26975	0.286949	0.41	177	Missense	0.00261	104733	547	-0.04	0.04	0.347
AUNIP	1	25831913	25859458	ENSG00000127423	ENST00000374298	NM_024037.3	2161	TRUE	protein coding	1074	Damaging	0.00105634	106973	-0.0832186	0.281799	0.74	226	0.001043	104506	0.088494	0.257744	0.78	218	Damaging	0.00189	104733	395	-0.02	0.05	0.727
AUNIP	1	25831913	25859458	ENSG00000127423	ENST00000374298	NM_024037.3	2161	TRUE	protein coding	1074	HC PTV	0.000953512	106973	-0.182532	0.296577	0.5	204	0.000938	104506	0.051621	0.2718	0.92	196	HC PTV	0.00178	104733	373	-0.02	0.05	0.641
AUNIP	1	25831913	25859458	ENSG00000127423	ENST00000374298	NM_024037.3	2161	TRUE	protein coding	1074	Missense CADD ≥25	0.00010283	106973	0.836508	0.902385	0.32	22	0.000105	104506	0.416169	0.810616	0.55	22	Missense	0.0022	104733	461	0.01	0.04	0.74
AUP1	2	74526645	74529760	ENSG00000115307	ENST00000377526	NM_181575.5	1458	TRUE	protein coding	1233	Damaging	0.000897423	106973	-0.397638	0.305528	0.1	192	0.000895	104506	-0.36699	0.278055	0.075	187	Damaging	0.000921	104733	193	-0.1	0.07	0.16
AUP1	2	74526645	74529760	ENSG00000115307	ENST00000377526	NM_181575.5	1458	TRUE	protein coding	1233	HC PTV	0.000112178	106973	-1.19291	0.863483	0.091	24	0.00011	104506	-0.92876	0.792222	0.14	23	HC PTV	0.000115	104733	24	-0.19	0.19	0.34
AUP1	2	74526645	74529760	ENSG00000115307	ENST00000377526	NM_181575.5	1458	TRUE	protein coding	1233	Missense CADD ≥25	0.000803941	106973	-0.257344	0.322771	0.29	172	0.000804	104506	-0.2672	0.293329	0.18	168	Missense	0.00301	104733	630	-0.02	0.04	0.566
AURKA	20	56369389	56392337	ENSG00000087586	ENST00000395915	NM_198437.3	2033	TRUE	protein coding	1212	Damaging	0.000406645	106973	0.719526	0.455188	0.085	87	0.000407	104506	0.797509	0.413572	0.055	85	Damaging	0.00043	104733	90	0.18	0.1	0.0679
AURKA	20	56369389	56392337	ENSG00000087586	ENST00000395915	NM_198437.3	2033	TRUE	protein coding	1212	HC PTV	6.54371e-05	106973	2.42363	1.13431	0.05	14	6.7e-05	104506	2.40836	1.01869	0.027	14	HC PTV	6.68e-05	104733	14	0.78	0.25	0.00227
AURKA	20	56369389	56392337	ENSG00000087586	ENST00000395915	NM_198437.3	2033	TRUE	protein coding	1212	Missense CADD ≥25	0.000341208	106973	0.392309	0.496877	0.31	73	0.00034	104506	0.479451	0.45247	0.27	71	Missense	0.00115	104733	241	0.03	0.06	0.572
AURKAIP1	1	1373730	1375495	ENSG00000175756	ENST00000338370		1072	TRUE	protein coding	600	Damaging	0.000341208	106973	-0.472952	0.495449	0.47	73	0.000344	104506	-0.67074	0.44814	0.18	72	Damaging	0.000349	104733	73	-0.1	0.11	0.361
AURKAIP1	1	1373730	1375495	ENSG00000175756	ENST00000338370		1072	TRUE	protein coding	600	HC PTV	0.0001262	106973	0.260844	0.814518	0.81	27	0.000124	104506	0.326932	0.745614	0.92	26	HC PTV	0.000129	104733	27	0.02	0.18	0.903
AURKAIP1	1	1373730	1375495	ENSG00000175756	ENST00000338370		1072	TRUE	protein coding	600	Missense CADD ≥25	0.000215008	106973	-0.903531	0.624076	0.27	46	0.00022	104506	-1.23447	0.56061	0.082	46	Missense	0.000769	104733	161	-0.06	0.08	0.458
AURKB	17	8204733	8210600	ENSG00000178999	ENST00000585124	NM_004217.4	1243	TRUE	protein coding	1035	Damaging	0.00213138	106973	-0.247954	0.199141	0.15	456	0.00212	104506	-0.18536	0.181493	0.17	443	Damaging	0.00212	104733	445	-0.05	0.05	0.253
AURKB	17	8204733	8210600	ENSG00000178999	ENST00000585124	NM_004217.4	1243	TRUE	protein coding	1035	HC PTV	0.000598282	106973	-0.526485	0.375365	0.12	128	0.000588	104506	-0.38192	0.34397	0.17	123	HC PTV	0.000602	104733	126	-0.09	0.08	0.282
AURKB	17	8204733	8210600	ENSG00000178999	ENST00000585124	NM_004217.4	1243	TRUE	protein coding	1035	Missense CADD ≥25	0.0015331	106973	-0.13856	0.23468	0.48	328	0.001531	104506	-0.1093	0.213432	0.44	320	Missense	0.00405	104733	849	-0.02	0.03	0.548
AURKC	19	57230802	57235548	ENSG00000105146	ENST00000302804	NM_001015878.2	1287	TRUE	protein coding	930	Damaging	0.000916119	106973	0.0454319	0.302994	0.91	196	0.000914	104506	0.062843	0.275759	0.92	191	Damaging	0.00102	104733	213	-0.08	0.07	0.219
AURKC	19	57230802	57235548	ENSG00000105146	ENST00000302804	NM_001015878.2	1287	TRUE	protein coding	930	HC PTV	0.000621652	106973	-0.100951	0.367721	0.51	133	0.000617	104506	-0.07817	0.335453	0.5	129	HC PTV	0.000716	104733	150	-0.13	0.08	0.0848
AURKC	19	57230802	57235548	ENSG00000105146	ENST00000302804	NM_001015878.2	1287	TRUE	protein coding	930	Missense CADD ≥25	0.000294467	106973	0.354164	0.534119	0.46	63	0.000297	104506	0.355926	0.483724	0.43	62	Missense	0.000945	104733	198	0.05	0.07	0.443
AUTS2	7	69598296	70793506	ENSG00000158321	ENST00000342771	NM_015570.4	7469	TRUE	protein coding	3780	Damaging	0.00187898	106973	-0.0407416	0.212116	0.74	402	0.001875	104506	-0.03629	0.192977	0.7	392	Damaging	0.00176	104733	368	-0.04	0.05	0.369
AUTS2	7	69598296	70793506	ENSG00000158321	ENST00000342771	NM_015570.4	7469	TRUE	protein coding	3780	Missense CADD ≥25	0.00183691	106973	-0.0803514	0.214522	0.6	393	0.001832	104506	-0.07081	0.195223	0.58	383	Missense	0.00615	104733	1288	-0.03	0.03	0.285
AVEN	15	33858782	34075155	ENSG00000169857	ENST00000306730	NM_020371.3	1633	TRUE	protein coding	1089	Damaging	0.00128537	106973	0.185683	0.256355	0.55	275	0.001297	104506	0.080106	0.232	0.79	271	Damaging	0.00173	104733	363	0.03	0.05	0.486
AVEN	15	33858782	34075155	ENSG00000169857	ENST00000306730	NM_020371.3	1633	TRUE	protein coding	1089	HC PTV	0.000616978	106973	-0.440921	0.369744	0.18	132	0.000612	104506	-0.39718	0.337317	0.22	128	HC PTV	0.00102	104733	213	-0.06	0.07	0.359
AVEN	15	33858782	34075155	ENSG00000169857	ENST00000306730	NM_020371.3	1633	TRUE	protein coding	1089	Missense CADD ≥25	0.000668393	106973	0.76381	0.355296	0.035	143	0.000684	104506	0.507283	0.319195	0.13	143	Missense	0.00377	104733	790	0.04	0.03	0.276
AVIL	12	57797376	57818704	ENSG00000135407	ENST00000257861		2891	TRUE	protein coding	2460	Damaging	0.00251933	106973	0.220138	0.18303	0.29	539	0.002507	104506	0.257628	0.16672	0.17	524	Damaging	0.00252	104733	528	0.07	0.04	0.0982
AVIL	12	57797376	57818704	ENSG00000135407	ENST00000257861		2891	TRUE	protein coding	2460	HC PTV	0.000616978	106973	0.326075	0.369173	0.27	132	0.000612	104506	0.447774	0.336708	0.15	128	HC PTV	0.000625	104733	131	0.06	0.08	0.482
AVIL	12	57797376	57818704	ENSG00000135407	ENST00000257861		2891	TRUE	protein coding	2460	Missense CADD ≥25	0.00190702	106973	0.193383	0.210241	0.52	408	0.001899	104506	0.204142	0.191423	0.41	397	Missense	0.00732	104733	1533	-0.01	0.02	0.825
AVL9	7	32495426	32588726	ENSG00000105778	ENST00000318709	NM_015060.3	6987	TRUE	protein coding	1947	Damaging	0.00163593	106973	0.156331	0.227263	0.47	350	0.001622	104506	0.27912	0.207455	0.17	339	Damaging	0.00169	104733	355	0.08	0.05	0.117
AVL9	7	32495426	32588726	ENSG00000105778	ENST00000318709	NM_015060.3	6987	TRUE	protein coding	1947	HC PTV	0.000182289	106973	-0.130317	0.679887	0.97	39	0.000187	104506	-0.38646	0.610807	0.87	39	HC PTV	0.000196	104733	41	-0.09	0.15	0.533
AVL9	7	32495426	32588726	ENSG00000105778	ENST00000318709	NM_015060.3	6987	TRUE	protein coding	1947	Missense CADD ≥25	0.00145831	106973	0.190346	0.240662	0.45	312	0.00144	104506	0.363881	0.220121	0.13	301	Missense	0.00522	104733	1094	0.04	0.03	0.201
AVP	20	3082556	3084724	ENSG00000101200	ENST00000380293	NM_000490.5	619	TRUE	protein coding	495	Damaging	0.000336534	106973	1.24361	0.500299	0.0058	72	0.00034	104506	1.11507	0.452456	0.0065	71	Damaging	0.000349	104733	73	0.34	0.11	0.00256
AVP	20	3082556	3084724	ENSG00000101200	ENST00000380293	NM_000490.5	619	TRUE	protein coding	495	HC PTV	9.81556e-05	106973	0.156959	0.926159	0.78	21	9.57e-05	104506	0.495869	0.852296	0.55	20	HC PTV	0.0001	104733	21	0.08	0.21	0.698
AVP	20	3082556	3084724	ENSG00000101200	ENST00000380293	NM_000490.5	619	TRUE	protein coding	495	Missense CADD ≥25	0.000238378	106973	1.69071	0.594388	0.0019	51	0.000244	104506	1.35756	0.533803	0.0046	51	Missense	0.000917	104733	192	0.08	0.07	0.262
AVPI1	10	97677424	97687241	ENSG00000119986	ENST00000370626	NM_021732.3	1375	TRUE	protein coding	444	Damaging	0.00035523	106973	0.0297411	0.487132	0.66	76	0.000359	104506	0.073719	0.440401	0.52	75	Damaging	0.000353	104733	74	0.05	0.11	0.63
AVPI1	10	97677424	97687241	ENSG00000119986	ENST00000370626	NM_021732.3	1375	TRUE	protein coding	444	Missense CADD ≥25	0.000317837	106973	0.152826	0.51497	0.44	68	0.000321	104506	0.20523	0.465933	0.31	67	Missense	0.00117	104733	246	0.02	0.06	0.794
AVPR1A	12	63142759	63151201	ENSG00000166148	ENST00000299178	NM_000706.5	6222	TRUE	protein coding	1257	Damaging	0.000958186	106973	0.260129	0.29632	0.24	205	0.000966	104506	0.159367	0.268107	0.37	202	Damaging	0.000964	104733	202	0.09	0.07	0.191
AVPR1A	12	63142759	63151201	ENSG00000166148	ENST00000299178	NM_000706.5	6222	TRUE	protein coding	1257	HC PTV	0.000116852	106973	0.796973	0.847768	0.35	25	0.00012	104506	0.522876	0.761413	0.52	25	HC PTV	0.000115	104733	24	0.2	0.19	0.303
AVPR1A	12	63142759	63151201	ENSG00000166148	ENST00000299178	NM_000706.5	6222	TRUE	protein coding	1257	Missense CADD ≥25	0.000841334	106973	0.185335	0.316201	0.37	180	0.000847	104506	0.10787	0.28639	0.48	177	Missense	0.00184	104733	386	0.04	0.05	0.36
AVPR1B	1	206106936	206117699	ENSG00000198049	ENST00000367126	NM_000707.5	5026	TRUE	protein coding	1275	Damaging	0.00367382	106973	0.246169	0.151498	0.089	786	0.003713	104506	0.063738	0.136969	0.68	776	Damaging	0.00147	104733	308	0.02	0.05	0.699
AVPR1B	1	206106936	206117699	ENSG00000198049	ENST00000367126	NM_000707.5	5026	TRUE	protein coding	1275	HC PTV	0.000238378	106973	0.274746	0.592675	0.69	51	0.000244	104506	-0.02159	0.532401	0.97	51	HC PTV	0.000177	104733	37	-0.01	0.16	0.954
AVPR1B	1	206106936	206117699	ENSG00000198049	ENST00000367126	NM_000707.5	5026	TRUE	protein coding	1275	Missense CADD ≥25	0.00344012	106973	0.244784	0.156525	0.099	736	0.003473	104506	0.070311	0.141576	0.67	726	Missense	0.004	104733	837	0.03	0.03	0.382
AWAT1	X	70234655	70240659	ENSG00000204195	ENST00000374521	NM_001013579.3	1397	TRUE	protein coding	987	Damaging	0.0012433	106973	0.173319	0.260903	0.39	266	0.001254	104506	0.047667	0.236172	0.56	262	Damaging	0.000267	104733	56	-0.05	0.13	0.704
AWAT1	X	70234655	70240659	ENSG00000204195	ENST00000374521	NM_001013579.3	1397	TRUE	protein coding	987	HC PTV	6.54371e-05	106973	-0.298646	1.1359	0.95	14	6.7e-05	104506	-0.61443	1.02046	0.79	14	HC PTV	6.68e-05	104733	14	-0.07	0.25	0.789
AWAT1	X	70234655	70240659	ENSG00000204195	ENST00000374521	NM_001013579.3	1397	TRUE	protein coding	987	Missense CADD ≥25	0.00117787	106973	0.199557	0.268038	0.39	252	0.001187	104506	0.085117	0.242734	0.51	248	Missense	0.00189	104733	395	0.01	0.05	0.874
AXDND1	1	179365720	179554735	ENSG00000162779	ENST00000367618	NM_144696.6	3391	TRUE	protein coding	3039	Damaging	0.00169202	106973	0.327195	0.222779	0.15	362	0.001694	104506	0.320522	0.202371	0.095	354	Damaging	0.0017	104733	356	0.06	0.05	0.21
AXDND1	1	179365720	179554735	ENSG00000162779	ENST00000367618	NM_144696.6	3391	TRUE	protein coding	3039	HC PTV	0.000874052	106973	0.264747	0.309722	0.37	187	0.000866	104506	0.393038	0.282792	0.19	181	HC PTV	0.000888	104733	186	0.03	0.07	0.71
AXDND1	1	179365720	179554735	ENSG00000162779	ENST00000367618	NM_144696.6	3391	TRUE	protein coding	3039	Missense CADD ≥25	0.000817963	106973	0.392874	0.320164	0.25	175	0.000828	104506	0.24363	0.289263	0.29	173	Missense	0.00503	104733	1053	0	0.03	0.965
AXIN1	16	287440	352723	ENSG00000103126	ENST00000262320	NM_003502.4	3707	TRUE	protein coding	2589	Damaging	0.00217345	106973	0.175147	0.197245	0.36	465	0.002186	104506	0.132845	0.17874	0.53	457	Damaging	0.00214	104733	449	0.02	0.04	0.63
AXIN1	16	287440	352723	ENSG00000103126	ENST00000262320	NM_003502.4	3707	TRUE	protein coding	2589	HC PTV	0.000135548	106973	0.560915	0.788166	0.55	29	0.000139	104506	0.354556	0.708036	0.75	29	HC PTV	0.000129	104733	27	0.16	0.18	0.383
AXIN1	16	287440	352723	ENSG00000103126	ENST00000262320	NM_003502.4	3707	TRUE	protein coding	2589	Missense CADD ≥25	0.00204257	106973	0.148196	0.203434	0.42	437	0.002053	104506	0.115835	0.184451	0.57	429	Missense	0.00884	104733	1852	0	0.02	0.83
AXIN2	17	65528563	65561648	ENSG00000168646	ENST00000307078	NM_004655.4	4260	TRUE	protein coding	2532	Damaging	0.0012807	106973	-0.385267	0.256699	0.13	274	0.001292	104506	-0.4273	0.2323	0.08	270	Damaging	0.0013	104733	273	-0.11	0.06	0.0681
AXIN2	17	65528563	65561648	ENSG00000168646	ENST00000307078	NM_004655.4	4260	TRUE	protein coding	2532	Missense CADD ≥25	0.00124798	106973	-0.344284	0.260034	0.17	267	0.001258	104506	-0.37972	0.235363	0.13	263	Missense	0.00706	104733	1478	-0.03	0.02	0.176
AXL	19	41219223	41261766	ENSG00000167601	ENST00000301178	NM_021913.5	4717	TRUE	protein coding	2685	Damaging	0.00231834	106973	-0.165012	0.190745	0.54	496	0.002297	104506	-0.05108	0.174201	0.86	480	Damaging	0.00233	104733	489	-0.07	0.04	0.123
AXL	19	41219223	41261766	ENSG00000167601	ENST00000301178	NM_021913.5	4717	TRUE	protein coding	2685	HC PTV	0.000121526	106973	1.39732	0.831234	0.11	26	0.000124	104506	1.23859	0.746805	0.21	26	HC PTV	0.000119	104733	25	0.27	0.19	0.162
AXL	19	41219223	41261766	ENSG00000167601	ENST00000301178	NM_021913.5	4717	TRUE	protein coding	2685	Missense CADD ≥25	0.00220149	106973	-0.271122	0.195719	0.25	471	0.002177	104506	-0.14635	0.1789	0.78	455	Missense	0.00589	104733	1234	-0.04	0.03	0.157
AZGP1	7	99966720	99976042	ENSG00000160862	ENST00000292401	NM_001185.4	1181	TRUE	protein coding	897	Damaging	0.000317837	106973	0.498966	0.514919	0.37	68	0.000321	104506	0.378312	0.466039	0.4	67	Damaging	0.000334	104733	70	0.09	0.11	0.454
AZGP1	7	99966720	99976042	ENSG00000160862	ENST00000292401	NM_001185.4	1181	TRUE	protein coding	897	HC PTV	6.54371e-05	106973	0.766637	1.1345	0.33	14	6.7e-05	104506	0.369722	1.01923	0.34	14	HC PTV	6.68e-05	104733	14	0.19	0.25	0.461
AZGP1	7	99966720	99976042	ENSG00000160862	ENST00000292401	NM_001185.4	1181	TRUE	protein coding	897	Missense CADD ≥25	0.0002524	106973	0.42941	0.577794	0.62	54	0.000254	104506	0.380485	0.523961	0.65	53	Missense	0.00306	104733	642	-0.03	0.04	0.421
AZI2	3	28315003	28349050	ENSG00000163512	ENST00000479665	NM_022461.5	4403	TRUE	protein coding	1179	Damaging	0.000430015	106973	-0.0196695	0.442261	0.74	92	0.00044	104506	-0.34236	0.39731	0.25	92	Damaging	0.000444	104733	93	-0.08	0.1	0.403
AZI2	3	28315003	28349050	ENSG00000163512	ENST00000479665	NM_022461.5	4403	TRUE	protein coding	1179	HC PTV	5.14148e-05	106973	-1.31077	1.27854	0.23	11	5.26e-05	104506	-1.7632	1.14858	0.12	11	HC PTV	5.73e-05	104733	12	-0.32	0.27	0.243
AZI2	3	28315003	28349050	ENSG00000163512	ENST00000479665	NM_022461.5	4403	TRUE	protein coding	1179	Missense CADD ≥25	0.0003786	106973	0.155775	0.471301	0.92	81	0.000388	104506	-0.1492	0.423397	0.52	81	Missense	0.00115	104733	241	0.05	0.06	0.441
AZIN1	8	102826111	102893864	ENSG00000155096	ENST00000337198	NM_148174.4	4196	TRUE	protein coding	1347	Damaging	0.000205659	106973	0.039993	0.640116	0.78	44	0.000201	104506	0.245846	0.588465	0.33	42	Damaging	0.000196	104733	41	0.03	0.15	0.865
AZIN1	8	102826111	102893864	ENSG00000155096	ENST00000337198	NM_148174.4	4196	TRUE	protein coding	1347	Missense CADD ≥25	0.000196311	106973	0.145513	0.655184	0.67	42	0.000196	104506	0.110461	0.595603	0.46	41	Missense	0.00212	104733	444	-0.01	0.05	0.77
AZIN2	1	33081104	33123492	ENSG00000142920	ENST00000294517	NM_052998.4	5240	TRUE	protein coding	1383	Damaging	0.00129939	106973	-0.702419	0.254123	0.0039	278	0.001277	104506	-0.60183	0.232927	0.0098	267	Damaging	0.0013	104733	272	-0.15	0.06	0.0092
AZIN2	1	33081104	33123492	ENSG00000142920	ENST00000294517	NM_052998.4	5240	TRUE	protein coding	1383	HC PTV	9.34815e-05	106973	0.120684	0.946348	0.81	20	8.61e-05	104506	1.2233	0.896074	0.32	18	HC PTV	9.55e-05	104733	20	-0.11	0.21	0.595
AZIN2	1	33081104	33123492	ENSG00000142920	ENST00000294517	NM_052998.4	5240	TRUE	protein coding	1383	Missense CADD ≥25	0.00120591	106973	-0.766081	0.263761	0.0034	258	0.001191	104506	-0.73382	0.241176	0.0033	249	Missense	0.00521	104733	1091	-0.04	0.03	0.176
AZU1	19	825097	832018	ENSG00000172232	ENST00000233997	NM_001700.5	907	TRUE	protein coding	756	Damaging	0.00109841	106973	-0.247582	0.276794	0.24	235	0.001076	104506	-0.00762	0.254138	0.68	225	Damaging	8.12e-05	104733	17	0	0.23	0.988
AZU1	19	825097	832018	ENSG00000172232	ENST00000233997	NM_001700.5	907	TRUE	protein coding	756	HC PTV	0.00106569	106973	-0.243824	0.280994	0.24	228	0.001043	104506	0.015566	0.25817	0.75	218	HC PTV	4.77e-05	104733	10	0.03	0.3	0.924
B3GALNT1	3	161083883	161105411	ENSG00000169255	ENST00000320474	NM_003781.4	3295	TRUE	protein coding	996	Damaging	0.000308489	106973	0.434986	0.522092	0.32	66	0.000316	104506	0.173753	0.469023	0.57	66	Damaging	0.000315	104733	66	0.15	0.12	0.201
B3GALNT1	3	161083883	161105411	ENSG00000169255	ENST00000320474	NM_003781.4	3295	TRUE	protein coding	996	HC PTV	9.81556e-05	106973	1.48898	0.925336	0.12	21	0.0001	104506	1.18626	0.831274	0.18	21	HC PTV	9.07e-05	104733	19	0.46	0.22	0.0358
B3GALNT1	3	161083883	161105411	ENSG00000169255	ENST00000320474	NM_003781.4	3295	TRUE	protein coding	996	Missense CADD ≥25	0.000210333	106973	-0.0572155	0.632216	0.88	45	0.000215	104506	-0.29897	0.567952	0.83	45	Missense	0.000816	104733	171	-0.14	0.07	0.0538
B3GALNT2	1	235447190	235504452	ENSG00000162885	ENST00000366600	NM_152490.5	4719	TRUE	protein coding	1503	Damaging	0.00305217	106973	0.0463005	0.166117	0.98	653	0.003086	104506	-0.04749	0.150151	0.54	645	Damaging	0.00212	104733	445	0.02	0.05	0.645
B3GALNT2	1	235447190	235504452	ENSG00000162885	ENST00000366600	NM_152490.5	4719	TRUE	protein coding	1503	HC PTV	0.000677741	106973	-0.00450658	0.351652	0.69	145	0.000684	104506	-0.07057	0.318091	0.46	143	HC PTV	0.000525	104733	110	0.04	0.09	0.653
B3GALNT2	1	235447190	235504452	ENSG00000162885	ENST00000366600	NM_152490.5	4719	TRUE	protein coding	1503	Missense CADD ≥25	0.00237911	106973	0.0548009	0.188031	0.84	509	0.002407	104506	-0.04794	0.169917	0.73	503	Missense	0.00405	104733	848	0.02	0.03	0.487
B3GALT1	2	167868948	167874041	ENSG00000172318	ENST00000392690		5094	TRUE	protein coding	981	Damaging	0.00010283	106973	1.4807	0.901937	0.079	22	0.0001	104506	1.96776	0.829148	0.013	21	Damaging	0.000115	104733	24	0.41	0.19	0.0346
B3GALT1	2	167868948	167874041	ENSG00000172318	ENST00000392690		5094	TRUE	protein coding	981	Missense CADD ≥25	9.34815e-05	106973	1.37346	0.945955	0.098	20	9.09e-05	104506	1.89801	0.871693	0.02	19	Missense	0.00133	104733	279	0	0.06	0.946
B3GALT2	1	193178730	193186613	ENSG00000162630	ENST00000367434	NM_003783.3	3548	TRUE	protein coding	1269	Damaging	0.000341208	106973	0.185113	0.495433	0.89	73	0.00033	104506	-0.02237	0.457758	0.84	69	Damaging	0.000339	104733	71	-0.01	0.11	0.922
B3GALT2	1	193178730	193186613	ENSG00000162630	ENST00000367434	NM_003783.3	3548	TRUE	protein coding	1269	HC PTV	7.01111e-05	106973	0.479404	1.09266	0.96	15	6.22e-05	104506	0.442432	1.05434	0.95	13	HC PTV	7.16e-05	104733	15	0.12	0.25	0.617
B3GALT2	1	193178730	193186613	ENSG00000162630	ENST00000367434	NM_003783.3	3548	TRUE	protein coding	1269	Missense CADD ≥25	0.000271096	106973	0.108923	0.555784	0.86	58	0.000268	104506	-0.13031	0.508095	0.8	56	Missense	0.00198	104733	414	0.01	0.05	0.846
B3GALT4	6	33277123	33284832	ENSG00000235863	ENST00000451237	NM_003782.4	1703	TRUE	protein coding	1137	Damaging	7.94593e-05	106973	1.22715	1.02981	0.23	17	8.13e-05	104506	1.06924	0.925023	0.21	17	Damaging	8.12e-05	104733	17	0.22	0.23	0.334
B3GALT4	6	33277123	33284832	ENSG00000235863	ENST00000451237	NM_003782.4	1703	TRUE	protein coding	1137	HC PTV	4.67408e-05	106973	0.865199	1.34269	0.57	10	4.78e-05	104506	0.733707	1.20607	0.58	10	HC PTV	4.77e-05	104733	10	0.01	0.3	0.961
B3GALT5	21	39556442	39673137	ENSG00000183778	ENST00000615480		1290	TRUE	protein coding	933	Damaging	0.0001262	106973	-0.476676	0.81891	0.66	27	0.000129	104506	-0.72492	0.735686	0.42	27	Damaging	0.000129	104733	27	-0.11	0.18	0.536
B3GALT5	21	39556442	39673137	ENSG00000183778	ENST00000615480		1290	TRUE	protein coding	933	Missense CADD ≥25	0.000116852	106973	-0.437747	0.851025	0.76	25	0.00012	104506	-0.70926	0.764537	0.48	25	Missense	0.00194	104733	406	-0.04	0.05	0.42
B3GALT6	1	1232237	1235041	ENSG00000176022	ENST00000379198	NM_080605.4	2805	TRUE	protein coding	990	Damaging	0.00100493	106973	0.285013	0.288919	0.27	215	0.001	104506	0.214834	0.263235	0.23	209	Damaging	0.00105	104733	220	0.07	0.06	0.254
B3GALT6	1	1232237	1235041	ENSG00000176022	ENST00000379198	NM_080605.4	2805	TRUE	protein coding	990	HC PTV	0.000224356	106973	0.291989	0.610955	0.58	48	0.00023	104506	-0.02592	0.548824	0.91	48	HC PTV	0.000224	104733	47	0.13	0.14	0.339
B3GALT6	1	1232237	1235041	ENSG00000176022	ENST00000379198	NM_080605.4	2805	TRUE	protein coding	990	Missense CADD ≥25	0.000780571	106973	0.282726	0.327739	0.34	167	0.00077	104506	0.286476	0.299842	0.2	161	Missense	0.00359	104733	751	0.05	0.03	0.184
B3GAT1	11	134378504	134412242	ENSG00000109956	ENST00000312527	NM_054025.3	3976	TRUE	protein coding	1005	Damaging	0.00060763	106973	0.591757	0.372599	0.076	130	0.000612	104506	0.564972	0.337308	0.059	128	Damaging	0.000602	104733	126	0.09	0.08	0.268
B3GAT1	11	134378504	134412242	ENSG00000109956	ENST00000312527	NM_054025.3	3976	TRUE	protein coding	1005	Missense CADD ≥25	0.00058426	106973	0.574832	0.379973	0.083	125	0.000588	104506	0.566703	0.344091	0.059	123	Missense	0.00249	104733	522	0	0.04	0.949
B3GAT2	6	70856679	70957060	ENSG00000112309	ENST00000230053	NM_080742.3	6587	TRUE	protein coding	972	Damaging	0.000953512	106973	0.241745	0.297592	0.31	204	0.000966	104506	-0.027	0.268629	0.95	202	Damaging	0.000974	104733	204	0.07	0.07	0.281
B3GAT2	6	70856679	70957060	ENSG00000112309	ENST00000230053	NM_080742.3	6587	TRUE	protein coding	972	HC PTV	0.000116852	106973	0.165767	0.849252	0.89	25	0.00012	104506	-0.22181	0.762837	0.76	25	HC PTV	0.000119	104733	25	0.1	0.19	0.587
B3GAT2	6	70856679	70957060	ENSG00000112309	ENST00000230053	NM_080742.3	6587	TRUE	protein coding	972	Missense CADD ≥25	0.00083666	106973	0.252255	0.31766	0.3	179	0.000847	104506	0.000577	0.286941	0.86	177	Missense	0.00156	104733	327	0.06	0.05	0.283
B3GAT3	11	62615296	62622154	ENSG00000149541	ENST00000265471	NM_012200.4	1452	TRUE	protein coding	1008	Damaging	0.000472082	106973	0.117746	0.42264	0.79	101	0.000464	104506	0.49476	0.387392	0.2	97	Damaging	0.000425	104733	89	0.04	0.1	0.683
B3GAT3	11	62615296	62622154	ENSG00000149541	ENST00000265471	NM_012200.4	1452	TRUE	protein coding	1008	HC PTV	7.94593e-05	106973	1.14423	1.02982	0.24	17	8.13e-05	104506	0.945072	0.925069	0.26	17	HC PTV	7.16e-05	104733	15	0.28	0.25	0.26
B3GAT3	11	62615296	62622154	ENSG00000149541	ENST00000265471	NM_012200.4	1452	TRUE	protein coding	1008	Missense CADD ≥25	0.000392622	106973	-0.0901401	0.463412	0.81	84	0.000383	104506	0.398898	0.426549	0.37	80	Missense	0.00283	104733	593	-0.01	0.04	0.719
B3GLCT	13	31199975	31332276	ENSG00000187676	ENST00000343307	NM_194318.4	4215	TRUE	protein coding	1497	Damaging	0.00133679	106973	-0.516541	0.251604	0.024	286	0.00133	104506	-0.42151	0.229243	0.033	278	Damaging	0.00137	104733	287	-0.09	0.06	0.117
B3GLCT	13	31199975	31332276	ENSG00000187676	ENST00000343307	NM_194318.4	4215	TRUE	protein coding	1497	HC PTV	0.000196311	106973	0.106669	0.655822	0.82	42	0.000196	104506	0.060448	0.596256	0.84	41	HC PTV	0.000196	104733	41	0.11	0.15	0.456
B3GLCT	13	31199975	31332276	ENSG00000187676	ENST00000343307	NM_194318.4	4215	TRUE	protein coding	1497	Missense CADD ≥25	0.00114047	106973	-0.623658	0.272355	0.019	244	0.001134	104506	-0.50475	0.248244	0.026	237	Missense	0.00351	104733	736	-0.04	0.04	0.259
B3GNT2	2	62196115	62224731	ENSG00000170340	ENST00000301998	NM_006577.6	2761	TRUE	protein coding	1194	Damaging	0.000163593	106973	0.758511	0.715063	0.2	35	0.000167	104506	0.618028	0.64224	0.3	35	Damaging	0.000162	104733	34	0.14	0.16	0.376
B3GNT2	2	62196115	62224731	ENSG00000170340	ENST00000301998	NM_006577.6	2761	TRUE	protein coding	1194	Missense CADD ≥25	0.0001262	106973	0.883166	0.81411	0.14	27	0.000129	104506	0.698758	0.731201	0.23	27	Missense	0.00118	104733	248	-0.08	0.06	0.182
B3GNT3	19	17794828	17813576	ENSG00000179913	ENST00000318683	NM_014256.4	2692	TRUE	protein coding	1119	Damaging	0.000130874	106973	-0.665155	0.801113	0.37	28	0.000129	104506	-0.36348	0.732959	0.62	27	Damaging	0.000134	104733	28	-0.23	0.18	0.196
B3GNT3	19	17794828	17813576	ENSG00000179913	ENST00000318683	NM_014256.4	2692	TRUE	protein coding	1119	HC PTV	5.60889e-05	106973	-1.43271	1.22388	0.23	12	5.26e-05	104506	-0.43857	1.14851	0.82	11	HC PTV	5.73e-05	104733	12	-0.23	0.28	0.396
B3GNT3	19	17794828	17813576	ENSG00000179913	ENST00000318683	NM_014256.4	2692	TRUE	protein coding	1119	Missense CADD ≥25	7.47852e-05	106973	-0.0897301	1.05959	0.89	16	7.66e-05	104506	-0.31184	0.951971	0.65	16	Missense	0.00195	104733	409	-0.06	0.05	0.2
B3GNT4	12	122203681	122208952	ENSG00000176383	ENST00000324189	NM_030765.4	2891	TRUE	protein coding	1137	Damaging	0.000327185	106973	0.259714	0.506778	0.72	70	0.000335	104506	-0.06271	0.45516	0.66	70	Damaging	0.000306	104733	64	0.03	0.12	0.812
B3GNT4	12	122203681	122208952	ENSG00000176383	ENST00000324189	NM_030765.4	2891	TRUE	protein coding	1137	Missense CADD ≥25	0.000294467	106973	0.20196	0.53416	0.69	63	0.000301	104506	-0.12715	0.479752	0.7	63	Missense	0.00344	104733	721	-0.03	0.04	0.46
B3GNT5	3	183253253	183298504	ENSG00000176597	ENST00000326505	NM_032047.5	4108	TRUE	protein coding	1137	Damaging	0.0011171	106973	0.344988	0.274578	0.19	239	0.00112	104506	0.331886	0.249288	0.14	234	Damaging	0.00112	104733	234	0.08	0.06	0.216
B3GNT5	3	183253253	183298504	ENSG00000176597	ENST00000326505	NM_032047.5	4108	TRUE	protein coding	1137	Missense CADD ≥25	0.00108439	106973	0.327997	0.27868	0.22	232	0.001086	104506	0.31851	0.253094	0.15	227	Missense	0.00201	104733	422	0.07	0.05	0.12
B3GNT6	11	77034398	77041973	ENSG00000198488	ENST00000622824	NM_138706.5	2503	TRUE	protein coding	1155	Damaging	0.000878726	106973	0.457819	0.309926	0.18	188	0.00089	104506	0.353972	0.279896	0.32	186	Damaging	0.000921	104733	193	0.07	0.07	0.288
B3GNT6	11	77034398	77041973	ENSG00000198488	ENST00000622824	NM_138706.5	2503	TRUE	protein coding	1155	Missense CADD ≥25	0.000878726	106973	0.457819	0.309926	0.18	188	0.00089	104506	0.353972	0.279896	0.32	186	Missense	0.00421	104733	881	0	0.03	0.997
B3GNT7	2	231395710	231401164	ENSG00000156966	ENST00000287590	NM_145236.3	3539	TRUE	protein coding	1206	Damaging	0.000369252	106973	-0.220413	0.476081	0.9	79	0.000373	104506	-0.36493	0.430326	0.58	78	Damaging	0.000372	104733	78	-0.02	0.11	0.831
B3GNT7	2	231395710	231401164	ENSG00000156966	ENST00000287590	NM_145236.3	3539	TRUE	protein coding	1206	Missense CADD ≥25	0.000345882	106973	-0.35812	0.491887	0.69	74	0.000349	104506	-0.49645	0.444805	0.4	73	Missense	0.0031	104733	649	0	0.04	0.913
B3GNT8	19	41425359	41428730	ENSG00000177191	ENST00000321702		1874	TRUE	protein coding	1194	Damaging	0.000430015	106973	-0.8099	0.442036	0.075	92	0.000426	104506	-0.68214	0.403771	0.082	89	Damaging	0.000463	104733	97	-0.15	0.1	0.121
B3GNT8	19	41425359	41428730	ENSG00000177191	ENST00000321702		1874	TRUE	protein coding	1194	Missense CADD ≥25	0.000397297	106973	-0.983357	0.459855	0.045	85	0.000392	104506	-0.83016	0.420632	0.047	82	Missense	0.00466	104733	976	0	0.03	0.906
B3GNT9	16	67148104	67150998	ENSG00000237172	ENST00000449549	NM_033309.3	2702	TRUE	protein coding	1209	Damaging	0.00153777	106973	-0.199516	0.234441	0.38	329	0.001536	104506	-0.13223	0.213209	0.33	321	Damaging	0.00158	104733	330	-0.06	0.05	0.276
B3GNT9	16	67148104	67150998	ENSG00000237172	ENST00000449549	NM_033309.3	2702	TRUE	protein coding	1209	Missense CADD ≥25	0.00153777	106973	-0.199516	0.234441	0.38	329	0.001536	104506	-0.13223	0.213209	0.33	321	Missense	0.00296	104733	620	-0.06	0.04	0.137
B3GNTL1	17	82942155	83051810	ENSG00000175711	ENST00000320865		1383	TRUE	protein coding	1086	Damaging	0.000920793	106973	0.231241	0.302649	0.38	197	0.000928	104506	0.120742	0.273973	0.59	194	Damaging	0.000277	104733	58	0.08	0.12	0.525
B3GNTL1	17	82942155	83051810	ENSG00000175711	ENST00000320865		1383	TRUE	protein coding	1086	HC PTV	0.000280445	106973	-0.156897	0.547992	0.95	60	0.000287	104506	-0.44846	0.49227	0.67	60	HC PTV	0.000158	104733	33	-0.15	0.17	0.38
B3GNTL1	17	82942155	83051810	ENSG00000175711	ENST00000320865		1383	TRUE	protein coding	1086	Missense CADD ≥25	0.000640348	106973	0.401129	0.36283	0.31	137	0.000641	104506	0.375716	0.329567	0.35	134	Missense	0.00164	104733	343	0.09	0.05	0.0662
B4GALNT1	12	57623409	57633239	ENSG00000135454	ENST00000341156	NM_001478.5	5368	TRUE	protein coding	1602	Damaging	0.001262	106973	0.403026	0.258308	0.19	270	0.001277	104506	0.228203	0.233301	0.49	267	Damaging	0.00127	104733	265	0.06	0.06	0.285
B4GALNT1	12	57623409	57633239	ENSG00000135454	ENST00000341156	NM_001478.5	5368	TRUE	protein coding	1602	HC PTV	0.000210333	106973	0.762752	0.632141	0.46	45	0.000215	104506	0.429631	0.567756	0.81	45	HC PTV	6.68e-05	104733	14	0.28	0.25	0.266
B4GALNT1	12	57623409	57633239	ENSG00000135454	ENST00000341156	NM_001478.5	5368	TRUE	protein coding	1602	Missense CADD ≥25	0.00105167	106973	0.330594	0.282873	0.27	225	0.001062	104506	0.187089	0.255773	0.52	222	Missense	0.0036	104733	754	-0.02	0.03	0.489
B4GALNT2	17	49132460	49176840	ENSG00000167080	ENST00000393354	NM_001159387.2	8657	TRUE	protein coding	1521	Damaging	0.00116852	106973	0.15305	0.2687	0.57	250	0.001158	104506	0.338368	0.245328	0.18	242	Damaging	0.00119	104733	250	0.05	0.06	0.408
B4GALNT2	17	49132460	49176840	ENSG00000167080	ENST00000393354	NM_001159387.2	8657	TRUE	protein coding	1521	HC PTV	0.0002524	106973	0.738935	0.577633	0.31	54	0.000254	104506	0.75702	0.523767	0.19	53	HC PTV	0.000248	104733	52	0.15	0.13	0.257
B4GALNT2	17	49132460	49176840	ENSG00000167080	ENST00000393354	NM_001159387.2	8657	TRUE	protein coding	1521	Missense CADD ≥25	0.000920793	106973	0.00336875	0.302601	0.87	197	0.000909	104506	0.233513	0.276788	0.38	190	Missense	0.00429	104733	899	0.06	0.03	0.0483
B4GALNT3	12	459939	563509	ENSG00000139044	ENST00000266383	NM_173593.4	5493	TRUE	protein coding	2997	Damaging	0.00425341	106973	0.210743	0.141113	0.092	910	0.004282	104506	0.129732	0.127798	0.3	895	Damaging	0.00437	104733	916	0.04	0.03	0.167
B4GALNT3	12	459939	563509	ENSG00000139044	ENST00000266383	NM_173593.4	5493	TRUE	protein coding	2997	HC PTV	0.000827312	106973	0.161718	0.318855	0.48	177	0.000837	104506	0.068748	0.288009	0.75	175	HC PTV	0.00084	104733	176	-0.02	0.07	0.757
B4GALNT3	12	459939	563509	ENSG00000139044	ENST00000266383	NM_173593.4	5493	TRUE	protein coding	2997	Missense CADD ≥25	0.00343077	106973	0.227709	0.156991	0.12	734	0.00345	104506	0.149712	0.142266	0.31	721	Missense	0.0111	104733	2315	-0.01	0.02	0.801
B4GALNT4	11	369499	382117	ENSG00000182272	ENST00000329962	NM_178537.5	3750	TRUE	protein coding	3120	Damaging	0.00150973	106973	0.15159	0.236606	0.7	323	0.001517	104506	0.059705	0.214544	0.98	317	Damaging	0.00151	104733	316	0	0.05	0.965
B4GALNT4	11	369499	382117	ENSG00000182272	ENST00000329962	NM_178537.5	3750	TRUE	protein coding	3120	HC PTV	0.000130874	106973	1.2119	0.802495	0.13	28	0.000134	104506	0.77351	0.720871	0.36	28	HC PTV	0.000138	104733	29	0.08	0.18	0.65
B4GALNT4	11	369499	382117	ENSG00000182272	ENST00000329962	NM_178537.5	3750	TRUE	protein coding	3120	Missense CADD ≥25	0.00139755	106973	0.0725902	0.245894	0.97	299	0.001402	104506	0.004776	0.223135	0.83	293	Missense	0.00973	104733	2038	0	0.02	0.907
B4GALT1	9	33104082	33167356	ENSG00000086062	ENST00000379731	NM_001497.4	4176	TRUE	protein coding	1197	Damaging	0.000645023	106973	-0.254099	0.361727	0.62	138	0.000636	104506	0.029736	0.330949	0.68	133	Damaging	0.000664	104733	139	-0.06	0.08	0.423
B4GALT1	9	33104082	33167356	ENSG00000086062	ENST00000379731	NM_001497.4	4176	TRUE	protein coding	1197	Missense CADD ≥25	0.000616978	106973	-0.303569	0.369845	0.53	132	0.000608	104506	0.01653	0.338665	0.73	127	Missense	0.00215	104733	450	-0.05	0.04	0.27
B4GALT2	1	43978943	43991170	ENSG00000117411	ENST00000372324	NM_003780.5	2193	TRUE	protein coding	1119	Damaging	0.00105634	106973	0.754827	0.281801	0.021	226	0.001062	104506	0.689348	0.255411	0.016	222	Damaging	0.00106	104733	222	0.18	0.06	0.0051
B4GALT2	1	43978943	43991170	ENSG00000117411	ENST00000372324	NM_003780.5	2193	TRUE	protein coding	1119	Missense CADD ≥25	0.00103297	106973	0.877019	0.284966	0.0068	221	0.001043	104506	0.779626	0.25774	0.0069	218	Missense	0.00359	104733	753	0.02	0.03	0.541
B4GALT3	1	161171310	161177968	ENSG00000158850	ENST00000319769	NM_003779.4	1933	TRUE	protein coding	1182	Damaging	0.000785245	106973	0.322623	0.326743	0.2	168	0.000789	104506	0.126521	0.29617	0.46	165	Damaging	0.000778	104733	163	0.12	0.07	0.101
B4GALT3	1	161171310	161177968	ENSG00000158850	ENST00000319769	NM_003779.4	1933	TRUE	protein coding	1182	HC PTV	0.000112178	106973	-0.869273	0.863902	0.42	24	0.000115	104506	-1.16973	0.776044	0.22	24	HC PTV	0.00011	104733	23	-0.14	0.2	0.494
B4GALT3	1	161171310	161177968	ENSG00000158850	ENST00000319769	NM_003779.4	1933	TRUE	protein coding	1182	Missense CADD ≥25	0.000673067	106973	0.521344	0.352881	0.087	144	0.000675	104506	0.347344	0.320348	0.19	141	Missense	0.00256	104733	537	-0.01	0.04	0.791
B4GALT4	3	119211732	119240946	ENSG00000121578	ENST00000393765	NM_003778.4	2234	TRUE	protein coding	1035	Damaging	0.000705786	106973	-0.00928957	0.345288	0.94	151	0.000708	104506	0.01824	0.313316	0.96	148	Damaging	0.00073	104733	153	0.05	0.08	0.482
B4GALT4	3	119211732	119240946	ENSG00000121578	ENST00000393765	NM_003778.4	2234	TRUE	protein coding	1035	HC PTV	4.67408e-05	106973	-0.655822	1.34085	0.79	10	4.78e-05	104506	-0.72668	1.20455	0.73	10	HC PTV	4.77e-05	104733	10	-0.13	0.3	0.676
B4GALT4	3	119211732	119240946	ENSG00000121578	ENST00000393765	NM_003778.4	2234	TRUE	protein coding	1035	Missense CADD ≥25	0.000659045	106973	0.0366235	0.35731	0.89	141	0.00066	104506	0.072284	0.324458	0.89	138	Missense	0.00136	104733	284	0.06	0.06	0.312
B4GALT5	20	49632945	49713878	ENSG00000158470	ENST00000371711	NM_004776.4	4722	TRUE	protein coding	1167	Damaging	9.81556e-05	106973	0.512844	0.926205	0.76	21	0.0001	104506	0.078703	0.831799	0.89	21	Damaging	0.0001	104733	21	0.04	0.21	0.856
B4GALT5	20	49632945	49713878	ENSG00000158470	ENST00000371711	NM_004776.4	4722	TRUE	protein coding	1167	Missense CADD ≥25	9.34815e-05	106973	0.479567	0.949077	0.8	20	9.57e-05	104506	0.024818	0.852339	0.82	20	Missense	0.00105	104733	220	0.11	0.06	0.0805
B4GALT6	18	31622246	31685836	ENSG00000118276	ENST00000306851	NM_004775.5	4672	TRUE	protein coding	1149	Damaging	0.000303815	106973	0.955056	0.52744	0.031	65	0.000306	104506	0.903374	0.477467	0.028	64	Damaging	0.000325	104733	68	0.22	0.12	0.0591
B4GALT6	18	31622246	31685836	ENSG00000118276	ENST00000306851	NM_004775.5	4672	TRUE	protein coding	1149	Missense CADD ≥25	0.000275771	106973	1.3692	0.553605	0.0059	59	0.000282	104506	1.13291	0.497286	0.014	59	Missense	0.00122	104733	255	0.09	0.06	0.113
B4GALT7	5	177600132	177610330	ENSG00000027847	ENST00000029410	NM_007255.3	1698	TRUE	protein coding	984	Damaging	0.00295869	106973	0.415886	0.16905	0.015	633	0.002957	104506	0.326965	0.153683	0.021	618	Damaging	0.00199	104733	416	0.1	0.05	0.0392
B4GALT7	5	177600132	177610330	ENSG00000027847	ENST00000029410	NM_007255.3	1698	TRUE	protein coding	984	HC PTV	0.0011171	106973	0.468856	0.274613	0.1	239	0.001115	104506	0.446856	0.249832	0.081	233	HC PTV	0.000119	104733	25	0.25	0.19	0.197
B4GALT7	5	177600132	177610330	ENSG00000027847	ENST00000029410	NM_007255.3	1698	TRUE	protein coding	984	Missense CADD ≥25	0.00184159	106973	0.381828	0.214028	0.069	394	0.001842	104506	0.252833	0.194487	0.12	385	Missense	0.00393	104733	824	0	0.03	0.984
B4GAT1	11	66345374	66347629	ENSG00000174684	ENST00000311181	NM_006876.3	2007	TRUE	protein coding	1248	Damaging	0.000257074	106973	-0.312925	0.572651	0.49	55	0.000254	104506	-0.13611	0.524016	0.64	53	Damaging	0.000272	104733	57	-0.26	0.13	0.0406
B4GAT1	11	66345374	66347629	ENSG00000174684	ENST00000311181	NM_006876.3	2007	TRUE	protein coding	1248	HC PTV	7.01111e-05	106973	-0.00914858	1.09631	0.68	15	6.7e-05	104506	0.205061	1.01936	0.66	14	HC PTV	7.16e-05	104733	15	-0.12	0.25	0.627
B4GAT1	11	66345374	66347629	ENSG00000174684	ENST00000311181	NM_006876.3	2007	TRUE	protein coding	1248	Missense CADD ≥25	0.000186963	106973	-0.426847	0.671498	0.58	40	0.000187	104506	-0.25862	0.610886	0.78	39	Missense	0.00166	104733	347	-0.06	0.05	0.25
B9D1	17	19334308	19378193	ENSG00000108641	ENST00000261499	NM_015681.5	1031	TRUE	protein coding	615	Damaging	0.000827312	106973	0.0771099	0.319219	0.85	177	0.000818	104506	0.272537	0.291741	0.37	171	Damaging	0.000716	104733	150	0.06	0.08	0.441
B9D1	17	19334308	19378193	ENSG00000108641	ENST00000261499	NM_015681.5	1031	TRUE	protein coding	615	HC PTV	7.94593e-05	106973	1.99383	1.02926	0.17	17	8.13e-05	104506	1.73366	0.924596	0.24	17	HC PTV	8.59e-05	104733	18	0.46	0.22	0.0405
B9D1	17	19334308	19378193	ENSG00000108641	ENST00000261499	NM_015681.5	1031	TRUE	protein coding	615	Missense CADD ≥25	0.000747852	106973	-0.126841	0.335725	0.8	160	0.000737	104506	0.110946	0.307398	0.58	154	Missense	0.002	104733	419	0.05	0.05	0.252
B9D2	19	41354417	41364165	ENSG00000123810	ENST00000243578	NM_030578.4	1007	TRUE	protein coding	528	Damaging	0.000780571	106973	-0.556768	0.328255	0.14	167	0.000775	104506	-0.44668	0.299427	0.18	162	Damaging	0.000792	104733	166	-0.15	0.07	0.0396
B9D2	19	41354417	41364165	ENSG00000123810	ENST00000243578	NM_030578.4	1007	TRUE	protein coding	528	HC PTV	0.000107504	106973	-0.947546	0.8839	0.36	23	0.000105	104506	-0.8601	0.811965	0.25	22	HC PTV	0.00011	104733	23	-0.33	0.2	0.0991
B9D2	19	41354417	41364165	ENSG00000123810	ENST00000243578	NM_030578.4	1007	TRUE	protein coding	528	Missense CADD ≥25	0.000673067	106973	-0.493946	0.353428	0.21	144	0.00067	104506	-0.38138	0.322032	0.33	140	Missense	0.0014	104733	293	-0.06	0.06	0.287
BAALC	8	103140713	103230305	ENSG00000164929	ENST00000309982	NM_024812.3	2817	TRUE	protein coding	438	Damaging	0.0001262	106973	-0.834122	0.817041	0.31	27	0.000129	104506	-1.13765	0.733854	0.15	27	Damaging	8.12e-05	104733	17	-0.28	0.23	0.23
BAALC	8	103140713	103230305	ENSG00000164929	ENST00000309982	NM_024812.3	2817	TRUE	protein coding	438	HC PTV	4.67408e-05	106973	-0.347245	1.34242	0.74	10	4.78e-05	104506	-0.72773	1.20574	0.58	10	HC PTV	4.77e-06	104733	1	-0.5	0.95	0.601
BAALC	8	103140713	103230305	ENSG00000164929	ENST00000309982	NM_024812.3	2817	TRUE	protein coding	438	Missense CADD ≥25	7.94593e-05	106973	-1.12043	1.02965	0.3	17	8.13e-05	104506	-1.37862	0.924816	0.17	17	Missense	0.000277	104733	58	0.09	0.12	0.454
BAAT	9	101354182	101385400	ENSG00000136881	ENST00000259407	NM_001701.4	3479	TRUE	protein coding	1257	Damaging	0.00045806	106973	0.440921	0.42915	0.19	98	0.000459	104506	0.418696	0.38946	0.14	96	Damaging	0.000411	104733	86	0.09	0.1	0.367
BAAT	9	101354182	101385400	ENSG00000136881	ENST00000259407	NM_001701.4	3479	TRUE	protein coding	1257	HC PTV	0.000168267	106973	0.794123	0.707875	0.13	36	0.000167	104506	0.982401	0.64483	0.03	35	HC PTV	0.000124	104733	26	0.17	0.19	0.359
BAAT	9	101354182	101385400	ENSG00000136881	ENST00000259407	NM_001701.4	3479	TRUE	protein coding	1257	Missense CADD ≥25	0.000289793	106973	0.235506	0.539444	0.63	62	0.000292	104506	0.094915	0.488487	0.82	61	Missense	0.0024	104733	503	-0.1	0.04	0.0139
BABAM1	19	17267376	17281249	ENSG00000105393	ENST00000598188	NM_014173.4	1377	TRUE	protein coding	990	Damaging	0.00108906	106973	0.378322	0.277968	0.25	233	0.001086	104506	0.448668	0.253014	0.18	227	Damaging	0.00112	104733	235	0.07	0.06	0.287
BABAM1	19	17267376	17281249	ENSG00000105393	ENST00000598188	NM_014173.4	1377	TRUE	protein coding	990	Missense CADD ≥25	0.00106569	106973	0.396801	0.280997	0.23	228	0.001062	104506	0.471835	0.255846	0.16	222	Missense	0.0022	104733	461	0.09	0.04	0.0332
BABAM2	2	27889941	28338901	ENSG00000158019	ENST00000379624	NM_199191.3	1678	TRUE	protein coding	1152	Damaging	0.000397297	106973	-0.159755	0.458993	0.89	85	0.000402	104506	-0.19555	0.414698	0.93	84	Damaging	0.000401	104733	84	-0.08	0.1	0.46
BABAM2	2	27889941	28338901	ENSG00000158019	ENST00000379624	NM_199191.3	1678	TRUE	protein coding	1152	HC PTV	5.14148e-05	106973	-1.42729	1.27538	0.46	11	5.26e-05	104506	-1.89828	1.14549	0.24	11	HC PTV	4.3e-05	104733	9	-0.68	0.32	0.0314
BABAM2	2	27889941	28338901	ENSG00000158019	ENST00000379624	NM_199191.3	1678	TRUE	protein coding	1152	Missense CADD ≥25	0.000345882	106973	0.028836	0.491909	0.89	74	0.000349	104506	0.061265	0.444831	0.71	73	Missense	0.00136	104733	285	-0.02	0.06	0.715
BACE1	11	117285232	117316259	ENSG00000186318	ENST00000313005	NM_012104.6	5835	TRUE	protein coding	1506	Damaging	0.000981556	106973	0.0476053	0.293301	0.86	210	0.000966	104506	0.198049	0.268636	0.56	202	Damaging	0.000692	104733	145	0.05	0.08	0.533
BACE1	11	117285232	117316259	ENSG00000186318	ENST00000313005	NM_012104.6	5835	TRUE	protein coding	1506	HC PTV	4.67408e-05	106973	1.87622	1.34268	0.16	10	4.78e-05	104506	1.74754	1.20611	0.15	10	HC PTV	4.77e-05	104733	10	0.5	0.3	0.0978
BACE1	11	117285232	117316259	ENSG00000186318	ENST00000313005	NM_012104.6	5835	TRUE	protein coding	1506	Missense CADD ≥25	0.000934815	106973	-0.0440144	0.300525	0.9	200	0.000919	104506	0.11714	0.275524	0.79	192	Missense	0.00196	104733	410	-0.04	0.05	0.399
BACE2	21	41167801	41282530	ENSG00000182240	ENST00000330333	NM_012105.5	8567	TRUE	protein coding	1557	Damaging	0.000719808	106973	-0.513488	0.343101	0.2	154	0.000708	104506	-0.38966	0.314416	0.35	148	Damaging	0.000726	104733	152	-0.14	0.08	0.07
BACE2	21	41167801	41282530	ENSG00000182240	ENST00000330333	NM_012105.5	8567	TRUE	protein coding	1557	HC PTV	6.0763e-05	106973	-1.91509	1.1801	0.14	13	5.74e-05	104506	-1.47669	1.10344	0.26	12	HC PTV	6.21e-05	104733	13	-0.44	0.26	0.095
BACE2	21	41167801	41282530	ENSG00000182240	ENST00000330333	NM_012105.5	8567	TRUE	protein coding	1557	Missense CADD ≥25	0.000673067	106973	-0.389764	0.3548	0.37	144	0.000665	104506	-0.30564	0.324425	0.5	139	Missense	0.00303	104733	635	-0.02	0.04	0.554
BACH1	21	29194071	29630751	ENSG00000156273	ENST00000286800	NM_001186.4	5618	TRUE	protein coding	2211	Damaging	0.000981556	106973	-0.359162	0.293926	0.22	210	0.000986	104506	-0.26233	0.266607	0.36	206	Damaging	0.00102	104733	214	-0.09	0.06	0.158
BACH1	21	29194071	29630751	ENSG00000156273	ENST00000286800	NM_001186.4	5618	TRUE	protein coding	2211	HC PTV	0.000130874	106973	-1.69332	0.804165	0.045	28	0.000124	104506	-0.84481	0.749704	0.32	26	HC PTV	0.000124	104733	26	-0.35	0.19	0.0618
BACH1	21	29194071	29630751	ENSG00000156273	ENST00000286800	NM_001186.4	5618	TRUE	protein coding	2211	Missense CADD ≥25	0.000850682	106973	-0.153364	0.315692	0.6	182	0.000861	104506	-0.17792	0.285182	0.54	180	Missense	0.00468	104733	981	-0.02	0.03	0.433
BACH2	6	89926528	90296908	ENSG00000112182	ENST00000257749	NM_021813.4	9215	TRUE	protein coding	2526	Damaging	0.000406645	106973	0.119833	0.455384	0.74	87	0.000392	104506	0.537447	0.421318	0.2	82	Damaging	0.000406	104733	85	0	0.1	0.977
BACH2	6	89926528	90296908	ENSG00000112182	ENST00000257749	NM_021813.4	9215	TRUE	protein coding	2526	Missense CADD ≥25	0.000401971	106973	0.159383	0.458023	0.68	86	0.000388	104506	0.587565	0.423909	0.17	81	Missense	0.00425	104733	890	-0.02	0.03	0.467
BAD	11	64269830	64284704	ENSG00000002330	ENST00000309032	NM_032989.3	929	TRUE	protein coding	507	Damaging	0.000794593	106973	-0.573815	0.325912	0.066	170	0.000775	104506	-0.20417	0.299898	0.47	162	Damaging	0.000778	104733	163	-0.08	0.07	0.286
BAD	11	64269830	64284704	ENSG00000002330	ENST00000309032	NM_032989.3	929	TRUE	protein coding	507	HC PTV	5.60889e-05	106973	0.771589	1.22561	0.33	12	5.74e-05	104506	0.525861	1.10095	0.36	12	HC PTV	5.73e-05	104733	12	0.11	0.27	0.685
BAD	11	64269830	64284704	ENSG00000002330	ENST00000309032	NM_032989.3	929	TRUE	protein coding	507	Missense CADD ≥25	0.000738504	106973	-0.676046	0.338048	0.029	158	0.000718	104506	-0.26262	0.311651	0.31	150	Missense	0.00125	104733	262	-0.08	0.06	0.17
BAG1	9	33247820	33264720	ENSG00000107262	ENST00000634734	NM_004323.6	3820	TRUE	protein coding	1038	Damaging	0.00096286	106973	0.0860883	0.296321	0.84	206	0.000962	104506	-0.16175	0.269435	0.69	201	Damaging	0.000382	104733	80	0.05	0.11	0.658
BAG1	9	33247820	33264720	ENSG00000107262	ENST00000634734	NM_004323.6	3820	TRUE	protein coding	1038	HC PTV	0.000238378	106973	-1.28375	0.594799	0.04	51	0.000239	104506	-1.39994	0.539562	0.045	50	HC PTV	0.000248	104733	52	-0.26	0.13	0.0527
BAG1	9	33247820	33264720	ENSG00000107262	ENST00000634734	NM_004323.6	3820	TRUE	protein coding	1038	Missense CADD ≥25	0.000724482	106973	0.537669	0.341548	0.16	155	0.000722	104506	0.249289	0.310805	0.49	151	Missense	0.00184	104733	385	-0.05	0.05	0.332
BAG2	6	57172326	57189833	ENSG00000112208	ENST00000370693	NM_004282.4	6651	TRUE	protein coding	636	Damaging	0.000261748	106973	0.327579	0.567482	0.59	56	0.000263	104506	0.259628	0.514349	0.55	55	Damaging	0.000286	104733	60	0.01	0.12	0.909
BAG2	6	57172326	57189833	ENSG00000112208	ENST00000370693	NM_004282.4	6651	TRUE	protein coding	636	Missense CADD ≥25	0.000224356	106973	0.637873	0.61293	0.3	48	0.000225	104506	0.585185	0.556387	0.23	47	Missense	0.000826	104733	173	0.07	0.07	0.301
BAG3	10	119651380	119677819	ENSG00000151929	ENST00000369085	NM_004281.4	2561	TRUE	protein coding	1728	Damaging	0.000560889	106973	-0.171562	0.387791	0.51	120	0.000565	104506	-0.29237	0.351214	0.34	118	Damaging	0.000549	104733	115	-0.05	0.09	0.605
BAG3	10	119651380	119677819	ENSG00000151929	ENST00000369085	NM_004281.4	2561	TRUE	protein coding	1728	Missense CADD ≥25	0.000523497	106973	-0.118398	0.401376	0.57	112	0.000526	104506	-0.21104	0.363739	0.47	110	Missense	0.00474	104733	992	-0.04	0.03	0.151
BAG4	8	38176533	38213301	ENSG00000156735	ENST00000287322	NM_004874.4	4197	TRUE	protein coding	1374	Damaging	0.000593608	106973	0.344195	0.376949	0.14	127	0.000598	104506	0.273218	0.341268	0.15	125	Damaging	0.000625	104733	131	0.13	0.08	0.115
BAG4	8	38176533	38213301	ENSG00000156735	ENST00000287322	NM_004874.4	4197	TRUE	protein coding	1374	HC PTV	0.000107504	106973	0.442861	0.885861	0.59	23	0.00011	104506	0.231558	0.795679	0.64	23	HC PTV	4.77e-05	104733	10	0.26	0.3	0.385
BAG4	8	38176533	38213301	ENSG00000156735	ENST00000287322	NM_004874.4	4197	TRUE	protein coding	1374	Missense CADD ≥25	0.000486104	106973	0.322251	0.416457	0.17	104	0.000488	104506	0.282494	0.377704	0.17	102	Missense	0.00154	104733	323	0.01	0.05	0.87
BAG5	14	103556545	103562657	ENSG00000166170	ENST00000299204	NM_001015048.3	4684	TRUE	protein coding		Damaging	0.000701111	106973	0.438437	0.347111	0.26	150	0.000713	104506	0.272614	0.312856	0.52	149	Damaging	0.000726	104733	152	0.07	0.08	0.341
BAG5	14	103556545	103562657	ENSG00000166170	ENST00000299204	NM_001015048.3	4684	TRUE	protein coding		HC PTV	0.000556215	106973	0.338024	0.389658	0.38	119	0.000565	104506	0.206051	0.351511	0.62	118	HC PTV	0.000582	104733	122	0.07	0.09	0.416
BAG5	14	103556545	103562657	ENSG00000166170	ENST00000299204	NM_001015048.3	4684	TRUE	protein coding		Missense CADD ≥25	0.000144896	106973	0.822448	0.76303	0.44	31	0.000148	104506	0.525056	0.685425	0.65	31	Missense	0.000921	104733	193	0.09	0.07	0.212
BAG6	6	31639028	31652705	ENSG00000204463	ENST00000375964		3701	TRUE	protein coding	3303	Damaging	0.00130874	106973	0.0652944	0.254057	0.73	280	0.001325	104506	-0.06558	0.229442	0.95	277	Damaging	0.00122	104733	255	-0.03	0.06	0.634
BAG6	6	31639028	31652705	ENSG00000204463	ENST00000375964		3701	TRUE	protein coding	3303	Missense CADD ≥25	0.0012807	106973	0.0808453	0.256817	0.7	274	0.001297	104506	-0.04632	0.231962	0.99	271	Missense	0.00589	104733	1234	0.06	0.03	0.034
BAHCC1	17	81395457	81466332	ENSG00000266074	ENST00000675386	NM_001377448.1	10726	TRUE	protein coding	7827	Damaging	0.000401971	106973	0.651084	0.457786	0.16	86	0.000407	104506	0.443348	0.413649	0.32	85	Damaging	0.000391	104733	82	0.15	0.11	0.163
BAHCC1	17	81395457	81466332	ENSG00000266074	ENST00000675386	NM_001377448.1	10726	TRUE	protein coding	7827	Missense CADD ≥25	0.000401971	106973	0.651084	0.457786	0.16	86	0.000407	104506	0.443348	0.413649	0.32	85	Missense	0.000707	104733	148	0.02	0.08	0.809
BAHD1	15	40439721	40468236	ENSG00000140320	ENST00000416165	NM_014952.5	4779	TRUE	protein coding	2343	Damaging	0.000780571	106973	-0.152911	0.328774	0.61	167	0.000775	104506	0.017008	0.299882	0.71	162	Damaging	0.000778	104733	163	0.01	0.07	0.882
BAHD1	15	40439721	40468236	ENSG00000140320	ENST00000416165	NM_014952.5	4779	TRUE	protein coding	2343	Missense CADD ≥25	0.000771223	106973	-0.0928642	0.330756	0.73	165	0.000766	104506	0.080299	0.301747	0.86	160	Missense	0.00607	104733	1272	0.02	0.03	0.45
BAIAP2	17	81035122	81117434	ENSG00000175866	ENST00000428708	NM_001144888.2	3304	TRUE	protein coding	1605	Damaging	0.00060763	106973	0.364461	0.37241	0.32	130	0.000612	104506	0.314287	0.337144	0.37	128	Damaging	0.000621	104733	130	0.08	0.08	0.333
BAIAP2	17	81035122	81117434	ENSG00000175866	ENST00000428708	NM_001144888.2	3304	TRUE	protein coding	1605	Missense CADD ≥25	0.000598282	106973	0.260823	0.375305	0.52	128	0.000603	104506	0.219666	0.339806	0.59	126	Missense	0.00254	104733	533	0.05	0.04	0.193
BAIAP2L1	7	98291650	98401090	ENSG00000006453	ENST00000005260	NM_018842.5	3645	TRUE	protein coding	1536	Damaging	0.0016219	106973	0.247145	0.228259	0.38	347	0.001622	104506	0.214721	0.20747	0.48	339	Damaging	0.00164	104733	344	0.05	0.05	0.341
BAIAP2L1	7	98291650	98401090	ENSG00000006453	ENST00000005260	NM_018842.5	3645	TRUE	protein coding	1536	HC PTV	0.000140222	106973	0.577107	0.7751	0.77	30	0.000134	104506	0.944523	0.720778	0.4	28	HC PTV	0.000134	104733	28	0.16	0.18	0.369
BAIAP2L1	7	98291650	98401090	ENSG00000006453	ENST00000005260	NM_018842.5	3645	TRUE	protein coding	1536	Missense CADD ≥25	0.00148168	106973	0.215687	0.238782	0.41	317	0.001488	104506	0.148711	0.21658	0.62	311	Missense	0.0042	104733	879	0.03	0.03	0.348
BAIAP2L2	22	38084652	38111015	ENSG00000128298	ENST00000381669	NM_025045.6	2149	TRUE	protein coding	1590	Damaging	0.0021454	106973	-0.0462041	0.198797	0.84	459	0.002124	104506	0.10257	0.181581	0.65	444	Damaging	0.00222	104733	466	0.03	0.04	0.462
BAIAP2L2	22	38084652	38111015	ENSG00000128298	ENST00000381669	NM_025045.6	2149	TRUE	protein coding	1590	HC PTV	0.000654371	106973	-0.391366	0.35943	0.34	140	0.000622	104506	0.251487	0.33508	0.46	130	HC PTV	0.000673	104733	141	-0.08	0.08	0.33
BAIAP2L2	22	38084652	38111015	ENSG00000128298	ENST00000381669	NM_025045.6	2149	TRUE	protein coding	1590	Missense CADD ≥25	0.00149103	106973	0.105643	0.238306	0.7	319	0.001502	104506	0.040558	0.215787	0.95	314	Missense	0.0066	104733	1382	0.04	0.03	0.107
BAIAP3	16	1333638	1349441	ENSG00000007516	ENST00000426824	NM_001199097.2	4531	TRUE	protein coding	3459	Damaging	0.00344479	106973	0.332287	0.156872	0.1	737	0.003488	104506	0.187987	0.1417	0.47	729	Damaging	0.00342	104733	716	0.07	0.04	0.0429
BAIAP3	16	1333638	1349441	ENSG00000007516	ENST00000426824	NM_001199097.2	4531	TRUE	protein coding	3459	HC PTV	0.000976882	106973	0.517536	0.293839	0.16	209	0.000995	104506	0.356557	0.264603	0.4	208	HC PTV	0.00095	104733	199	0.12	0.07	0.0748
BAIAP3	16	1333638	1349441	ENSG00000007516	ENST00000426824	NM_001199097.2	4531	TRUE	protein coding	3459	Missense CADD ≥25	0.00247259	106973	0.261831	0.184989	0.29	529	0.002497	104506	0.12538	0.167296	0.73	522	Missense	0.013	104733	2722	-0.01	0.02	0.48
BAK1	6	33572547	33580293	ENSG00000030110	ENST00000374467	NM_001188.4	2170	TRUE	protein coding	636	Damaging	0.000930141	106973	-0.207683	0.301248	0.45	199	0.000919	104506	-0.1729	0.27548	0.48	192	Damaging	0.00094	104733	197	-0.04	0.07	0.55
BAK1	6	33572547	33580293	ENSG00000030110	ENST00000374467	NM_001188.4	2170	TRUE	protein coding	636	HC PTV	0.00010283	106973	-0.236552	0.905261	0.78	22	9.57e-05	104506	-0.38207	0.852836	0.75	20	HC PTV	0.00011	104733	23	0.03	0.2	0.889
BAK1	6	33572547	33580293	ENSG00000030110	ENST00000374467	NM_001188.4	2170	TRUE	protein coding	636	Missense CADD ≥25	0.000827312	106973	-0.204005	0.31939	0.48	177	0.000823	104506	-0.14847	0.291028	0.53	172	Missense	0.00155	104733	324	-0.03	0.05	0.53
BAMBI	10	28677510	28682932	ENSG00000095739	ENST00000375533	NM_012342.3	1691	TRUE	protein coding	783	Damaging	0.000911445	106973	0.247805	0.304296	0.5	195	0.000923	104506	0.117181	0.274704	0.76	193	Damaging	0.00094	104733	197	0.02	0.07	0.714
BAMBI	10	28677510	28682932	ENSG00000095739	ENST00000375533	NM_012342.3	1691	TRUE	protein coding	783	HC PTV	0.000158919	106973	-0.218014	0.728175	0.72	34	0.000158	104506	-0.21807	0.663806	0.59	33	HC PTV	0.000158	104733	33	-0.12	0.17	0.457
BAMBI	10	28677510	28682932	ENSG00000095739	ENST00000375533	NM_012342.3	1691	TRUE	protein coding	783	Missense CADD ≥25	0.000761874	106973	0.382035	0.33278	0.31	163	0.000775	104506	0.218178	0.299796	0.49	162	Missense	0.00177	104733	371	0.03	0.05	0.53
BANF2	20	17693672	17735871	ENSG00000125888	ENST00000246090	NM_178477.5	589	TRUE	protein coding	273	Damaging	9.34815e-05	106973	0.770876	0.94907	0.6	20	9.57e-05	104506	0.339788	0.852332	0.92	20	Damaging	0.0001	104733	21	0.16	0.21	0.449
BANF2	20	17693672	17735871	ENSG00000125888	ENST00000246090	NM_178477.5	589	TRUE	protein coding	273	HC PTV	7.01111e-05	106973	0.28558	1.09587	0.95	15	7.18e-05	104506	-0.18535	0.984173	0.65	15	HC PTV	7.16e-05	104733	15	0.08	0.25	0.759
BANK1	4	101411286	102074812	ENSG00000153064	ENST00000322953	NM_017935.5	3322	TRUE	protein coding	2358	Damaging	0.00184159	106973	0.184066	0.213902	0.26	394	0.001847	104506	0.155967	0.194126	0.23	386	Damaging	0.0016	104733	336	0.05	0.05	0.304
BANK1	4	101411286	102074812	ENSG00000153064	ENST00000322953	NM_017935.5	3322	TRUE	protein coding	2358	HC PTV	0.00114982	106973	0.271576	0.270515	0.18	246	0.001153	104506	0.216291	0.245506	0.16	241	HC PTV	0.000888	104733	186	0.06	0.07	0.411
BANK1	4	101411286	102074812	ENSG00000153064	ENST00000322953	NM_017935.5	3322	TRUE	protein coding	2358	Missense CADD ≥25	0.000691763	106973	0.0378846	0.348571	0.9	148	0.000694	104506	0.05506	0.316338	0.89	145	Missense	0.00624	104733	1307	0.02	0.03	0.547
BANP	16	87949244	88077318	ENSG00000172530	ENST00000682872	NM_001386991.1	2398	TRUE	protein coding	1593	Damaging	0.000673067	106973	-0.875746	0.353887	0.021	144	0.000646	104506	-0.30464	0.328319	0.38	135	Damaging	0.000621	104733	130	-0.18	0.08	0.0355
BANP	16	87949244	88077318	ENSG00000172530	ENST00000682872	NM_001386991.1	2398	TRUE	protein coding	1593	Missense CADD ≥25	0.000635674	106973	-0.785584	0.364131	0.056	136	0.000612	104506	-0.28138	0.337167	0.51	128	Missense	0.00189	104733	395	-0.11	0.05	0.0185
BAP1	3	52401008	52410008	ENSG00000163930	ENST00000460680	NM_004656.4	3600	TRUE	protein coding	2190	Damaging	0.000668393	106973	-0.519503	0.354842	0.22	143	0.000665	104506	-0.45176	0.323328	0.22	139	Damaging	0.000659	104733	138	-0.07	0.08	0.419
BAP1	3	52401008	52410008	ENSG00000163930	ENST00000460680	NM_004656.4	3600	TRUE	protein coding	2190	HC PTV	4.67408e-05	106973	-1.73424	1.34088	0.31	10	4.31e-05	104506	-1.03412	1.26973	0.66	9	HC PTV	4.3e-05	104733	9	-0.12	0.32	0.709
BAP1	3	52401008	52410008	ENSG00000163930	ENST00000460680	NM_004656.4	3600	TRUE	protein coding	2190	Missense CADD ≥25	0.000621652	106973	-0.42795	0.367927	0.33	133	0.000622	104506	-0.41131	0.334319	0.24	130	Missense	0.00331	104733	693	-0.05	0.04	0.184
BARD1	2	214725646	214809683	ENSG00000138376	ENST00000260947	NM_000465.4	5478	TRUE	protein coding	2334	Damaging	0.00121526	106973	-0.454182	0.262647	0.17	260	0.001225	104506	-0.5479	0.237738	0.045	256	Damaging	0.000692	104733	145	-0.18	0.08	0.0222
BARD1	2	214725646	214809683	ENSG00000138376	ENST00000260947	NM_000465.4	5478	TRUE	protein coding	2334	HC PTV	0.000373926	106973	-0.554716	0.473126	0.4	80	0.000383	104506	-0.798	0.424946	0.14	80	HC PTV	0.000282	104733	59	-0.11	0.12	0.377
BARD1	2	214725646	214809683	ENSG00000138376	ENST00000260947	NM_000465.4	5478	TRUE	protein coding	2334	Missense CADD ≥25	0.000841334	106973	-0.408773	0.31553	0.27	180	0.000842	104506	-0.43327	0.286598	0.16	176	Missense	0.0057	104733	1194	0.03	0.03	0.285
BARHL1	9	132582606	132590252	ENSG00000125492	ENST00000263610	NM_020064.4	1906	TRUE	protein coding	984	Damaging	0.00035523	106973	0.134891	0.487265	0.72	76	0.000354	104506	0.32393	0.443532	0.52	74	Damaging	0.000349	104733	73	0.05	0.11	0.677
BARHL1	9	132582606	132590252	ENSG00000125492	ENST00000263610	NM_020064.4	1906	TRUE	protein coding	984	Missense CADD ≥25	0.000336534	106973	-0.0522215	0.500607	0.97	72	0.000335	104506	0.162759	0.456019	0.79	70	Missense	0.00143	104733	300	-0.02	0.05	0.698
BARHL2	1	90711539	90717302	ENSG00000143032	ENST00000370445	NM_020063.2	2044	TRUE	protein coding	1164	Damaging	0.000701111	106973	0.104091	0.345739	0.77	150	0.000713	104506	-0.1186	0.311621	0.63	149	Damaging	0.000702	104733	147	0	0.08	0.993
BARHL2	1	90711539	90717302	ENSG00000143032	ENST00000370445	NM_020063.2	2044	TRUE	protein coding	1164	Missense CADD ≥25	0.000691763	106973	0.0980104	0.348062	0.77	148	0.000703	104506	-0.12371	0.313728	0.64	147	Missense	0.00269	104733	563	0.07	0.04	0.0967
BARX1	9	93951627	93955355	ENSG00000131668	ENST00000253968	NM_021570.4	1511	TRUE	protein coding	765	Damaging	0.00120124	106973	0.195089	0.265327	0.34	257	0.001201	104506	0.121241	0.241146	0.5	251	Damaging	0.00123	104733	257	0.04	0.06	0.484
BARX1	9	93951627	93955355	ENSG00000131668	ENST00000253968	NM_021570.4	1511	TRUE	protein coding	765	Missense CADD ≥25	0.00120124	106973	0.195089	0.265327	0.34	257	0.001201	104506	0.121241	0.241146	0.5	251	Missense	0.00209	104733	437	-0.01	0.05	0.867
BARX2	11	129375848	129452279	ENSG00000043039	ENST00000281437	NM_003658.5	1905	TRUE	protein coding	840	Damaging	0.000444037	106973	0.0839371	0.43598	0.73	95	0.000445	104506	0.215664	0.395832	0.47	93	Damaging	0.000444	104733	93	0.06	0.1	0.516
BARX2	11	129375848	129452279	ENSG00000043039	ENST00000281437	NM_003658.5	1905	TRUE	protein coding	840	Missense CADD ≥25	0.000439363	106973	0.0901658	0.438293	0.72	94	0.00044	104506	0.227896	0.397978	0.46	92	Missense	0.00215	104733	451	0	0.04	0.918
BASP1	5	17065598	17276843	ENSG00000176788	ENST00000322611	NM_006317.5	1807	TRUE	protein coding	684	Damaging	4.67408e-05	106973	0.653793	1.34101	0.7	10	4.31e-05	104506	1.87265	1.26973	0.13	9	Damaging	4.77e-05	104733	10	0.45	0.3	0.131
BATF	14	75522455	75546993	ENSG00000156127	ENST00000286639	NM_006399.5	913	TRUE	protein coding	378	Damaging	0.000112178	106973	-0.113603	0.867178	0.96	24	0.00011	104506	0.002919	0.795731	0.96	23	Damaging	0.000119	104733	25	0	0.19	0.983
BATF	14	75522455	75546993	ENSG00000156127	ENST00000286639	NM_006399.5	913	TRUE	protein coding	378	HC PTV	4.67408e-05	106973	-0.699984	1.34331	0.62	10	4.78e-05	104506	-1.05932	1.20669	0.39	10	HC PTV	4.77e-05	104733	10	-0.09	0.3	0.762
BATF	14	75522455	75546993	ENSG00000156127	ENST00000286639	NM_006399.5	913	TRUE	protein coding	378	Missense CADD ≥25	6.54371e-05	106973	0.30531	1.13537	0.73	14	6.22e-05	104506	0.820128	1.0584	0.42	13	Missense	0.000377	104733	79	-0.05	0.11	0.672
BATF2	11	64987945	64997018	ENSG00000168062	ENST00000301887	NM_138456.4	2066	TRUE	protein coding	825	Damaging	0.0001262	106973	-0.381041	0.81715	0.9	27	0.000129	104506	-0.76744	0.734034	0.49	27	Damaging	3.34e-05	104733	7	-0.18	0.36	0.615
BATF2	11	64987945	64997018	ENSG00000168062	ENST00000301887	NM_138456.4	2066	TRUE	protein coding	825	Missense CADD ≥25	0.000121526	106973	-0.309569	0.832714	0.95	26	0.000124	104506	-0.69907	0.748014	0.52	26	Missense	0.000396	104733	83	0.13	0.1	0.229
BATF3	1	212686417	212699840	ENSG00000123685	ENST00000243440	NM_018664.3	836	TRUE	protein coding	384	Damaging	7.47852e-05	106973	-1.4467	1.05796	0.14	16	6.7e-05	104506	-0.27085	1.01597	0.59	14	Damaging	7.64e-05	104733	16	-0.25	0.24	0.293
BAX	19	48954815	48961798	ENSG00000087088	ENST00000345358	NM_138761.4	795	TRUE	protein coding	579	Damaging	0.000944163	106973	-0.210811	0.29849	0.43	202	0.000938	104506	-0.08841	0.27224	0.85	196	Damaging	0.000191	104733	40	0.29	0.15	0.0506
BAX	19	48954815	48961798	ENSG00000087088	ENST00000345358	NM_138761.4	795	TRUE	protein coding	579	Missense CADD ≥25	0.000902097	106973	-0.203933	0.305359	0.45	193	0.000895	104506	-0.05784	0.278703	0.92	187	Missense	0.000974	104733	204	0.2	0.07	0.00249
BAZ1A	14	34752731	34875647	ENSG00000198604	ENST00000360310	NM_013448.3	5729	TRUE	protein coding	4671	Damaging	0.00098623	106973	-0.0344374	0.292725	0.98	211	0.000986	104506	-0.03201	0.266122	0.98	206	Damaging	0.000979	104733	205	-0.02	0.07	0.808
BAZ1A	14	34752731	34875647	ENSG00000198604	ENST00000360310	NM_013448.3	5729	TRUE	protein coding	4671	HC PTV	6.0763e-05	106973	-0.410789	1.17815	0.64	13	5.74e-05	104506	0.097545	1.10154	0.99	12	HC PTV	7.16e-05	104733	15	-0.08	0.25	0.754
BAZ1A	14	34752731	34875647	ENSG00000198604	ENST00000360310	NM_013448.3	5729	TRUE	protein coding	4671	Missense CADD ≥25	0.000925467	106973	-0.00967343	0.302167	0.88	198	0.000928	104506	-0.04004	0.274217	0.98	194	Missense	0.00524	104733	1098	0.01	0.03	0.743
BAZ1B	7	73440406	73522293	ENSG00000009954	ENST00000339594	NM_032408.4	6115	TRUE	protein coding	4452	Damaging	0.00161723	106973	0.0729522	0.228565	0.88	346	0.001603	104506	0.119039	0.208683	0.74	335	Damaging	0.00161	104733	337	0.05	0.05	0.337
BAZ1B	7	73440406	73522293	ENSG00000009954	ENST00000339594	NM_032408.4	6115	TRUE	protein coding	4452	HC PTV	5.14148e-05	106973	1.51673	1.2802	0.31	11	5.26e-05	104506	1.15428	1.15013	0.46	11	HC PTV	5.25e-05	104733	11	0.43	0.29	0.134
BAZ1B	7	73440406	73522293	ENSG00000009954	ENST00000339594	NM_032408.4	6115	TRUE	protein coding	4452	Missense CADD ≥25	0.00157049	106973	0.0377029	0.231932	1	336	0.001555	104506	0.094564	0.21186	0.82	325	Missense	0.00567	104733	1187	0.02	0.03	0.487
BAZ2A	12	56595596	56636816	ENSG00000076108	ENST00000549884	NM_001300905.2	8938	TRUE	protein coding	5712	Damaging	0.00245856	106973	0.0337495	0.185273	1	526	0.002459	104506	0.022327	0.168332	1	514	Damaging	0.00249	104733	522	0.03	0.04	0.52
BAZ2A	12	56595596	56636816	ENSG00000076108	ENST00000549884	NM_001300905.2	8938	TRUE	protein coding	5712	Missense CADD ≥25	0.00242585	106973	0.00782469	0.186512	0.89	519	0.002426	104506	-0.00161	0.169484	0.89	507	Missense	0.00973	104733	2038	-0.02	0.02	0.375
BAZ2B	2	159318979	159616569	ENSG00000123636	ENST00000392783	NM_013450.4	8145	TRUE	protein coding	6507	Damaging	0.00419265	106973	0.0817277	0.141834	0.51	897	0.00421	104506	0.021004	0.128613	0.89	880	Damaging	0.00415	104733	869	0.03	0.03	0.34
BAZ2B	2	159318979	159616569	ENSG00000123636	ENST00000392783	NM_013450.4	8145	TRUE	protein coding	6507	HC PTV	0.00010283	106973	1.01626	0.902013	0.35	22	0.000105	104506	0.815356	0.810153	0.37	22	HC PTV	7.64e-05	104733	16	0.29	0.24	0.219
BAZ2B	2	159318979	159616569	ENSG00000123636	ENST00000392783	NM_013450.4	8145	TRUE	protein coding	6507	Missense CADD ≥25	0.00409449	106973	0.0474629	0.143511	0.65	876	0.00411	104506	-0.01068	0.130164	0.94	859	Missense	0.0132	104733	2755	0.03	0.02	0.105
BBC3	19	47220822	47232766	ENSG00000105327	ENST00000439096	NM_014417.5	1846	TRUE	protein coding	582	Damaging	0.000200985	106973	-1.75782	0.64646	0.0048	43	0.000191	104506	-1.07836	0.602185	0.057	40	Damaging	0.000205	104733	43	-0.36	0.15	0.0144
BBC3	19	47220822	47232766	ENSG00000105327	ENST00000439096	NM_014417.5	1846	TRUE	protein coding	582	Missense CADD ≥25	0.000200985	106973	-1.75782	0.64646	0.0048	43	0.000191	104506	-1.07836	0.602185	0.057	40	Missense	0.000745	104733	156	0.08	0.08	0.302
BBIP1	10	110898730	110919201	ENSG00000214413	ENST00000448814	NM_001195305.3	2025	TRUE	protein coding	279	Damaging	7.94593e-05	106973	1.74468	1.02971	0.094	17	8.13e-05	104506	1.29431	0.92479	0.17	17	Damaging	5.73e-05	104733	12	0.49	0.27	0.0766
BBIP1	10	110898730	110919201	ENSG00000214413	ENST00000448814	NM_001195305.3	2025	TRUE	protein coding	279	Missense CADD ≥25	4.67408e-05	106973	2.42433	1.34258	0.085	10	4.78e-05	104506	2.05017	1.20578	0.14	10	Missense	0.000597	104733	125	0.1	0.08	0.235
BBOF1	14	74019349	74082863	ENSG00000119636	ENST00000394009	NM_025057.3	3113	TRUE	protein coding	1590	Damaging	0.00117787	106973	0.146144	0.267912	0.63	252	0.001172	104506	0.193478	0.244074	0.36	245	Damaging	0.00118	104733	247	0.09	0.06	0.15
BBOF1	14	74019349	74082863	ENSG00000119636	ENST00000394009	NM_025057.3	3113	TRUE	protein coding	1590	HC PTV	0.000331859	106973	0.594792	0.504278	0.17	71	0.000325	104506	0.569505	0.462871	0.09	68	HC PTV	0.000334	104733	70	0.34	0.11	0.0028
BBOF1	14	74019349	74082863	ENSG00000119636	ENST00000394009	NM_025057.3	3113	TRUE	protein coding	1590	Missense CADD ≥25	0.000850682	106973	-0.0240744	0.315145	0.79	182	0.000852	104506	0.057325	0.286253	0.95	178	Missense	0.00305	104733	639	-0.02	0.04	0.683
BBOX1	11	27040725	27127809	ENSG00000129151	ENST00000263182	NM_003986.3	2035	TRUE	protein coding	1164	Damaging	0.00161256	106973	0.0868352	0.228945	0.89	345	0.001617	104506	0.052039	0.207778	0.97	338	Damaging	0.00163	104733	342	0.02	0.05	0.656
BBOX1	11	27040725	27127809	ENSG00000129151	ENST00000263182	NM_003986.3	2035	TRUE	protein coding	1164	HC PTV	0.000738504	106973	-0.0816632	0.338007	0.74	158	0.000732	104506	0.010185	0.308547	0.9	153	HC PTV	0.000726	104733	152	-0.01	0.08	0.909
BBOX1	11	27040725	27127809	ENSG00000129151	ENST00000263182	NM_003986.3	2035	TRUE	protein coding	1164	Missense CADD ≥25	0.000920793	106973	0.132932	0.30277	0.93	197	0.000923	104506	0.134362	0.274779	0.82	193	Missense	0.00427	104733	895	-0.03	0.03	0.403
BBS1	11	66510606	66533613	ENSG00000174483	ENST00000318312	NM_024649.5	3368	TRUE	protein coding	1782	Damaging	0.00152375	106973	-0.0142592	0.235516	0.97	326	0.001517	104506	-0.00192	0.214542	0.92	317	Damaging	0.00151	104733	316	-0.03	0.05	0.56
BBS1	11	66510606	66533613	ENSG00000174483	ENST00000318312	NM_024649.5	3368	TRUE	protein coding	1782	HC PTV	0.000168267	106973	0.944834	0.707726	0.25	36	0.000172	104506	0.757818	0.635742	0.33	36	HC PTV	0.000172	104733	36	0.13	0.16	0.415
BBS1	11	66510606	66533613	ENSG00000174483	ENST00000318312	NM_024649.5	3368	TRUE	protein coding	1782	Missense CADD ≥25	0.00135548	106973	-0.133604	0.249663	0.71	290	0.001344	104506	-0.09949	0.227832	0.81	281	Missense	0.00382	104733	800	-0.01	0.03	0.784
BBS10	12	76344474	76348415	ENSG00000179941	ENST00000650064	NM_024685.4	3568	TRUE	protein coding	2172	Damaging	0.000827312	106973	-0.443573	0.318862	0.096	177	0.000813	104506	-0.22202	0.292214	0.37	170	Damaging	0.000821	104733	172	-0.11	0.07	0.142
BBS10	12	76344474	76348415	ENSG00000179941	ENST00000650064	NM_024685.4	3568	TRUE	protein coding	2172	HC PTV	0.000336534	106973	-0.297457	0.499697	0.66	72	0.00033	104506	0.157231	0.458453	0.58	69	HC PTV	0.000325	104733	68	-0.08	0.12	0.496
BBS10	12	76344474	76348415	ENSG00000179941	ENST00000650064	NM_024685.4	3568	TRUE	protein coding	2172	Missense CADD ≥25	0.000490778	106973	-0.543184	0.413851	0.073	105	0.000483	104506	-0.48088	0.378976	0.11	101	Missense	0.00347	104733	727	-0.07	0.04	0.0594
BBS12	4	122732702	122744942	ENSG00000181004	ENST00000314218	NM_152618.3	3238	TRUE	protein coding	2133	Damaging	0.000411319	106973	-0.0966275	0.45194	0.64	88	0.000407	104506	-0.04058	0.413067	0.72	85	Damaging	0.000406	104733	85	0.04	0.1	0.718
BBS12	4	122732702	122744942	ENSG00000181004	ENST00000314218	NM_152618.3	3238	TRUE	protein coding	2133	HC PTV	5.14148e-05	106973	0.0891326	1.2778	0.82	11	5.26e-05	104506	-0.02802	1.14782	0.77	11	HC PTV	5.25e-05	104733	11	0.09	0.29	0.751
BBS12	4	122732702	122744942	ENSG00000181004	ENST00000314218	NM_152618.3	3238	TRUE	protein coding	2133	Missense CADD ≥25	0.000359904	106973	-0.123156	0.483108	0.68	77	0.000354	104506	-0.04244	0.442671	0.78	74	Missense	0.00514	104733	1077	0.04	0.03	0.224
BBS2	16	56465640	56582667	ENSG00000125124	ENST00000245157	NM_031885.5	2704	TRUE	protein coding	2166	Damaging	0.0024165	106973	0.11276	0.187092	0.43	517	0.00243	104506	0.035838	0.169554	0.79	508	Damaging	0.00246	104733	515	0.04	0.04	0.392
BBS2	16	56465640	56582667	ENSG00000125124	ENST00000245157	NM_031885.5	2704	TRUE	protein coding	2166	HC PTV	0.00100025	106973	-0.134773	0.290381	0.85	214	0.001005	104506	-0.26117	0.26333	0.45	210	HC PTV	0.00096	104733	201	-0.03	0.07	0.61
BBS2	16	56465640	56582667	ENSG00000125124	ENST00000245157	NM_031885.5	2704	TRUE	protein coding	2166	Missense CADD ≥25	0.00141625	106973	0.287277	0.24414	0.23	303	0.001426	104506	0.245173	0.221153	0.33	298	Missense	0.00412	104733	864	0.02	0.03	0.463
BBS4	15	72686179	72738475	ENSG00000140463	ENST00000268057	NM_033028.5	2467	TRUE	protein coding	1560	Damaging	0.0015331	106973	-0.624333	0.234802	0.0058	328	0.001526	104506	-0.54305	0.21389	0.004	319	Damaging	0.00156	104733	327	-0.08	0.05	0.145
BBS4	15	72686179	72738475	ENSG00000140463	ENST00000268057	NM_033028.5	2467	TRUE	protein coding	1560	HC PTV	0.00035523	106973	-0.528923	0.487154	0.35	76	0.000349	104506	-0.25548	0.446543	0.49	73	HC PTV	0.000282	104733	59	0.05	0.12	0.671
BBS4	15	72686179	72738475	ENSG00000140463	ENST00000268057	NM_033028.5	2467	TRUE	protein coding	1560	Missense CADD ≥25	0.00117787	106973	-0.65217	0.267772	0.0085	252	0.001177	104506	-0.62771	0.243473	0.0037	246	Missense	0.00252	104733	527	-0.03	0.04	0.511
BBS5	2	169479480	169506655	ENSG00000163093	ENST00000295240	NM_152384.3	3159	TRUE	protein coding	1026	Damaging	0.00115917	106973	-0.231051	0.268939	0.65	248	0.001153	104506	-0.14308	0.24503	0.7	241	Damaging	0.00119	104733	250	-0.02	0.06	0.784
BBS5	2	169479480	169506655	ENSG00000163093	ENST00000295240	NM_152384.3	3159	TRUE	protein coding	1026	HC PTV	0.000116852	106973	0.330657	0.84605	0.38	25	0.00012	104506	0.140757	0.759886	0.43	25	HC PTV	0.000134	104733	28	0.2	0.18	0.278
BBS5	2	169479480	169506655	ENSG00000163093	ENST00000295240	NM_152384.3	3159	TRUE	protein coding	1026	Missense CADD ≥25	0.00104232	106973	-0.294047	0.283583	0.44	223	0.001033	104506	-0.17593	0.258794	0.5	216	Missense	0.00154	104733	322	-0.12	0.05	0.0193
BBS7	4	121824329	121870487	ENSG00000138686	ENST00000264499	NM_176824.3	3840	TRUE	protein coding	2148	Damaging	0.00111243	106973	-0.0625268	0.274994	0.78	238	0.00112	104506	-0.13312	0.249126	0.49	234	Damaging	0.00113	104733	237	0	0.06	0.938
BBS7	4	121824329	121870487	ENSG00000138686	ENST00000264499	NM_176824.3	3840	TRUE	protein coding	2148	HC PTV	0.000369252	106973	-0.730025	0.476969	0.11	79	0.000373	104506	-0.95563	0.431191	0.021	78	HC PTV	0.000372	104733	78	-0.16	0.11	0.141
BBS7	4	121824329	121870487	ENSG00000138686	ENST00000264499	NM_176824.3	3840	TRUE	protein coding	2148	Missense CADD ≥25	0.000766549	106973	0.259682	0.331152	0.44	164	0.00077	104506	0.255494	0.300226	0.47	161	Missense	0.00342	104733	716	-0.01	0.04	0.717
BBS9	7	33109557	33877180	ENSG00000122507	ENST00000242067	NM_198428.3	3996	TRUE	protein coding	2664	Damaging	0.00399166	106973	-0.0474292	0.14583	0.91	854	0.003976	104506	-0.02348	0.13281	0.97	831	Damaging	0.00402	104733	842	-0.02	0.03	0.564
BBS9	7	33109557	33877180	ENSG00000122507	ENST00000242067	NM_198428.3	3996	TRUE	protein coding	2664	HC PTV	0.000448711	106973	0.129431	0.433418	0.64	96	0.000455	104506	0.015381	0.391425	0.88	95	HC PTV	0.000463	104733	97	0.07	0.1	0.48
BBS9	7	33109557	33877180	ENSG00000122507	ENST00000242067	NM_198428.3	3996	TRUE	protein coding	2664	Missense CADD ≥25	0.00355697	106973	-0.0741602	0.154415	0.76	761	0.003536	104506	-0.03351	0.140771	0.96	739	Missense	0.00705	104733	1476	-0.01	0.02	0.571
BBX	3	107522936	107811339	ENSG00000114439	ENST00000325805	NM_001142568.3	9009	TRUE	protein coding	2826	Damaging	0.00222486	106973	-0.0439508	0.194784	0.62	476	0.00222	104506	-0.06999	0.177229	0.51	464	Damaging	0.00219	104733	458	-0.01	0.04	0.867
BBX	3	107522936	107811339	ENSG00000114439	ENST00000325805	NM_001142568.3	9009	TRUE	protein coding	2826	HC PTV	0.00010283	106973	-0.257182	0.904077	0.81	22	0.0001	104506	-0.11111	0.831283	0.99	21	HC PTV	0.000358	104733	75	0.07	0.11	0.533
BBX	3	107522936	107811339	ENSG00000114439	ENST00000325805	NM_001142568.3	9009	TRUE	protein coding	2826	Missense CADD ≥25	0.00212203	106973	-0.0335578	0.19943	0.65	454	0.00212	104506	-0.068	0.181365	0.5	443	Missense	0.0032	104733	670	-0.02	0.04	0.655
BCAM	19	44809071	44821421	ENSG00000187244	ENST00000270233	NM_005581.5	2409	TRUE	protein coding	1887	Damaging	0.00206127	106973	-0.0927243	0.20223	0.7	441	0.002053	104506	-0.02861	0.184212	0.91	429	Damaging	0.00183	104733	383	-0.05	0.05	0.316
BCAM	19	44809071	44821421	ENSG00000187244	ENST00000270233	NM_005581.5	2409	TRUE	protein coding	1887	HC PTV	0.000322511	106973	0.545643	0.510381	0.28	69	0.000325	104506	0.410742	0.461902	0.35	68	HC PTV	0.000315	104733	66	0.16	0.12	0.165
BCAM	19	44809071	44821421	ENSG00000187244	ENST00000270233	NM_005581.5	2409	TRUE	protein coding	1887	Missense CADD ≥25	0.00174343	106973	-0.241504	0.219821	0.31	373	0.001732	104506	-0.144	0.200469	0.49	362	Missense	0.00808	104733	1692	-0.03	0.02	0.146
BCAN	1	156641390	156659532	ENSG00000132692	ENST00000329117	NM_021948.5	3297	TRUE	protein coding	2736	Damaging	0.00194909	106973	-0.133681	0.207623	0.64	417	0.001962	104506	-0.16077	0.188096	0.56	410	Damaging	0.00197	104733	413	-0.04	0.05	0.347
BCAN	1	156641390	156659532	ENSG00000132692	ENST00000329117	NM_021948.5	3297	TRUE	protein coding	2736	HC PTV	0.000257074	106973	0.23858	0.57074	0.85	55	0.000258	104506	0.233567	0.517424	0.77	54	HC PTV	6.21e-05	104733	13	0.43	0.26	0.101
BCAN	1	156641390	156659532	ENSG00000132692	ENST00000329117	NM_021948.5	3297	TRUE	protein coding	2736	Missense CADD ≥25	0.00169202	106973	-0.190266	0.222782	0.56	362	0.001703	104506	-0.22059	0.201807	0.46	356	Missense	0.00793	104733	1662	-0.04	0.02	0.0639
BCAP29	7	107580246	107629170	ENSG00000075790	ENST00000005259	NM_018844.4	2911	TRUE	protein coding	726	Damaging	0.000523497	106973	0.122101	0.401292	0.69	112	0.000526	104506	0.033348	0.36378	0.87	110	Damaging	0.00053	104733	111	0.01	0.09	0.913
BCAP29	7	107580246	107629170	ENSG00000075790	ENST00000005259	NM_018844.4	2911	TRUE	protein coding	726	HC PTV	0.000140222	106973	-1.01257	0.775057	0.11	30	0.000139	104506	-1.0341	0.708209	0.058	29	HC PTV	0.000138	104733	29	-0.28	0.18	0.109
BCAP29	7	107580246	107629170	ENSG00000075790	ENST00000005259	NM_018844.4	2911	TRUE	protein coding	726	Missense CADD ≥25	0.000383274	106973	0.537375	0.468924	0.15	82	0.000388	104506	0.415703	0.42387	0.18	81	Missense	0.00107	104733	224	0.04	0.06	0.567
BCAP31	X	153700492	153724565	ENSG00000185825	ENST00000345046	NM_001256447.2	1284	TRUE	protein coding	741	Damaging	9.81556e-05	106973	-0.154115	0.927476	0.99	21	0.0001	104506	-0.26752	0.833219	0.83	21	Damaging	0.000105	104733	22	-0.03	0.2	0.885
BCAP31	X	153700492	153724565	ENSG00000185825	ENST00000345046	NM_001256447.2	1284	TRUE	protein coding	741	Missense CADD ≥25	9.81556e-05	106973	-0.154115	0.927476	0.99	21	0.0001	104506	-0.26752	0.833219	0.83	21	Missense	0.000783	104733	164	0.03	0.07	0.671
BCAR1	16	75228181	75268053	ENSG00000050820	ENST00000162330	NM_014567.5	4085	TRUE	protein coding	2613	Damaging	0.00223421	106973	-0.473566	0.194541	0.029	478	0.002201	104506	-0.26091	0.178142	0.23	460	Damaging	0.00231	104733	484	-0.08	0.04	0.0498
BCAR1	16	75228181	75268053	ENSG00000050820	ENST00000162330	NM_014567.5	4085	TRUE	protein coding	2613	HC PTV	7.47852e-05	106973	0.731728	1.06099	0.43	16	7.66e-05	104506	0.457518	0.953125	0.54	16	HC PTV	7.64e-05	104733	16	0.31	0.24	0.196
BCAR1	16	75228181	75268053	ENSG00000050820	ENST00000162330	NM_014567.5	4085	TRUE	protein coding	2613	Missense CADD ≥25	0.00215942	106973	-0.515336	0.197865	0.018	462	0.002124	104506	-0.28682	0.181308	0.18	444	Missense	0.00993	104733	2080	-0.02	0.02	0.279
BCAR3	1	93561741	93847150	ENSG00000137936	ENST00000260502	NM_003567.4	3229	TRUE	protein coding	2478	Damaging	0.00279042	106973	0.231645	0.173679	0.22	597	0.002794	104506	0.209025	0.157742	0.28	584	Damaging	0.00273	104733	571	0.07	0.04	0.0816
BCAR3	1	93561741	93847150	ENSG00000137936	ENST00000260502	NM_003567.4	3229	TRUE	protein coding	2478	HC PTV	0.000261748	106973	0.661753	0.565606	0.37	56	0.000263	104506	0.631443	0.512684	0.49	55	HC PTV	0.000201	104733	42	0.2	0.15	0.177
BCAR3	1	93561741	93847150	ENSG00000137936	ENST00000260502	NM_003567.4	3229	TRUE	protein coding	2478	Missense CADD ≥25	0.0025427	106973	0.16872	0.181896	0.36	544	0.002545	104506	0.146779	0.165229	0.41	532	Missense	0.00885	104733	1854	0.03	0.02	0.216
BCAS1	20	53936777	54070594	ENSG00000064787	ENST00000395961		3303	TRUE	protein coding	1755	Damaging	0.00139755	106973	0.237473	0.245786	0.37	299	0.001402	104506	0.183769	0.222984	0.42	293	Damaging	0.00104	104733	217	-0.03	0.06	0.664
BCAS1	20	53936777	54070594	ENSG00000064787	ENST00000395961		3303	TRUE	protein coding	1755	HC PTV	0.000874052	106973	-0.10449	0.310662	0.79	187	0.000871	104506	-0.09313	0.282803	0.81	182	HC PTV	0.00052	104733	109	-0.22	0.09	0.0153
BCAS1	20	53936777	54070594	ENSG00000064787	ENST00000395961		3303	TRUE	protein coding	1755	Missense CADD ≥25	0.000523497	106973	0.807057	0.401214	0.073	112	0.000531	104506	0.636708	0.36194	0.11	111	Missense	0.00413	104733	865	0.02	0.03	0.539
BCAS2	1	114567557	114581629	ENSG00000116752	ENST00000369541	NM_005872.3	1275	TRUE	protein coding	678	Damaging	0.000154245	106973	0.450166	0.736739	0.8	33	0.000158	104506	0.189508	0.661814	0.96	33	Damaging	0.000153	104733	32	0.05	0.17	0.765
BCAS2	1	114567557	114581629	ENSG00000116752	ENST00000369541	NM_005872.3	1275	TRUE	protein coding	678	HC PTV	6.0763e-05	106973	1.55025	1.17369	0.25	13	6.22e-05	104506	1.10259	1.05432	0.28	13	HC PTV	6.21e-05	104733	13	0.32	0.26	0.227
BCAS2	1	114567557	114581629	ENSG00000116752	ENST00000369541	NM_005872.3	1275	TRUE	protein coding	678	Missense CADD ≥25	9.34815e-05	106973	-0.265075	0.946312	0.55	20	9.57e-05	104506	-0.40411	0.850073	0.35	20	Missense	0.00095	104733	199	0.04	0.07	0.603
BCAS3	17	60677453	61392838	ENSG00000141376	ENST00000407086	NM_017679.5	3517	TRUE	protein coding	2742	Damaging	0.00158919	106973	-0.110539	0.23051	0.48	340	0.001574	104506	-0.03911	0.210502	0.86	329	Damaging	0.00174	104733	364	0.02	0.05	0.686
BCAS3	17	60677453	61392838	ENSG00000141376	ENST00000407086	NM_017679.5	3517	TRUE	protein coding	2742	HC PTV	8.88075e-05	106973	-1.62276	0.973579	0.11	19	8.61e-05	104506	-1.08684	0.89855	0.37	18	HC PTV	8.12e-05	104733	17	-0.24	0.23	0.305
BCAS3	17	60677453	61392838	ENSG00000141376	ENST00000407086	NM_017679.5	3517	TRUE	protein coding	2742	Missense CADD ≥25	0.00150038	106973	-0.0207249	0.23721	0.74	321	0.001488	104506	0.021725	0.216487	0.97	311	Missense	0.00425	104733	890	0.03	0.03	0.376
BCAS4	20	50794894	50877177	ENSG00000124243	ENST00000371608	NM_198799.4	1114	TRUE	protein coding	522	Damaging	0.000659045	106973	-0.693995	0.35768	0.056	141	0.000655	104506	-0.62336	0.325868	0.055	137	Damaging	0.00125	104733	262	-0.11	0.06	0.0571
BCAS4	20	50794894	50877177	ENSG00000124243	ENST00000371608	NM_198799.4	1114	TRUE	protein coding	522	HC PTV	0.000186963	106973	0.402778	0.671393	0.55	40	0.000187	104506	0.496946	0.610571	0.47	39	HC PTV	0.000788	104733	165	0	0.07	0.95
BCAS4	20	50794894	50877177	ENSG00000124243	ENST00000371608	NM_198799.4	1114	TRUE	protein coding	522	Missense CADD ≥25	0.000472082	106973	-1.12786	0.422508	0.0084	101	0.000469	104506	-1.06886	0.385209	0.0064	98	Missense	0.00186	104733	389	-0.09	0.05	0.0548
BCAT1	12	24810024	24949101	ENSG00000060982	ENST00000261192	NM_005504.7	9314	TRUE	protein coding	1161	Damaging	0.000579586	106973	0.294045	0.380861	0.42	124	0.000574	104506	0.371598	0.347717	0.21	120	Damaging	0.000625	104733	131	0.07	0.08	0.432
BCAT1	12	24810024	24949101	ENSG00000060982	ENST00000261192	NM_005504.7	9314	TRUE	protein coding	1161	HC PTV	0.000121526	106973	1.74616	0.831326	0.053	26	0.000124	104506	1.34276	0.746646	0.15	26	HC PTV	0.000153	104733	32	0.4	0.17	0.0178
BCAT1	12	24810024	24949101	ENSG00000060982	ENST00000261192	NM_005504.7	9314	TRUE	protein coding	1161	Missense CADD ≥25	0.00045806	106973	-0.0916581	0.428372	0.94	98	0.00045	104506	0.102589	0.392832	0.51	94	Missense	0.00252	104733	527	0.02	0.04	0.701
BCAT2	19	48795062	48811029	ENSG00000105552	ENST00000316273	NM_001190.4	1563	TRUE	protein coding	1179	Damaging	0.00107504	106973	-0.145152	0.279765	0.68	230	0.001081	104506	-0.2084	0.253565	0.46	226	Damaging	0.000926	104733	194	-0.05	0.07	0.451
BCAT2	19	48795062	48811029	ENSG00000105552	ENST00000316273	NM_001190.4	1563	TRUE	protein coding	1179	HC PTV	0.000257074	106973	0.202732	0.571614	0.75	55	0.000258	104506	0.221924	0.518288	0.66	54	HC PTV	0.000234	104733	49	0.17	0.14	0.212
BCAT2	19	48795062	48811029	ENSG00000105552	ENST00000316273	NM_001190.4	1563	TRUE	protein coding	1179	Missense CADD ≥25	0.000817963	106973	-0.254462	0.320644	0.51	175	0.000823	104506	-0.34344	0.290578	0.28	172	Missense	0.00195	104733	408	0.02	0.05	0.663
BCCIP	10	125823546	125853695	ENSG00000107949	ENST00000278100	NM_078468.3	1234	TRUE	protein coding	945	Damaging	0.000822637	106973	0.0231734	0.320264	0.99	176	0.000828	104506	-0.06751	0.290113	0.84	173	Damaging	0.000826	104733	173	-0.03	0.07	0.728
BCCIP	10	125823546	125853695	ENSG00000107949	ENST00000278100	NM_078468.3	1234	TRUE	protein coding	945	HC PTV	0.000612304	106973	0.0146752	0.371148	0.86	131	0.000612	104506	0.010381	0.337212	0.95	128	HC PTV	0.000611	104733	128	-0.04	0.08	0.661
BCCIP	10	125823546	125853695	ENSG00000107949	ENST00000278100	NM_078468.3	1234	TRUE	protein coding	945	Missense CADD ≥25	0.000210333	106973	0.0478364	0.632973	0.79	45	0.000215	104506	-0.28872	0.568478	0.78	45	Missense	0.00335	104733	702	0.01	0.04	0.681
BCDIN3D	12	49836043	49843106	ENSG00000186666	ENST00000333924	NM_181708.3	3226	TRUE	protein coding	879	Damaging	0.00124798	106973	0.333997	0.259728	0.21	267	0.001258	104506	0.258118	0.23504	0.32	263	Damaging	0.00125	104733	261	0.07	0.06	0.263
BCDIN3D	12	49836043	49843106	ENSG00000186666	ENST00000333924	NM_181708.3	3226	TRUE	protein coding	879	HC PTV	0.000196311	106973	1.0961	0.654235	0.13	42	0.000201	104506	0.797328	0.587597	0.25	42	HC PTV	0.000196	104733	41	0.19	0.15	0.196
BCDIN3D	12	49836043	49843106	ENSG00000186666	ENST00000333924	NM_181708.3	3226	TRUE	protein coding	879	Missense CADD ≥25	0.00105167	106973	0.191279	0.282883	0.49	225	0.001057	104506	0.155298	0.256358	0.56	221	Missense	0.00364	104733	763	0.01	0.03	0.802
BCHE	3	165772904	165837462	ENSG00000114200	ENST00000264381	NM_000055.4	2405	TRUE	protein coding	1809	Damaging	0.00129939	106973	0.249946	0.254662	0.58	278	0.001292	104506	0.300003	0.232137	0.29	270	Damaging	0.00129	104733	270	0.01	0.06	0.866
BCHE	3	165772904	165837462	ENSG00000114200	ENST00000264381	NM_000055.4	2405	TRUE	protein coding	1809	HC PTV	0.000560889	106973	-0.172739	0.387283	0.33	120	0.00055	104506	0.125077	0.355394	0.98	115	HC PTV	0.000554	104733	116	-0.06	0.09	0.482
BCHE	3	165772904	165837462	ENSG00000114200	ENST00000264381	NM_000055.4	2405	TRUE	protein coding	1809	Missense CADD ≥25	0.000743178	106973	0.56978	0.336562	0.11	159	0.000746	104506	0.428963	0.305245	0.15	156	Missense	0.00489	104733	1024	-0.01	0.03	0.841
BCKDHA	19	41397808	41425002	ENSG00000248098	ENST00000269980	NM_000709.4	1742	TRUE	protein coding	1338	Damaging	0.00233704	106973	0.0753674	0.189974	0.53	500	0.00234	104506	0.100231	0.172587	0.34	489	Damaging	0.00233	104733	488	0.01	0.04	0.766
BCKDHA	19	41397808	41425002	ENSG00000248098	ENST00000269980	NM_000709.4	1742	TRUE	protein coding	1338	HC PTV	0.000158919	106973	0.547009	0.72697	0.59	34	0.000158	104506	0.738337	0.662951	0.32	33	HC PTV	0.000162	104733	34	0.07	0.16	0.662
BCKDHA	19	41397808	41425002	ENSG00000248098	ENST00000269980	NM_000709.4	1742	TRUE	protein coding	1338	Missense CADD ≥25	0.00217812	106973	0.0407711	0.196747	0.61	466	0.002182	104506	0.053806	0.178691	0.47	456	Missense	0.00441	104733	923	0.05	0.03	0.143
BCKDHB	6	80106647	80346270	ENSG00000083123	ENST00000320393	NM_183050.4	3668	TRUE	protein coding	1179	Damaging	0.0011171	106973	0.0666513	0.27493	0.81	239	0.001124	104506	0.052231	0.249049	0.9	235	Damaging	0.00113	104733	237	-0.03	0.06	0.619
BCKDHB	6	80106647	80346270	ENSG00000083123	ENST00000320393	NM_183050.4	3668	TRUE	protein coding	1179	HC PTV	0.000434689	106973	-0.38093	0.440444	0.3	93	0.000431	104506	-0.1319	0.402165	0.5	90	HC PTV	0.000444	104733	93	-0.15	0.1	0.121
BCKDHB	6	80106647	80346270	ENSG00000083123	ENST00000320393	NM_183050.4	3668	TRUE	protein coding	1179	Missense CADD ≥25	0.000682415	106973	0.351806	0.351623	0.26	146	0.000694	104506	0.166505	0.316935	0.49	145	Missense	0.00158	104733	330	-0.04	0.05	0.429
BCKDK	16	31106107	31112791	ENSG00000103507	ENST00000219794	NM_005881.4	2036	TRUE	protein coding	1239	Damaging	0.00112178	106973	0.055578	0.274271	0.87	240	0.001124	104506	0.062698	0.248986	0.81	235	Damaging	0.00115	104733	240	-0.02	0.06	0.719
BCKDK	16	31106107	31112791	ENSG00000103507	ENST00000219794	NM_005881.4	2036	TRUE	protein coding	1239	HC PTV	0.000116852	106973	-0.879164	0.848833	0.24	25	0.00012	104506	-1.12278	0.762534	0.12	25	HC PTV	0.000115	104733	24	-0.24	0.19	0.221
BCKDK	16	31106107	31112791	ENSG00000103507	ENST00000219794	NM_005881.4	2036	TRUE	protein coding	1239	Missense CADD ≥25	0.00100493	106973	0.164463	0.289744	0.82	215	0.001005	104506	0.204072	0.263358	0.78	210	Missense	0.00251	104733	526	0.04	0.04	0.392
BCL10	1	85265776	85276632	ENSG00000142867	ENST00000648566	NM_003921.5	2833	TRUE	protein coding	702	Damaging	7.47852e-05	106973	-0.443141	1.05798	0.64	16	7.18e-05	104506	-0.04402	0.981555	0.96	15	Damaging	8.12e-05	104733	17	0.09	0.23	0.702
BCL11A	2	60450520	60554467	ENSG00000119866	ENST00000642384	NM_022893.4	6102	TRUE	protein coding	2508	Damaging	0.00071046	106973	0.106662	0.343357	0.69	152	0.000718	104506	0.084872	0.310441	0.72	150	Damaging	0.0001	104733	21	0.28	0.21	0.176
BCL11A	2	60450520	60554467	ENSG00000119866	ENST00000642384	NM_022893.4	6102	TRUE	protein coding	2508	Missense CADD ≥25	0.00071046	106973	0.106662	0.343357	0.69	152	0.000718	104506	0.084872	0.310441	0.72	150	Missense	0.00338	104733	709	-0.07	0.04	0.0385
BCL11B	14	99169287	99272197	ENSG00000127152	ENST00000357195	NM_138576.4	8528	TRUE	protein coding	2685	Damaging	0.000897423	106973	0.014742	0.30684	0.92	192	0.000899	104506	-0.03529	0.278548	0.96	188	Damaging	0.000778	104733	163	0.05	0.07	0.47
BCL11B	14	99169287	99272197	ENSG00000127152	ENST00000357195	NM_138576.4	8528	TRUE	protein coding	2685	Missense CADD ≥25	0.000892749	106973	0.026705	0.307639	0.94	191	0.000895	104506	-0.0215	0.279289	0.99	187	Missense	0.0038	104733	796	-0.04	0.03	0.188
BCL2	18	63123346	63320128	ENSG00000171791	ENST00000333681	NM_000633.3	6881	TRUE	protein coding	720	Damaging	5.60889e-05	106973	-0.0392382	1.22725	0.96	12	5.26e-05	104506	0.838042	1.15141	0.58	11	Damaging	5.25e-05	104733	11	-0.07	0.29	0.807
BCL2	18	63123346	63320128	ENSG00000171791	ENST00000333681	NM_000633.3	6881	TRUE	protein coding	720	Missense CADD ≥25	5.14148e-05	106973	-0.46099	1.28181	0.67	11	4.78e-05	104506	0.479436	1.20761	0.84	10	Missense	0.00064	104733	134	0.1	0.08	0.206
BCL2A1	15	79960892	79971196	ENSG00000140379	ENST00000267953	NM_004049.4	780	TRUE	protein coding	528	Damaging	5.60889e-05	106973	2.18507	1.22564	0.17	12	5.74e-05	104506	2.05628	1.10108	0.18	12	Damaging	5.73e-05	104733	12	0.48	0.27	0.0781
BCL2L1	20	31664452	31723989	ENSG00000171552	ENST00000307677	NM_138578.3	2574	TRUE	protein coding	702	Damaging	0.000299141	106973	0.474876	0.530712	0.25	64	0.000301	104506	0.431251	0.480387	0.24	63	Damaging	0.000339	104733	71	0.12	0.11	0.303
BCL2L1	20	31664452	31723989	ENSG00000171552	ENST00000307677	NM_138578.3	2574	TRUE	protein coding	702	Missense CADD ≥25	0.000299141	106973	0.474876	0.530712	0.25	64	0.000301	104506	0.431251	0.480387	0.24	63	Missense	0.000625	104733	131	0.08	0.08	0.331
BCL2L10	15	52109263	52112775	ENSG00000137875	ENST00000260442	NM_020396.4	1249	TRUE	protein coding	615	Damaging	9.81556e-05	106973	1.26587	0.926576	0.15	21	0.0001	104506	0.821066	0.832413	0.3	21	Damaging	0.00021	104733	44	0.13	0.14	0.369
BCL2L10	15	52109263	52112775	ENSG00000137875	ENST00000260442	NM_020396.4	1249	TRUE	protein coding	615	HC PTV	8.88075e-05	106973	1.04362	0.974106	0.25	19	9.09e-05	104506	0.593464	0.875112	0.46	19	HC PTV	0.000201	104733	42	0.11	0.15	0.453
BCL2L11	2	111119378	111168445	ENSG00000153094	ENST00000393256	NM_138621.5	5098	TRUE	protein coding	597	Damaging	0.000495452	106973	-0.20258	0.411039	0.61	106	0.000488	104506	-0.01595	0.37634	0.87	102	Damaging	0.000277	104733	58	-0.14	0.12	0.255
BCL2L11	2	111119378	111168445	ENSG00000153094	ENST00000393256	NM_138621.5	5098	TRUE	protein coding	597	Missense CADD ≥25	0.000462734	106973	-0.428863	0.425309	0.31	99	0.000455	104506	-0.19732	0.389946	0.57	95	Missense	0.000955	104733	200	-0.1	0.07	0.141
BCL2L12	19	49665142	49673916	ENSG00000126453	ENST00000246784	NM_138639.2	1064	TRUE	protein coding	753	Damaging	0.0016219	106973	-0.133961	0.227879	0.65	347	0.001622	104506	-0.0744	0.207136	0.81	339	Damaging	0.0013	104733	272	-0.05	0.06	0.405
BCL2L12	19	49665142	49673916	ENSG00000126453	ENST00000246784	NM_138639.2	1064	TRUE	protein coding	753	HC PTV	0.000874052	106973	-0.380617	0.310193	0.21	187	0.000871	104506	-0.29124	0.282486	0.34	182	HC PTV	0.00123	104733	257	-0.08	0.06	0.175
BCL2L12	19	49665142	49673916	ENSG00000126453	ENST00000246784	NM_138639.2	1064	TRUE	protein coding	753	Missense CADD ≥25	0.000747852	106973	0.154702	0.335303	0.5	160	0.000751	104506	0.177164	0.304114	0.5	157	Missense	0.00265	104733	555	-0.03	0.04	0.472
BCL2L13	22	17628855	17730855	ENSG00000099968	ENST00000317582	NM_015367.4	4959	TRUE	protein coding	1458	Damaging	0.000911445	106973	-0.0138015	0.304662	0.55	195	0.000904	104506	0.116958	0.278011	0.95	189	Damaging	0.000482	104733	101	0.05	0.09	0.63
BCL2L13	22	17628855	17730855	ENSG00000099968	ENST00000317582	NM_015367.4	4959	TRUE	protein coding	1458	HC PTV	9.81556e-05	106973	-0.810805	0.927555	0.44	21	9.57e-05	104506	-0.2116	0.853877	0.81	20	HC PTV	6.21e-05	104733	13	-0.22	0.26	0.403
BCL2L13	22	17628855	17730855	ENSG00000099968	ENST00000317582	NM_015367.4	4959	TRUE	protein coding	1458	Missense CADD ≥25	0.000813289	106973	0.08254	0.322479	0.71	174	0.000809	104506	0.155841	0.293961	0.99	169	Missense	0.00223	104733	467	-0.04	0.04	0.423
BCL2L14	12	12049844	12211084	ENSG00000121380	ENST00000308721	NM_138723.2	1897	TRUE	protein coding	984	Damaging	0.000299141	106973	-0.0451209	0.53	0.86	64	0.000292	104506	0.38839	0.487573	0.66	61	Damaging	0.000296	104733	62	0.04	0.12	0.766
BCL2L14	12	12049844	12211084	ENSG00000121380	ENST00000308721	NM_138723.2	1897	TRUE	protein coding	984	HC PTV	0.000135548	106973	-0.557273	0.787211	0.37	29	0.000134	104506	-0.34406	0.719541	0.44	28	HC PTV	0.000129	104733	27	-0.17	0.18	0.353
BCL2L14	12	12049844	12211084	ENSG00000121380	ENST00000308721	NM_138723.2	1897	TRUE	protein coding	984	Missense CADD ≥25	0.000163593	106973	0.379273	0.716576	0.56	35	0.000158	104506	1.00963	0.662793	0.19	33	Missense	0.00163	104733	342	0.05	0.05	0.304
BCL2L15	1	113876816	113887581	ENSG00000188761	ENST00000393316	NM_001010922.3	5005	TRUE	protein coding	492	Damaging	0.000243052	106973	-0.689773	0.58699	0.23	52	0.000244	104506	-0.77063	0.53244	0.18	51	Damaging	0.000253	104733	53	-0.17	0.13	0.188
BCL2L15	1	113876816	113887581	ENSG00000188761	ENST00000393316	NM_001010922.3	5005	TRUE	protein coding	492	HC PTV	0.000116852	106973	-1.30845	0.846456	0.13	25	0.00012	104506	-1.66439	0.760374	0.028	25	HC PTV	0.000124	104733	26	-0.35	0.19	0.0626
BCL2L15	1	113876816	113887581	ENSG00000188761	ENST00000393316	NM_001010922.3	5005	TRUE	protein coding	492	Missense CADD ≥25	0.0001262	106973	-0.116563	0.814491	0.84	27	0.000124	104506	0.08916	0.745596	0.79	26	Missense	0.000979	104733	205	-0.05	0.07	0.478
BCL2L2	14	23298790	23311751	ENSG00000129473	ENST00000250405	NM_004050.5	3526	TRUE	protein coding	582	Damaging	0.000168267	106973	-0.12553	0.70808	0.95	36	0.000167	104506	-0.75255	0.645087	0.39	35	Damaging	0.000177	104733	37	-0.11	0.16	0.478
BCL2L2	14	23298790	23311751	ENSG00000129473	ENST00000250405	NM_004050.5	3526	TRUE	protein coding	582	HC PTV	5.14148e-05	106973	0.00170803	1.28081	0.93	11	4.78e-05	104506	-1.41689	1.20669	0.32	10	HC PTV	5.25e-05	104733	11	-0.08	0.29	0.774
BCL2L2	14	23298790	23311751	ENSG00000129473	ENST00000250405	NM_004050.5	3526	TRUE	protein coding	582	Missense CADD ≥25	0.000116852	106973	-0.181491	0.84964	0.99	25	0.00012	104506	-0.4866	0.763226	0.71	25	Missense	0.000668	104733	140	0.05	0.08	0.563
BCL3	19	44747705	44760044	ENSG00000069399	ENST00000164227	NM_005178.5	1877	TRUE	protein coding	1365	Damaging	0.000247726	106973	-0.440581	0.582287	0.41	53	0.000244	104506	-0.22898	0.533295	0.54	51	Damaging	0.000243	104733	51	-0.08	0.13	0.553
BCL3	19	44747705	44760044	ENSG00000069399	ENST00000164227	NM_005178.5	1877	TRUE	protein coding	1365	Missense CADD ≥25	0.000224356	106973	-0.394542	0.611856	0.48	48	0.000225	104506	-0.41941	0.55552	0.34	47	Missense	0.00239	104733	501	-0.08	0.04	0.0568
BCL6	3	187721377	187745725	ENSG00000113916	ENST00000406870	NM_001706.5	3306	TRUE	protein coding	2121	Damaging	0.00086003	106973	-0.193773	0.312874	0.55	184	0.000856	104506	-0.116	0.284964	0.61	179	Damaging	0.000802	104733	168	-0.05	0.07	0.536
BCL6	3	187721377	187745725	ENSG00000113916	ENST00000406870	NM_001706.5	3306	TRUE	protein coding	2121	Missense CADD ≥25	0.000850682	106973	-0.233557	0.314585	0.49	182	0.000847	104506	-0.15004	0.286567	0.56	177	Missense	0.00405	104733	848	-0.06	0.03	0.0878
BCL6B	17	7023050	7030290	ENSG00000161940	ENST00000293805	NM_181844.4	3527	TRUE	protein coding	1440	Damaging	0.00100025	106973	-0.698438	0.290361	0.014	214	0.000986	104506	-0.50723	0.265847	0.055	206	Damaging	0.00101	104733	211	-0.17	0.07	0.00795
BCL6B	17	7023050	7030290	ENSG00000161940	ENST00000293805	NM_181844.4	3527	TRUE	protein coding	1440	HC PTV	0.000135548	106973	0.520877	0.788092	0.69	29	0.000134	104506	0.627161	0.720487	0.53	28	HC PTV	0.000143	104733	30	0.14	0.17	0.417
BCL6B	17	7023050	7030290	ENSG00000161940	ENST00000293805	NM_181844.4	3527	TRUE	protein coding	1440	Missense CADD ≥25	0.000869378	106973	-0.860715	0.311411	0.0066	186	0.000856	104506	-0.66016	0.285159	0.026	179	Missense	0.00322	104733	675	-0.09	0.04	0.0174
BCL7A	12	122019422	122062044	ENSG00000110987	ENST00000261822	NM_001024808.3	3722	TRUE	protein coding	633	Damaging	0.000158919	106973	1.24969	0.727033	0.11	34	0.000163	104506	1.01858	0.652978	0.13	34	Damaging	0.000162	104733	34	0.41	0.16	0.0119
BCL7A	12	122019422	122062044	ENSG00000110987	ENST00000261822	NM_001024808.3	3722	TRUE	protein coding	633	Missense CADD ≥25	0.000154245	106973	1.27543	0.73797	0.1	33	0.000158	104506	1.04638	0.6628	0.11	33	Missense	0.000936	104733	196	0.16	0.07	0.0195
BCL7B	7	73536356	73557690	ENSG00000106635	ENST00000223368	NM_001707.4	1663	TRUE	protein coding	609	Damaging	0.000112178	106973	-0.122386	0.866528	0.69	24	0.000115	104506	-0.42268	0.778482	0.33	24	Damaging	0.000115	104733	24	-0.01	0.19	0.948
BCL7B	7	73536356	73557690	ENSG00000106635	ENST00000223368	NM_001707.4	1663	TRUE	protein coding	609	Missense CADD ≥25	0.000107504	106973	-0.112114	0.885159	0.7	23	0.00011	104506	-0.36514	0.795219	0.36	23	Missense	0.000549	104733	115	0.17	0.09	0.0549
BCL7C	16	30833626	30894302	ENSG00000099385	ENST00000215115	NM_004765.4	857	TRUE	protein coding	654	Damaging	0.000897423	106973	-0.11663	0.306635	0.51	192	0.00089	104506	0.036646	0.279858	0.88	186	Damaging	0.000277	104733	58	-0.13	0.12	0.287
BCL7C	16	30833626	30894302	ENSG00000099385	ENST00000215115	NM_004765.4	857	TRUE	protein coding	654	HC PTV	0.000682415	106973	-0.00564134	0.351539	0.83	146	0.000675	104506	0.177748	0.321343	0.7	141	HC PTV	3.34e-05	104733	7	-0.13	0.36	0.714
BCL7C	16	30833626	30894302	ENSG00000099385	ENST00000215115	NM_004765.4	857	TRUE	protein coding	654	Missense CADD ≥25	0.000215008	106973	-0.468035	0.62589	0.34	46	0.000215	104506	-0.40504	0.568458	0.33	45	Missense	0.000683	104733	143	-0.07	0.08	0.385
BCL9	1	147541501	147626216	ENSG00000116128	ENST00000234739	NM_004326.4	6189	TRUE	protein coding	4281	Damaging	0.00296804	106973	-0.0599924	0.168437	0.71	635	0.002957	104506	0.000323	0.153372	0.88	618	Damaging	0.00296	104733	621	-0.03	0.04	0.428
BCL9	1	147541501	147626216	ENSG00000116128	ENST00000234739	NM_004326.4	6189	TRUE	protein coding	4281	HC PTV	0.000238378	106973	0.0525368	0.592667	0.99	51	0.000234	104506	0.252357	0.543149	0.66	49	HC PTV	0.000239	104733	50	0.05	0.13	0.691
BCL9	1	147541501	147626216	ENSG00000116128	ENST00000234739	NM_004326.4	6189	TRUE	protein coding	4281	Missense CADD ≥25	0.00272966	106973	-0.0698137	0.175598	0.7	584	0.002722	104506	-0.02149	0.159803	0.78	569	Missense	0.0106	104733	2227	0.03	0.02	0.173
BCL9L	11	118893875	118925926	ENSG00000186174	ENST00000683865	NM_001378213.1	7598	TRUE	protein coding	4500	Damaging	0.00192105	106973	0.207851	0.209836	0.38	411	0.001928	104506	0.209603	0.190356	0.31	403	Damaging	0.00195	104733	408	0.04	0.05	0.352
BCL9L	11	118893875	118925926	ENSG00000186174	ENST00000683865	NM_001378213.1	7598	TRUE	protein coding	4500	Missense CADD ≥25	0.001893	106973	0.234761	0.211377	0.33	405	0.001899	104506	0.245933	0.191782	0.26	397	Missense	0.0113	104733	2375	-0.01	0.02	0.772
BCLAF1	6	136256627	136289851	ENSG00000029363	ENST00000531224	NM_014739.3	7494	TRUE	protein coding	2763	Damaging	0.00138353	106973	-0.18883	0.247113	0.45	296	0.001368	104506	-0.10599	0.225811	0.6	286	Damaging	0.00219	104733	459	-0.01	0.04	0.791
BCLAF1	6	136256627	136289851	ENSG00000029363	ENST00000531224	NM_014739.3	7494	TRUE	protein coding	2763	Missense CADD ≥25	0.0013695	106973	-0.19847	0.24837	0.43	293	0.001354	104506	-0.10821	0.227	0.6	283	Missense	0.00633	104733	1325	0.01	0.03	0.656
BCLAF3	X	19912860	19970298	ENSG00000173681	ENST00000379682		3217	TRUE	protein coding	2136	Damaging	0.000135548	106973	0.352548	0.789272	0.77	29	0.000139	104506	0.14492	0.70906	0.9	29	Damaging	0.000134	104733	28	0.02	0.18	0.907
BCLAF3	X	19912860	19970298	ENSG00000173681	ENST00000379682		3217	TRUE	protein coding	2136	HC PTV	6.54371e-05	106973	1.62838	1.13591	0.23	14	6.7e-05	104506	1.38703	1.02047	0.25	14	HC PTV	6.68e-05	104733	14	0.23	0.25	0.364
BCLAF3	X	19912860	19970298	ENSG00000173681	ENST00000379682		3217	TRUE	protein coding	2136	Missense CADD ≥25	7.01111e-05	106973	-0.838252	1.09738	0.45	15	7.18e-05	104506	-1.01438	0.985854	0.35	15	Missense	0.00201	104733	420	-0.12	0.05	0.0131
BCO1	16	81238689	81291142	ENSG00000135697	ENST00000258168	NM_017429.3	2429	TRUE	protein coding	1644	Damaging	0.00117319	106973	0.168738	0.268203	0.73	251	0.001167	104506	0.163316	0.244366	0.73	244	Damaging	0.00112	104733	234	0.07	0.06	0.254
BCO1	16	81238689	81291142	ENSG00000135697	ENST00000258168	NM_017429.3	2429	TRUE	protein coding	1644	HC PTV	0.000294467	106973	-0.326857	0.534812	0.41	63	0.000287	104506	0.001401	0.492297	0.84	60	HC PTV	0.000239	104733	50	-0.02	0.13	0.878
BCO1	16	81238689	81291142	ENSG00000135697	ENST00000258168	NM_017429.3	2429	TRUE	protein coding	1644	Missense CADD ≥25	0.000878726	106973	0.334832	0.309808	0.38	188	0.00088	104506	0.215984	0.281318	0.61	184	Missense	0.00454	104733	950	-0.03	0.03	0.389
BCO2	11	112175510	112224699	ENSG00000197580	ENST00000357685	NM_031938.7	2902	TRUE	protein coding	1740	Damaging	0.00143962	106973	0.188802	0.242266	0.45	308	0.00145	104506	0.075032	0.219414	0.87	303	Damaging	0.00154	104733	323	-0.01	0.05	0.856
BCO2	11	112175510	112224699	ENSG00000197580	ENST00000357685	NM_031938.7	2902	TRUE	protein coding	1740	HC PTV	0.000401971	106973	0.298102	0.458008	0.5	86	0.000402	104506	0.261048	0.416292	0.52	84	HC PTV	0.000248	104733	52	-0.05	0.13	0.685
BCO2	11	112175510	112224699	ENSG00000197580	ENST00000357685	NM_031938.7	2902	TRUE	protein coding	1740	Missense CADD ≥25	0.00103765	106973	0.146103	0.285242	0.63	222	0.001048	104506	0.003474	0.257978	0.83	219	Missense	0.00346	104733	724	0.03	0.04	0.337
BCOR	X	40049815	40177329	ENSG00000183337	ENST00000378444	NM_001123385.2	6910	TRUE	protein coding	5268	Damaging	0.00192105	106973	0.00184926	0.210042	1	411	0.001914	104506	-0.02877	0.191271	0.89	400	Damaging	0.00189	104733	395	0.05	0.05	0.324
BCOR	X	40049815	40177329	ENSG00000183337	ENST00000378444	NM_001123385.2	6910	TRUE	protein coding	5268	Missense CADD ≥25	0.00188833	106973	0.0283608	0.211845	0.88	404	0.001885	104506	-0.03554	0.192715	0.89	394	Missense	0.00731	104733	1532	0.01	0.02	0.779
BCORL1	X	129981107	130058071	ENSG00000085185	ENST00000540052	NM_001379451.1	7465	TRUE	protein coding	5358	Damaging	0.00276238	106973	-0.242064	0.175325	0.16	591	0.002732	104506	-0.03886	0.160235	0.86	571	Damaging	0.00282	104733	591	0.01	0.04	0.843
BCORL1	X	129981107	130058071	ENSG00000085185	ENST00000540052	NM_001379451.1	7465	TRUE	protein coding	5358	Missense CADD ≥25	0.00273901	106973	-0.251826	0.176066	0.15	586	0.002708	104506	-0.04545	0.160937	0.83	566	Missense	0.012	104733	2504	-0.01	0.02	0.699
BCR	22	23179704	23318037	ENSG00000186716	ENST00000305877	NM_004327.4	6783	TRUE	protein coding	3816	Damaging	0.00296336	106973	-0.147853	0.169299	0.35	634	0.002962	104506	-0.10844	0.153926	0.5	619	Damaging	0.00302	104733	633	-0.01	0.04	0.838
BCR	22	23179704	23318037	ENSG00000186716	ENST00000305877	NM_004327.4	6783	TRUE	protein coding	3816	HC PTV	6.0763e-05	106973	-0.746031	1.17877	0.53	13	6.22e-05	104506	-1.15257	1.05898	0.35	13	HC PTV	3.82e-05	104733	8	-0.26	0.34	0.436
BCR	22	23179704	23318037	ENSG00000186716	ENST00000305877	NM_004327.4	6783	TRUE	protein coding	3816	Missense CADD ≥25	0.0029026	106973	-0.135222	0.171053	0.4	621	0.002899	104506	-0.08589	0.15556	0.59	606	Missense	0.0105	104733	2196	0	0.02	0.969
BCS1L	2	218658764	218663443	ENSG00000074582	ENST00000359273	NM_001079866.2	1427	TRUE	protein coding	1260	Damaging	0.00167332	106973	-0.0459094	0.223948	0.87	358	0.001665	104506	0.015428	0.204008	0.84	348	Damaging	0.00167	104733	350	-0.04	0.05	0.434
BCS1L	2	218658764	218663443	ENSG00000074582	ENST00000359273	NM_001079866.2	1427	TRUE	protein coding	1260	HC PTV	0.000640348	106973	0.090782	0.361641	0.75	137	0.000632	104506	0.155281	0.3309	0.63	132	HC PTV	0.00063	104733	132	-0.02	0.08	0.829
BCS1L	2	218658764	218663443	ENSG00000074582	ENST00000359273	NM_001079866.2	1427	TRUE	protein coding	1260	Missense CADD ≥25	0.00103297	106973	-0.130596	0.28485	0.65	221	0.001033	104506	-0.07015	0.258785	0.91	216	Missense	0.00201	104733	422	-0.01	0.05	0.881
BDH1	3	197509783	197573323	ENSG00000161267	ENST00000392379	NM_203314.3	3527	TRUE	protein coding	1032	Damaging	0.000387948	106973	0.489753	0.465594	0.36	83	0.000392	104506	0.530769	0.420807	0.2	82	Damaging	0.000406	104733	85	0.08	0.1	0.412
BDH1	3	197509783	197573323	ENSG00000161267	ENST00000392379	NM_203314.3	3527	TRUE	protein coding	1032	HC PTV	0.00010283	106973	-0.297441	0.904075	0.43	22	0.0001	104506	0.182686	0.831275	0.87	21	HC PTV	0.000105	104733	22	-0.05	0.2	0.786
BDH1	3	197509783	197573323	ENSG00000161267	ENST00000392379	NM_203314.3	3527	TRUE	protein coding	1032	Missense CADD ≥25	0.000285119	106973	0.773558	0.543044	0.12	61	0.000292	104506	0.65043	0.487845	0.11	61	Missense	0.00194	104733	406	-0.06	0.05	0.24
BDH2	4	103077592	103099870	ENSG00000164039	ENST00000296424	NM_020139.4	2920	TRUE	protein coding	738	Damaging	0.000789919	106973	0.10113	0.326242	0.5	169	0.00078	104506	0.319772	0.2984	0.15	163	Damaging	0.000812	104733	170	0.04	0.07	0.57
BDH2	4	103077592	103099870	ENSG00000164039	ENST00000296424	NM_020139.4	2920	TRUE	protein coding	738	HC PTV	0.000168267	106973	1.43106	0.706403	0.061	36	0.000172	104506	1.20546	0.634548	0.11	36	HC PTV	0.000177	104733	37	0.28	0.16	0.0706
BDH2	4	103077592	103099870	ENSG00000164039	ENST00000296424	NM_020139.4	2920	TRUE	protein coding	738	Missense CADD ≥25	0.000621652	106973	-0.259287	0.367709	0.83	133	0.000608	104506	0.06826	0.338017	0.45	127	Missense	0.00143	104733	299	-0.01	0.06	0.885
BDKRB1	14	96256210	96268967	ENSG00000100739	ENST00000216629	NM_000710.4	1301	TRUE	protein coding	1062	Damaging	0.000831986	106973	-0.132661	0.318697	0.52	178	0.000818	104506	0.059821	0.292077	0.89	171	Damaging	0.000826	104733	173	-0.03	0.07	0.665
BDKRB1	14	96256210	96268967	ENSG00000100739	ENST00000216629	NM_000710.4	1301	TRUE	protein coding	1062	Missense CADD ≥25	0.000831986	106973	-0.132661	0.318697	0.52	178	0.000818	104506	0.059821	0.292077	0.89	171	Missense	0.00473	104733	990	-0.01	0.03	0.84
BDKRB2	14	96204679	96244166	ENSG00000168398	ENST00000554311	NM_001379692.1	3996	TRUE	protein coding	1176	Damaging	0.000280445	106973	-0.328791	0.548568	0.57	60	0.000282	104506	-0.37304	0.49693	0.42	59	Damaging	0.000272	104733	57	0.06	0.13	0.639
BDKRB2	14	96204679	96244166	ENSG00000168398	ENST00000554311	NM_001379692.1	3996	TRUE	protein coding	1176	Missense CADD ≥25	0.000261748	106973	-0.733943	0.567812	0.19	56	0.000263	104506	-0.77407	0.514673	0.11	55	Missense	0.00242	104733	506	0.01	0.04	0.863
BDNF	11	27654893	27722058	ENSG00000176697	ENST00000356660	NM_001709.5	3985	TRUE	protein coding	744	Damaging	0.000401971	106973	0.115295	0.458038	0.82	86	0.000392	104506	0.305966	0.421364	0.48	82	Damaging	0.000396	104733	83	0.11	0.1	0.312
BDNF	11	27654893	27722058	ENSG00000176697	ENST00000356660	NM_001709.5	3985	TRUE	protein coding	744	Missense CADD ≥25	0.000401971	106973	0.115295	0.458038	0.82	86	0.000392	104506	0.305966	0.421364	0.48	82	Missense	0.00135	104733	282	0.07	0.06	0.192
BDP1	5	71455651	71567820	ENSG00000145734	ENST00000358731	NM_018429.3	11037	TRUE	protein coding	7875	Damaging	0.0016593	106973	-0.0130695	0.225445	0.78	355	0.001646	104506	0.102332	0.205718	0.8	344	Damaging	0.00179	104733	375	0	0.05	0.929
BDP1	5	71455651	71567820	ENSG00000145734	ENST00000358731	NM_018429.3	11037	TRUE	protein coding	7875	HC PTV	0.000640348	106973	-0.500384	0.362516	0.099	137	0.000622	104506	-0.19973	0.33428	0.34	130	HC PTV	0.00075	104733	157	-0.1	0.08	0.17
BDP1	5	71455651	71567820	ENSG00000145734	ENST00000358731	NM_018429.3	11037	TRUE	protein coding	7875	Missense CADD ≥25	0.00101895	106973	0.293479	0.287506	0.34	218	0.001024	104506	0.285734	0.260659	0.29	214	Missense	0.0162	104733	3394	0.01	0.02	0.514
BEAN1	16	66427295	66493529	ENSG00000166546	ENST00000536005	NM_001178020.3	2907	TRUE	protein coding	780	Damaging	0.000397297	106973	-0.337303	0.460491	0.41	85	0.000397	104506	-0.25567	0.418626	0.56	83	Damaging	0.000124	104733	26	-0.16	0.19	0.379
BEAN1	16	66427295	66493529	ENSG00000166546	ENST00000536005	NM_001178020.3	2907	TRUE	protein coding	780	HC PTV	0.000210333	106973	-0.363784	0.632756	0.56	45	0.000211	104506	-0.32177	0.574843	0.69	44	HC PTV	0.00022	104733	46	-0.08	0.14	0.553
BEAN1	16	66427295	66493529	ENSG00000166546	ENST00000536005	NM_001178020.3	2907	TRUE	protein coding	780	Missense CADD ≥25	0.000186963	106973	-0.3072	0.671117	0.57	40	0.000187	104506	-0.18085	0.610565	0.66	39	Missense	0.00112	104733	234	0.03	0.06	0.678
BECN1	17	42810134	42833350	ENSG00000126581	ENST00000590099	NM_001313998.2	2109	TRUE	protein coding	1353	Damaging	0.000944163	106973	-0.0889725	0.298882	0.54	202	0.000938	104506	0.013334	0.272572	0.55	196	Damaging	0.000969	104733	203	-0.08	0.07	0.245
BECN1	17	42810134	42833350	ENSG00000126581	ENST00000590099	NM_001313998.2	2109	TRUE	protein coding	1353	HC PTV	7.47852e-05	106973	-0.624441	1.06094	0.5	16	7.18e-05	104506	-0.16731	0.984306	0.77	15	HC PTV	7.64e-05	104733	16	-0.41	0.24	0.0858
BECN1	17	42810134	42833350	ENSG00000126581	ENST00000590099	NM_001313998.2	2109	TRUE	protein coding	1353	Missense CADD ≥25	0.000869378	106973	-0.0427971	0.311441	0.66	186	0.000866	104506	0.028326	0.283614	0.59	181	Missense	0.0019	104733	397	-0.04	0.05	0.45
BEGAIN	14	100537147	100587413	ENSG00000183092	ENST00000554140		2784	TRUE	protein coding		Damaging	0.000392622	106973	0.126734	0.463659	0.76	84	0.000392	104506	0.063395	0.42155	0.97	82	Damaging	0.000391	104733	82	-0.04	0.1	0.702
BEGAIN	14	100537147	100587413	ENSG00000183092	ENST00000554140		2784	TRUE	protein coding		Missense CADD ≥25	0.000373926	106973	0.344625	0.475104	0.43	80	0.000373	104506	0.28028	0.432219	0.65	78	Missense	0.00373	104733	782	0.01	0.03	0.733
BEND3	6	107065182	107115515	ENSG00000178409	ENST00000369042	NM_001367314.1	6446	TRUE	protein coding	2487	Damaging	0.000654371	106973	0.108617	0.359063	0.88	140	0.000655	104506	0.160739	0.326038	0.72	137	Damaging	0.000659	104733	138	0.09	0.08	0.266
BEND3	6	107065182	107115515	ENSG00000178409	ENST00000369042	NM_001367314.1	6446	TRUE	protein coding	2487	Missense CADD ≥25	0.000626326	106973	0.194738	0.367008	0.64	134	0.000632	104506	0.171509	0.332152	0.66	132	Missense	0.00406	104733	851	0.01	0.03	0.834
BEND4	4	42110853	42152878	ENSG00000188848	ENST00000502486	NM_207406.4	8627	TRUE	protein coding	1605	Damaging	0.000715134	106973	-0.159503	0.342846	0.72	153	0.000718	104506	-0.17579	0.311036	0.7	150	Damaging	0.000707	104733	148	-0.05	0.08	0.561
BEND4	4	42110853	42152878	ENSG00000188848	ENST00000502486	NM_207406.4	8627	TRUE	protein coding	1605	HC PTV	9.34815e-05	106973	0.535451	0.947689	0.8	20	9.09e-05	104506	0.86033	0.873397	0.39	19	HC PTV	9.07e-05	104733	19	0.18	0.22	0.413
BEND4	4	42110853	42152878	ENSG00000188848	ENST00000502486	NM_207406.4	8627	TRUE	protein coding	1605	Missense CADD ≥25	0.000621652	106973	-0.26404	0.367676	0.62	133	0.000627	104506	-0.32614	0.332788	0.46	131	Missense	0.00327	104733	686	0	0.04	0.947
BEND5	1	48727519	48776969	ENSG00000162373	ENST00000371833	NM_024603.4	1693	TRUE	protein coding	1266	Damaging	0.00103765	106973	-0.0385675	0.284311	0.9	222	0.001048	104506	-0.11177	0.257144	0.73	219	Damaging	0.00104	104733	217	-0.03	0.06	0.6
BEND5	1	48727519	48776969	ENSG00000162373	ENST00000371833	NM_024603.4	1693	TRUE	protein coding	1266	Missense CADD ≥25	0.00101427	106973	-0.0863832	0.287563	0.76	217	0.001024	104506	-0.15699	0.260125	0.61	214	Missense	0.00224	104733	470	-0.05	0.04	0.261
BEND6	6	56955107	57027346	ENSG00000151917	ENST00000370746	NM_152731.3	2568	TRUE	protein coding	840	Damaging	0.000930141	106973	-0.193237	0.301245	0.64	199	0.000943	104506	-0.35208	0.271965	0.31	197	Damaging	0.000931	104733	195	-0.08	0.07	0.258
BEND6	6	56955107	57027346	ENSG00000151917	ENST00000370746	NM_152731.3	2568	TRUE	protein coding	840	HC PTV	8.41334e-05	106973	-0.788132	1.00081	0.56	18	8.61e-05	104506	-1.04758	0.898974	0.25	18	HC PTV	5.25e-05	104733	11	0.43	0.29	0.13
BEND6	6	56955107	57027346	ENSG00000151917	ENST00000370746	NM_152731.3	2568	TRUE	protein coding	840	Missense CADD ≥25	0.000846008	106973	-0.133931	0.315851	0.76	181	0.000856	104506	-0.28193	0.285294	0.49	179	Missense	0.00158	104733	332	-0.09	0.05	0.0742
BEND7	10	13438484	13528974	ENSG00000165626	ENST00000466271		1675	TRUE	protein coding	1234	Damaging	0.00060763	106973	-0.545831	0.372562	0.16	130	0.000598	104506	-0.42755	0.341224	0.27	125	Damaging	0.000602	104733	126	-0.16	0.08	0.0599
BEND7	10	13438484	13528974	ENSG00000165626	ENST00000466271		1675	TRUE	protein coding	1234	HC PTV	6.0763e-05	106973	-1.00992	1.17748	0.58	13	5.74e-05	104506	-0.38061	1.1007	0.95	12	HC PTV	0.000301	104733	63	0.07	0.12	0.575
BEND7	10	13438484	13528974	ENSG00000165626	ENST00000466271		1675	TRUE	protein coding	1234	Missense CADD ≥25	0.000546867	106973	-0.494073	0.392688	0.2	117	0.000541	104506	-0.43244	0.358862	0.24	113	Missense	0.00263	104733	550	-0.07	0.04	0.0882
BEST1	11	61950063	61965515	ENSG00000167995	ENST00000378043	NM_004183.4	2210	TRUE	protein coding	1758	Damaging	0.00149103	106973	-0.00856768	0.238062	0.89	319	0.001498	104506	-0.02115	0.215888	0.84	313	Damaging	0.00147	104733	308	0.07	0.05	0.218
BEST1	11	61950063	61965515	ENSG00000167995	ENST00000378043	NM_004183.4	2210	TRUE	protein coding	1758	HC PTV	0.000364578	106973	0.0617784	0.480957	0.95	78	0.000373	104506	-0.22442	0.43204	0.42	78	HC PTV	0.000115	104733	24	0.38	0.19	0.0486
BEST1	11	61950063	61965515	ENSG00000167995	ENST00000378043	NM_004183.4	2210	TRUE	protein coding	1758	Missense CADD ≥25	0.00112645	106973	-0.0313532	0.273795	0.9	241	0.001124	104506	0.046439	0.249065	0.81	235	Missense	0.00508	104733	1064	-0.03	0.03	0.374
BEST2	19	12751702	12758458	ENSG00000039987	ENST00000553030	NM_017682.3	2011	TRUE	protein coding	1530	Damaging	0.00096286	106973	0.117941	0.295556	0.6	206	0.000981	104506	-0.12913	0.266187	0.78	205	Damaging	0.000955	104733	200	0.05	0.07	0.463
BEST2	19	12751702	12758458	ENSG00000039987	ENST00000553030	NM_017682.3	2011	TRUE	protein coding	1530	HC PTV	0.000341208	106973	-0.199662	0.496198	0.73	73	0.000344	104506	-0.34894	0.448884	0.49	72	HC PTV	0.000267	104733	56	-0.02	0.13	0.885
BEST2	19	12751702	12758458	ENSG00000039987	ENST00000553030	NM_017682.3	2011	TRUE	protein coding	1530	Missense CADD ≥25	0.000621652	106973	0.292198	0.367707	0.36	133	0.000636	104506	-0.0099	0.330363	0.88	133	Missense	0.00343	104733	718	0.04	0.04	0.247
BEST3	12	69643360	69699476	ENSG00000127325	ENST00000330891	NM_032735.3	3419	TRUE	protein coding	2007	Damaging	0.00179952	106973	0.121406	0.216413	0.57	385	0.001799	104506	0.067113	0.196679	0.73	376	Damaging	0.00184	104733	385	0.05	0.05	0.296
BEST3	12	69643360	69699476	ENSG00000127325	ENST00000330891	NM_032735.3	3419	TRUE	protein coding	2007	HC PTV	0.000869378	106973	0.111817	0.31109	0.59	186	0.000871	104506	0.069549	0.282455	0.67	182	HC PTV	3.82e-05	104733	8	-0.27	0.34	0.427
BEST3	12	69643360	69699476	ENSG00000127325	ENST00000330891	NM_032735.3	3419	TRUE	protein coding	2007	Missense CADD ≥25	0.000930141	106973	0.129983	0.300778	0.78	199	0.000928	104506	0.064611	0.273586	0.96	194	Missense	0.000707	104733	148	0.06	0.08	0.439
BEST4	1	44783585	44788170	ENSG00000142959	ENST00000372207	NM_153274.3	2512	TRUE	protein coding	1422	Damaging	0.0012807	106973	-0.0818614	0.255973	0.72	274	0.001287	104506	-0.17358	0.232068	0.39	269	Damaging	0.00124	104733	260	0	0.06	0.944
BEST4	1	44783585	44788170	ENSG00000142959	ENST00000372207	NM_153274.3	2512	TRUE	protein coding	1422	HC PTV	0.000313163	106973	0.381633	0.517189	0.57	67	0.000316	104506	0.266558	0.468099	0.6	66	HC PTV	0.000296	104733	62	0.12	0.12	0.338
BEST4	1	44783585	44788170	ENSG00000142959	ENST00000372207	NM_153274.3	2512	TRUE	protein coding	1422	Missense CADD ≥25	0.000967534	106973	-0.231936	0.294396	0.46	207	0.000971	104506	-0.31661	0.267047	0.2	203	Missense	0.00308	104733	646	-0.04	0.04	0.294
BET1	7	93962762	94004382	ENSG00000105829	ENST00000222547	NM_005868.6	1481	TRUE	protein coding	357	Damaging	0.000612304	106973	0.228178	0.371094	0.62	131	0.000608	104506	0.295408	0.338593	0.46	127	Damaging	0.000606	104733	127	0.07	0.08	0.439
BET1	7	93962762	94004382	ENSG00000105829	ENST00000222547	NM_005868.6	1481	TRUE	protein coding	357	HC PTV	0.000331859	106973	0.652834	0.503915	0.12	71	0.00033	104506	0.661147	0.459225	0.081	69	HC PTV	0.000339	104733	71	0.13	0.11	0.236
BET1	7	93962762	94004382	ENSG00000105829	ENST00000222547	NM_005868.6	1481	TRUE	protein coding	357	Missense CADD ≥25	0.000280445	106973	-0.274616	0.548142	0.34	60	0.000277	104506	-0.14007	0.500862	0.42	58	Missense	0.000463	104733	97	-0.08	0.1	0.407
BET1L	11	167784	207428	ENSG00000177951	ENST00000410108		637	TRUE	protein coding	459	Damaging	0.000271096	106973	0.273603	0.557644	0.84	58	0.000277	104506	0.045801	0.500926	0.8	58	Damaging	0.000506	104733	106	-0.05	0.09	0.609
BET1L	11	167784	207428	ENSG00000177951	ENST00000410108		637	TRUE	protein coding	459	Missense CADD ≥25	0.000261748	106973	0.396909	0.567506	0.67	56	0.000268	104506	0.15656	0.509785	0.96	56	Missense	0.000921	104733	193	-0.1	0.07	0.145
BFAR	16	14632931	14669236	ENSG00000103429	ENST00000261658	NM_016561.3	2903	TRUE	protein coding	1353	Damaging	0.000705786	106973	-0.313935	0.345583	0.36	151	0.000718	104506	-0.49804	0.311486	0.11	150	Damaging	0.000711	104733	149	-0.1	0.08	0.205
BFAR	16	14632931	14669236	ENSG00000103429	ENST00000261658	NM_016561.3	2903	TRUE	protein coding	1353	HC PTV	0.000140222	106973	0.631483	0.774922	0.42	30	0.000144	104506	0.353021	0.696139	0.65	30	HC PTV	0.000115	104733	24	0.1	0.19	0.591
BFAR	16	14632931	14669236	ENSG00000103429	ENST00000261658	NM_016561.3	2903	TRUE	protein coding	1353	Missense CADD ≥25	0.000565563	106973	-0.548362	0.386006	0.16	121	0.000574	104506	-0.71072	0.348208	0.046	120	Missense	0.00226	104733	473	-0.07	0.04	0.118
BFSP1	20	17493905	17569220	ENSG00000125864	ENST00000377873	NM_001195.5	2217	TRUE	protein coding	1998	Damaging	0.000958186	106973	-0.558293	0.296695	0.055	205	0.000952	104506	-0.424	0.270441	0.094	199	Damaging	0.000764	104733	160	-0.17	0.08	0.0271
BFSP1	20	17493905	17569220	ENSG00000125864	ENST00000377873	NM_001195.5	2217	TRUE	protein coding	1998	HC PTV	5.14148e-05	106973	-0.160793	1.27963	0.79	11	5.26e-05	104506	-0.44162	1.1492	0.54	11	HC PTV	5.73e-05	104733	12	-0.24	0.28	0.382
BFSP1	20	17493905	17569220	ENSG00000125864	ENST00000377873	NM_001195.5	2217	TRUE	protein coding	1998	Missense CADD ≥25	0.000911445	106973	-0.549388	0.304194	0.067	195	0.000904	104506	-0.39385	0.277492	0.14	189	Missense	0.00415	104733	870	0.02	0.03	0.534
BFSP2	3	133400056	133475222	ENSG00000170819	ENST00000302334	NM_003571.4	1512	TRUE	protein coding	1248	Damaging	0.00145364	106973	0.210815	0.240781	0.28	311	0.001474	104506	0.038832	0.21736	0.71	308	Damaging	0.00146	104733	305	0.03	0.05	0.628
BFSP2	3	133400056	133475222	ENSG00000170819	ENST00000302334	NM_003571.4	1512	TRUE	protein coding	1248	HC PTV	0.000266422	106973	0.227371	0.561777	0.49	57	0.000273	104506	-0.00984	0.504674	0.87	57	HC PTV	0.000253	104733	53	0.04	0.13	0.738
BFSP2	3	133400056	133475222	ENSG00000170819	ENST00000302334	NM_003571.4	1512	TRUE	protein coding	1248	Missense CADD ≥25	0.00119189	106973	0.219195	0.26584	0.36	255	0.001206	104506	0.063067	0.240237	0.7	252	Missense	0.00394	104733	825	0.01	0.03	0.749
BGLAP	1	156242184	156243317	ENSG00000242252	ENST00000368272	NM_199173.6	506	TRUE	protein coding	303	Damaging	0.000490778	106973	-0.0350948	0.413177	0.98	105	0.000488	104506	0.052798	0.376572	0.78	102	Damaging	0.000487	104733	102	-0.07	0.09	0.443
BGLAP	1	156242184	156243317	ENSG00000242252	ENST00000368272	NM_199173.6	506	TRUE	protein coding	303	HC PTV	0.000224356	106973	0.092568	0.610953	0.8	48	0.000225	104506	-0.07609	0.554621	0.85	47	HC PTV	0.000224	104733	47	-0.05	0.14	0.715
BGLAP	1	156242184	156243317	ENSG00000242252	ENST00000368272	NM_199173.6	506	TRUE	protein coding	303	Missense CADD ≥25	0.000266422	106973	-0.142573	0.560656	0.79	57	0.000263	104506	0.162896	0.512704	0.84	55	Missense	0.00052	104733	109	0.04	0.09	0.636
BGN	X	153494980	153509546	ENSG00000182492	ENST00000331595	NM_001711.6	2353	TRUE	protein coding	1107	Damaging	0.000387948	106973	-0.0171913	0.466683	0.95	83	0.000388	104506	0.075646	0.424397	0.8	81	Damaging	0.000391	104733	82	-0.01	0.1	0.911
BGN	X	153494980	153509546	ENSG00000182492	ENST00000331595	NM_001711.6	2353	TRUE	protein coding	1107	Missense CADD ≥25	0.000383274	106973	-0.0822163	0.46952	0.8	82	0.000383	104506	0.020197	0.427041	0.94	80	Missense	0.00243	104733	510	0.01	0.04	0.851
BHLHA15	7	98211439	98215457	ENSG00000180535	ENST00000609256	NM_177455.4	3262	TRUE	protein coding	570	Damaging	0.000191637	106973	0.501963	0.663016	0.5	41	0.000191	104506	0.558902	0.603045	0.38	40	Damaging	0.000196	104733	41	0.16	0.15	0.284
BHLHA15	7	98211439	98215457	ENSG00000180535	ENST00000609256	NM_177455.4	3262	TRUE	protein coding	570	Missense CADD ≥25	0.000163593	106973	0.397284	0.717589	0.69	35	0.000163	104506	0.498031	0.654082	0.51	34	Missense	0.00208	104733	435	-0.03	0.05	0.532
BHLHA9	17	1270444	1271815	ENSG00000205899	ENST00000391429	NM_001164405.2	1372	TRUE	protein coding	708	Damaging	0.000439363	106973	-0.107112	0.43785	0.87	94	0.00044	104506	-0.21588	0.397576	0.91	92	Damaging	0.000434	104733	91	-0.03	0.1	0.772
BHLHA9	17	1270444	1271815	ENSG00000205899	ENST00000391429	NM_001164405.2	1372	TRUE	protein coding	708	Missense CADD ≥25	0.000406645	106973	0.163662	0.455107	0.48	87	0.000407	104506	0.071844	0.413608	0.6	85	Missense	0.00321	104733	672	-0.01	0.04	0.818
BHLHE22	8	64580365	64583627	ENSG00000180828	ENST00000321870	NM_152414.5	3263	TRUE	protein coding	1146	Damaging	0.00071046	106973	0.0119418	0.344594	0.69	152	0.000718	104506	-0.1027	0.311569	0.36	150	Damaging	0.000726	104733	152	0.04	0.08	0.64
BHLHE22	8	64580365	64583627	ENSG00000180828	ENST00000321870	NM_152414.5	3263	TRUE	protein coding	1146	HC PTV	0.000158919	106973	-0.498758	0.728138	0.33	34	0.000153	104506	-0.17378	0.674132	0.41	32	HC PTV	0.000162	104706	34	-0.01	0.16	0.929
BHLHE22	8	64580365	64583627	ENSG00000180828	ENST00000321870	NM_152414.5	3263	TRUE	protein coding	1146	Missense CADD ≥25	0.000551541	106973	0.15923	0.391044	0.94	118	0.000565	104506	-0.08334	0.351235	0.54	118	Missense	0.00372	104733	779	0	0.03	0.979
BHLHE23	20	63005927	63007035	ENSG00000125533	ENST00000612929	NM_080606.4	1038	TRUE	protein coding	726	Damaging	0.000976882	106973	0.291053	0.293851	0.34	209	0.000986	104506	0.085408	0.265816	0.67	206	Damaging	0.000998	104733	209	0.08	0.07	0.229
BHLHE23	20	63005927	63007035	ENSG00000125533	ENST00000612929	NM_080606.4	1038	TRUE	protein coding	726	Missense CADD ≥25	0.000972208	106973	0.296085	0.294554	0.34	208	0.000981	104506	0.087949	0.266462	0.68	205	Missense	0.002	104733	419	0.01	0.05	0.829
BHLHE40	3	4979437	4985323	ENSG00000134107	ENST00000256495	NM_003670.3	3152	TRUE	protein coding	1239	Damaging	0.000518823	106973	-0.286242	0.402651	0.7	111	0.000517	104506	-0.2216	0.366708	0.74	108	Damaging	0.00053	104733	111	-0.03	0.09	0.769
BHLHE40	3	4979437	4985323	ENSG00000134107	ENST00000256495	NM_003670.3	3152	TRUE	protein coding	1239	Missense CADD ≥25	0.0005048	106973	-0.376596	0.408195	0.57	108	0.000502	104506	-0.30355	0.3719	0.61	105	Missense	0.00186	104733	389	-0.03	0.05	0.57
BHLHE41	12	26120030	26125037	ENSG00000123095	ENST00000242728	NM_030762.3	3743	TRUE	protein coding	1449	Damaging	0.000673067	106973	0.160039	0.353472	0.69	144	0.00067	104506	0.335364	0.321965	0.3	140	Damaging	0.000692	104733	145	0.05	0.08	0.496
BHLHE41	12	26120030	26125037	ENSG00000123095	ENST00000242728	NM_030762.3	3743	TRUE	protein coding	1449	HC PTV	0.00010283	106973	-0.371399	0.903753	0.74	22	0.0001	104506	0.08431	0.830801	0.88	21	HC PTV	0.000105	104733	22	-0.03	0.2	0.882
BHLHE41	12	26120030	26125037	ENSG00000123095	ENST00000242728	NM_030762.3	3743	TRUE	protein coding	1449	Missense CADD ≥25	0.000570237	106973	0.255899	0.383979	0.56	122	0.000569	104506	0.379564	0.34918	0.29	119	Missense	0.00335	104733	702	0.01	0.04	0.715
BHMT	5	79111809	79132288	ENSG00000145692	ENST00000274353	NM_001713.3	2470	TRUE	protein coding	1221	Damaging	0.000780571	106973	0.0520014	0.328417	0.87	167	0.000775	104506	0.195462	0.299515	0.42	162	Damaging	0.000783	104733	164	0.03	0.07	0.715
BHMT	5	79111809	79132288	ENSG00000145692	ENST00000274353	NM_001713.3	2470	TRUE	protein coding	1221	HC PTV	0.000140222	106973	0.724574	0.774318	0.47	30	0.000139	104506	0.899805	0.707435	0.2	29	HC PTV	0.000143	104733	30	0.16	0.17	0.358
BHMT	5	79111809	79132288	ENSG00000145692	ENST00000274353	NM_001713.3	2470	TRUE	protein coding	1221	Missense CADD ≥25	0.000640348	106973	-0.0954685	0.362537	0.88	137	0.000636	104506	0.041608	0.330509	0.78	133	Missense	0.00202	104733	424	-0.04	0.05	0.433
BHMT2	5	79069767	79090069	ENSG00000132840	ENST00000255192	NM_017614.5	2603	TRUE	protein coding	1092	Damaging	0.0017481	106973	0.0288791	0.219666	0.99	374	0.001746	104506	0.044218	0.199735	1	365	Damaging	0.00166	104733	347	-0.04	0.05	0.493
BHMT2	5	79069767	79090069	ENSG00000132840	ENST00000255192	NM_017614.5	2603	TRUE	protein coding	1092	HC PTV	0.000705786	106973	0.135813	0.34533	0.49	151	0.000722	104506	-0.14425	0.310202	0.92	151	HC PTV	0.000573	104733	120	0.01	0.09	0.905
BHMT2	5	79069767	79090069	ENSG00000132840	ENST00000255192	NM_017614.5	2603	TRUE	protein coding	1092	Missense CADD ≥25	0.00104232	106973	-0.0436689	0.284275	0.56	223	0.001024	104506	0.177165	0.260664	0.93	214	Missense	0.00228	104733	477	-0.03	0.04	0.452
BICC1	10	58512872	58831435	ENSG00000122870	ENST00000373886	NM_001080512.3	5741	TRUE	protein coding	2925	Damaging	0.00148636	106973	-0.261064	0.238423	0.18	318	0.001493	104506	-0.35691	0.216179	0.052	312	Damaging	0.00147	104733	308	-0.09	0.05	0.11
BICC1	10	58512872	58831435	ENSG00000122870	ENST00000373886	NM_001080512.3	5741	TRUE	protein coding	2925	Missense CADD ≥25	0.00145364	106973	-0.221694	0.241083	0.24	311	0.001464	104506	-0.35242	0.218281	0.055	306	Missense	0.0057	104733	1195	-0.03	0.03	0.324
BICD1	12	32106835	32383633	ENSG00000151746	ENST00000652176	NM_001714.4	9419	TRUE	protein coding	2928	Damaging	0.00150973	106973	0.388409	0.236205	0.057	323	0.001517	104506	0.286628	0.214142	0.08	317	Damaging	0.0015	104733	315	0.08	0.05	0.148
BICD1	12	32106835	32383633	ENSG00000151746	ENST00000652176	NM_001714.4	9419	TRUE	protein coding	2928	HC PTV	0.00010283	106973	0.284468	0.903734	0.89	22	0.0001	104506	0.691257	0.830772	0.56	21	HC PTV	4.77e-05	104733	10	-0.38	0.3	0.203
BICD1	12	32106835	32383633	ENSG00000151746	ENST00000652176	NM_001714.4	9419	TRUE	protein coding	2928	Missense CADD ≥25	0.0014069	106973	0.395869	0.244662	0.053	301	0.001416	104506	0.257729	0.221587	0.097	296	Missense	0.00353	104733	740	-0.01	0.04	0.752
BICD2	9	92711363	92764833	ENSG00000185963	ENST00000356884	NM_001003800.2	6448	TRUE	protein coding	2568	Damaging	0.00155179	106973	-0.183143	0.233435	0.48	332	0.001545	104506	-0.17662	0.212567	0.4	323	Damaging	0.00156	104733	326	-0.02	0.05	0.679
BICD2	9	92711363	92764833	ENSG00000185963	ENST00000356884	NM_001003800.2	6448	TRUE	protein coding	2568	Missense CADD ≥25	0.00152842	106973	-0.183193	0.23521	0.48	327	0.001521	104506	-0.1736	0.214229	0.42	318	Missense	0.00535	104733	1120	-0.01	0.03	0.77
BICDL1	12	119989869	120094494	ENSG00000135127	ENST00000397558		3055	TRUE	protein coding	1722	Damaging	0.00173876	106973	0.242896	0.220133	0.39	372	0.001742	104506	0.286903	0.19987	0.31	364	Damaging	0.00158	104733	330	0.06	0.05	0.236
BICDL1	12	119989869	120094494	ENSG00000135127	ENST00000397558		3055	TRUE	protein coding	1722	HC PTV	0.00010283	106973	0.193345	0.903776	0.87	22	0.000105	104506	-0.01293	0.811717	0.9	22	HC PTV	5.25e-05	104733	11	0.1	0.29	0.736
BICDL1	12	119989869	120094494	ENSG00000135127	ENST00000397558		3055	TRUE	protein coding	1722	Missense CADD ≥25	0.00163593	106973	0.245922	0.226923	0.4	350	0.001636	104506	0.30613	0.206178	0.31	342	Missense	0.00463	104733	970	0	0.03	0.919
BICDL2	16	3027682	3036944	ENSG00000162069	ENST00000572449	NM_001369667.1	2032	TRUE	protein coding	1527	Damaging	0.00219214	106973	-0.114241	0.196385	0.39	469	0.002201	104506	-0.10702	0.178138	0.42	460	Damaging	0.00116	104733	244	0	0.06	0.938
BICDL2	16	3027682	3036944	ENSG00000162069	ENST00000572449	NM_001369667.1	2032	TRUE	protein coding	1527	HC PTV	0.0012807	106973	-0.253511	0.256705	0.19	274	0.001287	104506	-0.26369	0.232741	0.17	269	HC PTV	0.000234	104733	49	-0.04	0.14	0.759
BICDL2	16	3027682	3036944	ENSG00000162069	ENST00000572449	NM_001369667.1	2032	TRUE	protein coding	1527	Missense CADD ≥25	0.000911445	106973	0.0818736	0.304172	0.82	195	0.000914	104506	0.113991	0.276094	0.72	191	Missense	0.00512	104733	1072	0	0.03	0.968
BICRA	19	47608196	47703277	ENSG00000063169	ENST00000396720		5739	TRUE	protein coding	4683	Damaging	0.000743178	106973	-0.190207	0.336354	0.59	159	0.000737	104506	-0.02973	0.307056	1	154	Damaging	0.000702	104733	147	-0.09	0.08	0.279
BICRA	19	47608196	47703277	ENSG00000063169	ENST00000396720		5739	TRUE	protein coding	4683	HC PTV	9.81556e-05	106973	0.205434	0.924895	0.88	21	0.0001	104506	-0.12723	0.830953	0.59	21	HC PTV	9.55e-06	104733	2	0.78	0.67	0.249
BICRA	19	47608196	47703277	ENSG00000063169	ENST00000396720		5739	TRUE	protein coding	4683	Missense CADD ≥25	0.000649697	106973	-0.237934	0.35971	0.63	139	0.000641	104506	-0.00647	0.329146	0.82	134	Missense	0.014	104733	2940	0.01	0.02	0.509
BICRAL	6	42746958	42868560	ENSG00000112624	ENST00000314073		6530	TRUE	protein coding	3240	Damaging	0.00071046	106973	-0.197248	0.344635	0.68	152	0.000703	104506	-0.04365	0.314786	0.98	147	Damaging	0.00074	104733	155	-0.07	0.08	0.368
BICRAL	6	42746958	42868560	ENSG00000112624	ENST00000314073		6530	TRUE	protein coding	3240	Missense CADD ≥25	0.00071046	106973	-0.197248	0.344635	0.68	152	0.000703	104506	-0.04365	0.314786	0.98	147	Missense	0.00439	104733	919	0	0.03	0.991
BID	22	17734138	17774770	ENSG00000015475	ENST00000622694	NM_001196.4	2177	TRUE	protein coding	588	Damaging	0.000243052	106973	-0.486689	0.589484	0.49	52	0.000239	104506	-0.69492	0.540061	0.21	50	Damaging	0.000186	104733	39	-0.13	0.15	0.404
BID	22	17734138	17774770	ENSG00000015475	ENST00000622694	NM_001196.4	2177	TRUE	protein coding	588	HC PTV	8.41334e-05	106973	-0.318173	1.00178	0.79	18	8.13e-05	104506	-1.15917	0.926056	0.2	17	HC PTV	4.3e-05	104733	9	-0.16	0.32	0.615
BID	22	17734138	17774770	ENSG00000015475	ENST00000622694	NM_001196.4	2177	TRUE	protein coding	588	Missense CADD ≥25	0.000158919	106973	-0.575775	0.728962	0.51	34	0.000158	104506	-0.45552	0.66473	0.54	33	Missense	0.00219	104733	459	0.04	0.04	0.328
BIK	22	43110750	43129712	ENSG00000100290	ENST00000216115	NM_001197.5	951	TRUE	protein coding	483	Damaging	0.000163593	106973	0.781157	0.718506	0.29	35	0.000167	104506	0.583844	0.645487	0.45	35	Damaging	0.000177	104733	37	0.17	0.16	0.268
BIK	22	43110750	43129712	ENSG00000100290	ENST00000216115	NM_001197.5	951	TRUE	protein coding	483	Missense CADD ≥25	0.000140222	106973	0.975219	0.776073	0.25	30	0.000144	104506	0.761113	0.697204	0.4	30	Missense	0.00169	104733	355	0.07	0.05	0.194
BIN1	2	127048027	127107288	ENSG00000136717	ENST00000316724	NM_139343.3	2487	TRUE	protein coding	1782	Damaging	0.00185093	106973	-0.38192	0.212975	0.033	396	0.001837	104506	-0.30802	0.194245	0.037	384	Damaging	0.00189	104733	396	-0.08	0.05	0.0929
BIN1	2	127048027	127107288	ENSG00000136717	ENST00000316724	NM_139343.3	2487	TRUE	protein coding	1782	HC PTV	0.0001262	106973	-0.062804	0.814213	0.63	27	0.000124	104506	0.063777	0.745205	0.7	26	HC PTV	7.16e-05	104733	15	0.18	0.25	0.469
BIN1	2	127048027	127107288	ENSG00000136717	ENST00000316724	NM_139343.3	2487	TRUE	protein coding	1782	Missense CADD ≥25	0.00173876	106973	-0.396317	0.219708	0.038	372	0.001727	104506	-0.32645	0.200311	0.04	361	Missense	0.00306	104733	642	-0.02	0.04	0.585
BIN2	12	51281038	51324668	ENSG00000110934	ENST00000615107	NM_016293.4	2231	TRUE	protein coding	1698	Damaging	0.000701111	106973	0.0175374	0.346338	0.93	150	0.000703	104506	-0.0543	0.314222	0.85	147	Damaging	0.000668	104733	140	0.01	0.08	0.927
BIN2	12	51281038	51324668	ENSG00000110934	ENST00000615107	NM_016293.4	2231	TRUE	protein coding	1698	HC PTV	8.88075e-05	106973	-0.498907	0.972483	0.65	19	9.09e-05	104506	-0.77137	0.873425	0.42	19	HC PTV	6.68e-05	104733	14	-0.41	0.25	0.11
BIN2	12	51281038	51324668	ENSG00000110934	ENST00000615107	NM_016293.4	2231	TRUE	protein coding	1698	Missense CADD ≥25	0.000612304	106973	0.0925168	0.370563	0.79	131	0.000612	104506	0.052282	0.336698	0.91	128	Missense	0.00276	104733	578	0.02	0.04	0.706
BIN3	8	22620418	22669148	ENSG00000147439	ENST00000276416	NM_018688.6	1836	TRUE	protein coding	762	Damaging	0.00105634	106973	0.512889	0.282689	0.045	226	0.001057	104506	0.444723	0.256759	0.09	221	Damaging	0.00107	104733	225	0.14	0.06	0.0236
BIN3	8	22620418	22669148	ENSG00000147439	ENST00000276416	NM_018688.6	1836	TRUE	protein coding	762	HC PTV	0.000163593	106973	0.607389	0.71768	0.36	35	0.000158	104506	0.265919	0.663842	0.71	33	HC PTV	0.000167	104733	35	0.19	0.16	0.225
BIN3	8	22620418	22669148	ENSG00000147439	ENST00000276416	NM_018688.6	1836	TRUE	protein coding	762	Missense CADD ≥25	0.000892749	106973	0.495182	0.307444	0.074	191	0.000899	104506	0.47586	0.278336	0.092	188	Missense	0.0019	104733	399	0.1	0.05	0.0322
BIRC2	11	102347211	102378670	ENSG00000110330	ENST00000227758	NM_001166.5	3764	TRUE	protein coding	1857	Damaging	0.000925467	106973	0.0657123	0.302082	0.91	198	0.000933	104506	-0.03903	0.273437	0.61	195	Damaging	0.000931	104733	195	0.01	0.07	0.836
BIRC2	11	102347211	102378670	ENSG00000110330	ENST00000227758	NM_001166.5	3764	TRUE	protein coding	1857	HC PTV	7.01111e-05	106973	1.20242	1.09624	0.14	15	7.18e-05	104506	0.981758	0.984735	0.24	15	HC PTV	7.64e-05	104733	16	0.39	0.24	0.098
BIRC2	11	102347211	102378670	ENSG00000110330	ENST00000227758	NM_001166.5	3764	TRUE	protein coding	1857	Missense CADD ≥25	0.000855356	106973	-0.0276881	0.314206	0.76	183	0.000861	104506	-0.12428	0.284591	0.39	180	Missense	0.00307	104733	643	0.02	0.04	0.54
BIRC3	11	102317450	102339403	ENSG00000023445	ENST00000263464	NM_001165.5	6877	TRUE	protein coding	1815	Damaging	0.000532845	106973	-0.210525	0.397848	0.75	114	0.000545	104506	-0.494	0.357384	0.22	114	Damaging	0.000549	104733	115	-0.02	0.09	0.832
BIRC3	11	102317450	102339403	ENSG00000023445	ENST00000263464	NM_001165.5	6877	TRUE	protein coding	1815	HC PTV	5.14148e-05	106973	-1.08481	1.28021	0.34	11	5.26e-05	104506	-1.23139	1.14999	0.2	11	HC PTV	5.25e-05	104733	11	-0.21	0.29	0.46
BIRC3	11	102317450	102339403	ENSG00000023445	ENST00000263464	NM_001165.5	6877	TRUE	protein coding	1815	Missense CADD ≥25	0.00048143	106973	-0.117037	0.418527	0.98	103	0.000493	104506	-0.41507	0.375959	0.38	103	Missense	0.00218	104733	457	0.06	0.04	0.154
BIRC5	17	78214186	78225636	ENSG00000089685	ENST00000350051	NM_001168.3	2574	TRUE	protein coding	429	Damaging	7.94593e-05	106973	0.158599	1.02926	0.88	17	8.13e-05	104506	-0.15738	0.924603	0.77	17	Damaging	0.000172	104733	36	-0.19	0.16	0.236
BIRC5	17	78214186	78225636	ENSG00000089685	ENST00000350051	NM_001168.3	2574	TRUE	protein coding	429	Missense CADD ≥25	7.47852e-05	106973	0.136192	1.06094	0.82	16	7.66e-05	104506	-0.19033	0.953057	0.7	16	Missense	0.000473	104733	99	-0.09	0.1	0.363
BIRC6	2	32357028	32618899	ENSG00000115760	ENST00000421745		15703	TRUE	protein coding	14574	Damaging	0.00541258	106973	0.185328	0.124976	0.087	1158	0.005435	104506	0.184767	0.113332	0.049	1136	Damaging	0.00556	104733	1164	0.03	0.03	0.264
BIRC6	2	32357028	32618899	ENSG00000115760	ENST00000421745		15703	TRUE	protein coding	14574	HC PTV	0.000107504	106973	0.288196	0.88206	0.7	23	0.000105	104506	0.72066	0.810033	0.36	22	HC PTV	0.00022	104733	46	-0.1	0.14	0.481
BIRC6	2	32357028	32618899	ENSG00000115760	ENST00000421745		15703	TRUE	protein coding	14574	Missense CADD ≥25	0.0053191	106973	0.184619	0.126058	0.089	1138	0.005344	104506	0.174886	0.114282	0.062	1117	Missense	0.0187	104733	3914	0.02	0.02	0.255
BIRC7	20	63235883	63240495	ENSG00000101197	ENST00000217169	NM_139317.3	1334	TRUE	protein coding	897	Damaging	0.000415993	106973	0.038567	0.450115	0.81	89	0.000407	104506	0.410383	0.413619	0.36	85	Damaging	0.000487	104733	102	0.07	0.09	0.447
BIRC7	20	63235883	63240495	ENSG00000101197	ENST00000217169	NM_139317.3	1334	TRUE	protein coding	897	HC PTV	5.60889e-05	106973	0.155517	1.22513	0.81	12	5.26e-05	104506	0.726147	1.14917	0.56	11	HC PTV	9.07e-05	104733	19	0.4	0.22	0.0694
BIRC7	20	63235883	63240495	ENSG00000101197	ENST00000217169	NM_139317.3	1334	TRUE	protein coding	897	Missense CADD ≥25	0.000359904	106973	0.0203131	0.483912	0.87	77	0.000354	104506	0.363313	0.443286	0.45	74	Missense	0.00313	104733	656	-0.03	0.04	0.475
BIVM	13	102799119	102841533	ENSG00000134897	ENST00000257336	NM_017693.4	3789	TRUE	protein coding	1512	Damaging	0.000902097	106973	-0.318558	0.306141	0.29	193	0.000899	104506	-0.24501	0.278637	0.37	188	Damaging	0.000931	104733	195	-0.1	0.07	0.147
BIVM	13	102799119	102841533	ENSG00000134897	ENST00000257336	NM_017693.4	3789	TRUE	protein coding	1512	HC PTV	0.000116852	106973	-1.90236	0.850023	0.038	25	0.00012	104506	-2.1759	0.763572	0.011	25	HC PTV	0.000115	104733	24	-0.36	0.19	0.0657
BIVM	13	102799119	102841533	ENSG00000134897	ENST00000257336	NM_017693.4	3789	TRUE	protein coding	1512	Missense CADD ≥25	0.000789919	106973	-0.106993	0.327126	0.69	169	0.000785	104506	0.023412	0.298302	0.96	164	Missense	0.00156	104733	326	-0.06	0.05	0.258
BLCAP	20	37492472	37527931	ENSG00000166619	ENST00000373537	NM_006698.4	2018	TRUE	protein coding	264	Damaging	0.000186963	106973	0.325207	0.671123	0.76	40	0.000187	104506	0.435012	0.610394	0.67	39	Damaging	0.000191	104733	40	0.06	0.15	0.69
BLCAP	20	37492472	37527931	ENSG00000166619	ENST00000373537	NM_006698.4	2018	TRUE	protein coding	264	Missense CADD ≥25	0.000182289	106973	0.316694	0.679667	0.78	39	0.000182	104506	0.429992	0.618368	0.7	38	Missense	0.000396	104733	83	-0.02	0.1	0.879
BLK	8	11486894	11564599	ENSG00000136573	ENST00000259089	NM_001715.3	2215	TRUE	protein coding	1518	Damaging	0.00243987	106973	0.188347	0.18626	0.34	522	0.00243	104506	0.295911	0.169585	0.072	508	Damaging	0.00242	104733	507	0.09	0.04	0.036
BLK	8	11486894	11564599	ENSG00000136573	ENST00000259089	NM_001715.3	2215	TRUE	protein coding	1518	HC PTV	0.000472082	106973	-0.349362	0.4226	0.59	101	0.000459	104506	0.052638	0.389324	0.55	96	HC PTV	0.000463	104733	97	-0.07	0.1	0.498
BLK	8	11486894	11564599	ENSG00000136573	ENST00000259089	NM_001715.3	2215	TRUE	protein coding	1518	Missense CADD ≥25	0.00197246	106973	0.296194	0.20706	0.22	422	0.001976	104506	0.330513	0.187994	0.11	413	Missense	0.00497	104733	1042	0.05	0.03	0.0743
BLM	15	90717346	90816166	ENSG00000197299	ENST00000355112	NM_000057.4	5240	TRUE	protein coding	4254	Damaging	0.00257074	106973	0.100603	0.181497	0.46	550	0.002584	104506	4.4e-05	0.164556	0.97	540	Damaging	0.00264	104733	552	0.03	0.04	0.518
BLM	15	90717346	90816166	ENSG00000197299	ENST00000355112	NM_000057.4	5240	TRUE	protein coding	4254	HC PTV	0.0011171	106973	-0.234609	0.274939	0.45	239	0.00112	104506	-0.20701	0.24962	0.34	234	HC PTV	0.00114	104733	239	-0.06	0.06	0.336
BLM	15	90717346	90816166	ENSG00000197299	ENST00000355112	NM_000057.4	5240	TRUE	protein coding	4254	Missense CADD ≥25	0.00145364	106973	0.357891	0.241083	0.1	311	0.001464	104506	0.158466	0.218347	0.43	306	Missense	0.00845	104733	1770	0.02	0.02	0.439
BLMH	17	30248203	30292056	ENSG00000108578	ENST00000261714	NM_000386.4	2307	TRUE	protein coding	1368	Damaging	0.000817963	106973	0.277161	0.321022	0.6	175	0.000828	104506	0.130453	0.290043	0.87	173	Damaging	0.000831	104733	174	0.04	0.07	0.586
BLMH	17	30248203	30292056	ENSG00000108578	ENST00000261714	NM_000386.4	2307	TRUE	protein coding	1368	HC PTV	0.0003786	106973	-0.258057	0.471699	0.45	81	0.000383	104506	-0.46279	0.426379	0.18	80	HC PTV	0.000391	104733	82	-0.05	0.11	0.623
BLMH	17	30248203	30292056	ENSG00000108578	ENST00000261714	NM_000386.4	2307	TRUE	protein coding	1368	Missense CADD ≥25	0.000439363	106973	0.737967	0.437855	0.16	94	0.000445	104506	0.640552	0.395442	0.14	93	Missense	0.00146	104733	306	-0.03	0.05	0.555
BLNK	10	96189171	96271587	ENSG00000095585	ENST00000224337	NM_013314.4	4344	TRUE	protein coding	1371	Damaging	0.000747852	106973	0.127306	0.335886	0.74	160	0.000756	104506	0.007374	0.303567	0.86	158	Damaging	0.000659	104733	138	-0.04	0.08	0.602
BLNK	10	96189171	96271587	ENSG00000095585	ENST00000224337	NM_013314.4	4344	TRUE	protein coding	1371	HC PTV	7.47852e-05	106973	-0.166836	1.06141	0.88	16	7.18e-05	104506	0.11556	0.98452	0.91	15	HC PTV	7.16e-05	104733	15	-0.31	0.25	0.211
BLNK	10	96189171	96271587	ENSG00000095585	ENST00000224337	NM_013314.4	4344	TRUE	protein coding	1371	Missense CADD ≥25	0.000673067	106973	0.159991	0.354028	0.69	144	0.000684	104506	-0.00399	0.319068	0.83	143	Missense	0.00362	104733	758	-0.01	0.03	0.732
BLOC1S1	12	55716037	55720087	ENSG00000135441	ENST00000548925		571	TRUE	protein coding	462	Damaging	0.000233704	106973	-0.285191	0.599585	0.46	50	0.000239	104506	-0.66452	0.538514	0.19	50	Damaging	0.000243	104733	51	-0.14	0.13	0.308
BLOC1S1	12	55716037	55720087	ENSG00000135441	ENST00000548925		571	TRUE	protein coding	462	Missense CADD ≥25	0.000210333	106973	-0.316223	0.631997	0.44	45	0.000215	104506	-0.707	0.567624	0.16	45	Missense	0.00185	104733	388	-0.01	0.05	0.776
BLOC1S2	10	100273280	100286680	ENSG00000196072	ENST00000370372	NM_173809.5	2619	TRUE	protein coding	429	Damaging	0.000369252	106973	-0.174408	0.477808	0.76	79	0.000368	104506	-0.05003	0.434663	0.89	77	Damaging	4.3e-05	104733	9	0.22	0.32	0.494
BLOC1S2	10	100273280	100286680	ENSG00000196072	ENST00000370372	NM_173809.5	2619	TRUE	protein coding	429	HC PTV	0.000317837	106973	-0.22906	0.514983	0.68	68	0.000316	104506	-0.00017	0.469468	0.88	66	HC PTV	0.00031	104733	65	-0.05	0.12	0.652
BLOC1S2	10	100273280	100286680	ENSG00000196072	ENST00000370372	NM_173809.5	2619	TRUE	protein coding	429	Missense CADD ≥25	5.14148e-05	106973	0.163465	1.28006	0.84	11	5.26e-05	104506	-0.34894	1.14963	0.98	11	Missense	8.59e-05	104733	18	-0.04	0.22	0.854
BLOC1S3	19	45178784	45216933	ENSG00000189114	ENST00000433642	NM_212550.5	2561	TRUE	protein coding	609	Damaging	0.000631	106973	-0.321107	0.364998	0.73	135	0.000627	104506	-0.27316	0.332894	0.86	131	Damaging	0.000654	104733	137	-0.04	0.08	0.584
BLOC1S3	19	45178784	45216933	ENSG00000189114	ENST00000433642	NM_212550.5	2561	TRUE	protein coding	609	HC PTV	0.000224356	106973	-0.099962	0.611863	0.68	48	0.00022	104506	0.161925	0.561542	0.3	46	HC PTV	0.000234	104733	49	0.04	0.14	0.742
BLOC1S3	19	45178784	45216933	ENSG00000189114	ENST00000433642	NM_212550.5	2561	TRUE	protein coding	609	Missense CADD ≥25	0.000616978	106973	-0.353123	0.369115	0.62	132	0.000612	104506	-0.29347	0.336765	0.77	128	Missense	0.00156	104733	326	-0.08	0.05	0.14
BLOC1S4	4	6716174	6717664	ENSG00000186222	ENST00000320776	NM_018366.3	1491	TRUE	protein coding	654	Damaging	0.000168267	106973	-0.83058	0.706392	0.32	36	0.000172	104506	-1.08893	0.634538	0.15	36	Damaging	0.000162	104733	34	-0.16	0.16	0.327
BLOC1S4	4	6716174	6717664	ENSG00000186222	ENST00000320776	NM_018366.3	1491	TRUE	protein coding	654	Missense CADD ≥25	0.000144896	106973	-0.565775	0.761222	0.6	31	0.000148	104506	-0.79593	0.68379	0.35	31	Missense	0.00147	104733	307	0.01	0.05	0.914
BLOC1S5	6	8013567	8064396	ENSG00000188428	ENST00000397457	NM_201280.3	2659	TRUE	protein coding	564	Damaging	0.000247726	106973	-0.247828	0.583319	0.6	53	0.000249	104506	-0.38639	0.528975	0.38	52	Damaging	8.12e-05	104733	17	-0.3	0.23	0.189
BLOC1S5	6	8013567	8064396	ENSG00000188428	ENST00000397457	NM_201280.3	2659	TRUE	protein coding	564	HC PTV	9.34815e-05	106973	-0.0189395	0.94943	0.83	20	9.57e-05	104506	-0.23185	0.852821	0.98	20	HC PTV	9.55e-05	104733	20	0.04	0.21	0.865
BLOC1S5	6	8013567	8064396	ENSG00000188428	ENST00000397457	NM_201280.3	2659	TRUE	protein coding	564	Missense CADD ≥25	0.000154245	106973	-0.38648	0.739181	0.4	33	0.000153	104506	-0.48284	0.674253	0.25	32	Missense	0.000201	104733	42	-0.18	0.15	0.232
BLOC1S6	15	45587214	45615945	ENSG00000104164	ENST00000220531	NM_012388.4	3778	TRUE	protein coding	519	Damaging	0.000261748	106973	0.69972	0.567463	0.17	56	0.000263	104506	0.451205	0.514402	0.28	55	Damaging	0.000267	104733	56	0.16	0.13	0.211
BLOC1S6	15	45587214	45615945	ENSG00000104164	ENST00000220531	NM_012388.4	3778	TRUE	protein coding	519	HC PTV	5.60889e-05	106973	1.45258	1.22558	0.22	12	5.74e-05	104506	1.00759	1.10103	0.3	12	HC PTV	5.73e-05	104733	12	0.4	0.27	0.142
BLOC1S6	15	45587214	45615945	ENSG00000104164	ENST00000220531	NM_012388.4	3778	TRUE	protein coding	519	Missense CADD ≥25	0.000205659	106973	0.494157	0.640146	0.36	44	0.000206	104506	0.295773	0.58173	0.49	43	Missense	0.000391	104733	82	0.07	0.1	0.487
BLVRA	7	43758680	43807342	ENSG00000106605	ENST00000265523	NM_000712.4	1074	TRUE	protein coding	891	Damaging	0.000509474	106973	0.223631	0.406782	0.83	109	0.000507	104506	0.298589	0.370583	0.73	106	Damaging	0.000492	104733	103	0.1	0.09	0.265
BLVRA	7	43758680	43807342	ENSG00000106605	ENST00000265523	NM_000712.4	1074	TRUE	protein coding	891	HC PTV	0.000107504	106973	-0.0956455	0.885141	0.73	23	0.000105	104506	0.452145	0.813067	0.75	22	HC PTV	9.07e-05	104733	19	-0.02	0.22	0.909
BLVRA	7	43758680	43807342	ENSG00000106605	ENST00000265523	NM_000712.4	1074	TRUE	protein coding	891	Missense CADD ≥25	0.000401971	106973	0.308996	0.457924	0.68	86	0.000402	104506	0.258224	0.416262	0.81	84	Missense	0.00215	104733	450	0.1	0.04	0.0315
BLVRB	19	40447765	40465764	ENSG00000090013	ENST00000263368	NM_000713.3	799	TRUE	protein coding	621	Damaging	0.00114515	106973	0.223956	0.271103	0.3	245	0.001139	104506	0.369017	0.247123	0.14	238	Damaging	0.00116	104733	243	0.06	0.06	0.334
BLVRB	19	40447765	40465764	ENSG00000090013	ENST00000263368	NM_000713.3	799	TRUE	protein coding	621	HC PTV	0.000130874	106973	1.08076	0.801028	0.21	28	0.000134	104506	0.783946	0.719668	0.41	28	HC PTV	0.000124	104733	26	0.33	0.19	0.0787
BLVRB	19	40447765	40465764	ENSG00000090013	ENST00000263368	NM_000713.3	799	TRUE	protein coding	621	Missense CADD ≥25	0.00101427	106973	0.113055	0.288025	0.52	217	0.001005	104506	0.31337	0.263046	0.21	210	Missense	0.00363	104733	760	-0.04	0.03	0.275
BLZF1	1	169367970	169396540	ENSG00000117475	ENST00000367808	NM_001320973.2	2524	TRUE	protein coding	1203	Damaging	0.00106569	106973	-0.27397	0.28059	0.4	228	0.001062	104506	-0.23822	0.255434	0.45	222	Damaging	0.00106	104733	222	-0.05	0.06	0.428
BLZF1	1	169367970	169396540	ENSG00000117475	ENST00000367808	NM_001320973.2	2524	TRUE	protein coding	1203	HC PTV	0.000168267	106973	0.234193	0.705435	0.89	36	0.000167	104506	0.4039	0.642686	0.74	35	HC PTV	1.43e-05	104733	3	0.73	0.55	0.181
BLZF1	1	169367970	169396540	ENSG00000117475	ENST00000367808	NM_001320973.2	2524	TRUE	protein coding	1203	Missense CADD ≥25	0.000897423	106973	-0.369254	0.30573	0.33	192	0.000895	104506	-0.35846	0.27828	0.33	187	Missense	0.00328	104733	688	-0.06	0.04	0.0971
BMERB1	16	15434475	15625028	ENSG00000166780	ENST00000300006	NM_033201.3	2111	TRUE	protein coding	615	Damaging	0.000616978	106973	0.22289	0.369611	0.81	132	0.000622	104506	0.123152	0.334576	1	130	Damaging	0.000597	104733	125	0.14	0.09	0.0942
BMERB1	16	15434475	15625028	ENSG00000166780	ENST00000300006	NM_033201.3	2111	TRUE	protein coding	615	Missense CADD ≥25	0.000593608	106973	0.364243	0.376805	0.55	127	0.000603	104506	0.162097	0.339839	0.91	126	Missense	0.00124	104733	259	0.09	0.06	0.125
BMF	15	40087890	40108892	ENSG00000104081	ENST00000354670	NM_001003940.2	4692	TRUE	protein coding	555	Damaging	0.000238378	106973	0.782434	0.594624	0.16	51	0.000244	104506	0.507507	0.534197	0.34	51	Damaging	0.000239	104733	50	0.12	0.13	0.354
BMF	15	40087890	40108892	ENSG00000104081	ENST00000354670	NM_001003940.2	4692	TRUE	protein coding	555	Missense CADD ≥25	0.000196311	106973	0.621165	0.655207	0.37	42	0.000201	104506	0.380849	0.588622	0.56	42	Missense	0.00124	104733	260	-0.1	0.06	0.0851
BMI1	10	22321099	22331484	ENSG00000168283	ENST00000376663	NM_005180.9	3540	TRUE	protein coding	981	Damaging	0.000144896	106973	0.293212	0.762573	0.55	31	0.000148	104506	-0.04474	0.684872	0.87	31	Damaging	0.000143	104733	30	0.16	0.17	0.367
BMI1	10	22321099	22331484	ENSG00000168283	ENST00000376663	NM_005180.9	3540	TRUE	protein coding	981	Missense CADD ≥25	0.000121526	106973	0.348166	0.832656	0.55	26	0.000124	104506	0.015195	0.747813	0.87	26	Missense	0.000382	104733	80	0.12	0.11	0.251
BMP1	8	22165140	22212326	ENSG00000168487	ENST00000306385	NM_006129.5	3593	TRUE	protein coding	2961	Damaging	0.00363176	106973	0.0996744	0.152857	0.58	777	0.003651	104506	0.035556	0.13855	0.95	763	Damaging	0.0029	104733	608	-0.01	0.04	0.714
BMP1	8	22165140	22212326	ENSG00000168487	ENST00000306385	NM_006129.5	3593	TRUE	protein coding	2961	HC PTV	0.000168267	106973	0.392984	0.707643	0.44	36	0.000167	104506	0.493665	0.644614	0.43	35	HC PTV	0.000167	104733	35	0.07	0.16	0.661
BMP1	8	22165140	22212326	ENSG00000168487	ENST00000306385	NM_006129.5	3593	TRUE	protein coding	2961	Missense CADD ≥25	0.00346816	106973	0.0870465	0.156394	0.67	742	0.003488	104506	0.014156	0.14172	0.93	729	Missense	0.00462	104733	968	-0.01	0.03	0.63
BMP10	2	68860909	68871397	ENSG00000163217	ENST00000295379	NM_014482.3	6036	TRUE	protein coding	1275	Damaging	0.000205659	106973	0.465416	0.637798	0.51	44	0.000206	104506	0.3847	0.579461	0.62	43	Damaging	0.000205	104733	43	0.09	0.15	0.521
BMP10	2	68860909	68871397	ENSG00000163217	ENST00000295379	NM_014482.3	6036	TRUE	protein coding	1275	Missense CADD ≥25	0.000182289	106973	0.427122	0.677431	0.5	39	0.000182	104506	0.412823	0.616388	0.55	38	Missense	0.00253	104733	530	-0.08	0.04	0.0528
BMP2	20	6767686	6780246	ENSG00000125845	ENST00000378827	NM_001200.4	3545	TRUE	protein coding	1191	Damaging	0.000696437	106973	0.539031	0.347958	0.19	149	0.000703	104506	0.385321	0.314607	0.3	147	Damaging	0.000692	104733	145	0.11	0.08	0.157
