## Supplementary Tables 1-5 for "Genetic susceptibility to earlier ovarian ageing increases *de novo* mutation rate in offspring" (part 2 of 3)

### Sheet: ST1 (continued)
Gene Burden Info												Age at natural menopause Windsorized at 34						Age at natural menopause Reprogen (40-60)						Replication - University of Exeter Age at natural menopause
BMP2	20	6767686	6780246	ENSG00000125845	ENST00000378827	NM_001200.4	3545	TRUE	protein coding	1191	Missense CADD ≥25	0.000696437	106973	0.539031	0.347958	0.19	149	0.000703	104506	0.385321	0.314607	0.3	147	Missense	0.00207	104733	434	0.07	0.05	0.12
BMP2K	4	78776342	78916365	ENSG00000138756	ENST00000502613	NM_198892.2	8012	TRUE	protein coding	3486	Damaging	0.00197246	106973	0.0162931	0.206755	0.65	422	0.001971	104506	0.013648	0.187957	0.73	412	Damaging	0.00211	104733	442	0.04	0.05	0.327
BMP2K	4	78776342	78916365	ENSG00000138756	ENST00000502613	NM_198892.2	8012	TRUE	protein coding	3486	HC PTV	0.000158919	106973	-0.649171	0.726864	0.19	34	0.000148	104506	-0.34467	0.683783	0.35	31	HC PTV	9.07e-05	104733	19	-0.33	0.22	0.125
BMP2K	4	78776342	78916365	ENSG00000138756	ENST00000502613	NM_198892.2	8012	TRUE	protein coding	3486	Missense CADD ≥25	0.00182289	106973	0.0277469	0.215049	0.76	390	0.001828	104506	0.026336	0.195177	0.86	382	Missense	0.00923	104733	1933	0.04	0.02	0.0807
BMP3	4	81030708	81057627	ENSG00000152785	ENST00000282701	NM_001201.5	6087	TRUE	protein coding	1419	Damaging	0.000808615	106973	0.321721	0.322438	0.28	173	0.000813	104506	0.304928	0.292185	0.31	170	Damaging	0.000812	104733	170	0.09	0.07	0.22
BMP3	4	81030708	81057627	ENSG00000152785	ENST00000282701	NM_001201.5	6087	TRUE	protein coding	1419	HC PTV	5.60889e-05	106973	0.239301	1.22335	0.85	12	5.74e-05	104506	0.08667	1.09891	0.96	12	HC PTV	5.73e-05	104733	12	0	0.27	0.988
BMP3	4	81030708	81057627	ENSG00000152785	ENST00000282701	NM_001201.5	6087	TRUE	protein coding	1419	Missense CADD ≥25	0.000752526	106973	0.327798	0.334219	0.29	161	0.000756	104506	0.321456	0.30306	0.28	158	Missense	0.00472	104733	989	0.04	0.03	0.228
BMP4	14	53949736	53958761	ENSG00000125378	ENST00000245451	NM_001202.6	1931	TRUE	protein coding	1227	Damaging	0.00183224	106973	0.0620556	0.214961	0.9	392	0.001861	104506	-0.12954	0.193847	0.37	389	Damaging	0.00188	104733	393	0.02	0.05	0.74
BMP4	14	53949736	53958761	ENSG00000125378	ENST00000245451	NM_001202.6	1931	TRUE	protein coding	1227	Missense CADD ≥25	0.00182756	106973	0.0538968	0.215233	0.93	391	0.001856	104506	-0.13748	0.194094	0.35	388	Missense	0.00275	104733	575	0.03	0.04	0.427
BMP5	6	55753653	55875590	ENSG00000112175	ENST00000370830	NM_021073.4	3970	TRUE	protein coding	1365	Damaging	0.00112645	106973	-0.11323	0.273821	0.66	241	0.001129	104506	-0.13203	0.248552	0.74	236	Damaging	0.00115	104733	240	-0.02	0.06	0.802
BMP5	6	55753653	55875590	ENSG00000112175	ENST00000370830	NM_021073.4	3970	TRUE	protein coding	1365	HC PTV	7.94593e-05	106973	-1.42991	1.02981	0.15	17	8.13e-05	104506	-1.61756	0.925019	0.071	17	HC PTV	5.25e-05	104733	11	-0.29	0.29	0.318
BMP5	6	55753653	55875590	ENSG00000112175	ENST00000370830	NM_021073.4	3970	TRUE	protein coding	1365	Missense CADD ≥25	0.00104699	106973	-0.0130543	0.284002	0.95	224	0.001048	104506	-0.01643	0.258	0.87	219	Missense	0.0029	104733	607	-0.03	0.04	0.485
BMP6	6	7726099	7881728	ENSG00000153162	ENST00000283147	NM_001718.6	3784	TRUE	protein coding	1542	Damaging	0.00158919	106973	-0.0685282	0.230614	0.93	340	0.001588	104506	-0.00893	0.209626	0.77	332	Damaging	0.00158	104733	331	0.02	0.05	0.638
BMP6	6	7726099	7881728	ENSG00000153162	ENST00000283147	NM_001718.6	3784	TRUE	protein coding	1542	Missense CADD ≥25	0.00157049	106973	-0.0787544	0.231979	0.92	336	0.001569	104506	-0.0146	0.210898	0.79	328	Missense	0.00484	104733	1014	0.01	0.03	0.648
BMP7	20	57168753	57266641	ENSG00000101144	ENST00000395863	NM_001719.3	4021	TRUE	protein coding	1296	Damaging	0.000827312	106973	-0.148735	0.319282	0.67	177	0.000818	104506	-0.02344	0.291719	0.91	171	Damaging	0.000855	104733	179	-0.04	0.07	0.532
BMP7	20	57168753	57266641	ENSG00000101144	ENST00000395863	NM_001719.3	4021	TRUE	protein coding	1296	Missense CADD ≥25	0.000808615	106973	-0.164483	0.322947	0.66	173	0.000799	104506	-0.02638	0.295188	0.88	167	Missense	0.00266	104733	557	0.01	0.04	0.757
BMP8A	1	39491636	39529869	ENSG00000183682	ENST00000331593	NM_181809.4	5636	TRUE	protein coding	1209	Damaging	0.00156582	106973	-0.0514448	0.231555	0.83	335	0.001569	104506	-0.11953	0.210215	0.64	328	Damaging	0.0012	104733	251	0.08	0.06	0.167
BMP8A	1	39491636	39529869	ENSG00000183682	ENST00000331593	NM_181809.4	5636	TRUE	protein coding	1209	HC PTV	0.000140222	106973	-0.662972	0.772728	0.39	30	0.000139	104506	-0.55481	0.706009	0.55	29	HC PTV	0.000129	104733	27	-0.11	0.18	0.547
BMP8A	1	39491636	39529869	ENSG00000183682	ENST00000331593	NM_181809.4	5636	TRUE	protein coding	1209	Missense CADD ≥25	0.00142559	106973	0.00888014	0.242639	0.96	305	0.001431	104506	-0.07714	0.22014	0.76	299	Missense	0.00373	104733	781	0.05	0.03	0.133
BMP8B	1	39757182	39788865	ENSG00000116985	ENST00000372827	NM_001720.5	4826	TRUE	protein coding	1209	Damaging	0.00149103	106973	0.486374	0.237279	0.035	319	0.001502	104506	0.470828	0.214842	0.02	314	Damaging	0.000401	104733	84	0.04	0.1	0.722
BMP8B	1	39757182	39788865	ENSG00000116985	ENST00000372827	NM_001720.5	4826	TRUE	protein coding	1209	HC PTV	8.88075e-05	106973	-0.702541	0.970899	0.34	19	9.09e-05	104506	-1.01319	0.872161	0.12	19	HC PTV	7.64e-05	104733	16	-0.28	0.24	0.233
BMP8B	1	39757182	39788865	ENSG00000116985	ENST00000372827	NM_001720.5	4826	TRUE	protein coding	1209	Missense CADD ≥25	0.00140222	106973	0.561691	0.244655	0.016	300	0.001411	104506	0.566482	0.221631	0.0053	295	Missense	0.00323	104733	676	0	0.04	0.931
BMPER	7	33904308	34156427	ENSG00000164619	ENST00000649409	NM_001365308.1	5287	TRUE	protein coding	2058	Damaging	0.00159386	106973	-0.180106	0.230234	0.4	341	0.001579	104506	-0.09233	0.210257	0.57	330	Damaging	0.00159	104733	333	-0.03	0.05	0.611
BMPER	7	33904308	34156427	ENSG00000164619	ENST00000649409	NM_001365308.1	5287	TRUE	protein coding	2058	HC PTV	0.000144896	106973	1.2479	0.762477	0.12	31	0.000144	104506	1.541	0.696324	0.023	30	HC PTV	0.000134	104733	28	0.49	0.18	0.00653
BMPER	7	33904308	34156427	ENSG00000164619	ENST00000649409	NM_001365308.1	5287	TRUE	protein coding	2058	Missense CADD ≥25	0.00144896	106973	-0.323188	0.241439	0.17	310	0.001435	104506	-0.25605	0.220489	0.19	300	Missense	0.00454	104733	950	-0.03	0.03	0.415
BMPR1A	10	86756601	86932825	ENSG00000107779	ENST00000372037	NM_004329.3	6417	TRUE	protein coding	1599	Damaging	0.00166397	106973	0.00708049	0.22541	0.8	356	0.00166	104506	0.006224	0.205048	0.81	347	Damaging	0.0017	104733	357	0.02	0.05	0.629
BMPR1A	10	86756601	86932825	ENSG00000107779	ENST00000372037	NM_004329.3	6417	TRUE	protein coding	1599	Missense CADD ≥25	0.00166397	106973	0.00708049	0.22541	0.8	356	0.00166	104506	0.006224	0.205048	0.81	347	Missense	0.00344	104733	720	0.03	0.04	0.326
BMPR1B	4	94757955	95158448	ENSG00000138696	ENST00000515059	NM_001203.3	5580	TRUE	protein coding	1509	Damaging	0.00279977	106973	0.202358	0.173674	0.2	599	0.002799	104506	0.20421	0.157867	0.19	585	Damaging	0.00182	104733	382	0	0.05	0.971
BMPR1B	4	94757955	95158448	ENSG00000138696	ENST00000515059	NM_001203.3	5580	TRUE	protein coding	1509	Missense CADD ≥25	0.00278108	106973	0.209618	0.174254	0.19	595	0.00278	104506	0.214923	0.158407	0.18	581	Missense	0.0059	104733	1236	-0.01	0.03	0.777
BMPR2	2	202376327	202567751	ENSG00000204217	ENST00000374580	NM_001204.7	12068	TRUE	protein coding	3117	Damaging	0.00170136	106973	-0.253743	0.222091	0.36	364	0.001684	104506	-0.08097	0.202841	0.64	352	Damaging	0.00177	104733	371	-0.05	0.05	0.351
BMPR2	2	202376327	202567751	ENSG00000204217	ENST00000374580	NM_001204.7	12068	TRUE	protein coding	3117	Missense CADD ≥25	0.00166865	106973	-0.274035	0.22425	0.33	357	0.001651	104506	-0.09049	0.204882	0.64	345	Missense	0.00468	104733	980	0	0.03	0.978
BMS1	10	42782795	42834937	ENSG00000165733	ENST00000374518	NM_014753.4	7759	TRUE	protein coding	3849	Damaging	0.00265488	106973	0.187822	0.178636	0.18	568	0.002651	104506	0.234754	0.162445	0.094	554	Damaging	0.00277	104733	580	0.07	0.04	0.0939
BMS1	10	42782795	42834937	ENSG00000165733	ENST00000374518	NM_014753.4	7759	TRUE	protein coding	3849	HC PTV	0.000154245	106973	0.800597	0.739116	0.3	33	0.000158	104506	0.556425	0.663805	0.42	33	HC PTV	0.000158	104733	33	0.15	0.17	0.35
BMS1	10	42782795	42834937	ENSG00000165733	ENST00000374518	NM_014753.4	7759	TRUE	protein coding	3849	Missense CADD ≥25	0.00251465	106973	0.130906	0.183523	0.3	538	0.002507	104506	0.193956	0.167007	0.16	524	Missense	0.00963	104733	2018	0.01	0.02	0.528
BMT2	7	112819147	112939875	ENSG00000164603	ENST00000297145	NM_152556.3	3940	TRUE	protein coding	1218	Damaging	0.000967534	106973	0.272509	0.295321	0.44	207	0.000966	104506	0.185421	0.268577	0.48	202	Damaging	0.000979	104733	205	0.04	0.07	0.595
BMT2	7	112819147	112939875	ENSG00000164603	ENST00000297145	NM_152556.3	3940	TRUE	protein coding	1218	HC PTV	5.14148e-05	106973	0.136678	1.27984	1	11	5.26e-05	104506	-0.11631	1.14979	0.7	11	HC PTV	4.77e-05	104733	10	-0.17	0.3	0.574
BMT2	7	112819147	112939875	ENSG00000164603	ENST00000297145	NM_152556.3	3940	TRUE	protein coding	1218	Missense CADD ≥25	0.000916119	106973	0.280092	0.303482	0.42	196	0.000914	104506	0.202792	0.276189	0.42	191	Missense	0.00149	104733	312	0.06	0.05	0.241
BMX	X	15464246	15556529	ENSG00000102010	ENST00000348343	NM_203281.3	2543	TRUE	protein coding	2028	Damaging	0.000486104	106973	-0.373756	0.416952	0.54	104	0.000488	104506	-0.41967	0.378235	0.59	102	Damaging	0.000501	104733	105	-0.07	0.09	0.437
BMX	X	15464246	15556529	ENSG00000102010	ENST00000348343	NM_203281.3	2543	TRUE	protein coding	2028	HC PTV	9.81556e-05	106973	-0.894068	0.927469	0.23	21	9.57e-05	104506	-0.56977	0.853787	0.45	20	HC PTV	0.00011	104733	23	-0.25	0.2	0.203
BMX	X	15464246	15556529	ENSG00000102010	ENST00000348343	NM_203281.3	2543	TRUE	protein coding	2028	Missense CADD ≥25	0.000387948	106973	-0.241868	0.466688	0.94	83	0.000392	104506	-0.38286	0.421809	0.81	82	Missense	0.00228	104733	478	0.03	0.04	0.447
BNC1	15	83255884	83284664	ENSG00000169594	ENST00000345382	NM_001717.4	4579	TRUE	protein coding	2985	Damaging	0.000897423	106973	-0.0171249	0.306668	0.87	192	0.000895	104506	0.103043	0.279159	0.73	187	Damaging	0.000921	104733	193	0.01	0.07	0.92
BNC1	15	83255884	83284664	ENSG00000169594	ENST00000345382	NM_001717.4	4579	TRUE	protein coding	2985	Missense CADD ≥25	0.0008834	106973	0.0293228	0.309088	0.98	189	0.000885	104506	0.070279	0.280662	0.81	185	Missense	0.0044	104733	922	-0.04	0.03	0.153
BNC2	9	16409503	16870843	ENSG00000173068	ENST00000380672	NM_017637.6	12808	TRUE	protein coding	3300	Damaging	0.000944163	106973	-0.152542	0.299075	0.72	202	0.000938	104506	0.029247	0.272704	0.79	196	Damaging	0.000955	104733	200	0.04	0.07	0.594
BNC2	9	16409503	16870843	ENSG00000173068	ENST00000380672	NM_017637.6	12808	TRUE	protein coding	3300	HC PTV	4.67408e-05	106973	-2.54771	1.34291	0.056	10	4.31e-05	104506	-1.97024	1.27143	0.12	9	HC PTV	5.25e-05	104733	11	-0.26	0.29	0.361
BNC2	9	16409503	16870843	ENSG00000173068	ENST00000380672	NM_017637.6	12808	TRUE	protein coding	3300	Missense CADD ≥25	0.000897423	106973	-0.0275411	0.306748	0.95	192	0.000895	104506	0.125644	0.279176	0.54	187	Missense	0.00519	104733	1088	0.06	0.03	0.0489
BNIP1	5	173144442	173164387	ENSG00000113734	ENST00000351486	NM_001205.3	1168	TRUE	protein coding	687	Damaging	0.00145831	106973	-0.245108	0.240436	0.23	312	0.001464	104506	-0.35645	0.218083	0.085	306	Damaging	0.00137	104733	288	-0.09	0.06	0.0994
BNIP1	5	173144442	173164387	ENSG00000113734	ENST00000351486	NM_001205.3	1168	TRUE	protein coding	687	Missense CADD ≥25	0.00142092	106973	-0.280206	0.243572	0.21	304	0.001426	104506	-0.39088	0.220984	0.077	298	Missense	0.00187	104733	392	-0.09	0.05	0.0514
BNIP2	15	59659146	59689534	ENSG00000140299	ENST00000607373	NM_004330.4	6111	TRUE	protein coding	945	Damaging	0.000939489	106973	-0.548627	0.299725	0.057	201	0.000909	104506	-0.10944	0.276942	0.58	190	Damaging	0.00109	104733	229	-0.06	0.06	0.365
BNIP2	15	59659146	59689534	ENSG00000140299	ENST00000607373	NM_004330.4	6111	TRUE	protein coding	945	HC PTV	8.88075e-05	106973	0.533396	0.974076	0.31	19	9.09e-05	104506	0.203591	0.875085	0.62	19	HC PTV	0.000215	104733	45	0.11	0.14	0.451
BNIP2	15	59659146	59689534	ENSG00000140299	ENST00000607373	NM_004330.4	6111	TRUE	protein coding	945	Missense CADD ≥25	0.000850682	106973	-0.661547	0.314951	0.02	182	0.000818	104506	-0.14423	0.291893	0.45	171	Missense	0.00291	104733	609	0.04	0.04	0.314
BNIP3	10	131966455	131982013	ENSG00000176171	ENST00000368636		2861	TRUE	protein coding	780	Damaging	0.000238378	106973	-1.47106	0.594633	0.008	51	0.000234	104506	-1.28248	0.544828	0.007	49	Damaging	0.000243	104733	51	-0.35	0.13	0.00935
BNIP3	10	131966455	131982013	ENSG00000176171	ENST00000368636		2861	TRUE	protein coding	780	HC PTV	0.000112178	106973	-2.3248	0.866651	0.00097	24	0.00011	104506	-2.12409	0.795078	0.00098	23	HC PTV	0.00011	104733	23	-0.6	0.2	0.00227
BNIP3	10	131966455	131982013	ENSG00000176171	ENST00000368636		2861	TRUE	protein coding	780	Missense CADD ≥25	0.0001262	106973	-0.711275	0.817184	0.59	27	0.000124	104506	-0.53718	0.747897	0.55	26	Missense	0.00217	104733	455	-0.02	0.04	0.685
BNIP3L	8	26383054	26505636	ENSG00000104765	ENST00000380629	NM_004331.3	3452	TRUE	protein coding	660	Damaging	0.000191637	106973	-0.823781	0.66309	0.25	41	0.000187	104506	-0.52696	0.610651	0.49	39	Damaging	0.000186	104733	39	-0.16	0.15	0.286
BNIP3L	8	26383054	26505636	ENSG00000104765	ENST00000380629	NM_004331.3	3452	TRUE	protein coding	660	Missense CADD ≥25	0.000186963	106973	-0.950892	0.671328	0.18	40	0.000182	104506	-0.64233	0.618634	0.37	38	Missense	0.000454	104733	95	-0.1	0.1	0.319
BNIP5	6	36315761	36336888	ENSG00000189325	ENST00000437635	NM_001010903.5	3735	TRUE	protein coding	1959	Damaging	0.000509474	106973	0.130798	0.40689	0.66	109	0.000517	104506	-0.03663	0.367178	0.98	108	Damaging	0.000401	104733	84	0.01	0.1	0.961
BNIP5	6	36315761	36336888	ENSG00000189325	ENST00000437635	NM_001010903.5	3735	TRUE	protein coding	1959	HC PTV	0.000430015	106973	-0.00469903	0.442831	0.99	92	0.000435	104506	-0.15085	0.399953	0.7	91	HC PTV	0.00032	104733	67	-0.05	0.12	0.644
BNIP5	6	36315761	36336888	ENSG00000189325	ENST00000437635	NM_001010903.5	3735	TRUE	protein coding	1959	Missense CADD ≥25	7.94593e-05	106973	0.863382	1.02989	0.28	17	8.13e-05	104506	0.574506	0.925093	0.33	17	Missense	0.00824	104733	1725	0.03	0.02	0.147
BNIPL	1	151036321	151047720	ENSG00000163141	ENST00000368931	NM_138278.4	2247	TRUE	protein coding	1074	Damaging	0.00195844	106973	0.0708148	0.207149	0.72	419	0.001962	104506	-0.02698	0.188113	0.95	410	Damaging	0.00186	104733	390	-0.03	0.05	0.545
BNIPL	1	151036321	151047720	ENSG00000163141	ENST00000368931	NM_138278.4	2247	TRUE	protein coding	1074	HC PTV	0.000462734	106973	0.54993	0.425526	0.18	99	0.000464	104506	0.531737	0.38617	0.14	97	HC PTV	0.000497	104733	104	0.08	0.09	0.377
BNIPL	1	151036321	151047720	ENSG00000163141	ENST00000368931	NM_138278.4	2247	TRUE	protein coding	1074	Missense CADD ≥25	0.0014957	106973	-0.077846	0.236927	0.73	320	0.001498	104506	-0.20043	0.215196	0.38	313	Missense	0.00337	104733	706	-0.05	0.04	0.152
BOC	3	113211003	113287459	ENSG00000144857	ENST00000682979	NM_001378074.1	4574	TRUE	protein coding	3348	Damaging	0.00359436	106973	-0.00902223	0.15349	0.93	769	0.003603	104506	-0.01569	0.139348	1	753	Damaging	0.000134	104733	28	-0.14	0.18	0.442
BOC	3	113211003	113287459	ENSG00000144857	ENST00000682979	NM_001378074.1	4574	TRUE	protein coding	3348	HC PTV	0.000294467	106973	0.203176	0.534349	0.52	63	0.000292	104506	0.372857	0.487838	0.27	61	HC PTV	0.000296	104733	62	0.06	0.12	0.622
BOC	3	113211003	113287459	ENSG00000144857	ENST00000682979	NM_001378074.1	4574	TRUE	protein coding	3348	Missense CADD ≥25	0.00330457	106973	-0.0368361	0.160031	0.88	707	0.003316	104506	-0.05981	0.145211	0.69	693	Missense	0.000821	104733	172	-0.18	0.07	0.0127
BOD1	5	173607145	173616659	ENSG00000145919	ENST00000311086	NM_138369.3	1921	TRUE	protein coding	558	Damaging	0.000219682	106973	0.377986	0.618675	0.61	47	0.00022	104506	0.421173	0.561742	0.51	46	Damaging	0.000239	104733	50	-0.02	0.13	0.906
BOD1	5	173607145	173616659	ENSG00000145919	ENST00000311086	NM_138369.3	1921	TRUE	protein coding	558	HC PTV	0.000135548	106973	0.683579	0.787527	0.45	29	0.000134	104506	0.963247	0.719927	0.23	28	HC PTV	2.39e-05	104733	5	0.25	0.43	0.552
BOD1	5	173607145	173616659	ENSG00000145919	ENST00000311086	NM_138369.3	1921	TRUE	protein coding	558	Missense CADD ≥25	8.41334e-05	106973	-0.114563	0.999565	0.89	18	8.61e-05	104506	-0.42226	0.897874	0.66	18	Missense	0.00085	104733	178	0.01	0.07	0.936
BOD1L1	4	13568738	13627725	ENSG00000038219	ENST00000040738	NM_148894.3	10567	TRUE	protein coding	9156	Damaging	0.00275303	106973	-0.314293	0.175098	0.11	589	0.002751	104506	-0.27555	0.159189	0.12	575	Damaging	0.00266	104733	558	-0.04	0.04	0.324
BOD1L1	4	13568738	13627725	ENSG00000038219	ENST00000040738	NM_148894.3	10567	TRUE	protein coding	9156	HC PTV	0.000345882	106973	-1.24026	0.492785	0.026	74	0.00034	104506	-0.95363	0.451912	0.088	71	HC PTV	0.000201	104733	42	-0.4	0.15	0.00662
BOD1L1	4	13568738	13627725	ENSG00000038219	ENST00000040738	NM_148894.3	10567	TRUE	protein coding	9156	Missense CADD ≥25	0.00241182	106973	-0.198709	0.18701	0.34	516	0.002416	104506	-0.19936	0.169806	0.27	505	Missense	0.0195	104733	4079	0.01	0.02	0.342
BOK	2	241551424	241574131	ENSG00000176720	ENST00000318407	NM_032515.5	2626	TRUE	protein coding	639	Damaging	0.000948838	106973	-0.136669	0.297196	0.57	203	0.000943	104506	0.009763	0.270964	0.87	197	Damaging	0.000936	104733	196	0	0.07	0.971
BOK	2	241551424	241574131	ENSG00000176720	ENST00000318407	NM_032515.5	2626	TRUE	protein coding	639	HC PTV	0.000238378	106973	0.728534	0.592427	0.21	51	0.000244	104506	0.458066	0.532095	0.36	51	HC PTV	0.000239	104733	50	0.18	0.13	0.175
BOK	2	241551424	241574131	ENSG00000176720	ENST00000318407	NM_032515.5	2626	TRUE	protein coding	639	Missense CADD ≥25	0.00071046	106973	-0.427215	0.343386	0.17	152	0.000699	104506	-0.14705	0.314688	0.46	146	Missense	0.00353	104733	740	0.01	0.04	0.869
BOLA1	1	149887890	149900798	ENSG00000178096	ENST00000369152	NM_016074.5	891	TRUE	protein coding	414	Damaging	0.000934815	106973	0.0190837	0.299539	0.96	200	0.000928	104506	0.16421	0.273202	0.65	194	Damaging	0.00095	104733	199	0.03	0.07	0.706
BOLA1	1	149887890	149900798	ENSG00000178096	ENST00000369152	NM_016074.5	891	TRUE	protein coding	414	HC PTV	7.47852e-05	106973	-0.901117	1.05795	0.32	16	6.7e-05	104506	0.772964	1.01596	0.55	14	HC PTV	6.68e-05	104733	14	0.05	0.25	0.837
BOLA1	1	149887890	149900798	ENSG00000178096	ENST00000369152	NM_016074.5	891	TRUE	protein coding	414	Missense CADD ≥25	0.00086003	106973	0.0992487	0.312272	0.73	184	0.000861	104506	0.116726	0.283613	0.76	180	Missense	0.00117	104733	245	0.06	0.06	0.34
BOLA3	2	74135400	74147912	ENSG00000163170	ENST00000327428	NM_212552.3	555	TRUE	protein coding	324	Damaging	0.000472082	106973	-0.259089	0.421114	0.58	101	0.000474	104506	-0.21612	0.382032	0.62	99	Damaging	4.3e-05	104733	9	-0.04	0.32	0.902
BOLA3	2	74135400	74147912	ENSG00000163170	ENST00000327428	NM_212552.3	555	TRUE	protein coding	324	HC PTV	0.000177615	106973	-0.410074	0.686354	0.48	38	0.000177	104506	-0.27948	0.624735	0.52	37	HC PTV	0.000181	104733	38	-0.15	0.15	0.342
BOLA3	2	74135400	74147912	ENSG00000163170	ENST00000327428	NM_212552.3	555	TRUE	protein coding	324	Missense CADD ≥25	0.000294467	106973	-0.167789	0.533055	0.89	63	0.000297	104506	-0.17812	0.482615	0.9	62	Missense	0.00179	104733	375	-0.02	0.05	0.744
BOLL	2	197726879	197786762	ENSG00000152430	ENST00000392296	NM_033030.6	2796	TRUE	protein coding	852	Damaging	0.000303815	106973	0.745888	0.524803	0.1	65	0.000311	104506	0.489926	0.471359	0.2	65	Damaging	0.000339	104733	71	0.13	0.11	0.235
BOLL	2	197726879	197786762	ENSG00000152430	ENST00000392296	NM_033030.6	2796	TRUE	protein coding	852	HC PTV	7.01111e-05	106973	0.464033	1.09221	0.62	15	7.18e-05	104506	0.191739	0.98098	0.75	15	HC PTV	6.68e-05	104733	14	0.19	0.25	0.454
BOLL	2	197726879	197786762	ENSG00000152430	ENST00000392296	NM_033030.6	2796	TRUE	protein coding	852	Missense CADD ≥25	0.000233704	106973	0.830289	0.598335	0.11	50	0.000239	104506	0.57929	0.537402	0.2	50	Missense	0.00111	104733	233	0.1	0.06	0.104
BOP1	8	144262045	144291438	ENSG00000261236	ENST00000569669	NM_015201.5	2428	TRUE	protein coding	2241	Damaging	0.00243052	106973	-0.14702	0.186615	0.36	520	0.002421	104506	-0.08042	0.169916	0.48	506	Damaging	0.00244	104733	512	-0.01	0.04	0.847
BOP1	8	144262045	144291438	ENSG00000261236	ENST00000569669	NM_015201.5	2428	TRUE	protein coding	2241	HC PTV	0.000130874	106973	-0.942412	0.80236	0.26	28	0.000134	104506	-1.08714	0.720669	0.16	28	HC PTV	0.000134	104733	28	-0.11	0.18	0.532
BOP1	8	144262045	144291438	ENSG00000261236	ENST00000569669	NM_015201.5	2428	TRUE	protein coding	2241	Missense CADD ≥25	0.00229965	106973	-0.101482	0.191829	0.5	492	0.002287	104506	-0.02115	0.1748	0.7	478	Missense	0.0117	104733	2451	-0.01	0.02	0.704
BORA	13	72727749	72756198	ENSG00000136122	ENST00000390667	NM_024808.5	2760	TRUE	protein coding	1680	Damaging	0.00083666	106973	0.177976	0.317902	0.96	179	0.000832	104506	0.305874	0.289645	0.77	174	Damaging	0.000735	104733	154	0.03	0.08	0.67
BORA	13	72727749	72756198	ENSG00000136122	ENST00000390667	NM_024808.5	2760	TRUE	protein coding	1680	HC PTV	0.000266422	106973	0.522108	0.562999	0.45	57	0.000268	104506	0.492969	0.510234	0.45	56	HC PTV	0.000248	104733	52	0.15	0.13	0.243
BORA	13	72727749	72756198	ENSG00000136122	ENST00000390667	NM_024808.5	2760	TRUE	protein coding	1680	Missense CADD ≥25	0.000570237	106973	0.0168769	0.384985	0.65	122	0.000565	104506	0.216687	0.351643	0.87	118	Missense	0.0038	104733	795	-0.06	0.03	0.0722
BORCS5	12	12357078	12471233	ENSG00000165714	ENST00000314565	NM_058169.6	6422	TRUE	protein coding	591	Damaging	0.000560889	106973	-0.632914	0.387136	0.1	120	0.000565	104506	-0.98171	0.350637	0.0093	118	Damaging	0.00052	104733	109	-0.14	0.09	0.118
BORCS5	12	12357078	12471233	ENSG00000165714	ENST00000314565	NM_058169.6	6422	TRUE	protein coding	591	Missense CADD ≥25	0.000523497	106973	-0.68574	0.400702	0.082	112	0.000526	104506	-1.04972	0.363144	0.0073	110	Missense	0.00129	104733	270	-0.1	0.06	0.0929
BORCS6	17	8188345	8190180	ENSG00000196544	ENST00000389017	NM_017622.3	1836	TRUE	protein coding	1074	Damaging	0.00112645	106973	0.0961978	0.273655	0.73	241	0.001129	104506	-0.00163	0.24842	0.83	236	Damaging	0.00114	104733	238	0.04	0.06	0.523
BORCS6	17	8188345	8190180	ENSG00000196544	ENST00000389017	NM_017622.3	1836	TRUE	protein coding	1074	Missense CADD ≥25	0.0011171	106973	0.0861139	0.274795	0.76	239	0.00112	104506	-0.01086	0.249477	0.79	234	Missense	0.00319	104733	669	0.01	0.04	0.723
BORCS7	10	102854259	102864961	ENSG00000166275	ENST00000339834	NM_001136200.2	2386	TRUE	protein coding	321	Damaging	0.000196311	106973	0.840369	0.655174	0.16	42	0.000196	104506	0.938076	0.59555	0.098	41	Damaging	0.000201	104733	42	0.13	0.15	0.372
BORCS7	10	102854259	102864961	ENSG00000166275	ENST00000339834	NM_001136200.2	2386	TRUE	protein coding	321	HC PTV	5.60889e-05	106973	1.1393	1.22554	0.34	12	5.26e-05	104506	2.26763	1.14961	0.039	11	HC PTV	5.73e-05	104733	12	0.2	0.27	0.466
BORCS7	10	102854259	102864961	ENSG00000166275	ENST00000339834	NM_001136200.2	2386	TRUE	protein coding	321	Missense CADD ≥25	0.000140222	106973	0.720587	0.775172	0.3	30	0.000144	104506	0.450273	0.696186	0.49	30	Missense	0.00042	104733	88	0.05	0.1	0.636
BORCS8	19	19176903	19192591	ENSG00000254901	ENST00000462790	NM_001145784.2	992	TRUE	protein coding	360	Damaging	0.000434689	106973	0.277406	0.439651	0.58	93	0.000435	104506	0.265989	0.399315	0.41	91	Damaging	0.000454	104733	95	0.08	0.1	0.4
BORCS8	19	19176903	19192591	ENSG00000254901	ENST00000462790	NM_001145784.2	992	TRUE	protein coding	360	Missense CADD ≥25	0.000401971	106973	0.227865	0.457175	0.72	86	0.000402	104506	0.237437	0.415604	0.48	84	Missense	0.000778	104733	163	0.19	0.07	0.00921
BPGM	7	134646811	134679816	ENSG00000172331	ENST00000344924	NM_001724.5	1711	TRUE	protein coding	780	Damaging	0.00073383	106973	0.413619	0.339015	0.17	157	0.000746	104506	0.210826	0.305544	0.55	156	Damaging	0.000716	104733	150	0.11	0.08	0.143
BPGM	7	134646811	134679816	ENSG00000172331	ENST00000344924	NM_001724.5	1711	TRUE	protein coding	780	HC PTV	0.000140222	106973	0.536283	0.775042	0.54	30	0.000144	104506	0.235322	0.696292	0.85	30	HC PTV	0.000138	104733	29	0.14	0.18	0.419
BPGM	7	134646811	134679816	ENSG00000172331	ENST00000344924	NM_001724.5	1711	TRUE	protein coding	780	Missense CADD ≥25	0.000593608	106973	0.384368	0.376881	0.22	127	0.000603	104506	0.20486	0.339928	0.56	126	Missense	0.00186	104733	389	0	0.05	0.937
BPHL	6	3118374	3153578	ENSG00000137274	ENST00000380379	NM_004332.4	1909	TRUE	protein coding	876	Damaging	0.00167799	106973	0.174556	0.224488	0.43	359	0.00166	104506	0.274193	0.205098	0.16	347	Damaging	0.0018	104733	377	0.08	0.05	0.112
BPHL	6	3118374	3153578	ENSG00000137274	ENST00000380379	NM_004332.4	1909	TRUE	protein coding	876	HC PTV	9.81556e-05	106973	-0.214033	0.926544	0.9	21	0.0001	104506	-0.45579	0.832263	0.67	21	HC PTV	0.000153	104733	32	0.07	0.17	0.686
BPHL	6	3118374	3153578	ENSG00000137274	ENST00000380379	NM_004332.4	1909	TRUE	protein coding	876	Missense CADD ≥25	0.00157984	106973	0.198703	0.231332	0.4	338	0.00156	104506	0.321248	0.211578	0.12	326	Missense	0.0027	104733	566	0.02	0.04	0.706
BPI	20	38304150	38337505	ENSG00000101425	ENST00000642449	NM_001725.3	1841	TRUE	protein coding	1452	Damaging	0.000359904	106973	-0.331588	0.483855	0.57	77	0.000359	104506	-0.37377	0.440294	0.65	75	Damaging	0.000334	104733	70	-0.04	0.11	0.747
BPI	20	38304150	38337505	ENSG00000101425	ENST00000642449	NM_001725.3	1841	TRUE	protein coding	1452	HC PTV	0.000200985	106973	-0.291596	0.64733	0.76	43	0.000201	104506	-0.36605	0.58823	0.85	42	HC PTV	0.000162	104733	34	-0.01	0.16	0.97
BPI	20	38304150	38337505	ENSG00000101425	ENST00000642449	NM_001725.3	1841	TRUE	protein coding	1452	Missense CADD ≥25	0.000158919	106973	-0.381935	0.728093	0.6	34	0.000158	104506	-0.38332	0.663725	0.64	33	Missense	0.00399	104733	836	-0.03	0.03	0.447
BPIFA1	20	33235995	33243311	ENSG00000198183	ENST00000354297	NM_130852.3	1075	TRUE	protein coding	771	Damaging	0.00058426	106973	-0.309279	0.379837	0.5	125	0.000584	104506	-0.24553	0.34529	0.6	122	Damaging	0.000411	104733	86	0.01	0.1	0.913
BPIFA1	20	33235995	33243311	ENSG00000198183	ENST00000354297	NM_130852.3	1075	TRUE	protein coding	771	HC PTV	0.000509474	106973	-0.421978	0.406725	0.39	109	0.000507	104506	-0.30106	0.370401	0.55	106	HC PTV	0.000325	104733	68	0.02	0.12	0.875
BPIFA1	20	33235995	33243311	ENSG00000198183	ENST00000354297	NM_130852.3	1075	TRUE	protein coding	771	Missense CADD ≥25	7.47852e-05	106973	0.458455	1.06107	0.71	16	7.66e-05	104506	0.122581	0.952914	0.93	16	Missense	0.00138	104733	290	-0.06	0.06	0.293
BPIFA2	20	33161768	33181412	ENSG00000131050	ENST00000354932	NM_080574.4	1042	TRUE	protein coding	750	Damaging	0.000121526	106973	0.173038	0.832798	0.62	26	0.000124	104506	-0.17216	0.74792	0.93	26	Damaging	0.000148	104733	31	0.01	0.17	0.95
BPIFA2	20	33161768	33181412	ENSG00000131050	ENST00000354932	NM_080574.4	1042	TRUE	protein coding	750	HC PTV	0.000112178	106973	-0.0531031	0.866807	0.82	24	0.000115	104506	-0.3837	0.778463	0.89	24	HC PTV	0.000138	104733	29	-0.04	0.18	0.806
BPIFA3	20	33217310	33227806	ENSG00000131059	ENST00000375454	NM_178466.5	1139	TRUE	protein coding	765	Damaging	0.000275771	106973	0.186529	0.552664	0.63	59	0.000273	104506	0.372085	0.504961	0.53	57	Damaging	0.000153	104733	32	0.18	0.17	0.284
BPIFA3	20	33217310	33227806	ENSG00000131059	ENST00000375454	NM_178466.5	1139	TRUE	protein coding	765	HC PTV	0.000219682	106973	0.504001	0.619171	0.35	47	0.000215	104506	0.836119	0.56828	0.15	45	HC PTV	8.59e-05	104733	18	0.58	0.22	0.00959
BPIFA3	20	33217310	33227806	ENSG00000131059	ENST00000375454	NM_178466.5	1139	TRUE	protein coding	765	Missense CADD ≥25	5.60889e-05	106973	-1.0567	1.22519	0.43	12	5.74e-05	104506	-1.36785	1.10031	0.16	12	Missense	0.00224	104733	470	0.01	0.04	0.795
BPIFB1	20	33273480	33309871	ENSG00000125999	ENST00000253354	NM_033197.3	1641	TRUE	protein coding	1455	Damaging	0.000317837	106973	0.694483	0.51485	0.092	68	0.000321	104506	0.616043	0.465808	0.15	67	Damaging	0.000186	104733	39	0.09	0.15	0.576
BPIFB1	20	33273480	33309871	ENSG00000125999	ENST00000253354	NM_033197.3	1641	TRUE	protein coding	1455	HC PTV	0.000233704	106973	0.517462	0.600352	0.26	50	0.000234	104506	0.536728	0.544628	0.32	49	HC PTV	0.0001	104733	21	-0.11	0.21	0.592
BPIFB1	20	33273480	33309871	ENSG00000125999	ENST00000253354	NM_033197.3	1641	TRUE	protein coding	1455	Missense CADD ≥25	8.41334e-05	106973	1.18516	1.00037	0.16	18	8.61e-05	104506	0.831115	0.898402	0.25	18	Missense	0.00578	104733	1211	0.02	0.03	0.569
BPIFB2	20	33007704	33023703	ENSG00000078898	ENST00000170150	NM_025227.3	1788	TRUE	protein coding	1377	Damaging	0.000906771	106973	0.149869	0.30497	0.53	194	0.000914	104506	0.016447	0.276027	0.84	191	Damaging	0.00094	104733	197	0.03	0.07	0.681
BPIFB2	20	33007704	33023703	ENSG00000078898	ENST00000170150	NM_025227.3	1788	TRUE	protein coding	1377	HC PTV	0.000186963	106973	0.369648	0.671139	0.58	40	0.000187	104506	-0.115	0.610407	0.85	39	HC PTV	0.000196	104733	41	0	0.15	0.974
BPIFB2	20	33007704	33023703	ENSG00000078898	ENST00000170150	NM_025227.3	1788	TRUE	protein coding	1377	Missense CADD ≥25	0.000719808	106973	0.092611	0.342233	0.68	154	0.000727	104506	0.050199	0.309365	0.74	152	Missense	0.00573	104733	1200	0	0.03	0.865
BPIFB3	20	33055424	33073628	ENSG00000186190	ENST00000375494		1454	TRUE	protein coding	1431	Damaging	0.000490778	106973	-0.28684	0.414523	0.42	105	0.000488	104506	-0.21682	0.377711	0.48	102	Damaging	0.000477	104733	100	0.02	0.1	0.864
BPIFB3	20	33055424	33073628	ENSG00000186190	ENST00000375494		1454	TRUE	protein coding	1431	HC PTV	0.000191637	106973	0.851448	0.663434	0.24	41	0.000196	104506	0.558374	0.595826	0.52	41	HC PTV	0.000181	104733	38	0.19	0.15	0.224
BPIFB3	20	33055424	33073628	ENSG00000186190	ENST00000375494		1454	TRUE	protein coding	1431	Missense CADD ≥25	0.000299141	106973	-1.01476	0.530641	0.048	64	0.000292	104506	-0.73687	0.488127	0.15	61	Missense	0.00357	104733	748	-0.06	0.03	0.0969
BPIFB4	20	33079643	33111751	ENSG00000186191	ENST00000375483	NM_182519.3	2343	TRUE	protein coding	1845	Damaging	0.00163125	106973	0.333827	0.227536	0.093	349	0.001641	104506	0.282636	0.206124	0.094	343	Damaging	0.00155	104733	325	0.07	0.05	0.194
BPIFB4	20	33079643	33111751	ENSG00000186191	ENST00000375483	NM_182519.3	2343	TRUE	protein coding	1845	HC PTV	0.000663719	106973	0.166412	0.356367	0.57	142	0.00066	104506	0.324326	0.324648	0.23	138	HC PTV	0.000573	104733	120	0.04	0.09	0.679
BPIFB4	20	33079643	33111751	ENSG00000186191	ENST00000375483	NM_182519.3	2343	TRUE	protein coding	1845	Missense CADD ≥25	0.000967534	106973	0.447885	0.295259	0.088	207	0.000981	104506	0.253825	0.266456	0.23	205	Missense	0.00448	104733	939	0.04	0.03	0.245
BPIFB6	20	33031648	33044047	ENSG00000167104	ENST00000349552	NM_174897.2	1362	TRUE	protein coding	1362	Damaging	0.000556215	106973	-0.205234	0.38928	0.62	119	0.000545	104506	0.004833	0.357183	0.85	114	Damaging	0.000683	104733	143	-0.08	0.08	0.324
BPIFB6	20	33031648	33044047	ENSG00000167104	ENST00000349552	NM_174897.2	1362	TRUE	protein coding	1362	HC PTV	0.000135548	106973	-0.449754	0.788242	0.54	29	0.000134	104506	-0.2947	0.720422	0.7	28	HC PTV	0.000138	104733	29	0.04	0.18	0.823
BPIFB6	20	33031648	33044047	ENSG00000167104	ENST00000349552	NM_174897.2	1362	TRUE	protein coding	1362	Missense CADD ≥25	0.000420667	106973	-0.126278	0.447539	0.82	90	0.000411	104506	0.102395	0.411163	0.67	86	Missense	0.00376	104733	788	0.01	0.03	0.849
BPIFC	22	32413847	32464484	ENSG00000184459	ENST00000300399		2179	TRUE	protein coding	1524	Damaging	0.000855356	106973	0.73704	0.314542	0.032	183	0.000856	104506	0.6578	0.285722	0.032	179	Damaging	0.000821	104733	172	0.14	0.07	0.0514
BPIFC	22	32413847	32464484	ENSG00000184459	ENST00000300399		2179	TRUE	protein coding	1524	HC PTV	0.000154245	106973	0.169087	0.7409	0.98	33	0.000148	104506	0.441989	0.68681	0.56	31	HC PTV	0.000129	104733	27	-0.1	0.18	0.599
BPIFC	22	32413847	32464484	ENSG00000184459	ENST00000300399		2179	TRUE	protein coding	1524	Missense CADD ≥25	0.000701111	106973	0.8612	0.34726	0.018	150	0.000708	104506	0.702396	0.314074	0.037	148	Missense	0.00492	104733	1031	0.01	0.03	0.757
BPNT1	1	220057482	220090462	ENSG00000162813	ENST00000322067	NM_006085.6	2400	TRUE	protein coding	927	Damaging	0.000462734	106973	0.772304	0.42549	0.097	99	0.000469	104506	0.599533	0.384163	0.13	98	Damaging	0.000368	104733	77	0.32	0.11	0.00294
BPNT1	1	220057482	220090462	ENSG00000162813	ENST00000322067	NM_006085.6	2400	TRUE	protein coding	927	HC PTV	0.000163593	106973	-0.226355	0.715402	0.64	35	0.000163	104506	-0.17282	0.652018	0.69	34	HC PTV	0.000162	104733	34	-0.05	0.16	0.754
BPNT1	1	220057482	220090462	ENSG00000162813	ENST00000322067	NM_006085.6	2400	TRUE	protein coding	927	Missense CADD ≥25	0.000299141	106973	1.31815	0.529123	0.016	64	0.000306	104506	1.00963	0.475314	0.029	64	Missense	0.000568	104733	119	0.19	0.09	0.0298
BPNT2	8	56957931	56993867	ENSG00000104331	ENST00000262644	NM_017813.5	7224	TRUE	protein coding	1080	Damaging	0.00171071	106973	-0.0536785	0.222333	0.74	366	0.001689	104506	0.122053	0.203331	0.37	353	Damaging	0.000625	104733	131	0.01	0.08	0.903
BPNT2	8	56957931	56993867	ENSG00000104331	ENST00000262644	NM_017813.5	7224	TRUE	protein coding	1080	HC PTV	0.0001262	106973	0.120201	0.817062	0.72	27	0.000129	104506	-0.1833	0.733873	0.93	27	HC PTV	0.000124	104733	26	-0.02	0.19	0.91
BPNT2	8	56957931	56993867	ENSG00000104331	ENST00000262644	NM_017813.5	7224	TRUE	protein coding	1080	Missense CADD ≥25	0.00158451	106973	-0.0675526	0.230999	0.65	339	0.00156	104506	0.147375	0.211567	0.36	326	Missense	0.00181	104733	379	0	0.05	0.957
BPTF	17	67825503	67984378	ENSG00000171634	ENST00000306378	NM_182641.4	11075	TRUE	protein coding	8763	Damaging	0.00293065	106973	-0.00444794	0.16998	0.81	627	0.002933	104506	-0.06856	0.154428	1	613	Damaging	0.00306	104733	642	-0.01	0.04	0.716
BPTF	17	67825503	67984378	ENSG00000171634	ENST00000306378	NM_182641.4	11075	TRUE	protein coding	8763	HC PTV	4.67408e-05	106973	1.19052	1.34189	0.48	10	4.78e-05	104506	0.911727	1.20543	0.61	10	HC PTV	0.000119	104733	25	0.1	0.19	0.599
BPTF	17	67825503	67984378	ENSG00000171634	ENST00000306378	NM_182641.4	11075	TRUE	protein coding	8763	Missense CADD ≥25	0.00288391	106973	-0.0239306	0.171344	0.88	617	0.002885	104506	-0.0849	0.155696	0.94	603	Missense	0.0133	104733	2780	0.01	0.02	0.416
BRAF	7	140719327	140924929	ENSG00000157764	ENST00000644969	NM_001374258.1	9807	TRUE	protein coding	2424	Damaging	0.000191637	106973	-1.16151	0.663016	0.095	41	0.000177	104506	-0.84764	0.627001	0.23	37	Damaging	0.000201	104733	42	-0.15	0.15	0.309
BRAF	7	140719327	140924929	ENSG00000157764	ENST00000644969	NM_001374258.1	9807	TRUE	protein coding	2424	Missense CADD ≥25	0.000186963	106973	-0.956255	0.671248	0.17	40	0.000172	104506	-0.62185	0.635646	0.39	36	Missense	0.00131	104733	274	-0.12	0.06	0.031
BRAP	12	111642146	111685956	ENSG00000089234	ENST00000419234	NM_006768.5	3996	TRUE	protein coding	1779	Damaging	0.000878726	106973	0.104786	0.309401	0.86	188	0.000876	104506	0.191778	0.281656	0.59	183	Damaging	0.000898	104733	188	0.02	0.07	0.82
BRAP	12	111642146	111685956	ENSG00000089234	ENST00000419234	NM_006768.5	3996	TRUE	protein coding	1779	HC PTV	0.000219682	106973	0.225792	0.618401	0.76	47	0.000225	104506	0.030076	0.555411	0.85	47	HC PTV	0.000229	104733	48	0.02	0.14	0.909
BRAP	12	111642146	111685956	ENSG00000089234	ENST00000419234	NM_006768.5	3996	TRUE	protein coding	1779	Missense CADD ≥25	0.000659045	106973	0.0643241	0.357187	0.98	141	0.000651	104506	0.247537	0.326646	0.46	136	Missense	0.00248	104733	520	0.04	0.04	0.293
BRAT1	7	2537810	2555694	ENSG00000106009	ENST00000340611	NM_152743.4	2779	TRUE	protein coding	2466	Damaging	0.00157984	106973	0.167941	0.231246	0.69	338	0.001603	104506	0.030007	0.208682	0.88	335	Damaging	0.00164	104733	343	0.02	0.05	0.696
BRAT1	7	2537810	2555694	ENSG00000106009	ENST00000340611	NM_152743.4	2779	TRUE	protein coding	2466	HC PTV	0.00100493	106973	0.101123	0.289776	0.97	215	0.001014	104506	0.050502	0.262169	1	212	HC PTV	0.00105	104733	220	0.02	0.06	0.814
BRAT1	7	2537810	2555694	ENSG00000106009	ENST00000340611	NM_152743.4	2779	TRUE	protein coding	2466	Missense CADD ≥25	0.000588934	106973	0.317316	0.37835	0.52	126	0.000603	104506	0.03259	0.33991	0.84	126	Missense	0.0106	104733	2212	0.02	0.02	0.233
BRCA1	17	43044295	43170245	ENSG00000012048	ENST00000357654	NM_007294.4	7088	TRUE	protein coding	5592	Damaging	0.00157516	106973	-0.518977	0.231535	0.02	337	0.001565	104506	-0.44016	0.211145	0.026	327	Damaging	0.00158	104733	331	-0.1	0.05	0.0508
BRCA1	17	43044295	43170245	ENSG00000012048	ENST00000357654	NM_007294.4	7088	TRUE	protein coding	5592	HC PTV	0.000401971	106973	-2.09427	0.457802	2.4e-06	86	0.000388	104506	-1.62869	0.423743	3.3e-05	81	HC PTV	0.000406	104733	85	-0.44	0.1	1.95e-05
BRCA1	17	43044295	43170245	ENSG00000012048	ENST00000357654	NM_007294.4	7088	TRUE	protein coding	5592	Missense CADD ≥25	0.00117319	106973	0.0224138	0.268174	0.95	251	0.001177	104506	-0.04751	0.243343	0.86	246	Missense	0.0121	104733	2540	-0.02	0.02	0.385
BRCA2	13	32315086	32400268	ENSG00000139618	ENST00000380152	NM_000059.4	11954	TRUE	protein coding	10257	Damaging	0.00535182	106973	-0.496482	0.126265	4.1e-05	1145	0.005306	104506	-0.43625	0.115246	4.8e-05	1109	Damaging	0.00541	104733	1133	-0.13	0.03	3.84e-06
BRCA2	13	32315086	32400268	ENSG00000139618	ENST00000380152	NM_000059.4	11954	TRUE	protein coding	10257	HC PTV	0.00150973	106973	-1.18426	0.236823	2.6e-07	323	0.001488	104506	-1.00831	0.216796	3.7e-06	311	HC PTV	0.00158	104733	330	-0.29	0.05	2.64e-08
BRCA2	13	32315086	32400268	ENSG00000139618	ENST00000380152	NM_000059.4	11954	TRUE	protein coding	10257	Missense CADD ≥25	0.00385144	106973	-0.231608	0.148611	0.094	824	0.003823	104506	-0.20392	0.135567	0.062	799	Missense	0.0224	104733	4682	-0.02	0.01	0.128
BRCC3	X	155071420	155123077	ENSG00000185515	ENST00000330045	NM_001018055.3	2769	TRUE	protein coding	876	Damaging	7.01111e-05	106973	0.18361	1.09739	0.93	15	6.7e-05	104506	0.651441	1.02047	0.72	14	Damaging	8.59e-05	104733	18	0.15	0.22	0.493
BRCC3	X	155071420	155123077	ENSG00000185515	ENST00000330045	NM_001018055.3	2769	TRUE	protein coding	876	Missense CADD ≥25	4.67408e-05	106973	-0.680235	1.34396	0.56	10	4.31e-05	104506	-0.00148	1.27268	0.88	9	Missense	0.00171	104733	359	-0.07	0.05	0.168
BRD1	22	49773283	49827512	ENSG00000100425	ENST00000216267		4614	TRUE	protein coding	3177	Damaging	0.00195376	106973	0.421042	0.208286	0.099	418	0.001986	104506	0.235891	0.187801	0.59	415	Damaging	0.00199	104733	417	0.06	0.05	0.183
BRD1	22	49773283	49827512	ENSG00000100425	ENST00000216267		4614	TRUE	protein coding	3177	HC PTV	0.000107504	106973	-0.494861	0.886246	0.41	23	0.000105	104506	-0.16616	0.814066	0.53	22	HC PTV	0.000129	104733	27	0.1	0.18	0.574
BRD1	22	49773283	49827512	ENSG00000100425	ENST00000216267		4614	TRUE	protein coding	3177	Missense CADD ≥25	0.00184626	106973	0.474395	0.214244	0.058	395	0.00188	104506	0.258384	0.192967	0.48	393	Missense	0.00618	104733	1295	0.02	0.03	0.35
BRD2	6	32968594	32981505	ENSG00000204256	ENST00000374825	NM_005104.4	4956	TRUE	protein coding	2406	Damaging	0.00126667	106973	0.200988	0.258243	0.51	271	0.001277	104506	0.153066	0.2337	0.6	267	Damaging	0.00126	104733	263	0.02	0.06	0.751
BRD2	6	32968594	32981505	ENSG00000204256	ENST00000374825	NM_005104.4	4956	TRUE	protein coding	2406	HC PTV	4.67408e-05	106973	0.35045	1.34271	0.81	10	4.78e-05	104506	0.137128	1.20608	0.96	10	HC PTV	4.77e-05	104733	10	0.1	0.3	0.74
BRD2	6	32968594	32981505	ENSG00000204256	ENST00000374825	NM_005104.4	4956	TRUE	protein coding	2406	Missense CADD ≥25	0.00121993	106973	0.195207	0.263128	0.53	261	0.00123	104506	0.153655	0.238189	0.6	257	Missense	0.00515	104733	1078	0.03	0.03	0.32
BRD3	9	134030305	134068535	ENSG00000169925	ENST00000303407	NM_007371.4	5661	TRUE	protein coding	2181	Damaging	0.000364578	106973	0.290297	0.480979	0.47	78	0.000364	104506	0.344254	0.437661	0.35	76	Damaging	0.000339	104733	71	0.01	0.11	0.941
BRD3	9	134030305	134068535	ENSG00000169925	ENST00000303407	NM_007371.4	5661	TRUE	protein coding	2181	Missense CADD ≥25	0.000327185	106973	0.158264	0.507711	0.65	70	0.000325	104506	0.243198	0.462682	0.47	68	Missense	0.00325	104733	681	0.01	0.04	0.873
BRD4	19	15235519	15332545	ENSG00000141867	ENST00000679869	NM_001379291.1	7231	TRUE	protein coding	4089	Damaging	0.00150038	106973	0.405666	0.236899	0.08	321	0.001507	104506	0.404884	0.214855	0.053	315	Damaging	0.00151	104733	316	0.09	0.05	0.0882
BRD4	19	15235519	15332545	ENSG00000141867	ENST00000679869	NM_001379291.1	7231	TRUE	protein coding	4089	Missense CADD ≥25	0.00148636	106973	0.423141	0.23801	0.068	318	0.001493	104506	0.420394	0.215882	0.043	312	Missense	0.0067	104733	1403	0.01	0.03	0.696
BRD7	16	50313487	50368988	ENSG00000166164	ENST00000394688	NM_013263.5	5424	TRUE	protein coding	1956	Damaging	0.000565563	106973	-0.124162	0.38601	0.8	121	0.000569	104506	-0.18939	0.349667	0.67	119	Damaging	0.000568	104733	119	-0.07	0.09	0.433
BRD7	16	50313487	50368988	ENSG00000166164	ENST00000394688	NM_013263.5	5424	TRUE	protein coding	1956	HC PTV	4.67408e-05	106973	-0.803365	1.34203	0.71	10	4.78e-05	104506	-0.97848	1.20559	0.54	10	HC PTV	4.3e-05	104733	9	-0.31	0.32	0.322
BRD7	16	50313487	50368988	ENSG00000166164	ENST00000394688	NM_013263.5	5424	TRUE	protein coding	1956	Missense CADD ≥25	0.000518823	106973	-0.0628905	0.403006	0.88	111	0.000522	104506	-0.1169	0.365339	0.8	109	Missense	0.00452	104733	946	-0.04	0.03	0.25
BRD8	5	138139770	138178953	ENSG00000112983	ENST00000254900	NM_139199.2	4028	TRUE	protein coding	3708	Damaging	0.00185561	106973	-0.191941	0.213225	0.3	397	0.001842	104506	-0.05932	0.19449	0.47	385	Damaging	0.00205	104733	429	0.03	0.05	0.475
BRD8	5	138139770	138178953	ENSG00000112983	ENST00000254900	NM_139199.2	4028	TRUE	protein coding	3708	HC PTV	0.000373926	106973	-0.78318	0.474312	0.14	80	0.000378	104506	-0.9498	0.428748	0.032	79	HC PTV	3.82e-05	104733	8	-0.45	0.34	0.186
BRD8	5	138139770	138178953	ENSG00000112983	ENST00000254900	NM_139199.2	4028	TRUE	protein coding	3708	Missense CADD ≥25	0.00148636	106973	-0.0416901	0.238155	0.67	318	0.001469	104506	0.169152	0.21772	0.79	307	Missense	0.00279	104733	584	0.01	0.04	0.759
BRD9	5	850291	892801	ENSG00000028310	ENST00000467963	NM_023924.5	2665	TRUE	protein coding	1794	Damaging	0.000761874	106973	-0.414361	0.332402	0.24	163	0.000756	104506	-0.33264	0.303267	0.23	158	Damaging	0.000788	104733	165	-0.07	0.07	0.336
BRD9	5	850291	892801	ENSG00000028310	ENST00000467963	NM_023924.5	2665	TRUE	protein coding	1794	HC PTV	0.000154245	106973	-0.302035	0.73832	0.61	33	0.000148	104506	0.089308	0.684261	1	31	HC PTV	0.000134	104733	28	0.09	0.18	0.616
BRD9	5	850291	892801	ENSG00000028310	ENST00000467963	NM_023924.5	2665	TRUE	protein coding	1794	Missense CADD ≥25	0.00060763	106973	-0.442642	0.372149	0.29	130	0.000608	104506	-0.43553	0.338209	0.18	127	Missense	0.00418	104733	875	-0.08	0.03	0.0174
BRDT	1	91949343	92014426	ENSG00000137948	ENST00000399546	NM_207189.4	3310	TRUE	protein coding	2844	Damaging	0.00127602	106973	-0.0820969	0.256437	0.76	273	0.001277	104506	-0.09018	0.232934	0.71	267	Damaging	0.00111	104733	233	-0.03	0.06	0.629
BRDT	1	91949343	92014426	ENSG00000137948	ENST00000399546	NM_207189.4	3310	TRUE	protein coding	2844	HC PTV	0.000289793	106973	-0.471222	0.537564	0.25	62	0.000292	104506	-0.51995	0.486837	0.19	61	HC PTV	0.000282	104733	59	-0.14	0.12	0.258
BRDT	1	91949343	92014426	ENSG00000137948	ENST00000399546	NM_207189.4	3310	TRUE	protein coding	2844	Missense CADD ≥25	0.00098623	106973	0.0325025	0.291605	0.78	211	0.000986	104506	0.037365	0.265109	0.78	206	Missense	0.00486	104733	1019	-0.06	0.03	0.0577
BRF1	14	105209286	105315589	ENSG00000185024	ENST00000547530	NM_001519.4	3671	TRUE	protein coding	2034	Damaging	0.00177615	106973	-0.151197	0.218298	0.36	380	0.00177	104506	-0.14988	0.198726	0.39	370	Damaging	0.00167	104733	350	-0.05	0.05	0.35
BRF1	14	105209286	105315589	ENSG00000185024	ENST00000547530	NM_001519.4	3671	TRUE	protein coding	2034	HC PTV	0.00014957	106973	-0.798972	0.751043	0.2	32	0.000144	104506	-0.35753	0.696775	0.39	30	HC PTV	9.55e-05	104733	20	0.24	0.21	0.257
BRF1	14	105209286	105315589	ENSG00000185024	ENST00000547530	NM_001519.4	3671	TRUE	protein coding	2034	Missense CADD ≥25	0.00162658	106973	-0.0913669	0.228081	0.57	348	0.001627	104506	-0.13142	0.20728	0.53	340	Missense	0.00542	104733	1136	-0.01	0.03	0.735
BRF2	8	37843268	37849861	ENSG00000104221	ENST00000220659	NM_018310.4	2560	TRUE	protein coding	1260	Damaging	0.000780571	106973	0.287615	0.328761	0.33	167	0.000775	104506	0.494615	0.299808	0.11	162	Damaging	0.000797	104733	167	0.11	0.07	0.119
BRF2	8	37843268	37849861	ENSG00000104221	ENST00000220659	NM_018310.4	2560	TRUE	protein coding	1260	HC PTV	0.000266422	106973	1.14482	0.562442	0.031	57	0.000273	104506	0.8741	0.50518	0.11	57	HC PTV	0.000282	104733	59	0.28	0.12	0.0236
BRF2	8	37843268	37849861	ENSG00000104221	ENST00000220659	NM_018310.4	2560	TRUE	protein coding	1260	Missense CADD ≥25	0.000528171	106973	-0.10735	0.399597	0.78	113	0.000517	104506	0.322135	0.367125	0.39	108	Missense	0.00217	104733	454	0.02	0.04	0.626
BRI3	7	98252379	98310441	ENSG00000164713	ENST00000297290	NM_015379.5	790	TRUE	protein coding	378	Damaging	0.000144896	106973	-0.245618	0.762454	0.86	31	0.000148	104506	-0.56217	0.684983	0.45	31	Damaging	0.000148	104733	31	0.02	0.17	0.898
BRI3	7	98252379	98310441	ENSG00000164713	ENST00000297290	NM_015379.5	790	TRUE	protein coding	378	Missense CADD ≥25	0.000107504	106973	0.654096	0.885148	0.41	23	0.00011	104506	0.324196	0.79521	0.69	23	Missense	0.000368	104733	77	-0.14	0.11	0.186
BRI3BP	12	124993645	125031231	ENSG00000184992	ENST00000341446	NM_080626.6	6703	TRUE	protein coding	756	Damaging	0.000560889	106973	0.0189705	0.387151	0.99	120	0.00056	104506	0.066957	0.352146	0.87	117	Damaging	0.000578	104733	121	-0.05	0.09	0.59
BRI3BP	12	124993645	125031231	ENSG00000184992	ENST00000341446	NM_080626.6	6703	TRUE	protein coding	756	Missense CADD ≥25	0.000528171	106973	-0.111117	0.398949	0.76	113	0.000526	104506	-0.05012	0.363166	0.9	110	Missense	0.00243	104733	508	-0.06	0.04	0.178
BRICD5	16	2209253	2210905	ENSG00000182685	ENST00000328540	NM_182563.4	826	TRUE	protein coding	687	Damaging	0.00108906	106973	-0.0727359	0.278325	0.66	233	0.001072	104506	0.204339	0.254998	0.56	224	Damaging	0.00128	104733	269	-0.01	0.06	0.851
BRICD5	16	2209253	2210905	ENSG00000182685	ENST00000328540	NM_182563.4	826	TRUE	protein coding	687	HC PTV	0.00035523	106973	-0.384273	0.487	0.46	76	0.000349	104506	-0.05588	0.446387	0.9	73	HC PTV	0.000368	104733	77	-0.09	0.11	0.432
BRICD5	16	2209253	2210905	ENSG00000182685	ENST00000328540	NM_182563.4	826	TRUE	protein coding	687	Missense CADD ≥25	0.00073383	106973	0.0782648	0.338936	0.98	157	0.000722	104506	0.32993	0.310463	0.43	151	Missense	0.00431	104733	903	-0.03	0.03	0.272
BRINP1	9	119153458	119369435	ENSG00000078725	ENST00000265922	NM_014618.3	3171	TRUE	protein coding	2286	Damaging	0.00168267	106973	-0.426904	0.224207	0.071	360	0.00167	104506	-0.31997	0.204529	0.15	349	Damaging	0.00172	104733	360	-0.1	0.05	0.0413
BRINP1	9	119153458	119369435	ENSG00000078725	ENST00000265922	NM_014618.3	3171	TRUE	protein coding	2286	Missense CADD ≥25	0.00167799	106973	-0.424787	0.224518	0.074	359	0.001665	104506	-0.31562	0.204822	0.15	348	Missense	0.0071	104733	1487	-0.05	0.02	0.0367
BRINP2	1	177170958	177282422	ENSG00000198797	ENST00000361539	NM_021165.4	4097	TRUE	protein coding	2352	Damaging	0.00269694	106973	-0.010725	0.176659	0.75	577	0.002698	104506	-0.06987	0.160512	0.92	564	Damaging	0.00273	104733	572	-0.01	0.04	0.794
BRINP2	1	177170958	177282422	ENSG00000198797	ENST00000361539	NM_021165.4	4097	TRUE	protein coding	2352	HC PTV	7.94593e-05	106973	0.977152	1.02642	0.3	17	8.13e-05	104506	0.738918	0.922034	0.45	17	HC PTV	8.12e-05	104733	17	0.11	0.23	0.621
BRINP2	1	177170958	177282422	ENSG00000198797	ENST00000361539	NM_021165.4	4097	TRUE	protein coding	2352	Missense CADD ≥25	0.00261748	106973	-0.0408665	0.179302	0.89	560	0.002617	104506	-0.09511	0.16297	0.97	547	Missense	0.00692	104733	1449	-0.04	0.03	0.102
BRINP3	1	190097658	190478404	ENSG00000162670	ENST00000367462	NM_199051.3	3128	TRUE	protein coding	2301	Damaging	0.00136016	106973	-0.102829	0.248403	0.68	291	0.001349	104506	-0.0977	0.226668	0.7	282	Damaging	0.00135	104733	282	-0.02	0.06	0.703
BRINP3	1	190097658	190478404	ENSG00000162670	ENST00000367462	NM_199051.3	3128	TRUE	protein coding	2301	Missense CADD ≥25	0.00135081	106973	-0.129103	0.249258	0.6	289	0.00134	104506	-0.12369	0.227473	0.63	280	Missense	0.00544	104733	1140	0.01	0.03	0.616
BRIP1	17	61679139	61863559	ENSG00000136492	ENST00000259008	NM_032043.3	8182	TRUE	protein coding	3750	Damaging	0.00292597	106973	-0.0101872	0.170116	0.69	626	0.002923	104506	0.006762	0.154682	0.86	611	Damaging	0.00298	104733	624	-0.01	0.04	0.706
BRIP1	17	61679139	61863559	ENSG00000136492	ENST00000259008	NM_032043.3	8182	TRUE	protein coding	3750	HC PTV	0.00098623	106973	0.418011	0.292434	0.37	211	0.000981	104506	0.439946	0.266515	0.21	205	HC PTV	0.000993	104733	208	0.06	0.07	0.402
BRIP1	17	61679139	61863559	ENSG00000136492	ENST00000259008	NM_032043.3	8182	TRUE	protein coding	3750	Missense CADD ≥25	0.00198181	106973	-0.183255	0.206497	0.3	424	0.001986	104506	-0.17383	0.187501	0.3	415	Missense	0.00581	104733	1218	-0.01	0.03	0.597
BRIX1	5	34915677	34925996	ENSG00000113460	ENST00000336767	NM_018321.4	1591	TRUE	protein coding	1062	Damaging	0.000920793	106973	-0.215854	0.302424	0.49	197	0.000914	104506	-0.17484	0.275888	0.66	191	Damaging	0.000907	104733	190	-0.07	0.07	0.345
BRIX1	5	34915677	34925996	ENSG00000113460	ENST00000336767	NM_018321.4	1591	TRUE	protein coding	1062	Missense CADD ≥25	0.000897423	106973	-0.27391	0.306328	0.38	192	0.00089	104506	-0.2205	0.279563	0.55	186	Missense	0.00213	104733	446	-0.03	0.05	0.544
BRK1	3	10115675	10127190	ENSG00000254999	ENST00000530758	NM_018462.5	1150	TRUE	protein coding	228	Damaging	5.60889e-05	106973	0.0863522	1.22408	0.84	12	5.74e-05	104506	-0.18701	1.09965	0.99	12	Damaging	5.25e-05	104733	11	0.37	0.29	0.2
BRK1	3	10115675	10127190	ENSG00000254999	ENST00000530758	NM_018462.5	1150	TRUE	protein coding	228	Missense CADD ≥25	5.60889e-05	106973	0.0863522	1.22408	0.84	12	5.74e-05	104506	-0.18701	1.09965	0.99	12	Missense	0.00021	104733	44	0.11	0.14	0.429
BRME1	19	13882348	13906452	ENSG00000132016	ENST00000586783		2454	TRUE	protein coding	2007	Damaging	0.000612304	106973	-0.0880249	0.370504	0.63	131	0.000622	104506	-0.3261	0.334152	0.22	130	Damaging	0.000606	104733	127	-0.06	0.08	0.507
BRME1	19	13882348	13906452	ENSG00000132016	ENST00000586783		2454	TRUE	protein coding	2007	HC PTV	0.000266422	106973	0.259161	0.561517	0.69	57	0.000273	104506	-0.05981	0.504486	0.73	57	HC PTV	0.000258	104733	54	0.07	0.13	0.582
BRME1	19	13882348	13906452	ENSG00000132016	ENST00000586783		2454	TRUE	protein coding	2007	Missense CADD ≥25	0.000345882	106973	-0.355409	0.49285	0.32	74	0.000349	104506	-0.53374	0.445814	0.18	73	Missense	0.00702	104733	1470	-0.02	0.03	0.417
BRMS1	11	66337333	66345125	ENSG00000174744	ENST00000359957	NM_015399.4	1424	TRUE	protein coding	741	Damaging	0.00145364	106973	-0.0449339	0.2411	0.89	311	0.00145	104506	0.040846	0.219417	0.81	303	Damaging	0.00153	104733	320	-0.02	0.05	0.739
BRMS1	11	66337333	66345125	ENSG00000174744	ENST00000359957	NM_015399.4	1424	TRUE	protein coding	741	HC PTV	9.34815e-05	106973	-0.188131	0.949493	1	20	9.09e-05	104506	0.251699	0.87507	0.59	19	HC PTV	0.0001	104733	21	0.02	0.21	0.919
BRMS1	11	66337333	66345125	ENSG00000174744	ENST00000359957	NM_015399.4	1424	TRUE	protein coding	741	Missense CADD ≥25	0.00136016	106973	-0.0350528	0.249229	0.88	291	0.001359	104506	0.026691	0.22662	0.91	284	Missense	0.00302	104733	632	-0.05	0.04	0.147
BRMS1L	14	35826338	35932325	ENSG00000100916	ENST00000216807	NM_032352.4	2637	TRUE	protein coding	972	Damaging	0.000154245	106973	-0.114979	0.73954	0.88	33	0.000153	104506	-0.13422	0.674621	0.77	32	Damaging	0.000162	104733	34	0.03	0.16	0.845
BRMS1L	14	35826338	35932325	ENSG00000100916	ENST00000216807	NM_032352.4	2637	TRUE	protein coding	972	Missense CADD ≥25	0.000130874	106973	-0.219037	0.802834	0.89	28	0.000129	104506	-0.16033	0.734413	0.84	27	Missense	0.00127	104733	267	-0.07	0.06	0.222
BROX	1	222712553	222735196	ENSG00000162819	ENST00000340934	NM_144695.4	4104	TRUE	protein coding	1236	Damaging	0.000799267	106973	-0.0158485	0.323864	0.86	171	0.000799	104506	-0.16066	0.294388	0.74	167	Damaging	0.000678	104733	142	0.07	0.08	0.358
BROX	1	222712553	222735196	ENSG00000162819	ENST00000340934	NM_144695.4	4104	TRUE	protein coding	1236	HC PTV	0.000205659	106973	-0.479156	0.63809	0.34	44	0.000206	104506	-0.58873	0.579817	0.18	43	HC PTV	0.00021	104733	44	-0.12	0.14	0.412
BROX	1	222712553	222735196	ENSG00000162819	ENST00000340934	NM_144695.4	4104	TRUE	protein coding	1236	Missense CADD ≥25	0.000593608	106973	0.144803	0.375727	0.45	127	0.000593	104506	-0.01197	0.341573	0.68	124	Missense	0.00182	104733	381	0.02	0.05	0.738
BRPF1	3	9731729	9748019	ENSG00000156983	ENST00000383829	NM_001003694.2	4743	TRUE	protein coding	3663	Damaging	0.0010283	106973	0.131819	0.286161	0.76	220	0.001043	104506	0.013027	0.258252	0.75	218	Damaging	0.000945	104733	198	0.04	0.07	0.565
BRPF1	3	9731729	9748019	ENSG00000156983	ENST00000383829	NM_001003694.2	4743	TRUE	protein coding	3663	Missense CADD ≥25	0.00101895	106973	0.132217	0.287468	0.76	218	0.001033	104506	0.011123	0.259443	0.76	216	Missense	0.00514	104733	1076	0.03	0.03	0.356
BRPF3	6	36196744	36232790	ENSG00000096070	ENST00000357641	NM_015695.3	6052	TRUE	protein coding	3618	Damaging	0.00168734	106973	0.0528235	0.223853	0.45	361	0.001698	104506	0.045733	0.202769	0.44	355	Damaging	0.00164	104733	343	0.03	0.05	0.51
BRPF3	6	36196744	36232790	ENSG00000096070	ENST00000357641	NM_015695.3	6052	TRUE	protein coding	3618	Missense CADD ≥25	0.0016593	106973	0.048021	0.225729	0.49	355	0.00167	104506	0.043358	0.204497	0.47	349	Missense	0.00666	104733	1394	0.02	0.03	0.498
BRS3	X	136487947	136493780	ENSG00000102239	ENST00000370648	NM_001727.2	2773	TRUE	protein coding	1200	Damaging	7.47852e-05	106973	0.0495838	1.06259	0.93	16	7.66e-05	104506	-0.35665	0.954597	0.79	16	Damaging	7.64e-05	104733	16	0	0.24	0.994
BRS3	X	136487947	136493780	ENSG00000102239	ENST00000370648	NM_001727.2	2773	TRUE	protein coding	1200	Missense CADD ≥25	6.54371e-05	106973	0.0804284	1.13596	0.97	14	6.7e-05	104506	-0.34652	1.02051	0.91	14	Missense	0.00281	104733	589	0.04	0.04	0.324
BRSK1	19	55282072	55312562	ENSG00000160469	ENST00000309383	NM_032430.2	3277	TRUE	protein coding	2337	Damaging	0.000532845	106973	0.232417	0.397121	0.84	114	0.000536	104506	0.20203	0.359956	0.95	112	Damaging	0.000525	104733	110	0	0.09	0.957
BRSK1	19	55282072	55312562	ENSG00000160469	ENST00000309383	NM_032430.2	3277	TRUE	protein coding	2337	Missense CADD ≥25	0.000500126	106973	0.352816	0.409894	0.62	107	0.000502	104506	0.334615	0.371751	0.67	105	Missense	0.00222	104733	465	-0.02	0.04	0.656
BRSK2	11	1389899	1462689	ENSG00000174672	ENST00000528841	NM_001256627.2	4528	TRUE	protein coding	2211	Damaging	0.00215008	106973	0.0490303	0.19838	0.73	460	0.002172	104506	-0.03139	0.179378	0.85	454	Damaging	0.00119	104733	250	-0.04	0.06	0.46
BRSK2	11	1389899	1462689	ENSG00000174672	ENST00000528841	NM_001256627.2	4528	TRUE	protein coding	2211	HC PTV	0.0001262	106973	-0.331612	0.817186	0.68	27	0.000129	104506	-0.6245	0.734066	0.46	27	HC PTV	1.43e-05	104733	3	-0.65	0.55	0.234
BRSK2	11	1389899	1462689	ENSG00000174672	ENST00000528841	NM_001256627.2	4528	TRUE	protein coding	2211	Missense CADD ≥25	0.00202388	106973	0.0728307	0.204446	0.64	433	0.002043	104506	0.006267	0.184939	0.99	427	Missense	0.0031	104733	649	0.03	0.04	0.374
BRWD1	21	39184176	39321559	ENSG00000185658	ENST00000342449	NM_033656.4	17728	TRUE	protein coding	6810	Damaging	0.00255672	106973	-0.314065	0.182389	0.083	547	0.00255	104506	-0.21986	0.165989	0.19	533	Damaging	0.0027	104733	566	-0.06	0.04	0.142
BRWD1	21	39184176	39321559	ENSG00000185658	ENST00000342449	NM_033656.4	17728	TRUE	protein coding	6810	HC PTV	0.000336534	106973	-0.15634	0.501605	0.62	72	0.000335	104506	0.021573	0.457017	0.9	70	HC PTV	4.77e-06	104733	1	-0.67	0.95	0.482
BRWD1	21	39184176	39321559	ENSG00000185658	ENST00000342449	NM_033656.4	17728	TRUE	protein coding	6810	Missense CADD ≥25	0.00222486	106973	-0.355134	0.195453	0.078	476	0.00222	104506	-0.27422	0.177844	0.14	464	Missense	0.00967	104733	2026	-0.03	0.02	0.183
BRWD3	X	80669503	80809877	ENSG00000165288	ENST00000373275	NM_153252.5	12921	TRUE	protein coding	5409	Damaging	0.000588934	106973	0.3193	0.378859	0.3	126	0.000593	104506	0.360967	0.343091	0.22	124	Damaging	0.000554	104733	116	0.1	0.09	0.265
BRWD3	X	80669503	80809877	ENSG00000165288	ENST00000373275	NM_153252.5	12921	TRUE	protein coding	5409	Missense CADD ≥25	0.000570237	106973	0.319596	0.38501	0.32	122	0.000574	104506	0.368459	0.348752	0.23	120	Missense	0.00367	104733	769	0.04	0.03	0.257
BSCL2	11	62689289	62709845	ENSG00000168000	ENST00000360796	NM_001122955.4	1710	TRUE	protein coding	1389	Damaging	0.00107504	106973	0.128453	0.280249	0.91	230	0.001081	104506	0.095672	0.253962	0.82	226	Damaging	0.000692	104733	145	-0.04	0.08	0.576
BSCL2	11	62689289	62709845	ENSG00000168000	ENST00000360796	NM_001122955.4	1710	TRUE	protein coding	1389	HC PTV	0.0002524	106973	-0.109979	0.577958	0.82	54	0.000249	104506	0.289817	0.529053	0.72	52	HC PTV	0.000263	104733	55	-0.1	0.13	0.445
BSCL2	11	62689289	62709845	ENSG00000168000	ENST00000360796	NM_001122955.4	1710	TRUE	protein coding	1389	Missense CADD ≥25	0.000827312	106973	0.21542	0.31939	0.76	177	0.000837	104506	0.054104	0.288541	0.71	175	Missense	0.00409	104733	857	0.05	0.03	0.133
BSDC1	1	32364633	32394731	ENSG00000160058	ENST00000455895	NM_018045.8	3309	TRUE	protein coding	1293	Damaging	0.000897423	106973	0.287108	0.305665	0.33	192	0.00089	104506	0.411622	0.278972	0.17	186	Damaging	0.000826	104733	173	0.06	0.07	0.418
BSDC1	1	32364633	32394731	ENSG00000160058	ENST00000455895	NM_018045.8	3309	TRUE	protein coding	1293	HC PTV	7.01111e-05	106973	-0.449772	1.09268	0.81	15	6.7e-05	104506	0.313114	1.01601	0.57	14	HC PTV	7.16e-05	104733	15	0.05	0.25	0.834
BSDC1	1	32364633	32394731	ENSG00000160058	ENST00000455895	NM_018045.8	3309	TRUE	protein coding	1293	Missense CADD ≥25	0.000827312	106973	0.349567	0.31833	0.28	177	0.000823	104506	0.419533	0.290081	0.2	172	Missense	0.00363	104733	760	0.04	0.03	0.235
BSG	19	571277	583494	ENSG00000172270	ENST00000333511	NM_001728.4	1946	TRUE	protein coding	1158	Damaging	0.000528171	106973	0.344868	0.398903	0.37	113	0.000536	104506	0.167465	0.359984	0.65	112	Damaging	0.000363	104733	76	0.07	0.11	0.497
BSG	19	571277	583494	ENSG00000172270	ENST00000333511	NM_001728.4	1946	TRUE	protein coding	1158	HC PTV	9.34815e-05	106973	1.31883	0.947917	0.17	20	9.57e-05	104506	1.0339	0.85164	0.19	20	HC PTV	4.77e-06	104733	1	0.85	0.95	0.375
BSG	19	571277	583494	ENSG00000172270	ENST00000333511	NM_001728.4	1946	TRUE	protein coding	1158	Missense CADD ≥25	0.000434689	106973	0.135223	0.439658	0.72	93	0.00044	104506	-0.02101	0.397143	0.92	92	Missense	0.00407	104733	852	-0.01	0.03	0.725
BSN	3	49554477	49671549	ENSG00000164061	ENST00000296452	NM_003458.4	15971	TRUE	protein coding	11781	Damaging	0.00518355	106973	-0.0917585	0.127988	0.24	1109	0.005148	104506	0.014674	0.116724	0.72	1076	Damaging	0.00522	104733	1094	-0.02	0.03	0.433
BSN	3	49554477	49671549	ENSG00000164061	ENST00000296452	NM_003458.4	15971	TRUE	protein coding	11781	HC PTV	9.34815e-05	106973	1.03768	0.94826	0.3	20	9.57e-05	104506	0.973774	0.851868	0.29	20	HC PTV	8.12e-05	104733	17	0.31	0.23	0.18
BSN	3	49554477	49671549	ENSG00000164061	ENST00000296452	NM_003458.4	15971	TRUE	protein coding	11781	Missense CADD ≥25	0.00509942	106973	-0.107046	0.129027	0.2	1091	0.005062	104506	0.002122	0.117701	0.65	1058	Missense	0.028	104733	5872	0.02	0.01	0.202
BSND	1	54998933	55017172	ENSG00000162399	ENST00000651561	NM_057176.3	9761	TRUE	protein coding	963	Damaging	0.000219682	106973	-0.358018	0.61743	0.5	47	0.00022	104506	-0.35936	0.560635	0.43	46	Damaging	0.00022	104733	46	-0.19	0.14	0.171
BSND	1	54998933	55017172	ENSG00000162399	ENST00000651561	NM_057176.3	9761	TRUE	protein coding	963	HC PTV	7.01111e-05	106973	-2.18981	1.09267	0.035	15	6.7e-05	104506	-1.63373	1.01598	0.089	14	HC PTV	7.16e-05	104733	15	-0.41	0.25	0.0917
BSND	1	54998933	55017172	ENSG00000162399	ENST00000651561	NM_057176.3	9761	TRUE	protein coding	963	Missense CADD ≥25	0.00014957	106973	0.501094	0.748261	0.53	32	0.000153	104506	0.198529	0.672167	0.85	32	Missense	0.00289	104733	606	0.01	0.04	0.837
BSPH1	19	47968046	47992170	ENSG00000188334	ENST00000344839	NM_001128326.2	654	TRUE	protein coding	399	Damaging	9.81556e-05	106973	-0.752252	0.924891	0.38	21	9.09e-05	104506	0.583411	0.87357	0.62	19	Damaging	8.12e-05	104733	17	-0.07	0.23	0.747
BSPH1	19	47968046	47992170	ENSG00000188334	ENST00000344839	NM_001128326.2	654	TRUE	protein coding	399	HC PTV	7.94593e-05	106973	-0.623577	1.02795	0.61	17	7.18e-05	104506	1.09112	0.983161	0.27	15	HC PTV	8.12e-05	104733	17	-0.07	0.23	0.747
BSPRY	9	113349541	113371233	ENSG00000119411	ENST00000374183	NM_017688.3	2328	TRUE	protein coding	1209	Damaging	0.00286521	106973	-0.203226	0.172015	0.27	613	0.002832	104506	-0.05724	0.157213	0.81	592	Damaging	0.0029	104733	607	-0.03	0.04	0.443
BSPRY	9	113349541	113371233	ENSG00000119411	ENST00000374183	NM_017688.3	2328	TRUE	protein coding	1209	HC PTV	0.0002524	106973	0.761058	0.578021	0.23	54	0.000244	104506	1.27602	0.534222	0.026	51	HC PTV	0.000263	104733	55	0.17	0.13	0.194
BSPRY	9	113349541	113371233	ENSG00000119411	ENST00000374183	NM_017688.3	2328	TRUE	protein coding	1209	Missense CADD ≥25	0.00261281	106973	-0.296613	0.180084	0.12	559	0.002588	104506	-0.18346	0.164415	0.35	541	Missense	0.00518	104733	1086	-0.02	0.03	0.41
BST1	4	15703065	15738313	ENSG00000109743	ENST00000265016	NM_004334.3	1979	TRUE	protein coding	957	Damaging	0.00121059	106973	0.152949	0.263661	0.45	259	0.00122	104506	0.084964	0.238692	0.53	255	Damaging	0.00125	104733	262	0.03	0.06	0.552
BST1	4	15703065	15738313	ENSG00000109743	ENST00000265016	NM_004334.3	1979	TRUE	protein coding	957	HC PTV	0.000299141	106973	0.614981	0.529886	0.18	64	0.000306	104506	0.303989	0.475988	0.4	64	HC PTV	0.000315	104733	66	0.2	0.12	0.0954
BST1	4	15703065	15738313	ENSG00000109743	ENST00000265016	NM_004334.3	1979	TRUE	protein coding	957	Missense CADD ≥25	0.000911445	106973	0.000914106	0.303756	0.92	195	0.000914	104506	0.011366	0.275698	0.8	191	Missense	0.00293	104733	613	-0.01	0.04	0.806
BSX	11	122977570	122981834	ENSG00000188909	ENST00000343035	NM_001098169.2	944	TRUE	protein coding	702	Damaging	0.000219682	106973	0.194857	0.619411	0.92	47	0.000215	104506	0.483421	0.568633	0.52	45	Damaging	0.00022	104733	46	0.16	0.14	0.267
BSX	11	122977570	122981834	ENSG00000188909	ENST00000343035	NM_001098169.2	944	TRUE	protein coding	702	Missense CADD ≥25	0.000200985	106973	0.254977	0.647574	0.76	43	0.000196	104506	0.623065	0.59572	0.34	41	Missense	0.00129	104733	271	0.02	0.06	0.71
BTAF1	10	91923770	92030325	ENSG00000095564	ENST00000265990		7249	TRUE	protein coding	5550	Damaging	0.00177148	106973	0.051352	0.218471	0.86	379	0.001775	104506	0.053649	0.198316	0.89	371	Damaging	0.00179	104733	375	-0.01	0.05	0.839
BTAF1	10	91923770	92030325	ENSG00000095564	ENST00000265990		7249	TRUE	protein coding	5550	Missense CADD ≥25	0.00175278	106973	0.0262029	0.219628	0.94	375	0.001756	104506	0.026719	0.199389	0.97	367	Missense	0.00587	104733	1230	-0.02	0.03	0.504
BTBD1	15	83016423	83067252	ENSG00000064726	ENST00000261721	NM_025238.4	3194	TRUE	protein coding	1449	Damaging	0.00071046	106973	0.275143	0.344591	0.26	152	0.000708	104506	0.160038	0.313725	0.31	148	Damaging	0.000711	104733	149	0.12	0.08	0.112
BTBD1	15	83016423	83067252	ENSG00000064726	ENST00000261721	NM_025238.4	3194	TRUE	protein coding	1449	HC PTV	0.000121526	106973	0.676454	0.832679	0.25	26	0.000124	104506	0.405885	0.748056	0.5	26	HC PTV	0.000124	104733	26	0.19	0.19	0.299
BTBD1	15	83016423	83067252	ENSG00000064726	ENST00000261721	NM_025238.4	3194	TRUE	protein coding	1449	Missense CADD ≥25	0.000588934	106973	0.192114	0.378428	0.48	126	0.000584	104506	0.107513	0.345494	0.42	122	Missense	0.00222	104733	464	-0.01	0.04	0.829
BTBD10	11	13388008	13463297	ENSG00000148925	ENST00000278174	NM_032320.7	2439	TRUE	protein coding	1428	Damaging	0.000341208	106973	0.192451	0.497116	0.74	73	0.00034	104506	0.203174	0.452796	0.98	71	Damaging	0.000296	104733	62	0.19	0.12	0.117
BTBD10	11	13388008	13463297	ENSG00000148925	ENST00000278174	NM_032320.7	2439	TRUE	protein coding	1428	HC PTV	5.60889e-05	106973	-0.93118	1.22633	0.67	12	5.74e-05	104506	-1.1458	1.1016	0.38	12	HC PTV	4.3e-05	104733	9	0.21	0.32	0.509
BTBD10	11	13388008	13463297	ENSG00000148925	ENST00000278174	NM_032320.7	2439	TRUE	protein coding	1428	Missense CADD ≥25	0.000285119	106973	0.413296	0.543732	0.58	61	0.000282	104506	0.477297	0.496633	0.68	59	Missense	0.00149	104733	312	0.07	0.05	0.192
BTBD11	12	107318421	107659642	ENSG00000151136	ENST00000280758	NM_001018072.2	5746	TRUE	protein coding	3315	Damaging	0.00260346	106973	0.158542	0.180067	0.48	557	0.002593	104506	0.197844	0.163946	0.25	542	Damaging	0.00259	104733	543	0.06	0.04	0.125
BTBD11	12	107318421	107659642	ENSG00000151136	ENST00000280758	NM_001018072.2	5746	TRUE	protein coding	3315	Missense CADD ≥25	0.00256607	106973	0.15706	0.181367	0.49	549	0.002555	104506	0.200541	0.165162	0.25	534	Missense	0.00616	104733	1290	0.05	0.03	0.0498
BTBD16	10	122271296	122338159	ENSG00000138152	ENST00000260723	NM_144587.5	1856	TRUE	protein coding	1521	Damaging	0.000948838	106973	-0.0865088	0.298261	0.87	203	0.000962	104506	-0.22254	0.269202	0.48	201	Damaging	0.000931	104733	195	-0.01	0.07	0.915
BTBD16	10	122271296	122338159	ENSG00000138152	ENST00000260723	NM_144587.5	1856	TRUE	protein coding	1521	HC PTV	0.000663719	106973	-0.211448	0.356517	0.76	142	0.00067	104506	-0.30295	0.32247	0.53	140	HC PTV	0.000654	104733	137	0	0.08	0.994
BTBD16	10	122271296	122338159	ENSG00000138152	ENST00000260723	NM_144587.5	1856	TRUE	protein coding	1521	Missense CADD ≥25	0.000285119	106973	0.204313	0.543712	0.88	61	0.000292	104506	-0.03757	0.488312	0.73	61	Missense	0.00449	104733	940	0.05	0.03	0.0781
BTBD17	17	74356416	74361868	ENSG00000204347	ENST00000375366	NM_001080466.2	1727	TRUE	protein coding	1437	Damaging	0.000537519	106973	0.583626	0.395918	0.17	115	0.00055	104506	0.274197	0.355663	0.6	115	Damaging	0.000554	104733	116	0.07	0.09	0.407
BTBD17	17	74356416	74361868	ENSG00000204347	ENST00000375366	NM_001080466.2	1727	TRUE	protein coding	1437	Missense CADD ≥25	0.000509474	106973	0.62705	0.406647	0.15	109	0.000522	104506	0.322768	0.3653	0.55	109	Missense	0.00206	104733	431	-0.02	0.05	0.657
BTBD18	11	57743514	57751781	ENSG00000233436	ENST00000436147		2947	TRUE	protein coding	2139	Damaging	0.000294467	106973	-0.543649	0.535074	0.29	63	0.000301	104506	-0.88682	0.480651	0.057	63	Damaging	0.000296	104733	62	-0.11	0.12	0.38
BTBD18	11	57743514	57751781	ENSG00000233436	ENST00000436147		2947	TRUE	protein coding	2139	Missense CADD ≥25	0.000294467	106973	-0.543649	0.535074	0.29	63	0.000301	104506	-0.88682	0.480651	0.057	63	Missense	0.0035	104733	734	0.03	0.04	0.399
BTBD19	1	44808482	44815585	ENSG00000222009	ENST00000450269		1572	TRUE	protein coding	876	Damaging	0.000420667	106973	-0.0761524	0.446291	0.76	90	0.000421	104506	-0.10952	0.405438	0.65	88	Damaging	NA	NA	NA	NA	NA	NA
BTBD19	1	44808482	44815585	ENSG00000222009	ENST00000450269		1572	TRUE	protein coding	876	HC PTV	0.000177615	106973	-1.13776	0.686577	0.082	38	0.000177	104506	-1.08977	0.625031	0.06	37	HC PTV	NA	NA	NA	NA	NA	NA
BTBD19	1	44808482	44815585	ENSG00000222009	ENST00000450269		1572	TRUE	protein coding	876	Missense CADD ≥25	0.000243052	106973	0.700014	0.587037	0.28	52	0.000244	104506	0.602028	0.532483	0.31	51	Missense	NA	NA	NA	NA	NA	NA
BTBD2	19	1985438	2034881	ENSG00000133243	ENST00000255608	NM_017797.4	2629	TRUE	protein coding	1578	Damaging	0.00123396	106973	0.125887	0.261173	0.39	264	0.001249	104506	0.022512	0.235993	0.59	261	Damaging	0.00126	104733	264	0.01	0.06	0.917
BTBD2	19	1985438	2034881	ENSG00000133243	ENST00000255608	NM_017797.4	2629	TRUE	protein coding	1578	HC PTV	0.000172941	106973	0.402263	0.696869	0.47	37	0.000177	104506	0.304485	0.626089	0.66	37	HC PTV	0.000181	104733	38	0.03	0.15	0.836
BTBD2	19	1985438	2034881	ENSG00000133243	ENST00000255608	NM_017797.4	2629	TRUE	protein coding	1578	Missense CADD ≥25	0.00106102	106973	0.0806651	0.281604	0.53	227	0.001072	104506	-0.02417	0.254692	0.69	224	Missense	0.00439	104733	919	0.05	0.03	0.135
BTBD3	20	11890723	11926609	ENSG00000132640	ENST00000378226	NM_014962.4	4881	TRUE	protein coding	1569	Damaging	0.000537519	106973	-0.0893328	0.395966	0.62	115	0.000531	104506	-0.00865	0.36195	0.75	111	Damaging	0.00053	104733	111	-0.06	0.09	0.53
BTBD3	20	11890723	11926609	ENSG00000132640	ENST00000378226	NM_014962.4	4881	TRUE	protein coding	1569	Missense CADD ≥25	0.000509474	106973	-0.338186	0.4067	0.3	109	0.000502	104506	-0.25997	0.372132	0.36	105	Missense	0.00118	104733	248	-0.08	0.06	0.196
BTBD6	14	105248533	105251093	ENSG00000184887	ENST00000392554	NM_001387567.1	2217	TRUE	protein coding	1617	Damaging	0.0011358	106973	-0.160865	0.272806	0.44	243	0.001139	104506	-0.21022	0.247621	0.29	238	Damaging	0.00111	104733	232	0	0.06	0.953
BTBD6	14	105248533	105251093	ENSG00000184887	ENST00000392554	NM_001387567.1	2217	TRUE	protein coding	1617	HC PTV	0.000317837	106973	-0.384509	0.515279	0.33	68	0.000311	104506	-0.15218	0.473427	0.42	65	HC PTV	0.000306	104733	64	-0.09	0.12	0.448
BTBD6	14	105248533	105251093	ENSG00000184887	ENST00000392554	NM_001387567.1	2217	TRUE	protein coding	1617	Missense CADD ≥25	0.000817963	106973	-0.0736677	0.321364	0.76	175	0.000828	104506	-0.23179	0.290347	0.46	173	Missense	0.0026	104733	545	-0.01	0.04	0.819
BTBD7	14	93237550	93333092	ENSG00000011114	ENST00000334746	NM_001002860.4	8445	TRUE	protein coding	3399	Damaging	0.00185093	106973	0.307573	0.213884	0.11	396	0.001866	104506	0.254347	0.193605	0.13	390	Damaging	0.000434	104733	91	0.22	0.1	0.027
BTBD7	14	93237550	93333092	ENSG00000011114	ENST00000334746	NM_001002860.4	8445	TRUE	protein coding	3399	HC PTV	0.000130874	106973	-0.00249891	0.802862	0.85	28	0.000134	104506	-0.21602	0.721205	0.52	28	HC PTV	4.3e-05	104733	9	0.17	0.32	0.596
BTBD7	14	93237550	93333092	ENSG00000011114	ENST00000334746	NM_001002860.4	8445	TRUE	protein coding	3399	Missense CADD ≥25	0.00172473	106973	0.34126	0.221548	0.079	369	0.001737	104506	0.29979	0.200654	0.07	363	Missense	0.00263	104733	550	-0.07	0.04	0.103
BTBD8	1	92080305	92184725	ENSG00000189195	ENST00000636805	NM_001376131.1	5999	TRUE	protein coding	5379	Damaging	0.00170136	106973	-0.306684	0.222182	0.28	364	0.001679	104506	-0.13771	0.203244	0.75	351	Damaging	0.000549	104733	115	-0.14	0.09	0.112
BTBD8	1	92080305	92184725	ENSG00000189195	ENST00000636805	NM_001376131.1	5999	TRUE	protein coding	5379	HC PTV	0.000322511	106973	-0.85206	0.509594	0.15	69	0.000306	104506	-0.12051	0.475305	0.78	64	HC PTV	0.0001	104733	21	-0.3	0.21	0.147
BTBD8	1	92080305	92184725	ENSG00000189195	ENST00000636805	NM_001376131.1	5999	TRUE	protein coding	5379	Missense CADD ≥25	0.00137885	106973	-0.17844	0.246718	0.62	295	0.001373	104506	-0.14139	0.224694	0.83	287	Missense	0.00235	104733	492	-0.1	0.04	0.0266
BTBD9	6	38168451	38640148	ENSG00000183826	ENST00000481247	NM_001099272.2	8530	TRUE	protein coding	1839	Damaging	0.00103297	106973	-0.0258286	0.285885	0.75	221	0.001038	104506	-0.08746	0.259152	0.44	217	Damaging	0.00103	104733	215	-0.01	0.06	0.876
BTBD9	6	38168451	38640148	ENSG00000183826	ENST00000481247	NM_001099272.2	8530	TRUE	protein coding	1839	HC PTV	0.000158919	106973	0.138805	0.728215	0.85	34	0.000163	104506	-0.20956	0.654116	0.49	34	HC PTV	0.000158	104733	33	0.06	0.17	0.721
BTBD9	6	38168451	38640148	ENSG00000183826	ENST00000481247	NM_001099272.2	8530	TRUE	protein coding	1839	Missense CADD ≥25	0.000874052	106973	-0.0557924	0.310749	0.79	187	0.000876	104506	-0.06469	0.282165	0.59	183	Missense	0.00255	104733	534	0.06	0.04	0.148
BTC	4	74744759	74794523	ENSG00000174808	ENST00000395743	NM_001729.4	2653	TRUE	protein coding	537	Damaging	0.000154245	106973	0.996082	0.73787	0.26	33	0.000158	104506	0.603362	0.662816	0.53	33	Damaging	0.000148	104733	31	0.15	0.17	0.395
BTC	4	74744759	74794523	ENSG00000174808	ENST00000395743	NM_001729.4	2653	TRUE	protein coding	537	Missense CADD ≥25	0.0001262	106973	0.940659	0.81574	0.34	27	0.000129	104506	0.517938	0.732766	0.57	27	Missense	0.00222	104733	466	-0.01	0.04	0.855
BTD	3	15601341	15722311	ENSG00000169814	ENST00000643237	NM_001370658.1	9964	TRUE	protein coding	1572	Damaging	0.00188365	106973	-0.173192	0.211635	0.92	403	0.001895	104506	-0.24679	0.191796	0.54	396	Damaging	0.0019	104733	397	-0.04	0.05	0.396
BTD	3	15601341	15722311	ENSG00000169814	ENST00000643237	NM_001370658.1	9964	TRUE	protein coding	1572	HC PTV	0.000345882	106973	0.13209	0.493088	0.58	74	0.000349	104506	0.028099	0.445989	0.66	73	HC PTV	0.000349	104733	73	0.03	0.11	0.814
BTD	3	15601341	15722311	ENSG00000169814	ENST00000643237	NM_001370658.1	9964	TRUE	protein coding	1572	Missense CADD ≥25	0.00153777	106973	-0.241766	0.234139	0.7	329	0.001545	104506	-0.30869	0.212284	0.38	323	Missense	0.0065	104733	1362	-0.01	0.03	0.734
BTF3	5	73498408	73505635	ENSG00000145741	ENST00000335895		897	TRUE	protein coding	489	Damaging	9.81556e-05	106973	0.11994	0.925478	0.9	21	0.0001	104506	-0.1706	0.831325	0.74	21	Damaging	0.000148	104733	31	-0.09	0.17	0.614
BTF3	5	73498408	73505635	ENSG00000145741	ENST00000335895		897	TRUE	protein coding	489	Missense CADD ≥25	8.88075e-05	106973	0.0485237	0.972966	0.94	19	9.09e-05	104506	-0.32592	0.873983	0.57	19	Missense	0.000277	104733	58	0.08	0.12	0.512
BTG1	12	92140278	92145846	ENSG00000133639	ENST00000256015	NM_001731.3	4629	TRUE	protein coding	516	Damaging	4.67408e-05	106973	-1.39857	1.34042	0.4	10	4.78e-05	104506	-1.74463	1.20388	0.28	10	Damaging	4.77e-05	104733	10	-0.36	0.3	0.231
BTG1	12	92140278	92145846	ENSG00000133639	ENST00000256015	NM_001731.3	4629	TRUE	protein coding	516	Missense CADD ≥25	4.67408e-05	106973	-1.39857	1.34042	0.4	10	4.78e-05	104506	-1.74463	1.20388	0.28	10	Missense	0.000372	104733	78	-0.13	0.11	0.241
BTG2	1	203305491	203309602	ENSG00000159388	ENST00000290551	NM_006763.3	2729	TRUE	protein coding	477	Damaging	0.000794593	106973	0.023656	0.324833	0.96	170	0.000804	104506	-0.0689	0.293531	0.79	168	Damaging	0.00074	104733	155	-0.01	0.08	0.883
BTG2	1	203305491	203309602	ENSG00000159388	ENST00000290551	NM_006763.3	2729	TRUE	protein coding	477	Missense CADD ≥25	0.0007572	106973	0.0362362	0.33274	0.94	162	0.000766	104506	-0.05245	0.300764	0.76	160	Missense	0.00123	104733	258	-0.07	0.06	0.219
BTG3	21	17593653	17612945	ENSG00000154640	ENST00000348354	NM_006806.5	1410	TRUE	protein coding	759	Damaging	0.000121526	106973	-0.407178	0.834499	0.8	26	0.000115	104506	0.540915	0.780303	0.33	24	Damaging	0.000243	104733	51	0.02	0.13	0.895
BTG3	21	17593653	17612945	ENSG00000154640	ENST00000348354	NM_006806.5	1410	TRUE	protein coding	759	Missense CADD ≥25	9.34815e-05	106973	-0.941236	0.951433	0.34	20	8.61e-05	104506	0.40904	0.900966	0.57	18	Missense	0.00121	104733	253	0	0.06	0.943
BTG4	11	111467526	111512354	ENSG00000137707	ENST00000356018		1018	TRUE	protein coding	672	Damaging	0.000205659	106973	0.581609	0.640244	0.55	44	0.000211	104506	0.371254	0.575123	0.72	44	Damaging	0.00021	104733	44	0.17	0.14	0.24
BTG4	11	111467526	111512354	ENSG00000137707	ENST00000356018		1018	TRUE	protein coding	672	HC PTV	6.54371e-05	106973	0.697535	1.13473	0.76	14	6.7e-05	104506	0.481526	1.01931	0.91	14	HC PTV	6.68e-05	104733	14	0.1	0.25	0.681
BTG4	11	111467526	111512354	ENSG00000137707	ENST00000356018		1018	TRUE	protein coding	672	Missense CADD ≥25	0.000140222	106973	0.527328	0.775366	0.61	30	0.000144	104506	0.319667	0.696501	0.72	30	Missense	0.00208	104733	436	0.04	0.05	0.428
BTK	X	101349447	101390796	ENSG00000010671	ENST00000308731	NM_000061.3	2575	TRUE	protein coding	1980	Damaging	7.47852e-05	106973	0.727294	1.06256	0.49	16	7.66e-05	104506	0.367253	0.954577	0.67	16	Damaging	6.68e-05	104733	14	0.22	0.25	0.392
BTK	X	101349447	101390796	ENSG00000010671	ENST00000308731	NM_000061.3	2575	TRUE	protein coding	1980	Missense CADD ≥25	7.47852e-05	106973	0.727294	1.06256	0.49	16	7.66e-05	104506	0.367253	0.954577	0.67	16	Missense	0.000387	104733	81	-0.15	0.1	0.16
BTN1A1	6	26500303	26510425	ENSG00000124557	ENST00000684113	NM_001732.3	2945	TRUE	protein coding	1581	Damaging	0.000560889	106973	0.688484	0.387796	0.11	120	0.000565	104506	0.619502	0.351277	0.15	118	Damaging	0.000559	104733	117	0.17	0.09	0.0477
BTN1A1	6	26500303	26510425	ENSG00000124557	ENST00000684113	NM_001732.3	2945	TRUE	protein coding	1581	HC PTV	5.14148e-05	106973	1.85208	1.28015	0.28	11	5.26e-05	104506	1.36427	1.14989	0.35	11	HC PTV	5.25e-05	104733	11	0.37	0.29	0.195
BTN1A1	6	26500303	26510425	ENSG00000124557	ENST00000684113	NM_001732.3	2945	TRUE	protein coding	1581	Missense CADD ≥25	0.000509474	106973	0.570799	0.406874	0.19	109	0.000512	104506	0.542732	0.368874	0.22	107	Missense	0.00352	104733	738	0.01	0.04	0.806
BTN2A1	6	26457904	26476621	ENSG00000112763	ENST00000312541	NM_007049.5	2890	TRUE	protein coding	1584	Damaging	0.0011358	106973	-0.0331835	0.272677	0.75	243	0.001139	104506	-0.07455	0.247491	0.59	238	Damaging	0.00116	104733	243	0.02	0.06	0.754
BTN2A1	6	26457904	26476621	ENSG00000112763	ENST00000312541	NM_007049.5	2890	TRUE	protein coding	1584	HC PTV	0.000831986	106973	-0.106396	0.3185	0.6	178	0.000837	104506	-0.18505	0.288534	0.33	175	HC PTV	0.000773	104733	162	-0.01	0.07	0.851
BTN2A1	6	26457904	26476621	ENSG00000112763	ENST00000312541	NM_007049.5	2890	TRUE	protein coding	1584	Missense CADD ≥25	0.000303815	106973	0.167185	0.526755	0.81	65	0.000301	104506	0.232296	0.480603	0.56	63	Missense	0.00247	104733	517	-0.05	0.04	0.259
BTN2A2	6	26383096	26394874	ENSG00000124508	ENST00000356709	NM_006995.5	3583	TRUE	protein coding	1572	Damaging	0.000579586	106973	0.197742	0.381494	0.52	124	0.000579	104506	0.244309	0.346895	0.49	121	Damaging	0.000272	104733	57	0.19	0.13	0.124
BTN2A2	6	26383096	26394874	ENSG00000124508	ENST00000356709	NM_006995.5	3583	TRUE	protein coding	1572	HC PTV	0.000233704	106973	-0.253417	0.600562	0.61	50	0.00023	104506	-0.0696	0.550571	0.66	48	HC PTV	5.25e-05	104733	11	-0.4	0.29	0.165
BTN2A2	6	26383096	26394874	ENSG00000124508	ENST00000356709	NM_006995.5	3583	TRUE	protein coding	1572	Missense CADD ≥25	0.000345882	106973	0.502465	0.493719	0.21	74	0.000349	104506	0.450541	0.446509	0.21	73	Missense	0.00227	104733	476	0.02	0.04	0.592
BTN3A1	6	26402237	26415208	ENSG00000026950	ENST00000289361	NM_007048.6	3388	TRUE	protein coding	1542	Damaging	0.000200985	106973	-0.987767	0.647564	0.18	43	0.000206	104506	-1.24756	0.581671	0.055	43	Damaging	0.000181	104733	38	-0.16	0.15	0.293
BTN3A1	6	26402237	26415208	ENSG00000026950	ENST00000289361	NM_007048.6	3388	TRUE	protein coding	1542	HC PTV	5.60889e-05	106973	-0.227251	1.22567	0.9	12	5.74e-05	104506	-0.27989	1.10095	0.89	12	HC PTV	5.73e-05	104733	12	0.08	0.27	0.778
BTN3A1	6	26402237	26415208	ENSG00000026950	ENST00000289361	NM_007048.6	3388	TRUE	protein coding	1542	Missense CADD ≥25	0.000144896	106973	-1.28198	0.76262	0.13	31	0.000148	104506	-1.6219	0.68502	0.03	31	Missense	0.00335	104733	702	-0.04	0.04	0.289
BTN3A2	6	26365159	26378320	ENSG00000186470	ENST00000377708	NM_007047.5	3776	TRUE	protein coding	1005	Damaging	0.000462734	106973	-0.959449	0.426922	0.025	99	0.000464	104506	-0.99619	0.387416	0.012	97	Damaging	0.000119	104733	25	-0.29	0.19	0.129
BTN3A2	6	26365159	26378320	ENSG00000186470	ENST00000377708	NM_007047.5	3776	TRUE	protein coding	1005	HC PTV	0.000453385	106973	-1.03416	0.4313	0.017	97	0.000455	104506	-1.07347	0.391472	0.008	95	HC PTV	0.00011	104733	23	-0.37	0.2	0.063
BTN3A3	6	26440472	26453415	ENSG00000111801	ENST00000244519	NM_006994.5	2970	TRUE	protein coding	1755	Damaging	0.000514148	106973	-0.54727	0.405001	0.15	110	0.000507	104506	-0.41471	0.370585	0.22	106	Damaging	0.000506	104733	106	-0.15	0.09	0.102
BTN3A3	6	26440472	26453415	ENSG00000111801	ENST00000244519	NM_006994.5	2970	TRUE	protein coding	1755	HC PTV	0.000303815	106973	-0.538466	0.526751	0.21	65	0.000297	104506	-0.31882	0.484461	0.35	62	HC PTV	0.000291	104733	61	-0.14	0.12	0.254
BTN3A3	6	26440472	26453415	ENSG00000111801	ENST00000244519	NM_006994.5	2970	TRUE	protein coding	1755	Missense CADD ≥25	0.000210333	106973	-0.559326	0.633015	0.44	45	0.000211	104506	-0.54933	0.575024	0.43	44	Missense	0.00497	104733	1042	0.01	0.03	0.719
BTNL2	6	32393963	32407128	ENSG00000204290	ENST00000454136		1460	TRUE	protein coding	1449	Damaging	0.000831986	106973	0.334666	0.318509	0.32	178	0.000832	104506	0.367833	0.289364	0.33	174	Damaging	0.000835	104733	175	0.06	0.07	0.414
BTNL2	6	32393963	32407128	ENSG00000204290	ENST00000454136		1460	TRUE	protein coding	1449	HC PTV	0.000191637	106973	-0.4107	0.663239	0.44	41	0.000191	104506	-0.39455	0.603115	0.4	40	HC PTV	0.000181	104733	38	-0.04	0.15	0.82
BTNL2	6	32393963	32407128	ENSG00000204290	ENST00000454136		1460	TRUE	protein coding	1449	Missense CADD ≥25	0.000640348	106973	0.55764	0.362975	0.12	137	0.000641	104506	0.595315	0.329667	0.12	134	Missense	0.00287	104733	602	0	0.04	0.917
BTNL8	5	180899077	180950906	ENSG00000113303	ENST00000340184	NM_001040462.3	2017	TRUE	protein coding	1503	Damaging	0.000303815	106973	-0.199657	0.526111	0.56	65	0.000306	104506	-0.34164	0.476267	0.26	64	Damaging	0.000535	104733	112	-0.11	0.09	0.227
BTNL8	5	180899077	180950906	ENSG00000113303	ENST00000340184	NM_001040462.3	2017	TRUE	protein coding	1503	HC PTV	0.000294467	106973	-0.218199	0.534395	0.52	63	0.000297	104506	-0.35545	0.483885	0.25	62	HC PTV	0.00052	104733	109	-0.12	0.09	0.187
BTNL9	5	181040225	181061521	ENSG00000165810	ENST00000327705	NM_152547.5	3457	TRUE	protein coding	1608	Damaging	0.00124798	106973	-0.218304	0.259844	0.37	267	0.001234	104506	-0.00648	0.237443	0.85	258	Damaging	0.00127	104733	265	-0.04	0.06	0.497
BTNL9	5	181040225	181061521	ENSG00000165810	ENST00000327705	NM_152547.5	3457	TRUE	protein coding	1608	HC PTV	0.000205659	106973	-0.125374	0.639422	0.99	44	0.000206	104506	-0.02228	0.581012	0.99	43	HC PTV	0.000129	104733	27	0.13	0.18	0.486
BTNL9	5	181040225	181061521	ENSG00000165810	ENST00000327705	NM_152547.5	3457	TRUE	protein coding	1608	Missense CADD ≥25	0.00104232	106973	-0.2365	0.284273	0.33	223	0.001029	104506	-0.00331	0.260057	0.84	215	Missense	0.00295	104733	618	0.03	0.04	0.391
BTRC	10	101354033	101557321	ENSG00000166167	ENST00000370187	NM_033637.4	6024	TRUE	protein coding	1818	Damaging	0.00129939	106973	-0.145821	0.254954	0.35	278	0.001306	104506	-0.30579	0.231064	0.084	273	Damaging	0.00127	104733	266	-0.04	0.06	0.455
BTRC	10	101354033	101557321	ENSG00000166167	ENST00000370187	NM_033637.4	6024	TRUE	protein coding	1818	HC PTV	7.01111e-05	106973	-0.203022	1.09616	0.73	15	7.18e-05	104506	-0.63179	0.984469	0.46	15	HC PTV	6.21e-05	104733	13	0.01	0.26	0.976
BTRC	10	101354033	101557321	ENSG00000166167	ENST00000370187	NM_033637.4	6024	TRUE	protein coding	1818	Missense CADD ≥25	0.00122928	106973	-0.142512	0.262109	0.38	263	0.001234	104506	-0.28671	0.237672	0.11	258	Missense	0.00349	104733	732	-0.01	0.04	0.805
BUB1	2	110637528	110678063	ENSG00000169679	ENST00000302759	NM_004336.5	3762	TRUE	protein coding	3258	Damaging	0.00110776	106973	0.0178581	0.275053	0.66	237	0.001105	104506	0.075882	0.250226	0.6	231	Damaging	0.00109	104733	229	0.05	0.06	0.46
BUB1	2	110637528	110678063	ENSG00000169679	ENST00000302759	NM_004336.5	3762	TRUE	protein coding	3258	HC PTV	0.000257074	106973	-0.667769	0.570489	0.41	55	0.000254	104506	-0.52399	0.521971	0.46	53	HC PTV	0.000258	104733	54	-0.12	0.13	0.352
BUB1	2	110637528	110678063	ENSG00000169679	ENST00000302759	NM_004336.5	3762	TRUE	protein coding	3258	Missense CADD ≥25	0.000850682	106973	0.225266	0.313788	0.34	182	0.000852	104506	0.254614	0.284978	0.31	178	Missense	0.00455	104733	953	0.06	0.03	0.0432
BUB1B	15	40161023	40221123	ENSG00000156970	ENST00000287598	NM_001211.6	3669	TRUE	protein coding	3153	Damaging	0.00159853	106973	0.0618306	0.229927	0.84	342	0.001603	104506	0.041298	0.208708	0.65	335	Damaging	0.00166	104733	347	0.01	0.05	0.771
BUB1B	15	40161023	40221123	ENSG00000156970	ENST00000287598	NM_001211.6	3669	TRUE	protein coding	3153	HC PTV	0.000322511	106973	0.0187262	0.511249	0.91	69	0.000311	104506	0.490234	0.473207	0.16	65	HC PTV	0.000329	104733	69	0.02	0.11	0.878
BUB1B	15	40161023	40221123	ENSG00000156970	ENST00000287598	NM_001211.6	3669	TRUE	protein coding	3153	Missense CADD ≥25	0.00127602	106973	0.0726668	0.257267	0.87	273	0.001292	104506	-0.06704	0.232407	0.86	270	Missense	0.00565	104733	1183	0	0.03	0.898
BUB3	10	123154402	123170467	ENSG00000154473	ENST00000368865	NM_004725.4	7703	TRUE	protein coding	987	Damaging	0.000205659	106973	-0.344902	0.640189	0.53	44	0.000196	104506	0.383001	0.595624	0.48	41	Damaging	0.000181	104733	38	-0.18	0.15	0.234
BUB3	10	123154402	123170467	ENSG00000154473	ENST00000368865	NM_004725.4	7703	TRUE	protein coding	987	Missense CADD ≥25	0.000191637	106973	-0.500949	0.66319	0.36	41	0.000182	104506	0.28859	0.618683	0.68	38	Missense	0.000554	104733	116	-0.09	0.09	0.29
BUD13	11	116748170	116772987	ENSG00000137656	ENST00000260210	NM_032725.4	2192	TRUE	protein coding	1860	Damaging	0.000948838	106973	-0.110496	0.298291	0.67	203	0.000952	104506	-0.14461	0.270632	0.42	199	Damaging	0.000974	104733	204	-0.08	0.07	0.206
BUD13	11	116748170	116772987	ENSG00000137656	ENST00000260210	NM_032725.4	2192	TRUE	protein coding	1860	HC PTV	0.000116852	106973	-0.716236	0.849207	0.4	25	0.00012	104506	-1.05248	0.76283	0.2	25	HC PTV	6.21e-05	104733	13	-0.28	0.26	0.281
BUD13	11	116748170	116772987	ENSG00000137656	ENST00000260210	NM_032725.4	2192	TRUE	protein coding	1860	Missense CADD ≥25	0.000831986	106973	-0.0252273	0.31852	0.89	178	0.000832	104506	-0.01388	0.289394	0.71	174	Missense	0.00477	104733	999	-0.04	0.03	0.143
BUD23	7	73683025	73705161	ENSG00000071462	ENST00000265758	NM_017528.5	1201	TRUE	protein coding	846	Damaging	0.000434689	106973	0.555749	0.440335	0.26	93	0.000435	104506	0.322771	0.399917	0.58	91	Damaging	0.000425	104733	89	0.21	0.1	0.0331
BUD23	7	73683025	73705161	ENSG00000071462	ENST00000265758	NM_017528.5	1201	TRUE	protein coding	846	HC PTV	0.000186963	106973	0.133909	0.671263	0.94	40	0.000187	104506	0.183424	0.610738	0.91	39	HC PTV	0.000172	104733	36	0.17	0.16	0.282
BUD23	7	73683025	73705161	ENSG00000071462	ENST00000265758	NM_017528.5	1201	TRUE	protein coding	846	Missense CADD ≥25	0.000247726	106973	0.873771	0.583193	0.16	53	0.000249	104506	0.427068	0.528949	0.52	52	Missense	0.0017	104733	357	0.08	0.05	0.103
BUD31	7	99408641	99419616	ENSG00000106245	ENST00000222969	NM_003910.4	1052	TRUE	protein coding	435	Damaging	0.000373926	106973	-0.339458	0.474748	0.43	80	0.000373	104506	-0.3307	0.431942	0.49	78	Damaging	0.000411	104733	86	-0.14	0.1	0.175
BUD31	7	99408641	99419616	ENSG00000106245	ENST00000222969	NM_003910.4	1052	TRUE	protein coding	435	Missense CADD ≥25	0.000345882	106973	-0.241133	0.493598	0.51	74	0.000344	104506	-0.20598	0.449559	0.65	72	Missense	0.00053	104733	111	-0.01	0.09	0.874
BVES	6	105096822	105137157	ENSG00000112276	ENST00000314641	NM_001199563.2	5550	TRUE	protein coding	1083	Damaging	0.00150973	106973	0.288305	0.236633	0.14	323	0.001512	104506	0.250535	0.214896	0.092	316	Damaging	0.00151	104733	317	0.08	0.05	0.131
BVES	6	105096822	105137157	ENSG00000112276	ENST00000314641	NM_001199563.2	5550	TRUE	protein coding	1083	HC PTV	0.000158919	106973	0.468941	0.728223	0.61	34	0.000163	104506	0.238669	0.654123	0.83	34	HC PTV	0.000158	104733	33	0.1	0.17	0.56
BVES	6	105096822	105137157	ENSG00000112276	ENST00000314641	NM_001199563.2	5550	TRUE	protein coding	1083	Missense CADD ≥25	0.00135081	106973	0.266799	0.250127	0.16	289	0.001349	104506	0.251796	0.227446	0.087	282	Missense	0.00352	104733	738	0.04	0.04	0.219
BYSL	6	41921499	41933046	ENSG00000112578	ENST00000230340	NM_004053.4	1718	TRUE	protein coding	1314	Damaging	0.00152375	106973	-0.0111753	0.235516	0.91	326	0.001512	104506	0.043428	0.214871	0.83	316	Damaging	0.00155	104733	324	0.01	0.05	0.816
BYSL	6	41921499	41933046	ENSG00000112578	ENST00000230340	NM_004053.4	1718	TRUE	protein coding	1314	Missense CADD ≥25	0.00148168	106973	0.0343641	0.23883	0.73	317	0.001474	104506	0.07316	0.21764	0.69	308	Missense	0.00332	104733	695	0.05	0.04	0.189
BZW1	2	200810594	200827338	ENSG00000082153	ENST00000409600	NM_001207067.2	6511	TRUE	protein coding	1260	Damaging	0.00139287	106973	0.0620418	0.245421	0.71	298	0.001392	104506	0.061659	0.223059	0.76	291	Damaging	0.000272	104733	57	0.09	0.13	0.451
BZW1	2	200810594	200827338	ENSG00000082153	ENST00000409600	NM_001207067.2	6511	TRUE	protein coding	1260	HC PTV	6.54371e-05	106973	0.810277	1.13048	0.32	14	6.7e-05	104506	0.49402	1.01535	0.51	14	HC PTV	9.55e-06	104733	2	-0.58	0.67	0.39
BZW1	2	200810594	200827338	ENSG00000082153	ENST00000409600	NM_001207067.2	6511	TRUE	protein coding	1260	Missense CADD ≥25	0.00132744	106973	0.0250271	0.251386	0.87	284	0.001325	104506	0.039724	0.228616	0.87	277	Missense	0.000979	104733	205	0.05	0.07	0.482
BZW2	7	16646131	16706523	ENSG00000136261	ENST00000258761	NM_014038.3	1804	TRUE	protein coding	1260	Damaging	0.000453385	106973	0.199985	0.431174	0.63	97	0.000455	104506	0.22736	0.391417	0.73	95	Damaging	9.55e-05	104733	20	0.21	0.21	0.317
BZW2	7	16646131	16706523	ENSG00000136261	ENST00000258761	NM_014038.3	1804	TRUE	protein coding	1260	Missense CADD ≥25	0.000430015	106973	0.032006	0.442721	0.91	92	0.000431	104506	0.059136	0.402129	0.9	90	Missense	0.00127	104733	266	-0.03	0.06	0.619
C10orf105	10	71711701	71737824	ENSG00000214688	ENST00000441508	NM_001164375.3	4794	TRUE	protein coding	402	Damaging	0.000144896	106973	-0.37028	0.762589	0.76	31	0.000139	104506	0.255328	0.708098	0.58	29	Damaging	0.000143	104733	30	-0.03	0.17	0.852
C10orf105	10	71711701	71737824	ENSG00000214688	ENST00000441508	NM_001164375.3	4794	TRUE	protein coding	402	Missense CADD ≥25	0.000144896	106973	-0.37028	0.762589	0.76	31	0.000139	104506	0.255328	0.708098	0.58	29	Missense	0.00138	104733	289	-0.01	0.06	0.857
C10orf120	10	122697709	122699846	ENSG00000183559	ENST00000329446	NM_001010912.4	1088	TRUE	protein coding	1008	Damaging	0.00010283	106973	-0.172469	0.905267	0.65	22	0.000105	104506	-0.44002	0.813027	0.45	22	Damaging	0.000105	104733	22	-0.06	0.2	0.756
C10orf120	10	122697709	122699846	ENSG00000183559	ENST00000329446	NM_001010912.4	1088	TRUE	protein coding	1008	HC PTV	9.81556e-05	106973	-0.131881	0.926568	0.73	21	0.0001	104506	-0.40479	0.832158	0.5	21	HC PTV	0.0001	104732	21	-0.03	0.21	0.871
C10orf53	10	49679651	49710261	ENSG00000178645	ENST00000374111	NM_001042427.3	3259	TRUE	protein coding	282	Damaging	0.000626326	106973	-0.757037	0.366975	0.032	134	0.000612	104506	-0.42108	0.33721	0.2	128	Damaging	0.0001	104733	21	0.34	0.21	0.102
C10orf53	10	49679651	49710261	ENSG00000178645	ENST00000374111	NM_001042427.3	3259	TRUE	protein coding	282	HC PTV	0.000551541	106973	-0.996447	0.391034	0.0073	118	0.000536	104506	-0.5956	0.360467	0.091	112	HC PTV	0.000549	104733	115	-0.17	0.09	0.0625
C10orf53	10	49679651	49710261	ENSG00000178645	ENST00000374111	NM_001042427.3	3259	TRUE	protein coding	282	Missense CADD ≥25	7.47852e-05	106973	1.00875	1.06149	0.28	16	7.66e-05	104506	0.800465	0.953328	0.4	16	Missense	0.000477	104733	100	-0.09	0.1	0.351
C10orf67	10	23202696	23344845	ENSG00000179133	ENST00000636213	NM_001371909.1	3153	TRUE	protein coding	1653	Damaging	0.000158919	106973	0.385328	0.728243	0.73	34	0.000158	104506	0.458849	0.663873	0.7	33	Damaging	0.000105	104733	22	0.27	0.2	0.184
C10orf67	10	23202696	23344845	ENSG00000179133	ENST00000636213	NM_001371909.1	3153	TRUE	protein coding	1653	HC PTV	0.000144896	106973	0.226332	0.762618	0.88	31	0.000144	104506	0.365119	0.696228	0.83	30	HC PTV	9.07e-05	104733	19	0.32	0.22	0.145
C10orf71	10	49299170	49327492	ENSG00000177354	ENST00000374144	NM_001135196.2	5258	TRUE	protein coding	4308	Damaging	0.00131809	106973	0.085685	0.253144	0.96	282	0.001335	104506	0.005178	0.228573	0.68	279	Damaging	0.00135	104733	282	-0.02	0.06	0.732
C10orf71	10	49299170	49327492	ENSG00000177354	ENST00000374144	NM_001135196.2	5258	TRUE	protein coding	4308	Missense CADD ≥25	0.00131809	106973	0.085685	0.253144	0.96	282	0.001335	104506	0.005178	0.228573	0.68	279	Missense	0.0116	104733	2436	-0.02	0.02	0.359
C10orf82	10	116663696	116670264	ENSG00000165863	ENST00000588184	NM_001350931.2	966	TRUE	protein coding	705	Damaging	0.000224356	106973	-0.112319	0.612889	0.83	48	0.000225	104506	-0.08557	0.556261	0.84	47	Damaging	0.000229	104733	48	-0.01	0.14	0.927
C10orf82	10	116663696	116670264	ENSG00000165863	ENST00000588184	NM_001350931.2	966	TRUE	protein coding	705	Missense CADD ≥25	0.000186963	106973	-0.235637	0.671366	0.7	40	0.000187	104506	-0.16845	0.610636	0.71	39	Missense	0.00201	104733	422	0.08	0.05	0.0881
C10orf88	10	122930901	122954311	ENSG00000119965	ENST00000481909	NM_024942.4	2913	TRUE	protein coding	1338	Damaging	0.00106569	106973	-0.0627696	0.281457	0.95	228	0.001048	104506	0.179728	0.257915	0.33	219	Damaging	0.00106	104733	222	0.01	0.06	0.852
C10orf88	10	122930901	122954311	ENSG00000119965	ENST00000481909	NM_024942.4	2913	TRUE	protein coding	1338	HC PTV	0.000266422	106973	-0.805427	0.562454	0.19	57	0.000263	104506	-0.68904	0.514238	0.21	55	HC PTV	0.000253	104733	53	-0.26	0.13	0.0435
C10orf88	10	122930901	122954311	ENSG00000119965	ENST00000481909	NM_024942.4	2913	TRUE	protein coding	1338	Missense CADD ≥25	0.000803941	106973	0.173727	0.323975	0.42	172	0.000789	104506	0.456948	0.297068	0.072	165	Missense	0.00292	104733	612	0.01	0.04	0.841
C10orf90	10	126424997	126798708	ENSG00000154493	ENST00000488181	NM_001350921.2	3471	TRUE	protein coding	2391	Damaging	0.00117787	106973	-0.304389	0.267762	0.22	252	0.001172	104506	-0.28004	0.243891	0.17	245	Damaging	0.00119	104733	250	-0.07	0.06	0.219
C10orf90	10	126424997	126798708	ENSG00000154493	ENST00000488181	NM_001350921.2	3471	TRUE	protein coding	2391	HC PTV	0.000415993	106973	-0.327324	0.450237	0.51	89	0.000421	104506	-0.43405	0.406652	0.35	88	HC PTV	0.000425	104733	89	-0.1	0.1	0.319
C10orf90	10	126424997	126798708	ENSG00000154493	ENST00000488181	NM_001350921.2	3471	TRUE	protein coding	2391	Missense CADD ≥25	0.000761874	106973	-0.291342	0.332781	0.29	163	0.000751	104506	-0.19319	0.304531	0.32	157	Missense	0.00555	104733	1163	0	0.03	0.913
C10orf95	10	102449837	102451543	ENSG00000120055	ENST00000625129	NM_001363580.1	1469	TRUE	protein coding	642	Damaging	0.000345882	106973	-0.810527	0.493698	0.18	74	0.00034	104506	-0.54964	0.452663	0.53	71	Damaging	NA	NA	NA	NA	NA	NA
C10orf95	10	102449837	102451543	ENSG00000120055	ENST00000625129	NM_001363580.1	1469	TRUE	protein coding	642	Missense CADD ≥25	0.000345882	106973	-0.810527	0.493698	0.18	74	0.00034	104506	-0.54964	0.452663	0.53	71	Missense	NA	NA	NA	NA	NA	NA
C11orf1	11	111878935	111885975	ENSG00000137720	ENST00000260276	NM_022761.3	2568	TRUE	protein coding	453	Damaging	0.000673067	106973	-0.391379	0.354038	0.21	144	0.000679	104506	-0.46396	0.320259	0.12	142	Damaging	0.000334	104733	70	-0.1	0.11	0.398
C11orf1	11	111878935	111885975	ENSG00000137720	ENST00000260276	NM_022761.3	2568	TRUE	protein coding	453	HC PTV	0.000439363	106973	-0.18203	0.438128	0.44	94	0.000445	104506	-0.32914	0.395678	0.27	93	HC PTV	0.000205	104733	43	0.04	0.14	0.8
C11orf1	11	111878935	111885975	ENSG00000137720	ENST00000260276	NM_022761.3	2568	TRUE	protein coding	453	Missense CADD ≥25	0.000233704	106973	-0.784281	0.600604	0.28	50	0.000234	104506	-0.71911	0.544983	0.26	49	Missense	0.00042	104733	88	-0.24	0.1	0.0188
C11orf16	11	8920076	8933006	ENSG00000176029	ENST00000326053	NM_020643.3	1866	TRUE	protein coding	1404	Damaging	0.000645023	106973	-0.237668	0.361642	0.29	138	0.000646	104506	-0.24075	0.328446	0.33	135	Damaging	0.000769	104733	161	0.04	0.07	0.632
C11orf16	11	8920076	8933006	ENSG00000176029	ENST00000326053	NM_020643.3	1866	TRUE	protein coding	1404	HC PTV	0.000602956	106973	-0.189308	0.374028	0.38	129	0.000603	104506	-0.17938	0.339957	0.43	126	HC PTV	0.000735	104733	154	0.05	0.08	0.541
C11orf21	11	2295628	2303049	ENSG00000110665	ENST00000381153	NM_001329958.2	2831	TRUE	protein coding	399	Damaging	7.94593e-05	106973	-0.344072	1.03006	0.98	17	7.66e-05	104506	-0.25629	0.95378	0.96	16	Damaging	0.000167	104733	35	-0.04	0.16	0.822
C11orf21	11	2295628	2303049	ENSG00000110665	ENST00000381153	NM_001329958.2	2831	TRUE	protein coding	399	HC PTV	7.94593e-05	106973	-0.344072	1.03006	0.98	17	7.66e-05	104506	-0.25629	0.95378	0.96	16	HC PTV	0.000167	104733	35	-0.04	0.16	0.822
C11orf24	11	68261338	68272001	ENSG00000171067	ENST00000304271	NM_022338.4	2071	TRUE	protein coding	1350	Damaging	0.000107504	106973	-0.043141	0.885353	0.93	23	0.00011	104506	-0.32309	0.795299	0.57	23	Damaging	0.00011	104733	23	-0.05	0.2	0.799
C11orf24	11	68261338	68272001	ENSG00000171067	ENST00000304271	NM_022338.4	2071	TRUE	protein coding	1350	Missense CADD ≥25	8.88075e-05	106973	-0.0367295	0.974076	0.95	19	9.09e-05	104506	-0.29723	0.874997	0.56	19	Missense	0.000296	104733	62	-0.05	0.12	0.649
C11orf42	11	6205557	6211135	ENSG00000180878	ENST00000316375	NM_173525.3	1154	TRUE	protein coding	1002	Damaging	0.000341208	106973	0.316234	0.497136	0.57	73	0.00034	104506	0.41164	0.452812	0.35	71	Damaging	0.000358	104733	75	0.08	0.11	0.44
C11orf42	11	6205557	6211135	ENSG00000180878	ENST00000316375	NM_173525.3	1154	TRUE	protein coding	1002	HC PTV	0.000135548	106973	0.771767	0.788745	0.5	29	0.000139	104506	0.581249	0.708525	0.57	29	HC PTV	0.000138	104733	29	0.18	0.18	0.317
C11orf42	11	6205557	6211135	ENSG00000180878	ENST00000316375	NM_173525.3	1154	TRUE	protein coding	1002	Missense CADD ≥25	0.000205659	106973	0.0159876	0.640206	0.85	44	0.000201	104506	0.294413	0.588609	0.46	42	Missense	0.00238	104733	499	0.05	0.04	0.236
C11orf49	11	46936689	47164385	ENSG00000149179	ENST00000278460	NM_024113.5	1650	TRUE	protein coding	996	Damaging	0.00134146	106973	0.0214872	0.250943	0.92	287	0.001325	104506	0.178133	0.229442	0.37	277	Damaging	0.00152	104733	318	0.03	0.05	0.574
C11orf49	11	46936689	47164385	ENSG00000149179	ENST00000278460	NM_024113.5	1650	TRUE	protein coding	996	HC PTV	0.000528171	106973	0.605475	0.399584	0.23	113	0.000526	104506	0.680938	0.363799	0.092	110	HC PTV	0.000664	104733	139	0.1	0.08	0.237
C11orf49	11	46936689	47164385	ENSG00000149179	ENST00000278460	NM_024113.5	1650	TRUE	protein coding	996	Missense CADD ≥25	0.000813289	106973	-0.358074	0.322122	0.4	174	0.000799	104506	-0.15364	0.29535	0.82	167	Missense	0.00236	104733	494	0.07	0.04	0.0829
C11orf52	11	111918032	111926871	ENSG00000149300	ENST00000278601	NM_080659.3	1104	TRUE	protein coding	372	Damaging	5.14148e-05	106973	1.3146	1.28015	0.54	11	5.26e-05	104506	1.05915	1.14994	0.82	11	Damaging	4.77e-05	104733	10	0.13	0.3	0.669
C11orf53	11	111245725	111286401	ENSG00000150750	ENST00000280325	NM_198498.3	1343	TRUE	protein coding	867	Damaging	0.000219682	106973	-0.500242	0.619438	0.41	47	0.000211	104506	-0.10896	0.575093	0.91	44	Damaging	0.000497	104733	104	0	0.09	0.966
C11orf53	11	111245725	111286401	ENSG00000150750	ENST00000280325	NM_198498.3	1343	TRUE	protein coding	867	HC PTV	0.00010283	106973	-0.16138	0.905277	0.77	22	0.0001	104506	0.236281	0.832328	0.82	21	HC PTV	0.000105	104733	22	-0.14	0.2	0.495
C11orf53	11	111245725	111286401	ENSG00000150750	ENST00000280325	NM_198498.3	1343	TRUE	protein coding	867	Missense CADD ≥25	0.000116852	106973	-0.798174	0.849208	0.39	25	0.00011	104506	-0.42411	0.795306	0.71	23	Missense	0.0013	104733	272	0.02	0.06	0.665
C11orf54	11	93741591	93764749	ENSG00000182919	ENST00000354421	NM_001286069.2	4163	TRUE	protein coding	948	Damaging	0.00154245	106973	-0.383027	0.234084	0.12	330	0.001536	104506	-0.32475	0.2132	0.16	321	Damaging	0.00158	104733	331	-0.07	0.05	0.164
C11orf54	11	93741591	93764749	ENSG00000182919	ENST00000354421	NM_001286069.2	4163	TRUE	protein coding	948	HC PTV	0.00109841	106973	-0.183943	0.277263	0.53	235	0.001096	104506	-0.15314	0.252302	0.64	229	HC PTV	0.00113	104733	237	-0.03	0.06	0.659
C11orf54	11	93741591	93764749	ENSG00000182919	ENST00000354421	NM_001286069.2	4163	TRUE	protein coding	948	Missense CADD ≥25	0.000444037	106973	-0.873096	0.43579	0.059	95	0.00044	104506	-0.74987	0.397794	0.063	92	Missense	0.00119	104733	249	-0.1	0.06	0.101
C11orf58	11	16613132	16758340	ENSG00000110696	ENST00000228136	NM_014267.6	3920	TRUE	protein coding	552	Damaging	0.000121526	106973	-1.41719	0.832752	0.062	26	0.000115	104506	-0.7932	0.778593	0.26	24	Damaging	0.00011	104733	23	-0.23	0.2	0.246
C11orf58	11	16613132	16758340	ENSG00000110696	ENST00000228136	NM_014267.6	3920	TRUE	protein coding	552	Missense CADD ≥25	0.000107504	106973	-0.825087	0.885401	0.26	23	0.0001	104506	-0.02383	0.832354	0.82	21	Missense	0.000296	104733	62	0.07	0.12	0.582
C11orf65	11	108308519	108467531	ENSG00000166323	ENST00000393084	NM_152587.5	1276	TRUE	protein coding	942	Damaging	0.00113113	106973	0.113571	0.273285	0.65	242	0.001129	104506	0.138474	0.248585	0.46	236	Damaging	0.0012	104733	251	0.07	0.06	0.219
C11orf65	11	108308519	108467531	ENSG00000166323	ENST00000393084	NM_152587.5	1276	TRUE	protein coding	942	HC PTV	0.0007572	106973	0.149986	0.333857	0.54	162	0.000756	104506	0.160744	0.30367	0.38	158	HC PTV	0.000138	104733	29	-0.2	0.18	0.256
C11orf65	11	108308519	108467531	ENSG00000166323	ENST00000393084	NM_152587.5	1276	TRUE	protein coding	942	Missense CADD ≥25	0.000373926	106973	0.0394724	0.474882	0.93	80	0.000373	104506	0.092894	0.432008	0.98	78	Missense	0.000855	104733	179	0.08	0.07	0.235
C11orf68	11	65916810	65919062	ENSG00000175573	ENST00000438576	NM_001135635.2	1562	TRUE	protein coding	882	Damaging	0.000163593	106973	0.496291	0.717775	0.4	35	0.000163	104506	0.70622	0.654174	0.26	34	Damaging	0.000167	104733	35	0.21	0.16	0.189
C11orf68	11	65916810	65919062	ENSG00000175573	ENST00000438576	NM_001135635.2	1562	TRUE	protein coding	882	Missense CADD ≥25	0.000154245	106973	0.221945	0.739195	0.69	33	0.000153	104506	0.460963	0.674296	0.5	32	Missense	0.00105	104733	220	-0.09	0.06	0.154
C11orf71	11	114391443	114400511	ENSG00000180425	ENST00000623205	NM_001271562.2	1980	TRUE	protein coding	372	Damaging	5.60889e-05	106973	-2.01985	1.22599	0.037	12	5.26e-05	104506	-1.14242	1.15021	0.13	11	Damaging	6.21e-05	104733	13	-0.5	0.26	0.0599
C11orf71	11	114391443	114400511	ENSG00000180425	ENST00000623205	NM_001271562.2	1980	TRUE	protein coding	372	Missense CADD ≥25	4.67408e-05	106973	-2.4408	1.34303	0.032	10	4.31e-05	104506	-1.32564	1.27162	0.16	9	Missense	0.000773	104733	162	0.06	0.07	0.443
C11orf80	11	66744451	66843516	ENSG00000173715	ENST00000540737	NM_001302084.2	1998	TRUE	protein coding	1536	Damaging	0.000831986	106973	0.0688417	0.318484	0.72	178	0.000823	104506	0.22355	0.291036	0.4	172	Damaging	0.000802	104733	168	0.02	0.07	0.836
C11orf80	11	66744451	66843516	ENSG00000173715	ENST00000540737	NM_001302084.2	1998	TRUE	protein coding	1536	HC PTV	0.000172941	106973	0.0293999	0.698113	0.94	37	0.000177	104506	-0.14224	0.627106	0.63	37	HC PTV	0.000162	104733	34	0.08	0.16	0.607
C11orf80	11	66744451	66843516	ENSG00000173715	ENST00000540737	NM_001302084.2	1998	TRUE	protein coding	1536	Missense CADD ≥25	0.000659045	106973	0.0791546	0.357778	0.66	141	0.000646	104506	0.323735	0.328447	0.23	135	Missense	0.00288	104733	604	0	0.04	0.987
C11orf87	11	109422190	109429167	ENSG00000185742	ENST00000327419	NM_207645.4	5867	TRUE	protein coding	594	Damaging	8.88075e-05	106973	-0.509782	0.974064	0.75	19	8.61e-05	104506	-1.30426	0.898959	0.28	18	Damaging	8.59e-05	104733	18	-0.01	0.22	0.953
C11orf87	11	109422190	109429167	ENSG00000185742	ENST00000327419	NM_207645.4	5867	TRUE	protein coding	594	Missense CADD ≥25	7.94593e-05	106973	-0.824513	1.02977	0.51	17	7.66e-05	104506	-1.66139	0.953488	0.16	16	Missense	0.00137	104733	286	-0.08	0.06	0.15
C11orf91	11	33698261	33700801	ENSG00000205177	ENST00000379011		811	TRUE	protein coding	582	Damaging	0.000808615	106973	0.191725	0.323078	0.74	173	0.000804	104506	0.24861	0.294502	0.58	168	Damaging	0.000831	104733	174	0.05	0.07	0.492
C11orf91	11	33698261	33700801	ENSG00000205177	ENST00000379011		811	TRUE	protein coding	582	HC PTV	0.000191637	106973	0.531513	0.663193	0.54	41	0.000187	104506	0.337635	0.610812	0.77	39	HC PTV	0.000191	104733	40	0.09	0.15	0.565
C11orf91	11	33698261	33700801	ENSG00000205177	ENST00000379011		811	TRUE	protein coding	582	Missense CADD ≥25	0.000616978	106973	0.085931	0.369809	0.97	132	0.000617	104506	0.221486	0.336033	0.64	129	Missense	0.00127	104733	266	0	0.06	0.932
C11orf94	11	45906513	45907272	ENSG00000234776	ENST00000449465	NM_001080446.3	358	TRUE	protein coding	297	Damaging	0.000271096	106973	0.672975	0.557618	0.34	58	0.000273	104506	0.582192	0.505274	0.37	57	Damaging	0.000272	104733	57	0.07	0.13	0.573
C11orf94	11	45906513	45907272	ENSG00000234776	ENST00000449465	NM_001080446.3	358	TRUE	protein coding	297	HC PTV	0.000238378	106973	0.803433	0.594646	0.28	51	0.000239	104506	0.708936	0.539473	0.3	50	HC PTV	0.000243	104733	51	0.1	0.13	0.471
C11orf95	11	63759892	63768775	ENSG00000188070	ENST00000433688	NM_001144936.2	5716	TRUE	protein coding	2037	Damaging	0.000976882	106973	-0.754274	0.29398	0.023	209	0.000952	104506	-0.40336	0.270626	0.31	199	Damaging	0.000979	104733	205	-0.14	0.07	0.0308
C11orf95	11	63759892	63768775	ENSG00000188070	ENST00000433688	NM_001144936.2	5716	TRUE	protein coding	2037	HC PTV	0.000467408	106973	-1.26978	0.424755	0.0036	100	0.00045	104506	-0.7828	0.393535	0.067	94	HC PTV	0.000463	104733	97	-0.26	0.1	0.00609
C11orf95	11	63759892	63768775	ENSG00000188070	ENST00000433688	NM_001144936.2	5716	TRUE	protein coding	2037	Missense CADD ≥25	0.000509474	106973	-0.279705	0.406881	0.72	109	0.000502	104506	-0.0628	0.372387	0.73	105	Missense	0.00487	104733	1021	-0.01	0.03	0.761
C11orf96	11	43925342	43943878	ENSG00000187479	ENST00000617612	NM_001145033.2	1242	TRUE	protein coding	369	Damaging	7.47852e-05	106973	-0.67782	1.06146	0.58	16	7.18e-05	104506	-0.47554	0.984764	0.68	15	Damaging	8.12e-05	104733	17	-0.17	0.23	0.471
C11orf96	11	43925342	43943878	ENSG00000187479	ENST00000617612	NM_001145033.2	1242	TRUE	protein coding	369	Missense CADD ≥25	7.01111e-05	106973	0.0515522	1.09627	0.84	15	6.7e-05	104506	0.350819	1.01933	0.66	14	Missense	0.000339	104733	71	0.13	0.11	0.252
C11orf97	11	94512461	94532123	ENSG00000257057	ENST00000542198	NM_001190462.2	672	TRUE	protein coding	381	Damaging	0.000144896	106973	0.844389	0.762908	0.21	31	0.000148	104506	0.722903	0.685314	0.2	31	Damaging	0.000134	104733	28	0.32	0.18	0.0781
C11orf97	11	94512461	94532123	ENSG00000257057	ENST00000542198	NM_001190462.2	672	TRUE	protein coding	381	HC PTV	0.000107504	106973	0.751701	0.885708	0.31	23	0.00011	104506	0.661677	0.795624	0.34	23	HC PTV	9.55e-05	104733	20	0.33	0.21	0.125
C11orf98	11	62662817	62665210	ENSG00000278615	ENST00000524958	NM_001286086.2	646	TRUE	protein coding	372	Damaging	0.000238378	106973	0.312684	0.594707	0.7	51	0.000244	104506	0.093246	0.534221	0.87	51	Damaging	0.000243	104733	51	0.01	0.13	0.935
C11orf98	11	62662817	62665210	ENSG00000278615	ENST00000524958	NM_001286086.2	646	TRUE	protein coding	372	Missense CADD ≥25	0.000205659	106973	0.260606	0.640258	0.83	44	0.000211	104506	0.029919	0.575139	0.88	44	Missense	0.000525	104733	110	-0.08	0.09	0.401
C12orf29	12	88033846	88050160	ENSG00000133641	ENST00000356891	NM_001009894.3	2829	TRUE	protein coding	978	Damaging	0.000785245	106973	0.0990944	0.327266	0.68	168	0.000789	104506	0.026571	0.29659	0.68	165	Damaging	0.000788	104733	165	0.02	0.07	0.745
C12orf29	12	88033846	88050160	ENSG00000133641	ENST00000356891	NM_001009894.3	2829	TRUE	protein coding	978	HC PTV	0.000462734	106973	-0.30274	0.426184	0.56	99	0.000459	104506	-0.26472	0.388701	0.66	96	HC PTV	0.000477	104733	100	-0.07	0.1	0.469
C12orf29	12	88033846	88050160	ENSG00000133641	ENST00000356891	NM_001009894.3	2829	TRUE	protein coding	978	Missense CADD ≥25	0.000327185	106973	0.73156	0.506793	0.14	70	0.000335	104506	0.470759	0.455174	0.21	70	Missense	0.00101	104733	211	0.11	0.07	0.0958
C12orf4	12	4487735	4538508	ENSG00000047621	ENST00000261250	NM_020374.4	3817	TRUE	protein coding	1659	Damaging	0.000635674	106973	0.263284	0.363702	0.5	136	0.000636	104506	0.270614	0.33032	0.48	133	Damaging	0.000644	104733	135	-0.01	0.08	0.893
C12orf4	12	4487735	4538508	ENSG00000047621	ENST00000261250	NM_020374.4	3817	TRUE	protein coding	1659	HC PTV	0.000233704	106973	0.291114	0.599559	0.67	50	0.00023	104506	0.558573	0.549583	0.37	48	HC PTV	0.000234	104733	49	0.04	0.14	0.776
C12orf4	12	4487735	4538508	ENSG00000047621	ENST00000261250	NM_020374.4	3817	TRUE	protein coding	1659	Missense CADD ≥25	0.000401971	106973	0.246829	0.457256	0.61	86	0.000407	104506	0.10765	0.413093	0.83	85	Missense	0.002	104733	419	0	0.05	0.95
C12orf40	12	39626167	39908300	ENSG00000180116	ENST00000324616	NM_001031748.4	2776	TRUE	protein coding	1959	Damaging	0.00114982	106973	-0.695988	0.270602	0.0045	246	0.001139	104506	-0.54802	0.247085	0.0096	238	Damaging	0.00119	104733	249	-0.13	0.06	0.028
C12orf40	12	39626167	39908300	ENSG00000180116	ENST00000324616	NM_001031748.4	2776	TRUE	protein coding	1959	HC PTV	0.000495452	106973	-0.786842	0.4119	0.033	106	0.000498	104506	-0.81696	0.373482	0.028	104	HC PTV	0.000353	104733	74	-0.2	0.11	0.0663
C12orf40	12	39626167	39908300	ENSG00000180116	ENST00000324616	NM_001031748.4	2776	TRUE	protein coding	1959	Missense CADD ≥25	0.000659045	106973	-0.65835	0.3573	0.046	141	0.000646	104506	-0.37883	0.327958	0.1	135	Missense	0.00319	104733	669	0	0.04	0.97
C12orf42	12	103237591	103495978	ENSG00000179088	ENST00000548883		1336	TRUE	protein coding	1083	Damaging	0.000392622	106973	-0.513697	0.462672	0.12	84	0.000388	104506	-0.30403	0.423165	0.21	81	Damaging	0.000315	104733	66	-0.07	0.12	0.529
C12orf42	12	103237591	103495978	ENSG00000179088	ENST00000548883		1336	TRUE	protein coding	1083	HC PTV	0.000336534	106973	-0.382288	0.499748	0.22	72	0.00033	104506	-0.08851	0.458492	0.5	69	HC PTV	0.000253	104733	53	0.01	0.13	0.961
C12orf42	12	103237591	103495978	ENSG00000179088	ENST00000548883		1336	TRUE	protein coding	1083	Missense CADD ≥25	5.60889e-05	106973	-1.30132	1.2237	0.28	12	5.74e-05	104506	-1.54227	1.09906	0.096	12	Missense	0.00414	104733	867	-0.03	0.03	0.426
C12orf43	12	121000486	121016502	ENSG00000157895	ENST00000288757	NM_022895.3	4469	TRUE	protein coding	789	Damaging	0.000345882	106973	-0.435304	0.492914	0.19	74	0.000344	104506	-0.35845	0.448813	0.15	72	Damaging	0.000263	104733	55	-0.21	0.13	0.108
C12orf43	12	121000486	121016502	ENSG00000157895	ENST00000288757	NM_022895.3	4469	TRUE	protein coding	789	HC PTV	8.88075e-05	106973	-0.145155	0.972494	0.68	19	8.61e-05	104506	0.172258	0.897355	0.89	18	HC PTV	8.59e-05	104733	18	-0.11	0.22	0.629
C12orf43	12	121000486	121016502	ENSG00000157895	ENST00000288757	NM_022895.3	4469	TRUE	protein coding	789	Missense CADD ≥25	0.000257074	106973	-0.535399	0.57169	0.2	55	0.000258	104506	-0.53527	0.518191	0.11	54	Missense	0.00246	104733	515	-0.11	0.04	0.00904
C12orf45	12	104986316	105074197	ENSG00000151131	ENST00000552951	NM_152318.3	23524	TRUE	protein coding	558	Damaging	0.0001262	106973	-0.0721283	0.815829	0.95	27	0.000124	104506	0.300887	0.746681	0.48	26	Damaging	0.000134	104733	28	-0.03	0.18	0.869
C12orf45	12	104986316	105074197	ENSG00000151131	ENST00000552951	NM_152318.3	23524	TRUE	protein coding	558	HC PTV	6.0763e-05	106973	0.353802	1.17567	0.49	13	6.22e-05	104506	0.178525	1.05591	0.5	13	HC PTV	6.68e-05	104733	14	-0.01	0.25	0.968
C12orf45	12	104986316	105074197	ENSG00000151131	ENST00000552951	NM_152318.3	23524	TRUE	protein coding	558	Missense CADD ≥25	6.54371e-05	106973	-0.467596	1.13287	0.45	14	6.22e-05	104506	0.423161	1.05588	0.74	13	Missense	0.000893	104733	187	0.06	0.07	0.361
C12orf50	12	87980035	88034037	ENSG00000165805	ENST00000298699	NM_152589.3	1711	TRUE	protein coding	1245	Damaging	0.000322511	106973	-0.0506163	0.510422	0.79	69	0.00033	104506	-0.40032	0.458432	0.28	69	Damaging	0.000263	104733	55	-0.04	0.13	0.746
C12orf50	12	87980035	88034037	ENSG00000165805	ENST00000298699	NM_152589.3	1711	TRUE	protein coding	1245	HC PTV	0.000168267	106973	0.312743	0.706533	0.68	36	0.000172	104506	-0.03722	0.634565	0.84	36	HC PTV	0.000167	104733	35	0.14	0.16	0.394
C12orf50	12	87980035	88034037	ENSG00000165805	ENST00000298699	NM_152589.3	1711	TRUE	protein coding	1245	Missense CADD ≥25	0.000154245	106973	-0.446963	0.73794	0.42	33	0.000158	104506	-0.79613	0.662773	0.18	33	Missense	0.00379	104733	794	-0.01	0.03	0.722
C12orf54	12	48482498	48496524	ENSG00000177627	ENST00000548364	NM_152319.4	904	TRUE	protein coding	384	Damaging	0.000107504	106973	0.508715	0.883902	0.66	23	0.00011	104506	0.213821	0.793867	0.97	23	Damaging	0.0001	104733	21	0.07	0.21	0.722
C12orf54	12	48482498	48496524	ENSG00000177627	ENST00000548364	NM_152319.4	904	TRUE	protein coding	384	HC PTV	7.01111e-05	106973	0.722538	1.09447	0.63	15	7.18e-05	104506	0.346696	0.982989	0.93	15	HC PTV	5.25e-05	104732	11	0.15	0.29	0.613
C12orf56	12	64264762	64390758	ENSG00000185306	ENST00000543942	NM_001170633.2	4483	TRUE	protein coding	1869	Damaging	0.00160788	106973	-0.397215	0.228911	0.18	344	0.001617	104506	-0.44324	0.207411	0.076	338	Damaging	0.00148	104733	309	-0.09	0.05	0.0877
C12orf56	12	64264762	64390758	ENSG00000185306	ENST00000543942	NM_001170633.2	4483	TRUE	protein coding	1869	HC PTV	0.000789919	106973	-0.33004	0.326311	0.44	169	0.000794	104506	-0.38355	0.295709	0.28	166	HC PTV	0.000654	104733	137	-0.09	0.08	0.266
C12orf56	12	64264762	64390758	ENSG00000185306	ENST00000543942	NM_001170633.2	4483	TRUE	protein coding	1869	Missense CADD ≥25	0.000817963	106973	-0.460756	0.320668	0.26	175	0.000823	104506	-0.49935	0.290506	0.16	172	Missense	0.00401	104733	840	-0.05	0.03	0.114
C12orf57	12	6942978	6946003	ENSG00000111678	ENST00000229281	NM_138425.4	561	TRUE	protein coding	381	Damaging	0.000196311	106973	0.238768	0.654143	0.8	42	0.000201	104506	-0.08998	0.587512	0.77	42	Damaging	0.0001	104733	21	-0.11	0.21	0.601
C12orf57	12	6942978	6946003	ENSG00000111678	ENST00000229281	NM_138425.4	561	TRUE	protein coding	381	Missense CADD ≥25	0.000154245	106973	-0.109877	0.737923	0.86	33	0.000158	104506	-0.44002	0.662758	0.5	33	Missense	0.00148	104733	310	-0.09	0.05	0.0861
C12orf65	12	123233385	123258079	ENSG00000130921	ENST00000253233	NM_152269.5	1554	TRUE	protein coding	501	Damaging	0.000668393	106973	0.324226	0.354692	0.53	143	0.000665	104506	0.389954	0.32311	0.4	139	Damaging	0.000664	104733	139	0.07	0.08	0.377
C12orf65	12	123233385	123258079	ENSG00000130921	ENST00000253233	NM_152269.5	1554	TRUE	protein coding	501	HC PTV	0.000495452	106973	0.630706	0.411915	0.15	106	0.000498	104506	0.649399	0.373491	0.13	104	HC PTV	0.000487	104733	102	0.12	0.09	0.195
C12orf65	12	123233385	123258079	ENSG00000130921	ENST00000253233	NM_152269.5	1554	TRUE	protein coding	501	Missense CADD ≥25	0.000172941	106973	-0.553718	0.696943	0.24	37	0.000167	104506	-0.38112	0.643582	0.35	35	Missense	0.000683	104733	143	0.02	0.08	0.82
C12orf66	12	64186316	64222296	ENSG00000174206	ENST00000398055	NM_152440.5	4159	TRUE	protein coding	1338	Damaging	0.000285119	106973	0.728944	0.542873	0.13	61	0.000292	104506	0.484001	0.487578	0.27	61	Damaging	0.000296	104733	62	0.24	0.12	0.0406
C12orf66	12	64186316	64222296	ENSG00000174206	ENST00000398055	NM_152440.5	4159	TRUE	protein coding	1338	HC PTV	6.54371e-05	106973	-0.0836943	1.13296	0.73	14	6.7e-05	104506	-0.26646	1.01756	0.52	14	HC PTV	6.68e-05	104733	14	0.21	0.25	0.416
C12orf66	12	64186316	64222296	ENSG00000174206	ENST00000398055	NM_152440.5	4159	TRUE	protein coding	1338	Missense CADD ≥25	0.000219682	106973	0.970843	0.618408	0.053	47	0.000225	104506	0.707446	0.55542	0.11	47	Missense	0.0017	104733	357	0.07	0.05	0.163
C12orf73	12	103940763	103965708	ENSG00000204954	ENST00000378090	NM_001135570.3	1702	TRUE	protein coding	216	Damaging	7.47852e-05	106973	-1.61068	1.05977	0.18	16	6.7e-05	104506	-0.31863	1.01752	0.94	14	Damaging	7.64e-05	104733	16	-0.34	0.24	0.151
C12orf73	12	103940763	103965708	ENSG00000204954	ENST00000378090	NM_001135570.3	1702	TRUE	protein coding	216	HC PTV	5.60889e-05	106973	-0.519293	1.22363	0.71	12	5.26e-05	104506	0.206045	1.14785	0.86	11	HC PTV	5.73e-05	104733	12	-0.16	0.28	0.555
C12orf75	12	105235290	105396097	ENSG00000235162	ENST00000443585	NM_001145199.2	1311	TRUE	protein coding	192	Damaging	0.000397297	106973	-0.119622	0.459919	0.84	85	0.000402	104506	-0.22046	0.415524	0.6	84	Damaging	0.000396	104733	83	-0.01	0.1	0.941
C12orf75	12	105235290	105396097	ENSG00000235162	ENST00000443585	NM_001145199.2	1311	TRUE	protein coding	192	Missense CADD ≥25	0.000387948	106973	-0.0588941	0.465428	0.99	83	0.000392	104506	-0.1455	0.420562	0.79	82	Missense	0.000597	104733	125	-0.03	0.09	0.706
C12orf76	12	110027028	110073634	ENSG00000174456	ENST00000615315		1580	TRUE	protein coding	408	Damaging	0.000168267	106973	0.617712	0.706557	0.35	36	0.000172	104506	0.270561	0.634587	0.54	36	Damaging	NA	NA	NA	NA	NA	NA
C12orf76	12	110027028	110073634	ENSG00000174456	ENST00000615315		1580	TRUE	protein coding	408	HC PTV	7.47852e-05	106973	-0.305739	1.0597	0.89	16	7.66e-05	104506	-0.61943	0.951755	0.62	16	HC PTV	NA	NA	NA	NA	NA	NA
C12orf76	12	110027028	110073634	ENSG00000174456	ENST00000615315		1580	TRUE	protein coding	408	Missense CADD ≥25	9.34815e-05	106973	1.3563	0.947864	0.17	20	9.57e-05	104506	0.982511	0.851313	0.2	20	Missense	NA	NA	NA	NA	NA	NA
C14orf119	14	23095505	23100456	ENSG00000179933	ENST00000319074	NM_017924.4	2914	TRUE	protein coding	423	Damaging	0.000364578	106973	0.224063	0.481162	0.79	78	0.000368	104506	-0.00377	0.435024	0.81	77	Damaging	0.000363	104733	76	0.05	0.11	0.615
C14orf119	14	23095505	23100456	ENSG00000179933	ENST00000319074	NM_017924.4	2914	TRUE	protein coding	423	HC PTV	0.000121526	106973	1.21999	0.83314	0.16	26	0.000124	104506	0.894394	0.748404	0.3	26	HC PTV	0.000124	104733	26	0.25	0.19	0.174
C14orf119	14	23095505	23100456	ENSG00000179933	ENST00000319074	NM_017924.4	2914	TRUE	protein coding	423	Missense CADD ≥25	0.000243052	106973	-0.27422	0.589237	0.5	52	0.000244	104506	-0.46184	0.534472	0.31	51	Missense	0.000539	104733	113	0	0.09	0.996
C14orf132	14	96039362	96093971	ENSG00000227051	ENST00000555004	NM_001252507.3	7627	TRUE	protein coding	252	Damaging	0.00058426	106973	-0.201368	0.380189	0.7	125	0.000598	104506	-0.45196	0.341525	0.24	125	Damaging	0.000611	104733	128	-0.06	0.08	0.467
C14orf132	14	96039362	96093971	ENSG00000227051	ENST00000555004	NM_001252507.3	7627	TRUE	protein coding	252	HC PTV	5.14148e-05	106973	0.330925	1.28082	0.63	11	5.26e-05	104506	-0.03717	1.15055	0.76	11	HC PTV	6.21e-05	104733	13	-0.15	0.26	0.568
C14orf132	14	96039362	96093971	ENSG00000227051	ENST00000555004	NM_001252507.3	7627	TRUE	protein coding	252	Missense CADD ≥25	0.000542193	106973	-0.172779	0.394639	0.71	116	0.000555	104506	-0.41546	0.354505	0.25	116	Missense	0.00111	104733	232	0.03	0.06	0.604
C14orf180	14	104579764	104590515	ENSG00000184601	ENST00000557649	NM_001008404.3	2471	TRUE	protein coding	483	Damaging	0.000196311	106973	-1.15958	0.655777	0.12	42	0.000201	104506	-1.31851	0.589086	0.035	42	Damaging	0.000177	104733	37	-0.22	0.16	0.155
C14orf180	14	104579764	104590515	ENSG00000184601	ENST00000557649	NM_001008404.3	2471	TRUE	protein coding	483	HC PTV	6.54371e-05	106973	-0.665554	1.13623	0.48	14	6.7e-05	104506	-0.99007	1.02069	0.2	14	HC PTV	4.3e-05	104733	9	-0.23	0.32	0.476
C14orf180	14	104579764	104590515	ENSG00000184601	ENST00000557649	NM_001008404.3	2471	TRUE	protein coding	483	Missense CADD ≥25	0.000130874	106973	-1.40573	0.80285	0.16	28	0.000134	104506	-1.48191	0.721194	0.094	28	Missense	0.00349	104733	732	-0.02	0.04	0.568
C14orf28	14	44897275	44907257	ENSG00000179476	ENST00000325192	NM_001017923.2	2935	TRUE	protein coding	933	Damaging	0.000934815	106973	-0.343104	0.300645	0.36	200	0.000952	104506	-0.5465	0.270749	0.076	199	Damaging	0.00094	104733	197	-0.01	0.07	0.833
C14orf28	14	44897275	44907257	ENSG00000179476	ENST00000325192	NM_001017923.2	2935	TRUE	protein coding	933	HC PTV	0.000289793	106973	-0.0542128	0.539644	0.83	62	0.000292	104506	-0.12841	0.488716	0.67	61	HC PTV	0.000301	104733	63	0.08	0.12	0.519
C14orf28	14	44897275	44907257	ENSG00000179476	ENST00000325192	NM_001017923.2	2935	TRUE	protein coding	933	Missense CADD ≥25	0.000645023	106973	-0.472609	0.361836	0.33	138	0.00066	104506	-0.73084	0.325039	0.065	138	Missense	0.00162	104733	339	-0.07	0.05	0.205
C14orf39	14	60396469	60515543	ENSG00000179008	ENST00000321731	NM_174978.3	2780	TRUE	protein coding	1764	Damaging	0.000752526	106973	0.104821	0.335032	0.92	161	0.000756	104506	0.001095	0.303796	0.84	158	Damaging	0.00074	104733	155	-0.01	0.08	0.9
C14orf39	14	60396469	60515543	ENSG00000179008	ENST00000321731	NM_174978.3	2780	TRUE	protein coding	1764	HC PTV	0.000537519	106973	0.0216463	0.396345	0.93	115	0.000536	104506	0.005283	0.360753	0.86	112	HC PTV	0.00052	104733	109	-0.01	0.09	0.879
C14orf39	14	60396469	60515543	ENSG00000179008	ENST00000321731	NM_174978.3	2780	TRUE	protein coding	1764	Missense CADD ≥25	0.000215008	106973	0.312449	0.626499	0.75	46	0.00022	104506	-0.0091	0.562783	0.92	46	Missense	0.00454	104733	950	-0.03	0.03	0.304
C14orf93	14	22985894	23010166	ENSG00000100802	ENST00000299088	NM_021944.4	3360	TRUE	protein coding	1617	Damaging	0.00111243	106973	-0.47466	0.275651	0.17	238	0.001086	104506	-0.11361	0.253534	0.94	227	Damaging	0.00111	104733	232	-0.08	0.06	0.226
C14orf93	14	22985894	23010166	ENSG00000100802	ENST00000299088	NM_021944.4	3360	TRUE	protein coding	1617	HC PTV	0.000191637	106973	0.492124	0.663516	0.41	41	0.000191	104506	0.535657	0.60343	0.33	40	HC PTV	0.000196	104733	41	0.23	0.15	0.129
C14orf93	14	22985894	23010166	ENSG00000100802	ENST00000299088	NM_021944.4	3360	TRUE	protein coding	1617	Missense CADD ≥25	0.000920793	106973	-0.675838	0.30293	0.061	197	0.000895	104506	-0.25261	0.27929	0.59	187	Missense	0.00202	104733	423	-0.09	0.05	0.0448
C15orf39	15	75195643	75212169	ENSG00000167173	ENST00000394987	NM_015492.5	4425	TRUE	protein coding	3144	Damaging	0.00161256	106973	0.0353045	0.22893	0.65	345	0.001627	104506	-0.13563	0.207175	0.86	340	Damaging	0.00163	104733	342	0.01	0.05	0.855
C15orf39	15	75195643	75212169	ENSG00000167173	ENST00000394987	NM_015492.5	4425	TRUE	protein coding	3144	HC PTV	7.47852e-05	106973	0.0204283	1.06139	0.87	16	7.66e-05	104506	-0.42057	0.953526	0.87	16	HC PTV	7.64e-05	104733	16	-0.01	0.24	0.969
C15orf39	15	75195643	75212169	ENSG00000167173	ENST00000394987	NM_015492.5	4425	TRUE	protein coding	3144	Missense CADD ≥25	0.00153777	106973	0.0360193	0.234413	0.67	329	0.00155	104506	-0.12148	0.212212	0.88	324	Missense	0.00797	104733	1669	0	0.02	0.991
C15orf40	15	82988441	83011641	ENSG00000169609	ENST00000304177	NM_144597.3	11274	TRUE	protein coding	462	Damaging	0.000130874	106973	0.230925	0.802403	0.61	28	0.000134	104506	0.101944	0.720858	0.79	28	Damaging	0.000234	104733	49	-0.16	0.14	0.236
C15orf40	15	82988441	83011641	ENSG00000169609	ENST00000304177	NM_144597.3	11274	TRUE	protein coding	462	HC PTV	5.14148e-05	106973	0.493955	1.28014	0.66	11	5.26e-05	104506	0.38916	1.15004	0.65	11	HC PTV	5.25e-05	104733	11	-0.3	0.29	0.287
C15orf40	15	82988441	83011641	ENSG00000169609	ENST00000304177	NM_144597.3	11274	TRUE	protein coding	462	Missense CADD ≥25	7.94593e-05	106973	0.0607015	1.02977	0.76	17	8.13e-05	104506	-0.08392	0.925122	0.99	17	Missense	0.00195	104733	408	0.08	0.05	0.0824
C15orf48	15	45430579	45448761	ENSG00000166920	ENST00000396650	NM_197955.3	649	TRUE	protein coding	252	Damaging	0.001262	106973	0.0015104	0.258722	0.83	270	0.001273	104506	-0.0642	0.234172	0.73	266	Damaging	0.00136	104733	285	-0.04	0.06	0.434
C15orf48	15	45430579	45448761	ENSG00000166920	ENST00000396650	NM_197955.3	649	TRUE	protein coding	252	HC PTV	0.00110776	106973	0.110023	0.276101	0.91	237	0.001115	104506	0.082505	0.250162	0.9	233	HC PTV	0.00119	104733	249	-0.03	0.06	0.616
C15orf48	15	45430579	45448761	ENSG00000166920	ENST00000396650	NM_197955.3	649	TRUE	protein coding	252	Missense CADD ≥25	0.000154245	106973	-0.776222	0.739163	0.36	33	0.000158	104506	-1.09756	0.664046	0.18	33	Missense	0.000449	104733	94	-0.11	0.1	0.263
C15orf61	15	67521131	67530146	ENSG00000189227	ENST00000342683	NM_001143936.2	4193	TRUE	protein coding	474	Damaging	0.000743178	106973	-0.325823	0.336949	0.37	159	0.000746	104506	-0.39647	0.305604	0.2	156	Damaging	0.000764	104733	160	-0.03	0.08	0.667
C15orf61	15	67521131	67530146	ENSG00000189227	ENST00000342683	NM_001143936.2	4193	TRUE	protein coding	474	Missense CADD ≥25	0.000715134	106973	-0.228771	0.343483	0.53	153	0.000718	104506	-0.30175	0.311647	0.33	150	Missense	0.00297	104733	622	-0.01	0.04	0.877
C15orf62	15	40769980	40772449	ENSG00000188277	ENST00000344320	NM_001130448.3	2470	TRUE	protein coding	528	Damaging	0.000369252	106973	-0.792	0.477832	0.082	79	0.000349	104506	-0.10954	0.44655	0.61	73	Damaging	0.000368	104733	77	-0.2	0.11	0.0652
C15orf62	15	40769980	40772449	ENSG00000188277	ENST00000344320	NM_001130448.3	2470	TRUE	protein coding	528	HC PTV	4.67408e-05	106973	-2.01005	1.34257	0.14	10	4.78e-05	104506	-2.49442	1.20613	0.041	10	HC PTV	4.3e-05	104733	9	-0.43	0.32	0.177
C15orf62	15	40769980	40772449	ENSG00000188277	ENST00000344320	NM_001130448.3	2470	TRUE	protein coding	528	Missense CADD ≥25	0.000322511	106973	-0.615204	0.51126	0.2	69	0.000301	104506	0.269238	0.480657	0.79	63	Missense	0.00219	104733	458	-0.1	0.04	0.0266
C15orf65	15	55408495	55418798	ENSG00000261652	ENST00000569691	NM_001198784.2	868	TRUE	protein coding	366	Damaging	6.0763e-05	106973	0.175035	1.17765	0.93	13	6.22e-05	104506	-0.2015	1.05797	0.46	13	Damaging	6.68e-05	104733	14	0.05	0.25	0.855
C16orf46	16	81053497	81077267	ENSG00000166455	ENST00000299578	NM_152337.3	1599	TRUE	protein coding	1188	Damaging	0.000462734	106973	0.0827116	0.426718	0.89	99	0.00045	104506	0.388059	0.393391	0.29	94	Damaging	0.000468	104733	98	0.05	0.1	0.622
C16orf46	16	81053497	81077267	ENSG00000166455	ENST00000299578	NM_152337.3	1599	TRUE	protein coding	1188	Missense CADD ≥25	0.000453385	106973	0.0480997	0.431091	0.98	97	0.00044	104506	0.362448	0.397639	0.33	92	Missense	0.00395	104733	827	0.07	0.03	0.0284
C16orf54	16	29742463	29745990	ENSG00000185905	ENST00000329410	NM_175900.4	2569	TRUE	protein coding	675	Damaging	8.41334e-05	106973	-0.822458	1.00036	0.55	18	8.61e-05	104506	-1.24814	0.898656	0.27	18	Damaging	8.12e-05	104733	17	-0.37	0.23	0.107
C16orf54	16	29742463	29745990	ENSG00000185905	ENST00000329410	NM_175900.4	2569	TRUE	protein coding	675	Missense CADD ≥25	7.94593e-05	106973	-0.666794	1.02937	0.66	17	8.13e-05	104506	-1.11665	0.924716	0.35	17	Missense	0.00315	104733	660	0	0.04	0.933
C16orf70	16	67109941	67148544	ENSG00000125149	ENST00000219139	NM_025187.5	2917	TRUE	protein coding	1269	Damaging	0.000434689	106973	0.244544	0.44027	0.76	93	0.000431	104506	0.257891	0.402042	0.66	90	Damaging	0.000449	104733	94	0.01	0.1	0.949
C16orf70	16	67109941	67148544	ENSG00000125149	ENST00000219139	NM_025187.5	2917	TRUE	protein coding	1269	HC PTV	8.88075e-05	106973	-1.06355	0.973675	0.25	19	8.61e-05	104506	-0.97891	0.898659	0.28	18	HC PTV	9.07e-05	104733	19	-0.45	0.22	0.0386
C16orf70	16	67109941	67148544	ENSG00000125149	ENST00000219139	NM_025187.5	2917	TRUE	protein coding	1269	Missense CADD ≥25	0.000345882	106973	0.580492	0.493511	0.36	74	0.000344	104506	0.567144	0.449445	0.3	72	Missense	0.00174	104733	365	0.02	0.05	0.738
C16orf71	16	4734344	4749396	ENSG00000166246	ENST00000299320	NM_139170.3	2457	TRUE	protein coding	1563	Damaging	0.00133211	106973	-0.0769023	0.251711	0.69	285	0.001316	104506	0.12883	0.230191	0.54	275	Damaging	0.00132	104733	276	0	0.06	0.967
C16orf71	16	4734344	4749396	ENSG00000166246	ENST00000299320	NM_139170.3	2457	TRUE	protein coding	1563	HC PTV	0.0005048	106973	-0.119101	0.408551	0.68	108	0.000493	104506	0.216365	0.375813	0.64	103	HC PTV	0.000497	104733	104	0.03	0.09	0.729
C16orf71	16	4734344	4749396	ENSG00000166246	ENST00000299320	NM_139170.3	2457	TRUE	protein coding	1563	Missense CADD ≥25	0.000827312	106973	-0.0509807	0.319246	0.85	177	0.000823	104506	0.07612	0.290926	0.68	172	Missense	0.00585	104733	1225	0.02	0.03	0.378
C16orf72	16	9091644	9121635	ENSG00000182831	ENST00000327827	NM_014117.3	5952	TRUE	protein coding	828	Damaging	0.000373926	106973	0.035509	0.474644	0.91	80	0.000383	104506	-0.28474	0.426392	0.51	80	Damaging	0.000377	104733	79	-0.04	0.11	0.695
C16orf72	16	9091644	9121635	ENSG00000182831	ENST00000327827	NM_014117.3	5952	TRUE	protein coding	828	Missense CADD ≥25	0.000373926	106973	0.035509	0.474644	0.91	80	0.000383	104506	-0.28474	0.426392	0.51	80	Missense	0.0015	104733	314	0	0.05	0.928
C16orf74	16	85690084	85751129	ENSG00000154102	ENST00000284245	NM_206967.3	911	TRUE	protein coding	231	Damaging	0.000112178	106973	-1.48915	0.866981	0.1	24	0.000105	104506	-0.73892	0.813561	0.58	22	Damaging	0.000167	104733	35	-0.21	0.16	0.199
C16orf74	16	85690084	85751129	ENSG00000154102	ENST00000284245	NM_206967.3	911	TRUE	protein coding	231	Missense CADD ≥25	0.000107504	106973	-1.75102	0.885661	0.074	23	0.0001	104506	-0.99084	0.832746	0.49	21	Missense	0.00053	104733	111	-0.14	0.09	0.125
C16orf78	16	49373804	49399431	ENSG00000166152	ENST00000299191	NM_144602.4	1087	TRUE	protein coding	798	Damaging	0.000266422	106973	-0.314223	0.562284	0.52	57	0.000263	104506	-0.0911	0.514218	0.83	55	Damaging	0.000263	104733	55	0	0.13	0.989
C16orf78	16	49373804	49399431	ENSG00000166152	ENST00000299191	NM_144602.4	1087	TRUE	protein coding	798	HC PTV	0.000107504	106973	-0.584964	0.88507	0.51	23	0.00011	104506	-0.79779	0.795088	0.3	23	HC PTV	0.00011	104733	23	-0.13	0.19	0.492
C16orf78	16	49373804	49399431	ENSG00000166152	ENST00000299191	NM_144602.4	1087	TRUE	protein coding	798	Missense CADD ≥25	0.000158919	106973	-0.130943	0.727935	0.77	34	0.000153	104506	0.416841	0.674042	0.56	32	Missense	0.0023	104733	482	0.05	0.04	0.229
C16orf86	16	67666814	67668757	ENSG00000159761	ENST00000403458	NM_001012984.3	1266	TRUE	protein coding	954	Damaging	0.000317837	106973	-0.953749	0.514788	0.098	68	0.000316	104506	-0.91485	0.469403	0.064	66	Damaging	0.000325	104733	68	-0.21	0.12	0.0623
C16orf86	16	67666814	67668757	ENSG00000159761	ENST00000403458	NM_001012984.3	1266	TRUE	protein coding	954	HC PTV	0.000154245	106973	-0.480544	0.738855	0.62	33	0.000153	104506	-0.34901	0.674022	0.66	32	HC PTV	0.000153	104733	32	-0.11	0.17	0.529
C16orf86	16	67666814	67668757	ENSG00000159761	ENST00000403458	NM_001012984.3	1266	TRUE	protein coding	954	Missense CADD ≥25	0.000163593	106973	-1.39939	0.717447	0.069	35	0.000163	104506	-1.44691	0.653915	0.032	34	Missense	0.00158	104733	331	0.02	0.05	0.638
C16orf87	16	46796603	46831180	ENSG00000155330	ENST00000285697	NM_001001436.4	6845	TRUE	protein coding	465	Damaging	8.41334e-05	106973	-0.0499199	1.00034	0.82	18	8.13e-05	104506	0.227593	0.924693	0.4	17	Damaging	4.3e-05	104733	9	0.33	0.32	0.291
C16orf87	16	46796603	46831180	ENSG00000155330	ENST00000285697	NM_001001436.4	6845	TRUE	protein coding	465	HC PTV	4.67408e-05	106973	0.147093	1.34207	0.93	10	4.78e-05	104506	-0.27002	1.20562	0.98	10	HC PTV	9.55e-06	104731	2	0.44	0.67	0.513
C16orf89	16	5044122	5066110	ENSG00000153446	ENST00000472572	NM_001098514.3	1360	TRUE	protein coding	1086	Damaging	0.000542193	106973	-0.376681	0.394254	0.27	116	0.000545	104506	-0.33698	0.357265	0.22	114	Damaging	0.000463	104733	97	-0.14	0.1	0.148
C16orf89	16	5044122	5066110	ENSG00000153446	ENST00000472572	NM_001098514.3	1360	TRUE	protein coding	1086	HC PTV	0.000168267	106973	-0.239055	0.707433	0.95	36	0.000167	104506	-0.04543	0.644517	0.9	35	HC PTV	7.16e-05	104733	15	-0.16	0.25	0.524
C16orf89	16	5044122	5066110	ENSG00000153446	ENST00000472572	NM_001098514.3	1360	TRUE	protein coding	1086	Missense CADD ≥25	0.000373926	106973	-0.438378	0.474664	0.2	80	0.000378	104506	-0.46597	0.429097	0.12	79	Missense	0.00455	104733	953	-0.06	0.03	0.0521
C16orf90	16	3493484	3495489	ENSG00000215131	ENST00000437192	NM_001080524.2	972	TRUE	protein coding	549	Damaging	0.00048143	106973	-0.309648	0.418624	0.47	103	0.000469	104506	-0.00053	0.385552	0.96	98	Damaging	0.000477	104733	100	-0.07	0.09	0.463
C16orf90	16	3493484	3495489	ENSG00000215131	ENST00000437192	NM_001080524.2	972	TRUE	protein coding	549	HC PTV	0.00014957	106973	-1.28787	0.750303	0.1	32	0.000134	104506	-0.19584	0.720549	0.93	28	HC PTV	0.000148	104733	31	-0.21	0.17	0.209
C16orf90	16	3493484	3495489	ENSG00000215131	ENST00000437192	NM_001080524.2	972	TRUE	protein coding	549	Missense CADD ≥25	0.000331859	106973	0.13242	0.504265	0.83	71	0.000335	104506	0.077775	0.456235	1	70	Missense	0.0012	104733	251	0	0.06	0.955
C16orf95	16	87083562	87317420	ENSG00000260456	ENST00000567970	NM_001195124.3	1113	TRUE	protein coding	720	Damaging	0.00045806	106973	0.249266	0.428866	0.5	98	0.000469	104506	0.005966	0.385267	0.81	98	Damaging	0.000229	104733	48	-0.07	0.14	0.611
C16orf95	16	87083562	87317420	ENSG00000260456	ENST00000567970	NM_001195124.3	1113	TRUE	protein coding	720	HC PTV	0.000303815	106973	-0.0356442	0.526528	0.93	65	0.000311	104506	-0.31454	0.472999	0.7	65	HC PTV	0.000215	104733	45	-0.1	0.14	0.498
C16orf95	16	87083562	87317420	ENSG00000260456	ENST00000567970	NM_001195124.3	1113	TRUE	protein coding	720	Missense CADD ≥25	0.000154245	106973	0.809991	0.738838	0.3	33	0.000158	104506	0.637048	0.663723	0.35	33	Missense	0.0023	104733	481	-0.02	0.04	0.647
C16orf96	16	4556340	4600758	ENSG00000205832	ENST00000444310	NM_001145011.2	4017	TRUE	protein coding	3426	Damaging	0.00202388	106973	-0.0901354	0.20437	0.54	433	0.002024	104506	-0.11286	0.185749	0.51	423	Damaging	0.00203	104733	426	-0.04	0.05	0.348
C16orf96	16	4556340	4600758	ENSG00000205832	ENST00000444310	NM_001145011.2	4017	TRUE	protein coding	3426	HC PTV	0.0008834	106973	-0.269157	0.308974	0.33	189	0.00089	104506	-0.37092	0.27979	0.21	186	HC PTV	0.000874	104733	183	-0.06	0.07	0.414
C16orf96	16	4556340	4600758	ENSG00000205832	ENST00000444310	NM_001145011.2	4017	TRUE	protein coding	3426	Missense CADD ≥25	0.00114047	106973	0.0489284	0.271989	0.97	244	0.001134	104506	0.090173	0.247917	0.82	237	Missense	0.013	104733	2723	-0.01	0.02	0.783
C17orf100	17	6651762	6693202	ENSG00000256806	ENST00000542475	NM_001105520.2	1715	TRUE	protein coding	357	Damaging	0.000261748	106973	0.000660432	0.567228	0.94	56	0.000254	104506	0.366817	0.523763	0.47	53	Damaging	1.43e-05	104733	3	0.25	0.55	0.643
C17orf100	17	6651762	6693202	ENSG00000256806	ENST00000542475	NM_001105520.2	1715	TRUE	protein coding	357	HC PTV	0.000247726	106973	-0.0342018	0.583067	0.87	53	0.000239	104506	0.310888	0.539254	0.59	50	HC PTV	0.000243	104733	51	0.01	0.13	0.917
C17orf107	17	4899418	4902934	ENSG00000205710	ENST00000381365	NM_001145536.2	3201	TRUE	protein coding	573	Damaging	0.000294467	106973	-0.351568	0.535156	0.49	63	0.000287	104506	0.115526	0.492633	0.82	60	Damaging	0.000263	104733	55	-0.11	0.13	0.405
C17orf107	17	4899418	4902934	ENSG00000205710	ENST00000381365	NM_001145536.2	3201	TRUE	protein coding	573	HC PTV	0.000168267	106973	-1.06904	0.708287	0.12	36	0.000158	104506	-0.00953	0.664652	0.93	33	HC PTV	0.000134	104732	28	-0.26	0.18	0.146
C17orf107	17	4899418	4902934	ENSG00000205710	ENST00000381365	NM_001145536.2	3201	TRUE	protein coding	573	Missense CADD ≥25	0.0001262	106973	0.602632	0.816752	0.47	27	0.000129	104506	0.267867	0.733702	0.8	27	Missense	0.00147	104733	307	-0.02	0.05	0.745
C17orf113	17	42038232	42050601	ENSG00000267221	ENST00000587304	NM_001358661.2	3733	TRUE	protein coding	2028	Damaging	0.00145831	106973	-0.12968	0.240589	0.5	312	0.001464	104506	-0.26461	0.218234	0.19	306	Damaging	0.00149	104733	312	-0.04	0.05	0.429
C17orf113	17	42038232	42050601	ENSG00000267221	ENST00000587304	NM_001358661.2	3733	TRUE	protein coding	2028	HC PTV	0.000808615	106973	-0.149238	0.322881	0.61	173	0.000799	104506	-0.19577	0.295209	0.53	167	HC PTV	0.000821	104733	172	-0.05	0.07	0.453
C17orf113	17	42038232	42050601	ENSG00000267221	ENST00000587304	NM_001358661.2	3733	TRUE	protein coding	2028	Missense CADD ≥25	0.000649697	106973	-0.104926	0.360166	0.67	139	0.000665	104506	-0.34644	0.323546	0.21	139	Missense	0.00498	104733	1043	-0.01	0.03	0.83
C17orf49	17	7014495	7017525	ENSG00000258315	ENST00000439424	NM_174893.4	850	TRUE	protein coding	519	Damaging	0.000542193	106973	-0.0619063	0.394209	0.89	116	0.000545	104506	-0.17526	0.357216	0.48	114	Damaging	0.000835	104733	175	-0.13	0.07	0.0651
C17orf49	17	7014495	7017525	ENSG00000258315	ENST00000439424	NM_174893.4	850	TRUE	protein coding	519	HC PTV	5.60889e-05	106973	0.812246	1.22511	0.37	12	5.74e-05	104506	0.321479	1.10054	0.7	12	HC PTV	1.43e-05	104733	3	0.14	0.55	0.794
C17orf49	17	7014495	7017525	ENSG00000258315	ENST00000439424	NM_174893.4	850	TRUE	protein coding	519	Missense CADD ≥25	0.000486104	106973	-0.162824	0.416295	0.65	104	0.000488	104506	-0.23369	0.377612	0.38	102	Missense	0.000931	104733	195	-0.09	0.07	0.166
C17orf50	17	35760887	35765079	ENSG00000270806	ENST00000605587	NM_145272.4	1041	TRUE	protein coding	525	Damaging	0.000542193	106973	-0.17662	0.394248	0.53	116	0.000545	104506	-0.26212	0.357254	0.42	114	Damaging	0.000563	104733	118	-0.03	0.09	0.725
C17orf50	17	35760887	35765079	ENSG00000270806	ENST00000605587	NM_145272.4	1041	TRUE	protein coding	525	HC PTV	0.000294467	106973	-0.418487	0.534876	0.44	63	0.000297	104506	-0.53044	0.484355	0.34	62	HC PTV	0.000301	104733	63	-0.03	0.12	0.794
C17orf50	17	35760887	35765079	ENSG00000270806	ENST00000605587	NM_145272.4	1041	TRUE	protein coding	525	Missense CADD ≥25	0.000247726	106973	0.11096	0.583008	0.94	53	0.000249	104506	0.057964	0.528732	0.88	52	Missense	0.00428	104733	896	0.01	0.03	0.75
C17orf58	17	67991099	67996469	ENSG00000186665	ENST00000580729	NM_001382359.1	2105	TRUE	protein coding	1020	Damaging	0.000116852	106973	0.179387	0.84885	0.83	25	0.000115	104506	0.14065	0.778272	0.94	24	Damaging	3.82e-05	104733	8	0.04	0.34	0.911
C17orf58	17	67991099	67996469	ENSG00000186665	ENST00000580729	NM_001382359.1	2105	TRUE	protein coding	1020	Missense CADD ≥25	0.000107504	106973	-0.0930943	0.884933	0.98	23	0.000105	104506	-0.14877	0.812821	0.89	22	Missense	0.00022	104733	46	-0.18	0.14	0.196
C17orf64	17	60392429	60431426	ENSG00000141371	ENST00000269127	NM_181707.3	975	TRUE	protein coding	711	Damaging	0.000462734	106973	-0.548959	0.426693	0.23	99	0.000455	104506	-0.17478	0.391287	0.79	95	Damaging	0.000468	104733	98	-0.06	0.1	0.565
C17orf64	17	60392429	60431426	ENSG00000141371	ENST00000269127	NM_181707.3	975	TRUE	protein coding	711	HC PTV	0.000285119	106973	-0.434339	0.543473	0.36	61	0.000277	104506	0.103133	0.500672	0.81	58	HC PTV	0.000291	104733	61	0	0.12	0.984
C17orf64	17	60392429	60431426	ENSG00000141371	ENST00000269127	NM_181707.3	975	TRUE	protein coding	711	Missense CADD ≥25	0.000177615	106973	-0.732175	0.688487	0.43	38	0.000177	104506	-0.6101	0.626778	0.47	37	Missense	0.00281	104733	588	0.03	0.04	0.443
C17orf67	17	56791913	56838773	ENSG00000214226	ENST00000397861	NM_001085430.4	2037	TRUE	protein coding	273	Damaging	0.0001262	106973	0.249913	0.816809	0.99	27	0.000129	104506	-0.05537	0.733753	0.68	27	Damaging	0.00011	104733	23	0.01	0.2	0.955
C17orf67	17	56791913	56838773	ENSG00000214226	ENST00000397861	NM_001085430.4	2037	TRUE	protein coding	273	Missense CADD ≥25	9.34815e-05	106973	-0.521405	0.94894	0.45	20	9.57e-05	104506	-0.81489	0.852446	0.23	20	Missense	0.000769	104733	161	-0.09	0.07	0.243
C17orf75	17	32324565	32350023	ENSG00000108666	ENST00000577809	NM_022344.4	4547	TRUE	protein coding	1191	Damaging	0.000486104	106973	-0.202384	0.416284	0.68	104	0.000488	104506	-0.25058	0.377601	0.49	102	Damaging	0.000511	104733	107	-0.02	0.09	0.835
C17orf75	17	32324565	32350023	ENSG00000108666	ENST00000577809	NM_022344.4	4547	TRUE	protein coding	1191	HC PTV	7.94593e-05	106973	-0.931962	1.02926	0.4	17	7.66e-05	104506	-0.43175	0.953045	0.56	16	HC PTV	8.59e-05	104733	18	-0.2	0.22	0.373
C17orf75	17	32324565	32350023	ENSG00000108666	ENST00000577809	NM_022344.4	4547	TRUE	protein coding	1191	Missense CADD ≥25	0.000406645	106973	-0.0596839	0.455108	0.93	87	0.000411	104506	-0.21679	0.4112	0.61	86	Missense	0.00111	104733	232	-0.05	0.06	0.41
C17orf78	17	37375985	37392708	ENSG00000278505	ENST00000615133	NM_173625.5	1920	TRUE	protein coding	828	Damaging	0.000350556	106973	-0.555788	0.490176	0.4	75	0.000344	104506	-0.53207	0.449406	0.31	72	Damaging	0.000358	104733	75	-0.06	0.11	0.576
C17orf78	17	37375985	37392708	ENSG00000278505	ENST00000615133	NM_173625.5	1920	TRUE	protein coding	828	HC PTV	0.000322511	106973	-0.382375	0.511022	0.58	69	0.000321	104506	-0.44625	0.465854	0.38	67	HC PTV	0.000258	104733	54	0.03	0.13	0.794
C17orf80	17	73232233	73248959	ENSG00000141219	ENST00000535032	NM_001351264.2	3618	TRUE	protein coding	1830	Damaging	0.00143962	106973	-0.361598	0.242144	0.061	308	0.001435	104506	-0.37759	0.220404	0.019	300	Damaging	0.00148	104733	311	-0.11	0.05	0.0401
C17orf80	17	73232233	73248959	ENSG00000141219	ENST00000535032	NM_001351264.2	3618	TRUE	protein coding	1830	HC PTV	0.00122461	106973	-0.273539	0.262484	0.16	262	0.00123	104506	-0.39156	0.238078	0.026	257	HC PTV	0.00126	104733	263	-0.08	0.06	0.159
C17orf80	17	73232233	73248959	ENSG00000141219	ENST00000535032	NM_001351264.2	3618	TRUE	protein coding	1830	Missense CADD ≥25	0.000215008	106973	-0.860425	0.625828	0.14	46	0.000206	104506	-0.2924	0.581466	0.45	43	Missense	0.00342	104733	716	0.05	0.04	0.197
C17orf97	17	410325	431062	ENSG00000187624	ENST00000360127	NM_001013672.5	1841	TRUE	protein coding	1272	Damaging	0.00108906	106973	0.032105	0.278295	0.82	233	0.0011	104506	-0.0947	0.251623	0.86	230	Damaging	0.0011	104733	231	0.02	0.06	0.772
C17orf97	17	410325	431062	ENSG00000187624	ENST00000360127	NM_001013672.5	1841	TRUE	protein coding	1272	HC PTV	0.00100025	106973	-0.0575229	0.290364	0.96	214	0.00101	104506	-0.15812	0.262687	0.71	211	HC PTV	0.00101	104733	211	0	0.07	0.955
C17orf97	17	410325	431062	ENSG00000187624	ENST00000360127	NM_001013672.5	1841	TRUE	protein coding	1272	Missense CADD ≥25	8.88075e-05	106973	1.03964	0.973593	0.33	19	9.09e-05	104506	0.608659	0.874592	0.53	19	Missense	0.00518	104733	1084	0.04	0.03	0.156
C17orf98	17	38835086	38841438	ENSG00000275489	ENST00000614158	NM_001080465.3	617	TRUE	protein coding	465	Damaging	0.00048143	106973	0.457973	0.418378	0.33	103	0.000464	104506	1.00769	0.387263	0.021	97	Damaging	0.000463	104733	97	0.04	0.1	0.663
C17orf98	17	38835086	38841438	ENSG00000275489	ENST00000614158	NM_001080465.3	617	TRUE	protein coding	465	HC PTV	6.0763e-05	106973	0.520286	1.17697	0.58	13	6.22e-05	104506	0.289717	1.05729	0.88	13	HC PTV	6.21e-05	104733	13	0.01	0.26	0.958
C17orf98	17	38835086	38841438	ENSG00000275489	ENST00000614158	NM_001080465.3	617	TRUE	protein coding	465	Missense CADD ≥25	0.000420667	106973	0.448891	0.447577	0.4	90	0.000402	104506	1.11878	0.416155	0.016	84	Missense	0.0014	104733	294	-0.02	0.06	0.678
C17orf99	17	78146353	78166177	ENSG00000187997	ENST00000340363		984	TRUE	protein coding	798	Damaging	0.000191637	106973	-0.52135	0.6628	0.59	41	0.000191	104506	-0.38177	0.602795	0.77	40	Damaging	0.000196	104733	41	-0.02	0.15	0.868
C17orf99	17	78146353	78166177	ENSG00000187997	ENST00000340363		984	TRUE	protein coding	798	HC PTV	0.000191637	106973	-0.52135	0.6628	0.59	41	0.000191	104506	-0.38177	0.602795	0.77	40	HC PTV	0.000196	104733	41	-0.02	0.15	0.868
C18orf21	18	35972625	35979286	ENSG00000141428	ENST00000592875	NM_031446.5	985	TRUE	protein coding	663	Damaging	0.000317837	106973	-0.18936	0.515694	0.49	68	0.000316	104506	-0.10146	0.470191	0.55	66	Damaging	0.000329	104733	69	0.05	0.11	0.635
C18orf21	18	35972625	35979286	ENSG00000141428	ENST00000592875	NM_031446.5	985	TRUE	protein coding	663	HC PTV	0.000135548	106973	-0.715066	0.789538	0.33	29	0.000134	104506	-0.72401	0.721759	0.29	28	HC PTV	8.12e-05	104733	17	-0.19	0.23	0.398
C18orf21	18	35972625	35979286	ENSG00000141428	ENST00000592875	NM_031446.5	985	TRUE	protein coding	663	Missense CADD ≥25	0.000182289	106973	0.201668	0.680839	0.94	39	0.000182	104506	0.357346	0.61957	0.9	38	Missense	0.000559	104733	117	0.16	0.09	0.0615
C18orf25	18	46173553	46266992	ENSG00000152242	ENST00000615052	NM_145055.5	5456	TRUE	protein coding	1215	Damaging	0.000640348	106973	0.382278	0.363433	0.35	137	0.000646	104506	0.321784	0.32887	0.39	135	Damaging	0.000282	104733	59	0.14	0.12	0.239
C18orf25	18	46173553	46266992	ENSG00000152242	ENST00000615052	NM_145055.5	5456	TRUE	protein coding	1215	HC PTV	0.000116852	106973	-0.1803	0.850359	0.8	25	0.000115	104506	-0.035	0.779598	0.77	24	HC PTV	3.82e-05	104733	8	0.29	0.34	0.387
C18orf25	18	46173553	46266992	ENSG00000152242	ENST00000615052	NM_145055.5	5456	TRUE	protein coding	1215	Missense CADD ≥25	0.000523497	106973	0.507789	0.401913	0.25	112	0.000531	104506	0.398852	0.362648	0.28	111	Missense	0.0016	104733	335	0.05	0.05	0.384
C18orf32	18	49477243	49487252	ENSG00000177576	ENST00000318240	NM_001035005.4	5548	TRUE	protein coding	231	Damaging	4.67408e-05	106973	1.05037	1.34447	0.44	10	4.78e-05	104506	0.819302	1.20769	0.47	10	Damaging	4.3e-05	104733	9	0.16	0.32	0.612
C18orf54	18	54357906	54385218	ENSG00000166845	ENST00000620105	NM_001288980.2	5703	TRUE	protein coding	1602	Damaging	0.000808615	106973	0.378597	0.323473	0.31	173	0.000804	104506	0.355333	0.294855	0.29	168	Damaging	0.000821	104733	172	0.05	0.07	0.469
C18orf54	18	54357906	54385218	ENSG00000166845	ENST00000620105	NM_001288980.2	5703	TRUE	protein coding	1602	HC PTV	0.000439363	106973	0.220823	0.438725	0.67	94	0.000445	104506	0.002338	0.396205	1	93	HC PTV	0.000372	104733	78	-0.04	0.11	0.723
C18orf54	18	54357906	54385218	ENSG00000166845	ENST00000620105	NM_001288980.2	5703	TRUE	protein coding	1602	Missense CADD ≥25	0.000369252	106973	0.565702	0.478472	0.3	79	0.000359	104506	0.792353	0.441106	0.11	75	Missense	0.00186	104733	389	0.01	0.05	0.771
C18orf63	18	74315839	74359189	ENSG00000206043	ENST00000579455	NM_001174123.2	5103	TRUE	protein coding	2058	Damaging	0.000743178	106973	-0.113121	0.3374	0.53	159	0.000746	104506	-0.16312	0.305976	0.51	156	Damaging	0.000659	104733	138	-0.05	0.08	0.533
C18orf63	18	74315839	74359189	ENSG00000206043	ENST00000579455	NM_001174123.2	5103	TRUE	protein coding	2058	HC PTV	0.0005048	106973	-0.471571	0.409323	0.21	108	0.000507	104506	-0.54798	0.371135	0.16	106	HC PTV	0.000415	104733	87	-0.15	0.1	0.15
C18orf63	18	74315839	74359189	ENSG00000206043	ENST00000579455	NM_001174123.2	5103	TRUE	protein coding	2058	Missense CADD ≥25	0.000238378	106973	0.645544	0.595416	0.47	51	0.000239	104506	0.652399	0.540161	0.37	50	Missense	0.00299	104733	627	-0.04	0.04	0.355
C19orf12	19	29698937	29715789	ENSG00000131943	ENST00000323670	NM_031448.6	4348	TRUE	protein coding	426	Damaging	0.0003786	106973	0.000811056	0.471135	0.78	81	0.000378	104506	0.052714	0.428604	0.97	79	Damaging	1.91e-05	104733	4	0.35	0.48	0.464
C19orf12	19	29698937	29715789	ENSG00000131943	ENST00000323670	NM_031448.6	4348	TRUE	protein coding	426	HC PTV	5.60889e-05	106973	0.652844	1.22416	0.71	12	5.74e-05	104506	0.346859	1.09982	0.87	12	HC PTV	7.16e-05	104733	15	-0.12	0.25	0.624
C19orf12	19	29698937	29715789	ENSG00000131943	ENST00000323670	NM_031448.6	4348	TRUE	protein coding	426	Missense CADD ≥25	0.000322511	106973	-0.112542	0.510409	0.65	69	0.000321	104506	4.45e-05	0.465359	0.91	67	Missense	0.00169	104733	355	-0.07	0.05	0.17
C19orf18	19	57958437	57974534	ENSG00000177025	ENST00000314391	NM_152474.5	915	TRUE	protein coding	648	Damaging	0.000200985	106973	-0.429424	0.646423	0.43	43	0.000196	104506	-0.05463	0.594758	0.7	41	Damaging	0.000201	104733	42	-0.03	0.15	0.842
C19orf18	19	57958437	57974534	ENSG00000177025	ENST00000314391	NM_152474.5	915	TRUE	protein coding	648	HC PTV	0.000116852	106973	-1.36365	0.847711	0.098	25	0.00011	104506	-0.58197	0.794023	0.36	23	HC PTV	0.00011	104733	23	-0.19	0.2	0.344
C19orf18	19	57958437	57974534	ENSG00000177025	ENST00000314391	NM_152474.5	915	TRUE	protein coding	648	Missense CADD ≥25	8.41334e-05	106973	0.868199	0.998993	0.46	18	8.61e-05	104506	0.619184	0.897527	0.64	18	Missense	0.00194	104733	407	0.05	0.05	0.319
C19orf25	19	1461143	1479219	ENSG00000119559	ENST00000585675	NM_152482.3	2243	TRUE	protein coding	357	Damaging	0.00035523	106973	-0.0853173	0.486362	0.62	76	0.000349	104506	0.252807	0.445847	0.95	73	Damaging	0.000358	104733	75	-0.01	0.11	0.902
C19orf25	19	1461143	1479219	ENSG00000119559	ENST00000585675	NM_152482.3	2243	TRUE	protein coding	357	Missense CADD ≥25	0.000350556	106973	-0.0935176	0.489593	0.6	75	0.000344	104506	0.247848	0.448932	0.93	72	Missense	0.00104	104733	218	-0.03	0.06	0.618
C19orf33	19	38304164	38305006	ENSG00000167644	ENST00000301246	NM_033520.3	374	TRUE	protein coding	321	Damaging	6.0763e-05	106973	-0.0163909	1.17549	0.99	13	6.22e-05	104506	-0.11764	1.0561	0.86	13	Damaging	2.86e-05	104733	6	0.35	0.39	0.365
C19orf33	19	38304164	38305006	ENSG00000167644	ENST00000301246	NM_033520.3	374	TRUE	protein coding	321	HC PTV	6.0763e-05	106973	-0.0163909	1.17549	0.99	13	6.22e-05	104506	-0.11764	1.0561	0.86	13	HC PTV	2.86e-05	104733	6	0.35	0.39	0.365
C19orf38	19	10836575	10869790	ENSG00000214212	ENST00000397820	NM_001136482.3	1210	TRUE	protein coding	693	Damaging	5.14148e-05	106973	-0.190289	1.27784	0.88	11	5.26e-05	104506	-0.25317	1.14805	0.61	11	Damaging	4.77e-05	104733	10	0.14	0.3	0.651
C19orf44	19	16496394	16521352	ENSG00000105072	ENST00000221671	NM_032207.4	3346	TRUE	protein coding	1974	Damaging	0.00147701	106973	-0.287871	0.238794	0.23	316	0.001459	104506	-0.13366	0.21837	0.44	305	Damaging	0.00121	104733	253	-0.11	0.06	0.0635
C19orf44	19	16496394	16521352	ENSG00000105072	ENST00000221671	NM_032207.4	3346	TRUE	protein coding	1974	HC PTV	0.00106102	106973	-0.843859	0.281599	0.0039	227	0.001043	104506	-0.63784	0.258163	0.016	218	HC PTV	0.00103	104733	216	-0.18	0.06	0.00578
C19orf44	19	16496394	16521352	ENSG00000105072	ENST00000221671	NM_032207.4	3346	TRUE	protein coding	1974	Missense CADD ≥25	0.000415993	106973	1.1308	0.449637	0.019	89	0.000416	104506	1.12981	0.408594	0.018	87	Missense	0.00393	104733	824	0.02	0.03	0.538
C19orf47	19	40319536	40348527	ENSG00000160392	ENST00000683109	NM_001256441.2	3611	TRUE	protein coding	1158	Damaging	0.00163593	106973	0.00137756	0.226915	0.95	350	0.001636	104506	-0.06088	0.206239	0.74	342	Damaging	0.00166	104733	347	0	0.05	0.928
C19orf47	19	40319536	40348527	ENSG00000160392	ENST00000683109	NM_001256441.2	3611	TRUE	protein coding	1158	Missense CADD ≥25	0.00159386	106973	-0.00789352	0.229879	0.96	341	0.001593	104506	-0.06484	0.208997	0.74	333	Missense	0.00515	104733	1079	0	0.03	0.986
C19orf53	19	13774456	13778773	ENSG00000104979	ENST00000588234	NM_014047.3	897	TRUE	protein coding	300	Damaging	0.000266422	106973	0.247229	0.561481	0.85	57	0.000268	104506	0.330902	0.508935	0.83	56	Damaging	0.000263	104733	55	0	0.13	0.981
C19orf53	19	13774456	13778773	ENSG00000104979	ENST00000588234	NM_014047.3	897	TRUE	protein coding	300	Missense CADD ≥25	0.000247726	106973	0.107556	0.582261	0.9	53	0.000249	104506	0.185612	0.528126	0.86	52	Missense	0.000912	104733	191	-0.04	0.07	0.591
C19orf54	19	40740856	40751553	ENSG00000188493	ENST00000378313	NM_198476.5	3302	TRUE	protein coding	1056	Damaging	0.000500126	106973	0.458665	0.409915	0.31	107	0.000502	104506	0.444197	0.371775	0.3	105	Damaging	0.000525	104733	110	0.02	0.09	0.843
C19orf54	19	40740856	40751553	ENSG00000188493	ENST00000378313	NM_198476.5	3302	TRUE	protein coding	1056	HC PTV	0.00010283	106973	-0.426022	0.903615	0.64	22	9.57e-05	104506	0.644692	0.85146	0.37	20	HC PTV	0.00011	104733	23	0.03	0.2	0.883
C19orf54	19	40740856	40751553	ENSG00000188493	ENST00000378313	NM_198476.5	3302	TRUE	protein coding	1056	Missense CADD ≥25	0.000397297	106973	0.687604	0.459868	0.17	85	0.000407	104506	0.396806	0.413163	0.48	85	Missense	0.00602	104733	1262	-0.03	0.03	0.246
C19orf67	19	14081624	14085875	ENSG00000188032	ENST00000548523	NM_001277378.2	1443	TRUE	protein coding	1077	Damaging	0.00129472	106973	-0.562823	0.255019	0.027	277	0.001287	104506	-0.49251	0.232494	0.039	269	Damaging	0.00132	104733	276	-0.09	0.06	0.135
C19orf67	19	14081624	14085875	ENSG00000188032	ENST00000548523	NM_001277378.2	1443	TRUE	protein coding	1077	HC PTV	0.00114047	106973	-0.423471	0.271684	0.091	244	0.001139	104506	-0.41482	0.247145	0.089	238	HC PTV	0.00116	104733	242	-0.06	0.06	0.34
C19orf67	19	14081624	14085875	ENSG00000188032	ENST00000548523	NM_001277378.2	1443	TRUE	protein coding	1077	Missense CADD ≥25	0.000154245	106973	-1.58816	0.737865	0.072	33	0.000148	104506	-1.08536	0.683963	0.17	31	Missense	0.00195	104733	408	-0.07	0.05	0.165
C19orf71	19	3539171	3544030	ENSG00000183397	ENST00000329493	NM_001135580.2	654	TRUE	protein coding	630	Damaging	0.00154712	106973	0.234039	0.233311	0.27	331	0.001536	104506	0.346769	0.21285	0.11	321	Damaging	0.00173	104733	362	0.08	0.05	0.128
C19orf71	19	3539171	3544030	ENSG00000183397	ENST00000329493	NM_001135580.2	654	TRUE	protein coding	630	HC PTV	0.00103765	106973	0.160572	0.284736	0.5	222	0.001024	104506	0.308376	0.260548	0.24	214	HC PTV	0.00121	104733	254	0.05	0.06	0.407
C19orf71	19	3539171	3544030	ENSG00000183397	ENST00000329493	NM_001135580.2	654	TRUE	protein coding	630	Missense CADD ≥25	0.000509474	106973	0.382519	0.406145	0.34	109	0.000512	104506	0.422025	0.368288	0.27	107	Missense	0.0071	104733	1487	0	0.02	0.969
C19orf73	19	49118402	49119143	ENSG00000221916	ENST00000408991	NM_018111.3	742	TRUE	protein coding	390	Damaging	0.000317837	106973	-0.143471	0.514115	0.54	68	0.000321	104506	-0.37314	0.465336	0.3	67	Damaging	0.00032	104733	67	-0.09	0.12	0.463
C19orf73	19	49118402	49119143	ENSG00000221916	ENST00000408991	NM_018111.3	742	TRUE	protein coding	390	HC PTV	0.000243052	106973	-0.627316	0.587878	0.19	52	0.000244	104506	-0.82196	0.533323	0.099	51	HC PTV	0.000243	104733	51	-0.16	0.13	0.242
C19orf73	19	49118402	49119143	ENSG00000221916	ENST00000408991	NM_018111.3	742	TRUE	protein coding	390	Missense CADD ≥25	7.47852e-05	106973	1.42846	1.05957	0.27	16	7.66e-05	104506	1.05718	0.951953	0.42	16	Missense	0.000616	104733	129	0.03	0.08	0.756
C19orf81	19	50649445	50659310	ENSG00000235034	ENST00000425202	NM_001195076.2	761	TRUE	protein coding	597	Damaging	0.000953512	106973	0.695633	0.297014	0.011	204	0.000971	104506	0.500169	0.267508	0.039	203	Damaging	0.000964	104733	202	0.17	0.07	0.0129
C19orf81	19	50649445	50659310	ENSG00000235034	ENST00000425202	NM_001195076.2	761	TRUE	protein coding	597	HC PTV	0.00010283	106973	2.20387	0.90373	0.02	22	0.000105	104506	1.92264	0.811941	0.043	22	HC PTV	9.55e-05	104733	20	0.37	0.21	0.0804
C19orf81	19	50649445	50659310	ENSG00000235034	ENST00000425202	NM_001195076.2	761	TRUE	protein coding	597	Missense CADD ≥25	0.000855356	106973	0.536232	0.313557	0.051	183	0.000871	104506	0.350401	0.282486	0.12	182	Missense	0.00233	104733	488	0.07	0.04	0.0839
C19orf84	19	51388289	51390591	ENSG00000262874	ENST00000574814	NM_001193623.2	1335	TRUE	protein coding	561	Damaging	0.000107504	106973	-0.73262	0.883767	0.44	23	0.000105	104506	-0.45259	0.811836	0.75	22	Damaging	0.000119	104733	25	-0.25	0.19	0.184
C19orf84	19	51388289	51390591	ENSG00000262874	ENST00000574814	NM_001193623.2	1335	TRUE	protein coding	561	Missense CADD ≥25	0.000107504	106973	-0.73262	0.883767	0.44	23	0.000105	104506	-0.45259	0.811836	0.75	22	Missense	0.00125	104733	261	0.04	0.06	0.453
C1D	2	68041130	68110948	ENSG00000197223	ENST00000410067	NM_173177.3	2241	TRUE	protein coding	426	Damaging	0.000752526	106973	-0.610262	0.33362	0.048	161	0.000727	104506	-0.17811	0.308375	0.3	152	Damaging	0.000759	104733	159	-0.12	0.08	0.116
C1D	2	68041130	68110948	ENSG00000197223	ENST00000410067	NM_173177.3	2241	TRUE	protein coding	426	HC PTV	9.81556e-05	106973	-3.85683	0.923075	5.2e-05	21	9.09e-05	104506	-2.92712	0.871595	0.00079	19	HC PTV	9.55e-05	104733	20	-0.73	0.21	0.000627
C1D	2	68041130	68110948	ENSG00000197223	ENST00000410067	NM_173177.3	2241	TRUE	protein coding	426	Missense CADD ≥25	0.000654371	106973	-0.122401	0.357728	0.58	140	0.000636	104506	0.215162	0.329633	0.88	133	Missense	0.00101	104733	211	-0.01	0.07	0.872
C1GALT1	7	7156934	7248616	ENSG00000106392	ENST00000436587	NM_020156.5	6275	TRUE	protein coding	1092	Damaging	0.000121526	106973	0.419425	0.832566	0.31	26	0.000124	104506	0.168355	0.747971	0.47	26	Damaging	0.000124	104733	26	0.23	0.19	0.213
C1GALT1	7	7156934	7248616	ENSG00000106392	ENST00000436587	NM_020156.5	6275	TRUE	protein coding	1092	Missense CADD ≥25	0.000107504	106973	0.22197	0.885154	0.48	23	0.00011	104506	-0.00091	0.795215	0.66	23	Missense	0.0029	104733	607	0	0.04	0.965
C1GALT1C1	X	120625674	120630054	ENSG00000171155	ENST00000304661	NM_001011551.3	1636	TRUE	protein coding	957	Damaging	6.54371e-05	106973	0.400414	1.13593	0.56	14	6.7e-05	104506	0.104395	1.02049	0.84	14	Damaging	6.21e-05	104733	13	-0.2	0.26	0.436
C1GALT1C1	X	120625674	120630054	ENSG00000171155	ENST00000304661	NM_001011551.3	1636	TRUE	protein coding	957	Missense CADD ≥25	6.54371e-05	106973	0.400414	1.13593	0.56	14	6.7e-05	104506	0.104395	1.02049	0.84	14	Missense	0.00127	104733	267	-0.03	0.06	0.661
C1GALT1C1L	2	43675151	43676429	ENSG00000223658	ENST00000475092	NM_001101330.3	1279	TRUE	protein coding	948	Damaging	0.000556215	106973	-0.0641184	0.387967	0.9	119	0.000565	104506	-0.2211	0.34993	0.57	118	Damaging	0.000559	104733	117	0.02	0.09	0.829
C1GALT1C1L	2	43675151	43676429	ENSG00000223658	ENST00000475092	NM_001101330.3	1279	TRUE	protein coding	948	Missense CADD ≥25	0.000551541	106973	-0.0895629	0.389605	0.87	118	0.00056	104506	-0.24775	0.351421	0.54	117	Missense	0.00264	104733	554	0.05	0.04	0.244
C1orf100	1	244352635	244389663	ENSG00000173728	ENST00000308105	NM_001012970.3	1151	TRUE	protein coding	444	Damaging	0.0002524	106973	-0.303771	0.576025	0.51	54	0.000254	104506	-0.33899	0.522309	0.53	53	Damaging	0.00021	104733	44	-0.14	0.14	0.326
C1orf100	1	244352635	244389663	ENSG00000173728	ENST00000308105	NM_001012970.3	1151	TRUE	protein coding	444	HC PTV	0.000238378	106973	-0.386396	0.592719	0.45	51	0.000239	104506	-0.4275	0.537744	0.5	50	HC PTV	0.000205	104733	43	-0.13	0.15	0.361
C1orf109	1	37681570	37692249	ENSG00000116922	ENST00000486637	NM_001350770.2	2696	TRUE	protein coding	612	Damaging	0.00153777	106973	-0.155129	0.233682	0.55	329	0.001541	104506	-0.16294	0.212187	0.32	322	Damaging	0.00156	104733	326	-0.02	0.05	0.727
C1orf109	1	37681570	37692249	ENSG00000116922	ENST00000486637	NM_001350770.2	2696	TRUE	protein coding	612	HC PTV	0.000995578	106973	-0.281436	0.290243	0.27	213	0.00099	104506	-0.20588	0.264476	0.25	207	HC PTV	0.00102	104733	214	-0.04	0.07	0.552
C1orf109	1	37681570	37692249	ENSG00000116922	ENST00000486637	NM_001350770.2	2696	TRUE	protein coding	612	Missense CADD ≥25	0.000542193	106973	0.0773235	0.393241	0.63	116	0.00055	104506	-0.08505	0.354787	0.9	115	Missense	0.00177	104733	370	0.03	0.05	0.582
C1orf112	1	169662007	169854080	ENSG00000000460	ENST00000359326	NM_001320047.2	4011	TRUE	protein coding	2562	Damaging	0.00200518	106973	0.283067	0.204722	0.22	429	0.001986	104506	0.424628	0.186975	0.04	415	Damaging	0.00208	104733	436	0.12	0.05	0.00834
C1orf112	1	169662007	169854080	ENSG00000000460	ENST00000359326	NM_001320047.2	4011	TRUE	protein coding	2562	HC PTV	0.000761874	106973	0.715899	0.331707	0.023	163	0.000766	104506	0.668224	0.300752	0.024	160	HC PTV	0.000792	104733	166	0.21	0.07	0.00518
C1orf112	1	169662007	169854080	ENSG00000000460	ENST00000359326	NM_001320047.2	4011	TRUE	protein coding	2562	Missense CADD ≥25	0.00124798	106973	0.0286881	0.259302	0.85	267	0.001225	104506	0.282648	0.237878	0.39	256	Missense	0.00391	104733	819	0.06	0.03	0.0728
C1orf115	1	220690363	220699153	ENSG00000162817	ENST00000294889	NM_024709.5	2891	TRUE	protein coding	429	Damaging	0.000200985	106973	0.334215	0.645444	0.54	43	0.000196	104506	0.089913	0.593778	0.88	41	Damaging	0.000181	104733	38	-0.02	0.15	0.897
C1orf115	1	220690363	220699153	ENSG00000162817	ENST00000294889	NM_024709.5	2891	TRUE	protein coding	429	HC PTV	0.000121526	106973	0.724649	0.83002	0.3	26	0.00012	104506	0.038545	0.760373	0.87	25	HC PTV	0.000115	104733	24	0.08	0.19	0.694
C1orf115	1	220690363	220699153	ENSG00000162817	ENST00000294889	NM_024709.5	2891	TRUE	protein coding	429	Missense CADD ≥25	7.94593e-05	106973	-0.262936	1.02638	0.76	17	7.66e-05	104506	0.170119	0.950371	0.97	16	Missense	0.00172	104733	361	-0.02	0.05	0.755
C1orf116	1	207018522	207032756	ENSG00000182795	ENST00000359470	NM_023938.6	5501	TRUE	protein coding	1806	Damaging	0.00178082	106973	0.0443516	0.217199	0.92	381	0.001789	104506	0.011324	0.196929	0.87	374	Damaging	0.00212	104733	444	-0.03	0.05	0.565
C1orf116	1	207018522	207032756	ENSG00000182795	ENST00000359470	NM_023938.6	5501	TRUE	protein coding	1806	HC PTV	9.34815e-05	106973	-1.0297	0.946331	0.27	20	9.57e-05	104506	-1.30268	0.85009	0.11	20	HC PTV	8.12e-05	104733	17	-0.38	0.23	0.102
C1orf116	1	207018522	207032756	ENSG00000182795	ENST00000359470	NM_023938.6	5501	TRUE	protein coding	1806	Missense CADD ≥25	0.00168734	106973	0.104034	0.223111	0.72	361	0.001694	104506	0.085801	0.202392	0.84	354	Missense	0.00745	104733	1560	-0.02	0.02	0.393
C1orf122	1	37806979	37809454	ENSG00000197982	ENST00000373042	NM_198446.3	1329	TRUE	protein coding	333	Damaging	0.000158919	106973	1.1313	0.725851	0.13	34	0.000163	104506	0.845045	0.652033	0.23	34	Damaging	0.000177	104733	37	0.35	0.16	0.0243
C1orf122	1	37806979	37809454	ENSG00000197982	ENST00000373042	NM_198446.3	1329	TRUE	protein coding	333	Missense CADD ≥25	0.000130874	106973	1.26037	0.799841	0.12	28	0.000134	104506	0.979437	0.718499	0.19	28	Missense	0.000654	104733	137	0.13	0.08	0.0994
C1orf127	1	10946471	10982037	ENSG00000175262	ENST00000377004		2761	TRUE	protein coding	2472	Damaging	0.000219682	106973	1.00573	0.617414	0.1	47	0.00022	104506	0.832544	0.560619	0.16	46	Damaging	0.000205	104733	43	0.17	0.15	0.241
C1orf127	1	10946471	10982037	ENSG00000175262	ENST00000377004		2761	TRUE	protein coding	2472	HC PTV	0.000186963	106973	0.70516	0.669218	0.24	40	0.000187	104506	0.548538	0.608818	0.32	39	HC PTV	0.000167	104733	35	0.16	0.16	0.307
C1orf131	1	231223763	231241187	ENSG00000143633	ENST00000366649	NM_152379.4	1430	TRUE	protein coding	882	Damaging	0.000532845	106973	-0.360883	0.396525	0.41	114	0.000536	104506	-0.28987	0.359363	0.47	112	Damaging	0.000535	104733	112	-0.04	0.09	0.64
C1orf131	1	231223763	231241187	ENSG00000143633	ENST00000366649	NM_152379.4	1430	TRUE	protein coding	882	HC PTV	6.0763e-05	106973	0.00365276	1.17367	0.85	13	6.22e-05	104506	-0.22321	1.05431	0.57	13	HC PTV	6.21e-05	104733	13	0.09	0.26	0.725
C1orf131	1	231223763	231241187	ENSG00000143633	ENST00000366649	NM_152379.4	1430	TRUE	protein coding	882	Missense CADD ≥25	0.000472082	106973	-0.407758	0.421248	0.42	101	0.000474	104506	-0.29856	0.382208	0.57	99	Missense	0.00244	104733	512	-0.03	0.04	0.549
C1orf141	1	67092165	67231853	ENSG00000203963	ENST00000684719	NM_001276351.2	2187	TRUE	protein coding	1203	Damaging	0.000112178	106973	0.67676	0.863885	0.41	24	0.000115	104506	0.329282	0.776029	0.56	24	Damaging	0.000358	104733	75	0.09	0.11	0.427
C1orf141	1	67092165	67231853	ENSG00000203963	ENST00000684719	NM_001276351.2	2187	TRUE	protein coding	1203	HC PTV	9.81556e-05	106973	0.961097	0.923506	0.29	21	0.0001	104506	0.640524	0.829586	0.34	21	HC PTV	0.000148	104733	31	0.16	0.17	0.355
C1orf146	1	92217915	92245813	ENSG00000203910	ENST00000370375	NM_001012425.2	855	TRUE	protein coding	543	Damaging	0.000327185	106973	0.0482588	0.505968	0.84	70	0.000321	104506	0.462892	0.464553	0.28	67	Damaging	0.000358	104733	75	-0.02	0.11	0.821
C1orf146	1	92217915	92245813	ENSG00000203910	ENST00000370375	NM_001012425.2	855	TRUE	protein coding	543	HC PTV	0.000140222	106973	1.12204	0.772713	0.15	30	0.000139	104506	1.38848	0.705997	0.044	29	HC PTV	0.000158	104733	33	0.11	0.17	0.508
C1orf146	1	92217915	92245813	ENSG00000203910	ENST00000370375	NM_001012425.2	855	TRUE	protein coding	543	Missense CADD ≥25	0.000186963	106973	-0.757232	0.669242	0.33	40	0.000182	104506	-0.24375	0.616763	0.74	38	Missense	0.000921	104733	193	0.03	0.07	0.685
C1orf158	1	12746200	12763699	ENSG00000157330	ENST00000614859	NM_152290.4	3564	TRUE	protein coding	585	Damaging	0.000196311	106973	-1.16895	0.653131	0.058	42	0.000191	104506	-0.92838	0.601195	0.091	40	Damaging	0.000167	104733	35	-0.27	0.16	0.0958
C1orf158	1	12746200	12763699	ENSG00000157330	ENST00000614859	NM_152290.4	3564	TRUE	protein coding	585	HC PTV	0.000116852	106973	-1.4773	0.846513	0.059	25	0.000115	104506	-1.31093	0.776111	0.065	24	HC PTV	9.55e-05	104733	20	-0.33	0.21	0.122
C1orf158	1	12746200	12763699	ENSG00000157330	ENST00000614859	NM_152290.4	3564	TRUE	protein coding	585	Missense CADD ≥25	7.94593e-05	106973	-0.71497	1.02638	0.49	17	7.66e-05	104506	-0.35427	0.950369	0.68	16	Missense	0.0015	104733	314	-0.02	0.05	0.658
C1orf159	1	1081818	1116361	ENSG00000131591	ENST00000421241	NM_017891.5	1832	TRUE	protein coding	597	Damaging	0.0013882	106973	-0.328072	0.245892	0.32	297	0.001373	104506	-0.21377	0.224696	0.61	287	Damaging	0.0015	104733	315	-0.05	0.05	0.401
C1orf159	1	1081818	1116361	ENSG00000131591	ENST00000421241	NM_017891.5	1832	TRUE	protein coding	597	HC PTV	5.60889e-05	106973	0.0266481	1.22158	0.66	12	5.74e-05	104506	-0.07538	1.09735	0.56	12	HC PTV	5.73e-05	104733	12	0.12	0.27	0.664
C1orf159	1	1081818	1116361	ENSG00000131591	ENST00000421241	NM_017891.5	1832	TRUE	protein coding	597	Missense CADD ≥25	0.00133211	106973	-0.342978	0.251004	0.27	285	0.001316	104506	-0.21978	0.229535	0.52	275	Missense	0.00483	104733	1012	-0.02	0.03	0.518
C1orf167	1	11761787	11789585	ENSG00000215910	ENST00000433342		4545	TRUE	protein coding	4407	Damaging	0.00197246	106973	-0.127639	0.206401	0.51	422	0.001981	104506	-0.14129	0.187196	0.37	414	Damaging	NA	NA	NA	NA	NA	NA
C1orf167	1	11761787	11789585	ENSG00000215910	ENST00000433342		4545	TRUE	protein coding	4407	HC PTV	0.00173876	106973	-0.125521	0.219787	0.54	372	0.001746	104506	-0.15349	0.199321	0.38	365	HC PTV	NA	NA	NA	NA	NA	NA
C1orf167	1	11761787	11789585	ENSG00000215910	ENST00000433342		4545	TRUE	protein coding	4407	Missense CADD ≥25	0.000233704	106973	-0.14251	0.598631	0.82	50	0.000234	104506	-0.04977	0.543206	0.87	49	Missense	NA	NA	NA	NA	NA	NA
C1orf174	1	3889125	3900293	ENSG00000198912	ENST00000361605	NM_207356.3	1645	TRUE	protein coding	732	Damaging	0.00048143	106973	0.379847	0.417177	0.48	103	0.000474	104506	0.608231	0.382243	0.12	99	Damaging	0.000487	104733	102	0.11	0.09	0.244
C1orf174	1	3889125	3900293	ENSG00000198912	ENST00000361605	NM_207356.3	1645	TRUE	protein coding	732	HC PTV	9.34815e-05	106973	0.354483	0.946429	0.81	20	9.57e-05	104506	0.063378	0.850179	0.93	20	HC PTV	9.55e-05	104733	20	0.14	0.21	0.501
C1orf174	1	3889125	3900293	ENSG00000198912	ENST00000361605	NM_207356.3	1645	TRUE	protein coding	732	Missense CADD ≥25	0.000387948	106973	0.3858	0.464666	0.5	83	0.000378	104506	0.745956	0.427843	0.075	79	Missense	0.00221	104733	462	0.04	0.04	0.406
C1orf185	1	51102221	51148086	ENSG00000204006	ENST00000371759	NM_001136508.2	921	TRUE	protein coding	600	Damaging	0.000168267	106973	0.56397	0.705407	0.64	36	0.000172	104506	0.269172	0.63367	0.75	36	Damaging	0.000186	104733	39	-0.06	0.15	0.696
C1orf185	1	51102221	51148086	ENSG00000204006	ENST00000371759	NM_001136508.2	921	TRUE	protein coding	600	HC PTV	0.000130874	106973	0.489635	0.799846	0.74	28	0.000134	104506	0.198287	0.718504	0.75	28	HC PTV	0.000138	104733	29	-0.01	0.18	0.977
C1orf189	1	154199085	154206333	ENSG00000163263	ENST00000368525	NM_001010979.3	674	TRUE	protein coding	306	Damaging	0.000163593	106973	-1.15598	0.715495	0.22	35	0.000167	104506	-1.39205	0.642734	0.077	35	Damaging	0.000167	104733	35	-0.22	0.16	0.181
C1orf189	1	154199085	154206333	ENSG00000163263	ENST00000368525	NM_001010979.3	674	TRUE	protein coding	306	HC PTV	0.000121526	106973	-1.21845	0.829993	0.19	26	0.000124	104506	-1.44815	0.745584	0.077	26	HC PTV	0.000134	104733	28	-0.25	0.18	0.169
C1orf194	1	109105951	109113857	ENSG00000179902	ENST00000369948	NM_001245025.3	655	TRUE	protein coding	510	Damaging	0.00071046	106973	0.209791	0.343482	0.54	152	0.000718	104506	0.088267	0.310601	0.56	150	Damaging	0.000769	104733	161	0.05	0.08	0.485
C1orf194	1	109105951	109113857	ENSG00000179902	ENST00000369948	NM_001245025.3	655	TRUE	protein coding	510	HC PTV	0.000154245	106973	-0.455497	0.736759	0.51	33	0.000153	104506	-0.24932	0.672088	0.82	32	HC PTV	0.000205	104733	43	-0.08	0.15	0.572
C1orf194	1	109105951	109113857	ENSG00000179902	ENST00000369948	NM_001245025.3	655	TRUE	protein coding	510	Missense CADD ≥25	0.000556215	106973	0.394316	0.388144	0.3	119	0.000565	104506	0.179843	0.350146	0.44	118	Missense	0.00107	104733	225	0.1	0.06	0.111
C1orf198	1	230837119	230869589	ENSG00000119280	ENST00000366663	NM_032800.3	3726	TRUE	protein coding	984	Damaging	0.00118254	106973	0.0306417	0.26638	0.75	253	0.001182	104506	0.066792	0.242178	0.47	247	Damaging	0.0012	104733	252	0.04	0.06	0.483
C1orf198	1	230837119	230869589	ENSG00000119280	ENST00000366663	NM_032800.3	3726	TRUE	protein coding	984	HC PTV	4.67408e-05	106973	-0.0147242	1.3385	0.84	10	4.78e-05	104506	-0.10879	1.20238	0.82	10	HC PTV	9.55e-06	104733	2	-1.09	0.67	0.106
C1orf198	1	230837119	230869589	ENSG00000119280	ENST00000366663	NM_032800.3	3726	TRUE	protein coding	984	Missense CADD ≥25	0.00114047	106973	0.0248525	0.27123	0.78	244	0.001139	104506	0.064961	0.246697	0.5	238	Missense	0.00408	104733	855	0.04	0.03	0.261
C1orf21	1	184387029	184629019	ENSG00000116667	ENST00000235307	NM_030806.4	10293	TRUE	protein coding	366	Damaging	4.67408e-05	106973	-1.72472	1.33818	0.11	10	4.78e-05	104506	-1.92153	1.20209	0.038	10	Damaging	4.77e-05	104733	10	-0.46	0.3	0.123
C1orf210	1	43281877	43285617	ENSG00000253313	ENST00000523677	NM_182517.3	1486	TRUE	protein coding	342	Damaging	0.000331859	106973	0.13115	0.502373	0.67	71	0.00033	104506	0.193627	0.457776	0.54	69	Damaging	0.000334	104733	70	0	0.11	0.982
C1orf210	1	43281877	43285617	ENSG00000253313	ENST00000523677	NM_182517.3	1486	TRUE	protein coding	342	HC PTV	0.000163593	106973	0.532741	0.715414	0.48	35	0.000167	104506	0.20218	0.642658	0.86	35	HC PTV	0.000167	104732	35	-0.01	0.16	0.947
C1orf210	1	43281877	43285617	ENSG00000253313	ENST00000523677	NM_182517.3	1486	TRUE	protein coding	342	Missense CADD ≥25	0.000168267	106973	-0.259356	0.705398	0.93	36	0.000163	104506	0.184695	0.652018	0.48	34	Missense	0.000936	104733	196	0	0.07	0.981
C1orf216	1	35713877	35718894	ENSG00000142686	ENST00000270815	NM_152374.2	2628	TRUE	protein coding	690	Damaging	0.00154245	106973	0.216975	0.233298	0.3	330	0.00156	104506	0.109943	0.210857	0.6	326	Damaging	0.000549	104733	115	-0.04	0.09	0.637
C1orf216	1	35713877	35718894	ENSG00000142686	ENST00000270815	NM_152374.2	2628	TRUE	protein coding	690	HC PTV	0.00127135	106973	0.372161	0.256904	0.11	272	0.001282	104506	0.289039	0.232495	0.19	268	HC PTV	0.000267	104733	56	0.05	0.13	0.713
C1orf216	1	35713877	35718894	ENSG00000142686	ENST00000270815	NM_152374.2	2628	TRUE	protein coding	690	Missense CADD ≥25	0.000271096	106973	-0.510402	0.55578	0.32	58	0.000277	104506	-0.71648	0.49926	0.12	58	Missense	0.00205	104733	430	0	0.05	0.999
C1orf226	1	162378841	162386812	ENSG00000239887	ENST00000458626	NM_001085375.2	4122	TRUE	protein coding	819	Damaging	0.000116852	106973	0.732965	0.846421	0.43	25	0.00012	104506	0.682856	0.760341	0.38	25	Damaging	0.000124	104733	26	0.06	0.19	0.738
C1orf226	1	162378841	162386812	ENSG00000239887	ENST00000458626	NM_001085375.2	4122	TRUE	protein coding	819	Missense CADD ≥25	0.00010283	106973	0.844278	0.902282	0.4	22	0.000105	104506	0.774968	0.81052	0.35	22	Missense	0.00143	104733	299	0.05	0.06	0.324
C1orf232	1	26164101	26168963	ENSG00000282872	ENST00000634842	NM_001364669.2	1085	TRUE	protein coding	561	Damaging	0.000420667	106973	0.00915171	0.446231	0.96	90	0.000426	104506	-0.1689	0.403095	0.67	89	Damaging	NA	NA	NA	NA	NA	NA
C1orf232	1	26164101	26168963	ENSG00000282872	ENST00000634842	NM_001364669.2	1085	TRUE	protein coding	561	HC PTV	9.34815e-05	106973	-0.510754	0.946287	0.7	20	9.57e-05	104506	-0.8872	0.850049	0.4	20	HC PTV	NA	NA	NA	NA	NA	NA
C1orf232	1	26164101	26168963	ENSG00000282872	ENST00000634842	NM_001364669.2	1085	TRUE	protein coding	561	Missense CADD ≥25	0.000327185	106973	0.157773	0.505948	0.79	70	0.00033	104506	0.039462	0.457774	0.98	69	Missense	NA	NA	NA	NA	NA	NA
C1orf35	1	228100726	228105411	ENSG00000143793	ENST00000272139	NM_024319.4	1290	TRUE	protein coding	792	Damaging	0.000537519	106973	-0.135334	0.394839	0.71	115	0.000541	104506	-0.29818	0.357808	0.39	113	Damaging	0.000516	104733	108	0.01	0.09	0.889
C1orf35	1	228100726	228105411	ENSG00000143793	ENST00000272139	NM_024319.4	1290	TRUE	protein coding	792	HC PTV	0.0001262	106973	0.272581	0.814453	0.99	27	0.000124	104506	-0.33429	0.745555	0.43	26	HC PTV	0.000129	104733	27	0.05	0.18	0.766
C1orf35	1	228100726	228105411	ENSG00000143793	ENST00000272139	NM_024319.4	1290	TRUE	protein coding	792	Missense CADD ≥25	0.000411319	106973	-0.260528	0.451324	0.67	88	0.000416	104506	-0.28724	0.407749	0.59	87	Missense	0.00154	104733	323	-0.02	0.05	0.777
C1orf43	1	154206696	154220637	ENSG00000143612	ENST00000368521	NM_001098616.3	1678	TRUE	protein coding	762	Damaging	0.000649697	106973	0.297713	0.359192	0.53	139	0.000655	104506	0.206501	0.325012	0.74	137	Damaging	0.000611	104733	128	0.06	0.08	0.49
C1orf43	1	154206696	154220637	ENSG00000143612	ENST00000368521	NM_001098616.3	1678	TRUE	protein coding	762	HC PTV	0.000116852	106973	1.25403	0.846406	0.2	25	0.00012	104506	0.890679	0.760327	0.46	25	HC PTV	7.64e-05	104733	16	0.26	0.24	0.268
C1orf43	1	154206696	154220637	ENSG00000143612	ENST00000368521	NM_001098616.3	1678	TRUE	protein coding	762	Missense CADD ≥25	0.000532845	106973	0.0876146	0.396584	0.92	114	0.000536	104506	0.053506	0.359421	0.99	112	Missense	0.000869	104733	182	-0.04	0.07	0.566
C1orf50	1	42767249	42779491	ENSG00000164008	ENST00000372525	NM_024097.4	4760	TRUE	protein coding	600	Damaging	0.00112645	106973	0.109323	0.272917	0.55	241	0.001129	104506	-0.14203	0.247745	0.67	236	Damaging	0.00116	104733	243	0.06	0.06	0.287
C1orf50	1	42767249	42779491	ENSG00000164008	ENST00000372525	NM_024097.4	4760	TRUE	protein coding	600	HC PTV	0.000780571	106973	0.0212491	0.327784	0.67	167	0.000789	104506	-0.15163	0.296226	0.87	165	HC PTV	0.000816	104733	171	0.05	0.07	0.465
C1orf50	1	42767249	42779491	ENSG00000164008	ENST00000372525	NM_024097.4	4760	TRUE	protein coding	600	Missense CADD ≥25	0.000345882	106973	0.307522	0.492086	0.66	74	0.00034	104506	-0.11934	0.451281	0.6	71	Missense	0.00283	104733	593	0.01	0.04	0.889
C1orf52	1	85249953	85259672	ENSG00000162642	ENST00000471115	NM_198077.4	3254	TRUE	protein coding	549	Damaging	0.000453385	106973	-0.137327	0.42991	0.46	97	0.000445	104506	-0.42677	0.394405	0.13	93	Damaging	0.000444	104733	93	-0.05	0.1	0.6
C1orf52	1	85249953	85259672	ENSG00000162642	ENST00000471115	NM_198077.4	3254	TRUE	protein coding	549	Missense CADD ≥25	0.000434689	106973	0.0194031	0.439052	0.67	93	0.000426	104506	-0.26762	0.403165	0.25	89	Missense	0.00137	104733	287	0.03	0.06	0.627
C1orf53	1	197902630	197907367	ENSG00000203724	ENST00000367393	NM_001024594.3	600	TRUE	protein coding	438	Damaging	0.000705786	106973	0.424732	0.344648	0.35	151	0.000703	104506	0.358119	0.313777	0.46	147	Damaging	0.000735	104733	154	0.03	0.08	0.694
C1orf53	1	197902630	197907367	ENSG00000203724	ENST00000367393	NM_001024594.3	600	TRUE	protein coding	438	HC PTV	0.000523497	106973	0.312441	0.400107	0.59	112	0.000522	104506	0.304914	0.364329	0.62	109	HC PTV	0.000549	104733	115	0.02	0.09	0.811
C1orf53	1	197902630	197907367	ENSG00000203724	ENST00000367393	NM_001024594.3	600	TRUE	protein coding	438	Missense CADD ≥25	0.000182289	106973	0.74591	0.677716	0.36	39	0.000182	104506	0.509773	0.616744	0.55	38	Missense	0.00106	104733	221	-0.02	0.06	0.779
C1orf54	1	150268200	150280916	ENSG00000118292	ENST00000369099	NM_024579.4	509	TRUE	protein coding	396	Damaging	0.000116852	106973	1.31183	0.846421	0.18	25	0.00012	104506	1.07811	0.760341	0.26	25	Damaging	0.000124	104733	26	0.21	0.19	0.257
C1orf54	1	150268200	150280916	ENSG00000118292	ENST00000369099	NM_024579.4	509	TRUE	protein coding	396	Missense CADD ≥25	8.41334e-05	106973	2.03256	0.997452	0.055	18	8.61e-05	104506	1.81596	0.89601	0.054	18	Missense	0.000301	104733	63	0.06	0.12	0.613
C1orf56	1	151047751	151051986	ENSG00000143443	ENST00000368926	NM_017860.5	2085	TRUE	protein coding	1026	Damaging	0.000331859	106973	0.584246	0.502367	0.25	71	0.00033	104506	0.674386	0.457773	0.14	69	Damaging	0.000344	104733	72	0.07	0.11	0.543
C1orf56	1	151047751	151051986	ENSG00000143443	ENST00000368926	NM_017860.5	2085	TRUE	protein coding	1026	HC PTV	0.000182289	106973	0.975648	0.677717	0.13	39	0.000182	104506	0.944121	0.616751	0.068	38	HC PTV	0.000191	104733	40	0.18	0.15	0.244
C1orf56	1	151047751	151051986	ENSG00000143443	ENST00000368926	NM_017860.5	2085	TRUE	protein coding	1026	Missense CADD ≥25	0.00014957	106973	0.106799	0.748155	0.98	32	0.000148	104506	0.343224	0.68283	0.87	31	Missense	0.00114	104733	239	0.08	0.06	0.22
C1orf68	1	152719522	152720470	ENSG00000198854	ENST00000368775	NM_001024679.3	949	TRUE	protein coding	753	Damaging	0.000397297	106973	0.02254	0.459171	0.95	85	0.000402	104506	-0.1095	0.41492	0.91	84	Damaging	0.000406	104733	85	-0.03	0.1	0.797
C1orf68	1	152719522	152720470	ENSG00000198854	ENST00000368775	NM_001024679.3	949	TRUE	protein coding	753	Missense CADD ≥25	0.0003786	106973	-0.0500299	0.470363	0.94	81	0.000383	104506	-0.18945	0.425158	0.78	80	Missense	0.00141	104733	296	-0.02	0.06	0.693
C1orf74	1	209779208	209784559	ENSG00000162757	ENST00000294811	NM_152485.4	4684	TRUE	protein coding	810	Damaging	0.00145831	106973	0.230519	0.239912	0.37	312	0.001474	104506	0.090029	0.21691	0.94	308	Damaging	0.00149	104733	312	0.02	0.05	0.705
C1orf74	1	209779208	209784559	ENSG00000162757	ENST00000294811	NM_152485.4	4684	TRUE	protein coding	810	Missense CADD ≥25	0.00142559	106973	0.173605	0.24264	0.52	305	0.00144	104506	0.031277	0.219409	0.87	301	Missense	0.00246	104733	516	0.07	0.04	0.0916
C1orf87	1	59987269	60073770	ENSG00000162598	ENST00000371201	NM_152377.3	2028	TRUE	protein coding	1641	Damaging	0.000542193	106973	-0.301069	0.3931	0.42	116	0.000536	104506	-0.15774	0.359371	0.68	112	Damaging	0.000535	104733	112	-0.13	0.09	0.161
C1orf87	1	59987269	60073770	ENSG00000162598	ENST00000371201	NM_152377.3	2028	TRUE	protein coding	1641	HC PTV	0.000434689	106973	-0.291977	0.438982	0.46	93	0.000426	104506	-0.05182	0.403097	0.96	89	HC PTV	0.00043	104733	90	-0.13	0.1	0.212
C1orf87	1	59987269	60073770	ENSG00000162598	ENST00000371201	NM_152377.3	2028	TRUE	protein coding	1641	Missense CADD ≥25	0.000107504	106973	-0.337314	0.882445	0.75	23	0.00011	104506	-0.56708	0.792701	0.41	23	Missense	0.00558	104733	1169	0.01	0.03	0.842
C1orf94	1	34166883	34219131	ENSG00000142698	ENST00000488417	NM_001134734.2	3050	TRUE	protein coding	1797	Damaging	0.000869378	106973	0.268622	0.31056	0.38	186	0.00088	104506	0.177282	0.280489	0.53	184	Damaging	0.000544	104733	114	-0.04	0.09	0.624
C1orf94	1	34166883	34219131	ENSG00000142698	ENST00000488417	NM_001134734.2	3050	TRUE	protein coding	1797	HC PTV	0.000341208	106973	-0.529227	0.495497	0.4	73	0.000344	104506	-0.57773	0.44819	0.34	72	HC PTV	0.000382	104733	80	-0.2	0.11	0.0577
C1orf94	1	34166883	34219131	ENSG00000142698	ENST00000488417	NM_001134734.2	3050	TRUE	protein coding	1797	Missense CADD ≥25	0.000528171	106973	0.783754	0.398286	0.069	113	0.000536	104506	0.662468	0.359375	0.12	112	Missense	0.00286	104733	599	0.07	0.04	0.0898
C1QA	1	22636628	22639678	ENSG00000173372	ENST00000374642	NM_015991.4	1091	TRUE	protein coding	738	Damaging	0.000233704	106973	1.13398	0.598589	0.1	50	0.000225	104506	1.34378	0.554611	0.042	47	Damaging	0.000239	104733	50	0.34	0.13	0.0118
C1QA	1	22636628	22639678	ENSG00000173372	ENST00000374642	NM_015991.4	1091	TRUE	protein coding	738	Missense CADD ≥25	0.000210333	106973	1.12539	0.630959	0.13	45	0.000201	104506	1.42922	0.586688	0.033	42	Missense	0.0038	104733	797	0	0.03	0.921
C1QB	1	22652762	22661637	ENSG00000173369	ENST00000509305	NM_001378156.1	1098	TRUE	protein coding	756	Damaging	0.00111243	106973	-0.368895	0.274598	0.13	238	0.0011	104506	-0.28745	0.250921	0.18	230	Damaging	NA	NA	NA	NA	NA	NA
C1QB	1	22652762	22661637	ENSG00000173369	ENST00000509305	NM_001378156.1	1098	TRUE	protein coding	756	Missense CADD ≥25	0.00110776	106973	-0.374112	0.275175	0.13	237	0.001096	104506	-0.29031	0.251467	0.18	229	Missense	NA	NA	NA	NA	NA	NA
C1QBP	17	5432777	5448830	ENSG00000108561	ENST00000225698	NM_001212.4	1169	TRUE	protein coding	849	Damaging	0.000271096	106973	-0.775585	0.55737	0.14	58	0.000263	104506	-0.39432	0.514163	0.32	55	Damaging	0.000282	104733	59	-0.22	0.12	0.0823
C1QBP	17	5432777	5448830	ENSG00000108561	ENST00000225698	NM_001212.4	1169	TRUE	protein coding	849	HC PTV	0.000107504	106973	-0.798019	0.885007	0.31	23	0.000105	104506	-0.29683	0.812876	0.56	22	HC PTV	0.00011	104733	23	-0.23	0.2	0.253
C1QBP	17	5432777	5448830	ENSG00000108561	ENST00000225698	NM_001212.4	1169	TRUE	protein coding	849	Missense CADD ≥25	0.000163593	106973	-0.760514	0.717402	0.28	35	0.000158	104506	-0.45914	0.66369	0.42	33	Missense	0.00169	104733	354	0.01	0.05	0.776
C1QC	1	22643633	22648110	ENSG00000159189	ENST00000374640	NM_172369.5	1158	TRUE	protein coding	738	Damaging	0.000560889	106973	-0.372143	0.386556	0.43	120	0.000565	104506	-0.44875	0.350177	0.24	118	Damaging	0.000563	104733	118	-0.09	0.09	0.308
C1QC	1	22643633	22648110	ENSG00000159189	ENST00000374640	NM_172369.5	1158	TRUE	protein coding	738	Missense CADD ≥25	0.000551541	106973	-0.42039	0.389812	0.36	118	0.000555	104506	-0.49628	0.353177	0.17	116	Missense	0.00285	104733	597	0	0.04	0.958
C1QL1	17	44959693	44968303	ENSG00000131094	ENST00000253407	NM_006688.5	1527	TRUE	protein coding	777	Damaging	0.00060763	106973	0.410905	0.372587	0.33	130	0.000612	104506	0.356841	0.33731	0.3	128	Damaging	0.000621	104733	130	0.09	0.08	0.278
C1QL1	17	44959693	44968303	ENSG00000131094	ENST00000253407	NM_006688.5	1527	TRUE	protein coding	777	HC PTV	5.14148e-05	106973	-0.864492	1.27947	0.57	11	5.26e-05	104506	-0.96109	1.14937	0.51	11	HC PTV	5.25e-05	104733	11	-0.08	0.29	0.791
C1QL1	17	44959693	44968303	ENSG00000131094	ENST00000253407	NM_006688.5	1527	TRUE	protein coding	777	Missense CADD ≥25	0.000556215	106973	0.528914	0.389405	0.23	119	0.00056	104506	0.480895	0.352791	0.2	117	Missense	0.000974	104733	204	0.05	0.07	0.494
C1QL2	2	119156243	119158751	ENSG00000144119	ENST00000272520	NM_182528.4	1905	TRUE	protein coding	864	Damaging	0.000257074	106973	-1.05419	0.570486	0.032	55	0.000244	104506	-0.40712	0.532091	0.35	51	Damaging	0.000258	104733	54	-0.2	0.13	0.117
C1QL2	2	119156243	119158751	ENSG00000144119	ENST00000272520	NM_182528.4	1905	TRUE	protein coding	864	HC PTV	8.88075e-05	106973	-0.935573	0.970467	0.24	19	8.61e-05	104506	-0.65653	0.895518	0.52	18	HC PTV	8.59e-05	104733	18	-0.24	0.22	0.277
C1QL2	2	119156243	119158751	ENSG00000144119	ENST00000272520	NM_182528.4	1905	TRUE	protein coding	864	Missense CADD ≥25	0.000168267	106973	-1.11644	0.705077	0.07	36	0.000158	104506	-0.27093	0.66142	0.49	33	Missense	0.000726	104733	152	-0.09	0.08	0.224
C1QL3	10	16513734	16521879	ENSG00000165985	ENST00000298943	NM_001010908.2	2376	TRUE	protein coding	768	Damaging	0.000186963	106973	1.39347	0.671368	0.029	40	0.000191	104506	1.08938	0.602961	0.09	40	Damaging	0.000186	104733	39	0.37	0.15	0.0158
C1QL3	10	16513734	16521879	ENSG00000165985	ENST00000298943	NM_001010908.2	2376	TRUE	protein coding	768	Missense CADD ≥25	0.000182289	106973	1.21451	0.67992	0.063	39	0.000187	104506	0.909513	0.610641	0.18	39	Missense	0.000587	104733	123	0.06	0.09	0.452
C1QL4	12	49332409	49337188	ENSG00000186897	ENST00000334221	NM_001008223.2	2073	TRUE	protein coding	717	Damaging	0.000673067	106973	0.374176	0.353462	0.28	144	0.000675	104506	0.443571	0.320819	0.11	141	Damaging	0.000668	104733	140	0.11	0.08	0.16
C1QL4	12	49332409	49337188	ENSG00000186897	ENST00000334221	NM_001008223.2	2073	TRUE	protein coding	717	Missense CADD ≥25	0.000663719	106973	0.348049	0.355939	0.32	142	0.000665	104506	0.41894	0.323116	0.14	139	Missense	0.00165	104733	346	0.08	0.05	0.0992
C1QTNF1	17	79022814	79049788	ENSG00000173918	ENST00000579760	NM_030968.5	2886	TRUE	protein coding	846	Damaging	0.000654371	106973	-0.221944	0.35886	0.67	140	0.00066	104506	-0.33054	0.324697	0.35	138	Damaging	0.00063	104733	132	-0.08	0.08	0.36
C1QTNF1	17	79022814	79049788	ENSG00000173918	ENST00000579760	NM_030968.5	2886	TRUE	protein coding	846	HC PTV	7.01111e-05	106973	0.7464	1.0957	0.42	15	7.18e-05	104506	0.563838	0.984281	0.48	15	HC PTV	7.16e-05	104733	15	0.09	0.25	0.711
C1QTNF1	17	79022814	79049788	ENSG00000173918	ENST00000579760	NM_030968.5	2886	TRUE	protein coding	846	Missense CADD ≥25	0.00058426	106973	-0.338205	0.379757	0.46	125	0.000588	104506	-0.43963	0.343903	0.22	123	Missense	0.00264	104733	554	-0.04	0.04	0.343
C1QTNF12	1	1242446	1246722	ENSG00000184163	ENST00000330388	NM_001014980.3	1036	TRUE	protein coding	909	Damaging	0.00121526	106973	-0.325172	0.262792	0.37	260	0.00121	104506	-0.37528	0.23931	0.16	253	Damaging	0.00121	104733	253	-0.04	0.06	0.503
C1QTNF12	1	1242446	1246722	ENSG00000184163	ENST00000330388	NM_001014980.3	1036	TRUE	protein coding	909	HC PTV	0.000729156	106973	-0.062684	0.339098	0.93	156	0.000722	104506	-0.08177	0.309614	0.87	151	HC PTV	0.00073	104733	153	0	0.08	0.981
C1QTNF12	1	1242446	1246722	ENSG00000184163	ENST00000330388	NM_001014980.3	1036	TRUE	protein coding	909	Missense CADD ≥25	0.000486104	106973	-0.717578	0.415153	0.19	104	0.000488	104506	-0.80828	0.376569	0.044	102	Missense	0.00491	104733	1028	0.01	0.03	0.844
C1QTNF2	5	160347754	160370641	ENSG00000145861	ENST00000652664	NM_031908.6	2396	TRUE	protein coding	858	Damaging	0.00129472	106973	0.00247195	0.25513	0.95	277	0.001297	104506	-0.00541	0.231697	0.99	271	Damaging	0.00131	104733	275	0.02	0.06	0.752
C1QTNF2	5	160347754	160370641	ENSG00000145861	ENST00000652664	NM_031908.6	2396	TRUE	protein coding	858	HC PTV	0.00010283	106973	1.12767	0.904318	0.37	22	0.000105	104506	0.837711	0.812321	0.6	22	HC PTV	0.000115	104733	24	0.16	0.19	0.417
C1QTNF2	5	160347754	160370641	ENSG00000145861	ENST00000652664	NM_031908.6	2396	TRUE	protein coding	858	Missense CADD ≥25	0.00119189	106973	-0.0947907	0.265875	0.75	255	0.001191	104506	-0.08004	0.241684	0.89	249	Missense	0.00267	104733	559	-0.01	0.04	0.788
C1QTNF3	5	34017858	34043213	ENSG00000082196	ENST00000382065	NM_181435.6	3773	TRUE	protein coding	960	Damaging	0.000243052	106973	0.0610469	0.588185	0.84	52	0.000244	104506	-0.04033	0.5335	0.76	51	Damaging	0.000186	104733	39	-0.08	0.15	0.58
C1QTNF3	5	34017858	34043213	ENSG00000082196	ENST00000382065	NM_181435.6	3773	TRUE	protein coding	960	HC PTV	8.41334e-05	106973	0.197139	0.999605	0.76	18	8.13e-05	104506	0.676649	0.923943	0.47	17	HC PTV	0.0001	104733	21	0.12	0.21	0.57
C1QTNF3	5	34017858	34043213	ENSG00000082196	ENST00000382065	NM_181435.6	3773	TRUE	protein coding	960	Missense CADD ≥25	0.000158919	106973	-0.0110258	0.727384	0.98	34	0.000163	104506	-0.39888	0.653386	0.38	34	Missense	0.000501	104733	105	-0.03	0.09	0.732
C1QTNF4	11	47589667	47594411	ENSG00000172247	ENST00000302514	NM_031909.3	1413	TRUE	protein coding	990	Damaging	0.00172941	106973	0.369315	0.221109	0.039	370	0.001765	104506	0.128432	0.198894	0.28	369	Damaging	0.00185	104733	388	0.09	0.05	0.0675
C1QTNF4	11	47589667	47594411	ENSG00000172247	ENST00000302514	NM_031909.3	1413	TRUE	protein coding	990	HC PTV	0.000761874	106973	0.747097	0.332803	0.0079	163	0.000775	104506	0.552967	0.299876	0.02	162	HC PTV	0.000874	104733	183	0.16	0.07	0.0207
C1QTNF4	11	47589667	47594411	ENSG00000172247	ENST00000302514	NM_031909.3	1413	TRUE	protein coding	990	Missense CADD ≥25	0.000967534	106973	0.0705712	0.295394	0.69	207	0.00099	104506	-0.20438	0.265353	0.53	207	Missense	0.00313	104733	656	0.02	0.04	0.542
C1QTNF5	11	119338942	119340940	ENSG00000223953	ENST00000528368	NM_001278431.2	1353	TRUE	protein coding	732	Damaging	0.000467408	106973	0.0793245	0.424771	0.63	100	0.000474	104506	-0.07517	0.383489	0.78	99	Damaging	0.000468	104733	98	0	0.1	0.981
C1QTNF5	11	119338942	119340940	ENSG00000223953	ENST00000528368	NM_001278431.2	1353	TRUE	protein coding	732	HC PTV	0.000266422	106973	0.0960392	0.562486	0.55	57	0.000268	104506	0.0302	0.509764	0.49	56	HC PTV	0.000272	104716	57	0.01	0.13	0.956
C1QTNF5	11	119338942	119340940	ENSG00000223953	ENST00000528368	NM_001278431.2	1353	TRUE	protein coding	732	Missense CADD ≥25	0.000200985	106973	0.0570811	0.64763	0.96	43	0.000206	104506	-0.21232	0.581759	0.71	43	Missense	0.000635	104733	133	-0.08	0.08	0.359
C1QTNF6	22	37180166	37199385	ENSG00000133466	ENST00000337843	NM_031910.4	2893	TRUE	protein coding	837	Damaging	0.000729156	106973	0.0874725	0.340522	0.76	156	0.000727	104506	0.129024	0.309913	0.68	152	Damaging	0.00074	104733	155	-0.02	0.08	0.819
C1QTNF6	22	37180166	37199385	ENSG00000133466	ENST00000337843	NM_031910.4	2893	TRUE	protein coding	837	Missense CADD ≥25	0.000696437	106973	-0.0332377	0.34842	0.96	149	0.000694	104506	0.002358	0.317297	0.99	145	Missense	0.00256	104733	536	-0.04	0.04	0.384
C1QTNF7	4	15339818	15446167	ENSG00000163145	ENST00000444304	NM_031911.5	4320	TRUE	protein coding	870	Damaging	0.000560889	106973	0.671558	0.387065	0.069	120	0.000555	104506	0.613325	0.35363	0.051	116	Damaging	0.000587	104733	123	0.16	0.09	0.0702
C1QTNF7	4	15339818	15446167	ENSG00000163145	ENST00000444304	NM_031911.5	4320	TRUE	protein coding	870	HC PTV	6.0763e-05	106973	2.74417	1.17545	0.0043	13	6.22e-05	104506	2.43117	1.05588	0.0062	13	HC PTV	7.64e-05	104733	16	0.4	0.24	0.0912
C1QTNF7	4	15339818	15446167	ENSG00000163145	ENST00000444304	NM_031911.5	4320	TRUE	protein coding	870	Missense CADD ≥25	0.000500126	106973	0.419397	0.409883	0.35	107	0.000493	104506	0.38358	0.375264	0.27	103	Missense	0.00223	104733	467	0.04	0.04	0.383
C1QTNF8	16	1088226	1096244	ENSG00000184471	ENST00000328449	NM_207419.3	3406	TRUE	protein coding	759	Damaging	0.000593608	106973	0.0221208	0.376826	0.88	127	0.000598	104506	0.055464	0.341209	0.94	125	Damaging	0.00073	104733	153	-0.04	0.08	0.562
C1QTNF8	16	1088226	1096244	ENSG00000184471	ENST00000328449	NM_207419.3	3406	TRUE	protein coding	759	HC PTV	0.000420667	106973	-0.544665	0.4476	0.19	90	0.000421	104506	-0.36897	0.40663	0.3	88	HC PTV	0.000554	104733	116	-0.12	0.09	0.17
C1QTNF8	16	1088226	1096244	ENSG00000184471	ENST00000328449	NM_207419.3	3406	TRUE	protein coding	759	Missense CADD ≥25	0.000172941	106973	1.39946	0.69776	0.08	37	0.000177	104506	1.06394	0.626821	0.14	37	Missense	0.00298	104733	624	-0.02	0.04	0.622
C1QTNF9	13	24307166	24322535	ENSG00000240654	ENST00000332018		1830	TRUE	protein coding	1002	Damaging	0.000280445	106973	-0.0235506	0.548971	0.8	60	0.000277	104506	0.210311	0.501581	0.99	58	Damaging	0.00032	104733	67	-0.1	0.12	0.391
C1QTNF9	13	24307166	24322535	ENSG00000240654	ENST00000332018		1830	TRUE	protein coding	1002	HC PTV	0.000116852	106973	0.529952	0.849945	0.71	25	0.00012	104506	0.235653	0.7635	0.97	25	HC PTV	0.000124	104733	26	-0.02	0.19	0.896
C1QTNF9	13	24307166	24322535	ENSG00000240654	ENST00000332018		1830	TRUE	protein coding	1002	Missense CADD ≥25	0.000163593	106973	-0.419551	0.718926	0.52	35	0.000158	104506	0.190984	0.665136	0.98	33	Missense	0.00196	104733	410	-0.05	0.05	0.324
C1QTNF9B	13	23891099	23897502	ENSG00000205863	ENST00000382137		1212	TRUE	protein coding	1002	Damaging	0.000135548	106973	0.229178	0.789221	0.64	29	0.000139	104506	-0.14243	0.708956	0.97	29	Damaging	0.000248	104733	52	0.03	0.13	0.823
C1QTNF9B	13	23891099	23897502	ENSG00000205863	ENST00000382137		1212	TRUE	protein coding	1002	Missense CADD ≥25	0.000112178	106973	0.0245231	0.867538	0.85	24	0.000115	104506	-0.38798	0.779308	0.72	24	Missense	0.00488	104733	1023	0.03	0.03	0.234
C1R	12	7080214	7092540	ENSG00000159403	ENST00000647956	NM_001733.7	2488	TRUE	protein coding	2118	Damaging	6.0763e-05	106973	0.329501	1.1756	0.72	13	6.22e-05	104506	-0.01426	1.05585	0.77	13	Damaging	6.21e-05	104733	13	0.02	0.26	0.954
C1R	12	7080214	7092540	ENSG00000159403	ENST00000647956	NM_001733.7	2488	TRUE	protein coding	2118	Missense CADD ≥25	6.0763e-05	106973	0.329501	1.1756	0.72	13	6.22e-05	104506	-0.01426	1.05585	0.77	13	Missense	0.000835	104733	175	0.07	0.07	0.325
C1RL	12	7089587	7109238	ENSG00000139178	ENST00000266542	NM_016546.4	3335	TRUE	protein coding	1464	Damaging	0.00109841	106973	-0.188563	0.277068	0.47	235	0.001076	104506	-0.05039	0.254302	0.93	225	Damaging	0.000883	104733	185	-0.09	0.07	0.205
C1RL	12	7089587	7109238	ENSG00000139178	ENST00000266542	NM_016546.4	3335	TRUE	protein coding	1464	HC PTV	0.000121526	106973	0.416154	0.831374	0.71	26	0.000115	104506	0.39166	0.777165	0.64	24	HC PTV	2.39e-05	104733	5	-0.62	0.43	0.145
C1RL	12	7089587	7109238	ENSG00000139178	ENST00000266542	NM_016546.4	3335	TRUE	protein coding	1464	Missense CADD ≥25	0.000976882	106973	-0.263898	0.293745	0.37	209	0.000962	104506	-0.10332	0.269016	0.8	201	Missense	0.00216	104733	453	-0.05	0.04	0.248
C1S	12	6988259	7071032	ENSG00000182326	ENST00000360817	NM_001734.5	2682	TRUE	protein coding	2067	Damaging	0.000640348	106973	0.0944254	0.362383	0.73	137	0.000636	104506	0.118006	0.330325	0.65	133	Damaging	0.000573	104733	120	0.02	0.09	0.846
C1S	12	6988259	7071032	ENSG00000182326	ENST00000360817	NM_001734.5	2682	TRUE	protein coding	2067	HC PTV	0.0001262	106973	0.0791465	0.815791	0.8	27	0.000129	104506	-0.24941	0.732693	0.79	27	HC PTV	2.39e-05	104733	5	-0.33	0.43	0.441
C1S	12	6988259	7071032	ENSG00000182326	ENST00000360817	NM_001734.5	2682	TRUE	protein coding	2067	Missense CADD ≥25	0.000514148	106973	0.098127	0.404368	0.79	110	0.000507	104506	0.211618	0.369965	0.52	106	Missense	0.00328	104733	687	0.01	0.04	0.736
C2	6	31897785	31945672	ENSG00000166278	ENST00000299367	NM_000063.6	2610	TRUE	protein coding	2259	Damaging	0.00146299	106973	-0.291287	0.240347	0.29	313	0.00144	104506	-0.16679	0.220146	0.55	301	Damaging	0.000983	104733	206	-0.12	0.07	0.0638
C2	6	31897785	31945672	ENSG00000166278	ENST00000299367	NM_000063.6	2610	TRUE	protein coding	2259	HC PTV	0.000210333	106973	-0.326599	0.633048	0.64	45	0.000215	104506	-0.58396	0.568634	0.35	45	HC PTV	4.3e-05	104733	9	-0.33	0.32	0.291
C2	6	31897785	31945672	ENSG00000166278	ENST00000299367	NM_000063.6	2610	TRUE	protein coding	2259	Missense CADD ≥25	0.001262	106973	-0.260257	0.258728	0.37	270	0.001234	104506	-0.06739	0.237736	0.85	258	Missense	0.00332	104733	695	-0.04	0.04	0.328
C20orf141	20	2814987	2815833	ENSG00000258713	ENST00000603872	NM_001256538.2	617	TRUE	protein coding	498	Damaging	4.67408e-05	106973	-2.90502	1.34211	0.041	10	4.78e-05	104506	-3.01653	1.20531	0.012	10	Damaging	4.77e-05	104733	10	-0.69	0.3	0.0227
C20orf144	20	33662327	33665619	ENSG00000149609	ENST00000375222	NM_080825.4	522	TRUE	protein coding	462	Damaging	6.0763e-05	106973	-0.749738	1.17714	0.59	13	5.74e-05	104506	-0.29695	1.10032	0.82	12	Damaging	5.73e-05	104733	12	-0.13	0.28	0.638
C20orf144	20	33662327	33665619	ENSG00000149609	ENST00000375222	NM_080825.4	522	TRUE	protein coding	462	HC PTV	5.60889e-05	106973	-0.95583	1.22518	0.45	12	5.26e-05	104506	-0.43535	1.14923	0.68	11	HC PTV	5.25e-05	104733	11	-0.22	0.29	0.447
C20orf173	20	35523186	35529652	ENSG00000125975	ENST00000444723	NM_001145350.2	1051	TRUE	protein coding	609	Damaging	6.54371e-05	106973	0.362993	1.13425	0.71	14	6.7e-05	104506	0.000325	1.01864	0.86	14	Damaging	4.3e-05	104733	9	-0.12	0.32	0.711
C20orf173	20	35523186	35529652	ENSG00000125975	ENST00000444723	NM_001145350.2	1051	TRUE	protein coding	609	HC PTV	6.54371e-05	106973	0.362993	1.13425	0.71	14	6.7e-05	104506	0.000325	1.01864	0.86	14	HC PTV	4.3e-05	104733	9	-0.12	0.32	0.711
C20orf194	20	3249306	3407669	ENSG00000088854	ENST00000252032	NM_001009984.3	6912	TRUE	protein coding	3534	Damaging	0.00224823	106973	-0.126602	0.193948	0.77	481	0.002244	104506	-0.06752	0.176393	0.94	469	Damaging	0.00225	104733	471	-0.02	0.04	0.651
C20orf194	20	3249306	3407669	ENSG00000088854	ENST00000252032	NM_001009984.3	6912	TRUE	protein coding	3534	HC PTV	0.000191637	106973	1.00612	0.662921	0.11	41	0.000196	104506	0.685298	0.595352	0.24	41	HC PTV	0.000205	104733	43	0.22	0.15	0.138
C20orf194	20	3249306	3407669	ENSG00000088854	ENST00000252032	NM_001009984.3	6912	TRUE	protein coding	3534	Missense CADD ≥25	0.00205659	106973	-0.232458	0.202747	0.43	440	0.002048	104506	-0.13986	0.184614	0.66	428	Missense	0.00621	104733	1300	-0.03	0.03	0.269
C20orf202	20	1203454	1208279	ENSG00000215595	ENST00000400633	NM_001009612.3	1609	TRUE	protein coding	369	Damaging	0.000677741	106973	-0.600464	0.352748	0.094	145	0.000655	104506	-0.40124	0.325914	0.23	137	Damaging	0.000711	104733	149	-0.09	0.08	0.255
C20orf202	20	1203454	1208279	ENSG00000215595	ENST00000400633	NM_001009612.3	1609	TRUE	protein coding	369	HC PTV	0.000579586	106973	-0.608772	0.381412	0.14	124	0.00056	104506	-0.40772	0.352637	0.31	117	HC PTV	0.000611	104733	128	-0.09	0.08	0.262
C20orf202	20	1203454	1208279	ENSG00000215595	ENST00000400633	NM_001009612.3	1609	TRUE	protein coding	369	Missense CADD ≥25	9.81556e-05	106973	-0.549818	0.926185	0.44	21	9.57e-05	104506	-0.36229	0.852315	0.46	20	Missense	0.0015	104733	315	0.13	0.05	0.0144
C20orf203	20	32631625	32673941	ENSG00000198547	ENST00000608990	NM_182584.4	5103	TRUE	protein coding	585	Damaging	0.000121526	106973	0.240515	0.83251	0.76	26	0.000124	104506	-0.07406	0.747656	0.85	26	Damaging	2.39e-05	104733	5	-0.59	0.43	0.17
C20orf203	20	32631625	32673941	ENSG00000198547	ENST00000608990	NM_182584.4	5103	TRUE	protein coding	585	HC PTV	0.000121526	106973	0.240515	0.83251	0.76	26	0.000124	104506	-0.07406	0.747656	0.85	26	HC PTV	1.91e-05	104733	4	-0.65	0.48	0.173
C20orf27	20	3753508	3767781	ENSG00000101220	ENST00000379772	NM_001258429.2	1252	TRUE	protein coding	525	Damaging	0.000392622	106973	0.127806	0.463236	0.73	84	0.000383	104506	0.3782	0.426283	0.28	80	Damaging	0.000396	104733	83	0.01	0.1	0.939
C20orf27	20	3753508	3767781	ENSG00000101220	ENST00000379772	NM_001258429.2	1252	TRUE	protein coding	525	Missense CADD ≥25	0.000392622	106973	0.127806	0.463236	0.73	84	0.000383	104506	0.3782	0.426283	0.28	80	Missense	0.00177	104733	370	0.01	0.05	0.89
C20orf85	20	58150902	58161150	ENSG00000124237	ENST00000371168	NM_178456.3	805	TRUE	protein coding	414	Damaging	0.000401971	106973	0.52516	0.457885	0.26	86	0.000411	104506	0.23471	0.411217	0.52	86	Damaging	0.000587	104733	123	0.09	0.09	0.322
C20orf85	20	58150902	58161150	ENSG00000124237	ENST00000371168	NM_178456.3	805	TRUE	protein coding	414	HC PTV	0.000116852	106973	0.399388	0.848904	0.69	25	0.00012	104506	0.151438	0.762377	0.97	25	HC PTV	0.000301	104733	63	0	0.12	0.999
C20orf85	20	58150902	58161150	ENSG00000124237	ENST00000371168	NM_178456.3	805	TRUE	protein coding	414	Missense CADD ≥25	0.000289793	106973	0.63627	0.539206	0.23	62	0.000297	104506	0.325227	0.484249	0.38	62	Missense	0.00272	104733	569	0.12	0.04	0.00197
C20orf96	20	270863	290778	ENSG00000196476	ENST00000360321	NM_153269.3	1576	TRUE	protein coding	1092	Damaging	0.000430015	106973	0.607701	0.442686	0.26	92	0.000435	104506	0.472501	0.399743	0.35	91	Damaging	0.000439	104733	92	0.17	0.1	0.0827
C20orf96	20	270863	290778	ENSG00000196476	ENST00000360321	NM_153269.3	1576	TRUE	protein coding	1092	HC PTV	0.000397297	106973	0.412526	0.460516	0.5	85	0.000402	104506	0.291363	0.416032	0.64	84	HC PTV	0.000401	104733	84	0.14	0.1	0.176
C21orf58	21	46300181	46323875	ENSG00000160298	ENST00000291691	NM_058180.5	2970	TRUE	protein coding	969	Damaging	0.000266422	106973	-0.617514	0.563716	0.44	57	0.000268	104506	-0.72954	0.510932	0.3	56	Damaging	0.000263	104733	55	-0.11	0.13	0.397
C21orf58	21	46300181	46323875	ENSG00000160298	ENST00000291691	NM_058180.5	2970	TRUE	protein coding	969	HC PTV	0.000200985	106973	-0.500891	0.648932	0.64	43	0.000206	104506	-0.79953	0.582983	0.34	43	HC PTV	0.000129	104733	27	0.19	0.18	0.294
C21orf58	21	46300181	46323875	ENSG00000160298	ENST00000291691	NM_058180.5	2970	TRUE	protein coding	969	Missense CADD ≥25	6.54371e-05	106973	-0.975305	1.13748	0.46	14	6.22e-05	104506	-0.49731	1.06051	0.66	13	Missense	0.00211	104733	443	0.03	0.05	0.481
C21orf62	21	32790673	32813743	ENSG00000205929	ENST00000479548	NM_001162495.3	4081	TRUE	protein coding	660	Damaging	0.000635674	106973	0.372696	0.365098	0.2	136	0.000636	104506	0.390423	0.331674	0.14	133	Damaging	0.000654	104733	137	0.05	0.08	0.547
C21orf62	21	32790673	32813743	ENSG00000205929	ENST00000479548	NM_001162495.3	4081	TRUE	protein coding	660	HC PTV	0.000140222	106973	-0.00271287	0.776943	0.78	30	0.000139	104506	0.119833	0.709921	0.73	29	HC PTV	0.000143	104733	30	-0.08	0.17	0.651
C21orf62	21	32790673	32813743	ENSG00000205929	ENST00000479548	NM_001162495.3	4081	TRUE	protein coding	660	Missense CADD ≥25	0.000500126	106973	0.487395	0.411552	0.19	107	0.000502	104506	0.468411	0.37323	0.14	105	Missense	0.00246	104733	515	0.01	0.04	0.856
C21orf91	21	17788974	17819386	ENSG00000154642	ENST00000284881	NM_001100420.2	5396	TRUE	protein coding	894	Damaging	0.00150505	106973	0.41559	0.23749	0.05	322	0.001507	104506	0.411994	0.215706	0.024	315	Damaging	0.00152	104733	318	0.08	0.05	0.113
C21orf91	21	17788974	17819386	ENSG00000154642	ENST00000284881	NM_001100420.2	5396	TRUE	protein coding	894	HC PTV	0.000116852	106973	0.823456	0.851076	0.37	25	0.00012	104506	0.536968	0.764583	0.69	25	HC PTV	0.0001	104733	21	0.27	0.21	0.189
C21orf91	21	17788974	17819386	ENSG00000154642	ENST00000284881	NM_001100420.2	5396	TRUE	protein coding	894	Missense CADD ≥25	0.0013882	106973	0.381005	0.247267	0.074	297	0.001387	104506	0.401031	0.224796	0.026	290	Missense	0.00236	104733	494	0.08	0.04	0.0547
C22orf15	22	23762990	23765863	ENSG00000169314	ENST00000402217	NM_182520.3	895	TRUE	protein coding	447	Damaging	0.000430015	106973	-0.776017	0.443396	0.056	92	0.000421	104506	-0.48561	0.407273	0.16	88	Damaging	0.000344	104733	72	-0.18	0.11	0.109
C22orf15	22	23762990	23765863	ENSG00000169314	ENST00000402217	NM_182520.3	895	TRUE	protein coding	447	HC PTV	0.000411319	106973	-0.821636	0.45337	0.05	88	0.000402	104506	-0.51232	0.416865	0.16	84	HC PTV	0.00032	104733	67	-0.18	0.12	0.131
C22orf23	22	37943050	37953669	ENSG00000128346	ENST00000403305	NM_032561.5	1942	TRUE	protein coding	654	Damaging	0.00166865	106973	-0.0527954	0.225336	0.9	357	0.001655	104506	0.052262	0.205626	0.56	346	Damaging	0.00168	104733	351	0.01	0.05	0.869
C22orf23	22	37943050	37953669	ENSG00000128346	ENST00000403305	NM_032561.5	1942	TRUE	protein coding	654	HC PTV	0.00129939	106973	0.00462625	0.25525	0.98	278	0.001297	104506	0.038873	0.232253	0.68	271	HC PTV	0.00131	104733	274	0.03	0.06	0.546
C22orf23	22	37943050	37953669	ENSG00000128346	ENST00000403305	NM_032561.5	1942	TRUE	protein coding	654	Missense CADD ≥25	0.000369252	106973	-0.254259	0.478438	0.76	79	0.000359	104506	0.100287	0.441128	0.64	75	Missense	0.0016	104733	335	-0.03	0.05	0.547
C22orf31	22	29058672	29061831	ENSG00000100249	ENST00000216071	NM_015370.2	982	TRUE	protein coding	873	Damaging	0.000196311	106973	-0.0477181	0.655904	0.97	42	0.000196	104506	-0.05973	0.596388	0.99	41	Damaging	0.000201	104733	42	0.01	0.15	0.949
C22orf31	22	29058672	29061831	ENSG00000100249	ENST00000216071	NM_015370.2	982	TRUE	protein coding	873	Missense CADD ≥25	0.000158919	106973	0.123007	0.728979	0.76	34	0.000158	104506	0.176604	0.66474	0.62	33	Missense	0.00333	104733	698	0.11	0.04	0.00253
C22orf39	22	19351368	19447711	ENSG00000242259	ENST00000399562	NM_173793.5	3720	TRUE	protein coding	318	Damaging	0.000369252	106973	0.0881564	0.478359	0.68	79	0.000378	104506	-0.19357	0.429748	0.76	79	Damaging	NA	NA	NA	NA	NA	NA
C22orf39	22	19351368	19447711	ENSG00000242259	ENST00000399562	NM_173793.5	3720	TRUE	protein coding	318	HC PTV	9.81556e-05	106973	0.0463993	0.927572	0.84	21	0.0001	104506	-0.28648	0.833307	0.94	21	HC PTV	NA	NA	NA	NA	NA	NA
C22orf39	22	19351368	19447711	ENSG00000242259	ENST00000399562	NM_173793.5	3720	TRUE	protein coding	318	Missense CADD ≥25	0.000271096	106973	0.10326	0.558264	0.72	58	0.000277	104506	-0.15986	0.501533	0.76	58	Missense	NA	NA	NA	NA	NA	NA
C22orf42	22	32149006	32159322	ENSG00000205856	ENST00000382097	NM_001010859.3	1378	TRUE	protein coding	756	Damaging	0.000401971	106973	0.239771	0.458469	0.83	86	0.000402	104506	0.18637	0.416753	0.98	84	Damaging	0.000401	104733	84	0.05	0.1	0.61
C22orf42	22	32149006	32159322	ENSG00000205856	ENST00000382097	NM_001010859.3	1378	TRUE	protein coding	756	HC PTV	0.000401971	106973	0.239771	0.458469	0.83	86	0.000402	104506	0.18637	0.416753	0.98	84	HC PTV	0.000401	104733	84	0.05	0.1	0.61
C2CD2	21	41885112	41954018	ENSG00000157617	ENST00000380486	NM_015500.2	6473	TRUE	protein coding	2091	Damaging	0.00116852	106973	-0.0435525	0.269436	0.84	250	0.001172	104506	-0.10709	0.244513	0.59	245	Damaging	0.000898	104733	188	-0.06	0.07	0.361
C2CD2	21	41885112	41954018	ENSG00000157617	ENST00000380486	NM_015500.2	6473	TRUE	protein coding	2091	HC PTV	0.000219682	106973	0.346674	0.620752	0.39	47	0.00022	104506	0.431769	0.563694	0.39	46	HC PTV	5.25e-05	104733	11	-0.36	0.29	0.203
C2CD2	21	41885112	41954018	ENSG00000157617	ENST00000380486	NM_015500.2	6473	TRUE	protein coding	2091	Missense CADD ≥25	0.000953512	106973	-0.140947	0.298231	0.5	204	0.000957	104506	-0.24013	0.270591	0.29	200	Missense	0.00395	104733	827	0.01	0.03	0.798
C2CD2L	11	119102198	119118544	ENSG00000172375	ENST00000648610	NM_001290474.2	4807	TRUE	protein coding	2121	Damaging	0.00202855	106973	-0.487753	0.204233	0.033	434	0.002014	104506	-0.38762	0.186265	0.06	421	Damaging	0.00206	104733	431	-0.1	0.05	0.0237
C2CD2L	11	119102198	119118544	ENSG00000172375	ENST00000648610	NM_001290474.2	4807	TRUE	protein coding	2121	HC PTV	8.88075e-05	106973	-0.349279	0.97408	0.89	19	9.09e-05	104506	-0.52512	0.875002	0.57	19	HC PTV	9.07e-05	104733	19	-0.07	0.22	0.741
C2CD2L	11	119102198	119118544	ENSG00000172375	ENST00000648610	NM_001290474.2	4807	TRUE	protein coding	2121	Missense CADD ≥25	0.00193974	106973	-0.493963	0.208843	0.032	415	0.001923	104506	-0.38097	0.190603	0.072	402	Missense	0.00632	104733	1324	-0.03	0.03	0.197
C2CD3	11	74012718	74171210	ENSG00000168014	ENST00000334126	NM_001286577.2	7939	TRUE	protein coding	7062	Damaging	0.00552476	106973	-0.0219198	0.124185	0.96	1182	0.005531	104506	-0.04685	0.112801	0.89	1156	Damaging	0.00528	104733	1106	-0.01	0.03	0.67
C2CD3	11	74012718	74171210	ENSG00000168014	ENST00000334126	NM_001286577.2	7939	TRUE	protein coding	7062	HC PTV	0.000972208	106973	-0.193931	0.294671	0.51	208	0.000976	104506	-0.32594	0.267279	0.26	204	HC PTV	0.00095	104733	199	-0.04	0.07	0.568
C2CD3	11	74012718	74171210	ENSG00000168014	ENST00000334126	NM_001286577.2	7939	TRUE	protein coding	7062	Missense CADD ≥25	0.00456657	106973	0.0210382	0.136458	0.69	977	0.004569	104506	0.018866	0.123981	0.69	955	Missense	0.0126	104733	2641	-0.02	0.02	0.22
C2CD4A	15	62066977	62070917	ENSG00000198535	ENST00000355522	NM_207322.3	3445	TRUE	protein coding	1110	Damaging	0.000944163	106973	-0.0580846	0.29899	0.73	202	0.000952	104506	-0.21687	0.270621	0.26	199	Damaging	0.00095	104733	199	-0.01	0.07	0.89
C2CD4A	15	62066977	62070917	ENSG00000198535	ENST00000355522	NM_207322.3	3445	TRUE	protein coding	1110	HC PTV	5.60889e-05	106973	-1.53161	1.22568	0.37	12	5.74e-05	104506	-1.78295	1.10112	0.23	12	HC PTV	5.73e-05	104733	12	-0.36	0.27	0.189
C2CD4A	15	62066977	62070917	ENSG00000198535	ENST00000355522	NM_207322.3	3445	TRUE	protein coding	1110	Missense CADD ≥25	0.000888075	106973	0.0351374	0.308265	0.89	190	0.000895	104506	-0.11616	0.279148	0.39	187	Missense	0.00377	104733	789	0.04	0.03	0.285
C2CD4B	15	62163535	62165285	ENSG00000205502	ENST00000380392	NM_001007595.3	1581	TRUE	protein coding	1095	Damaging	0.000897423	106973	0.207274	0.306672	0.44	192	0.000904	104506	0.149854	0.277686	0.57	189	Damaging	0.000907	104733	190	-0.01	0.07	0.932
C2CD4B	15	62163535	62165285	ENSG00000205502	ENST00000380392	NM_001007595.3	1581	TRUE	protein coding	1095	Missense CADD ≥25	0.000892749	106973	0.21202	0.307472	0.42	191	0.000899	104506	0.156558	0.278422	0.53	188	Missense	0.00452	104733	947	-0.02	0.03	0.472
C2CD4C	19	405445	409147	ENSG00000183186	ENST00000332235	NM_001136263.2	3099	TRUE	protein coding	1266	Damaging	0.0010096	106973	0.245318	0.288673	0.46	216	0.001014	104506	0.223793	0.261788	0.44	212	Damaging	0.00104	104733	218	0.07	0.06	0.293
C2CD4C	19	405445	409147	ENSG00000183186	ENST00000332235	NM_001136263.2	3099	TRUE	protein coding	1266	HC PTV	0.000112178	106973	-0.149754	0.865143	0.92	24	0.000115	104506	-0.42226	0.77727	0.58	24	HC PTV	0.00011	104733	23	0.01	0.2	0.963
C2CD4C	19	405445	409147	ENSG00000183186	ENST00000332235	NM_001136263.2	3099	TRUE	protein coding	1266	Missense CADD ≥25	0.000897423	106973	0.294676	0.30615	0.41	192	0.000899	104506	0.306309	0.277965	0.31	188	Missense	0.00422	104733	883	-0.03	0.03	0.298
C2CD4D	1	151837819	151840557	ENSG00000225556	ENST00000454109		1757	TRUE	protein coding	1062	Damaging	0.000299141	106973	-0.559968	0.529136	0.46	64	0.000306	104506	-0.81078	0.475327	0.095	64	Damaging	0.000296	104733	62	-0.1	0.12	0.395
C2CD4D	1	151837819	151840557	ENSG00000225556	ENST00000454109		1757	TRUE	protein coding	1062	Missense CADD ≥25	0.000289793	106973	-0.493925	0.537602	0.57	62	0.000297	104506	-0.73338	0.482932	0.16	62	Missense	0.00212	104733	444	0.01	0.05	0.795
C2CD5	12	22448583	22544546	ENSG00000111731	ENST00000446597	NM_001286176.2	4585	TRUE	protein coding	3156	Damaging	0.00181354	106973	-0.337986	0.215574	0.046	388	0.001823	104506	-0.33456	0.195388	0.019	381	Damaging	0.00186	104733	390	-0.03	0.05	0.563
C2CD5	12	22448583	22544546	ENSG00000111731	ENST00000446597	NM_001286176.2	4585	TRUE	protein coding	3156	HC PTV	0.00058426	106973	-0.586328	0.379342	0.13	125	0.000584	104506	-0.54661	0.344865	0.062	122	HC PTV	0.000644	104733	135	-0.07	0.08	0.404
C2CD5	12	22448583	22544546	ENSG00000111731	ENST00000446597	NM_001286176.2	4585	TRUE	protein coding	3156	Missense CADD ≥25	0.00123396	106973	-0.21606	0.261205	0.17	264	0.001244	104506	-0.23431	0.236397	0.12	260	Missense	0.00469	104733	982	0.07	0.03	0.0227
C2CD6	2	201487421	201619178	ENSG00000155754	ENST00000439140	NM_001168221.2	5702	TRUE	protein coding	5463	Damaging	0.0015331	106973	0.105195	0.233909	0.69	328	0.001536	104506	0.114808	0.212367	0.48	321	Damaging	0.00189	104733	395	0.05	0.05	0.262
C2CD6	2	201487421	201619178	ENSG00000155754	ENST00000439140	NM_001168221.2	5702	TRUE	protein coding	5463	HC PTV	0.00134613	106973	0.196123	0.249577	0.45	288	0.001349	104506	0.192397	0.226532	0.32	282	HC PTV	0.00134	104733	280	0.07	0.06	0.202
C2CD6	2	201487421	201619178	ENSG00000155754	ENST00000439140	NM_001168221.2	5702	TRUE	protein coding	5463	Missense CADD ≥25	0.000186963	106973	-0.548556	0.668914	0.39	40	0.000187	104506	-0.44556	0.608442	0.5	39	Missense	0.0019	104733	398	-0.1	0.05	0.0322
C2orf16	2	27537386	27582721	ENSG00000221843	ENST00000447166		16401	TRUE	protein coding	16167	Damaging	0.0002524	106973	0.000478851	0.575731	0.9	54	0.000254	104506	-0.05518	0.521953	0.86	53	Damaging	0.000258	104733	54	0.02	0.13	0.859
C2orf16	2	27537386	27582721	ENSG00000221843	ENST00000447166		16401	TRUE	protein coding	16167	Missense CADD ≥25	0.000224356	106973	0.413195	0.61064	0.65	48	0.00023	104506	0.080647	0.548452	0.98	48	Missense	0.0112	104733	2339	-0.01	0.02	0.636
C2orf42	2	70149885	70248615	ENSG00000115998	ENST00000264434	NM_017880.3	2524	TRUE	protein coding	1725	Damaging	0.00135081	106973	-0.310163	0.249145	0.3	289	0.001321	104506	-0.02079	0.228972	0.95	276	Damaging	0.00132	104733	277	-0.07	0.06	0.228
C2orf42	2	70149885	70248615	ENSG00000115998	ENST00000264434	NM_017880.3	2524	TRUE	protein coding	1725	HC PTV	0.000116852	106973	-0.261626	0.846031	0.88	25	0.00011	104506	0.647067	0.792209	0.31	23	HC PTV	0.00011	104733	23	0.16	0.2	0.408
C2orf42	2	70149885	70248615	ENSG00000115998	ENST00000264434	NM_017880.3	2524	TRUE	protein coding	1725	Missense CADD ≥25	0.00123396	106973	-0.31463	0.260647	0.3	264	0.00121	104506	-0.08163	0.23913	0.71	253	Missense	0.00548	104733	1148	-0.04	0.03	0.115
C2orf49	2	105337532	105349211	ENSG00000135974	ENST00000258457	NM_024093.3	4587	TRUE	protein coding	699	Damaging	0.0002524	106973	-0.208999	0.575822	0.48	54	0.000254	104506	-0.38912	0.522039	0.28	53	Damaging	0.000248	104733	52	-0.11	0.13	0.422
C2orf49	2	105337532	105349211	ENSG00000135974	ENST00000258457	NM_024093.3	4587	TRUE	protein coding	699	HC PTV	6.0763e-05	106973	-2.18661	1.17318	0.054	13	5.74e-05	104506	-1.93647	1.09671	0.049	12	HC PTV	5.73e-05	104733	12	-0.52	0.27	0.0562
C2orf49	2	105337532	105349211	ENSG00000135974	ENST00000258457	NM_024093.3	4587	TRUE	protein coding	699	Missense CADD ≥25	0.000191637	106973	0.418532	0.66084	0.78	41	0.000196	104506	0.064174	0.593543	0.86	41	Missense	0.000659	104733	138	0.07	0.08	0.42
C2orf50	2	11133128	11151317	ENSG00000150873	ENST00000381585	NM_001371321.1	7902	TRUE	protein coding	489	Damaging	0.000205659	106973	0.57207	0.637817	0.41	44	0.000206	104506	0.669599	0.579483	0.27	43	Damaging	0.00021	104733	44	0.18	0.14	0.219
C2orf50	2	11133128	11151317	ENSG00000150873	ENST00000381585	NM_001371321.1	7902	TRUE	protein coding	489	HC PTV	0.000168267	106973	0.36636	0.705112	0.57	36	0.000167	104506	0.572484	0.642285	0.31	35	HC PTV	0.000167	104733	35	0.15	0.16	0.343
C2orf66	2	196804417	196809355	ENSG00000187944	ENST00000342506	NM_213608.3	1333	TRUE	protein coding	303	Damaging	0.000144896	106973	-0.0774842	0.759943	0.78	31	0.000144	104506	-0.06256	0.69384	0.75	30	Damaging	NA	NA	NA	NA	NA	NA
C2orf66	2	196804417	196809355	ENSG00000187944	ENST00000342506	NM_213608.3	1333	TRUE	protein coding	303	HC PTV	0.000144896	106973	-0.0774842	0.759943	0.78	31	0.000144	104506	-0.06256	0.69384	0.75	30	HC PTV	NA	NA	NA	NA	NA	NA
C2orf68	2	85605254	85612066	ENSG00000168887	ENST00000306336	NM_001013649.4	4274	TRUE	protein coding	501	Damaging	0.000612304	106973	-0.22349	0.369818	0.4	131	0.000608	104506	-0.37081	0.33734	0.22	127	Damaging	0.000616	104733	129	-0.01	0.08	0.875
C2orf68	2	85605254	85612066	ENSG00000168887	ENST00000306336	NM_001013649.4	4274	TRUE	protein coding	501	HC PTV	9.81556e-05	106973	-0.189251	0.923108	0.89	21	9.57e-05	104506	-0.05881	0.849552	0.96	20	HC PTV	0.0001	104733	21	0.05	0.21	0.802
C2orf68	2	85605254	85612066	ENSG00000168887	ENST00000306336	NM_001013649.4	4274	TRUE	protein coding	501	Missense CADD ≥25	0.000514148	106973	-0.229941	0.403541	0.4	110	0.000512	104506	-0.42905	0.36749	0.17	107	Missense	0.000969	104733	203	-0.05	0.07	0.442
C2orf69	2	199911293	199955935	ENSG00000178074	ENST00000319974	NM_153689.6	3691	TRUE	protein coding	1158	Damaging	0.000411319	106973	0.504438	0.45109	0.33	88	0.000416	104506	0.381002	0.407474	0.35	87	Damaging	0.000415	104733	87	0.04	0.1	0.665
C2orf69	2	199911293	199955935	ENSG00000178074	ENST00000319974	NM_153689.6	3691	TRUE	protein coding	1158	HC PTV	7.47852e-05	106973	1.03061	1.05767	0.44	16	7.66e-05	104506	0.575992	0.949961	0.71	16	HC PTV	7.16e-05	104733	15	0.11	0.25	0.664
C2orf69	2	199911293	199955935	ENSG00000178074	ENST00000319974	NM_153689.6	3691	TRUE	protein coding	1158	Missense CADD ≥25	0.000336534	106973	0.38733	0.498646	0.47	72	0.00034	104506	0.336931	0.451006	0.39	71	Missense	0.00219	104733	458	-0.06	0.04	0.213
C2orf72	2	231037523	231049719	ENSG00000204128	ENST00000373640	NM_001144994.2	3629	TRUE	protein coding	888	Damaging	0.000565563	106973	-0.137512	0.38482	0.64	121	0.000565	104506	-0.12741	0.349997	0.58	118	Damaging	0.000363	104733	76	-0.04	0.11	0.718
C2orf72	2	231037523	231049719	ENSG00000204128	ENST00000373640	NM_001144994.2	3629	TRUE	protein coding	888	HC PTV	0.000444037	106973	-0.251446	0.434201	0.41	95	0.000445	104506	-0.30821	0.39415	0.26	93	HC PTV	0.000248	104733	52	-0.12	0.13	0.349
C2orf72	2	231037523	231049719	ENSG00000204128	ENST00000373640	NM_001144994.2	3629	TRUE	protein coding	888	Missense CADD ≥25	0.000121526	106973	0.278971	0.82982	0.56	26	0.00012	104506	0.545257	0.760091	0.32	25	Missense	0.00149	104733	313	0.13	0.05	0.0136
C2orf73	2	54330034	54383742	ENSG00000177994	ENST00000398634	NM_001100396.2	1975	TRUE	protein coding	864	Damaging	0.000364578	106973	-0.0349023	0.479154	0.66	78	0.000368	104506	-0.1324	0.433143	0.71	77	Damaging	0.000368	104733	77	0.02	0.11	0.832
C2orf73	2	54330034	54383742	ENSG00000177994	ENST00000398634	NM_001100396.2	1975	TRUE	protein coding	864	HC PTV	0.000163593	106973	0.37402	0.715106	0.38	35	0.000167	104506	0.09541	0.64228	0.53	35	HC PTV	0.000158	104733	33	0.1	0.17	0.559
C2orf73	2	54330034	54383742	ENSG00000177994	ENST00000398634	NM_001100396.2	1975	TRUE	protein coding	864	Missense CADD ≥25	0.000200985	106973	-0.367838	0.645275	0.83	43	0.000201	104506	-0.32222	0.586422	0.94	42	Missense	0.00209	104733	437	0	0.05	0.915
C2orf74	2	61145068	61164828	ENSG00000237651	ENST00000432605	NM_001143959.4	1097	TRUE	protein coding	564	Damaging	0.000294467	106973	-0.417341	0.533061	0.62	63	0.000297	104506	-0.56202	0.482616	0.47	62	Damaging	0.000263	104733	55	-0.07	0.13	0.577
C2orf74	2	61145068	61164828	ENSG00000237651	ENST00000432605	NM_001143959.4	1097	TRUE	protein coding	564	HC PTV	0.000261748	106973	-0.586184	0.565379	0.53	56	0.000263	104506	-0.69972	0.512392	0.39	55	HC PTV	0.000229	104733	48	-0.1	0.14	0.486
C2orf76	2	119302225	119366834	ENSG00000186132	ENST00000334816	NM_001322331.2	685	TRUE	protein coding	381	Damaging	0.000411319	106973	-0.821511	0.451126	0.072	88	0.000416	104506	-0.91335	0.407507	0.034	87	Damaging	0.000401	104733	84	-0.17	0.1	0.0942
C2orf76	2	119302225	119366834	ENSG00000186132	ENST00000334816	NM_001322331.2	685	TRUE	protein coding	381	Missense CADD ≥25	0.000392622	106973	-0.744269	0.46174	0.11	84	0.000397	104506	-0.81864	0.417209	0.063	83	Missense	0.00053	104733	111	-0.15	0.09	0.0935
C2orf78	2	73784189	73817147	ENSG00000187833	ENST00000409561		3045	TRUE	protein coding	2769	Damaging	0.00048143	106973	0.411872	0.417059	0.43	103	0.000483	104506	0.130298	0.37828	0.84	101	Damaging	0.000492	104733	103	0.05	0.09	0.567
C2orf78	2	73784189	73817147	ENSG00000187833	ENST00000409561		3045	TRUE	protein coding	2769	HC PTV	0.000140222	106973	-0.123026	0.772363	0.94	30	0.000134	104506	-0.30193	0.718041	0.85	28	HC PTV	0.000148	104733	31	-0.02	0.17	0.903
C2orf78	2	73784189	73817147	ENSG00000187833	ENST00000409561		3045	TRUE	protein coding	2769	Missense CADD ≥25	0.000341208	106973	0.631777	0.49541	0.38	73	0.000349	104506	0.296232	0.444964	0.72	73	Missense	0.0053	104733	1111	-0.02	0.03	0.557
C2orf80	2	208165343	208190030	ENSG00000188674	ENST00000341287	NM_001099334.3	1195	TRUE	protein coding	582	Damaging	0.00107036	106973	-0.074377	0.279807	0.75	229	0.001067	104506	-0.0949	0.254669	0.59	223	Damaging	0.00108	104733	227	-0.02	0.06	0.796
C2orf80	2	208165343	208190030	ENSG00000188674	ENST00000341287	NM_001099334.3	1195	TRUE	protein coding	582	HC PTV	0.000327185	106973	-0.0892251	0.505707	0.92	70	0.000325	104506	-0.33945	0.460834	0.44	68	HC PTV	0.000334	104733	70	-0.01	0.11	0.908
C2orf80	2	208165343	208190030	ENSG00000188674	ENST00000341287	NM_001099334.3	1195	TRUE	protein coding	582	Missense CADD ≥25	0.000743178	106973	-0.067735	0.335685	0.76	159	0.000742	104506	0.012607	0.305362	0.89	155	Missense	0.00209	104733	438	-0.04	0.05	0.417
C2orf81	2	74414176	74421619	ENSG00000284308	ENST00000684111	NM_001316764.3	2059	TRUE	protein coding	1848	Damaging	0.000598282	106973	-0.375557	0.374077	0.28	128	0.000598	104506	-0.28696	0.339987	0.28	125	Damaging	0.000463	104733	97	-0.11	0.1	0.252
C2orf81	2	74414176	74421619	ENSG00000284308	ENST00000684111	NM_001316764.3	2059	TRUE	protein coding	1848	Missense CADD ≥25	0.00058426	106973	-0.446711	0.378533	0.21	125	0.000584	104506	-0.3561	0.344136	0.2	122	Missense	0.00352	104733	738	-0.01	0.04	0.67
C2orf88	2	189879609	190203484	ENSG00000187699	ENST00000340623	NM_001042519.2	4035	TRUE	protein coding	288	Damaging	7.47852e-05	106973	0.253789	1.05754	0.96	16	7.66e-05	104506	-0.02309	0.949839	0.84	16	Damaging	8.59e-05	104733	18	-0.02	0.21	0.915
C2orf88	2	189879609	190203484	ENSG00000187699	ENST00000340623	NM_001042519.2	4035	TRUE	protein coding	288	Missense CADD ≥25	4.67408e-05	106973	0.885805	1.33765	0.68	10	4.78e-05	104506	0.629067	1.20142	0.72	10	Missense	0.00074	104733	155	-0.09	0.08	0.219
C3	19	6677704	6730562	ENSG00000125730	ENST00000245907	NM_000064.4	5231	TRUE	protein coding	4992	Damaging	0.0021267	106973	0.0729272	0.199127	0.65	455	0.002148	104506	-0.03863	0.180095	0.99	449	Damaging	0.00215	104733	451	0.03	0.04	0.536
C3	19	6677704	6730562	ENSG00000125730	ENST00000245907	NM_000064.4	5231	TRUE	protein coding	4992	HC PTV	0.000341208	106973	0.346682	0.496184	0.54	73	0.000344	104506	0.233355	0.448871	0.58	72	HC PTV	0.000344	104733	72	0.01	0.11	0.917
C3	19	6677704	6730562	ENSG00000125730	ENST00000245907	NM_000064.4	5231	TRUE	protein coding	4992	Missense CADD ≥25	0.0017855	106973	0.0203452	0.217251	0.82	382	0.001804	104506	-0.09069	0.196478	0.82	377	Missense	0.0103	104733	2148	0.02	0.02	0.374
C3AR1	12	8056844	8066359	ENSG00000171860	ENST00000307637	NM_004054.4	3434	TRUE	protein coding	1449	Damaging	0.000537519	106973	0.711236	0.39557	0.046	115	0.000536	104506	0.755103	0.360003	0.018	112	Damaging	0.000544	104733	114	0.17	0.09	0.0505
C3AR1	12	8056844	8066359	ENSG00000171860	ENST00000307637	NM_004054.4	3434	TRUE	protein coding	1449	Missense CADD ≥25	0.000528171	106973	0.699187	0.399052	0.06	113	0.000526	104506	0.746958	0.36326	0.023	110	Missense	0.0033	104733	692	0.06	0.04	0.0933
C3orf14	3	62319015	62336213	ENSG00000114405	ENST00000462069	NM_001291941.3	3369	TRUE	protein coding	387	Damaging	0.00014957	106973	-0.0733609	0.749768	0.97	32	0.000153	104506	-0.30835	0.673555	0.85	32	Damaging	0.000162	104733	34	-0.07	0.16	0.682
C3orf14	3	62319015	62336213	ENSG00000114405	ENST00000462069	NM_001291941.3	3369	TRUE	protein coding	387	HC PTV	6.54371e-05	106973	1.27348	1.13329	0.14	14	6.7e-05	104506	1.06793	1.01809	0.16	14	HC PTV	8.12e-05	104733	17	0.07	0.23	0.765
C3orf14	3	62319015	62336213	ENSG00000114405	ENST00000462069	NM_001291941.3	3369	TRUE	protein coding	387	Missense CADD ≥25	8.41334e-05	106973	-1.12114	0.999597	0.21	18	8.61e-05	104506	-1.37891	0.897989	0.14	18	Missense	0.000449	104733	94	0.1	0.1	0.325
C3orf18	3	50558025	50571027	ENSG00000088543	ENST00000357203	NM_016210.5	2657	TRUE	protein coding	489	Damaging	0.000640348	106973	-0.111988	0.362483	0.92	137	0.000651	104506	-0.34573	0.326836	0.37	136	Damaging	0.000582	104733	122	0.04	0.09	0.604
C3orf18	3	50558025	50571027	ENSG00000088543	ENST00000357203	NM_016210.5	2657	TRUE	protein coding	489	Missense CADD ≥25	0.000621652	106973	-0.13221	0.367887	0.9	133	0.000632	104506	-0.36845	0.331744	0.35	132	Missense	0.00125	104733	261	0.02	0.06	0.707
C3orf20	3	14675141	14773036	ENSG00000131379	ENST00000253697	NM_032137.5	3286	TRUE	protein coding	2715	Damaging	0.00123863	106973	0.154752	0.260789	0.9	265	0.001254	104506	-0.02388	0.235618	0.6	262	Damaging	0.00109	104733	229	0.1	0.06	0.113
C3orf20	3	14675141	14773036	ENSG00000131379	ENST00000253697	NM_032137.5	3286	TRUE	protein coding	2715	HC PTV	0.00083666	106973	0.210243	0.317186	0.87	179	0.000852	104506	-0.05802	0.285745	0.5	178	HC PTV	0.000702	104733	147	0.15	0.08	0.0503
C3orf20	3	14675141	14773036	ENSG00000131379	ENST00000253697	NM_032137.5	3286	TRUE	protein coding	2715	Missense CADD ≥25	0.000401971	106973	0.0388365	0.457393	1	86	0.000402	104506	0.048483	0.415757	0.96	84	Missense	0.00955	104733	2001	0.02	0.02	0.449
C3orf22	3	126526999	126558965	ENSG00000180697	ENST00000318225	NM_152533.3	948	TRUE	protein coding	426	Damaging	6.0763e-05	106973	0.753687	1.17604	0.38	13	6.22e-05	104506	0.629689	1.05649	0.41	13	Damaging	6.21e-05	104733	13	0.26	0.26	0.327
C3orf22	3	126526999	126558965	ENSG00000180697	ENST00000318225	NM_152533.3	948	TRUE	protein coding	426	Missense CADD ≥25	5.14148e-05	106973	0.167969	1.27848	0.71	11	5.26e-05	104506	0.109898	1.14852	0.69	11	Missense	0.000635	104733	133	0.1	0.08	0.246
C3orf33	3	155762617	155806278	ENSG00000174928	ENST00000340171	NM_001308229.2	1811	TRUE	protein coding	885	Damaging	0.00048143	106973	-0.324228	0.418036	0.49	103	0.000464	104506	0.204992	0.386982	0.55	97	Damaging	0.000482	104733	101	-0.06	0.09	0.551
C3orf33	3	155762617	155806278	ENSG00000174928	ENST00000340171	NM_001308229.2	1811	TRUE	protein coding	885	HC PTV	0.000182289	106973	0.0962064	0.679267	0.94	39	0.000182	104506	0.065792	0.618214	0.96	38	HC PTV	0.000181	104733	38	-0.02	0.15	0.922
C3orf33	3	155762617	155806278	ENSG00000174928	ENST00000340171	NM_001308229.2	1811	TRUE	protein coding	885	Missense CADD ≥25	0.000299141	106973	-0.580166	0.530197	0.35	64	0.000282	104506	0.294479	0.496059	0.41	59	Missense	0.0025	104733	524	0.01	0.04	0.867
C3orf38	3	88149959	88168729	ENSG00000179021	ENST00000318887	NM_173824.4	2414	TRUE	protein coding	990	Damaging	0.00058426	106973	-0.118524	0.379493	0.69	125	0.000584	104506	-0.08662	0.345084	0.67	122	Damaging	0.000597	104733	125	-0.04	0.09	0.666
C3orf38	3	88149959	88168729	ENSG00000179021	ENST00000318887	NM_173824.4	2414	TRUE	protein coding	990	HC PTV	0.000299141	106973	-0.133578	0.53022	0.84	64	0.000297	104506	-0.04683	0.483942	0.97	62	HC PTV	0.000296	104733	62	0	0.12	0.996
C3orf38	3	88149959	88168729	ENSG00000179021	ENST00000318887	NM_173824.4	2414	TRUE	protein coding	990	Missense CADD ≥25	0.000285119	106973	-0.102587	0.543062	0.72	61	0.000287	104506	-0.12763	0.491913	0.57	60	Missense	0.00271	104733	568	0.03	0.04	0.529
C3orf52	3	112086335	112131004	ENSG00000114529	ENST00000264848	NM_024616.3	2237	TRUE	protein coding	654	Damaging	0.000163593	106973	1.43379	0.716832	0.069	35	0.000167	104506	1.25715	0.643966	0.045	35	Damaging	0.000172	104733	36	0.39	0.16	0.0133
C3orf52	3	112086335	112131004	ENSG00000114529	ENST00000264848	NM_024616.3	2237	TRUE	protein coding	654	HC PTV	0.00014957	106973	1.44294	0.749677	0.086	32	0.000153	104506	1.26764	0.673472	0.05	32	HC PTV	0.000153	104733	32	0.44	0.17	0.0086
C3orf62	3	49268596	49277232	ENSG00000188315	ENST00000343010	NM_198562.3	3748	TRUE	protein coding	804	Damaging	0.00117319	106973	-0.0548134	0.268059	0.58	251	0.001167	104506	-0.01053	0.244242	0.77	244	Damaging	0.00119	104733	249	-0.06	0.06	0.317
C3orf62	3	49268596	49277232	ENSG00000188315	ENST00000343010	NM_198562.3	3748	TRUE	protein coding	804	HC PTV	0.000168267	106973	-0.0248765	0.706857	0.79	36	0.000172	104506	-0.21518	0.635005	0.58	36	HC PTV	0.000172	104733	36	-0.05	0.16	0.776
C3orf62	3	49268596	49277232	ENSG00000188315	ENST00000343010	NM_198562.3	3748	TRUE	protein coding	804	Missense CADD ≥25	0.00100493	106973	-0.0598166	0.289637	0.63	215	0.000995	104506	0.024989	0.264541	0.94	208	Missense	0.00236	104733	494	-0.05	0.04	0.199
C3orf70	3	185076838	185153060	ENSG00000187068	ENST00000335012	NM_001025266.3	7159	TRUE	protein coding	753	Damaging	0.00083666	106973	0.600822	0.31722	0.069	179	0.000842	104506	0.566201	0.287392	0.054	176	Damaging	0.000816	104733	171	0.14	0.07	0.0464
C3orf70	3	185076838	185153060	ENSG00000187068	ENST00000335012	NM_001025266.3	7159	TRUE	protein coding	753	HC PTV	9.34815e-05	106973	1.04265	0.948196	0.25	20	9.09e-05	104506	1.40426	0.873934	0.11	19	HC PTV	8.59e-05	104733	18	0.09	0.22	0.704
C3orf70	3	185076838	185153060	ENSG00000187068	ENST00000335012	NM_001025266.3	7159	TRUE	protein coding	753	Missense CADD ≥25	0.000743178	106973	0.544898	0.336542	0.13	159	0.000751	104506	0.464381	0.304252	0.14	157	Missense	0.00165	104733	346	0.11	0.05	0.0398
C3orf80	3	160225422	160228213	ENSG00000180044	ENST00000326474	NM_001168214.2	2792	TRUE	protein coding	744	Damaging	0.000317837	106973	-0.493643	0.514464	0.39	68	0.000316	104506	-0.3346	0.469123	0.67	66	Damaging	0.000329	104733	69	-0.11	0.11	0.326
C3orf80	3	160225422	160228213	ENSG00000180044	ENST00000326474	NM_001168214.2	2792	TRUE	protein coding	744	HC PTV	0.000154245	106973	-0.22138	0.738278	0.82	33	0.000153	104506	-0.06941	0.673508	0.98	32	HC PTV	0.000158	104733	33	-0.13	0.17	0.421
C3orf80	3	160225422	160228213	ENSG00000180044	ENST00000326474	NM_001168214.2	2792	TRUE	protein coding	744	Missense CADD ≥25	0.000168267	106973	-0.709564	0.706956	0.34	36	0.000167	104506	-0.55776	0.644109	0.53	35	Missense	0.00115	104733	241	0	0.06	0.998
C3orf84	3	49177634	49191858	ENSG00000236980	ENST00000545770	NM_001080528.3	704	TRUE	protein coding	615	Damaging	0.000472082	106973	0.482853	0.422121	0.12	101	0.000483	104506	0.110529	0.379216	0.35	101	Damaging	0.000501	104733	105	0.03	0.09	0.729
C3orf84	3	49177634	49191858	ENSG00000236980	ENST00000545770	NM_001080528.3	704	TRUE	protein coding	615	HC PTV	9.34815e-05	106973	1.16784	0.948196	0.19	20	9.57e-05	104506	0.859653	0.851813	0.21	20	HC PTV	0.000105	104733	22	0.07	0.2	0.737
C3orf84	3	49177634	49191858	ENSG00000236980	ENST00000545770	NM_001080528.3	704	TRUE	protein coding	615	Missense CADD ≥25	0.0003786	106973	0.313441	0.471336	0.27	81	0.000388	104506	-0.07461	0.423427	0.67	81	Missense	0.00158	104733	331	0.01	0.05	0.901
C4A	6	31982057	32002681	ENSG00000244731	ENST00000428956	NM_007293.3	5427	TRUE	protein coding	5235	Damaging	0.00010283	106973	1.3893	0.905299	0.13	22	0.0001	104506	2.09516	0.832321	0.023	21	Damaging	0.000196	104733	41	0.35	0.15	0.02
C4A	6	31982057	32002681	ENSG00000244731	ENST00000428956	NM_007293.3	5427	TRUE	protein coding	5235	Missense CADD ≥25	6.54371e-05	106973	0.659367	1.13482	0.56	14	6.22e-05	104506	1.75977	1.05783	0.15	13	Missense	0.00192	104733	402	0.05	0.05	0.234
C4B	6	32014795	32035418	ENSG00000224389	ENST00000435363	NM_001002029.4	5427	TRUE	protein coding	5235	Damaging	0.000523497	106973	0.877508	0.401383	0.02	112	0.000531	104506	0.486111	0.362162	0.1	111	Damaging	0.00064	104733	134	-0.03	0.08	0.657
C4B	6	32014795	32035418	ENSG00000224389	ENST00000435363	NM_001002029.4	5427	TRUE	protein coding	5235	HC PTV	0.000233704	106973	1.3314	0.600552	0.022	50	0.000234	104506	0.787745	0.544921	0.064	49	HC PTV	7.64e-05	104733	16	0.1	0.21	0.623
C4B	6	32014795	32035418	ENSG00000224389	ENST00000435363	NM_001002029.4	5427	TRUE	protein coding	5235	Missense CADD ≥25	0.000289793	106973	0.510624	0.539376	0.29	62	0.000297	104506	0.247251	0.484494	0.6	62	Missense	0.00241	104733	504	-0.07	0.04	0.0875
C4BPA	1	207104233	207144972	ENSG00000123838	ENST00000367070	NM_000715.4	2272	TRUE	protein coding	1794	Damaging	0.000168267	106973	-0.647102	0.705408	0.27	36	0.000167	104506	-0.50825	0.642651	0.39	35	Damaging	0.000158	104733	33	-0.17	0.17	0.313
C4BPA	1	207104233	207144972	ENSG00000123838	ENST00000367070	NM_000715.4	2272	TRUE	protein coding	1794	HC PTV	0.000158919	106973	-0.87659	0.725856	0.21	34	0.000158	104506	-0.75727	0.661838	0.3	33	HC PTV	0.000148	104733	31	-0.2	0.17	0.233
C4orf17	4	99511012	99542303	ENSG00000138813	ENST00000326581	NM_032149.3	1619	TRUE	protein coding	1080	Damaging	0.000331859	106973	0.425793	0.503101	0.62	71	0.000335	104506	0.386801	0.455143	0.78	70	Damaging	0.000726	104733	152	0.02	0.08	0.808
C4orf17	4	99511012	99542303	ENSG00000138813	ENST00000326581	NM_032149.3	1619	TRUE	protein coding	1080	HC PTV	0.000224356	106973	0.742401	0.61183	0.4	48	0.00023	104506	0.533042	0.549595	0.71	48	HC PTV	0.000616	104733	129	0.03	0.08	0.722
C4orf17	4	99511012	99542303	ENSG00000138813	ENST00000326581	NM_032149.3	1619	TRUE	protein coding	1080	Missense CADD ≥25	0.000107504	106973	-0.235067	0.883704	0.74	23	0.000105	104506	0.067517	0.811655	0.96	22	Missense	0.00298	104733	625	0.03	0.04	0.492
C4orf19	4	37453925	37623495	ENSG00000154274	ENST00000381980	NM_001104629.2	3643	TRUE	protein coding	945	Damaging	5.60889e-05	106973	-0.993263	1.22336	0.5	12	5.74e-05	104506	-1.32365	1.09892	0.33	12	Damaging	5.25e-05	104733	11	-0.01	0.29	0.977
C4orf3	4	119296419	119304445	ENSG00000164096	ENST00000504110	NM_001001701.4	2671	TRUE	protein coding	201	Damaging	7.01111e-05	106973	-2.33215	1.09422	0.034	15	6.7e-05	104506	-2.09513	1.01742	0.037	14	Damaging	7.16e-05	104733	15	-0.32	0.25	0.193
C4orf3	4	119296419	119304445	ENSG00000164096	ENST00000504110	NM_001001701.4	2671	TRUE	protein coding	201	HC PTV	6.0763e-05	106973	-2.89169	1.17537	0.012	13	5.74e-05	104506	-2.58925	1.09893	0.017	12	HC PTV	6.21e-05	104733	13	-0.44	0.26	0.0966
C4orf33	4	129093317	129116640	ENSG00000151470	ENST00000425929	NM_001099783.2	5513	TRUE	protein coding	600	Damaging	0.000453385	106973	1.07247	0.430479	0.017	97	0.000464	104506	0.813118	0.386693	0.044	97	Damaging	0.000501	104733	105	0.2	0.09	0.0315
C4orf33	4	129093317	129116640	ENSG00000151470	ENST00000425929	NM_001099783.2	5513	TRUE	protein coding	600	HC PTV	0.0001262	106973	1.69508	0.815641	0.027	27	0.000129	104506	1.49644	0.732673	0.02	27	HC PTV	0.000177	104733	37	0.29	0.16	0.068
C4orf33	4	129093317	129116640	ENSG00000151470	ENST00000425929	NM_001099783.2	5513	TRUE	protein coding	600	Missense CADD ≥25	0.000327185	106973	0.831635	0.506682	0.15	70	0.000335	104506	0.548987	0.455144	0.36	70	Missense	0.0013	104733	272	-0.05	0.06	0.414
C4orf36	4	86876205	86892422	ENSG00000163633	ENST00000295898	NM_144645.4	908	TRUE	protein coding	354	Damaging	0.00045806	106973	-0.0304393	0.428255	0.67	98	0.000459	104506	-0.05389	0.388678	0.66	96	Damaging	0.000444	104733	93	-0.01	0.1	0.902
C4orf36	4	86876205	86892422	ENSG00000163633	ENST00000295898	NM_144645.4	908	TRUE	protein coding	354	HC PTV	0.000163593	106973	0.455427	0.716422	0.84	35	0.000167	104506	0.175137	0.643548	0.88	35	HC PTV	0.000153	104733	32	0.04	0.17	0.817
C4orf36	4	86876205	86892422	ENSG00000163633	ENST00000295898	NM_144645.4	908	TRUE	protein coding	354	Missense CADD ≥25	0.000294467	106973	-0.300399	0.534041	0.5	63	0.000292	104506	-0.18529	0.487516	0.67	61	Missense	0.000936	104733	196	-0.01	0.07	0.891
C4orf45	4	158893134	159038760	ENSG00000164123	ENST00000434826	NM_152543.3	1263	TRUE	protein coding	561	Damaging	0.000107504	106973	0.327553	0.883744	0.72	23	0.00011	104506	0.042493	0.793851	0.91	23	Damaging	9.55e-05	104733	20	-0.02	0.21	0.914
C4orf45	4	158893134	159038760	ENSG00000164123	ENST00000434826	NM_152543.3	1263	TRUE	protein coding	561	HC PTV	7.94593e-05	106973	-0.353501	1.02788	0.73	17	8.13e-05	104506	-0.57471	0.923321	0.52	17	HC PTV	6.68e-05	104733	14	-0.25	0.25	0.332
C4orf46	4	158666675	158672255	ENSG00000205208	ENST00000379205	NM_001008393.4	3366	TRUE	protein coding	342	Damaging	8.41334e-05	106973	1.39666	0.999049	0.075	18	8.61e-05	104506	1.04715	0.897427	0.21	18	Damaging	7.64e-05	104733	16	0.35	0.24	0.138
C4orf47	4	185426249	185449826	ENSG00000205129	ENST00000378850	NM_001114357.3	1333	TRUE	protein coding	930	Damaging	0.00175278	106973	-0.301744	0.219245	0.15	375	0.001737	104506	-0.20574	0.200169	0.26	363	Damaging	0.00178	104733	373	-0.07	0.05	0.162
C4orf47	4	185426249	185449826	ENSG00000205129	ENST00000378850	NM_001114357.3	1333	TRUE	protein coding	930	HC PTV	0.000687089	106973	0.0428014	0.349834	0.96	147	0.000684	104506	0.054112	0.318612	0.97	143	HC PTV	0.000687	104733	144	0.08	0.08	0.324
C4orf47	4	185426249	185449826	ENSG00000205129	ENST00000378850	NM_001114357.3	1333	TRUE	protein coding	930	Missense CADD ≥25	0.00106569	106973	-0.523234	0.280987	0.07	228	0.001053	104506	-0.37421	0.256952	0.14	220	Missense	0.00385	104733	807	-0.05	0.03	0.155
C4orf48	4	2041995	2043964	ENSG00000243449	ENST00000409248		425	TRUE	protein coding	387	Damaging	0.000177615	106973	-0.343957	0.687555	0.77	38	0.000182	104506	-0.62579	0.617616	0.5	38	Damaging	0.000172	104733	36	-0.12	0.16	0.444
C4orf48	4	2041995	2043964	ENSG00000243449	ENST00000409248		425	TRUE	protein coding	387	Missense CADD ≥25	0.000177615	106973	-0.343957	0.687555	0.77	38	0.000182	104506	-0.62579	0.617616	0.5	38	Missense	0.000358	104733	75	0.08	0.11	0.463
C4orf50	4	5897373	6200555	ENSG00000181215	ENST00000531445		12180	TRUE	protein coding	4527	Damaging	0.000313163	106973	0.590194	0.51791	0.25	67	0.000321	104506	0.365842	0.46523	0.43	67	Damaging	NA	NA	NA	NA	NA	NA
C4orf50	4	5897373	6200555	ENSG00000181215	ENST00000531445		12180	TRUE	protein coding	4527	HC PTV	0.000303815	106973	0.592713	0.525817	0.25	65	0.000311	104506	0.377247	0.472333	0.45	65	HC PTV	NA	NA	NA	NA	NA	NA
C4orf51	4	145680146	145771032	ENSG00000237136	ENST00000438731	NM_001080531.3	904	TRUE	protein coding	609	Damaging	0.000902097	106973	0.0530956	0.305319	0.84	193	0.000909	104506	-0.00615	0.276421	0.83	190	Damaging	0.000888	104733	186	0	0.07	0.995
C4orf51	4	145680146	145771032	ENSG00000237136	ENST00000438731	NM_001080531.3	904	TRUE	protein coding	609	HC PTV	0.00086003	106973	-0.00313337	0.312683	0.91	184	0.000866	104506	-0.05248	0.283197	0.76	181	HC PTV	0.00085	104733	178	-0.01	0.07	0.895
C4orf54	4	99636529	99657828	ENSG00000248713	ENST00000511828	NM_001354435.2	10451	TRUE	protein coding	5382	Damaging	0.00419265	106973	-0.274087	0.142097	0.098	897	0.004167	104506	-0.18652	0.12953	0.33	871	Damaging	0.00423	104733	885	-0.05	0.03	0.101
C4orf54	4	99636529	99657828	ENSG00000248713	ENST00000511828	NM_001354435.2	10451	TRUE	protein coding	5382	HC PTV	0.00143494	106973	-0.537838	0.242232	0.047	307	0.001416	104506	-0.39701	0.221595	0.14	296	HC PTV	0.00145	104733	303	-0.1	0.05	0.0577
C4orf54	4	99636529	99657828	ENSG00000248713	ENST00000511828	NM_001354435.2	10451	TRUE	protein coding	5382	Missense CADD ≥25	0.00275771	106973	-0.134935	0.174958	0.55	590	0.002751	104506	-0.07684	0.159196	0.9	575	Missense	0.0109	104733	2288	0	0.02	0.985
C5	9	120952335	121050275	ENSG00000106804	ENST00000223642	NM_001735.3	5464	TRUE	protein coding	5031	Damaging	0.00190702	106973	-0.0613496	0.210632	0.8	408	0.001909	104506	-0.07989	0.19131	0.7	399	Damaging	0.00191	104733	401	0.06	0.05	0.221
C5	9	120952335	121050275	ENSG00000106804	ENST00000223642	NM_001735.3	5464	TRUE	protein coding	5031	HC PTV	0.000472082	106973	0.598888	0.422732	0.18	101	0.000478	104506	0.468447	0.381592	0.22	100	HC PTV	0.000468	104733	98	0.19	0.1	0.0444
C5	9	120952335	121050275	ENSG00000106804	ENST00000223642	NM_001735.3	5464	TRUE	protein coding	5031	Missense CADD ≥25	0.00144896	106973	-0.269895	0.241536	0.31	310	0.001445	104506	-0.25177	0.2198	0.27	302	Missense	0.00844	104733	1767	0.01	0.02	0.69
C5AR1	19	47290023	47322066	ENSG00000197405	ENST00000355085	NM_001736.4	2324	TRUE	protein coding	1053	Damaging	0.000415993	106973	-0.397688	0.449411	0.58	89	0.000411	104506	-0.23001	0.410744	0.94	86	Damaging	0.000411	104733	86	-0.06	0.1	0.54
C5AR1	19	47290023	47322066	ENSG00000197405	ENST00000355085	NM_001736.4	2324	TRUE	protein coding	1053	Missense CADD ≥25	0.000411319	106973	-0.413682	0.451956	0.54	88	0.000407	104506	-0.24539	0.413153	0.9	85	Missense	0.00478	104733	1001	0.01	0.03	0.698
C5orf15	5	133955510	133968674	ENSG00000113583	ENST00000231512	NM_020199.3	2188	TRUE	protein coding	798	Damaging	0.000210333	106973	0.156408	0.63227	0.9	45	0.000215	104506	-0.11607	0.567949	0.76	45	Damaging	0.000205	104733	43	-0.03	0.15	0.862
C5orf15	5	133955510	133968674	ENSG00000113583	ENST00000231512	NM_020199.3	2188	TRUE	protein coding	798	HC PTV	0.00014957	106973	0.235802	0.749751	0.99	32	0.000153	104506	-0.05399	0.673478	0.62	32	HC PTV	0.000143	104733	30	-0.04	0.17	0.814
C5orf15	5	133955510	133968674	ENSG00000113583	ENST00000231512	NM_020199.3	2188	TRUE	protein coding	798	Missense CADD ≥25	6.0763e-05	106973	-0.0390556	1.17618	0.82	13	6.22e-05	104506	-0.26878	1.05653	0.83	13	Missense	0.00188	104733	394	0.02	0.05	0.692
C5orf22	5	31532287	31555053	ENSG00000082213	ENST00000325366	NM_018356.3	3572	TRUE	protein coding	1329	Damaging	0.00131342	106973	0.219541	0.25332	0.42	281	0.001316	104506	0.12018	0.230016	0.69	275	Damaging	0.00131	104733	274	0.07	0.06	0.223
C5orf22	5	31532287	31555053	ENSG00000082213	ENST00000325366	NM_018356.3	3572	TRUE	protein coding	1329	HC PTV	0.000121526	106973	1.37542	0.831695	0.11	26	0.000124	104506	1.13396	0.747083	0.14	26	HC PTV	0.000134	104733	28	0.22	0.18	0.224
C5orf22	5	31532287	31555053	ENSG00000082213	ENST00000325366	NM_018356.3	3572	TRUE	protein coding	1329	Missense CADD ≥25	0.00119189	106973	0.101295	0.265894	0.73	255	0.001191	104506	0.01401	0.2417	0.95	249	Missense	0.00301	104733	630	0.05	0.04	0.156
C5orf24	5	134845680	134859735	ENSG00000181904	ENST00000394976	NM_001135586.1	5083	TRUE	protein coding	567	Damaging	8.41334e-05	106973	1.3677	0.999542	0.086	18	8.61e-05	104506	1.23892	0.897853	0.068	18	Damaging	9.07e-05	104733	19	0.37	0.22	0.0886
C5orf24	5	134845680	134859735	ENSG00000181904	ENST00000394976	NM_001135586.1	5083	TRUE	protein coding	567	Missense CADD ≥25	7.47852e-05	106973	1.52631	1.06018	0.071	16	7.66e-05	104506	1.34899	0.952324	0.054	16	Missense	0.000349	104733	73	-0.05	0.11	0.657
C5orf34	5	43486709	43515148	ENSG00000172244	ENST00000306862	NM_198566.4	2502	TRUE	protein coding	1917	Damaging	0.00148636	106973	-0.326537	0.23816	0.092	318	0.001488	104506	-0.34979	0.216326	0.084	311	Damaging	0.00148	104733	311	-0.1	0.05	0.0542
C5orf34	5	43486709	43515148	ENSG00000172244	ENST00000306862	NM_198566.4	2502	TRUE	protein coding	1917	HC PTV	0.000659045	106973	0.104281	0.357354	0.94	141	0.000675	104506	-0.20992	0.321004	0.46	141	HC PTV	0.000625	104733	131	-0.09	0.08	0.302
C5orf34	5	43486709	43515148	ENSG00000172244	ENST00000306862	NM_198566.4	2502	TRUE	protein coding	1917	Missense CADD ≥25	0.00083666	106973	-0.648605	0.317234	0.026	179	0.000823	104506	-0.45593	0.290699	0.12	172	Missense	0.00437	104733	915	-0.04	0.03	0.252
C5orf46	5	147880726	147906538	ENSG00000178776	ENST00000318315	NM_206966.3	528	TRUE	protein coding	264	Damaging	7.47852e-05	106973	0.587487	1.0602	0.4	16	7.66e-05	104506	0.382834	0.952345	0.32	16	Damaging	5.73e-05	104733	12	0.55	0.27	0.0458
C5orf46	5	147880726	147906538	ENSG00000178776	ENST00000318315	NM_206966.3	528	TRUE	protein coding	264	Missense CADD ≥25	5.60889e-05	106973	1.59804	1.2242	0.1	12	5.74e-05	104506	1.43382	1.09966	0.052	12	Missense	0.00021	104733	44	0.3	0.14	0.0357
C5orf47	5	173973779	174006140	ENSG00000185056	ENST00000340147	NM_001144954.2	2511	TRUE	protein coding	531	Damaging	0.00073383	106973	0.298385	0.338699	0.48	157	0.000737	104506	0.37183	0.307192	0.26	154	Damaging	0.000697	104733	146	0.13	0.08	0.101
C5orf47	5	173973779	174006140	ENSG00000185056	ENST00000340147	NM_001144954.2	2511	TRUE	protein coding	531	HC PTV	0.000719808	106973	0.26847	0.341981	0.52	154	0.000722	104506	0.353705	0.310228	0.29	151	HC PTV	0.000683	104733	143	0.13	0.08	0.115
C5orf49	5	7830378	7851151	ENSG00000215217	ENST00000399810	NM_001089584.3	2028	TRUE	protein coding	444	Damaging	0.000257074	106973	-0.500596	0.572241	0.2	55	0.000258	104506	-0.64133	0.518763	0.094	54	Damaging	0.000263	104733	55	-0.2	0.13	0.129
C5orf49	5	7830378	7851151	ENSG00000215217	ENST00000399810	NM_001089584.3	2028	TRUE	protein coding	444	HC PTV	0.00010283	106973	-1.19305	0.905264	0.11	22	0.0001	104506	-1.11697	0.832319	0.14	21	HC PTV	0.0001	104733	21	-0.41	0.21	0.0513
C5orf49	5	7830378	7851151	ENSG00000215217	ENST00000399810	NM_001089584.3	2028	TRUE	protein coding	444	Missense CADD ≥25	0.000154245	106973	-0.0397395	0.738299	0.72	33	0.000158	104506	-0.33899	0.66319	0.34	33	Missense	0.00123	104733	257	-0.01	0.06	0.923
C5orf51	5	41904188	41921636	ENSG00000205765	ENST00000381647	NM_175921.6	5246	TRUE	protein coding	885	Damaging	0.000509474	106973	0.137391	0.406405	0.97	109	0.000522	104506	-0.16139	0.365065	0.39	109	Damaging	0.00052	104733	109	-0.04	0.09	0.651
C5orf51	5	41904188	41921636	ENSG00000205765	ENST00000381647	NM_175921.6	5246	TRUE	protein coding	885	HC PTV	9.34815e-05	106973	-0.213969	0.948343	0.74	20	9.57e-05	104506	-0.58636	0.851866	0.44	20	HC PTV	0.0001	104733	21	-0.13	0.21	0.545
C5orf51	5	41904188	41921636	ENSG00000205765	ENST00000381647	NM_175921.6	5246	TRUE	protein coding	885	Missense CADD ≥25	0.000420667	106973	0.16315	0.447192	0.97	90	0.000431	104506	-0.12309	0.401701	0.43	90	Missense	0.00118	104733	247	0.04	0.06	0.556
C5orf52	5	157671533	157680158	ENSG00000187658	ENST00000409999	NM_001145132.2	721	TRUE	protein coding	480	Damaging	0.00115917	106973	-0.588052	0.26964	0.017	248	0.001158	104506	-0.56412	0.245194	0.0068	242	Damaging	0.000129	104733	27	0.2	0.18	0.274
C5orf52	5	157671533	157680158	ENSG00000187658	ENST00000409999	NM_001145132.2	721	TRUE	protein coding	480	HC PTV	0.00115917	106973	-0.588052	0.26964	0.017	248	0.001158	104506	-0.56412	0.245194	0.0068	242	HC PTV	0.000129	104733	27	0.2	0.18	0.274
C5orf58	5	170232447	170252575	ENSG00000234511	ENST00000593851	NM_001102609.3	471	TRUE	protein coding	246	Damaging	0.000144896	106973	-0.688421	0.761716	0.21	31	0.000139	104506	-0.29452	0.707416	0.35	29	Damaging	NA	NA	NA	NA	NA	NA
C5orf58	5	170232447	170252575	ENSG00000234511	ENST00000593851	NM_001102609.3	471	TRUE	protein coding	246	Missense CADD ≥25	0.000140222	106973	-0.36678	0.774302	0.36	30	0.000134	104506	0.069514	0.719932	0.64	28	Missense	NA	NA	NA	NA	NA	NA
C5orf63	5	127045235	127073506	ENSG00000164241	ENST00000296662	NM_001164478.2	976	TRUE	protein coding	348	Damaging	0.000168267	106973	-0.836298	0.70687	0.46	36	0.000172	104506	-1.15184	0.634958	0.18	36	Damaging	9.07e-05	104733	19	-0.26	0.22	0.233
C5orf63	5	127045235	127073506	ENSG00000164241	ENST00000296662	NM_001164478.2	976	TRUE	protein coding	348	HC PTV	0.000112178	106973	-0.123097	0.865684	0.72	24	0.000115	104506	-0.3393	0.777615	0.93	24	HC PTV	2.39e-05	104728	5	0.58	0.43	0.171
C5orf63	5	127045235	127073506	ENSG00000164241	ENST00000296662	NM_001164478.2	976	TRUE	protein coding	348	Missense CADD ≥25	5.60889e-05	106973	-2.26214	1.22419	0.073	12	5.74e-05	104506	-2.77619	1.09965	0.015	12	Missense	0.000492	104733	103	-0.08	0.09	0.384
C6	5	41142116	41261438	ENSG00000039537	ENST00000337836	NM_000065.5	3691	TRUE	protein coding	2805	Damaging	0.00192105	106973	0.210755	0.209577	0.33	411	0.001899	104506	0.299889	0.19154	0.18	397	Damaging	0.00195	104733	408	0.05	0.05	0.245
C6	5	41142116	41261438	ENSG00000039537	ENST00000337836	NM_000065.5	3691	TRUE	protein coding	2805	HC PTV	0.000752526	106973	0.499252	0.334456	0.18	161	0.000737	104506	0.564199	0.307177	0.13	154	HC PTV	0.000759	104733	159	0.14	0.08	0.0706
C6	5	41142116	41261438	ENSG00000039537	ENST00000337836	NM_000065.5	3691	TRUE	protein coding	2805	Missense CADD ≥25	0.00117319	106973	0.0537885	0.267976	0.78	251	0.001167	104506	0.161048	0.244141	0.54	244	Missense	0.00827	104733	1732	0	0.02	0.888
C6orf118	6	165279664	165309605	ENSG00000112539	ENST00000230301	NM_144980.4	1822	TRUE	protein coding	1410	Damaging	0.000556215	106973	-0.452235	0.389413	0.12	119	0.00056	104506	-0.55789	0.352767	0.044	117	Damaging	0.000501	104733	105	-0.07	0.09	0.463
C6orf118	6	165279664	165309605	ENSG00000112539	ENST00000230301	NM_144980.4	1822	TRUE	protein coding	1410	HC PTV	0.000130874	106973	-1.36471	0.802459	0.068	28	0.000124	104506	-0.75723	0.748018	0.19	26	HC PTV	8.59e-05	104733	18	-0.15	0.22	0.498
C6orf118	6	165279664	165309605	ENSG00000112539	ENST00000230301	NM_144980.4	1822	TRUE	protein coding	1410	Missense CADD ≥25	0.000425341	106973	-0.171087	0.445267	0.44	91	0.000435	104506	-0.50066	0.399962	0.12	91	Missense	0.00425	104733	891	0	0.03	0.989
C6orf120	6	169702190	169704856	ENSG00000185127	ENST00000332290		2667	TRUE	protein coding	576	Damaging	0.000158919	106973	-0.0805351	0.728264	0.55	34	0.000158	104506	-0.61709	0.663989	0.076	33	Damaging	0.000158	104733	33	0.02	0.17	0.895
C6orf120	6	169702190	169704856	ENSG00000185127	ENST00000332290		2667	TRUE	protein coding	576	Missense CADD ≥25	0.000144896	106973	0.527919	0.762675	0.94	31	0.000144	104506	-0.01327	0.696385	0.31	30	Missense	0.00139	104733	292	-0.03	0.06	0.628
C6orf132	6	42101119	42142620	ENSG00000188112	ENST00000341865	NM_001164446.3	6385	TRUE	protein coding	3567	Damaging	0.000953512	106973	-0.060716	0.297555	0.77	204	0.000952	104506	-0.07542	0.270614	0.72	199	Damaging	0.00103	104733	216	-0.05	0.06	0.397
C6orf132	6	42101119	42142620	ENSG00000188112	ENST00000341865	NM_001164446.3	6385	TRUE	protein coding	3567	HC PTV	0.000598282	106973	0.0922738	0.375504	0.92	128	0.000588	104506	0.212049	0.344077	0.67	123	HC PTV	0.000673	104733	141	-0.06	0.08	0.423
C6orf132	6	42101119	42142620	ENSG00000188112	ENST00000341865	NM_001164446.3	6385	TRUE	protein coding	3567	Missense CADD ≥25	0.00035523	106973	-0.318111	0.487203	0.53	76	0.000364	104506	-0.54028	0.43763	0.26	76	Missense	0.00935	104733	1959	0.02	0.02	0.318
C6orf136	6	30647039	30653210	ENSG00000204564	ENST00000651131	NM_001161376.2	1882	TRUE	protein coding	1491	Damaging	0.00048143	106973	-0.335657	0.418547	0.43	103	0.000483	104506	-0.31456	0.379663	0.3	101	Damaging	0.000477	104733	100	-0.07	0.1	0.489
C6orf136	6	30647039	30653210	ENSG00000204564	ENST00000651131	NM_001161376.2	1882	TRUE	protein coding	1491	HC PTV	5.14148e-05	106973	0.904444	1.28017	0.53	11	5.26e-05	104506	0.698084	1.14991	0.66	11	HC PTV	5.25e-05	104733	11	-0.09	0.29	0.741
C6orf136	6	30647039	30653210	ENSG00000204564	ENST00000651131	NM_001161376.2	1882	TRUE	protein coding	1491	Missense CADD ≥25	0.000430015	106973	-0.483975	0.442838	0.29	92	0.000431	104506	-0.43836	0.402174	0.21	90	Missense	0.00232	104733	487	0.04	0.04	0.414
C6orf141	6	49550646	49561907	ENSG00000197261	ENST00000529246		1450	TRUE	protein coding	735	Damaging	0.000383274	106973	-0.0119736	0.469042	0.9	82	0.000378	104506	0.196905	0.42923	0.64	79	Damaging	0.000382	104733	80	0.09	0.11	0.415
C6orf141	6	49550646	49561907	ENSG00000197261	ENST00000529246		1450	TRUE	protein coding	735	Missense CADD ≥25	0.000383274	106973	-0.0119736	0.469042	0.9	82	0.000378	104506	0.196905	0.42923	0.64	79	Missense	0.00266	104733	557	-0.01	0.04	0.859
C6orf15	6	31111223	31112575	ENSG00000204542	ENST00000259870	NM_014070.3	1156	TRUE	protein coding	978	Damaging	8.88075e-05	106973	-0.35737	0.974099	0.64	19	9.09e-05	104506	-0.56245	0.87498	0.44	19	Damaging	9.07e-05	104733	19	-0.16	0.22	0.464
C6orf15	6	31111223	31112575	ENSG00000204542	ENST00000259870	NM_014070.3	1156	TRUE	protein coding	978	Missense CADD ≥25	6.54371e-05	106973	-0.227871	1.13477	0.96	14	6.7e-05	104506	-0.4399	1.0193	0.73	14	Missense	0.00232	104733	487	0.03	0.04	0.53
C6orf163	6	87344813	87365463	ENSG00000203872	ENST00000388923	NM_001010868.3	1344	TRUE	protein coding	990	Damaging	0.000560889	106973	0.466193	0.387782	0.14	120	0.000565	104506	0.445208	0.351266	0.16	118	Damaging	0.000573	104733	120	0.06	0.09	0.467
C6orf163	6	87344813	87365463	ENSG00000203872	ENST00000388923	NM_001010868.3	1344	TRUE	protein coding	990	HC PTV	0.000107504	106973	1.04091	0.885337	0.23	23	0.00011	104506	0.853137	0.795249	0.29	23	HC PTV	0.000119	104733	25	0.29	0.19	0.125
C6orf163	6	87344813	87365463	ENSG00000203872	ENST00000388923	NM_001010868.3	1344	TRUE	protein coding	990	Missense CADD ≥25	0.000453385	106973	0.32962	0.43127	0.3	97	0.000455	104506	0.346177	0.391446	0.3	95	Missense	0.00329	104733	690	-0.03	0.04	0.347
C6orf47	6	31658298	31660778	ENSG00000204439	ENST00000375911	NM_021184.4	2481	TRUE	protein coding	885	Damaging	0.000532845	106973	-0.699225	0.397845	0.1	114	0.000531	104506	-0.61611	0.36216	0.12	111	Damaging	0.00053	104733	111	-0.14	0.09	0.116
C6orf47	6	31658298	31660778	ENSG00000204439	ENST00000375911	NM_021184.4	2481	TRUE	protein coding	885	Missense CADD ≥25	0.000500126	106973	-0.759595	0.410638	0.11	107	0.000498	104506	-0.64814	0.374136	0.13	104	Missense	0.00266	104733	558	-0.02	0.04	0.657
C6orf52	6	10671418	10694797	ENSG00000137434	ENST00000259983	NM_001145020.3	627	TRUE	protein coding	459	Damaging	0.000397297	106973	0.0775458	0.460928	0.87	85	0.000402	104506	-0.03905	0.416458	0.9	84	Damaging	0.000148	104733	31	0.11	0.17	0.519
C6orf52	6	10671418	10694797	ENSG00000137434	ENST00000259983	NM_001145020.3	627	TRUE	protein coding	459	HC PTV	0.000196311	106973	0.0831648	0.655233	0.98	42	0.000201	104506	-0.12466	0.588561	0.74	42	HC PTV	1.43e-05	104733	3	-0.49	0.55	0.371
C6orf52	6	10671418	10694797	ENSG00000137434	ENST00000259983	NM_001145020.3	627	TRUE	protein coding	459	Missense CADD ≥25	0.000200985	106973	0.0719976	0.648322	0.83	43	0.000201	104506	0.046762	0.589179	0.88	42	Missense	0.000334	104733	70	0.14	0.11	0.222
C6orf58	6	127519455	127591820	ENSG00000184530	ENST00000329722	NM_001010905.3	1203	TRUE	protein coding	993	Damaging	0.000289793	106973	0.396459	0.539337	0.61	62	0.000292	104506	0.38525	0.488413	0.57	61	Damaging	0.000263	104733	55	0.17	0.13	0.166
C6orf58	6	127519455	127591820	ENSG00000184530	ENST00000329722	NM_001010905.3	1203	TRUE	protein coding	993	HC PTV	0.000191637	106973	-0.240819	0.663175	0.57	41	0.000191	104506	-0.16725	0.603094	0.73	40	HC PTV	0.000148	104733	31	0.13	0.17	0.452
C6orf58	6	127519455	127591820	ENSG00000184530	ENST00000329722	NM_001010905.3	1203	TRUE	protein coding	993	Missense CADD ≥25	9.81556e-05	106973	1.6401	0.926533	0.095	21	0.0001	104506	1.43711	0.832253	0.15	21	Missense	0.00215	104733	451	-0.01	0.04	0.85
C6orf62	6	24704861	24719998	ENSG00000112308	ENST00000378119	NM_030939.5	2452	TRUE	protein coding	690	Damaging	0.000439363	106973	-0.850721	0.438089	0.038	94	0.000435	104506	-0.72897	0.399944	0.049	91	Damaging	0.000439	104733	92	-0.29	0.1	0.00396
C6orf62	6	24704861	24719998	ENSG00000112308	ENST00000378119	NM_030939.5	2452	TRUE	protein coding	690	Missense CADD ≥25	0.000425341	106973	-0.692485	0.445248	0.075	91	0.000421	104506	-0.55858	0.406701	0.096	88	Missense	0.00101	104733	211	-0.13	0.07	0.05
C6orf89	6	36871870	36928964	ENSG00000198663	ENST00000480824	NM_001286635.2	6763	TRUE	protein coding	1044	Damaging	0.00111243	106973	-0.086045	0.275509	0.74	238	0.0011	104506	0.094065	0.251738	0.64	230	Damaging	0.000492	104733	103	-0.05	0.09	0.592
C6orf89	6	36871870	36928964	ENSG00000198663	ENST00000480824	NM_001286635.2	6763	TRUE	protein coding	1044	HC PTV	0.000383274	106973	0.142542	0.469044	0.75	82	0.000383	104506	0.216776	0.42655	0.66	80	HC PTV	0.000391	104733	82	0.04	0.11	0.714
C6orf89	6	36871870	36928964	ENSG00000198663	ENST00000480824	NM_001286635.2	6763	TRUE	protein coding	1044	Missense CADD ≥25	0.000729156	106973	-0.206132	0.340157	0.52	156	0.000718	104506	0.028436	0.311591	0.8	150	Missense	0.00146	104733	305	-0.08	0.05	0.125
C7	5	40909497	40984643	ENSG00000112936	ENST00000313164	NM_000587.4	5716	TRUE	protein coding	2532	Damaging	0.00246324	106973	0.111712	0.185204	0.59	527	0.002464	104506	0.056841	0.168291	0.72	515	Damaging	0.0018	104733	377	0.01	0.05	0.787
C7	5	40909497	40984643	ENSG00000112936	ENST00000313164	NM_000587.4	5716	TRUE	protein coding	2532	HC PTV	0.000878726	106973	0.0748319	0.309543	0.67	188	0.00089	104506	-0.09215	0.279547	0.92	186	HC PTV	0.000201	104733	42	-0.1	0.15	0.504
C7	5	40909497	40984643	ENSG00000112936	ENST00000313164	NM_000587.4	5716	TRUE	protein coding	2532	Missense CADD ≥25	0.00158919	106973	0.125463	0.230377	0.74	340	0.001579	104506	0.134422	0.210052	0.63	330	Missense	0.00806	104733	1689	-0.02	0.02	0.309
C7orf25	7	42908726	42912305	ENSG00000136197	ENST00000350427		2451	TRUE	protein coding	1266	Damaging	0.000420667	106973	-0.038542	0.447622	0.95	90	0.000421	104506	0.05139	0.406683	0.92	88	Damaging	0.000449	104733	94	-0.07	0.1	0.493
C7orf25	7	42908726	42912305	ENSG00000136197	ENST00000350427		2451	TRUE	protein coding	1266	Missense CADD ≥25	0.000387948	106973	-0.228022	0.466098	0.75	83	0.000388	104506	-0.12892	0.423876	0.75	81	Missense	0.00122	104733	255	-0.03	0.06	0.649
C7orf26	7	6590021	6608726	ENSG00000146576	ENST00000344417	NM_024067.4	2178	TRUE	protein coding	1350	Damaging	0.000659045	106973	0.250485	0.357692	0.58	141	0.000665	104506	0.091287	0.323653	0.74	139	Damaging	0.000644	104733	135	-0.01	0.08	0.927
C7orf26	7	6590021	6608726	ENSG00000146576	ENST00000344417	NM_024067.4	2178	TRUE	protein coding	1350	Missense CADD ≥25	0.000635674	106973	0.231126	0.364198	0.62	136	0.000641	104506	0.080897	0.329627	0.77	134	Missense	0.00298	104733	625	-0.01	0.04	0.697
C7orf31	7	25134692	25180356	ENSG00000153790	ENST00000283905	NM_138811.4	3770	TRUE	protein coding	1773	Damaging	0.000995578	106973	0.066884	0.291129	0.45	213	0.001005	104506	-0.12509	0.263411	0.95	210	Damaging	0.00105	104733	220	0.01	0.06	0.855
C7orf31	7	25134692	25180356	ENSG00000153790	ENST00000283905	NM_138811.4	3770	TRUE	protein coding	1773	HC PTV	0.000261748	106973	-0.300165	0.567365	0.88	56	0.000268	104506	-0.59014	0.509718	0.41	56	HC PTV	0.000282	104733	59	-0.01	0.12	0.955
C7orf31	7	25134692	25180356	ENSG00000153790	ENST00000283905	NM_138811.4	3770	TRUE	protein coding	1773	Missense CADD ≥25	0.00073383	106973	0.197867	0.339016	0.33	157	0.000737	104506	0.044309	0.30752	0.57	154	Missense	0.00444	104733	931	-0.03	0.03	0.423
C7orf33	7	148590766	148615860	ENSG00000170279	ENST00000307003	NM_145304.4	1153	TRUE	protein coding	534	Damaging	8.41334e-05	106973	-1.00475	1.00057	0.48	18	8.61e-05	104506	-1.17519	0.898904	0.32	18	Damaging	7.64e-05	104733	16	-0.04	0.24	0.874
C7orf33	7	148590766	148615860	ENSG00000170279	ENST00000307003	NM_145304.4	1153	TRUE	protein coding	534	HC PTV	8.41334e-05	106973	-1.00475	1.00057	0.48	18	8.61e-05	104506	-1.17519	0.898904	0.32	18	HC PTV	7.64e-05	104733	16	-0.04	0.24	0.874
C7orf50	7	996986	1138260	ENSG00000146540	ENST00000397098	NM_001318252.2	2138	TRUE	protein coding	585	Damaging	0.000397297	106973	0.186255	0.460633	0.68	85	0.000402	104506	-0.00073	0.416287	0.99	84	Damaging	0.000434	104733	91	0.07	0.1	0.464
C7orf50	7	996986	1138260	ENSG00000146540	ENST00000397098	NM_001318252.2	2138	TRUE	protein coding	585	HC PTV	0.000392622	106973	0.21142	0.463366	0.64	84	0.000397	104506	0.02465	0.418786	0.96	83	HC PTV	0.00043	104733	90	0.08	0.1	0.439
C7orf57	7	48035511	48061304	ENSG00000164746	ENST00000348904	NM_001100159.3	2102	TRUE	protein coding	888	Damaging	0.000593608	106973	-0.108815	0.376936	0.74	127	0.000593	104506	-0.13455	0.342703	0.7	124	Damaging	0.000535	104733	112	-0.07	0.09	0.457
C7orf57	7	48035511	48061304	ENSG00000164746	ENST00000348904	NM_001100159.3	2102	TRUE	protein coding	888	HC PTV	0.000154245	106973	0.224405	0.738993	0.92	33	0.000153	104506	0.180114	0.674195	0.84	32	HC PTV	0.0001	104733	21	-0.1	0.21	0.632
C7orf57	7	48035511	48061304	ENSG00000164746	ENST00000348904	NM_001100159.3	2102	TRUE	protein coding	888	Missense CADD ≥25	0.000439363	106973	-0.225849	0.438088	0.65	94	0.00044	104506	-0.24403	0.397828	0.57	92	Missense	0.00115	104733	241	-0.02	0.06	0.787
C7orf61	7	100456620	100464260	ENSG00000185955	ENST00000332375	NM_001004323.3	988	TRUE	protein coding	621	Damaging	0.000920793	106973	-0.0641164	0.302766	0.8	197	0.000928	104506	-0.22674	0.274094	0.38	194	Damaging	0.000907	104733	190	-0.02	0.07	0.773
C7orf61	7	100456620	100464260	ENSG00000185955	ENST00000332375	NM_001004323.3	988	TRUE	protein coding	621	HC PTV	0.000808615	106973	-0.043358	0.323071	0.84	173	0.000813	104506	-0.18002	0.292789	0.48	170	HC PTV	0.000792	104733	166	0	0.07	0.982
C7orf61	7	100456620	100464260	ENSG00000185955	ENST00000332375	NM_001004323.3	988	TRUE	protein coding	621	Missense CADD ≥25	0.000112178	106973	-0.213327	0.866627	0.86	24	0.000115	104506	-0.55654	0.778573	0.52	24	Missense	0.0018	104733	378	-0.04	0.05	0.383
C8A	1	56854797	56918223	ENSG00000157131	ENST00000361249	NM_000562.3	2367	TRUE	protein coding	1755	Damaging	0.00170604	106973	0.187675	0.221872	0.38	365	0.001713	104506	0.162856	0.201246	0.41	358	Damaging	0.0019	104733	397	0.02	0.05	0.638
C8A	1	56854797	56918223	ENSG00000157131	ENST00000361249	NM_000562.3	2367	TRUE	protein coding	1755	HC PTV	0.000462734	106973	-0.00919376	0.425496	0.94	99	0.000464	104506	-0.04728	0.386145	1	97	HC PTV	0.000463	104733	97	-0.1	0.1	0.313
C8A	1	56854797	56918223	ENSG00000157131	ENST00000361249	NM_000562.3	2367	TRUE	protein coding	1755	Missense CADD ≥25	0.0012433	106973	0.260715	0.259782	0.32	266	0.001249	104506	0.240774	0.235585	0.33	261	Missense	0.00592	104733	1239	0.03	0.03	0.272
C8B	1	56929207	56966140	ENSG00000021852	ENST00000371237	NM_000066.4	2040	TRUE	protein coding	1776	Damaging	0.00243519	106973	0.0653678	0.185845	0.67	521	0.00244	104506	0.120301	0.168736	0.6	510	Damaging	0.002	104733	418	0.04	0.05	0.41
C8B	1	56929207	56966140	ENSG00000021852	ENST00000371237	NM_000066.4	2040	TRUE	protein coding	1776	HC PTV	0.000822637	106973	-0.213403	0.319258	0.58	176	0.000823	104506	-0.11155	0.290104	0.74	172	HC PTV	0.000869	104733	182	-0.04	0.07	0.606
C8B	1	56929207	56966140	ENSG00000021852	ENST00000371237	NM_000066.4	2040	TRUE	protein coding	1776	Missense CADD ≥25	0.00161723	106973	0.213056	0.227855	0.35	346	0.001622	104506	0.241101	0.206785	0.37	339	Missense	0.00444	104733	931	0.06	0.03	0.0744
C8G	9	136945185	136946975	ENSG00000176919	ENST00000371634	NM_000606.3	881	TRUE	protein coding	609	Damaging	0.000761874	106973	0.293783	0.33286	0.3	163	0.000761	104506	0.240626	0.30271	0.33	159	Damaging	0.000764	104733	160	0.05	0.08	0.509
C8G	9	136945185	136946975	ENSG00000176919	ENST00000371634	NM_000606.3	881	TRUE	protein coding	609	HC PTV	0.000724482	106973	0.197495	0.341328	0.46	155	0.000722	104506	0.148593	0.310612	0.51	151	HC PTV	0.000721	104733	151	0.04	0.08	0.595
C8orf34	8	68330955	68819023	ENSG00000165084	ENST00000518698	NM_052958.4	2452	TRUE	protein coding	1617	Damaging	0.00170136	106973	-0.104073	0.222882	0.37	364	0.001713	104506	-0.21791	0.201861	0.092	358	Damaging	0.00174	104733	364	-0.06	0.05	0.231
C8orf34	8	68330955	68819023	ENSG00000165084	ENST00000518698	NM_052958.4	2452	TRUE	protein coding	1617	HC PTV	0.00120591	106973	0.0782472	0.264617	0.77	258	0.00122	104506	-0.13775	0.239072	0.18	255	HC PTV	0.0012	104733	252	-0.03	0.06	0.663
C8orf34	8	68330955	68819023	ENSG00000165084	ENST00000518698	NM_052958.4	2452	TRUE	protein coding	1617	Missense CADD ≥25	0.000495452	106973	-0.54666	0.412514	0.22	106	0.000493	104506	-0.415	0.375868	0.3	103	Missense	0.00254	104733	532	-0.09	0.04	0.038
C8orf37	8	95244913	95269201	ENSG00000156172	ENST00000286688	NM_177965.4	3340	TRUE	protein coding	624	Damaging	0.000495452	106973	0.0081127	0.412529	0.94	106	0.000493	104506	0.122503	0.375877	0.72	103	Damaging	0.000501	104733	105	-0.04	0.09	0.705
C8orf37	8	95244913	95269201	ENSG00000156172	ENST00000286688	NM_177965.4	3340	TRUE	protein coding	624	HC PTV	7.47852e-05	106973	0.90796	1.06136	0.25	16	7.66e-05	104506	0.662583	0.953299	0.32	16	HC PTV	7.64e-05	104733	16	0.21	0.24	0.386
C8orf37	8	95244913	95269201	ENSG00000156172	ENST00000286688	NM_177965.4	3340	TRUE	protein coding	624	Missense CADD ≥25	0.000420667	106973	-0.151972	0.447662	0.69	90	0.000416	104506	0.023075	0.408951	0.97	87	Missense	0.000983	104733	206	0.02	0.07	0.729
C8orf58	8	22599599	22604150	ENSG00000241852	ENST00000289989	NM_001013842.3	2056	TRUE	protein coding	1098	Damaging	0.000673067	106973	-0.0103446	0.353985	0.95	144	0.000655	104506	0.293075	0.325962	0.35	137	Damaging	0.000554	104733	116	0.04	0.09	0.623
C8orf58	8	22599599	22604150	ENSG00000241852	ENST00000289989	NM_001013842.3	2056	TRUE	protein coding	1098	HC PTV	0.000472082	106973	-0.11695	0.422593	0.97	101	0.00045	104506	0.434914	0.393437	0.18	94	HC PTV	0.000482	104733	101	-0.07	0.09	0.432
C8orf58	8	22599599	22604150	ENSG00000241852	ENST00000289989	NM_001013842.3	2056	TRUE	protein coding	1098	Missense CADD ≥25	0.000200985	106973	0.239935	0.647484	0.96	43	0.000206	104506	-0.01736	0.581561	0.77	43	Missense	0.00266	104733	558	0.05	0.04	0.205
C8orf74	8	10672628	10700590	ENSG00000171060	ENST00000304519	NM_001040032.2	1042	TRUE	protein coding	885	Damaging	0.000261748	106973	0.38383	0.567515	0.49	56	0.000268	104506	0.07317	0.509737	0.86	56	Damaging	0.000282	104733	59	0.06	0.12	0.656
C8orf74	8	10672628	10700590	ENSG00000171060	ENST00000304519	NM_001040032.2	1042	TRUE	protein coding	885	HC PTV	8.88075e-05	106973	1.17791	0.973986	0.14	19	9.09e-05	104506	0.792316	0.874819	0.2	19	HC PTV	9.07e-05	104733	19	0.36	0.22	0.102
C8orf74	8	10672628	10700590	ENSG00000171060	ENST00000304519	NM_001040032.2	1042	TRUE	protein coding	885	Missense CADD ≥25	0.000172941	106973	-0.0243357	0.698156	0.83	37	0.000177	104506	-0.29637	0.627077	0.47	37	Missense	0.00292	104733	612	0.07	0.04	0.0818
C8orf76	8	123219967	123241377	ENSG00000189376	ENST00000276704	NM_032847.3	1310	TRUE	protein coding	1143	Damaging	0.000841334	106973	-0.247785	0.316676	0.41	180	0.000837	104506	-0.17368	0.288467	0.53	175	Damaging	0.000855	104733	179	-0.03	0.07	0.674
C8orf76	8	123219967	123241377	ENSG00000189376	ENST00000276704	NM_032847.3	1310	TRUE	protein coding	1143	HC PTV	7.47852e-05	106973	1.57563	1.06135	0.25	16	7.66e-05	104506	1.21267	0.953293	0.37	16	HC PTV	7.64e-05	104733	16	0.29	0.24	0.216
C8orf76	8	123219967	123241377	ENSG00000189376	ENST00000276704	NM_032847.3	1310	TRUE	protein coding	1143	Missense CADD ≥25	0.000766549	106973	-0.425853	0.331741	0.22	164	0.000761	104506	-0.31333	0.302611	0.34	159	Missense	0.0026	104733	544	0	0.04	0.982
C8orf82	8	144525733	144529132	ENSG00000213563	ENST00000524821	NM_001001795.2	2455	TRUE	protein coding	651	Damaging	0.00096286	106973	0.384898	0.296061	0.27	206	0.000981	104506	0.177789	0.266569	0.8	205	Damaging	0.000979	104733	205	0.07	0.07	0.307
C8orf82	8	144525733	144529132	ENSG00000213563	ENST00000524821	NM_001001795.2	2455	TRUE	protein coding	651	HC PTV	0.000177615	106973	0.387334	0.688749	0.62	38	0.000182	104506	0.249384	0.618625	0.84	38	HC PTV	0.000177	104733	37	0.12	0.16	0.434
C8orf82	8	144525733	144529132	ENSG00000213563	ENST00000524821	NM_001001795.2	2455	TRUE	protein coding	651	Missense CADD ≥25	0.000785245	106973	0.384052	0.327775	0.33	168	0.000799	104506	0.161338	0.295286	0.86	167	Missense	0.00188	104733	394	-0.02	0.05	0.725
C8orf88	8	90958471	90985238	ENSG00000253250	ENST00000517562	NM_001190972.2	1041	TRUE	protein coding	354	Damaging	0.000289793	106973	0.0109084	0.539285	0.86	62	0.000282	104506	0.313611	0.496532	0.44	59	Damaging	0.000296	104733	62	0.06	0.12	0.632
C8orf88	8	90958471	90985238	ENSG00000253250	ENST00000517562	NM_001190972.2	1041	TRUE	protein coding	354	HC PTV	5.60889e-05	106973	1.4576	1.22555	0.29	12	5.74e-05	104506	1.09219	1.10078	0.36	12	HC PTV	5.73e-05	104733	12	0.07	0.27	0.799
C8orf88	8	90958471	90985238	ENSG00000253250	ENST00000517562	NM_001190972.2	1041	TRUE	protein coding	354	Missense CADD ≥25	0.000233704	106973	-0.33641	0.60049	0.76	50	0.000225	104506	0.114708	0.556295	0.69	47	Missense	0.000907	104733	190	-0.01	0.07	0.936
C8orf89	8	73241329	73259502	ENSG00000274443	ENST00000624510		658	TRUE	protein coding	486	Damaging	0.000243052	106973	-0.736583	0.58885	0.27	52	0.000244	104506	-0.81022	0.534055	0.14	51	Damaging	0.000277	104733	58	-0.17	0.12	0.186
C8orf89	8	73241329	73259502	ENSG00000274443	ENST00000624510		658	TRUE	protein coding	486	HC PTV	0.00022903	106973	-0.763574	0.606602	0.25	49	0.00023	104506	-0.81109	0.550484	0.14	48	HC PTV	0.000263	104733	55	-0.15	0.13	0.231
C9	5	39284140	39424868	ENSG00000113600	ENST00000263408	NM_001737.5	2770	TRUE	protein coding	1680	Damaging	0.00196311	106973	-0.130039	0.207339	0.56	420	0.001966	104506	-0.09432	0.188275	0.65	411	Damaging	0.00198	104733	414	0	0.05	0.964
C9	5	39284140	39424868	ENSG00000113600	ENST00000263408	NM_001737.5	2770	TRUE	protein coding	1680	HC PTV	0.00145831	106973	-0.106623	0.24043	0.7	312	0.001454	104506	-0.02	0.218792	0.97	304	HC PTV	0.00148	104733	309	0.02	0.05	0.735
C9	5	39284140	39424868	ENSG00000113600	ENST00000263408	NM_001737.5	2770	TRUE	protein coding	1680	Missense CADD ≥25	0.000509474	106973	-0.228685	0.406427	0.56	109	0.000517	104506	-0.3365	0.366769	0.29	108	Missense	0.0048	104733	1005	0	0.03	0.904
C9orf116	9	135495181	135501734	ENSG00000160345	ENST00000429260	NM_001048265.2	675	TRUE	protein coding	411	Damaging	0.000299141	106973	-0.221986	0.530951	0.73	64	0.000297	104506	0.017064	0.484526	0.99	62	Damaging	0.000153	104733	32	-0.22	0.17	0.194
C9orf116	9	135495181	135501734	ENSG00000160345	ENST00000429260	NM_001048265.2	675	TRUE	protein coding	411	HC PTV	0.000205659	106973	-0.53515	0.640307	0.65	44	0.000201	104506	-0.08669	0.58865	0.82	42	HC PTV	0.0001	104733	21	-0.28	0.21	0.17
C9orf116	9	135495181	135501734	ENSG00000160345	ENST00000429260	NM_001048265.2	675	TRUE	protein coding	411	Missense CADD ≥25	9.34815e-05	106973	0.466973	0.949626	0.96	20	9.57e-05	104506	0.234904	0.852951	0.75	20	Missense	0.00101	104733	211	-0.01	0.07	0.822
C9orf131	9	35041095	35045986	ENSG00000174038	ENST00000312292	NM_203299.4	3372	TRUE	protein coding	3240	Damaging	0.000163593	106973	-0.492641	0.718033	0.43	35	0.000163	104506	-0.45689	0.654354	0.31	34	Damaging	0.000153	104733	32	-0.17	0.17	0.301
C9orf131	9	35041095	35045986	ENSG00000174038	ENST00000312292	NM_203299.4	3372	TRUE	protein coding	3240	Missense CADD ≥25	0.000154245	106973	-0.521827	0.739486	0.41	33	0.000153	104506	-0.4522	0.674507	0.3	32	Missense	0.00688	104733	1441	-0.07	0.03	0.00388
C9orf135	9	69820817	69906227	ENSG00000204711	ENST00000377197	NM_001010940.3	844	TRUE	protein coding	690	Damaging	0.000850682	106973	-0.0352452	0.315092	0.98	182	0.000861	104506	-0.1359	0.284587	0.77	180	Damaging	0.000864	104733	181	-0.02	0.07	0.815
C9orf135	9	69820817	69906227	ENSG00000204711	ENST00000377197	NM_001010940.3	844	TRUE	protein coding	690	HC PTV	0.000247726	106973	-0.130418	0.583449	0.7	53	0.000254	104506	-0.46652	0.524054	0.36	53	HC PTV	0.000167	104733	35	-0.14	0.16	0.397
C9orf135	9	69820817	69906227	ENSG00000204711	ENST00000377197	NM_001010940.3	844	TRUE	protein coding	690	Missense CADD ≥25	0.000602956	106973	0.00393755	0.374197	0.78	129	0.000608	104506	0.002373	0.338744	0.8	127	Missense	0.00203	104733	426	-0.01	0.05	0.827
C9orf152	9	110190048	110208159	ENSG00000188959	ENST00000400613	NM_001012993.3	2687	TRUE	protein coding	720	Damaging	0.000827312	106973	0.221539	0.319468	0.61	177	0.000823	104506	0.273673	0.291082	0.44	172	Damaging	0.000812	104733	170	0.13	0.07	0.0763
C9orf152	9	110190048	110208159	ENSG00000188959	ENST00000400613	NM_001012993.3	2687	TRUE	protein coding	720	HC PTV	0.000682415	106973	0.276343	0.351703	0.6	146	0.000689	104506	0.182729	0.318086	0.73	144	HC PTV	0.000668	104733	140	0.14	0.08	0.0873
C9orf152	9	110190048	110208159	ENSG00000188959	ENST00000400613	NM_001012993.3	2687	TRUE	protein coding	720	Missense CADD ≥25	0.000144896	106973	-0.0368881	0.76283	0.94	31	0.000134	104506	0.740077	0.720918	0.27	28	Missense	0.00162	104733	339	0.01	0.05	0.806
C9orf16	9	128160265	128163924	ENSG00000171159	ENST00000372994	NM_024112.4	704	TRUE	protein coding	252	Damaging	0.000383274	106973	-0.325315	0.469144	0.95	82	0.000388	104506	-0.4709	0.423976	0.59	81	Damaging	0.000396	104733	83	0.03	0.1	0.805
C9orf16	9	128160265	128163924	ENSG00000171159	ENST00000372994	NM_024112.4	704	TRUE	protein coding	252	Missense CADD ≥25	0.000359904	106973	-0.34547	0.484117	0.93	77	0.000364	104506	-0.46889	0.437683	0.63	76	Missense	0.000683	104733	143	-0.03	0.08	0.698
C9orf24	9	34379019	34397810	ENSG00000164972	ENST00000297623	NM_032596.4	1129	TRUE	protein coding	789	Damaging	0.00058426	106973	0.373042	0.380054	0.15	125	0.000588	104506	0.226375	0.344127	0.29	123	Damaging	0.000477	104733	100	0.16	0.09	0.0921
C9orf24	9	34379019	34397810	ENSG00000164972	ENST00000297623	NM_032596.4	1129	TRUE	protein coding	789	HC PTV	8.41334e-05	106973	-0.278501	1.00101	0.97	18	8.61e-05	104506	-0.48673	0.899102	0.83	18	HC PTV	4.77e-05	104733	10	0.45	0.3	0.135
C9orf24	9	34379019	34397810	ENSG00000164972	ENST00000297623	NM_032596.4	1129	TRUE	protein coding	789	Missense CADD ≥25	0.000500126	106973	0.482623	0.410748	0.12	107	0.000502	104506	0.348655	0.372429	0.21	105	Missense	0.000859	104733	180	0.1	0.07	0.147
C9orf40	9	74946583	74952912	ENSG00000135045	ENST00000376854	NM_017998.3	2351	TRUE	protein coding	585	Damaging	0.000116852	106973	-0.951304	0.849369	0.25	25	0.00012	104506	-1.18565	0.7629	0.12	25	Damaging	0.000115	104733	24	-0.27	0.19	0.164
C9orf40	9	74946583	74952912	ENSG00000135045	ENST00000376854	NM_017998.3	2351	TRUE	protein coding	585	HC PTV	9.34815e-05	106973	-0.629311	0.949621	0.45	20	9.57e-05	104506	-0.88513	0.852947	0.34	20	HC PTV	9.07e-05	104733	19	-0.19	0.22	0.38
C9orf43	9	113410054	113429690	ENSG00000157653	ENST00000374165	NM_001278629.2	1994	TRUE	protein coding	1386	Damaging	0.000588934	106973	0.00978034	0.378529	0.88	126	0.000588	104506	0.029809	0.344113	0.8	123	Damaging	0.000587	104733	123	0	0.09	0.992
C9orf43	9	113410054	113429690	ENSG00000157653	ENST00000374165	NM_001278629.2	1994	TRUE	protein coding	1386	HC PTV	0.0005048	106973	-0.30085	0.408827	0.55	108	0.000502	104506	-0.23281	0.372413	0.69	105	HC PTV	0.000501	104733	105	-0.07	0.09	0.429
C9orf43	9	113410054	113429690	ENSG00000157653	ENST00000374165	NM_001278629.2	1994	TRUE	protein coding	1386	Missense CADD ≥25	8.41334e-05	106973	1.87178	1.00094	0.065	18	8.61e-05	104506	1.56025	0.899042	0.1	18	Missense	0.00252	104733	528	-0.01	0.04	0.774
C9orf50	9	129612225	129620776	ENSG00000179058	ENST00000372478		1620	TRUE	protein coding	1296	Damaging	0.000224356	106973	-0.518846	0.613103	0.52	48	0.000225	104506	-0.61463	0.556511	0.4	47	Damaging	0.000205	104733	43	-0.15	0.14	0.31
C9orf50	9	129612225	129620776	ENSG00000179058	ENST00000372478		1620	TRUE	protein coding	1296	HC PTV	0.00010283	106973	-0.217315	0.905561	0.89	22	0.000105	104506	-0.51155	0.813374	0.83	22	HC PTV	8.59e-05	104733	18	-0.04	0.22	0.862
C9orf50	9	129612225	129620776	ENSG00000179058	ENST00000372478		1620	TRUE	protein coding	1296	Missense CADD ≥25	0.000121526	106973	-0.773693	0.832897	0.31	26	0.00012	104506	-0.70505	0.762914	0.34	25	Missense	0.00487	104733	1020	-0.01	0.03	0.641
C9orf57	9	72051376	72072721	ENSG00000204669	ENST00000651200	NM_001128618.2	1510	TRUE	protein coding	420	Damaging	0.000158919	106973	-0.0716047	0.728435	0.81	34	0.000158	104506	0.067539	0.664106	0.58	33	Damaging	0.000215	104733	45	0.04	0.14	0.769
C9orf57	9	72051376	72072721	ENSG00000204669	ENST00000651200	NM_001128618.2	1510	TRUE	protein coding	420	HC PTV	0.000154245	106973	-0.0910229	0.739387	0.83	33	0.000153	104506	0.073056	0.674401	0.59	32	HC PTV	0.00021	104733	44	0.04	0.14	0.767
C9orf64	9	83938311	83956986	ENSG00000165118	ENST00000376344	NM_032307.5	2468	TRUE	protein coding	1026	Damaging	0.000944163	106973	-0.208232	0.299065	0.28	202	0.000938	104506	-0.13187	0.272698	0.3	196	Damaging	0.00112	104733	235	-0.04	0.06	0.519
C9orf64	9	83938311	83956986	ENSG00000165118	ENST00000376344	NM_032307.5	2468	TRUE	protein coding	1026	HC PTV	0.000191637	106973	0.844499	0.663298	0.31	41	0.000191	104506	0.779096	0.603173	0.3	40	HC PTV	0.000196	104733	41	0.17	0.15	0.238
C9orf64	9	83938311	83956986	ENSG00000165118	ENST00000376344	NM_032307.5	2468	TRUE	protein coding	1026	Missense CADD ≥25	0.000752526	106973	-0.476504	0.334934	0.084	161	0.000746	104506	-0.36565	0.305617	0.09	156	Missense	0.00214	104733	449	-0.07	0.04	0.145
C9orf72	9	27535640	27573866	ENSG00000147894	ENST00000380003	NM_018325.5	3231	TRUE	protein coding	1446	Damaging	0.000612304	106973	0.00212032	0.371247	0.88	131	0.000617	104506	-0.07507	0.33603	0.97	129	Damaging	0.000267	104733	56	-0.11	0.13	0.398
C9orf72	9	27535640	27573866	ENSG00000147894	ENST00000380003	NM_018325.5	3231	TRUE	protein coding	1446	HC PTV	7.94593e-05	106973	0.0733747	1.03	0.82	17	8.13e-05	104506	-0.09626	0.925142	0.93	17	HC PTV	2.86e-05	104733	6	-0.53	0.39	0.174
C9orf72	9	27535640	27573866	ENSG00000147894	ENST00000380003	NM_018325.5	3231	TRUE	protein coding	1446	Missense CADD ≥25	0.000532845	106973	-0.0085157	0.397929	0.94	114	0.000536	104506	-0.07182	0.360597	1	112	Missense	0.00217	104733	454	0.05	0.04	0.248
C9orf78	9	129827290	129835863	ENSG00000136819	ENST00000372447	NM_016520.3	1795	TRUE	protein coding	870	Damaging	0.00045806	106973	-0.764737	0.429143	0.064	98	0.000455	104506	-0.67993	0.391494	0.049	95	Damaging	0.000406	104733	85	-0.13	0.1	0.206
C9orf78	9	129827290	129835863	ENSG00000136819	ENST00000372447	NM_016520.3	1795	TRUE	protein coding	870	HC PTV	0.000144896	106973	-0.438384	0.762804	0.66	31	0.000148	104506	-0.68567	0.685148	0.31	31	HC PTV	8.59e-05	104733	18	0.01	0.22	0.96
C9orf78	9	129827290	129835863	ENSG00000136819	ENST00000372447	NM_016520.3	1795	TRUE	protein coding	870	Missense CADD ≥25	0.000313163	106973	-0.915365	0.518939	0.053	67	0.000306	104506	-0.67675	0.476904	0.093	64	Missense	0.000874	104733	183	-0.11	0.07	0.119
C9orf85	9	71911510	71986054	ENSG00000155621	ENST00000334731	NM_182505.5	1185	TRUE	protein coding	474	Damaging	0.000551541	106973	0.386018	0.391145	0.43	118	0.000565	104506	0.067693	0.351328	0.99	118	Damaging	0.000492	104733	103	0.14	0.09	0.144
C9orf85	9	71911510	71986054	ENSG00000155621	ENST00000334731	NM_182505.5	1185	TRUE	protein coding	474	HC PTV	0.000247726	106973	0.19989	0.583458	0.97	53	0.000254	104506	-0.11946	0.524063	0.63	53	HC PTV	0.000181	104733	38	0.1	0.15	0.529
C9orf85	9	71911510	71986054	ENSG00000155621	ENST00000334731	NM_182505.5	1185	TRUE	protein coding	474	Missense CADD ≥25	0.000303815	106973	0.537384	0.526865	0.3	65	0.000311	104506	0.220228	0.47323	0.67	65	Missense	0.000525	104733	110	0.06	0.09	0.532
CA1	8	85327608	85379014	ENSG00000133742	ENST00000523022	NM_001128831.4	1830	TRUE	protein coding	786	Damaging	0.000154245	106973	0.287823	0.739263	0.66	33	0.000158	104506	0.070056	0.663998	0.88	33	Damaging	0.000172	104733	36	0.08	0.16	0.592
CA1	8	85327608	85379014	ENSG00000133742	ENST00000523022	NM_001128831.4	1830	TRUE	protein coding	786	Missense CADD ≥25	0.000116852	106973	0.544476	0.849241	0.55	25	0.00012	104506	0.266215	0.762779	0.81	25	Missense	0.00235	104733	492	-0.04	0.04	0.407
CA10	17	51630313	52160017	ENSG00000154975	ENST00000451037	NM_020178.5	3179	TRUE	protein coding	987	Damaging	0.00096286	106973	-0.51201	0.295942	0.055	206	0.000957	104506	-0.41174	0.269804	0.089	200	Damaging	0.000983	104733	206	-0.14	0.07	0.0317
CA10	17	51630313	52160017	ENSG00000154975	ENST00000451037	NM_020178.5	3179	TRUE	protein coding	987	Missense CADD ≥25	0.000930141	106973	-0.548779	0.301092	0.047	199	0.000923	104506	-0.43432	0.274644	0.082	193	Missense	0.00314	104733	658	0.04	0.04	0.282
CA11	19	48637946	48646187	ENSG00000063180	ENST00000084798	NM_001217.5	1715	TRUE	protein coding	987	Damaging	0.000687089	106973	0.0833249	0.349776	0.85	147	0.000679	104506	0.211532	0.319729	0.82	142	Damaging	0.000692	104733	145	0.01	0.08	0.864
CA11	19	48637946	48646187	ENSG00000063180	ENST00000084798	NM_001217.5	1715	TRUE	protein coding	987	HC PTV	5.14148e-05	106973	-3.46018	1.2779	0.0048	11	3.83e-05	104506	-0.88592	1.34635	0.44	8	HC PTV	5.25e-05	104733	11	-0.72	0.29	0.0119
CA11	19	48637946	48646187	ENSG00000063180	ENST00000084798	NM_001217.5	1715	TRUE	protein coding	987	Missense CADD ≥25	0.000635674	106973	0.370227	0.363629	0.54	136	0.000641	104506	0.277089	0.329125	0.67	134	Missense	0.00122	104733	255	0.07	0.06	0.24
CA12	15	63321378	63381846	ENSG00000074410	ENST00000178638	NM_001218.5	6098	TRUE	protein coding	1065	Damaging	0.00152842	106973	-0.161543	0.235149	0.42	327	0.001526	104506	-0.10347	0.21388	0.39	319	Damaging	0.00154	104733	322	-0.08	0.05	0.146
CA12	15	63321378	63381846	ENSG00000074410	ENST00000178638	NM_001218.5	6098	TRUE	protein coding	1065	HC PTV	0.0007572	106973	-0.00218353	0.333811	0.98	162	0.000761	104506	-0.03386	0.302701	0.79	159	HC PTV	0.000759	104733	159	-0.05	0.08	0.473
CA12	15	63321378	63381846	ENSG00000074410	ENST00000178638	NM_001218.5	6098	TRUE	protein coding	1065	Missense CADD ≥25	0.000780571	106973	-0.348203	0.328782	0.21	167	0.000775	104506	-0.20919	0.299887	0.28	162	Missense	0.00228	104733	477	-0.01	0.04	0.855
CA13	8	85220587	85284073	ENSG00000185015	ENST00000321764	NM_198584.3	3884	TRUE	protein coding	789	Damaging	0.000892749	106973	0.504412	0.307459	0.09	191	0.000895	104506	0.392103	0.279092	0.17	187	Damaging	0.000931	104733	195	0.07	0.07	0.332
CA13	8	85220587	85284073	ENSG00000185015	ENST00000321764	NM_198584.3	3884	TRUE	protein coding	789	HC PTV	0.000158919	106973	1.58124	0.728129	0.012	34	0.000158	104506	1.61646	0.663826	0.0054	33	HC PTV	0.000162	104733	34	0.39	0.16	0.0163
CA13	8	85220587	85284073	ENSG00000185015	ENST00000321764	NM_198584.3	3884	TRUE	protein coding	789	Missense CADD ≥25	0.00073383	106973	0.270559	0.339063	0.48	157	0.000737	104506	0.129128	0.307494	0.81	154	Missense	0.00159	104733	334	-0.03	0.05	0.505
CA14	1	150257251	150265078	ENSG00000118298	ENST00000369111	NM_012113.3	1788	TRUE	protein coding	1014	Damaging	0.0014957	106973	-0.212533	0.236917	0.36	320	0.001483	104506	-0.1006	0.216225	0.67	310	Damaging	0.00147	104733	307	-0.01	0.05	0.842
CA14	1	150257251	150265078	ENSG00000118298	ENST00000369111	NM_012113.3	1788	TRUE	protein coding	1014	HC PTV	0.000729156	106973	-0.498744	0.339055	0.13	156	0.000722	104506	-0.34043	0.309571	0.27	151	HC PTV	0.000707	104733	148	-0.04	0.08	0.613
CA14	1	150257251	150265078	ENSG00000118298	ENST00000369111	NM_012113.3	1788	TRUE	protein coding	1014	Missense CADD ≥25	0.000766549	106973	0.0603801	0.330728	0.84	164	0.000761	104506	0.127511	0.301726	0.63	159	Missense	0.00171	104733	358	-0.05	0.05	0.276
CA2	8	85463968	85481493	ENSG00000104267	ENST00000285379	NM_000067.3	1562	TRUE	protein coding	783	Damaging	0.000364578	106973	0.283426	0.480848	0.41	78	0.000373	104506	0.043439	0.431893	0.78	78	Damaging	0.000387	104733	81	0.04	0.11	0.697
CA2	8	85463968	85481493	ENSG00000104267	ENST00000285379	NM_000067.3	1562	TRUE	protein coding	783	Missense CADD ≥25	0.000327185	106973	0.0806207	0.507566	0.71	70	0.000335	104506	-0.19172	0.45589	0.82	70	Missense	0.00119	104733	250	0.08	0.06	0.197
CA3	8	85373436	85449040	ENSG00000164879	ENST00000285381	NM_005181.4	1721	TRUE	protein coding	783	Damaging	0.000612304	106973	-0.0759444	0.371128	0.8	131	0.000608	104506	-0.16096	0.338543	0.65	127	Damaging	0.000625	104733	131	-0.12	0.08	0.144
CA3	8	85373436	85449040	ENSG00000164879	ENST00000285381	NM_005181.4	1721	TRUE	protein coding	783	HC PTV	8.88075e-05	106973	-0.294471	0.97399	0.77	19	9.09e-05	104506	-0.5135	0.874823	0.62	19	HC PTV	8.12e-05	104733	17	-0.2	0.23	0.38
CA3	8	85373436	85449040	ENSG00000164879	ENST00000285381	NM_005181.4	1721	TRUE	protein coding	783	Missense CADD ≥25	0.000523497	106973	-0.0388131	0.401339	0.88	112	0.000517	104506	-0.09883	0.367082	0.78	108	Missense	0.00219	104733	458	-0.06	0.04	0.157
CA4	17	60149942	60170899	ENSG00000167434	ENST00000300900	NM_000717.5	1123	TRUE	protein coding	939	Damaging	0.000373926	106973	0.0363512	0.47461	0.93	80	0.000378	104506	-0.00845	0.429035	0.81	79	Damaging	0.000372	104733	78	0.03	0.11	0.763
CA4	17	60149942	60170899	ENSG00000167434	ENST00000300900	NM_000717.5	1123	TRUE	protein coding	939	HC PTV	5.14148e-05	106973	2.05581	1.27946	0.08	11	5.26e-05	104506	1.85839	1.14936	0.075	11	HC PTV	5.73e-05	104733	12	0.46	0.27	0.0935
CA4	17	60149942	60170899	ENSG00000167434	ENST00000300900	NM_000717.5	1123	TRUE	protein coding	939	Missense CADD ≥25	0.000322511	106973	-0.285808	0.511024	0.54	69	0.000325	104506	-0.31063	0.462417	0.65	68	Missense	0.00314	104733	658	-0.05	0.04	0.185
CA5A	16	87881546	87936580	ENSG00000174990	ENST00000649794	NM_001739.2	1113	TRUE	protein coding	918	Damaging	0.000560889	106973	0.0151171	0.387623	0.84	120	0.000565	104506	-0.01012	0.351153	0.99	118	Damaging	0.00053	104733	111	0.04	0.09	0.693
CA5A	16	87881546	87936580	ENSG00000174990	ENST00000649794	NM_001739.2	1113	TRUE	protein coding	918	HC PTV	8.88075e-05	106973	0.258159	0.973649	0.79	19	9.09e-05	104506	-0.04468	0.87466	0.97	19	HC PTV	6.21e-05	104733	13	-0.16	0.26	0.538
CA5A	16	87881546	87936580	ENSG00000174990	ENST00000649794	NM_001739.2	1113	TRUE	protein coding	918	Missense CADD ≥25	0.000472082	106973	-0.0306498	0.422491	0.92	101	0.000474	104506	-0.00348	0.383351	0.97	99	Missense	0.00393	104733	824	0.03	0.03	0.337
CA5B	X	15688830	15788411	ENSG00000169239	ENST00000318636	NM_007220.4	6837	TRUE	protein coding	954	Damaging	0.000532845	106973	0.450457	0.398299	0.31	114	0.000541	104506	0.397258	0.359405	0.27	113	Damaging	0.000554	104733	116	0.01	0.09	0.906
CA5B	X	15688830	15788411	ENSG00000169239	ENST00000318636	NM_007220.4	6837	TRUE	protein coding	954	HC PTV	0.00014957	106973	0.389982	0.751444	0.53	32	0.000153	104506	0.243885	0.675079	0.61	32	HC PTV	0.000181	104733	38	0.01	0.15	0.945
CA5B	X	15688830	15788411	ENSG00000169239	ENST00000318636	NM_007220.4	6837	TRUE	protein coding	954	Missense CADD ≥25	0.000383274	106973	0.473747	0.469542	0.42	82	0.000388	104506	0.457585	0.424421	0.32	81	Missense	0.00174	104733	364	0	0.05	0.953
CA6	1	8945867	8975092	ENSG00000131686	ENST00000377443	NM_001215.4	1334	TRUE	protein coding	927	Damaging	0.000233704	106973	0.063648	0.598573	0.87	50	0.000234	104506	-0.02116	0.543158	0.92	49	Damaging	0.000205	104733	43	-0.05	0.15	0.713
CA6	1	8945867	8975092	ENSG00000131686	ENST00000377443	NM_001215.4	1334	TRUE	protein coding	927	HC PTV	6.0763e-05	106973	2.23121	1.17374	0.026	13	6.22e-05	104506	1.92226	1.05437	0.035	13	HC PTV	2.39e-05	104733	5	1.38	0.43	0.0012
CA6	1	8945867	8975092	ENSG00000131686	ENST00000377443	NM_001215.4	1334	TRUE	protein coding	927	Missense CADD ≥25	0.000172941	106973	-0.698083	0.695799	0.26	37	0.000172	104506	-0.72308	0.633657	0.17	36	Missense	0.00113	104733	236	-0.05	0.06	0.441
CA7	16	66844414	66854153	ENSG00000168748	ENST00000338437	NM_005182.3	1518	TRUE	protein coding	795	Damaging	0.00014957	106973	-0.530311	0.750316	0.38	32	0.000148	104506	-0.35675	0.684814	0.5	31	Damaging	0.000143	104733	30	-0.15	0.17	0.391
CA7	16	66844414	66854153	ENSG00000168748	ENST00000338437	NM_005182.3	1518	TRUE	protein coding	795	Missense CADD ≥25	0.000116852	106973	-0.110508	0.848854	0.8	25	0.00012	104506	-0.43022	0.762554	0.54	25	Missense	0.00085	104733	178	-0.01	0.07	0.867
CA8	8	60185412	60281400	ENSG00000178538	ENST00000317995	NM_004056.6	5735	TRUE	protein coding	873	Damaging	0.000285119	106973	0.399887	0.543681	0.38	61	0.000292	104506	0.096727	0.488329	0.67	61	Damaging	0.000263	104733	55	0	0.13	0.97
CA8	8	60185412	60281400	ENSG00000178538	ENST00000317995	NM_004056.6	5735	TRUE	protein coding	873	HC PTV	4.67408e-05	106973	1.96796	1.3425	0.16	10	4.78e-05	104506	1.68142	1.20581	0.17	10	HC PTV	9.55e-06	104733	2	0.96	0.67	0.153
CA8	8	60185412	60281400	ENSG00000178538	ENST00000317995	NM_004056.6	5735	TRUE	protein coding	873	Missense CADD ≥25	0.000238378	106973	0.0922411	0.594566	0.74	51	0.000244	104506	-0.21412	0.534033	0.88	51	Missense	0.00136	104733	284	-0.03	0.06	0.609
CA9	9	35673918	35681159	ENSG00000107159	ENST00000378357	NM_001216.3	1546	TRUE	protein coding	1380	Damaging	0.0014069	106973	0.367173	0.245107	0.19	301	0.001416	104506	0.339134	0.222005	0.18	296	Damaging	0.00137	104733	288	0.11	0.06	0.052
CA9	9	35673918	35681159	ENSG00000107159	ENST00000378357	NM_001216.3	1546	TRUE	protein coding	1380	HC PTV	0.0007572	106973	0.682598	0.333901	0.054	162	0.000766	104506	0.578295	0.301775	0.063	160	HC PTV	0.000721	104733	151	0.19	0.08	0.014
CA9	9	35673918	35681159	ENSG00000107159	ENST00000378357	NM_001216.3	1546	TRUE	protein coding	1380	Missense CADD ≥25	0.000649697	106973	-0.00140928	0.360403	0.89	139	0.000651	104506	0.056847	0.327263	0.98	136	Missense	0.00333	104733	697	0.04	0.04	0.32
CAAP1	9	26840685	26892803	ENSG00000120159	ENST00000333916	NM_024828.4	2789	TRUE	protein coding	1086	Damaging	0.000523497	106973	0.157507	0.401458	0.69	112	0.000531	104506	0.016258	0.36221	0.99	111	Damaging	0.000239	104733	50	0.05	0.13	0.698
CAAP1	9	26840685	26892803	ENSG00000120159	ENST00000333916	NM_024828.4	2789	TRUE	protein coding	1086	HC PTV	7.47852e-05	106973	-1.34668	1.06175	0.49	16	7.66e-05	104506	-1.48471	0.953658	0.31	16	HC PTV	5.73e-05	104733	12	-0.26	0.27	0.346
CAAP1	9	26840685	26892803	ENSG00000120159	ENST00000333916	NM_024828.4	2789	TRUE	protein coding	1086	Missense CADD ≥25	0.000448711	106973	0.408335	0.4336	0.47	96	0.000455	104506	0.269216	0.391502	0.67	95	Missense	0.00247	104733	517	0.02	0.04	0.65
CAB39	2	230712842	230821075	ENSG00000135932	ENST00000258418	NM_016289.4	3829	TRUE	protein coding	1026	Damaging	0.000289793	106973	0.855072	0.537346	0.11	62	0.000297	104506	0.579591	0.482624	0.24	62	Damaging	0.000296	104733	62	0.22	0.12	0.0738
CAB39	2	230712842	230821075	ENSG00000135932	ENST00000258418	NM_016289.4	3829	TRUE	protein coding	1026	Missense CADD ≥25	0.000285119	106973	0.895927	0.541728	0.11	61	0.000292	104506	0.614878	0.486559	0.24	61	Missense	0.000463	104733	97	0.14	0.1	0.139
CAB39L	13	49308650	49444064	ENSG00000102547	ENST00000409308	NM_001079670.3	3502	TRUE	protein coding	1014	Damaging	0.00123396	106973	-0.21919	0.261861	0.51	264	0.001225	104506	-0.13073	0.238873	0.68	256	Damaging	0.00128	104733	268	-0.03	0.06	0.613
CAB39L	13	49308650	49444064	ENSG00000102547	ENST00000409308	NM_001079670.3	3502	TRUE	protein coding	1014	HC PTV	0.000182289	106973	-0.319651	0.680599	0.52	39	0.000182	104506	-0.19606	0.619341	0.46	38	HC PTV	0.000191	104733	40	0.02	0.15	0.889
CAB39L	13	49308650	49444064	ENSG00000102547	ENST00000409308	NM_001079670.3	3502	TRUE	protein coding	1014	Missense CADD ≥25	0.00105167	106973	-0.201588	0.283598	0.65	225	0.001043	104506	-0.11922	0.258811	0.89	218	Missense	0.00306	104733	642	0.04	0.04	0.345
CABCOCO1	10	61662929	61766766	ENSG00000183346	ENST00000648843	NM_001366906.2	1688	TRUE	protein coding	891	Damaging	0.000383274	106973	-1.07455	0.469013	0.03	82	0.000373	104506	-1.07643	0.431892	0.038	78	Damaging	0.000377	104733	79	-0.28	0.11	0.00769
CABCOCO1	10	61662929	61766766	ENSG00000183346	ENST00000648843	NM_001366906.2	1688	TRUE	protein coding	891	HC PTV	0.000177615	106973	-1.44799	0.688819	0.077	38	0.000172	104506	-1.06171	0.635592	0.22	36	HC PTV	0.000162	104733	34	-0.42	0.16	0.0101
CABCOCO1	10	61662929	61766766	ENSG00000183346	ENST00000648843	NM_001366906.2	1688	TRUE	protein coding	891	Missense CADD ≥25	0.000205659	106973	-0.751157	0.640131	0.19	44	0.000201	104506	-1.08817	0.588436	0.09	42	Missense	0.00115	104733	241	-0.06	0.06	0.299
CABIN1	22	24011192	24178628	ENSG00000099991	ENST00000263119	NM_012295.4	7233	TRUE	protein coding	6663	Damaging	0.00413656	106973	-0.0615337	0.143462	0.68	885	0.004129	104506	-0.03585	0.130513	0.73	863	Damaging	0.00415	104733	869	-0.02	0.03	0.584
CABIN1	22	24011192	24178628	ENSG00000099991	ENST00000263119	NM_012295.4	7233	TRUE	protein coding	6663	HC PTV	0.000635674	106973	-0.283503	0.364675	0.44	136	0.000641	104506	-0.3899	0.330049	0.22	134	HC PTV	0.000644	104733	135	-0.09	0.08	0.288
CABIN1	22	24011192	24178628	ENSG00000099991	ENST00000263119	NM_012295.4	7233	TRUE	protein coding	6663	Missense CADD ≥25	0.00350088	106973	-0.0208405	0.155851	0.91	749	0.003488	104506	0.029703	0.141919	0.89	729	Missense	0.0141	104733	2945	0.03	0.02	0.093
CABLES1	18	23134564	23260470	ENSG00000134508	ENST00000256925	NM_001100619.3	5283	TRUE	protein coding	1902	Damaging	0.00171539	106973	0.347541	0.222337	0.061	367	0.001727	104506	0.145057	0.201375	0.24	361	Damaging	0.00171	104733	358	0.03	0.05	0.598
CABLES1	18	23134564	23260470	ENSG00000134508	ENST00000256925	NM_001100619.3	5283	TRUE	protein coding	1902	HC PTV	8.88075e-05	106973	2.16632	0.975398	0.027	19	9.09e-05	104506	1.73126	0.876165	0.044	19	HC PTV	6.68e-05	104733	14	-0.27	0.25	0.288
CABLES1	18	23134564	23260470	ENSG00000134508	ENST00000256925	NM_001100619.3	5283	TRUE	protein coding	1902	Missense CADD ≥25	0.00162658	106973	0.247784	0.228313	0.16	348	0.001636	104506	0.056575	0.206881	0.46	342	Missense	0.0047	104733	984	0.03	0.03	0.409
CABLES2	20	62388632	62407285	ENSG00000149679	ENST00000279101		3785	TRUE	protein coding	1437	Damaging	0.00119656	106973	0.187693	0.26556	0.49	256	0.001196	104506	0.183917	0.241337	0.49	250	Damaging	0.00122	104733	256	0.05	0.06	0.431
CABLES2	20	62388632	62407285	ENSG00000149679	ENST00000279101		3785	TRUE	protein coding	1437	HC PTV	0.000177615	106973	1.43306	0.688562	0.023	38	0.000182	104506	1.13938	0.618378	0.047	38	HC PTV	0.000172	104733	36	0.31	0.16	0.0548
CABLES2	20	62388632	62407285	ENSG00000149679	ENST00000279101		3785	TRUE	protein coding	1437	Missense CADD ≥25	0.00101895	106973	-0.0298972	0.287733	0.85	218	0.001014	104506	0.012229	0.262035	0.92	212	Missense	0.00265	104733	555	-0.01	0.04	0.758
CABP1	12	120640552	120667324	ENSG00000157782	ENST00000316803		1658	TRUE	protein coding	1113	Damaging	0.000448711	106973	-0.530498	0.432948	0.22	96	0.000455	104506	-0.53638	0.390885	0.21	95	Damaging	0.000449	104733	94	-0.07	0.1	0.487
CABP1	12	120640552	120667324	ENSG00000157782	ENST00000316803		1658	TRUE	protein coding	1113	HC PTV	0.000210333	106973	-0.630604	0.632335	0.41	45	0.000211	104506	-0.55178	0.574327	0.48	44	HC PTV	1.91e-05	104733	4	0.16	0.48	0.741
CABP1	12	120640552	120667324	ENSG00000157782	ENST00000316803		1658	TRUE	protein coding	1113	Missense CADD ≥25	0.000238378	106973	-0.441666	0.593692	0.36	51	0.000244	104506	-0.52252	0.53322	0.28	51	Missense	0.000377	104733	79	-0.1	0.11	0.363
CABP2	11	67518912	67524517	ENSG00000167791	ENST00000294288	NM_016366.3	1010	TRUE	protein coding	663	Damaging	0.00193507	106973	0.0384379	0.209069	0.58	414	0.001938	104506	-0.03442	0.189879	0.91	405	Damaging	0.00191	104733	401	0.03	0.05	0.514
CABP2	11	67518912	67524517	ENSG00000167791	ENST00000294288	NM_016366.3	1010	TRUE	protein coding	663	HC PTV	0.00105634	106973	0.104332	0.282728	0.58	226	0.001062	104506	-0.0562	0.256248	0.93	222	HC PTV	0.00106	104733	222	0.04	0.06	0.541
CABP2	11	67518912	67524517	ENSG00000167791	ENST00000294288	NM_016366.3	1010	TRUE	protein coding	663	Missense CADD ≥25	0.000878726	106973	-0.0409005	0.30992	0.83	188	0.000876	104506	-0.00787	0.282173	0.79	183	Missense	0.00195	104733	408	-0.03	0.05	0.579
CABP4	11	67452406	67461752	ENSG00000175544	ENST00000325656	NM_145200.5	3991	TRUE	protein coding	828	Damaging	0.00120124	106973	0.108459	0.265154	0.69	257	0.001225	104506	-0.11526	0.238654	0.55	256	Damaging	0.000974	104733	204	-0.02	0.07	0.755
CABP4	11	67452406	67461752	ENSG00000175544	ENST00000325656	NM_145200.5	3991	TRUE	protein coding	828	HC PTV	0.000397297	106973	0.322228	0.460689	0.48	85	0.000402	104506	0.179253	0.416286	0.71	84	HC PTV	0.000239	104733	50	0.04	0.13	0.761
CABP4	11	67452406	67461752	ENSG00000175544	ENST00000325656	NM_145200.5	3991	TRUE	protein coding	828	Missense CADD ≥25	0.000803941	106973	0.00256056	0.323991	1	172	0.000823	104506	-0.25904	0.291041	0.32	172	Missense	0.00434	104733	909	0.02	0.03	0.596
CABP5	19	48029383	48044079	ENSG00000105507	ENST00000293255	NM_019855.5	1853	TRUE	protein coding	522	Damaging	0.000747852	106973	0.273735	0.3353	0.42	160	0.000761	104506	0.061816	0.302193	0.8	159	Damaging	0.000754	104733	158	0.07	0.08	0.372
CABP5	19	48029383	48044079	ENSG00000105507	ENST00000293255	NM_019855.5	1853	TRUE	protein coding	522	HC PTV	6.54371e-05	106973	0.18108	1.13275	0.66	14	6.7e-05	104506	0.003159	1.01769	0.88	14	HC PTV	7.16e-05	104733	15	0.16	0.25	0.515
CABP5	19	48029383	48044079	ENSG00000105507	ENST00000293255	NM_019855.5	1853	TRUE	protein coding	522	Missense CADD ≥25	0.000682415	106973	0.282554	0.350981	0.47	146	0.000694	104506	0.067468	0.316421	0.83	145	Missense	0.00245	104733	513	0.02	0.04	0.635
CABP7	22	29720003	29731833	ENSG00000100314	ENST00000216144	NM_182527.3	3334	TRUE	protein coding	648	Damaging	0.000682415	106973	0.00777869	0.351993	0.91	146	0.000689	104506	-0.05209	0.318411	0.9	144	Damaging	0.000721	104733	151	-0.02	0.08	0.84
CABP7	22	29720003	29731833	ENSG00000100314	ENST00000216144	NM_182527.3	3334	TRUE	protein coding	648	HC PTV	7.01111e-05	106973	1.66409	1.09741	0.098	15	7.18e-05	104506	1.35729	0.985886	0.13	15	HC PTV	7.16e-05	104733	15	0.37	0.25	0.133
CABP7	22	29720003	29731833	ENSG00000100314	ENST00000216144	NM_182527.3	3334	TRUE	protein coding	648	Missense CADD ≥25	0.000612304	106973	-0.182119	0.371585	0.66	131	0.000617	104506	-0.21617	0.336401	0.52	129	Missense	0.00126	104733	263	-0.04	0.06	0.502
CABYR	18	24138987	24161600	ENSG00000154040	ENST00000399496	NM_153769.3	1305	TRUE	protein coding	1140	Damaging	0.000542193	106973	0.154168	0.394935	0.79	116	0.000531	104506	0.423998	0.36265	0.19	111	Damaging	0.000592	104733	124	0.12	0.09	0.15
CABYR	18	24138987	24161600	ENSG00000154040	ENST00000399496	NM_153769.3	1305	TRUE	protein coding	1140	HC PTV	0.000495452	106973	0.305663	0.413126	0.47	106	0.000483	104506	0.639953	0.380163	0.051	101	HC PTV	0.000539	104733	113	0.15	0.09	0.0991
CABYR	18	24138987	24161600	ENSG00000154040	ENST00000399496	NM_153769.3	1305	TRUE	protein coding	1140	Missense CADD ≥25	4.67408e-05	106973	-1.45043	1.34439	0.16	10	4.78e-05	104506	-1.75597	1.20762	0.069	10	Missense	0.0013	104733	273	0.08	0.06	0.149
CACFD1	9	133459965	133470848	ENSG00000160325	ENST00000316948	NM_017586.5	2803	TRUE	protein coding	519	Damaging	0.00121993	106973	-0.203815	0.263172	0.48	261	0.001225	104506	-0.33749	0.23868	0.13	256	Damaging	0.0012	104733	252	-0.09	0.06	0.14
CACFD1	9	133459965	133470848	ENSG00000160325	ENST00000316948	NM_017586.5	2803	TRUE	protein coding	519	HC PTV	8.88075e-05	106973	0.341886	0.974252	0.89	19	8.13e-05	104506	0.17846	0.925102	0.9	17	HC PTV	7.16e-05	104733	15	-0.15	0.25	0.529
CACFD1	9	133459965	133470848	ENSG00000160325	ENST00000316948	NM_017586.5	2803	TRUE	protein coding	519	Missense CADD ≥25	0.00113113	106973	-0.24668	0.273285	0.44	242	0.001143	104506	-0.37416	0.247004	0.13	239	Missense	0.0024	104733	502	-0.07	0.04	0.111
CACHD1	1	64470129	64693058	ENSG00000158966	ENST00000651257	NM_020925.4	5933	TRUE	protein coding	3825	Damaging	0.00345414	106973	-0.29748	0.156223	0.072	739	0.00344	104506	-0.23271	0.142273	0.13	719	Damaging	0.00355	104733	743	-0.07	0.03	0.0584
CACHD1	1	64470129	64693058	ENSG00000158966	ENST00000651257	NM_020925.4	5933	TRUE	protein coding	3825	HC PTV	0.000271096	106973	-1.53849	0.555788	0.0084	58	0.000263	104506	-1.30382	0.512693	0.022	55	HC PTV	0.000263	104733	55	-0.39	0.13	0.00234
CACHD1	1	64470129	64693058	ENSG00000158966	ENST00000651257	NM_020925.4	5933	TRUE	protein coding	3825	Missense CADD ≥25	0.00318305	106973	-0.190814	0.162698	0.27	681	0.003177	104506	-0.14319	0.148011	0.37	664	Missense	0.00905	104733	1895	0.01	0.02	0.78
CACNA1A	19	13206442	13633025	ENSG00000141837	ENST00000360228	NM_001127222.2	8647	TRUE	protein coding	7521	Damaging	0.00182756	106973	-0.177641	0.214723	0.44	391	0.001818	104506	-0.22011	0.195685	0.39	380	Damaging	0.0017	104733	357	-0.05	0.05	0.339
CACNA1A	19	13206442	13633025	ENSG00000141837	ENST00000360228	NM_001127222.2	8647	TRUE	protein coding	7521	HC PTV	8.41334e-05	106973	-0.125214	0.999	0.82	18	8.61e-05	104506	-0.76843	0.897533	0.42	18	HC PTV	8.59e-05	104733	18	-0.15	0.22	0.511
CACNA1A	19	13206442	13633025	ENSG00000141837	ENST00000360228	NM_001127222.2	8647	TRUE	protein coding	7521	Missense CADD ≥25	0.00174343	106973	-0.18012	0.219825	0.46	373	0.001732	104506	-0.19268	0.200473	0.49	362	Missense	0.0132	104733	2757	-0.03	0.02	0.143
CACNA1B	9	137877782	138124624	ENSG00000148408	ENST00000371372	NM_000718.4	9792	TRUE	protein coding	7020	Damaging	0.00427678	106973	0.216606	0.140985	0.17	915	0.004292	104506	0.191193	0.127898	0.2	897	Damaging	0.00437	104733	916	0.05	0.03	0.12
CACNA1B	9	137877782	138124624	ENSG00000148408	ENST00000371372	NM_000718.4	9792	TRUE	protein coding	7020	HC PTV	9.81556e-05	106973	-0.547121	0.926748	0.69	21	9.57e-05	104506	-0.47314	0.852948	0.65	20	HC PTV	0.000124	104733	26	-0.12	0.19	0.534
CACNA1B	9	137877782	138124624	ENSG00000148408	ENST00000371372	NM_000718.4	9792	TRUE	protein coding	7020	Missense CADD ≥25	0.0041833	106973	0.235192	0.142538	0.15	895	0.004201	104506	0.206132	0.129263	0.17	878	Missense	0.0115	104733	2399	-0.01	0.02	0.73
CACNA1C	12	1970772	2697950	ENSG00000151067	ENST00000399655	NM_000719.7	13744	TRUE	protein coding	6417	Damaging	0.00218279	106973	-0.0969046	0.19657	0.52	467	0.002167	104506	-0.04063	0.179251	0.85	453	Damaging	0.0022	104733	460	-0.03	0.04	0.512
CACNA1C	12	1970772	2697950	ENSG00000151067	ENST00000399655	NM_000719.7	13744	TRUE	protein coding	6417	HC PTV	0.000135548	106973	0.222735	0.787207	0.7	29	0.000129	104506	0.651835	0.732722	0.22	27	HC PTV	0.000138	104733	29	-0.07	0.18	0.681
CACNA1C	12	1970772	2697950	ENSG00000151067	ENST00000399655	NM_000719.7	13744	TRUE	protein coding	6417	Missense CADD ≥25	0.00204725	106973	-0.118095	0.202945	0.44	438	0.002038	104506	-0.08466	0.184819	0.62	426	Missense	0.01	104733	2094	-0.01	0.02	0.566
CACNA1D	3	53328963	53813733	ENSG00000157388	ENST00000350061	NM_001128840.3	9369	TRUE	protein coding	6486	Damaging	0.004417	106973	-0.188734	0.138551	0.24	945	0.004416	104506	-0.16496	0.125943	0.23	923	Damaging	0.00464	104733	972	-0.05	0.03	0.106
CACNA1D	3	53328963	53813733	ENSG00000157388	ENST00000350061	NM_001128840.3	9369	TRUE	protein coding	6486	HC PTV	6.54371e-05	106973	1.45561	1.13324	0.16	14	6.7e-05	104506	1.32	1.01804	0.2	14	HC PTV	6.21e-05	104733	13	0.21	0.26	0.434
CACNA1D	3	53328963	53813733	ENSG00000157388	ENST00000350061	NM_001128840.3	9369	TRUE	protein coding	6486	Missense CADD ≥25	0.00435157	106973	-0.213632	0.139581	0.18	931	0.004349	104506	-0.18799	0.126901	0.17	909	Missense	0.0131	104733	2751	-0.05	0.02	0.00546
CACNA1E	1	181317690	181808084	ENSG00000198216	ENST00000367573	NM_001205293.3	16420	TRUE	protein coding	6942	Damaging	0.00280912	106973	-0.402026	0.173116	0.011	601	0.002804	104506	-0.35421	0.157489	0.016	586	Damaging	0.00294	104733	616	-0.08	0.04	0.0333
CACNA1E	1	181317690	181808084	ENSG00000198216	ENST00000367573	NM_001205293.3	16420	TRUE	protein coding	6942	Missense CADD ≥25	0.00278108	106973	-0.386741	0.173982	0.014	595	0.00278	104506	-0.36063	0.158162	0.014	581	Missense	0.0123	104733	2572	-0.02	0.02	0.256
CACNA1F	X	49205063	49233371	ENSG00000102001	ENST00000323022	NM_001256789.3	6006	TRUE	protein coding	5901	Damaging	0.00269227	106973	-0.123258	0.177558	0.48	576	0.002665	104506	-0.01111	0.162207	0.85	557	Damaging	0.00264	104733	554	-0.03	0.04	0.43
CACNA1F	X	49205063	49233371	ENSG00000102001	ENST00000323022	NM_001256789.3	6006	TRUE	protein coding	5901	HC PTV	7.47852e-05	106973	0.605688	1.06253	0.58	16	7.66e-05	104506	0.319817	0.95455	0.83	16	HC PTV	0.000124	104733	26	0.31	0.19	0.0994
CACNA1F	X	49205063	49233371	ENSG00000102001	ENST00000323022	NM_001256789.3	6006	TRUE	protein coding	5901	Missense CADD ≥25	0.00261748	106973	-0.144153	0.180062	0.41	560	0.002588	104506	-0.02094	0.164575	0.82	541	Missense	0.0113	104733	2369	-0.01	0.02	0.715
CACNA1G	17	50560715	50627474	ENSG00000006283	ENST00000359106	NM_018896.5	8602	TRUE	protein coding	7134	Damaging	0.00301945	106973	-0.0717697	0.167464	0.63	646	0.003029	104506	-0.02701	0.151972	0.91	633	Damaging	0.00299	104733	626	0.02	0.04	0.559
CACNA1G	17	50560715	50627474	ENSG00000006283	ENST00000359106	NM_018896.5	8602	TRUE	protein coding	7134	HC PTV	0.000144896	106973	-0.692167	0.762233	0.3	31	0.000144	104506	-0.3372	0.696042	0.55	30	HC PTV	9.55e-05	104733	20	-0.41	0.21	0.0532
CACNA1G	17	50560715	50627474	ENSG00000006283	ENST00000359106	NM_018896.5	8602	TRUE	protein coding	7134	Missense CADD ≥25	0.00287923	106973	-0.0395455	0.17147	0.79	616	0.00289	104506	-0.01141	0.155557	0.99	604	Missense	0.016	104733	3344	-0.01	0.02	0.399
CACNA1H	16	1153106	1221771	ENSG00000196557	ENST00000348261	NM_021098.3	8219	TRUE	protein coding	7062	Damaging	0.00828714	106973	0.0559571	0.10163	0.57	1773	0.008315	104506	0.051659	0.092215	0.49	1738	Damaging	0.00736	104733	1542	0.01	0.02	0.614
CACNA1H	16	1153106	1221771	ENSG00000196557	ENST00000348261	NM_021098.3	8219	TRUE	protein coding	7062	HC PTV	0.000345882	106973	0.459527	0.493497	0.57	74	0.000349	104506	0.395911	0.446349	0.75	73	HC PTV	0.000344	104733	72	0.07	0.11	0.559
CACNA1H	16	1153106	1221771	ENSG00000196557	ENST00000348261	NM_021098.3	8219	TRUE	protein coding	7062	Missense CADD ≥25	0.00794593	106973	0.0355651	0.103753	0.66	1700	0.007971	104506	0.033816	0.094154	0.54	1666	Missense	0.0362	104733	7575	0.01	0.01	0.203
CACNA1I	22	39570753	39689735	ENSG00000100346	ENST00000402142	NM_021096.4	10002	TRUE	protein coding	6672	Damaging	0.00275771	106973	0.287223	0.175457	0.13	590	0.002746	104506	0.384326	0.159804	0.02	574	Damaging	0.00281	104733	589	0.06	0.04	0.11
CACNA1I	22	39570753	39689735	ENSG00000100346	ENST00000402142	NM_021096.4	10002	TRUE	protein coding	6672	HC PTV	9.81556e-05	106973	0.0897607	0.927521	0.74	21	9.57e-05	104506	0.574212	0.853844	0.39	20	HC PTV	0.000105	104733	22	0.03	0.2	0.867
CACNA1I	22	39570753	39689735	ENSG00000100346	ENST00000402142	NM_021096.4	10002	TRUE	protein coding	6672	Missense CADD ≥25	0.00265955	106973	0.294442	0.178649	0.14	569	0.002651	104506	0.377298	0.16265	0.028	554	Missense	0.0157	104733	3298	0.02	0.02	0.239
CACNA1S	1	201039512	201112451	ENSG00000081248	ENST00000362061	NM_000069.3	6028	TRUE	protein coding	5622	Damaging	0.00756733	106973	-0.190208	0.105984	0.1	1619	0.007535	104506	-0.11537	0.096524	0.38	1575	Damaging	0.0077	104733	1612	-0.03	0.02	0.234
CACNA1S	1	201039512	201112451	ENSG00000081248	ENST00000362061	NM_000069.3	6028	TRUE	protein coding	5622	HC PTV	0.000373926	106973	-1.1117	0.473268	0.043	80	0.000368	104506	-0.82124	0.433334	0.17	77	HC PTV	0.000396	104733	83	-0.15	0.1	0.139
CACNA1S	1	201039512	201112451	ENSG00000081248	ENST00000362061	NM_000069.3	6028	TRUE	protein coding	5622	Missense CADD ≥25	0.00720275	106973	-0.137905	0.108594	0.25	1541	0.007177	104506	-0.07495	0.098872	0.58	1500	Missense	0.0146	104733	3052	-0.01	0.02	0.747
CACNA2D1	7	81946444	82443777	ENSG00000153956	ENST00000356860	NM_000722.4	7542	TRUE	protein coding	3276	Damaging	0.0011358	106973	0.259842	0.27261	0.24	243	0.001134	104506	0.113282	0.247991	0.39	237	Damaging	0.00123	104733	257	0.07	0.06	0.256
CACNA2D1	7	81946444	82443777	ENSG00000153956	ENST00000356860	NM_000722.4	7542	TRUE	protein coding	3276	Missense CADD ≥25	0.00110308	106973	0.189358	0.276616	0.37	236	0.0011	104506	0.045001	0.251729	0.57	230	Missense	0.0049	104733	1027	0.02	0.03	0.524
CACNA2D2	3	50362613	50504244	ENSG00000007402	ENST00000424201	NM_006030.4	5696	TRUE	protein coding	3432	Damaging	0.00201453	106973	-0.340471	0.204666	0.11	431	0.002029	104506	-0.47083	0.185374	0.018	424	Damaging	0.00202	104733	423	-0.1	0.05	0.0377
CACNA2D2	3	50362613	50504244	ENSG00000007402	ENST00000424201	NM_006030.4	5696	TRUE	protein coding	3432	HC PTV	7.01111e-05	106973	0.793233	1.09495	0.58	15	7.18e-05	104506	0.508736	0.983651	0.73	15	HC PTV	6.68e-05	104733	14	0.07	0.25	0.792
CACNA2D2	3	50362613	50504244	ENSG00000007402	ENST00000424201	NM_006030.4	5696	TRUE	protein coding	3432	Missense CADD ≥25	0.00194442	106973	-0.381387	0.208303	0.083	416	0.001957	104506	-0.50673	0.188724	0.014	409	Missense	0.00463	104733	969	-0.06	0.03	0.061
CACNA2D3	3	54122547	55074557	ENSG00000157445	ENST00000474759	NM_018398.3	3789	TRUE	protein coding	3276	Damaging	0.00234171	106973	-0.21638	0.189875	0.26	501	0.002359	104506	-0.29306	0.171955	0.18	493	Damaging	0.00243	104733	509	-0.04	0.04	0.291
CACNA2D3	3	54122547	55074557	ENSG00000157445	ENST00000474759	NM_018398.3	3789	TRUE	protein coding	3276	HC PTV	9.81556e-05	106973	0.524637	0.925328	0.54	21	9.57e-05	104506	0.902362	0.851792	0.27	20	HC PTV	0.00011	104733	23	0.06	0.2	0.762
CACNA2D3	3	54122547	55074557	ENSG00000157445	ENST00000474759	NM_018398.3	3789	TRUE	protein coding	3276	Missense CADD ≥25	0.00224356	106973	-0.248853	0.193964	0.2	480	0.002263	104506	-0.34371	0.175535	0.11	473	Missense	0.00743	104733	1557	-0.01	0.02	0.565
CACNA2D4	12	1791963	1918666	ENSG00000151062	ENST00000382722	NM_172364.5	5285	TRUE	protein coding	3414	Damaging	0.00359904	106973	-0.183366	0.153303	0.12	770	0.003584	104506	-0.14412	0.139602	0.17	749	Damaging	0.00411	104733	860	-0.04	0.03	0.259
CACNA2D4	12	1791963	1918666	ENSG00000151062	ENST00000382722	NM_172364.5	5285	TRUE	protein coding	3414	HC PTV	0.000897423	106973	-0.785322	0.306164	0.011	192	0.000885	104506	-0.68921	0.280123	0.027	185	HC PTV	0.000917	104733	192	-0.19	0.07	0.00693
CACNA2D4	12	1791963	1918666	ENSG00000151062	ENST00000382722	NM_172364.5	5285	TRUE	protein coding	3414	Missense CADD ≥25	0.00270629	106973	0.0213856	0.176634	0.77	579	0.002703	104506	0.039476	0.160595	0.77	565	Missense	0.00921	104733	1929	0	0.02	0.842
CACNB1	17	39173453	39197703	ENSG00000067191	ENST00000394303	NM_000723.5	3711	TRUE	protein coding	1797	Damaging	0.00135548	106973	-0.503364	0.249514	0.071	290	0.001344	104506	-0.41292	0.2277	0.13	281	Damaging	0.00131	104733	275	-0.12	0.06	0.03
CACNB1	17	39173453	39197703	ENSG00000067191	ENST00000394303	NM_000723.5	3711	TRUE	protein coding	1797	HC PTV	6.54371e-05	106973	-0.0207189	1.13416	0.93	14	6.7e-05	104506	-0.31233	1.01883	0.92	14	HC PTV	5.73e-05	104733	12	0.08	0.27	0.784
CACNB1	17	39173453	39197703	ENSG00000067191	ENST00000394303	NM_000723.5	3711	TRUE	protein coding	1797	Missense CADD ≥25	0.00129005	106973	-0.527772	0.255746	0.061	276	0.001277	104506	-0.4181	0.233578	0.12	267	Missense	0.00171	104733	359	-0.06	0.05	0.264
CACNB2	10	18140424	18543557	ENSG00000165995	ENST00000324631	NM_201596.3	6129	TRUE	protein coding	1983	Damaging	0.0014957	106973	-0.234566	0.237686	0.26	320	0.001502	104506	-0.32231	0.215499	0.1	314	Damaging	0.0015	104733	315	-0.09	0.05	0.0871
CACNB2	10	18140424	18543557	ENSG00000165995	ENST00000324631	NM_201596.3	6129	TRUE	protein coding	1983	HC PTV	0.000130874	106973	0.500136	0.802394	0.47	28	0.000134	104506	0.230233	0.720635	0.6	28	HC PTV	0.000129	104733	27	-0.21	0.18	0.242
CACNB2	10	18140424	18543557	ENSG00000165995	ENST00000324631	NM_201596.3	6129	TRUE	protein coding	1983	Missense CADD ≥25	0.00136483	106973	-0.305093	0.248797	0.16	292	0.001368	104506	-0.37639	0.22578	0.059	286	Missense	0.00529	104733	1108	0.01	0.03	0.765
CACNB3	12	48813794	48828941	ENSG00000167535	ENST00000301050	NM_000725.4	2931	TRUE	protein coding	1455	Damaging	0.00133211	106973	0.142906	0.251419	0.66	285	0.001335	104506	0.149988	0.228222	0.62	279	Damaging	0.00134	104733	281	0.01	0.06	0.86
CACNB3	12	48813794	48828941	ENSG00000167535	ENST00000301050	NM_000725.4	2931	TRUE	protein coding	1455	HC PTV	9.81556e-05	106973	-0.794095	0.925023	0.34	21	9.57e-05	104506	-0.7054	0.851303	0.33	20	HC PTV	0.0001	104733	21	-0.17	0.21	0.414
CACNB3	12	48813794	48828941	ENSG00000167535	ENST00000301050	NM_000725.4	2931	TRUE	protein coding	1455	Missense CADD ≥25	0.00123396	106973	0.217555	0.261199	0.47	264	0.001239	104506	0.216136	0.236845	0.43	259	Missense	0.0035	104733	734	-0.04	0.04	0.289
CACNB4	2	151832771	152099167	ENSG00000182389	ENST00000539935	NM_000726.5	7944	TRUE	protein coding	1563	Damaging	0.000850682	106973	0.158848	0.313791	0.5	182	0.000847	104506	0.160283	0.285784	0.47	177	Damaging	0.000955	104733	200	0.08	0.07	0.253
CACNB4	2	151832771	152099167	ENSG00000182389	ENST00000539935	NM_000726.5	7944	TRUE	protein coding	1563	HC PTV	7.01111e-05	106973	-0.467826	1.09216	0.71	15	6.7e-05	104506	-0.25664	1.01535	0.85	14	HC PTV	0.000177	104733	37	0.19	0.16	0.233
CACNB4	2	151832771	152099167	ENSG00000182389	ENST00000539935	NM_000726.5	7944	TRUE	protein coding	1563	Missense CADD ≥25	0.000780571	106973	0.215173	0.327557	0.41	167	0.00078	104506	0.196103	0.297786	0.41	163	Missense	0.00131	104733	275	-0.07	0.06	0.204
CACNG1	17	67044554	67056797	ENSG00000108878	ENST00000226021	NM_000727.4	1302	TRUE	protein coding	669	Damaging	0.000659045	106973	0.133205	0.357595	0.76	141	0.00066	104506	0.141855	0.324706	0.67	138	Damaging	0.000692	104733	145	0.02	0.08	0.772
CACNG1	17	67044554	67056797	ENSG00000108878	ENST00000226021	NM_000727.4	1302	TRUE	protein coding	669	Missense CADD ≥25	0.000626326	106973	0.0617025	0.366802	0.93	134	0.000627	104506	0.087366	0.333255	0.83	131	Missense	0.00291	104733	610	-0.04	0.04	0.31
CACNG2	22	36560857	36703752	ENSG00000166862	ENST00000300105	NM_006078.5	5642	TRUE	protein coding	972	Damaging	0.000434689	106973	0.0758541	0.440902	0.85	93	0.000431	104506	0.150081	0.402628	0.66	90	Damaging	0.000434	104733	91	-0.02	0.1	0.827
CACNG2	22	36560857	36703752	ENSG00000166862	ENST00000300105	NM_006078.5	5642	TRUE	protein coding	972	Missense CADD ≥25	0.000434689	106973	0.0758541	0.440902	0.85	93	0.000431	104506	0.150081	0.402628	0.66	90	Missense	0.00166	104733	347	0.04	0.05	0.484
CACNG3	16	24256335	24362412	ENSG00000006116	ENST00000005284	NM_006539.4	1917	TRUE	protein coding	948	Damaging	0.000266422	106973	1.32291	0.562244	0.023	57	0.000273	104506	1.0722	0.505085	0.06	57	Damaging	0.000267	104733	56	0.27	0.13	0.034
CACNG3	16	24256335	24362412	ENSG00000006116	ENST00000005284	NM_006539.4	1917	TRUE	protein coding	948	Missense CADD ≥25	0.000257074	106973	1.38509	0.572374	0.019	55	0.000263	104506	1.1226	0.514184	0.052	55	Missense	0.000616	104733	129	0.14	0.08	0.0879
CACNG4	17	66964707	67033398	ENSG00000075461	ENST00000262138	NM_014405.4	3583	TRUE	protein coding	984	Damaging	0.000462734	106973	0.104723	0.426665	0.93	99	0.000474	104506	-0.13964	0.383283	0.69	99	Damaging	0.000458	104733	96	-0.02	0.1	0.8
CACNG4	17	66964707	67033398	ENSG00000075461	ENST00000262138	NM_014405.4	3583	TRUE	protein coding	984	Missense CADD ≥25	0.000453385	106973	0.0618495	0.431037	0.99	97	0.000464	104506	-0.17623	0.38721	0.64	97	Missense	0.0014	104733	294	0.02	0.06	0.695
CACNG5	17	66835117	66894751	ENSG00000075429	ENST00000533854	NM_145811.3	10576	TRUE	protein coding	828	Damaging	0.0011171	106973	0.053202	0.274859	0.97	239	0.001124	104506	9.69e-06	0.249003	0.75	235	Damaging	0.00113	104733	236	0.04	0.06	0.473
CACNG5	17	66835117	66894751	ENSG00000075429	ENST00000533854	NM_145811.3	10576	TRUE	protein coding	828	HC PTV	7.94593e-05	106973	-0.439123	1.02921	0.76	17	8.13e-05	104506	-0.72402	0.924556	0.37	17	HC PTV	8.12e-05	104733	17	0.04	0.23	0.871
CACNG5	17	66835117	66894751	ENSG00000075429	ENST00000533854	NM_145811.3	10576	TRUE	protein coding	828	Missense CADD ≥25	0.00103765	106973	0.0909852	0.285178	0.9	222	0.001043	104506	0.056618	0.258519	0.93	218	Missense	0.00304	104733	637	0.01	0.04	0.872
CACNG6	19	53991637	54012666	ENSG00000130433	ENST00000252729	NM_145814.2	2501	TRUE	protein coding	783	Damaging	0.000831986	106973	-0.00587569	0.317929	0.7	178	0.000832	104506	0.041318	0.288902	0.61	174	Damaging	0.000544	104733	114	0.11	0.09	0.219
CACNG6	19	53991637	54012666	ENSG00000130433	ENST00000252729	NM_145814.2	2501	TRUE	protein coding	783	HC PTV	0.00014957	106973	0.579607	0.749501	0.27	32	0.000148	104506	0.68988	0.684152	0.22	31	HC PTV	0.000143	104733	30	0.06	0.17	0.73
CACNG6	19	53991637	54012666	ENSG00000130433	ENST00000252729	NM_145814.2	2501	TRUE	protein coding	783	Missense CADD ≥25	0.000682415	106973	-0.134264	0.350981	0.93	146	0.000684	104506	-0.09938	0.318623	1	143	Missense	0.00139	104733	292	-0.04	0.06	0.468
CACNG7	19	53909278	53943950	ENSG00000105605	ENST00000391767	NM_031896.5	2754	TRUE	protein coding	828	Damaging	0.000659045	106973	-0.315188	0.35717	0.27	141	0.000651	104506	-0.10308	0.326739	0.47	136	Damaging	0.000654	104733	137	-0.01	0.08	0.867
CACNG7	19	53909278	53943950	ENSG00000105605	ENST00000391767	NM_031896.5	2754	TRUE	protein coding	828	Missense CADD ≥25	0.000631	106973	-0.32164	0.36501	0.25	135	0.000622	104506	-0.09011	0.334185	0.45	130	Missense	0.000898	104733	188	0.02	0.07	0.783
CACNG8	19	53962937	53990215	ENSG00000142408	ENST00000270458	NM_031895.6	8850	TRUE	protein coding	1278	Damaging	0.000902097	106973	-0.162684	0.305374	0.71	193	0.000904	104506	-0.16969	0.277247	0.73	189	Damaging	0.000902	104733	189	-0.01	0.07	0.905
CACNG8	19	53962937	53990215	ENSG00000142408	ENST00000270458	NM_031895.6	8850	TRUE	protein coding	1278	HC PTV	9.34815e-05	106973	-1.14556	0.947805	0.32	20	9.09e-05	104506	-0.5622	0.873652	0.75	19	HC PTV	0.000105	104733	22	-0.21	0.2	0.295
CACNG8	19	53962937	53990215	ENSG00000142408	ENST00000270458	NM_031895.6	8850	TRUE	protein coding	1278	Missense CADD ≥25	0.000808615	106973	-0.0488146	0.322503	0.95	173	0.000813	104506	-0.12568	0.292296	0.8	170	Missense	0.00212	104733	444	-0.03	0.05	0.476
CACTIN	19	3610645	3626815	ENSG00000105298	ENST00000429344	NM_001080543.2	3583	TRUE	protein coding	2277	Damaging	0.000565563	106973	-0.331325	0.385482	0.56	121	0.000569	104506	-0.36018	0.349227	0.36	119	Damaging	0.000544	104733	114	-0.07	0.09	0.405
CACTIN	19	3610645	3626815	ENSG00000105298	ENST00000429344	NM_001080543.2	3583	TRUE	protein coding	2277	Missense CADD ≥25	0.000537519	106973	-0.393698	0.395401	0.45	115	0.000545	104506	-0.51843	0.356796	0.17	114	Missense	0.0035	104733	733	-0.04	0.04	0.247
CACUL1	10	118674167	118755249	ENSG00000151893	ENST00000369151	NM_153810.5	11035	TRUE	protein coding	1110	Damaging	0.000224356	106973	-0.164431	0.612899	0.69	48	0.00023	104506	-0.42704	0.55045	0.35	48	Damaging	0.00022	104733	46	-0.09	0.14	0.54
CACUL1	10	118674167	118755249	ENSG00000151893	ENST00000369151	NM_153810.5	11035	TRUE	protein coding	1110	Missense CADD ≥25	0.000191637	106973	-0.210113	0.663134	0.67	41	0.000196	104506	-0.45784	0.595566	0.34	41	Missense	0.00232	104733	487	0.09	0.04	0.0481
CACYBP	1	174999163	175012027	ENSG00000116161	ENST00000367679	NM_014412.3	2869	TRUE	protein coding	687	Damaging	0.000322511	106973	-1.00786	0.509613	0.064	69	0.000321	104506	-0.92911	0.464567	0.086	67	Damaging	0.000387	104733	81	-0.19	0.11	0.0706
CACYBP	1	174999163	175012027	ENSG00000116161	ENST00000367679	NM_014412.3	2869	TRUE	protein coding	687	HC PTV	7.94593e-05	106973	-1.46149	1.02639	0.21	17	7.66e-05	104506	-0.9268	0.950382	0.44	16	HC PTV	0.00011	104733	23	-0.25	0.2	0.211
CACYBP	1	174999163	175012027	ENSG00000116161	ENST00000367679	NM_014412.3	2869	TRUE	protein coding	687	Missense CADD ≥25	0.000243052	106973	-0.859129	0.586983	0.16	52	0.000244	104506	-0.92951	0.532436	0.13	51	Missense	0.000883	104733	185	-0.07	0.07	0.313
CAD	2	27217369	27243943	ENSG00000084774	ENST00000264705	NM_004341.5	7286	TRUE	protein coding	6678	Damaging	0.00331859	106973	-0.149555	0.159268	0.32	710	0.003258	104506	0.104227	0.146052	0.58	681	Damaging	0.00338	104733	709	0	0.04	0.919
CAD	2	27217369	27243943	ENSG00000084774	ENST00000264705	NM_004341.5	7286	TRUE	protein coding	6678	HC PTV	0.000210333	106973	-1.732	0.630685	0.0058	45	0.000196	104506	-0.89356	0.593428	0.15	41	HC PTV	0.000248	104733	52	-0.11	0.13	0.39
CAD	2	27217369	27243943	ENSG00000084774	ENST00000264705	NM_004341.5	7286	TRUE	protein coding	6678	Missense CADD ≥25	0.00310826	106973	-0.0417292	0.164533	0.76	665	0.003062	104506	0.16843	0.150628	0.35	640	Missense	0.0107	104733	2249	-0.02	0.02	0.411
CADM1	11	115169218	115504957	ENSG00000182985	ENST00000331581	NM_001301043.2	8675	TRUE	protein coding	1416	Damaging	0.00035523	106973	0.0455263	0.487174	0.99	76	0.000349	104506	0.42982	0.44652	0.36	73	Damaging	0.000325	104733	68	0.06	0.12	0.626
CADM1	11	115169218	115504957	ENSG00000182985	ENST00000331581	NM_001301043.2	8675	TRUE	protein coding	1416	Missense CADD ≥25	0.000322511	106973	0.21009	0.51126	0.83	69	0.000321	104506	0.449881	0.466061	0.41	67	Missense	0.00134	104733	281	0.03	0.06	0.555
CADM2	3	84958989	86074429	ENSG00000175161	ENST00000383699	NM_001167675.2	9480	TRUE	protein coding	1215	Damaging	0.000453385	106973	0.605193	0.430712	0.27	97	0.000455	104506	0.562847	0.390981	0.27	95	Damaging	0.000463	104733	97	0.14	0.1	0.139
CADM2	3	84958989	86074429	ENSG00000175161	ENST00000383699	NM_001167675.2	9480	TRUE	protein coding	1215	Missense CADD ≥25	0.000425341	106973	0.692481	0.444669	0.2	91	0.000426	104506	0.680573	0.403932	0.17	89	Missense	0.00128	104733	268	0.05	0.06	0.394
CADM3	1	159171609	159203313	ENSG00000162706	ENST00000368125	NM_001127173.3	3739	TRUE	protein coding	1197	Damaging	0.000715134	106973	0.220932	0.342348	0.5	153	0.000713	104506	0.353004	0.311629	0.31	149	Damaging	0.000745	104733	156	0.06	0.08	0.403
CADM3	1	159171609	159203313	ENSG00000162706	ENST00000368125	NM_001127173.3	3739	TRUE	protein coding	1197	Missense CADD ≥25	0.00071046	106973	0.219104	0.343471	0.51	152	0.000708	104506	0.353645	0.312678	0.33	148	Missense	0.00276	104733	578	0.05	0.04	0.209
CADM4	19	43622368	43639850	ENSG00000105767	ENST00000222374	NM_145296.2	2189	TRUE	protein coding	1167	Damaging	0.000359904	106973	0.22479	0.483126	0.74	77	0.000364	104506	0.085824	0.436904	0.88	76	Damaging	0.000368	104733	77	-0.04	0.11	0.728
CADM4	19	43622368	43639850	ENSG00000105767	ENST00000222374	NM_145296.2	2189	TRUE	protein coding	1167	Missense CADD ≥25	0.000345882	106973	0.202253	0.492812	0.81	74	0.000349	104506	0.087064	0.445781	0.93	73	Missense	0.00248	104733	520	-0.02	0.04	0.665
CADPS	3	62398346	62875416	ENSG00000163618	ENST00000383710	NM_003716.4	5507	TRUE	protein coding	4062	Damaging	0.00135548	106973	0.305852	0.249321	0.19	290	0.001364	104506	0.295435	0.225932	0.13	285	Damaging	0.00128	104733	269	0.07	0.06	0.205
CADPS	3	62398346	62875416	ENSG00000163618	ENST00000383710	NM_003716.4	5507	TRUE	protein coding	4062	HC PTV	5.60889e-05	106973	0.985695	1.22405	0.37	12	5.74e-05	104506	0.61322	1.09962	0.43	12	HC PTV	5.25e-05	104733	11	0.26	0.29	0.371
CADPS	3	62398346	62875416	ENSG00000163618	ENST00000383710	NM_003716.4	5507	TRUE	protein coding	4062	Missense CADD ≥25	0.00129939	106973	0.276367	0.254632	0.25	278	0.001306	104506	0.281366	0.230832	0.17	273	Missense	0.00446	104733	935	0.06	0.03	0.059
CADPS2	7	122318411	122886759	ENSG00000081803	ENST00000449022	NM_017954.11	5768	TRUE	protein coding	3891	Damaging	0.00314098	106973	-0.162341	0.164267	0.26	672	0.003134	104506	-0.11416	0.149478	0.39	655	Damaging	0.00323	104733	676	0	0.04	0.942
CADPS2	7	122318411	122886759	ENSG00000081803	ENST00000449022	NM_017954.11	5768	TRUE	protein coding	3891	HC PTV	0.0002524	106973	0.539054	0.577763	0.42	54	0.000254	104506	0.476714	0.52393	0.42	53	HC PTV	0.000248	104733	52	0.07	0.13	0.617
CADPS2	7	122318411	122886759	ENSG00000081803	ENST00000449022	NM_017954.11	5768	TRUE	protein coding	3891	Missense CADD ≥25	0.00288858	106973	-0.223792	0.171249	0.16	618	0.00288	104506	-0.16634	0.155879	0.26	602	Missense	0.00887	104733	1857	-0.01	0.02	0.805
CAGE1	6	7326656	7389742	ENSG00000164304	ENST00000502583	NM_001170692.2	3283	TRUE	protein coding	2520	Damaging	0.000799267	106973	0.0356319	0.324961	0.88	171	0.000794	104506	0.1338	0.296257	0.76	166	Damaging	0.000592	104733	124	0.06	0.09	0.51
CAGE1	6	7326656	7389742	ENSG00000164304	ENST00000502583	NM_001170692.2	3283	TRUE	protein coding	2520	HC PTV	0.00035523	106973	0.0240815	0.487186	0.9	76	0.000344	104506	0.498205	0.44959	0.26	72	HC PTV	0.000172	104733	36	0.19	0.16	0.238
CAGE1	6	7326656	7389742	ENSG00000164304	ENST00000502583	NM_001170692.2	3283	TRUE	protein coding	2520	Missense CADD ≥25	0.000444037	106973	0.0448265	0.435857	0.75	95	0.00045	104506	-0.14566	0.393585	0.56	94	Missense	0.00468	104733	980	-0.01	0.03	0.659
CALB1	8	90058608	90095475	ENSG00000104327	ENST00000265431	NM_004929.4	2533	TRUE	protein coding	786	Damaging	0.00014957	106973	1.08442	0.750521	0.13	32	0.000148	104506	1.28817	0.684891	0.065	31	Damaging	0.000172	104733	36	0.23	0.16	0.151
CALB1	8	90058608	90095475	ENSG00000104327	ENST00000265431	NM_004929.4	2533	TRUE	protein coding	786	Missense CADD ≥25	0.000144896	106973	1.10528	0.762523	0.13	31	0.000144	104506	1.3259	0.696206	0.059	30	Missense	0.00149	104733	312	0.01	0.05	0.884
CALB2	16	71358713	71390436	ENSG00000172137	ENST00000302628	NM_001740.5	1454	TRUE	protein coding	816	Damaging	0.000570237	106973	-0.767808	0.384475	0.074	122	0.000565	104506	-0.5945	0.351188	0.08	118	Damaging	0.000582	104733	122	-0.12	0.09	0.158
CALB2	16	71358713	71390436	ENSG00000172137	ENST00000302628	NM_001740.5	1454	TRUE	protein coding	816	HC PTV	0.000140222	106973	-1.53785	0.775034	0.081	30	0.000134	104506	-0.86045	0.720683	0.23	28	HC PTV	0.000143	104733	30	-0.09	0.17	0.609
CALB2	16	71358713	71390436	ENSG00000172137	ENST00000302628	NM_001740.5	1454	TRUE	protein coding	816	Missense CADD ≥25	0.000430015	106973	-0.516136	0.442665	0.29	92	0.000431	104506	-0.51139	0.402053	0.18	90	Missense	0.00197	104733	413	-0.04	0.05	0.403
CALCA	11	14966668	14972351	ENSG00000110680	ENST00000331587	NM_001741.3	840	TRUE	protein coding	426	Damaging	4.67408e-05	106973	0.581221	1.34267	0.66	10	4.78e-05	104506	0.331176	1.2061	0.8	10	Damaging	0.000119	104733	25	0.19	0.19	0.311
CALCB	11	14904997	15082342	ENSG00000175868	ENST00000324229	NM_000728.4	1044	TRUE	protein coding	384	Damaging	0.000364578	106973	0.777301	0.480909	0.09	78	0.000373	104506	0.542094	0.431998	0.15	78	Damaging	0.000353	104733	74	0.19	0.11	0.0897
CALCB	11	14904997	15082342	ENSG00000175868	ENST00000324229	NM_000728.4	1044	TRUE	protein coding	384	HC PTV	6.54371e-05	106973	1.4185	1.13471	0.27	14	6.7e-05	104506	1.08799	1.01929	0.27	14	HC PTV	4.3e-05	104733	9	0.47	0.32	0.142
CALCB	11	14904997	15082342	ENSG00000175868	ENST00000324229	NM_000728.4	1044	TRUE	protein coding	384	Missense CADD ≥25	0.000299141	106973	0.636717	0.530871	0.17	64	0.000306	104506	0.422435	0.476877	0.29	64	Missense	0.00136	104733	285	0.02	0.06	0.709
CALCOCO1	12	53708517	53727745	ENSG00000012822	ENST00000550804	NM_020898.3	5576	TRUE	protein coding	2076	Damaging	0.00145831	106973	-0.100735	0.240322	0.61	312	0.001464	104506	-0.13253	0.217951	0.38	306	Damaging	0.00148	104733	311	-0.03	0.05	0.602
CALCOCO1	12	53708517	53727745	ENSG00000012822	ENST00000550804	NM_020898.3	5576	TRUE	protein coding	2076	HC PTV	0.00014957	106973	-0.538413	0.74941	0.92	32	0.000153	104506	-0.87171	0.673076	0.57	32	HC PTV	0.000162	104733	34	-0.18	0.16	0.265
CALCOCO1	12	53708517	53727745	ENSG00000012822	ENST00000550804	NM_020898.3	5576	TRUE	protein coding	2076	Missense CADD ≥25	0.00130874	106973	-0.050534	0.25364	0.61	280	0.001311	104506	-0.04591	0.230285	0.47	274	Missense	0.00428	104733	896	0.01	0.03	0.778
CALCOCO2	17	48831018	48866522	ENSG00000136436	ENST00000258947	NM_005831.5	3635	TRUE	protein coding	1341	Damaging	0.000514148	106973	0.30298	0.404793	0.45	110	0.000517	104506	0.300197	0.366982	0.31	108	Damaging	0.000353	104733	74	0.07	0.11	0.505
CALCOCO2	17	48831018	48866522	ENSG00000136436	ENST00000258947	NM_005831.5	3635	TRUE	protein coding	1341	HC PTV	7.47852e-05	106973	-0.39574	1.06101	0.85	16	7.18e-05	104506	0.053215	0.984391	0.67	15	HC PTV	5.25e-05	104733	11	0.21	0.29	0.455
CALCOCO2	17	48831018	48866522	ENSG00000136436	ENST00000258947	NM_005831.5	3635	TRUE	protein coding	1341	Missense CADD ≥25	0.000439363	106973	0.421915	0.437868	0.37	94	0.000445	104506	0.339994	0.395452	0.36	93	Missense	0.00222	104733	464	0.06	0.04	0.202
CALCR	7	93424486	93574730	ENSG00000004948	ENST00000426151	NM_001742.4	3572	TRUE	protein coding	1425	Damaging	0.00181354	106973	0.30573	0.215924	0.15	388	0.001809	104506	0.418131	0.196533	0.054	378	Damaging	0.00188	104733	394	0.1	0.05	0.0318
CALCR	7	93424486	93574730	ENSG00000004948	ENST00000426151	NM_001742.4	3572	TRUE	protein coding	1425	HC PTV	0.000668393	106973	0.223999	0.355213	0.51	143	0.00067	104506	0.205339	0.322522	0.55	140	HC PTV	0.000697	104733	146	0.08	0.08	0.298
CALCR	7	93424486	93574730	ENSG00000004948	ENST00000426151	NM_001742.4	3572	TRUE	protein coding	1425	Missense CADD ≥25	0.0011545	106973	0.346958	0.270423	0.21	247	0.001148	104506	0.531975	0.246462	0.06	240	Missense	0.00489	104733	1025	0	0.03	0.984
CALCRL	2	187341964	187448460	ENSG00000064989	ENST00000392370	NM_005795.6	6112	TRUE	protein coding	1386	Damaging	0.000294467	106973	-0.604108	0.533055	0.44	63	0.000292	104506	-0.51215	0.48655	0.46	61	Damaging	0.000286	104733	60	-0.09	0.12	0.45
CALCRL	2	187341964	187448460	ENSG00000064989	ENST00000392370	NM_005795.6	6112	TRUE	protein coding	1386	HC PTV	0.00010283	106973	-1.20089	0.901904	0.39	22	0.0001	104506	-0.89527	0.829118	0.46	21	HC PTV	9.55e-05	104733	20	-0.11	0.21	0.603
CALCRL	2	187341964	187448460	ENSG00000064989	ENST00000392370	NM_005795.6	6112	TRUE	protein coding	1386	Missense CADD ≥25	0.000191637	106973	-0.283596	0.660679	0.74	41	0.000191	104506	-0.31079	0.600764	0.7	40	Missense	0.0014	104733	294	-0.02	0.06	0.774
CALD1	7	134744252	134970729	ENSG00000122786	ENST00000361675	NM_033138.4	5011	TRUE	protein coding	2382	Damaging	0.00194442	106973	0.253745	0.208521	0.23	416	0.001952	104506	0.221281	0.189163	0.31	408	Damaging	0.00208	104733	436	0.03	0.05	0.456
CALD1	7	134744252	134970729	ENSG00000122786	ENST00000361675	NM_033138.4	5011	TRUE	protein coding	2382	HC PTV	7.47852e-05	106973	2.20981	1.06125	0.06	16	7.66e-05	104506	1.87605	0.953415	0.093	16	HC PTV	4.3e-05	104733	9	0.68	0.32	0.0315
CALD1	7	134744252	134970729	ENSG00000122786	ENST00000361675	NM_033138.4	5011	TRUE	protein coding	2382	Missense CADD ≥25	0.00186963	106973	0.175138	0.212633	0.4	400	0.001875	104506	0.153422	0.192968	0.49	392	Missense	0.00369	104733	773	0.02	0.03	0.623
CALHM1	10	103453240	103458900	ENSG00000185933	ENST00000329905	NM_001001412.4	3212	TRUE	protein coding	1041	Damaging	0.0005048	106973	-0.164103	0.408723	0.62	108	0.000502	104506	-0.08534	0.372282	0.66	105	Damaging	0.000511	104733	107	0	0.09	0.99
CALHM1	10	103453240	103458900	ENSG00000185933	ENST00000329905	NM_001001412.4	3212	TRUE	protein coding	1041	HC PTV	5.60889e-05	106973	0.170147	1.22555	0.82	12	5.74e-05	104506	0.283312	1.10067	0.83	12	HC PTV	5.73e-05	104733	12	0.2	0.27	0.458
CALHM1	10	103453240	103458900	ENSG00000185933	ENST00000329905	NM_001001412.4	3212	TRUE	protein coding	1041	Missense CADD ≥25	0.000448711	106973	-0.20589	0.4335	0.55	96	0.000445	104506	-0.13294	0.395556	0.59	93	Missense	0.00426	104733	892	-0.05	0.03	0.134
CALHM2	10	103446786	103452402	ENSG00000138172	ENST00000260743	NM_015916.5	1914	TRUE	protein coding	972	Damaging	0.0010096	106973	-0.0569948	0.289165	0.93	216	0.001019	104506	-0.21716	0.261526	0.5	213	Damaging	0.00105	104733	219	-0.03	0.06	0.667
CALHM2	10	103446786	103452402	ENSG00000138172	ENST00000260743	NM_015916.5	1914	TRUE	protein coding	972	HC PTV	0.000387948	106973	-0.0228385	0.466194	0.89	83	0.000388	104506	-0.18619	0.42383	0.64	81	HC PTV	0.000391	104733	82	-0.03	0.1	0.775
CALHM2	10	103446786	103452402	ENSG00000138172	ENST00000260743	NM_015916.5	1914	TRUE	protein coding	972	Missense CADD ≥25	0.000621652	106973	-0.0782205	0.368338	1	133	0.000632	104506	-0.23581	0.33206	0.63	132	Missense	0.00205	104733	430	-0.01	0.05	0.853
CALHM3	10	103472804	103479240	ENSG00000183128	ENST00000369783	NM_001129742.2	1652	TRUE	protein coding	1035	Damaging	0.000813289	106973	-0.0212408	0.322104	0.93	174	0.000813	104506	-0.00202	0.292668	0.89	170	Damaging	0.000831	104733	174	0.04	0.07	0.546
CALHM3	10	103472804	103479240	ENSG00000183128	ENST00000369783	NM_001129742.2	1652	TRUE	protein coding	1035	Missense CADD ≥25	0.000789919	106973	0.00446724	0.326824	0.96	169	0.000789	104506	0.039182	0.297059	0.97	165	Missense	0.00324	104733	678	0.07	0.04	0.0744
CALHM4	6	116529013	116558868	ENSG00000164451	ENST00000368596		1353	TRUE	protein coding	945	Damaging	0.00110308	106973	0.0656475	0.276841	0.92	236	0.001129	104506	-0.1783	0.248678	0.24	236	Damaging	0.00108	104733	227	-0.02	0.06	0.714
CALHM4	6	116529013	116558868	ENSG00000164451	ENST00000368596		1353	TRUE	protein coding	945	HC PTV	0.000116852	106973	0.192017	0.849237	0.93	25	0.00012	104506	0.024405	0.762823	0.77	25	HC PTV	4.77e-05	104733	10	0.2	0.3	0.504
CALHM4	6	116529013	116558868	ENSG00000164451	ENST00000368596		1353	TRUE	protein coding	945	Missense CADD ≥25	0.00098623	106973	0.0505904	0.292747	0.89	211	0.00101	104506	-0.20228	0.262966	0.26	211	Missense	0.00162	104733	340	-0.05	0.05	0.361
CALHM5	6	116511639	116524788	ENSG00000178033	ENST00000368599	NM_153711.5	9787	TRUE	protein coding	930	Damaging	0.000743178	106973	-0.144196	0.336976	0.62	159	0.000746	104506	-0.28963	0.305585	0.33	156	Damaging	0.000754	104733	158	-0.03	0.08	0.666
CALHM5	6	116511639	116524788	ENSG00000178033	ENST00000368599	NM_153711.5	9787	TRUE	protein coding	930	HC PTV	0.000135548	106973	-0.269179	0.78853	0.82	29	0.000139	104506	-0.40963	0.708293	0.64	29	HC PTV	0.000138	104733	29	0.04	0.18	0.81
CALHM5	6	116511639	116524788	ENSG00000178033	ENST00000368599	NM_153711.5	9787	TRUE	protein coding	930	Missense CADD ≥25	0.00060763	106973	-0.116201	0.372613	0.66	130	0.000608	104506	-0.26202	0.338629	0.39	127	Missense	0.00195	104733	408	0.02	0.05	0.731
CALHM6	6	116461370	116463771	ENSG00000188820	ENST00000368605	NM_001010919.3	1127	TRUE	protein coding	948	Damaging	0.000528171	106973	0.260142	0.399625	0.43	113	0.000536	104506	0.017716	0.360562	0.71	112	Damaging	0.000535	104733	112	0.04	0.09	0.654
CALHM6	6	116461370	116463771	ENSG00000188820	ENST00000368605	NM_001010919.3	1127	TRUE	protein coding	948	HC PTV	0.000182289	106973	-0.149494	0.679972	0.94	39	0.000187	104506	-0.35786	0.610783	0.77	39	HC PTV	0.000191	104733	40	-0.03	0.15	0.867
CALHM6	6	116461370	116463771	ENSG00000188820	ENST00000368605	NM_001010919.3	1127	TRUE	protein coding	948	Missense CADD ≥25	0.000345882	106973	0.475899	0.493729	0.3	74	0.000349	104506	0.218424	0.446515	0.5	73	Missense	0.000444	104733	93	-0.01	0.1	0.879
CALML4	15	68190705	68206079	ENSG00000129007	ENST00000467889	NM_033429.3	3857	TRUE	protein coding	462	Damaging	0.00139755	106973	0.516012	0.245866	0.048	299	0.001392	104506	0.569451	0.223892	0.012	291	Damaging	0.000377	104733	79	0.11	0.11	0.295
CALML4	15	68190705	68206079	ENSG00000129007	ENST00000467889	NM_033429.3	3857	TRUE	protein coding	462	HC PTV	0.000158919	106973	0.94219	0.728179	0.12	34	0.000163	104506	0.675607	0.654177	0.15	34	HC PTV	0.000119	104733	25	0.26	0.19	0.177
CALML4	15	68190705	68206079	ENSG00000129007	ENST00000467889	NM_033429.3	3857	TRUE	protein coding	462	Missense CADD ≥25	0.0012433	106973	0.446642	0.26063	0.14	266	0.001234	104506	0.536782	0.237742	0.039	258	Missense	0.000692	104733	145	0.07	0.08	0.402
CALML6	1	1915108	1917296	ENSG00000169885	ENST00000307786	NM_138705.4	670	TRUE	protein coding	546	Damaging	0.000200985	106973	0.119148	0.645447	0.92	43	0.000206	104506	-0.10164	0.579807	0.69	43	Damaging	0.00021	104733	44	-0.02	0.14	0.878
CALML6	1	1915108	1917296	ENSG00000169885	ENST00000307786	NM_138705.4	670	TRUE	protein coding	546	HC PTV	0.000121526	106973	0.754859	0.829994	0.47	26	0.000124	104506	0.549852	0.745585	0.72	26	HC PTV	6.21e-05	104733	13	0.37	0.26	0.162
CALML6	1	1915108	1917296	ENSG00000169885	ENST00000307786	NM_138705.4	670	TRUE	protein coding	546	Missense CADD ≥25	7.94593e-05	106973	-0.853036	1.02637	0.47	17	8.13e-05	104506	-1.09784	0.92199	0.28	17	Missense	0.00122	104733	255	-0.02	0.06	0.722
CALN1	7	71779491	72447151	ENSG00000183166	ENST00000395275	NM_031468.4	9424	TRUE	protein coding	786	Damaging	0.000532845	106973	-0.478509	0.397757	0.24	114	0.000531	104506	-0.39578	0.362137	0.21	111	Damaging	0.00043	104733	90	-0.1	0.1	0.304
CALN1	7	71779491	72447151	ENSG00000183166	ENST00000395275	NM_031468.4	9424	TRUE	protein coding	786	HC PTV	0.000112178	106973	-0.113257	0.866565	0.91	24	0.000115	104506	-0.43051	0.778515	0.61	24	HC PTV	4.77e-06	104733	1	-0.14	0.95	0.88
CALN1	7	71779491	72447151	ENSG00000183166	ENST00000395275	NM_031468.4	9424	TRUE	protein coding	786	Missense CADD ≥25	0.000420667	106973	-0.575759	0.447611	0.21	90	0.000416	104506	-0.38602	0.409003	0.25	87	Missense	0.00196	104733	411	-0.05	0.05	0.282
CALR	19	12938578	12944489	ENSG00000179218	ENST00000316448	NM_004343.4	1901	TRUE	protein coding	1254	Damaging	0.00168267	106973	0.0405513	0.223757	0.95	360	0.001694	104506	-0.02937	0.202729	0.74	354	Damaging	0.00178	104733	373	0.02	0.05	0.637
CALR	19	12938578	12944489	ENSG00000179218	ENST00000316448	NM_004343.4	1901	TRUE	protein coding	1254	Missense CADD ≥25	0.00165462	106973	-0.00492512	0.225638	0.88	354	0.001665	104506	-0.07029	0.204462	0.58	348	Missense	0.00258	104733	541	-0.02	0.04	0.655
CALR3	19	16479061	16496167	ENSG00000269058	ENST00000269881	NM_145046.5	1263	TRUE	protein coding	1155	Damaging	0.00146299	106973	0.132377	0.239917	0.23	313	0.001478	104506	-0.02806	0.216941	0.56	309	Damaging	0.00148	104733	310	0.02	0.05	0.66
CALR3	19	16479061	16496167	ENSG00000269058	ENST00000269881	NM_145046.5	1263	TRUE	protein coding	1155	HC PTV	0.000406645	106973	0.186911	0.454562	0.55	87	0.000411	104506	-0.03727	0.410765	0.97	86	HC PTV	0.000396	104733	83	0.06	0.1	0.582
CALR3	19	16479061	16496167	ENSG00000269058	ENST00000269881	NM_145046.5	1263	TRUE	protein coding	1155	Missense CADD ≥25	0.00106102	106973	0.0850807	0.281609	0.34	227	0.001072	104506	-0.04864	0.254698	0.56	224	Missense	0.00221	104733	462	-0.01	0.04	0.884
CALU	7	128739292	128773400	ENSG00000128595	ENST00000249364	NM_001219.5	5266	TRUE	protein coding	948	Damaging	0.000215008	106973	-0.288917	0.625989	0.78	46	0.000211	104506	-0.06014	0.575013	0.93	44	Damaging	0.000143	104733	30	0.23	0.17	0.184
CALU	7	128739292	128773400	ENSG00000128595	ENST00000249364	NM_001219.5	5266	TRUE	protein coding	948	Missense CADD ≥25	0.000196311	106973	-0.578847	0.655109	0.51	42	0.000191	104506	-0.31871	0.603068	0.76	40	Missense	0.000821	104733	172	0.06	0.07	0.392
CALY	10	133324072	133336935	ENSG00000130643	ENST00000252939	NM_015722.4	2260	TRUE	protein coding	654	Damaging	0.000191637	106973	0.547205	0.663138	0.34	41	0.000191	104506	0.425531	0.602963	0.37	40	Damaging	0.000201	104733	42	-0.02	0.15	0.886
CALY	10	133324072	133336935	ENSG00000130643	ENST00000252939	NM_015722.4	2260	TRUE	protein coding	654	HC PTV	7.47852e-05	106973	1.17426	1.06139	0.23	16	7.66e-05	104506	0.853026	0.953244	0.24	16	HC PTV	7.64e-05	104733	16	0.06	0.24	0.792
CALY	10	133324072	133336935	ENSG00000130643	ENST00000252939	NM_015722.4	2260	TRUE	protein coding	654	Missense CADD ≥25	0.000116852	106973	0.14566	0.84916	0.79	25	0.000115	104506	0.140366	0.778365	0.85	24	Missense	0.00177	104733	371	0.02	0.05	0.632
CAMK1	3	9757347	9769992	ENSG00000134072	ENST00000256460	NM_003656.5	1453	TRUE	protein coding	1113	Damaging	0.00114047	106973	0.487678	0.271753	0.061	244	0.001148	104506	0.317575	0.246156	0.22	240	Damaging	0.00115	104733	240	0.11	0.06	0.0788
CAMK1	3	9757347	9769992	ENSG00000134072	ENST00000256460	NM_003656.5	1453	TRUE	protein coding	1113	HC PTV	0.000215008	106973	0.00901167	0.625309	0.95	46	0.000215	104506	0.109248	0.567953	0.81	45	HC PTV	0.00021	104733	44	-0.04	0.14	0.772
CAMK1	3	9757347	9769992	ENSG00000134072	ENST00000256460	NM_003656.5	1453	TRUE	protein coding	1113	Missense CADD ≥25	0.000925467	106973	0.598635	0.301611	0.04	198	0.000933	104506	0.365452	0.27303	0.22	195	Missense	0.0028	104733	586	0.05	0.04	0.186
CAMK1D	10	12349547	12835545	ENSG00000183049	ENST00000619168	NM_153498.4	8088	TRUE	protein coding	1158	Damaging	0.000317837	106973	-0.150318	0.514994	0.91	68	0.000316	104506	-0.03945	0.469477	0.84	66	Damaging	0.000325	104733	68	-0.11	0.12	0.344
CAMK1D	10	12349547	12835545	ENSG00000183049	ENST00000619168	NM_153498.4	8088	TRUE	protein coding	1158	Missense CADD ≥25	0.000280445	106973	-0.113744	0.548236	0.99	60	0.000277	104506	0.045965	0.500794	0.64	58	Missense	0.001	104733	210	-0.05	0.07	0.449
CAMK1G	1	209583714	209613939	ENSG00000008118	ENST00000361322	NM_020439.3	2456	TRUE	protein coding	1431	Damaging	0.00098623	106973	0.058259	0.291608	0.83	211	0.000981	104506	0.199571	0.265755	0.66	205	Damaging	0.000979	104733	205	0.03	0.07	0.692
CAMK1G	1	209583714	209613939	ENSG00000008118	ENST00000361322	NM_020439.3	2456	TRUE	protein coding	1431	HC PTV	8.41334e-05	106973	0.512269	0.997511	0.77	18	8.61e-05	104506	0.166	0.896066	0.92	18	HC PTV	5.25e-05	104733	11	0.18	0.29	0.528
CAMK1G	1	209583714	209613939	ENSG00000008118	ENST00000361322	NM_020439.3	2456	TRUE	protein coding	1431	Missense CADD ≥25	0.000902097	106973	0.0158287	0.304882	0.89	193	0.000895	104506	0.202746	0.278232	0.62	187	Missense	0.00224	104733	469	-0.03	0.04	0.56
CAMK2A	5	150219491	150290093	ENSG00000070808	ENST00000671881	NM_015981.4	4837	TRUE	protein coding	1470	Damaging	0.000257074	106973	-0.32033	0.571919	0.55	55	0.000263	104506	-0.65434	0.513737	0.21	55	Damaging	0.000248	104733	52	-0.08	0.13	0.567
CAMK2A	5	150219491	150290093	ENSG00000070808	ENST00000671881	NM_015981.4	4837	TRUE	protein coding	1470	Missense CADD ≥25	0.000243052	106973	-0.208696	0.588177	0.69	52	0.000249	104506	-0.54957	0.528341	0.3	52	Missense	0.000568	104733	119	-0.01	0.09	0.914
CAMK2B	7	44217150	44334577	ENSG00000058404	ENST00000395749	NM_001220.5	4545	TRUE	protein coding	2001	Damaging	0.000785245	106973	-0.708859	0.327745	0.02	168	0.000766	104506	-0.53662	0.301706	0.058	160	Damaging	0.000492	104733	103	-0.2	0.09	0.0327
CAMK2B	7	44217150	44334577	ENSG00000058404	ENST00000395749	NM_001220.5	4545	TRUE	protein coding	2001	HC PTV	0.000224356	106973	-1.32219	0.612789	0.026	48	0.000211	104506	-0.69545	0.574994	0.16	44	HC PTV	9.55e-06	104733	2	-1.6	0.67	0.017
CAMK2B	7	44217150	44334577	ENSG00000058404	ENST00000395749	NM_001220.5	4545	TRUE	protein coding	2001	Missense CADD ≥25	0.000560889	106973	-0.462698	0.387711	0.18	120	0.000555	104506	-0.47588	0.354266	0.17	116	Missense	0.000821	104733	172	-0.03	0.07	0.668
CAMK2D	4	113418054	113761927	ENSG00000145349	ENST00000511664	NM_001321571.2	5785	TRUE	protein coding	1602	Damaging	0.00073383	106973	-0.897806	0.338457	0.014	157	0.000727	104506	-0.79972	0.308984	0.017	152	Damaging	0.000807	104733	169	-0.17	0.07	0.0175
CAMK2D	4	113418054	113761927	ENSG00000145349	ENST00000511664	NM_001321571.2	5785	TRUE	protein coding	1602	Missense CADD ≥25	0.00071046	106973	-0.837162	0.343971	0.023	152	0.000703	104506	-0.72497	0.314188	0.032	147	Missense	0.00134	104733	281	-0.11	0.06	0.0445
CAMK2G	10	73812501	73874591	ENSG00000148660	ENST00000423381	NM_001367534.1	3878	TRUE	protein coding	1767	Damaging	0.000574911	106973	-0.367076	0.383014	0.29	123	0.000584	104506	-0.58194	0.345398	0.077	122	Damaging	0.000582	104733	122	-0.15	0.09	0.0719
CAMK2G	10	73812501	73874591	ENSG00000148660	ENST00000423381	NM_001367534.1	3878	TRUE	protein coding	1767	Missense CADD ≥25	0.000542193	106973	-0.345635	0.39439	0.34	116	0.00055	104506	-0.55555	0.355744	0.1	115	Missense	0.00179	104733	374	-0.02	0.05	0.622
CAMK2N2	3	184259213	184261553	ENSG00000163888	ENST00000296238	NM_033259.3	1452	TRUE	protein coding	240	Damaging	0.000177615	106973	-0.261501	0.68794	0.28	38	0.000182	104506	-0.55436	0.618011	0.14	38	Damaging	0.000181	104733	38	-0.2	0.15	0.185
CAMK2N2	3	184259213	184261553	ENSG00000163888	ENST00000296238	NM_033259.3	1452	TRUE	protein coding	240	Missense CADD ≥25	0.000168267	106973	-0.263932	0.706795	0.3	36	0.000172	104506	-0.57996	0.63495	0.15	36	Missense	0.000224	104733	47	-0.12	0.14	0.372
CAMK4	5	111223653	111494886	ENSG00000152495	ENST00000282356	NM_001744.6	11942	TRUE	protein coding	1422	Damaging	0.000948838	106973	0.316342	0.29793	0.17	203	0.000957	104506	0.22153	0.269622	0.22	200	Damaging	0.00102	104733	213	0.13	0.07	0.0535
CAMK4	5	111223653	111494886	ENSG00000152495	ENST00000282356	NM_001744.6	11942	TRUE	protein coding	1422	HC PTV	7.94593e-05	106973	-1.46588	1.0286	0.38	17	7.18e-05	104506	-0.48849	0.983624	0.9	15	HC PTV	9.07e-05	104733	19	-0.15	0.22	0.483
CAMK4	5	111223653	111494886	ENSG00000152495	ENST00000282356	NM_001744.6	11942	TRUE	protein coding	1422	Missense CADD ≥25	0.000869378	106973	0.479416	0.311228	0.092	186	0.000885	104506	0.279141	0.280325	0.19	185	Missense	0.00347	104733	726	0.03	0.04	0.326
CAMKK1	17	3860315	3894891	ENSG00000004660	ENST00000348335	NM_032294.3	3572	TRUE	protein coding	1518	Damaging	0.000874052	106973	0.163495	0.310578	0.57	187	0.000871	104506	0.181968	0.2828	0.39	182	Damaging	0.000931	104733	195	0.07	0.07	0.292
CAMKK1	17	3860315	3894891	ENSG00000004660	ENST00000348335	NM_032294.3	3572	TRUE	protein coding	1518	HC PTV	8.41334e-05	106973	-0.226762	1.00032	0.8	18	8.61e-05	104506	-0.57323	0.898597	0.46	18	HC PTV	9.07e-05	104733	19	-0.12	0.22	0.59
CAMKK1	17	3860315	3894891	ENSG00000004660	ENST00000348335	NM_032294.3	3572	TRUE	protein coding	1518	Missense CADD ≥25	0.000789919	106973	0.205056	0.326667	0.5	169	0.000785	104506	0.264892	0.297886	0.25	164	Missense	0.00373	104733	781	0.06	0.03	0.0821
CAMKK2	12	121237675	121298308	ENSG00000110931	ENST00000404169	NM_001270485.2	4905	TRUE	protein coding	1767	Damaging	0.000934815	106973	0.276306	0.299986	0.34	200	0.000943	104506	0.22425	0.271473	0.46	197	Damaging	0.000917	104733	192	0.07	0.07	0.316
CAMKK2	12	121237675	121298308	ENSG00000110931	ENST00000404169	NM_001270485.2	4905	TRUE	protein coding	1767	Missense CADD ≥25	0.000902097	106973	0.345997	0.305366	0.25	193	0.000909	104506	0.295455	0.276419	0.33	190	Missense	0.00337	104733	706	0.05	0.04	0.191
CAMKMT	2	44361947	44772592	ENSG00000143919	ENST00000378494	NM_024766.5	1512	TRUE	protein coding	972	Damaging	0.00127135	106973	0.0191912	0.256815	0.76	272	0.001277	104506	-0.02967	0.232807	0.91	267	Damaging	0.00131	104733	274	0.06	0.06	0.333
CAMKMT	2	44361947	44772592	ENSG00000143919	ENST00000378494	NM_024766.5	1512	TRUE	protein coding	972	HC PTV	0.000345882	106973	0.154097	0.491872	0.58	74	0.000354	104506	-0.12386	0.441782	0.95	74	HC PTV	0.000358	104733	75	0.01	0.11	0.951
CAMKMT	2	44361947	44772592	ENSG00000143919	ENST00000378494	NM_024766.5	1512	TRUE	protein coding	972	Missense CADD ≥25	0.000930141	106973	-0.0221828	0.300161	0.96	199	0.000928	104506	0.015645	0.273035	0.91	194	Missense	0.00277	104733	581	0.02	0.04	0.66
CAMKV	3	49857988	49869935	ENSG00000164076	ENST00000477224	NM_024046.5	2998	TRUE	protein coding	1506	Damaging	0.000200985	106973	-0.364868	0.646726	0.72	43	0.000196	104506	-0.17486	0.594984	0.93	41	Damaging	0.000191	104733	40	0	0.15	0.988
CAMKV	3	49857988	49869935	ENSG00000164076	ENST00000477224	NM_024046.5	2998	TRUE	protein coding	1506	Missense CADD ≥25	0.000196311	106973	-0.362629	0.654376	0.73	42	0.000191	104506	-0.15212	0.602373	0.96	40	Missense	0.00223	104733	468	-0.01	0.04	0.804
CAMLG	5	134738495	134752157	ENSG00000164615	ENST00000297156	NM_001745.4	2171	TRUE	protein coding	891	Damaging	0.000794593	106973	-0.00799075	0.325512	0.97	170	0.000789	104506	-0.04048	0.296791	0.93	165	Damaging	0.000764	104733	160	0.07	0.08	0.385
CAMLG	5	134738495	134752157	ENSG00000164615	ENST00000297156	NM_001745.4	2171	TRUE	protein coding	891	HC PTV	0.0001262	106973	-2.16263	0.816211	0.0098	27	0.000129	104506	-2.27967	0.733175	0.0031	27	HC PTV	0.000119	104733	25	-0.28	0.19	0.135
CAMLG	5	134738495	134752157	ENSG00000164615	ENST00000297156	NM_001745.4	2171	TRUE	protein coding	891	Missense CADD ≥25	0.000668393	106973	0.39933	0.35488	0.24	143	0.00066	104506	0.398165	0.324496	0.22	138	Missense	0.00149	104733	312	-0.04	0.05	0.42
CAMP	3	48223347	48225491	ENSG00000164047	ENST00000652295	NM_004345.5	591	TRUE	protein coding	513	Damaging	0.000121526	106973	0.129511	0.831682	0.68	26	0.00012	104506	0.188803	0.761936	0.46	25	Damaging	0.000115	104733	24	0.06	0.19	0.739
CAMP	3	48223347	48225491	ENSG00000164047	ENST00000652295	NM_004345.5	591	TRUE	protein coding	513	HC PTV	6.0763e-05	106973	-0.0245348	1.17602	0.89	13	5.74e-05	104506	0.562623	1.09961	0.46	12	HC PTV	5.73e-05	104724	12	-0.07	0.27	0.809
CAMP	3	48223347	48225491	ENSG00000164047	ENST00000652295	NM_004345.5	591	TRUE	protein coding	513	Missense CADD ≥25	6.0763e-05	106973	0.283594	1.17624	0.66	13	6.22e-05	104506	-0.15643	1.05668	0.76	13	Missense	0.000821	104733	172	0.07	0.07	0.33
CAMSAP1	9	135808487	135907546	ENSG00000130559	ENST00000389532	NM_015447.4	8018	TRUE	protein coding	4809	Damaging	0.00168734	106973	-0.0342404	0.223901	0.9	361	0.001708	104506	-0.16044	0.202236	0.5	357	Damaging	0.00175	104733	367	-0.04	0.05	0.468
CAMSAP1	9	135808487	135907546	ENSG00000130559	ENST00000389532	NM_015447.4	8018	TRUE	protein coding	4809	HC PTV	7.94593e-05	106973	-0.897924	1.02999	0.51	17	8.13e-05	104506	-1.29879	0.925134	0.32	17	HC PTV	0.000129	104733	27	-0.09	0.18	0.629
CAMSAP1	9	135808487	135907546	ENSG00000130559	ENST00000389532	NM_015447.4	8018	TRUE	protein coding	4809	Missense CADD ≥25	0.00160788	106973	0.0085946	0.229353	0.98	344	0.001627	104506	-0.10328	0.207218	0.64	340	Missense	0.00848	104733	1776	0	0.02	0.893
CAMSAP2	1	200739558	200860704	ENSG00000118200	ENST00000358823		7352	TRUE	protein coding	4437	Damaging	0.00108439	106973	-0.113142	0.278119	0.59	232	0.001086	104506	-0.1379	0.252569	0.35	227	Damaging	0.00113	104733	236	-0.03	0.06	0.579
CAMSAP2	1	200739558	200860704	ENSG00000118200	ENST00000358823		7352	TRUE	protein coding	4437	Missense CADD ≥25	0.00107504	106973	-0.128573	0.279322	0.54	230	0.001076	104506	-0.1546	0.253687	0.32	225	Missense	0.0053	104733	1110	0.03	0.03	0.362
CAMSAP3	19	7595863	7618304	ENSG00000076826	ENST00000160298	NM_020902.2	4137	TRUE	protein coding	3750	Damaging	0.00217345	106973	-0.33155	0.196965	0.11	465	0.002182	104506	-0.36446	0.178697	0.083	456	Damaging	0.00218	104733	457	-0.04	0.04	0.39
CAMSAP3	19	7595863	7618304	ENSG00000076826	ENST00000160298	NM_020902.2	4137	TRUE	protein coding	3750	HC PTV	7.01111e-05	106973	-0.753434	1.09434	0.57	15	6.7e-05	104506	-0.16646	1.0177	0.96	14	HC PTV	7.64e-05	104733	16	0.16	0.24	0.5
CAMSAP3	19	7595863	7618304	ENSG00000076826	ENST00000160298	NM_020902.2	4137	TRUE	protein coding	3750	Missense CADD ≥25	0.00210801	106973	-0.326229	0.199987	0.12	451	0.00212	104506	-0.37917	0.181289	0.071	443	Missense	0.0077	104733	1613	-0.02	0.02	0.5
CAMTA1	1	6785454	7769706	ENSG00000171735	ENST00000303635	NM_015215.4	8314	TRUE	protein coding	5022	Damaging	0.00272499	106973	0.248874	0.175736	0.12	583	0.00277	104506	0.018916	0.158416	0.66	579	Damaging	0.00275	104733	576	0.03	0.04	0.416
CAMTA1	1	6785454	7769706	ENSG00000171735	ENST00000303635	NM_015215.4	8314	TRUE	protein coding	5022	Missense CADD ≥25	0.00272031	106973	0.247723	0.175886	0.12	582	0.002765	104506	0.018719	0.158552	0.66	578	Missense	0.000377	104733	79	-0.28	0.11	0.00988
CAMTA2	17	4967992	4987675	ENSG00000108509	ENST00000348066	NM_015099.4	4515	TRUE	protein coding	3609	Damaging	0.0017481	106973	0.127346	0.21981	0.52	374	0.001751	104506	0.079857	0.199606	0.7	366	Damaging	0.00181	104733	379	0.04	0.05	0.388
CAMTA2	17	4967992	4987675	ENSG00000108509	ENST00000348066	NM_015099.4	4515	TRUE	protein coding	3609	HC PTV	0.000144896	106973	1.42942	0.762213	0.081	31	0.000139	104506	1.22924	0.707922	0.14	29	HC PTV	0.000158	104733	33	0.41	0.17	0.0133
CAMTA2	17	4967992	4987675	ENSG00000108509	ENST00000348066	NM_015099.4	4515	TRUE	protein coding	3609	Missense CADD ≥25	0.00160321	106973	0.00922939	0.229497	0.89	343	0.001612	104506	-0.0194	0.207988	0.98	337	Missense	0.00717	104733	1501	-0.01	0.02	0.627
CAND1	12	67269358	67319953	ENSG00000111530	ENST00000545606	NM_018448.5	11176	TRUE	protein coding	3693	Damaging	0.000294467	106973	0.369392	0.534381	0.6	63	0.000297	104506	0.353145	0.483807	0.52	62	Damaging	0.000282	104733	59	0.17	0.12	0.16
CAND1	12	67269358	67319953	ENSG00000111530	ENST00000545606	NM_018448.5	11176	TRUE	protein coding	3693	Missense CADD ≥25	0.000294467	106973	0.369392	0.534381	0.6	63	0.000297	104506	0.353145	0.483807	0.52	62	Missense	0.00278	104733	583	0.03	0.04	0.467
CAND2	3	12796472	12871916	ENSG00000144712	ENST00000456430	NM_001162499.2	4573	TRUE	protein coding	3711	Damaging	0.00464603	106973	0.203642	0.135118	0.26	994	0.004665	104506	0.143041	0.122562	0.39	975	Damaging	0.00471	104733	986	0.03	0.03	0.398
CAND2	3	12796472	12871916	ENSG00000144712	ENST00000456430	NM_001162499.2	4573	TRUE	protein coding	3711	HC PTV	0.000514148	106973	0.363998	0.404479	0.35	110	0.000507	104506	0.632983	0.370152	0.055	106	HC PTV	0.000411	104733	86	0.16	0.1	0.125
CAND2	3	12796472	12871916	ENSG00000144712	ENST00000456430	NM_001162499.2	4573	TRUE	protein coding	3711	Missense CADD ≥25	0.00413188	106973	0.183121	0.143206	0.39	884	0.004158	104506	0.082544	0.129756	0.81	869	Missense	0.0109	104733	2289	0	0.02	0.853
CANT1	17	78991716	79009867	ENSG00000171302	ENST00000392446	NM_001159773.2	3287	TRUE	protein coding	1206	Damaging	0.00161256	106973	0.243093	0.228839	0.36	345	0.001622	104506	0.214374	0.20738	0.41	339	Damaging	0.00163	104733	342	0.05	0.05	0.288
CANT1	17	78991716	79009867	ENSG00000171302	ENST00000392446	NM_001159773.2	3287	TRUE	protein coding	1206	HC PTV	0.000182289	106973	-0.111514	0.67962	0.91	39	0.000182	104506	0.097248	0.618493	0.71	38	HC PTV	0.000186	104733	39	-0.04	0.15	0.789
CANT1	17	78991716	79009867	ENSG00000171302	ENST00000392446	NM_001159773.2	3287	TRUE	protein coding	1206	Missense CADD ≥25	0.00143027	106973	0.288214	0.242936	0.35	306	0.00144	104506	0.229033	0.220037	0.46	301	Missense	0.00466	104733	977	0.01	0.03	0.775
CANX	5	179678628	179731641	ENSG00000127022	ENST00000247461	NM_001746.4	4915	TRUE	protein coding	1779	Damaging	0.000668393	106973	0.846921	0.354859	0.012	143	0.000675	104506	0.775231	0.321009	0.02	141	Damaging	0.000673	104733	141	0.22	0.08	0.00502
CANX	5	179678628	179731641	ENSG00000127022	ENST00000247461	NM_001746.4	4915	TRUE	protein coding	1779	Missense CADD ≥25	0.000635674	106973	0.7333	0.363868	0.034	136	0.000641	104506	0.670973	0.329278	0.052	134	Missense	0.00243	104733	508	0.05	0.04	0.263
CAP1	1	40040233	40072649	ENSG00000131236	ENST00000372805	NM_006367.4	2626	TRUE	protein coding	1428	Damaging	0.00114047	106973	0.00440462	0.271205	0.88	244	0.001163	104506	-0.20266	0.244129	0.57	243	Damaging	0.00117	104733	245	-0.02	0.06	0.683
CAP1	1	40040233	40072649	ENSG00000131236	ENST00000372805	NM_006367.4	2626	TRUE	protein coding	1428	Missense CADD ≥25	0.00112178	106973	-0.0359242	0.27345	1	240	0.001143	104506	-0.24428	0.246158	0.46	239	Missense	0.00293	104733	613	-0.01	0.04	0.842
CAP2	6	17393505	17557790	ENSG00000112186	ENST00000229922	NM_006366.3	2925	TRUE	protein coding	1434	Damaging	0.000761874	106973	0.0550395	0.332816	0.68	163	0.000766	104506	-0.01715	0.301739	0.72	160	Damaging	0.000792	104733	166	0.01	0.07	0.918
CAP2	6	17393505	17557790	ENSG00000112186	ENST00000229922	NM_006366.3	2925	TRUE	protein coding	1434	HC PTV	9.34815e-05	106973	0.671692	0.949499	0.36	20	8.61e-05	104506	1.51566	0.89898	0.053	18	HC PTV	9.07e-05	104733	19	0.16	0.22	0.475
CAP2	6	17393505	17557790	ENSG00000112186	ENST00000229922	NM_006366.3	2925	TRUE	protein coding	1434	Missense CADD ≥25	0.000668393	106973	-0.0313229	0.355285	0.92	143	0.000679	104506	-0.21167	0.320257	0.76	142	Missense	0.00158	104733	330	0.02	0.05	0.687
CAPG	2	85394753	85418432	ENSG00000042493	ENST00000263867	NM_001747.4	1250	TRUE	protein coding	1047	Damaging	0.0016406	106973	0.31805	0.226225	0.11	351	0.001646	104506	0.182428	0.205247	0.3	344	Damaging	0.00171	104733	359	0.09	0.05	0.0727
CAPG	2	85394753	85418432	ENSG00000042493	ENST00000263867	NM_001747.4	1250	TRUE	protein coding	1047	HC PTV	0.000299141	106973	-0.244111	0.528925	0.74	64	0.000306	104506	-0.48276	0.475061	0.34	64	HC PTV	0.000253	104733	53	-0.11	0.13	0.399
CAPG	2	85394753	85418432	ENSG00000042493	ENST00000263867	NM_001747.4	1250	TRUE	protein coding	1047	Missense CADD ≥25	0.00134613	106973	0.448756	0.249697	0.054	288	0.001344	104506	0.340589	0.227048	0.11	281	Missense	0.00299	104733	626	0.05	0.04	0.172
CAPN1	11	65180566	65212006	ENSG00000014216	ENST00000279247	NM_005186.4	2952	TRUE	protein coding	2145	Damaging	0.00396362	106973	0.108963	0.146379	0.48	848	0.003928	104506	0.160121	0.133627	0.18	821	Damaging	0.00386	104733	809	0.04	0.03	0.192
CAPN1	11	65180566	65212006	ENSG00000014216	ENST00000279247	NM_005186.4	2952	TRUE	protein coding	2145	HC PTV	0.000369252	106973	-0.13921	0.477835	0.6	79	0.000364	104506	-0.22379	0.437619	0.45	76	HC PTV	0.000248	104733	52	0.05	0.13	0.695
CAPN1	11	65180566	65212006	ENSG00000014216	ENST00000279247	NM_005186.4	2952	TRUE	protein coding	2145	Missense CADD ≥25	0.00360371	106973	0.133466	0.15346	0.37	771	0.003574	104506	0.197696	0.140042	0.098	747	Missense	0.00568	104733	1189	0.03	0.03	0.305
CAPN10	2	240586734	240617705	ENSG00000142330	ENST00000391984	NM_023083.4	2621	TRUE	protein coding	2019	Damaging	0.00236976	106973	0.0552488	0.188314	0.9	507	0.002378	104506	0.053371	0.17083	0.87	497	Damaging	0.00137	104733	287	0.03	0.06	0.598
CAPN10	2	240586734	240617705	ENSG00000142330	ENST00000391984	NM_023083.4	2621	TRUE	protein coding	2019	HC PTV	0.000364578	106973	-0.437402	0.479108	0.32	78	0.000359	104506	-0.25102	0.438833	0.52	75	HC PTV	0.000167	104733	35	0.15	0.16	0.355
CAPN10	2	240586734	240617705	ENSG00000142330	ENST00000391984	NM_023083.4	2621	TRUE	protein coding	2019	Missense CADD ≥25	0.00200518	106973	0.145046	0.204643	0.57	429	0.002019	104506	0.107576	0.185321	0.66	422	Missense	0.00564	104733	1182	-0.01	0.03	0.854
CAPN11	6	44158811	44184401	ENSG00000137225	ENST00000398776	NM_007058.4	2718	TRUE	protein coding	2220	Damaging	0.00267825	106973	-0.122863	0.177843	0.38	573	0.002684	104506	-0.14797	0.161446	0.35	561	Damaging	0.00272	104733	570	-0.03	0.04	0.409
CAPN11	6	44158811	44184401	ENSG00000137225	ENST00000398776	NM_007058.4	2718	TRUE	protein coding	2220	HC PTV	0.000243052	106973	-0.480298	0.588928	0.54	52	0.000249	104506	-0.79776	0.529004	0.2	52	HC PTV	0.000258	104733	54	-0.11	0.13	0.394
CAPN11	6	44158811	44184401	ENSG00000137225	ENST00000398776	NM_007058.4	2718	TRUE	protein coding	2220	Missense CADD ≥25	0.00243987	106973	-0.0825021	0.186284	0.49	522	0.00244	104506	-0.07626	0.169284	0.6	510	Missense	0.00577	104733	1209	-0.03	0.03	0.338
CAPN12	19	38730187	38769904	ENSG00000182472	ENST00000328867	NM_144691.4	3129	TRUE	protein coding	2160	Damaging	0.00408514	106973	0.241957	0.143948	0.11	874	0.004086	104506	0.206461	0.130832	0.16	854	Damaging	0.00403	104733	845	0.08	0.03	0.0171
CAPN12	19	38730187	38769904	ENSG00000182472	ENST00000328867	NM_144691.4	3129	TRUE	protein coding	2160	HC PTV	0.00179952	106973	-0.136629	0.216393	0.41	385	0.00178	104506	0.023826	0.197777	0.87	372	HC PTV	0.00175	104733	366	-0.01	0.05	0.904
CAPN12	19	38730187	38769904	ENSG00000182472	ENST00000328867	NM_144691.4	3129	TRUE	protein coding	2160	Missense CADD ≥25	0.0022903	106973	0.529924	0.191916	0.0046	490	0.002311	104506	0.335616	0.173671	0.053	483	Missense	0.0106	104733	2223	0.06	0.02	0.00422
CAPN13	2	30722771	30820542	ENSG00000162949	ENST00000295055	NM_144575.3	2683	TRUE	protein coding	2010	Damaging	0.00165462	106973	-0.388433	0.225208	0.037	354	0.001631	104506	-0.20458	0.206085	0.15	341	Damaging	0.00148	104733	311	-0.1	0.05	0.0695
CAPN13	2	30722771	30820542	ENSG00000162949	ENST00000295055	NM_144575.3	2683	TRUE	protein coding	2010	HC PTV	0.000602956	106973	-0.40429	0.372638	0.15	129	0.000608	104506	-0.52389	0.337313	0.039	127	HC PTV	0.000434	104733	91	-0.14	0.1	0.171
CAPN13	2	30722771	30820542	ENSG00000162949	ENST00000295055	NM_144575.3	2683	TRUE	protein coding	2010	Missense CADD ≥25	0.00105167	106973	-0.378332	0.282308	0.13	225	0.001024	104506	-0.01436	0.259985	0.83	214	Missense	0.00759	104733	1590	0.04	0.02	0.121
CAPN14	2	31173056	31233858	ENSG00000214711	ENST00000403897	NM_001145122.2	3792	TRUE	protein coding	2055	Damaging	0.0014957	106973	0.324089	0.236814	0.34	320	0.001507	104506	0.313015	0.214378	0.37	315	Damaging	0.00152	104733	318	0.08	0.05	0.13
CAPN14	2	31173056	31233858	ENSG00000214711	ENST00000403897	NM_001145122.2	3792	TRUE	protein coding	2055	HC PTV	0.000892749	106973	0.267417	0.306328	0.65	191	0.000899	104506	0.243543	0.277318	0.85	188	HC PTV	0.000883	104733	185	0.06	0.07	0.426
CAPN14	2	31173056	31233858	ENSG00000214711	ENST00000403897	NM_001145122.2	3792	TRUE	protein coding	2055	Missense CADD ≥25	0.000602956	106973	0.406798	0.372665	0.35	129	0.000608	104506	0.414688	0.337339	0.24	127	Missense	0.00639	104733	1339	0	0.03	0.959
CAPN15	16	527712	554636	ENSG00000103326	ENST00000219611	NM_005632.3	4888	TRUE	protein coding	3261	Damaging	0.00399166	106973	0.0301512	0.14582	0.88	854	0.003981	104506	0.0183	0.132713	0.87	832	Damaging	0.00404	104733	846	0.02	0.03	0.614
CAPN15	16	527712	554636	ENSG00000103326	ENST00000219611	NM_005632.3	4888	TRUE	protein coding	3261	HC PTV	8.88075e-05	106973	-1.24901	0.973653	0.16	19	8.61e-05	104506	-0.62471	0.898622	0.44	18	HC PTV	9.07e-05	104733	19	-0.15	0.22	0.493
CAPN15	16	527712	554636	ENSG00000103326	ENST00000219611	NM_005632.3	4888	TRUE	protein coding	3261	Missense CADD ≥25	0.00390285	106973	0.0594777	0.147455	0.71	835	0.003895	104506	0.032625	0.13416	0.96	814	Missense	0.0171	104733	3579	0.01	0.02	0.39
CAPN2	1	223701593	223776018	ENSG00000162909	ENST00000295006	NM_001748.5	3366	TRUE	protein coding	2103	Damaging	0.00365513	106973	-0.257823	0.151888	0.17	782	0.003617	104506	-0.15701	0.138761	0.39	756	Damaging	0.00366	104733	766	-0.06	0.03	0.11
CAPN2	1	223701593	223776018	ENSG00000162909	ENST00000295006	NM_001748.5	3366	TRUE	protein coding	2103	HC PTV	0.000303815	106973	-0.220652	0.525044	0.7	65	0.000311	104506	-0.46429	0.47165	0.36	65	HC PTV	0.000315	104733	66	-0.08	0.12	0.495
CAPN2	1	223701593	223776018	ENSG00000162909	ENST00000295006	NM_001748.5	3366	TRUE	protein coding	2103	Missense CADD ≥25	0.00336066	106973	-0.261047	0.158349	0.2	719	0.003316	104506	-0.12872	0.144882	0.54	693	Missense	0.00529	104733	1109	-0.02	0.03	0.491
CAPN3	15	42359498	42412949	ENSG00000092529	ENST00000397163	NM_000070.3	3315	TRUE	protein coding	2466	Damaging	0.00573042	106973	-0.14422	0.121958	0.16	1226	0.005737	104506	-0.13354	0.110791	0.15	1199	Damaging	0.00463	104733	969	-0.03	0.03	0.255
CAPN3	15	42359498	42412949	ENSG00000092529	ENST00000397163	NM_000070.3	3315	TRUE	protein coding	2466	HC PTV	0.000803941	106973	-0.265339	0.323985	0.35	172	0.000804	104506	-0.21035	0.294494	0.45	168	HC PTV	0.000735	104733	154	-0.04	0.08	0.607
CAPN3	15	42359498	42412949	ENSG00000092529	ENST00000397163	NM_000070.3	3315	TRUE	protein coding	2466	Missense CADD ≥25	0.00501061	106973	-0.117371	0.130339	0.28	1072	0.005019	104506	-0.11998	0.118371	0.22	1049	Missense	0.00758	104733	1588	-0.02	0.02	0.453
CAPN5	11	77066961	77126155	ENSG00000149260	ENST00000648180	NM_004055.5	4367	TRUE	protein coding	1923	Damaging	0.00344947	106973	0.149004	0.156841	0.45	738	0.003478	104506	0.056617	0.141953	0.94	727	Damaging	0.00377	104733	789	0.03	0.03	0.336
CAPN5	11	77066961	77126155	ENSG00000149260	ENST00000648180	NM_004055.5	4367	TRUE	protein coding	1923	HC PTV	0.000691763	106973	0.137435	0.349241	0.56	148	0.000699	104506	0.023321	0.315862	0.85	146	HC PTV	0.000707	104733	148	0	0.08	0.994
CAPN5	11	77066961	77126155	ENSG00000149260	ENST00000648180	NM_004055.5	4367	TRUE	protein coding	1923	Missense CADD ≥25	0.00276238	106973	0.155608	0.175151	0.57	591	0.002785	104506	0.067842	0.158551	0.87	582	Missense	0.00777	104733	1627	0.01	0.02	0.537
CAPN6	X	111245099	111270483	ENSG00000077274	ENST00000324068	NM_014289.4	3532	TRUE	protein coding	1926	Damaging	0.00048143	106973	-0.0714976	0.418986	0.98	103	0.000488	104506	-0.21213	0.378251	0.58	102	Damaging	0.000458	104733	96	0.07	0.1	0.49
CAPN6	X	111245099	111270483	ENSG00000077274	ENST00000324068	NM_014289.4	3532	TRUE	protein coding	1926	Missense CADD ≥25	0.000439363	106973	0.00528016	0.438558	0.83	94	0.000445	104506	-0.1338	0.396106	0.78	93	Missense	0.00241	104733	505	0	0.04	0.93
CAPN7	3	15206152	15252916	ENSG00000131375	ENST00000253693	NM_014296.3	4348	TRUE	protein coding	2442	Damaging	0.00134146	106973	-0.0360811	0.250632	0.8	287	0.001335	104506	0.059639	0.228354	0.86	279	Damaging	0.00136	104733	285	0	0.06	0.93
CAPN7	3	15206152	15252916	ENSG00000131375	ENST00000253693	NM_014296.3	4348	TRUE	protein coding	2442	HC PTV	0.000467408	106973	-0.142726	0.424227	0.57	100	0.000469	104506	-0.18013	0.384969	0.49	98	HC PTV	0.000468	104733	98	-0.06	0.1	0.523
CAPN7	3	15206152	15252916	ENSG00000131375	ENST00000253693	NM_014296.3	4348	TRUE	protein coding	2442	Missense CADD ≥25	0.000878726	106973	0.0220724	0.309517	0.93	188	0.000871	104506	0.190409	0.282597	0.47	182	Missense	0.00386	104733	808	0.01	0.03	0.738
CAPN8	1	223538007	223665723	ENSG00000203697	ENST00000366872	NM_001143962.2	2387	TRUE	protein coding	2112	Damaging	0.00219682	106973	0.136889	0.195642	0.27	470	0.002215	104506	0.061296	0.177071	0.51	463	Damaging	0.00222	104733	464	0.01	0.04	0.771
CAPN8	1	223538007	223665723	ENSG00000203697	ENST00000366872	NM_001143962.2	2387	TRUE	protein coding	2112	HC PTV	0.000266422	106973	-0.386501	0.560639	0.68	57	0.000263	104506	-0.19129	0.512699	0.91	55	HC PTV	0.000253	104733	53	-0.06	0.13	0.645
CAPN8	1	223538007	223665723	ENSG00000203697	ENST00000366872	NM_001143962.2	2387	TRUE	protein coding	2112	Missense CADD ≥25	0.00193039	106973	0.209228	0.208649	0.19	413	0.001952	104506	0.095399	0.188576	0.45	408	Missense	0.00495	104733	1036	0.04	0.03	0.222
CAPN9	1	230747384	230802003	ENSG00000135773	ENST00000271971	NM_006615.3	2575	TRUE	protein coding	2073	Damaging	0.00649229	106973	-0.0256138	0.114294	0.68	1389	0.006497	104506	-0.06644	0.103838	0.45	1358	Damaging	0.00454	104733	950	-0.04	0.03	0.191
CAPN9	1	230747384	230802003	ENSG00000135773	ENST00000271971	NM_006615.3	2575	TRUE	protein coding	2073	HC PTV	0.00200518	106973	0.443626	0.204735	0.061	429	0.002033	104506	0.278587	0.184783	0.28	425	HC PTV	0.00109	104733	229	0.08	0.06	0.193
CAPN9	1	230747384	230802003	ENSG00000135773	ENST00000271971	NM_006615.3	2575	TRUE	protein coding	2073	Missense CADD ≥25	0.00450114	106973	-0.227201	0.136983	0.089	963	0.004478	104506	-0.21451	0.124812	0.11	936	Missense	0.00707	104733	1480	-0.05	0.02	0.0639
CAPNS1	19	36139953	36150353	ENSG00000126247	ENST00000246533	NM_001749.4	1428	TRUE	protein coding	807	Damaging	0.000696437	106973	0.306358	0.347426	0.61	149	0.000699	104506	0.23359	0.315329	0.8	146	Damaging	0.000735	104733	154	0.05	0.08	0.516
CAPNS1	19	36139953	36150353	ENSG00000126247	ENST00000246533	NM_001749.4	1428	TRUE	protein coding	807	HC PTV	0.000168267	106973	0.081306	0.706466	0.65	36	0.000172	104506	-0.21199	0.634711	0.38	36	HC PTV	0.00021	104733	44	-0.05	0.14	0.721
CAPNS1	19	36139953	36150353	ENSG00000126247	ENST00000246533	NM_001749.4	1428	TRUE	protein coding	807	Missense CADD ≥25	0.000528171	106973	0.377913	0.398887	0.4	113	0.000526	104506	0.379367	0.363226	0.43	110	Missense	0.00149	104733	312	0.05	0.05	0.38
CAPNS2	16	55566684	55567687	ENSG00000256812	ENST00000457326	NM_032330.3	1004	TRUE	protein coding	747	Damaging	0.00083666	106973	-0.0438714	0.317444	0.91	179	0.000828	104506	0.061426	0.290068	0.76	173	Damaging	0.0011	104733	231	0.03	0.06	0.67
CAPNS2	16	55566684	55567687	ENSG00000256812	ENST00000457326	NM_032330.3	1004	TRUE	protein coding	747	HC PTV	7.94593e-05	106973	0.257808	1.02931	0.94	17	7.66e-05	104506	0.713213	0.953114	0.61	16	HC PTV	8.12e-05	104733	17	0.19	0.23	0.415
CAPNS2	16	55566684	55567687	ENSG00000256812	ENST00000457326	NM_032330.3	1004	TRUE	protein coding	747	Missense CADD ≥25	0.0007572	106973	-0.0755578	0.333659	0.89	162	0.000751	104506	-0.0051	0.304468	0.87	157	Missense	0.00166	104733	348	0.04	0.05	0.419
CAPRIN1	11	34051731	34102610	ENSG00000135387	ENST00000341394	NM_005898.5	5514	TRUE	protein coding	2130	Damaging	0.000841334	106973	-0.175317	0.316716	0.52	180	0.000852	104506	-0.29035	0.286098	0.38	178	Damaging	0.000831	104733	174	-0.09	0.07	0.236
CAPRIN1	11	34051731	34102610	ENSG00000135387	ENST00000341394	NM_005898.5	5514	TRUE	protein coding	2130	Missense CADD ≥25	0.000803941	106973	-0.247978	0.323987	0.42	172	0.000813	104506	-0.36112	0.292743	0.31	170	Missense	0.00244	104733	511	-0.02	0.04	0.664
CAPRIN2	12	30709552	30754951	ENSG00000110888	ENST00000298892		4334	TRUE	protein coding	3234	Damaging	0.00204257	106973	0.0833456	0.203204	0.73	437	0.002072	104506	-0.05656	0.183352	0.69	433	Damaging	0.00202	104733	424	0.01	0.05	0.854
CAPRIN2	12	30709552	30754951	ENSG00000110888	ENST00000298892		4334	TRUE	protein coding	3234	HC PTV	0.000275771	106973	0.803638	0.552033	0.15	59	0.000277	104506	0.851036	0.500062	0.076	58	HC PTV	0.000267	104733	56	0.13	0.13	0.29
CAPRIN2	12	30709552	30754951	ENSG00000110888	ENST00000298892		4334	TRUE	protein coding	3234	Missense CADD ≥25	0.00177148	106973	-0.02195	0.218148	0.86	379	0.001799	104506	-0.18974	0.196712	0.27	376	Missense	0.00647	104733	1356	-0.03	0.03	0.283
CAPS	19	5912339	5916211	ENSG00000105519	ENST00000588776	NM_004058.5	1537	TRUE	protein coding	570	Damaging	0.000738504	106973	-0.0568707	0.337447	0.82	158	0.000732	104506	0.057468	0.308081	0.9	153	Damaging	NA	NA	NA	NA	NA	NA
CAPS	19	5912339	5916211	ENSG00000105519	ENST00000588776	NM_004058.5	1537	TRUE	protein coding	570	HC PTV	0.000135548	106973	-1.58974	0.787102	0.028	29	0.000124	104506	-0.80141	0.746825	0.24	26	HC PTV	NA	NA	NA	NA	NA	NA
CAPS	19	5912339	5916211	ENSG00000105519	ENST00000588776	NM_004058.5	1537	TRUE	protein coding	570	Missense CADD ≥25	0.000602956	106973	0.288184	0.373426	0.43	129	0.000608	104506	0.233503	0.338128	0.5	127	Missense	NA	NA	NA	NA	NA	NA
CAPS2	12	75275979	75390928	ENSG00000180881	ENST00000409445		2135	TRUE	protein coding	1674	Damaging	0.00148168	106973	0.44377	0.238455	0.087	317	0.001488	104506	0.446211	0.216222	0.075	311	Damaging	0.00134	104733	281	0.11	0.06	0.0602
CAPS2	12	75275979	75390928	ENSG00000180881	ENST00000409445		2135	TRUE	protein coding	1674	HC PTV	0.000322511	106973	-0.216026	0.510424	0.44	69	0.000316	104506	0.017925	0.468722	0.75	66	HC PTV	0.000239	104733	50	-0.22	0.13	0.101
CAPS2	12	75275979	75390928	ENSG00000180881	ENST00000409445		2135	TRUE	protein coding	1674	Missense CADD ≥25	0.00115917	106973	0.627127	0.269513	0.019	248	0.001172	104506	0.561245	0.243539	0.03	245	Missense	0.00365	104733	765	0.07	0.03	0.0477
CAPSL	5	35904288	35938779	ENSG00000152611	ENST00000651391	NM_001042625.2	966	TRUE	protein coding	627	Damaging	0.00120591	106973	0.17102	0.264351	0.43	258	0.001206	104506	0.201663	0.240264	0.22	252	Damaging	0.00122	104733	255	0.02	0.06	0.712
CAPSL	5	35904288	35938779	ENSG00000152611	ENST00000651391	NM_001042625.2	966	TRUE	protein coding	627	HC PTV	0.00010283	106973	-0.606452	0.904177	0.45	22	0.000105	104506	-0.79824	0.812191	0.34	22	HC PTV	0.0001	104733	21	-0.29	0.21	0.162
CAPSL	5	35904288	35938779	ENSG00000152611	ENST00000651391	NM_001042625.2	966	TRUE	protein coding	627	Missense CADD ≥25	0.00110308	106973	0.243586	0.276372	0.29	236	0.0011	104506	0.29743	0.251468	0.12	230	Missense	0.00272	104733	570	0.03	0.04	0.516
CAPZA1	1	112619805	112671616	ENSG00000116489	ENST00000263168	NM_006135.3	2358	TRUE	protein coding	861	Damaging	0.00106569	106973	0.109607	0.280539	0.69	228	0.001057	104506	0.203771	0.255966	0.36	221	Damaging	0.00107	104733	224	0.02	0.06	0.732
CAPZA1	1	112619805	112671616	ENSG00000116489	ENST00000263168	NM_006135.3	2358	TRUE	protein coding	861	Missense CADD ≥25	0.00105167	106973	0.076118	0.282399	0.74	225	0.001043	104506	0.179754	0.257717	0.39	218	Missense	0.00203	104733	426	-0.02	0.05	0.744
CAPZA2	7	116811070	116922049	ENSG00000198898	ENST00000361183	NM_006136.3	5068	TRUE	protein coding	861	Damaging	0.000107504	106973	-0.084982	0.885186	0.93	23	0.0001	104506	0.832983	0.832238	0.29	21	Damaging	0.000124	104733	26	0.06	0.19	0.763
CAPZA2	7	116811070	116922049	ENSG00000198898	ENST00000361183	NM_006136.3	5068	TRUE	protein coding	861	Missense CADD ≥25	0.000107504	106973	-0.084982	0.885186	0.93	23	0.0001	104506	0.832983	0.832238	0.29	21	Missense	0.00123	104733	258	-0.01	0.06	0.888
CAPZA3	12	18738119	18739188	ENSG00000177938	ENST00000317658	NM_033328.3	1070	TRUE	protein coding	900	Damaging	0.000743178	106973	0.325851	0.336388	0.35	159	0.000742	104506	0.324787	0.305997	0.29	155	Damaging	0.00074	104733	155	0.03	0.08	0.713
CAPZA3	12	18738119	18739188	ENSG00000177938	ENST00000317658	NM_033328.3	1070	TRUE	protein coding	900	HC PTV	4.67408e-05	106973	-0.222267	1.34042	0.74	10	4.31e-05	104506	0.75	1.269	0.76	9	HC PTV	5.73e-05	104733	12	0	0.28	0.986
CAPZA3	12	18738119	18739188	ENSG00000177938	ENST00000317658	NM_033328.3	1070	TRUE	protein coding	900	Missense CADD ≥25	0.000696437	106973	0.36262	0.347475	0.29	149	0.000699	104506	0.298482	0.315271	0.31	146	Missense	0.00306	104733	640	0	0.04	0.975
CARD10	22	37490362	37519542	ENSG00000100065	ENST00000251973	NM_014550.4	4111	TRUE	protein coding	3099	Damaging	0.00240715	106973	-0.203004	0.187736	0.29	515	0.002387	104506	-0.06296	0.171336	0.63	499	Damaging	0.00243	104733	509	-0.01	0.04	0.826
CARD10	22	37490362	37519542	ENSG00000100065	ENST00000251973	NM_014550.4	4111	TRUE	protein coding	3099	HC PTV	0.00010283	106973	-1.1896	0.906222	0.34	22	0.0001	104506	-1.1789	0.833276	0.3	21	HC PTV	0.000119	104733	25	-0.27	0.19	0.159
CARD10	22	37490362	37519542	ENSG00000100065	ENST00000251973	NM_014550.4	4111	TRUE	protein coding	3099	Missense CADD ≥25	0.00230432	106973	-0.158697	0.191859	0.38	493	0.002287	104506	-0.01369	0.175041	0.78	478	Missense	0.00728	104733	1524	0	0.02	0.908
CARD11	7	2906142	3043867	ENSG00000198286	ENST00000396946	NM_032415.7	4287	TRUE	protein coding	3465	Damaging	0.000616978	106973	-0.301245	0.369688	0.44	132	0.000617	104506	-0.25697	0.335962	0.55	129	Damaging	0.00063	104733	132	-0.03	0.08	0.707
CARD11	7	2906142	3043867	ENSG00000198286	ENST00000396946	NM_032415.7	4287	TRUE	protein coding	3465	Missense CADD ≥25	0.00058426	106973	-0.164334	0.379887	0.63	125	0.000588	104506	-0.21938	0.344051	0.57	123	Missense	0.00718	104733	1504	-0.02	0.02	0.483
CARD14	17	80169992	80209331	ENSG00000141527	ENST00000648509	NM_001366385.1	4717	TRUE	protein coding	3015	Damaging	0.00243052	106973	-0.186916	0.186549	0.36	520	0.00243	104506	-0.16469	0.169548	0.47	508	Damaging	0.00209	104733	438	-0.02	0.05	0.704
CARD14	17	80169992	80209331	ENSG00000141527	ENST00000648509	NM_001366385.1	4717	TRUE	protein coding	3015	HC PTV	0.000570237	106973	-0.305305	0.384383	0.44	122	0.000569	104506	-0.23095	0.349621	0.55	119	HC PTV	0.000415	104733	87	-0.07	0.1	0.469
CARD14	17	80169992	80209331	ENSG00000141527	ENST00000648509	NM_001366385.1	4717	TRUE	protein coding	3015	Missense CADD ≥25	0.00186028	106973	-0.150087	0.213111	0.54	398	0.001861	104506	-0.14397	0.193644	0.62	389	Missense	0.0101	104733	2120	0.03	0.02	0.222
CARD18	11	105137714	105531697	ENSG00000255501	ENST00000530950	NM_021571.4	702	TRUE	protein coding	273	Damaging	5.14148e-05	106973	0.479892	1.28166	0.74	11	5.26e-05	104506	0.295233	1.15132	0.96	11	Damaging	4.77e-05	104733	10	0.02	0.3	0.958
CARD18	11	105137714	105531697	ENSG00000255501	ENST00000530950	NM_021571.4	702	TRUE	protein coding	273	HC PTV	5.14148e-05	106973	0.479892	1.28166	0.74	11	5.26e-05	104506	0.295233	1.15132	0.96	11	HC PTV	4.77e-05	104733	10	0.02	0.3	0.958
CARD19	9	93096217	93113283	ENSG00000165233	ENST00000375464	NM_032310.5	857	TRUE	protein coding	552	Damaging	0.00086003	106973	-0.244191	0.313343	0.33	184	0.000861	104506	-0.22884	0.284552	0.27	180	Damaging	0.000898	104733	188	-0.06	0.07	0.396
CARD19	9	93096217	93113283	ENSG00000165233	ENST00000375464	NM_032310.5	857	TRUE	protein coding	552	HC PTV	0.000200985	106973	-0.9861	0.647713	0.066	43	0.000201	104506	-0.92912	0.588655	0.056	42	HC PTV	0.000215	104733	45	-0.14	0.14	0.309
CARD19	9	93096217	93113283	ENSG00000165233	ENST00000375464	NM_032310.5	857	TRUE	protein coding	552	Missense CADD ≥25	0.000659045	106973	-0.0174954	0.357879	0.93	141	0.00066	104506	-0.0153	0.324921	0.83	138	Missense	0.00168	104733	352	0.01	0.05	0.864
CARD6	5	40841308	40860175	ENSG00000132357	ENST00000254691	NM_032587.4	4038	TRUE	protein coding	3114	Damaging	0.000948838	106973	-0.0927684	0.29791	0.99	203	0.000943	104506	0.026415	0.271645	0.57	197	Damaging	0.00095	104733	199	-0.01	0.07	0.929
CARD6	5	40841308	40860175	ENSG00000132357	ENST00000254691	NM_032587.4	4038	TRUE	protein coding	3114	HC PTV	0.000196311	106973	0.281495	0.654469	0.59	42	0.000196	104506	0.283729	0.595011	0.47	41	HC PTV	0.000201	104733	42	0.14	0.15	0.342
CARD6	5	40841308	40860175	ENSG00000132357	ENST00000254691	NM_032587.4	4038	TRUE	protein coding	3114	Missense CADD ≥25	0.000752526	106973	-0.190441	0.334458	0.77	161	0.000746	104506	-0.04131	0.305205	0.79	156	Missense	0.00759	104733	1590	0.02	0.02	0.467
CARD8	19	48180770	48255946	ENSG00000105483	ENST00000651546	NM_001184900.3	5610	TRUE	protein coding	1614	Damaging	0.000846008	106973	-0.154145	0.315292	0.6	181	0.000847	104506	-0.21874	0.286452	0.43	177	Damaging	7.64e-05	104733	16	0.61	0.24	0.01
CARD8	19	48180770	48255946	ENSG00000105483	ENST00000651546	NM_001184900.3	5610	TRUE	protein coding	1614	HC PTV	0.000841334	106973	-0.146602	0.316165	0.63	180	0.000842	104506	-0.211	0.287262	0.46	176	HC PTV	7.64e-05	104733	16	0.61	0.24	0.01
CARD9	9	136361903	136373681	ENSG00000187796	ENST00000371732	NM_052813.5	2111	TRUE	protein coding	1611	Damaging	0.000500126	106973	-0.551913	0.41071	0.2	107	0.000493	104506	-0.27789	0.375989	0.51	103	Damaging	0.000497	104733	104	-0.15	0.09	0.101
CARD9	9	136361903	136373681	ENSG00000187796	ENST00000371732	NM_052813.5	2111	TRUE	protein coding	1611	HC PTV	0.000121526	106973	-0.0663964	0.832873	0.85	26	0.000124	104506	-0.29695	0.748083	0.97	26	HC PTV	0.000224	104733	47	-0.08	0.14	0.569
CARD9	9	136361903	136373681	ENSG00000187796	ENST00000371732	NM_052813.5	2111	TRUE	protein coding	1611	Missense CADD ≥25	0.0003786	106973	-0.707573	0.47199	0.12	81	0.000368	104506	-0.27131	0.434806	0.43	77	Missense	0.00546	104733	1144	-0.06	0.03	0.0274
CARF	2	202912214	202988263	ENSG00000138380	ENST00000438828	NM_024744.17	7974	TRUE	protein coding	2178	Damaging	0.0010283	106973	0.150694	0.285464	0.51	220	0.001024	104506	0.202657	0.259958	0.3	214	Damaging	0.00107	104733	224	0.04	0.06	0.553
CARF	2	202912214	202988263	ENSG00000138380	ENST00000438828	NM_024744.17	7974	TRUE	protein coding	2178	HC PTV	0.000406645	106973	-0.453004	0.453658	0.37	87	0.000402	104506	-0.31899	0.414662	0.54	84	HC PTV	0.00042	104733	88	-0.09	0.1	0.374
CARF	2	202912214	202988263	ENSG00000138380	ENST00000438828	NM_024744.17	7974	TRUE	protein coding	2178	Missense CADD ≥25	0.000621652	106973	0.545537	0.366999	0.12	133	0.000622	104506	0.539572	0.333407	0.07	130	Missense	0.0037	104733	775	-0.01	0.03	0.798
CARHSP1	16	8852942	8869012	ENSG00000153048	ENST00000311052	NM_014316.4	2709	TRUE	protein coding	444	Damaging	0.00180419	106973	-0.428846	0.216445	0.016	386	0.001804	104506	-0.4385	0.19675	0.012	377	Damaging	0.00184	104733	386	-0.11	0.05	0.0265
CARHSP1	16	8852942	8869012	ENSG00000153048	ENST00000311052	NM_014316.4	2709	TRUE	protein coding	444	HC PTV	0.000144896	106973	0.600801	0.762308	0.51	31	0.000144	104506	0.776057	0.696115	0.27	30	HC PTV	0.000148	104733	31	0.13	0.17	0.452
CARHSP1	16	8852942	8869012	ENSG00000153048	ENST00000311052	NM_014316.4	2709	TRUE	protein coding	444	Missense CADD ≥25	0.0016593	106973	-0.518857	0.225675	0.0066	355	0.00166	104506	-0.54366	0.205059	0.0033	347	Missense	0.00351	104733	736	-0.07	0.04	0.0543
CARM1	19	10871553	10923075	ENSG00000142453	ENST00000327064	NM_199141.2	3295	TRUE	protein coding	1827	Damaging	0.000172941	106973	-0.599491	0.696843	0.33	37	0.000172	104506	-0.58018	0.634698	0.3	36	Damaging	0.000177	104733	37	-0.19	0.16	0.225
CARM1	19	10871553	10923075	ENSG00000142453	ENST00000327064	NM_199141.2	3295	TRUE	protein coding	1827	Missense CADD ≥25	0.000158919	106973	-0.705325	0.726915	0.25	34	0.000158	104506	-0.64373	0.662899	0.23	33	Missense	0.00177	104733	370	-0.03	0.05	0.558
CARMIL1	6	25279078	25620530	ENSG00000079691	ENST00000329474	NM_017640.6	5485	TRUE	protein coding	4116	Damaging	0.00292597	106973	0.0548871	0.170196	0.84	626	0.002928	104506	0.076246	0.154618	0.85	612	Damaging	0.00295	104733	617	0.01	0.04	0.823
CARMIL1	6	25279078	25620530	ENSG00000079691	ENST00000329474	NM_017640.6	5485	TRUE	protein coding	4116	HC PTV	0.000135548	106973	0.653341	0.788572	0.53	29	0.000139	104506	0.497448	0.708332	0.74	29	HC PTV	0.000148	104733	31	0.09	0.17	0.581
CARMIL1	6	25279078	25620530	ENSG00000079691	ENST00000329474	NM_017640.6	5485	TRUE	protein coding	4116	Missense CADD ≥25	0.0027951	106973	0.0235916	0.174114	0.96	598	0.002794	104506	0.052532	0.158262	0.92	584	Missense	0.00982	104733	2058	-0.01	0.02	0.679
CARMIL2	16	67644988	67657569	ENSG00000159753	ENST00000334583	NM_001013838.3	4462	TRUE	protein coding	4308	Damaging	0.00183691	106973	0.172928	0.214461	0.27	393	0.001828	104506	0.250695	0.195409	0.16	382	Damaging	0.00166	104733	347	0.04	0.05	0.411
CARMIL2	16	67644988	67657569	ENSG00000159753	ENST00000334583	NM_001013838.3	4462	TRUE	protein coding	4308	HC PTV	0.000350556	106973	0.603452	0.490186	0.24	75	0.000354	104506	0.538791	0.443322	0.3	74	HC PTV	0.000344	104733	72	0.11	0.11	0.332
CARMIL2	16	67644988	67657569	ENSG00000159753	ENST00000334583	NM_001013838.3	4462	TRUE	protein coding	4308	Missense CADD ≥25	0.0014957	106973	0.0606903	0.237587	0.53	320	0.001483	104506	0.166893	0.216844	0.32	310	Missense	0.0086	104733	1802	0	0.02	0.87
CARMIL3	14	24052009	24069729	ENSG00000186648	ENST00000342740	NM_138360.4	4589	TRUE	protein coding	4119	Damaging	0.00228562	106973	-0.118448	0.192532	0.63	489	0.002287	104506	-0.13691	0.174927	0.39	478	Damaging	0.00229	104733	479	-0.01	0.04	0.85
CARMIL3	14	24052009	24069729	ENSG00000186648	ENST00000342740	NM_138360.4	4589	TRUE	protein coding	4119	HC PTV	0.000200985	106973	-0.496471	0.647947	0.4	43	0.000206	104506	-0.62421	0.582048	0.17	43	HC PTV	0.000191	104733	40	-0.06	0.15	0.683
CARMIL3	14	24052009	24069729	ENSG00000186648	ENST00000342740	NM_138360.4	4589	TRUE	protein coding	4119	Missense CADD ≥25	0.00208464	106973	-0.0817724	0.201556	0.8	446	0.002081	104506	-0.08845	0.18333	0.63	435	Missense	0.0086	104733	1802	0.01	0.02	0.515
CARNMT1	9	74980790	75028423	ENSG00000156017	ENST00000376834	NM_152420.3	4259	TRUE	protein coding	1230	Damaging	0.00014957	106973	0.00255527	0.750785	0.87	32	0.000148	104506	-0.06257	0.685138	0.92	31	Damaging	0.000148	104733	31	-0.08	0.17	0.658
CARNMT1	9	74980790	75028423	ENSG00000156017	ENST00000376834	NM_152420.3	4259	TRUE	protein coding	1230	Missense CADD ≥25	0.000116852	106973	-0.0938267	0.849397	0.97	25	0.000115	104506	-0.03381	0.778655	0.98	24	Missense	0.000773	104733	162	-0.03	0.07	0.731
CARNS1	11	67414968	67425607	ENSG00000172508	ENST00000307823		3942	TRUE	protein coding	2484	Damaging	0.00239313	106973	0.0997415	0.188112	0.57	512	0.002402	104506	0.054073	0.170656	0.66	502	Damaging	0.00245	104733	513	0.03	0.04	0.551
CARNS1	11	67414968	67425607	ENSG00000172508	ENST00000307823		3942	TRUE	protein coding	2484	HC PTV	0.00104232	106973	0.149112	0.28461	0.56	223	0.001038	104506	0.245562	0.259169	0.35	217	HC PTV	0.00105	104733	219	0.05	0.06	0.425
CARNS1	11	67414968	67425607	ENSG00000172508	ENST00000307823		3942	TRUE	protein coding	2484	Missense CADD ≥25	0.00135548	106973	0.0366496	0.249692	0.88	290	0.001368	104506	-0.11744	0.225862	0.74	286	Missense	0.00796	104733	1668	-0.04	0.02	0.114
CARS1	11	3000922	3057613	ENSG00000110619	ENST00000380525	NM_001014437.3	2737	TRUE	protein coding	2496	Damaging	0.00121526	106973	-0.601903	0.26362	0.03	260	0.001172	104506	-0.2037	0.243939	0.56	245	Damaging	0.00122	104733	256	-0.1	0.06	0.101
CARS1	11	3000922	3057613	ENSG00000110619	ENST00000380525	NM_001014437.3	2737	TRUE	protein coding	2496	HC PTV	0.0001262	106973	-1.49999	0.817155	0.071	27	0.000105	104506	0.103192	0.81317	0.78	22	HC PTV	0.000124	104733	26	-0.29	0.19	0.114
CARS1	11	3000922	3057613	ENSG00000110619	ENST00000380525	NM_001014437.3	2737	TRUE	protein coding	2496	Missense CADD ≥25	0.00108906	106973	-0.497337	0.278444	0.095	233	0.001067	104506	-0.23396	0.255664	0.48	223	Missense	0.00567	104733	1188	-0.03	0.03	0.36
CARS2	13	110641412	110713603	ENSG00000134905	ENST00000257347	NM_024537.4	1838	TRUE	protein coding	1695	Damaging	0.000967534	106973	0.289634	0.295659	0.15	207	0.000966	104506	0.254362	0.268855	0.16	202	Damaging	0.00101	104733	212	0.01	0.07	0.868
CARS2	13	110641412	110713603	ENSG00000134905	ENST00000257347	NM_024537.4	1838	TRUE	protein coding	1695	HC PTV	0.00035523	106973	0.0697077	0.487609	0.33	76	0.000354	104506	0.128786	0.443895	0.2	74	HC PTV	0.000391	104733	82	0.06	0.1	0.566
CARS2	13	110641412	110713603	ENSG00000134905	ENST00000257347	NM_024537.4	1838	TRUE	protein coding	1695	Missense CADD ≥25	0.000616978	106973	0.36213	0.370113	0.37	132	0.000617	104506	0.269879	0.33631	0.51	129	Missense	0.00502	104733	1052	-0.03	0.03	0.24
CARTPT	5	71719275	71721048	ENSG00000164326	ENST00000296777	NM_004291.4	800	TRUE	protein coding	351	Damaging	0.00022903	106973	0.111689	0.605925	0.91	49	0.00023	104506	0.072441	0.549918	0.81	48	Damaging	0.000248	104733	52	0.02	0.13	0.896
CARTPT	5	71719275	71721048	ENSG00000164326	ENST00000296777	NM_004291.4	800	TRUE	protein coding	351	Missense CADD ≥25	0.00022903	106973	0.111689	0.605925	0.91	49	0.00023	104506	0.072441	0.549918	0.81	48	Missense	0.00075	104733	157	0.07	0.08	0.364
CASC3	17	40140318	40172171	ENSG00000108349	ENST00000264645	NM_007359.5	3890	TRUE	protein coding	2112	Damaging	0.00109841	106973	-0.129836	0.277124	0.63	235	0.001091	104506	0.020452	0.252733	0.97	228	Damaging	0.00109	104733	229	0.02	0.06	0.693
CASC3	17	40140318	40172171	ENSG00000108349	ENST00000264645	NM_007359.5	3890	TRUE	protein coding	2112	Missense CADD ≥25	0.00106569	106973	-0.159168	0.281338	0.54	228	0.001057	104506	-0.00143	0.256697	0.95	221	Missense	0.00375	104733	785	0	0.03	0.947
CASD1	7	94509219	94557019	ENSG00000127995	ENST00000297273	NM_022900.5	3931	TRUE	protein coding	2394	Damaging	0.000761874	106973	0.19717	0.332728	0.46	163	0.00078	104506	-0.04854	0.298924	0.78	163	Damaging	0.000773	104733	162	0.04	0.07	0.593
CASD1	7	94509219	94557019	ENSG00000127995	ENST00000297273	NM_022900.5	3931	TRUE	protein coding	2394	HC PTV	0.00010283	106973	-1.07088	0.905039	0.41	22	0.000105	104506	-1.2625	0.81308	0.27	22	HC PTV	0.0001	104733	21	-0.2	0.21	0.34
CASD1	7	94509219	94557019	ENSG00000127995	ENST00000297273	NM_022900.5	3931	TRUE	protein coding	2394	Missense CADD ≥25	0.000659045	106973	0.395203	0.357721	0.26	141	0.000675	104506	0.141134	0.321378	0.46	141	Missense	0.00578	104733	1211	0.03	0.03	0.268
CASK	X	41514934	41923554	ENSG00000147044	ENST00000378163	NM_001367721.1	8833	TRUE	protein coding	2781	Damaging	0.000182289	106973	-0.418853	0.680661	0.81	39	0.000182	104506	-0.26007	0.619481	0.96	38	Damaging	0.000124	104733	26	-0.08	0.19	0.652
CASK	X	41514934	41923554	ENSG00000147044	ENST00000378163	NM_001367721.1	8833	TRUE	protein coding	2781	Missense CADD ≥25	0.000168267	106973	-0.453045	0.708447	0.76	36	0.000167	104506	-0.25447	0.645478	0.97	35	Missense	0.00105	104733	219	-0.08	0.06	0.195
CASKIN1	16	2177180	2196605	ENSG00000167971	ENST00000343516	NM_020764.4	5839	TRUE	protein coding	4296	Damaging	0.00294467	106973	0.0832206	0.169592	0.5	630	0.002933	104506	0.117276	0.154445	0.25	613	Damaging	0.00299	104733	627	0.03	0.04	0.397
CASKIN1	16	2177180	2196605	ENSG00000167971	ENST00000343516	NM_020764.4	5839	TRUE	protein coding	4296	HC PTV	5.14148e-05	106973	1.34694	1.27958	0.32	11	5.26e-05	104506	1.07429	1.14949	0.41	11	HC PTV	6.21e-05	104733	13	-0.1	0.26	0.694
CASKIN1	16	2177180	2196605	ENSG00000167971	ENST00000343516	NM_020764.4	5839	TRUE	protein coding	4296	Missense CADD ≥25	0.00289325	106973	0.0606123	0.171084	0.58	619	0.00288	104506	0.099661	0.155841	0.3	602	Missense	0.0123	104733	2570	0.01	0.02	0.513
CASKIN2	17	75500261	75515537	ENSG00000177303	ENST00000321617	NM_020753.5	4969	TRUE	protein coding	3609	Damaging	0.00333729	106973	-0.00231028	0.159349	0.83	714	0.003368	104506	-0.13808	0.144162	0.29	704	Damaging	0.00357	104733	748	-0.01	0.03	0.717
CASKIN2	17	75500261	75515537	ENSG00000177303	ENST00000321617	NM_020753.5	4969	TRUE	protein coding	3609	HC PTV	0.000224356	106973	-0.507429	0.612599	0.35	48	0.00023	104506	-0.73582	0.550307	0.22	48	HC PTV	0.000578	104733	121	-0.14	0.09	0.0984
CASKIN2	17	75500261	75515537	ENSG00000177303	ENST00000321617	NM_020753.5	4969	TRUE	protein coding	3609	Missense CADD ≥25	0.00311294	106973	0.0343167	0.164956	0.97	666	0.003139	104506	-0.09395	0.14931	0.44	656	Missense	0.0129	104733	2700	0	0.02	0.812
CASP1	11	105025443	105035250	ENSG00000137752	ENST00000533400	NM_001257118.3	1996	TRUE	protein coding	1215	Damaging	0.000191637	106973	0.0810621	0.66315	0.64	41	0.000191	104506	0.243731	0.603094	0.63	40	Damaging	4.77e-05	104733	10	-0.39	0.3	0.191
CASP1	11	105025443	105035250	ENSG00000137752	ENST00000533400	NM_001257118.3	1996	TRUE	protein coding	1215	HC PTV	7.47852e-05	106973	0.889695	1.06146	0.24	16	7.66e-05	104506	0.698565	0.953488	0.39	16	HC PTV	2.39e-05	104733	5	-0.78	0.42	0.0676
CASP1	11	105025443	105035250	ENSG00000137752	ENST00000533400	NM_001257118.3	1996	TRUE	protein coding	1215	Missense CADD ≥25	0.000116852	106973	-0.436515	0.84919	0.73	25	0.000115	104506	-0.05957	0.778538	0.95	24	Missense	0.00375	104733	786	0.02	0.03	0.543
CASP10	2	201182898	201229406	ENSG00000003400	ENST00000286186	NM_032977.4	5668	TRUE	protein coding	1569	Damaging	0.00118254	106973	0.541311	0.266261	0.03	253	0.001201	104506	0.356509	0.240099	0.11	251	Damaging	0.000334	104733	70	0.26	0.11	0.0242
CASP10	2	201182898	201229406	ENSG00000003400	ENST00000286186	NM_032977.4	5668	TRUE	protein coding	1569	HC PTV	0.000649697	106973	0.434637	0.35901	0.25	139	0.00066	104506	0.251267	0.323617	0.51	138	HC PTV	0.000334	104733	70	0.26	0.11	0.0242
CASP10	2	201182898	201229406	ENSG00000003400	ENST00000286186	NM_032977.4	5668	TRUE	protein coding	1569	Missense CADD ≥25	0.000532845	106973	0.670186	0.396488	0.051	114	0.000541	104506	0.484256	0.357684	0.099	113	Missense	0.00293	104733	614	0.08	0.04	0.0337
CASP12	11	104885718	104898670	ENSG00000204403	ENST00000422698		1685	TRUE	protein coding	1023	Damaging	0.000574911	106973	-0.279354	0.383032	0.54	123	0.000569	104506	-0.12208	0.349803	0.68	119	Damaging	NA	NA	NA	NA	NA	NA
CASP12	11	104885718	104898670	ENSG00000204403	ENST00000422698		1685	TRUE	protein coding	1023	HC PTV	0.00045806	106973	-0.251095	0.429069	0.74	98	0.000455	104506	-0.12943	0.391462	0.78	95	HC PTV	NA	NA	NA	NA	NA	NA
CASP12	11	104885718	104898670	ENSG00000204403	ENST00000422698		1685	TRUE	protein coding	1023	Missense CADD ≥25	0.000116852	106973	-0.389605	0.84927	0.47	25	0.000115	104506	-0.09282	0.778618	0.71	24	Missense	NA	NA	NA	NA	NA	NA
CASP14	19	15049480	15058293	ENSG00000105141	ENST00000427043	NM_012114.3	3145	TRUE	protein coding	729	Damaging	0.000976882	106973	0.461321	0.293489	0.13	209	0.00099	104506	0.315601	0.264954	0.2	207	Damaging	0.000969	104733	203	0.09	0.07	0.202
CASP14	19	15049480	15058293	ENSG00000105141	ENST00000427043	NM_012114.3	3145	TRUE	protein coding	729	HC PTV	0.0002524	106973	0.6782	0.576861	0.2	54	0.000258	104506	0.392556	0.51827	0.33	54	HC PTV	0.000258	104733	54	0.21	0.13	0.111
CASP14	19	15049480	15058293	ENSG00000105141	ENST00000427043	NM_012114.3	3145	TRUE	protein coding	729	Missense CADD ≥25	0.000724482	106973	0.385228	0.340753	0.31	155	0.000732	104506	0.288103	0.308141	0.37	153	Missense	0.00344	104733	721	0	0.04	0.946
CASP2	7	143288215	143307696	ENSG00000106144	ENST00000310447	NM_032982.4	4089	TRUE	protein coding	1359	Damaging	0.000626326	106973	0.0261217	0.366899	0.91	134	0.000608	104506	0.242259	0.338576	0.7	127	Damaging	7.16e-05	104733	15	-0.26	0.25	0.28
CASP2	7	143288215	143307696	ENSG00000106144	ENST00000310447	NM_032982.4	4089	TRUE	protein coding	1359	HC PTV	0.000135548	106973	0.446247	0.788314	0.62	29	0.000134	104506	0.546633	0.72075	0.46	28	HC PTV	3.82e-05	104733	8	-0.23	0.34	0.5
CASP2	7	143288215	143307696	ENSG00000106144	ENST00000310447	NM_032982.4	4089	TRUE	protein coding	1359	Missense CADD ≥25	0.000490778	106973	-0.0900035	0.414427	0.69	105	0.000474	104506	0.155992	0.383427	0.97	99	Missense	0.00218	104733	457	0.09	0.04	0.0336
CASP3	4	184627696	184649509	ENSG00000164305	ENST00000308394	NM_004346.4	2645	TRUE	protein coding	834	Damaging	0.000939489	106973	0.476008	0.299189	0.054	201	0.000943	104506	0.455725	0.27147	0.038	197	Damaging	0.000964	104733	202	0.13	0.07	0.0568
CASP3	4	184627696	184649509	ENSG00000164305	ENST00000308394	NM_004346.4	2645	TRUE	protein coding	834	HC PTV	4.67408e-05	106973	0.233944	1.3401	0.86	10	4.31e-05	104506	1.13773	1.2689	0.22	9	HC PTV	8.59e-05	104733	18	0.18	0.22	0.419
CASP3	4	184627696	184649509	ENSG00000164305	ENST00000308394	NM_004346.4	2645	TRUE	protein coding	834	Missense CADD ≥25	0.000892749	106973	0.488613	0.306907	0.053	191	0.000899	104506	0.422934	0.27788	0.063	188	Missense	0.00181	104733	379	0.06	0.05	0.188
CASP4	11	104942866	104969366	ENSG00000196954	ENST00000444739	NM_001225.4	1296	TRUE	protein coding	1134	Damaging	0.000752526	106973	-0.309044	0.33487	0.4	161	0.000756	104506	-0.31966	0.303651	0.39	158	Damaging	0.0014	104733	293	-0.05	0.06	0.367
CASP4	11	104942866	104969366	ENSG00000196954	ENST00000444739	NM_001225.4	1296	TRUE	protein coding	1134	HC PTV	0.000425341	106973	-0.352693	0.445307	0.52	91	0.000426	104506	-0.35286	0.404484	0.47	89	HC PTV	0.00106	104733	223	-0.04	0.06	0.519
CASP4	11	104942866	104969366	ENSG00000196954	ENST00000444739	NM_001225.4	1296	TRUE	protein coding	1134	Missense CADD ≥25	0.000327185	106973	-0.251835	0.507619	0.6	70	0.00033	104506	-0.27634	0.459278	0.63	69	Missense	0.0034	104733	712	0	0.04	0.972
CASP5	11	104994235	105023168	ENSG00000137757	ENST00000260315	NM_004347.5	1446	TRUE	protein coding	1305	Damaging	0.0017855	106973	0.418964	0.217621	0.065	382	0.001804	104506	0.258919	0.196782	0.21	377	Damaging	0.00209	104733	437	0.07	0.05	0.119
CASP5	11	104994235	105023168	ENSG00000137757	ENST00000260315	NM_004347.5	1446	TRUE	protein coding	1305	HC PTV	0.00170136	106973	0.387136	0.222922	0.099	364	0.001718	104506	0.227297	0.201642	0.28	359	HC PTV	0.00201	104733	420	0.07	0.05	0.135
CASP5	11	104994235	105023168	ENSG00000137757	ENST00000260315	NM_004347.5	1446	TRUE	protein coding	1305	Missense CADD ≥25	9.81556e-05	106973	0.57437	0.926577	0.51	21	0.0001	104506	0.348927	0.83233	0.65	21	Missense	0.00312	104733	654	0.09	0.04	0.0206
CASP6	4	109688622	109703583	ENSG00000138794	ENST00000265164	NM_001226.4	1634	TRUE	protein coding	882	Damaging	0.000972208	106973	0.365307	0.294121	0.27	208	0.000986	104506	0.199849	0.265484	0.61	206	Damaging	0.000764	104733	160	0.14	0.08	0.0593
CASP6	4	109688622	109703583	ENSG00000138794	ENST00000265164	NM_001226.4	1634	TRUE	protein coding	882	HC PTV	0.000425341	106973	0.0201805	0.444435	0.88	91	0.000431	104506	-0.1496	0.401438	0.8	90	HC PTV	0.000334	104733	70	0.15	0.11	0.182
CASP6	4	109688622	109703583	ENSG00000138794	ENST00000265164	NM_001226.4	1634	TRUE	protein coding	882	Missense CADD ≥25	0.000551541	106973	0.64781	0.390317	0.17	118	0.00056	104506	0.484428	0.352111	0.34	117	Missense	0.00128	104733	268	0.06	0.06	0.304
CASP7	10	113679162	113730907	ENSG00000165806	ENST00000369318	NM_001227.5	2344	TRUE	protein coding	912	Damaging	0.00141157	106973	0.110765	0.244638	0.8	302	0.001407	104506	0.171007	0.222682	0.52	294	Damaging	0.0014	104733	294	0.06	0.06	0.308
CASP7	10	113679162	113730907	ENSG00000165806	ENST00000369318	NM_001227.5	2344	TRUE	protein coding	912	HC PTV	0.000303815	106973	-0.517768	0.526724	0.41	65	0.000297	104506	-0.20715	0.484353	0.92	62	HC PTV	0.000434	104733	91	-0.15	0.1	0.139
CASP7	10	113679162	113730907	ENSG00000165806	ENST00000369318	NM_001227.5	2344	TRUE	protein coding	912	Missense CADD ≥25	0.00110776	106973	0.283308	0.276078	0.47	237	0.00111	104506	0.272046	0.250608	0.44	232	Missense	0.00365	104733	764	0.07	0.03	0.0305
CASP8	2	201233443	201287711	ENSG00000064012	ENST00000673742	NM_001372051.1	2659	TRUE	protein coding	1440	Damaging	0.000205659	106973	0.532999	0.637855	0.5	44	0.000211	104506	0.125472	0.572897	0.8	44	Damaging	0.000229	104733	48	0.18	0.14	0.191
CASP8	2	201233443	201287711	ENSG00000064012	ENST00000673742	NM_001372051.1	2659	TRUE	protein coding	1440	HC PTV	9.81556e-05	106973	0.682869	0.92312	0.48	21	0.0001	104506	0.259429	0.829108	0.62	21	HC PTV	0.000124	104733	26	0.37	0.19	0.0484
CASP8	2	201233443	201287711	ENSG00000064012	ENST00000673742	NM_001372051.1	2659	TRUE	protein coding	1440	Missense CADD ≥25	0.000107504	106973	0.395858	0.882152	0.8	23	0.00011	104506	0.003073	0.792315	0.9	23	Missense	0.00282	104733	590	0.06	0.04	0.127
CASP8AP2	6	89829894	89874436	ENSG00000118412	ENST00000551025		6088	TRUE	protein coding	5892	Damaging	0.000948838	106973	0.102893	0.298274	0.71	203	0.000957	104506	0.039575	0.269926	0.94	200	Damaging	NA	NA	NA	NA	NA	NA
CASP8AP2	6	89829894	89874436	ENSG00000118412	ENST00000551025		6088	TRUE	protein coding	5892	HC PTV	6.54371e-05	106973	0.404502	1.13483	0.68	14	6.7e-05	104506	0.090812	1.01936	0.81	14	HC PTV	NA	NA	NA	NA	NA	NA
CASP8AP2	6	89829894	89874436	ENSG00000118412	ENST00000551025		6088	TRUE	protein coding	5892	Missense CADD ≥25	0.0008834	106973	0.0804893	0.309102	0.79	189	0.00089	104506	0.035702	0.27988	0.99	186	Missense	NA	NA	NA	NA	NA	NA
CASP9	1	15490832	15526534	ENSG00000132906	ENST00000333868	NM_001229.5	2808	TRUE	protein coding	1251	Damaging	0.000920793	106973	0.222102	0.30177	0.62	197	0.000938	104506	0.001505	0.271775	0.65	196	Damaging	0.000726	104733	152	0.11	0.08	0.149
CASP9	1	15490832	15526534	ENSG00000132906	ENST00000333868	NM_001229.5	2808	TRUE	protein coding	1251	HC PTV	0.000303815	106973	0.401235	0.525027	0.67	65	0.000311	104506	0.073022	0.471635	0.74	65	HC PTV	0.00031	104733	65	0.08	0.12	0.487
CASP9	1	15490832	15526534	ENSG00000132906	ENST00000333868	NM_001229.5	2808	TRUE	protein coding	1251	Missense CADD ≥25	0.000616978	106973	0.133568	0.368549	0.77	132	0.000627	104506	-0.03401	0.332332	0.75	131	Missense	0.00365	104733	765	-0.04	0.03	0.242
CASQ1	1	160190575	160201886	ENSG00000143318	ENST00000368078	NM_001231.5	1878	TRUE	protein coding	1191	Damaging	0.00190702	106973	0.418716	0.209913	0.056	408	0.001928	104506	0.300133	0.189733	0.089	403	Damaging	0.00196	104733	410	0.05	0.05	0.28
CASQ1	1	160190575	160201886	ENSG00000143318	ENST00000368078	NM_001231.5	1878	TRUE	protein coding	1191	HC PTV	0.000247726	106973	-0.181491	0.581409	0.72	53	0.000254	104506	-0.4553	0.522282	0.33	53	HC PTV	0.000248	104733	52	-0.04	0.13	0.783
CASQ1	1	160190575	160201886	ENSG00000143318	ENST00000368078	NM_001231.5	1878	TRUE	protein coding	1191	Missense CADD ≥25	0.0016593	106973	0.508176	0.224984	0.029	355	0.001675	104506	0.414565	0.203543	0.027	350	Missense	0.00323	104733	677	0.03	0.04	0.459
CASQ2	1	115700021	115768714	ENSG00000118729	ENST00000261448	NM_001232.4	2593	TRUE	protein coding	1200	Damaging	0.00204725	106973	-0.02173	0.202609	0.93	438	0.002043	104506	-0.02348	0.184331	0.94	427	Damaging	0.00212	104733	444	-0.03	0.05	0.51
CASQ2	1	115700021	115768714	ENSG00000118729	ENST00000261448	NM_001232.4	2593	TRUE	protein coding	1200	HC PTV	0.000200985	106973	0.939343	0.645573	0.11	43	0.000201	104506	0.943095	0.586751	0.1	42	HC PTV	0.00021	104733	44	0.11	0.14	0.431
CASQ2	1	115700021	115768714	ENSG00000118729	ENST00000261448	NM_001232.4	2593	TRUE	protein coding	1200	Missense CADD ≥25	0.00184626	106973	-0.126638	0.213308	0.53	395	0.001842	104506	-0.12922	0.194085	0.53	385	Missense	0.00396	104733	830	-0.02	0.03	0.468
CASR	3	122183668	122291629	ENSG00000036828	ENST00000639785	NM_000388.4	10062	TRUE	protein coding	3237	Damaging	0.000850682	106973	-0.201131	0.314563	0.58	182	0.000856	104506	-0.26291	0.284946	0.43	179	Damaging	0.000878	104733	184	-0.1	0.07	0.144
CASR	3	122183668	122291629	ENSG00000036828	ENST00000639785	NM_000388.4	10062	TRUE	protein coding	3237	HC PTV	4.67408e-05	106973	-0.310484	1.34089	0.82	10	4.31e-05	104506	0.914432	1.26975	0.49	9	HC PTV	5.73e-05	104733	12	-0.15	0.27	0.588
CASR	3	122183668	122291629	ENSG00000036828	ENST00000639785	NM_000388.4	10062	TRUE	protein coding	3237	Missense CADD ≥25	0.000803941	106973	-0.194726	0.323564	0.61	172	0.000813	104506	-0.32529	0.29238	0.33	170	Missense	0.00281	104733	589	-0.02	0.04	0.652
CASS4	20	56412112	56460387	ENSG00000087589	ENST00000679887	NM_020356.4	4195	TRUE	protein coding	2361	Damaging	0.00060763	106973	-0.72021	0.372427	0.043	130	0.000608	104506	-0.71855	0.338391	0.023	127	Damaging	0.000592	104733	124	-0.17	0.09	0.0433
CASS4	20	56412112	56460387	ENSG00000087589	ENST00000679887	NM_020356.4	4195	TRUE	protein coding	2361	HC PTV	0.00010283	106973	0.0483727	0.904906	0.79	22	0.000105	104506	-0.2451	0.81267	0.86	22	HC PTV	3.34e-05	104733	7	-0.4	0.36	0.264
CASS4	20	56412112	56460387	ENSG00000087589	ENST00000679887	NM_020356.4	4195	TRUE	protein coding	2361	Missense CADD ≥25	0.0005048	106973	-0.876632	0.408568	0.019	108	0.000502	104506	-0.81756	0.372125	0.016	105	Missense	0.00584	104733	1223	-0.05	0.03	0.0636
CAST	5	96525267	96779595	ENSG00000153113	ENST00000675179	NM_001750.7	4490	TRUE	protein coding	2376	Damaging	0.00117319	106973	-0.136994	0.267966	0.56	251	0.001158	104506	0.107763	0.245134	0.74	242	Damaging	0.00107	104733	225	0.04	0.06	0.485
CAST	5	96525267	96779595	ENSG00000153113	ENST00000675179	NM_001750.7	4490	TRUE	protein coding	2376	HC PTV	0.000285119	106973	-0.827681	0.543075	0.14	61	0.000287	104506	-0.92261	0.491875	0.063	60	HC PTV	0.000267	104733	56	-0.15	0.13	0.247
CAST	5	96525267	96779595	ENSG00000153113	ENST00000675179	NM_001750.7	4490	TRUE	protein coding	2376	Missense CADD ≥25	0.000888075	106973	0.0851878	0.307912	0.86	190	0.000871	104506	0.447745	0.282593	0.15	182	Missense	0.00592	104733	1240	0.01	0.03	0.697
CASTOR1	22	30285117	30289622	ENSG00000239282	ENST00000407689	NM_001037666.3	1501	TRUE	protein coding	990	Damaging	0.000645023	106973	-0.563155	0.362024	0.056	138	0.000641	104506	-0.43817	0.330048	0.099	134	Damaging	0.000644	104733	135	-0.11	0.08	0.176
CASTOR1	22	30285117	30289622	ENSG00000239282	ENST00000407689	NM_001037666.3	1501	TRUE	protein coding	990	Missense CADD ≥25	0.000631	106973	-0.589389	0.36602	0.049	135	0.000627	104506	-0.44618	0.333801	0.096	131	Missense	0.00232	104733	487	-0.06	0.04	0.19
CASTOR2	7	74964705	75031528	ENSG00000274070	ENST00000616305	NM_001145064.3	8100	TRUE	protein coding	990	Damaging	0.000158919	106973	-0.654644	0.728097	0.37	34	0.000158	104506	-0.43001	0.663952	0.55	33	Damaging	0.000186	104733	39	-0.08	0.15	0.598
CASTOR2	7	74964705	75031528	ENSG00000274070	ENST00000616305	NM_001145064.3	8100	TRUE	protein coding	990	Missense CADD ≥25	0.000140222	106973	-0.757286	0.775093	0.3	30	0.000139	104506	-0.44187	0.708241	0.55	29	Missense	0.000602	104733	126	0	0.08	0.977
CASZ1	1	10636604	10796650	ENSG00000130940	ENST00000377022	NM_001079843.3	7934	TRUE	protein coding	5280	Damaging	0.00514148	106973	0.0357711	0.12826	0.75	1100	0.005172	104506	-0.01834	0.116229	0.88	1081	Damaging	0.00524	104733	1098	-0.02	0.03	0.487
CASZ1	1	10636604	10796650	ENSG00000130940	ENST00000377022	NM_001079843.3	7934	TRUE	protein coding	5280	Missense CADD ≥25	0.00511344	106973	0.0318505	0.128608	0.77	1094	0.005143	104506	-0.02082	0.116549	0.87	1075	Missense	0.0118	104733	2476	0.01	0.02	0.498
CAT	11	34438934	34472060	ENSG00000121691	ENST00000241052	NM_001752.4	2291	TRUE	protein coding	1584	Damaging	0.00281379	106973	-0.0159898	0.173526	0.83	602	0.002804	104506	-0.00777	0.157988	0.83	586	Damaging	0.00286	104733	600	-0.02	0.04	0.595
CAT	11	34438934	34472060	ENSG00000121691	ENST00000241052	NM_001752.4	2291	TRUE	protein coding	1584	HC PTV	0.000168267	106973	1.16569	0.707701	0.065	36	0.000172	104506	0.731535	0.635718	0.13	36	HC PTV	0.000181	104733	38	0.2	0.15	0.188
CAT	11	34438934	34472060	ENSG00000121691	ENST00000241052	NM_001752.4	2291	TRUE	protein coding	1584	Missense CADD ≥25	0.00264553	106973	-0.091517	0.17893	0.81	566	0.002631	104506	-0.05639	0.163048	0.87	550	Missense	0.00434	104733	910	-0.04	0.03	0.207
CATIP	2	218356857	218368099	ENSG00000158428	ENST00000289388	NM_198559.2	1322	TRUE	protein coding	1164	Damaging	0.000747852	106973	0.328694	0.334654	0.36	160	0.000766	104506	0.023245	0.300576	0.84	160	Damaging	0.000702	104733	147	0.11	0.08	0.178
CATIP	2	218356857	218368099	ENSG00000158428	ENST00000289388	NM_198559.2	1322	TRUE	protein coding	1164	HC PTV	0.000219682	106973	0.105184	0.617129	0.8	47	0.000225	104506	-0.16434	0.554281	0.92	47	HC PTV	0.000172	104733	36	0.05	0.16	0.759
CATIP	2	218356857	218368099	ENSG00000158428	ENST00000289388	NM_198559.2	1322	TRUE	protein coding	1164	Missense CADD ≥25	0.000542193	106973	0.386931	0.392968	0.4	116	0.000555	104506	0.066261	0.352951	0.81	116	Missense	0.00296	104733	621	0.06	0.04	0.102
CATSPER1	11	66016752	66026479	ENSG00000175294	ENST00000312106	NM_053054.4	2581	TRUE	protein coding	2343	Damaging	0.000654371	106973	0.115157	0.359086	0.87	140	0.000651	104506	0.255722	0.327269	0.64	136	Damaging	0.000635	104733	133	-0.01	0.08	0.904
CATSPER1	11	66016752	66026479	ENSG00000175294	ENST00000312106	NM_053054.4	2581	TRUE	protein coding	2343	HC PTV	0.000266422	106973	0.062601	0.562534	0.92	57	0.000263	104506	0.396873	0.51442	0.59	55	HC PTV	0.000234	104733	49	-0.01	0.14	0.914
CATSPER1	11	66016752	66026479	ENSG00000175294	ENST00000312106	NM_053054.4	2581	TRUE	protein coding	2343	Missense CADD ≥25	0.000392622	106973	0.165257	0.463429	0.71	84	0.000392	104506	0.173938	0.421339	0.81	82	Missense	0.0056	104733	1173	-0.01	0.03	0.728
CATSPER2	15	43628503	43668118	ENSG00000166762	ENST00000396879	NM_172095.4	4009	TRUE	protein coding	1593	Damaging	0.00112178	106973	-0.309103	0.274361	0.37	240	0.00112	104506	-0.39633	0.249619	0.21	234	Damaging	0.00109	104733	229	-0.05	0.06	0.406
CATSPER2	15	43628503	43668118	ENSG00000166762	ENST00000396879	NM_172095.4	4009	TRUE	protein coding	1593	HC PTV	0.000476756	106973	-0.503924	0.420543	0.21	102	0.000469	104506	-0.50598	0.385436	0.18	98	HC PTV	0.000525	104733	110	-0.08	0.09	0.388
CATSPER2	15	43628503	43668118	ENSG00000166762	ENST00000396879	NM_172095.4	4009	TRUE	protein coding	1593	Missense CADD ≥25	0.000645023	106973	-0.164422	0.361666	0.91	138	0.000651	104506	-0.31651	0.327298	0.62	136	Missense	0.00462	104733	968	0.04	0.03	0.179
CATSPER3	5	134967907	135011696	ENSG00000152705	ENST00000282611	NM_178019.3	1355	TRUE	protein coding	1197	Damaging	0.000303815	106973	0.545411	0.526132	0.37	65	0.000311	104506	0.326794	0.472609	0.51	65	Damaging	0.00032	104733	67	0.06	0.12	0.58
CATSPER3	5	134967907	135011696	ENSG00000152705	ENST00000282611	NM_178019.3	1355	TRUE	protein coding	1197	HC PTV	8.88075e-05	106973	0.0151838	0.972922	0.88	19	9.09e-05	104506	-0.22115	0.873943	0.87	19	HC PTV	9.07e-05	104733	19	0.06	0.22	0.773
CATSPER3	5	134967907	135011696	ENSG00000152705	ENST00000282611	NM_178019.3	1355	TRUE	protein coding	1197	Missense CADD ≥25	0.000215008	106973	0.764257	0.625357	0.33	46	0.00022	104506	0.553045	0.561738	0.5	46	Missense	0.00255	104733	534	-0.03	0.04	0.489
CATSPER4	1	26190561	26202968	ENSG00000188782	ENST00000456354	NM_198137.2	1867	TRUE	protein coding	1419	Damaging	0.00224356	106973	0.301349	0.193575	0.21	480	0.002225	104506	0.280588	0.176666	0.15	465	Damaging	0.00226	104733	473	0.12	0.04	0.00564
CATSPER4	1	26190561	26202968	ENSG00000188782	ENST00000456354	NM_198137.2	1867	TRUE	protein coding	1419	HC PTV	0.000934815	106973	0.433582	0.29951	0.24	200	0.000928	104506	0.417817	0.273178	0.2	194	HC PTV	0.00095	104733	199	0.19	0.07	0.00591
CATSPER4	1	26190561	26202968	ENSG00000188782	ENST00000456354	NM_198137.2	1867	TRUE	protein coding	1419	Missense CADD ≥25	0.00130874	106973	0.205758	0.253228	0.51	280	0.001297	104506	0.181304	0.231219	0.43	271	Missense	0.00531	104733	1112	0.01	0.03	0.667
CATSPERB	14	91580696	91780707	ENSG00000133962	ENST00000256343	NM_024764.4	3699	TRUE	protein coding	3351	Damaging	0.00156582	106973	-0.284229	0.232452	0.31	335	0.001565	104506	-0.35337	0.211347	0.17	327	Damaging	0.00161	104733	337	-0.07	0.05	0.189
CATSPERB	14	91580696	91780707	ENSG00000133962	ENST00000256343	NM_024764.4	3699	TRUE	protein coding	3351	HC PTV	0.00045806	106973	0.00409067	0.429305	0.74	98	0.000455	104506	0.022179	0.391677	0.73	95	HC PTV	0.000477	104733	100	-0.01	0.09	0.928
CATSPERB	14	91580696	91780707	ENSG00000133962	ENST00000256343	NM_024764.4	3699	TRUE	protein coding	3351	Missense CADD ≥25	0.00110776	106973	-0.403077	0.276236	0.16	237	0.00111	104506	-0.50671	0.250801	0.068	232	Missense	0.00775	104733	1624	-0.02	0.02	0.31
CATSPERD	19	5720637	5778734	ENSG00000174898	ENST00000381624	NM_152784.4	2556	TRUE	protein coding	2397	Damaging	0.000846008	106973	-0.319394	0.315285	0.33	181	0.000842	104506	-0.22075	0.287253	0.47	176	Damaging	0.000186	104733	39	-0.11	0.15	0.47
CATSPERD	19	5720637	5778734	ENSG00000174898	ENST00000381624	NM_152784.4	2556	TRUE	protein coding	2397	HC PTV	0.000789919	106973	-0.404118	0.32627	0.25	169	0.000785	104506	-0.28317	0.297562	0.39	164	HC PTV	0.000129	104733	27	-0.18	0.18	0.325
CATSPERD	19	5720637	5778734	ENSG00000174898	ENST00000381624	NM_152784.4	2556	TRUE	protein coding	2397	Missense CADD ≥25	5.60889e-05	106973	0.872911	1.22345	0.63	12	5.74e-05	104506	0.631622	1.09919	0.67	12	Missense	0.0062	104733	1299	0.03	0.03	0.305
CATSPERE	1	244454377	244641177	ENSG00000179397	ENST00000366534	NM_001130957.2	3436	TRUE	protein coding	2856	Damaging	0.000906771	106973	0.207175	0.304096	0.44	194	0.000919	104506	0.050384	0.274591	0.78	192	Damaging	0.000444	104733	93	0.19	0.1	0.0537
CATSPERE	1	244454377	244641177	ENSG00000179397	ENST00000366534	NM_001130957.2	3436	TRUE	protein coding	2856	HC PTV	0.000668393	106973	0.0110245	0.354111	0.86	143	0.000675	104506	-0.13307	0.320347	0.83	141	HC PTV	0.000239	104733	50	0.15	0.13	0.265
CATSPERE	1	244454377	244641177	ENSG00000179397	ENST00000366534	NM_001130957.2	3436	TRUE	protein coding	2856	Missense CADD ≥25	0.000238378	106973	0.756057	0.592669	0.23	51	0.000244	104506	0.556959	0.532396	0.37	51	Missense	0.00479	104733	1004	0.02	0.03	0.474
CATSPERG	19	38335775	38370943	ENSG00000099338	ENST00000409235	NM_021185.5	3691	TRUE	protein coding	3480	Damaging	0.00274368	106973	-0.0566433	0.175405	0.65	587	0.00277	104506	-0.13611	0.158677	0.22	579	Damaging	0.00265	104733	556	-0.03	0.04	0.465
CATSPERG	19	38335775	38370943	ENSG00000099338	ENST00000409235	NM_021185.5	3691	TRUE	protein coding	3480	HC PTV	0.00199116	106973	-0.028738	0.205752	0.79	426	0.002014	104506	-0.11901	0.18595	0.32	421	HC PTV	0.00189	104733	395	-0.03	0.05	0.587
CATSPERG	19	38335775	38370943	ENSG00000099338	ENST00000409235	NM_021185.5	3691	TRUE	protein coding	3480	Missense CADD ≥25	0.000761874	106973	-0.167462	0.332192	0.61	163	0.000766	104506	-0.22068	0.301237	0.41	160	Missense	0.01	104733	2097	0.02	0.02	0.456
CATSPERZ	11	64300358	64304770	ENSG00000219435	ENST00000328404	NM_001039496.2	780	TRUE	protein coding	603	Damaging	0.000112178	106973	-0.226679	0.866852	0.77	24	0.00011	104506	0.271249	0.795411	0.78	23	Damaging	NA	NA	NA	NA	NA	NA
CATSPERZ	11	64300358	64304770	ENSG00000219435	ENST00000328404	NM_001039496.2	780	TRUE	protein coding	603	Missense CADD ≥25	0.00010283	106973	-0.197145	0.905419	0.81	22	0.0001	104506	0.363548	0.832448	0.73	21	Missense	NA	NA	NA	NA	NA	NA
CAV1	7	116524994	116561179	ENSG00000105974	ENST00000341049	NM_001753.5	2456	TRUE	protein coding	537	Damaging	0.000659045	106973	0.103225	0.357703	0.89	141	0.00067	104506	-0.12462	0.322507	0.62	140	Damaging	0.00064	104733	134	-0.05	0.08	0.534
CAV1	7	116524994	116561179	ENSG00000105974	ENST00000341049	NM_001753.5	2456	TRUE	protein coding	537	Missense CADD ≥25	0.000621652	106973	0.101358	0.368292	0.92	133	0.000632	104506	-0.12863	0.332125	0.58	132	Missense	0.00115	104733	240	-0.07	0.06	0.277
CAV2	7	116287380	116508541	ENSG00000105971	ENST00000222693	NM_001233.5	2953	TRUE	protein coding	489	Damaging	0.000345882	106973	0.180234	0.493608	0.62	74	0.000349	104506	0.078856	0.44648	0.66	73	Damaging	0.000349	104733	73	0.15	0.11	0.19
CAV2	7	116287380	116508541	ENSG00000105971	ENST00000222693	NM_001233.5	2953	TRUE	protein coding	489	Missense CADD ≥25	0.000322511	106973	0.063507	0.511166	0.84	69	0.000325	104506	-0.03886	0.462591	0.93	68	Missense	0.00074	104733	155	-0.1	0.08	0.21
CAV3	3	8733802	8841808	ENSG00000182533	ENST00000343849	NM_033337.3	1422	TRUE	protein coding	456	Damaging	0.000257074	106973	0.889891	0.571855	0.13	55	0.000263	104506	0.672922	0.513726	0.23	55	Damaging	0.000497	104733	104	0.08	0.09	0.403
CAV3	3	8733802	8841808	ENSG00000182533	ENST00000343849	NM_033337.3	1422	TRUE	protein coding	456	Missense CADD ≥25	0.000247726	106973	0.840353	0.582539	0.15	53	0.000254	104506	0.628082	0.523324	0.28	53	Missense	0.000988	104733	207	0.06	0.07	0.342
CAVIN1	17	42402449	42423256	ENSG00000177469	ENST00000357037	NM_012232.6	3570	TRUE	protein coding	1173	Damaging	0.000729156	106973	0.321443	0.339978	0.34	156	0.000732	104506	0.298732	0.308389	0.44	153	Damaging	0.000735	104733	154	0.08	0.08	0.304
CAVIN1	17	42402449	42423256	ENSG00000177469	ENST00000357037	NM_012232.6	3570	TRUE	protein coding	1173	HC PTV	4.67408e-05	106973	1.98557	1.34195	0.17	10	4.78e-05	104506	1.63126	1.20549	0.26	10	HC PTV	4.77e-05	104733	10	0.33	0.3	0.269
CAVIN1	17	42402449	42423256	ENSG00000177469	ENST00000357037	NM_012232.6	3570	TRUE	protein coding	1173	Missense CADD ≥25	0.000682415	106973	0.207268	0.351413	0.53	146	0.000684	104506	0.205381	0.318975	0.62	143	Missense	0.0027	104733	566	0.01	0.04	0.769
CAVIN2	2	191834310	191847088	ENSG00000168497	ENST00000304141	NM_004657.6	3054	TRUE	protein coding	1278	Damaging	0.000551541	106973	0.380843	0.389589	0.28	118	0.000555	104506	0.335151	0.352916	0.38	116	Damaging	0.000554	104733	116	0.11	0.09	0.22
CAVIN2	2	191834310	191847088	ENSG00000168497	ENST00000304141	NM_004657.6	3054	TRUE	protein coding	1278	Missense CADD ≥25	0.000514148	106973	0.473229	0.403495	0.22	110	0.000517	104506	0.466434	0.365743	0.25	108	Missense	0.00268	104733	561	0.03	0.04	0.409
CAVIN3	11	6318946	6320532	ENSG00000170955	ENST00000303927	NM_145040.3	1028	TRUE	protein coding	786	Damaging	0.000434689	106973	0.342253	0.440558	0.61	93	0.000435	104506	0.350248	0.400079	0.77	91	Damaging	0.000439	104733	92	0.05	0.1	0.601
CAVIN3	11	6318946	6320532	ENSG00000170955	ENST00000303927	NM_145040.3	1028	TRUE	protein coding	786	Missense CADD ≥25	0.000397297	106973	0.375785	0.460798	0.61	85	0.000397	104506	0.426179	0.418891	0.66	83	Missense	0.00205	104733	429	0.08	0.05	0.0685
CAVIN4	9	100578079	100588389	ENSG00000170681	ENST00000307584	NM_001018116.2	3098	TRUE	protein coding	1095	Damaging	0.00110308	106973	0.521922	0.276734	0.097	236	0.001096	104506	0.596101	0.252331	0.05	229	Damaging	0.0011	104733	231	0.12	0.06	0.0598
CAVIN4	9	100578079	100588389	ENSG00000170681	ENST00000307584	NM_001018116.2	3098	TRUE	protein coding	1095	HC PTV	0.000186963	106973	0.0478591	0.671542	0.7	40	0.000182	104506	0.516451	0.618842	0.72	38	HC PTV	0.000181	104733	38	-0.02	0.15	0.876
CAVIN4	9	100578079	100588389	ENSG00000170681	ENST00000307584	NM_001018116.2	3098	TRUE	protein coding	1095	Missense CADD ≥25	0.000916119	106973	0.618443	0.303611	0.046	196	0.000914	104506	0.611549	0.276249	0.047	191	Missense	0.00256	104733	537	0.05	0.04	0.249
CBARP	19	1228287	1238027	ENSG00000099625	ENST00000650044		3303	TRUE	protein coding	2118	Damaging	0.00111243	106973	0.428058	0.275014	0.1	238	0.001096	104506	0.660625	0.251884	0.0043	229	Damaging	0.00118	104733	247	0.09	0.06	0.149
CBARP	19	1228287	1238027	ENSG00000099625	ENST00000650044		3303	TRUE	protein coding	2118	Missense CADD ≥25	0.00108439	106973	0.494976	0.278537	0.053	232	0.001072	104506	0.668486	0.254671	0.0035	224	Missense	0.0066	104733	1383	0.03	0.03	0.256
CBFA2T2	20	33490075	33650036	ENSG00000078699	ENST00000342704	NM_001032999.3	7344	TRUE	protein coding	1788	Damaging	0.00110308	106973	0.122022	0.276555	0.69	236	0.0011	104506	0.141394	0.251584	0.62	230	Damaging	0.0011	104733	231	0.07	0.06	0.258
CBFA2T2	20	33490075	33650036	ENSG00000078699	ENST00000342704	NM_001032999.3	7344	TRUE	protein coding	1788	HC PTV	5.14148e-05	106973	-0.246481	1.27963	0.92	11	5.26e-05	104506	-0.49015	1.1492	0.75	11	HC PTV	5.73e-05	104733	12	0.32	0.28	0.241
CBFA2T2	20	33490075	33650036	ENSG00000078699	ENST00000342704	NM_001032999.3	7344	TRUE	protein coding	1788	Missense CADD ≥25	0.00105167	106973	0.140048	0.283219	0.67	225	0.001048	104506	0.173148	0.257811	0.56	219	Missense	0.00275	104733	576	0.03	0.04	0.409
CBFA2T3	16	88874858	88977207	ENSG00000129993	ENST00000268679	NM_005187.6	4480	TRUE	protein coding	1962	Damaging	0.00174343	106973	-0.0194038	0.22016	0.63	373	0.001751	104506	-0.03406	0.199659	0.5	366	Damaging	0.00203	104733	426	0.01	0.05	0.904
CBFA2T3	16	88874858	88977207	ENSG00000129993	ENST00000268679	NM_005187.6	4480	TRUE	protein coding	1962	HC PTV	8.41334e-05	106973	0.0191511	1.00031	0.68	18	8.61e-05	104506	-0.27095	0.898614	0.39	18	HC PTV	0.000401	104733	84	0.1	0.1	0.323
CBFA2T3	16	88874858	88977207	ENSG00000129993	ENST00000268679	NM_005187.6	4480	TRUE	protein coding	1962	Missense CADD ≥25	0.0016593	106973	-0.0213582	0.225651	0.69	355	0.001665	104506	-0.02175	0.204737	0.62	348	Missense	0.00891	104733	1867	-0.03	0.02	0.175
CBFB	16	67028984	67101058	ENSG00000067955	ENST00000412916	NM_022845.3	3103	TRUE	protein coding	564	Damaging	0.00010283	106973	-0.98397	0.904951	0.28	22	0.0001	104506	-0.6251	0.832086	0.42	21	Damaging	0.0001	104733	21	-0.3	0.21	0.148
CBFB	16	67028984	67101058	ENSG00000067955	ENST00000412916	NM_022845.3	3103	TRUE	protein coding	564	Missense CADD ≥25	0.00010283	106973	-0.98397	0.904951	0.28	22	0.0001	104506	-0.6251	0.832086	0.42	21	Missense	0.000778	104733	163	-0.05	0.07	0.473
CBL	11	119206298	119313926	ENSG00000110395	ENST00000264033	NM_005188.4	11168	TRUE	protein coding	2721	Damaging	0.000841334	106973	0.0113175	0.31673	0.76	180	0.000847	104506	-0.04546	0.286917	0.99	177	Damaging	0.000821	104733	172	0.06	0.07	0.429
CBL	11	119206298	119313926	ENSG00000110395	ENST00000264033	NM_005188.4	11168	TRUE	protein coding	2721	HC PTV	7.94593e-05	106973	0.634007	1.02978	0.63	17	8.13e-05	104506	0.218442	0.925036	0.93	17	HC PTV	7.16e-05	104733	15	0.1	0.25	0.692
CBL	11	119206298	119313926	ENSG00000110395	ENST00000264033	NM_005188.4	11168	TRUE	protein coding	2721	Missense CADD ≥25	0.000761874	106973	-0.0537268	0.332814	0.87	163	0.000766	104506	-0.07353	0.301754	0.99	160	Missense	0.00421	104733	882	0	0.03	0.907
CBLB	3	105655461	105869552	ENSG00000114423	ENST00000394030	NM_170662.5	6749	TRUE	protein coding	2949	Damaging	0.00137885	106973	0.259353	0.247216	0.35	295	0.001392	104506	0.111139	0.223609	0.76	291	Damaging	0.00139	104733	291	0.04	0.06	0.47
CBLB	3	105655461	105869552	ENSG00000114423	ENST00000394030	NM_170662.5	6749	TRUE	protein coding	2949	HC PTV	4.67408e-05	106973	0.14386	1.34084	0.77	10	4.78e-05	104506	-0.19028	1.20453	0.76	10	HC PTV	4.77e-05	104733	10	0.04	0.3	0.887
CBLB	3	105655461	105869552	ENSG00000114423	ENST00000394030	NM_170662.5	6749	TRUE	protein coding	2949	Missense CADD ≥25	0.00133211	106973	0.26337	0.251506	0.37	285	0.001344	104506	0.121874	0.227543	0.8	281	Missense	0.00515	104733	1079	-0.01	0.03	0.657
CBLC	19	44777869	44800652	ENSG00000142273	ENST00000647358	NM_012116.4	1576	TRUE	protein coding	1425	Damaging	0.000888075	106973	-0.384304	0.307731	0.32	190	0.00089	104506	-0.37784	0.27943	0.36	186	Damaging	0.000902	104733	189	-0.05	0.07	0.478
CBLC	19	44777869	44800652	ENSG00000142273	ENST00000647358	NM_012116.4	1576	TRUE	protein coding	1425	HC PTV	0.000308489	106973	0.151786	0.521826	0.68	66	0.000316	104506	-0.11864	0.468826	0.95	66	HC PTV	0.000306	104733	64	0.13	0.12	0.272
CBLC	19	44777869	44800652	ENSG00000142273	ENST00000647358	NM_012116.4	1576	TRUE	protein coding	1425	Missense CADD ≥25	0.000588934	106973	-0.626389	0.377775	0.16	126	0.000584	104506	-0.48642	0.344917	0.32	122	Missense	0.00309	104733	648	-0.03	0.04	0.383
CBLIF	11	59829273	59845499	ENSG00000134812	ENST00000257248	NM_005142.3	1511	TRUE	protein coding	1254	Damaging	0.00165462	106973	-0.360688	0.226028	0.096	354	0.001655	104506	-0.34483	0.205371	0.069	346	Damaging	0.0013	104733	273	-0.11	0.06	0.0623
CBLIF	11	59829273	59845499	ENSG00000134812	ENST00000257248	NM_005142.3	1511	TRUE	protein coding	1254	HC PTV	0.000448711	106973	-0.298186	0.433502	0.43	96	0.00045	104506	-0.3264	0.393529	0.25	94	HC PTV	0.000454	104733	95	-0.04	0.1	0.698
CBLIF	11	59829273	59845499	ENSG00000134812	ENST00000257248	NM_005142.3	1511	TRUE	protein coding	1254	Missense CADD ≥25	0.00120591	106973	-0.383342	0.264649	0.14	258	0.001206	104506	-0.3511	0.240543	0.16	252	Missense	0.00408	104733	854	-0.07	0.03	0.0382
CBLL1	7	107743949	107761667	ENSG00000105879	ENST00000440859	NM_024814.4	3987	TRUE	protein coding	1476	Damaging	0.000233704	106973	-0.611442	0.600438	0.46	50	0.000239	104506	-0.97268	0.53943	0.19	50	Damaging	0.000239	104733	50	-0.06	0.13	0.655
CBLL1	7	107743949	107761667	ENSG00000105879	ENST00000440859	NM_024814.4	3987	TRUE	protein coding	1476	Missense CADD ≥25	0.00022903	106973	-0.703797	0.606538	0.39	49	0.000234	104506	-1.08467	0.544911	0.15	49	Missense	0.00124	104733	259	-0.11	0.06	0.0675
CBLN1	16	49277917	49281838	ENSG00000102924	ENST00000219197	NM_004352.4	2442	TRUE	protein coding	582	Damaging	0.000336534	106973	-0.422749	0.500315	0.41	72	0.000335	104506	-0.39249	0.455817	0.45	70	Damaging	0.000339	104733	71	-0.06	0.11	0.599
CBLN1	16	49277917	49281838	ENSG00000102924	ENST00000219197	NM_004352.4	2442	TRUE	protein coding	582	Missense CADD ≥25	0.000336534	106973	-0.422749	0.500315	0.41	72	0.000335	104506	-0.39249	0.455817	0.45	70	Missense	0.00113	104733	237	-0.09	0.06	0.156
CBLN2	18	72536680	72638521	ENSG00000141668	ENST00000269503	NM_182511.4	2747	TRUE	protein coding	675	Damaging	0.000177615	106973	-0.414304	0.689766	0.52	38	0.000177	104506	-0.2951	0.627912	0.55	37	Damaging	0.000181	104733	38	-0.13	0.15	0.382
CBLN2	18	72536680	72638521	ENSG00000141668	ENST00000269503	NM_182511.4	2747	TRUE	protein coding	675	HC PTV	5.60889e-05	106973	-0.16885	1.22731	0.73	12	5.74e-05	104506	-0.50989	1.10245	0.39	12	HC PTV	5.73e-05	104733	12	-0.17	0.27	0.546
CBLN2	18	72536680	72638521	ENSG00000141668	ENST00000269503	NM_182511.4	2747	TRUE	protein coding	675	Missense CADD ≥25	0.000121526	106973	-0.527464	0.833799	0.58	26	0.00012	104506	-0.19191	0.763804	0.89	25	Missense	0.000673	104733	141	-0.06	0.08	0.465
CBLN3	14	24426545	24430954	ENSG00000139899	ENST00000267406	NM_001039771.3	2476	TRUE	protein coding	618	Damaging	0.000598282	106973	-0.363056	0.375677	0.36	128	0.000584	104506	-0.02178	0.345665	1	122	Damaging	0.000578	104733	121	-0.07	0.09	0.434
CBLN3	14	24426545	24430954	ENSG00000139899	ENST00000267406	NM_001039771.3	2476	TRUE	protein coding	618	HC PTV	0.000135548	106973	-0.392029	0.788925	0.61	29	0.000124	104506	0.993732	0.748444	0.12	26	HC PTV	0.000134	104733	28	-0.01	0.18	0.944
CBLN3	14	24426545	24430954	ENSG00000139899	ENST00000267406	NM_001039771.3	2476	TRUE	protein coding	618	Missense CADD ≥25	0.000462734	106973	-0.354364	0.427106	0.44	99	0.000459	104506	-0.29696	0.389616	0.42	96	Missense	0.0017	104733	356	-0.05	0.05	0.366
CBLN4	20	55997357	56005519	ENSG00000054803	ENST00000064571	NM_080617.6	3154	TRUE	protein coding	606	Damaging	0.000121526	106973	0.819223	0.832381	0.5	26	0.00012	104506	0.068993	0.762334	0.93	25	Damaging	0.000129	104733	27	0.29	0.18	0.12
CBLN4	20	55997357	56005519	ENSG00000054803	ENST00000064571	NM_080617.6	3154	TRUE	protein coding	606	Missense CADD ≥25	9.81556e-05	106973	1.43328	0.926159	0.15	21	9.57e-05	104506	0.621204	0.852288	0.49	20	Missense	0.000415	104733	87	-0.03	0.1	0.752
CBR1	21	36069941	36073166	ENSG00000159228	ENST00000290349	NM_001757.4	1208	TRUE	protein coding	834	Damaging	0.000874052	106973	-0.0122179	0.311407	0.69	187	0.000866	104506	0.189806	0.284356	0.92	181	Damaging	0.000726	104733	152	-0.02	0.08	0.765
CBR1	21	36069941	36073166	ENSG00000159228	ENST00000290349	NM_001757.4	1208	TRUE	protein coding	834	Missense CADD ≥25	0.000841334	106973	0.0373548	0.317394	0.8	180	0.000832	104506	0.265386	0.29001	0.75	174	Missense	0.00219	104733	459	-0.04	0.04	0.415
CBR3	21	36135079	36146562	ENSG00000159231	ENST00000290354	NM_001236.4	998	TRUE	protein coding	834	Damaging	0.000299141	106973	-0.345636	0.532178	0.61	64	0.000301	104506	-0.3908	0.481874	0.46	63	Damaging	0.000339	104733	71	-0.09	0.11	0.43
CBR3	21	36135079	36146562	ENSG00000159231	ENST00000290354	NM_001236.4	998	TRUE	protein coding	834	Missense CADD ≥25	0.000266422	106973	0.00345557	0.563861	0.83	57	0.000273	104506	-0.2867	0.506562	0.78	57	Missense	0.00249	104733	522	-0.02	0.04	0.595
CBR4	4	168863770	169010275	ENSG00000145439	ENST00000306193	NM_032783.5	3440	TRUE	protein coding	714	Damaging	0.00150505	106973	0.109978	0.23656	0.58	322	0.001512	104506	0.064325	0.214505	0.79	316	Damaging	0.00155	104733	325	-0.03	0.05	0.54
CBR4	4	168863770	169010275	ENSG00000145439	ENST00000306193	NM_032783.5	3440	TRUE	protein coding	714	HC PTV	0.000200985	106973	-0.0641664	0.646349	0.69	43	0.000201	104506	0.030194	0.58747	0.74	42	HC PTV	0.000201	104733	42	-0.09	0.15	0.54
CBR4	4	168863770	169010275	ENSG00000145439	ENST00000306193	NM_032783.5	3440	TRUE	protein coding	714	Missense CADD ≥25	0.00130407	106973	0.136793	0.254085	0.45	279	0.001311	104506	0.069515	0.230313	0.67	274	Missense	0.00293	104733	614	-0.02	0.04	0.615
CBS	21	43053191	43076943	ENSG00000160200	ENST00000398165	NM_000071.3	2495	TRUE	protein coding	1656	Damaging	9.81556e-05	106973	-0.854459	0.928566	0.28	21	9.57e-05	104506	-0.58078	0.854776	0.29	20	Damaging	NA	NA	NA	NA	NA	NA
CBS	21	43053191	43076943	ENSG00000160200	ENST00000398165	NM_000071.3	2495	TRUE	protein coding	1656	Missense CADD ≥25	9.81556e-05	106973	-0.854459	0.928566	0.28	21	9.57e-05	104506	-0.58078	0.854776	0.29	20	Missense	NA	NA	NA	NA	NA	NA
CBWD1	9	121038	179147	ENSG00000172785	ENST00000377400		1792	TRUE	protein coding	1188	Damaging	0.00182289	106973	0.171156	0.215432	0.34	390	0.001832	104506	0.028436	0.195263	0.81	383	Damaging	0.00218	104733	456	0.02	0.04	0.609
CBWD1	9	121038	179147	ENSG00000172785	ENST00000377400		1792	TRUE	protein coding	1188	HC PTV	0.000486104	106973	0.667392	0.416609	0.048	104	0.000493	104506	0.447099	0.376012	0.16	103	HC PTV	0.000845	104733	177	0.04	0.07	0.554
CBWD1	9	121038	179147	ENSG00000172785	ENST00000377400		1792	TRUE	protein coding	1188	Missense CADD ≥25	0.00133679	106973	-0.0099518	0.251444	0.94	286	0.00134	104506	-0.1259	0.228253	0.56	280	Missense	0.0026	104733	544	-0.02	0.04	0.675
CBWD2	2	113437691	113496204	ENSG00000136682	ENST00000259199	NM_172003.3	1827	TRUE	protein coding	1188	Damaging	0.00142559	106973	0.19096	0.242543	0.29	305	0.001431	104506	0.172791	0.220019	0.25	299	Damaging	0.00139	104733	292	-0.05	0.05	0.356
CBWD2	2	113437691	113496204	ENSG00000136682	ENST00000259199	NM_172003.3	1827	TRUE	protein coding	1188	HC PTV	6.0763e-05	106973	0.791902	1.17331	0.54	13	6.22e-05	104506	0.50066	1.05382	0.75	13	HC PTV	0.000162	104733	34	0.01	0.16	0.932
CBWD2	2	113437691	113496204	ENSG00000136682	ENST00000259199	NM_172003.3	1827	TRUE	protein coding	1188	Missense CADD ≥25	0.00136483	106973	0.164096	0.247869	0.34	292	0.001368	104506	0.157811	0.224951	0.27	286	Missense	0.00247	104733	517	-0.02	0.04	0.572
CBWD3	9	68232003	68300035	ENSG00000196873	ENST00000360171	NM_201453.4	1685	TRUE	protein coding	1188	Damaging	9.34815e-05	106973	0.990076	0.949586	0.27	20	9.57e-05	104506	0.801642	0.852914	0.4	20	Damaging	0.00011	104733	23	0.26	0.2	0.195
CBWD3	9	68232003	68300035	ENSG00000196873	ENST00000360171	NM_201453.4	1685	TRUE	protein coding	1188	Missense CADD ≥25	6.0763e-05	106973	0.684144	1.17783	0.56	13	6.22e-05	104506	0.436925	1.05792	0.75	13	Missense	0.000253	104733	53	0.11	0.13	0.412
CBWD5	9	65668805	65734041	ENSG00000147996	ENST00000382405	NM_001330668.2	1662	TRUE	protein coding	1188	Damaging	0.00108439	106973	0.535302	0.279098	0.08	232	0.001081	104506	0.605231	0.253991	0.028	226	Damaging	5.73e-05	104733	12	-0.46	0.27	0.0949
CBWD5	9	65668805	65734041	ENSG00000147996	ENST00000382405	NM_001330668.2	1662	TRUE	protein coding	1188	HC PTV	0.00103765	106973	0.566409	0.285299	0.08	222	0.001038	104506	0.612369	0.25919	0.036	217	HC PTV	0.000138	104733	29	0.16	0.17	0.353
CBWD5	9	65668805	65734041	ENSG00000147996	ENST00000382405	NM_001330668.2	1662	TRUE	protein coding	1188	Missense CADD ≥25	4.67408e-05	106973	-0.156478	1.34346	0.86	10	4.31e-05	104506	0.430994	1.27198	0.48	9	Missense	0.000291	104733	61	-0.16	0.12	0.178
CBWD6	9	41131306	41199261	ENSG00000215126	ENST00000377391	NM_001085457.2	1672	TRUE	protein coding	1188	Damaging	0.000196311	106973	1.10946	0.655375	0.31	42	0.000196	104506	1.18436	0.595791	0.23	41	Damaging	0.000487	104733	102	0.07	0.09	0.435
CBWD6	9	41131306	41199261	ENSG00000215126	ENST00000377391	NM_001085457.2	1672	TRUE	protein coding	1188	Missense CADD ≥25	0.000168267	106973	0.761897	0.70786	0.68	36	0.000167	104506	0.860964	0.644817	0.58	35	Missense	0.000917	104733	192	0.1	0.07	0.16
CBX1	17	48070052	48101478	ENSG00000108468	ENST00000225603	NM_001127228.2	2182	TRUE	protein coding	558	Damaging	7.01111e-05	106973	0.71047	1.09575	0.57	15	6.7e-05	104506	1.05477	1.01886	0.3	14	Damaging	6.68e-05	104733	14	0.06	0.25	0.825
CBX1	17	48070052	48101478	ENSG00000108468	ENST00000225603	NM_001127228.2	2182	TRUE	protein coding	558	Missense CADD ≥25	5.14148e-05	106973	0.589191	1.27955	0.73	11	4.78e-05	104506	1.11764	1.20551	0.43	10	Missense	0.000191	104733	40	0.24	0.15	0.111
CBX2	17	79778148	79787983	ENSG00000173894	ENST00000310942	NM_005189.3	4628	TRUE	protein coding	1599	Damaging	0.000495452	106973	-0.25302	0.412379	0.48	106	0.000498	104506	-0.37744	0.373987	0.29	104	Damaging	0.000434	104733	91	-0.13	0.1	0.177
CBX2	17	79778148	79787983	ENSG00000173894	ENST00000310942	NM_005189.3	4628	TRUE	protein coding	1599	Missense CADD ≥25	0.000476756	106973	-0.260105	0.420385	0.49	102	0.000478	104506	-0.37566	0.381391	0.3	100	Missense	0.00387	104733	810	0.01	0.03	0.798
CBX3	7	26201162	26213607	ENSG00000122565	ENST00000396386	NM_016587.4	2061	TRUE	protein coding	552	Damaging	0.000144896	106973	-0.525375	0.762476	0.7	31	0.000144	104506	-0.2336	0.696321	0.86	30	Damaging	0.000215	104733	45	0.02	0.14	0.912
CBX3	7	26201162	26213607	ENSG00000122565	ENST00000396386	NM_016587.4	2061	TRUE	protein coding	552	Missense CADD ≥25	0.000130874	106973	-0.460818	0.802263	0.8	28	0.000129	104506	-0.11425	0.733964	0.7	27	Missense	0.000573	104733	120	0	0.09	0.978
CBX4	17	79833156	79839440	ENSG00000141582	ENST00000269397	NM_003655.3	2675	TRUE	protein coding	1683	Damaging	0.000224356	106973	0.318108	0.612593	0.84	48	0.00023	104506	0.081468	0.550302	0.83	48	Damaging	0.000224	104733	47	0.08	0.14	0.564
CBX4	17	79833156	79839440	ENSG00000141582	ENST00000269397	NM_003655.3	2675	TRUE	protein coding	1683	Missense CADD ≥25	0.000215008	106973	0.467619	0.625764	0.68	46	0.00022	104506	0.21244	0.562134	0.98	46	Missense	0.00267	104733	560	0.03	0.04	0.392
CBX6	22	38861422	38872249	ENSG00000183741	ENST00000407418	NM_014292.5	6052	TRUE	protein coding	1239	Damaging	0.000168267	106973	-0.980007	0.708434	0.19	36	0.000163	104506	-0.51812	0.65488	0.47	34	Damaging	0.000172	104733	36	-0.18	0.16	0.245
CBX6	22	38861422	38872249	ENSG00000183741	ENST00000407418	NM_014292.5	6052	TRUE	protein coding	1239	Missense CADD ≥25	0.000163593	106973	-1.01535	0.718478	0.16	35	0.000158	104506	-0.53426	0.664725	0.43	33	Missense	0.00165	104733	346	-0.11	0.05	0.0279
CBX7	22	39120167	39152680	ENSG00000100307	ENST00000216133	NM_175709.5	4111	TRUE	protein coding	756	Damaging	0.000210333	106973	0.0721615	0.63367	0.89	45	0.000211	104506	0.047317	0.575706	0.98	44	Damaging	0.000148	104733	31	0.08	0.17	0.625
CBX7	22	39120167	39152680	ENSG00000100307	ENST00000216133	NM_175709.5	4111	TRUE	protein coding	756	Missense CADD ≥25	0.000191637	106973	0.25333	0.663843	0.75	41	0.000191	104506	0.231405	0.603788	0.86	40	Missense	0.000936	104733	196	-0.14	0.07	0.0453
CBX8	17	79792132	79801683	ENSG00000141570	ENST00000269385	NM_020649.3	3752	TRUE	protein coding	1170	Damaging	0.000593608	106973	-0.0479844	0.376793	0.96	127	0.000593	104506	0.039	0.342548	0.77	124	Damaging	0.000611	104733	128	-0.07	0.08	0.422
CBX8	17	79792132	79801683	ENSG00000141570	ENST00000269385	NM_020649.3	3752	TRUE	protein coding	1170	Missense CADD ≥25	0.00058426	106973	-0.109382	0.379791	0.92	125	0.000584	104506	-0.027	0.34534	0.9	122	Missense	0.00364	104733	762	-0.01	0.03	0.85
CBY1	22	38656636	38673854	ENSG00000100211	ENST00000619293		1118	TRUE	protein coding	510	Damaging	0.00146766	106973	-0.573313	0.24021	0.04	314	0.001474	104506	-0.569	0.217891	0.031	308	Damaging	0.00143	104733	299	-0.12	0.05	0.0315
CBY1	22	38656636	38673854	ENSG00000100211	ENST00000619293		1118	TRUE	protein coding	510	HC PTV	6.54371e-05	106973	1.53357	1.13616	0.18	14	6.7e-05	104506	1.41258	1.0207	0.17	14	HC PTV	4.77e-05	104733	10	0.33	0.3	0.273
CBY1	22	38656636	38673854	ENSG00000100211	ENST00000619293		1118	TRUE	protein coding	510	Missense CADD ≥25	0.00140222	106973	-0.67171	0.245731	0.017	300	0.001407	104506	-0.66342	0.223	0.012	294	Missense	0.00176	104733	369	-0.1	0.05	0.0341
CBY2	13	45702320	45714559	ENSG00000174015	ENST00000310521	NM_152719.3	1605	TRUE	protein coding	1347	Damaging	0.000803941	106973	0.422368	0.324307	0.26	172	0.000813	104506	0.344271	0.293035	0.3	170	Damaging	0.000812	104733	170	0.11	0.07	0.12
CBY2	13	45702320	45714559	ENSG00000174015	ENST00000310521	NM_152719.3	1605	TRUE	protein coding	1347	HC PTV	0.000196311	106973	0.033595	0.655814	0.93	42	0.000196	104506	0.078706	0.596255	0.94	41	HC PTV	0.000201	104733	42	0.04	0.15	0.765
CBY2	13	45702320	45714559	ENSG00000174015	ENST00000310521	NM_152719.3	1605	TRUE	protein coding	1347	Missense CADD ≥25	0.00060763	106973	0.547749	0.372964	0.18	130	0.000617	104506	0.428484	0.336334	0.26	129	Missense	0.00364	104733	763	-0.01	0.03	0.859
CBY3	5	179678560	179681034	ENSG00000204659	ENST00000376974	NM_001164444.2	868	TRUE	protein coding	729	Damaging	0.000112178	106973	1.62366	0.865695	0.082	24	0.000115	104506	1.3148	0.777625	0.14	24	Damaging	0.000119	104733	25	0.41	0.19	0.033
CBY3	5	179678560	179681034	ENSG00000204659	ENST00000376974	NM_001164444.2	868	TRUE	protein coding	729	Missense CADD ≥25	9.34815e-05	106973	1.23857	0.948306	0.3	20	9.57e-05	104506	0.940914	0.851831	0.43	20	Missense	0.00377	104733	789	0.02	0.03	0.605
CC2D1A	19	13906201	13930879	ENSG00000132024	ENST00000318003	NM_017721.5	3581	TRUE	protein coding	2856	Damaging	0.00543128	106973	-0.0547783	0.125003	0.47	1162	0.005449	104506	-0.0528	0.113436	0.35	1139	Damaging	0.00549	104733	1149	-0.02	0.03	0.512
CC2D1A	19	13906201	13930879	ENSG00000132024	ENST00000318003	NM_017721.5	3581	TRUE	protein coding	2856	HC PTV	0.00022903	106973	-0.628701	0.605636	0.17	49	0.00023	104506	-0.52573	0.549764	0.2	48	HC PTV	0.000243	104733	51	-0.15	0.13	0.273
CC2D1A	19	13906201	13930879	ENSG00000132024	ENST00000318003	NM_017721.5	3581	TRUE	protein coding	2856	Missense CADD ≥25	0.00520692	106973	-0.028491	0.12764	0.67	1114	0.005225	104506	-0.03172	0.115827	0.5	1092	Missense	0.0114	104733	2397	0.01	0.02	0.582
CC2D1B	1	52345723	52366205	ENSG00000154222	ENST00000284376	NM_001330585.2	5338	TRUE	protein coding	2559	Damaging	0.00282782	106973	0.00279755	0.172533	0.88	605	0.002813	104506	0.044276	0.157208	0.74	588	Damaging	0.00288	104733	603	0.02	0.04	0.631
CC2D1B	1	52345723	52366205	ENSG00000154222	ENST00000284376	NM_001330585.2	5338	TRUE	protein coding	2559	HC PTV	0.000640348	106973	0.326293	0.361782	0.51	137	0.000636	104506	0.357241	0.329838	0.4	133	HC PTV	0.000678	104733	142	0.09	0.08	0.252
CC2D1B	1	52345723	52366205	ENSG00000154222	ENST00000284376	NM_001330585.2	5338	TRUE	protein coding	2559	Missense CADD ≥25	0.00218747	106973	-0.0921911	0.196034	0.85	468	0.002177	104506	-0.04759	0.178595	0.95	455	Missense	0.00697	104733	1461	0.01	0.03	0.799
CC2D2A	4	15469865	15601552	ENSG00000048342	ENST00000424120	NM_001378615.1	5184	TRUE	protein coding	4863	Damaging	0.00496387	106973	-0.111819	0.130691	0.5	1062	0.004952	104506	-0.10974	0.118916	0.5	1035	Damaging	6.68e-05	104733	14	-0.43	0.25	0.0908
CC2D2A	4	15469865	15601552	ENSG00000048342	ENST00000424120	NM_001378615.1	5184	TRUE	protein coding	4863	HC PTV	0.00142092	106973	-0.329663	0.24339	0.26	304	0.001407	104506	-0.26683	0.222314	0.39	294	HC PTV	0.00147	104733	307	-0.11	0.05	0.0529
CC2D2A	4	15469865	15601552	ENSG00000048342	ENST00000424120	NM_001378615.1	5184	TRUE	protein coding	4863	Missense CADD ≥25	0.00355697	106973	-0.0234916	0.154176	0.93	761	0.00356	104506	-0.04426	0.140067	0.81	744	Missense	0.000349	104733	73	0.13	0.11	0.248
CC2D2B	10	95907603	96033745	ENSG00000188649	ENST00000646931	NM_001349008.3	6157	TRUE	protein coding	4314	Damaging	0.00198648	106973	-0.168636	0.20638	0.52	425	0.001971	104506	0.004486	0.188248	0.91	412	Damaging	0.00108	104733	226	-0.09	0.06	0.145
CC2D2B	10	95907603	96033745	ENSG00000188649	ENST00000646931	NM_001349008.3	6157	TRUE	protein coding	4314	HC PTV	0.00119656	106973	-0.248301	0.265697	0.36	256	0.001187	104506	-0.03452	0.242441	0.8	248	HC PTV	0.000158	104733	33	-0.22	0.17	0.177
CC2D2B	10	95907603	96033745	ENSG00000188649	ENST00000646931	NM_001349008.3	6157	TRUE	protein coding	4314	Missense CADD ≥25	0.000803941	106973	-0.0246239	0.324004	0.85	172	0.000799	104506	0.090766	0.295304	0.54	167	Missense	0.00111	104733	233	-0.04	0.06	0.529
CCAR1	10	68721012	68792377	ENSG00000060339	ENST00000265872	NM_018237.4	4658	TRUE	protein coding	3453	Damaging	0.00120591	106973	0.00512937	0.264615	0.48	258	0.001206	104506	0.034889	0.240464	0.38	252	Damaging	0.00118	104733	247	0.04	0.06	0.552
CCAR1	10	68721012	68792377	ENSG00000060339	ENST00000265872	NM_018237.4	4658	TRUE	protein coding	3453	HC PTV	0.000107504	106973	-0.189259	0.885299	0.97	23	0.000105	104506	0.186023	0.812951	0.73	22	HC PTV	7.64e-05	104733	16	0.18	0.24	0.452
CCAR1	10	68721012	68792377	ENSG00000060339	ENST00000265872	NM_018237.4	4658	TRUE	protein coding	3453	Missense CADD ≥25	0.00109841	106973	0.0241898	0.277233	0.46	235	0.0011	104506	0.020389	0.251676	0.41	230	Missense	0.00302	104733	632	-0.06	0.04	0.121
CCAR2	8	22604632	22621514	ENSG00000158941	ENST00000308511		4853	TRUE	protein coding	2772	Damaging	0.000906771	106973	-0.525292	0.305052	0.08	194	0.000904	104506	-0.55949	0.277593	0.034	189	Damaging	0.000917	104733	192	-0.03	0.07	0.664
CCAR2	8	22604632	22621514	ENSG00000158941	ENST00000308511		4853	TRUE	protein coding	2772	HC PTV	7.47852e-05	106973	-0.375305	1.06134	0.77	16	7.18e-05	104506	-0.00829	0.984531	0.91	15	HC PTV	8.12e-05	104733	17	0.05	0.23	0.845
CCAR2	8	22604632	22621514	ENSG00000158941	ENST00000308511		4853	TRUE	protein coding	2772	Missense CADD ≥25	0.000831986	106973	-0.538657	0.318449	0.082	178	0.000832	104506	-0.60694	0.289295	0.025	174	Missense	0.00508	104733	1064	0	0.03	0.866
CCBE1	18	59430939	59697662	ENSG00000183287	ENST00000439986	NM_133459.4	6271	TRUE	protein coding	1221	Damaging	0.00372991	106973	-0.0824359	0.151061	0.61	798	0.003751	104506	-0.16623	0.136902	0.29	784	Damaging	0.00381	104733	798	-0.04	0.03	0.254
CCBE1	18	59430939	59697662	ENSG00000183287	ENST00000439986	NM_133459.4	6271	TRUE	protein coding	1221	HC PTV	0.000257074	106973	-0.134147	0.573373	0.83	55	0.000254	104506	0.094955	0.524665	0.65	53	HC PTV	0.000258	104733	54	-0.09	0.13	0.472
CCBE1	18	59430939	59697662	ENSG00000183287	ENST00000439986	NM_133459.4	6271	TRUE	protein coding	1221	Missense CADD ≥25	0.00347284	106973	-0.0784963	0.156511	0.64	743	0.003497	104506	-0.18512	0.141741	0.22	731	Missense	0.00638	104733	1337	-0.04	0.03	0.106
CCDC102A	16	57512181	57536571	ENSG00000135736	ENST00000258214	NM_033212.4	2432	TRUE	protein coding	1653	Damaging	0.00208464	106973	0.235123	0.201363	0.17	446	0.0021	104506	0.166974	0.182328	0.31	439	Damaging	0.00209	104733	437	0.05	0.05	0.307
CCDC102A	16	57512181	57536571	ENSG00000135736	ENST00000258214	NM_033212.4	2432	TRUE	protein coding	1653	HC PTV	8.88075e-05	106973	-0.0228118	0.973656	0.94	19	8.61e-05	104506	0.563259	0.898632	0.71	18	HC PTV	8.12e-05	104733	17	0.08	0.23	0.739
CCDC102A	16	57512181	57536571	ENSG00000135736	ENST00000258214	NM_033212.4	2432	TRUE	protein coding	1653	Missense CADD ≥25	0.00199583	106973	0.24656	0.205776	0.16	427	0.002014	104506	0.149908	0.18617	0.34	421	Missense	0.00491	104733	1029	0	0.03	0.954
CCDC102B	18	68715209	69055189	ENSG00000150636	ENST00000360242	NM_024781.3	2711	TRUE	protein coding	1542	Damaging	0.0014069	106973	-0.303633	0.245563	0.12	301	0.001402	104506	-0.31822	0.223564	0.058	293	Damaging	0.00141	104733	295	-0.08	0.06	0.161
CCDC102B	18	68715209	69055189	ENSG00000150636	ENST00000360242	NM_024781.3	2711	TRUE	protein coding	1542	HC PTV	0.00118722	106973	-0.219035	0.267312	0.23	254	0.001187	104506	-0.27866	0.242995	0.095	248	HC PTV	0.00119	104733	249	-0.05	0.06	0.369
CCDC102B	18	68715209	69055189	ENSG00000150636	ENST00000360242	NM_024781.3	2711	TRUE	protein coding	1542	Missense CADD ≥25	0.000219682	106973	-0.75791	0.620272	0.25	47	0.000215	104506	-0.53414	0.569407	0.36	45	Missense	0.00439	104733	919	-0.04	0.03	0.231
CCDC103	17	44899142	44905390	ENSG00000167131	ENST00000417826	NM_213607.3	3442	TRUE	protein coding	729	Damaging	0.000453385	106973	0.305436	0.431027	0.51	97	0.000459	104506	0.251288	0.389211	0.62	96	Damaging	0.000444	104733	93	0.09	0.1	0.346
CCDC103	17	44899142	44905390	ENSG00000167131	ENST00000417826	NM_213607.3	3442	TRUE	protein coding	729	HC PTV	6.0763e-05	106973	2.31969	1.17693	0.065	13	6.22e-05	104506	2.08907	1.05725	0.065	13	HC PTV	6.21e-05	104733	13	0.46	0.26	0.0808
CCDC103	17	44899142	44905390	ENSG00000167131	ENST00000417826	NM_213607.3	3442	TRUE	protein coding	729	Missense CADD ≥25	0.000392622	106973	-0.00657424	0.463159	0.99	84	0.000397	104506	-0.03681	0.418562	0.84	83	Missense	0.00172	104733	360	0.07	0.05	0.168
CCDC105	19	15010726	15023276	ENSG00000160994	ENST00000292574	NM_173482.3	1757	TRUE	protein coding	1500	Damaging	0.000518823	106973	-0.506704	0.402557	0.11	111	0.000526	104506	-0.67757	0.363306	0.031	110	Damaging	0.000511	104733	107	-0.13	0.09	0.163
CCDC105	19	15010726	15023276	ENSG00000160994	ENST00000292574	NM_173482.3	1757	TRUE	protein coding	1500	HC PTV	0.00010283	106973	-1.19557	0.903673	0.17	22	0.000105	104506	-1.4919	0.811889	0.073	22	HC PTV	0.0001	104733	21	-0.27	0.21	0.198
CCDC105	19	15010726	15023276	ENSG00000160994	ENST00000292574	NM_173482.3	1757	TRUE	protein coding	1500	Missense CADD ≥25	0.000415993	106973	-0.336028	0.449545	0.27	89	0.000421	104506	-0.47349	0.406166	0.13	88	Missense	0.00277	104733	581	0.02	0.04	0.622
CCDC106	19	55641062	55653161	ENSG00000173581	ENST00000586790	NM_001370470.1	2093	TRUE	protein coding	843	Damaging	0.000196311	106973	-0.121701	0.654063	0.97	42	0.000196	104506	-0.01129	0.594754	0.82	41	Damaging	0.000186	104733	39	-0.05	0.15	0.75
CCDC106	19	55641062	55653161	ENSG00000173581	ENST00000586790	NM_001370470.1	2093	TRUE	protein coding	843	Missense CADD ≥25	0.000177615	106973	-0.269835	0.687632	0.81	38	0.000177	104506	-0.13793	0.626082	0.92	37	Missense	0.00331	104733	693	-0.02	0.04	0.57
CCDC107	9	35658290	35661511	ENSG00000159884	ENST00000426546	NM_174923.3	1264	TRUE	protein coding	852	Damaging	0.000401971	106973	-1.14571	0.458076	0.0096	86	0.000392	104506	-1.08688	0.42135	0.0069	82	Damaging	0.000372	104733	78	-0.27	0.11	0.0123
CCDC107	9	35658290	35661511	ENSG00000159884	ENST00000426546	NM_174923.3	1264	TRUE	protein coding	852	HC PTV	0.000163593	106973	-0.512677	0.717947	0.45	35	0.000158	104506	-0.49935	0.664107	0.37	33	HC PTV	0.000172	104733	36	-0.07	0.16	0.661
CCDC107	9	35658290	35661511	ENSG00000159884	ENST00000426546	NM_174923.3	1264	TRUE	protein coding	852	Missense CADD ≥25	0.000247726	106973	-1.48685	0.583455	0.008	53	0.000244	104506	-1.38809	0.534231	0.0067	51	Missense	0.000878	104733	184	-0.11	0.07	0.108
CCDC110	4	185445182	185471752	ENSG00000168491	ENST00000307588	NM_152775.4	2872	TRUE	protein coding	2502	Damaging	0.00142092	106973	-0.303796	0.243395	0.19	304	0.001421	104506	-0.30833	0.221197	0.12	297	Damaging	0.00145	104733	303	-0.05	0.05	0.389
CCDC110	4	185445182	185471752	ENSG00000168491	ENST00000307588	NM_152775.4	2872	TRUE	protein coding	2502	HC PTV	0.00121526	106973	-0.156263	0.263139	0.49	260	0.001215	104506	-0.1533	0.239147	0.4	254	HC PTV	0.000888	104733	186	0.01	0.07	0.85
CCDC110	4	185445182	185471752	ENSG00000168491	ENST00000307588	NM_152775.4	2872	TRUE	protein coding	2502	Missense CADD ≥25	0.000205659	106973	-1.17239	0.638985	0.076	44	0.000206	104506	-1.22079	0.580621	0.04	43	Missense	0.00441	104733	923	0.04	0.03	0.196
CCDC112	5	115267190	115296693	ENSG00000164221	ENST00000379611	NM_001040440.3	2387	TRUE	protein coding	1590	Damaging	0.00104232	106973	-0.201049	0.284258	0.45	223	0.001053	104506	-0.26984	0.257076	0.24	220	Damaging	0.000859	104733	180	-0.09	0.07	0.187
CCDC112	5	115267190	115296693	ENSG00000164221	ENST00000379611	NM_001040440.3	2387	TRUE	protein coding	1590	HC PTV	0.000107504	106973	-0.381624	0.88432	0.63	23	0.00011	104506	-0.70396	0.794355	0.21	23	HC PTV	0.00011	104733	23	-0.1	0.2	0.625
CCDC112	5	115267190	115296693	ENSG00000164221	ENST00000379611	NM_001040440.3	2387	TRUE	protein coding	1590	Missense CADD ≥25	0.000939489	106973	-0.172429	0.299378	0.55	201	0.000947	104506	-0.20962	0.270952	0.44	198	Missense	0.0036	104733	754	-0.04	0.03	0.286
CCDC113	16	58231157	58283836	ENSG00000103021	ENST00000219299	NM_014157.4	5272	TRUE	protein coding	1134	Damaging	0.00135081	106973	-0.0857235	0.24996	0.64	289	0.001349	104506	-0.12284	0.227316	0.5	282	Damaging	0.00143	104733	300	0.02	0.05	0.671
CCDC113	16	58231157	58283836	ENSG00000103021	ENST00000219299	NM_014157.4	5272	TRUE	protein coding	1134	HC PTV	0.00112178	106973	0.0744676	0.274233	0.8	240	0.001124	104506	-0.0413	0.24896	0.82	235	HC PTV	0.0012	104733	252	0.06	0.06	0.348
CCDC113	16	58231157	58283836	ENSG00000103021	ENST00000219299	NM_014157.4	5272	TRUE	protein coding	1134	Missense CADD ≥25	0.00022903	106973	-0.868605	0.606388	0.089	49	0.000225	104506	-0.52932	0.556211	0.25	47	Missense	0.00227	104733	475	-0.05	0.04	0.26
CCDC115	2	130337933	130342699	ENSG00000136710	ENST00000259229	NM_032357.4	1769	TRUE	protein coding	543	Damaging	0.000299141	106973	0.0683876	0.528871	0.94	64	0.000301	104506	-0.08521	0.478765	0.9	63	Damaging	0.000229	104733	48	0.06	0.14	0.667
CCDC115	2	130337933	130342699	ENSG00000136710	ENST00000259229	NM_032357.4	1769	TRUE	protein coding	543	HC PTV	0.000158919	106973	-0.544316	0.725519	0.47	34	0.000158	104506	-0.64447	0.661427	0.37	33	HC PTV	0.000181	104733	38	-0.03	0.15	0.87
CCDC115	2	130337933	130342699	ENSG00000136710	ENST00000259229	NM_032357.4	1769	TRUE	protein coding	543	Missense CADD ≥25	0.000140222	106973	0.762788	0.772393	0.38	30	0.000144	104506	0.530048	0.693732	0.45	30	Missense	0.00159	104733	333	0.07	0.05	0.152
CCDC116	22	21632716	21637329	ENSG00000161180	ENST00000292779	NM_152612.3	2231	TRUE	protein coding	1842	Damaging	0.000430015	106973	0.415693	0.443275	0.42	92	0.000426	104506	0.37521	0.404875	0.52	89	Damaging	0.000415	104733	87	0.21	0.1	0.0403
CCDC116	22	21632716	21637329	ENSG00000161180	ENST00000292779	NM_152612.3	2231	TRUE	protein coding	1842	HC PTV	0.000313163	106973	0.486016	0.519376	0.38	67	0.000311	104506	0.640537	0.473714	0.33	65	HC PTV	0.000301	104733	63	0.25	0.12	0.0382
CCDC116	22	21632716	21637329	ENSG00000161180	ENST00000292779	NM_152612.3	2231	TRUE	protein coding	1842	Missense CADD ≥25	0.000116852	106973	0.226841	0.85016	0.9	25	0.000115	104506	-0.34359	0.779506	0.72	24	Missense	0.00402	104733	843	-0.01	0.03	0.762
CCDC117	22	28772674	28789301	ENSG00000159873	ENST00000249064	NM_173510.4	3964	TRUE	protein coding	840	Damaging	0.000200985	106973	0.222007	0.648292	0.81	43	0.000206	104506	-0.18865	0.58241	0.79	43	Damaging	0.000172	104733	36	0.07	0.16	0.668
CCDC117	22	28772674	28789301	ENSG00000159873	ENST00000249064	NM_173510.4	3964	TRUE	protein coding	840	Missense CADD ≥25	0.000177615	106973	0.232944	0.689609	0.86	38	0.000182	104506	-0.20016	0.619528	0.73	38	Missense	0.00158	104733	330	0.06	0.05	0.263
CCDC12	3	46921726	46982010	ENSG00000160799	ENST00000683445	NM_001277074.2	841	TRUE	protein coding	501	Damaging	0.000785245	106973	0.524492	0.327404	0.059	168	0.000794	104506	0.466966	0.295893	0.097	166	Damaging	0.000788	104733	165	0.12	0.07	0.101
CCDC12	3	46921726	46982010	ENSG00000160799	ENST00000683445	NM_001277074.2	841	TRUE	protein coding	501	HC PTV	7.47852e-05	106973	1.04358	1.06006	0.33	16	7.66e-05	104506	0.821895	0.952302	0.45	16	HC PTV	7.64e-05	104733	16	0.33	0.24	0.16
CCDC12	3	46921726	46982010	ENSG00000160799	ENST00000683445	NM_001277074.2	841	TRUE	protein coding	501	Missense CADD ≥25	0.00071046	106973	0.469613	0.344183	0.095	152	0.000718	104506	0.428908	0.311255	0.13	150	Missense	0.0025	104733	523	0.02	0.04	0.649
CCDC120	X	49053572	49069857	ENSG00000147144	ENST00000603986	NM_001163321.4	3467	TRUE	protein coding	2091	Damaging	0.00141157	106973	-0.103987	0.244902	0.48	302	0.001387	104506	0.191303	0.22451	0.6	290	Damaging	0.0014	104733	294	-0.05	0.06	0.379
CCDC120	X	49053572	49069857	ENSG00000147144	ENST00000603986	NM_001163321.4	3467	TRUE	protein coding	2091	HC PTV	4.67408e-05	106973	-0.525139	1.34397	0.61	10	4.78e-05	104506	-1.02267	1.20738	0.29	10	HC PTV	3.82e-05	104733	8	-0.31	0.34	0.355
CCDC120	X	49053572	49069857	ENSG00000147144	ENST00000603986	NM_001163321.4	3467	TRUE	protein coding	2091	Missense CADD ≥25	0.00136483	106973	-0.0895044	0.249048	0.53	292	0.00134	104506	0.234735	0.228472	0.46	280	Missense	0.00576	104733	1206	0	0.03	0.884
CCDC122	13	43823909	43879740	ENSG00000151773	ENST00000444614	NM_144974.5	2059	TRUE	protein coding	822	Damaging	0.000593608	106973	-0.228766	0.377316	0.47	127	0.000593	104506	-0.23781	0.343015	0.52	124	Damaging	0.000635	104733	133	-0.09	0.08	0.281
CCDC122	13	43823909	43879740	ENSG00000151773	ENST00000444614	NM_144974.5	2059	TRUE	protein coding	822	HC PTV	0.000322511	106973	-0.458026	0.511756	0.43	69	0.000321	104506	-0.32918	0.46651	0.67	67	HC PTV	0.000353	104733	74	-0.1	0.11	0.365
CCDC122	13	43823909	43879740	ENSG00000151773	ENST00000444614	NM_144974.5	2059	TRUE	protein coding	822	Missense CADD ≥25	0.000271096	106973	0.0442457	0.558152	0.83	58	0.000273	104506	-0.1301	0.50576	0.63	57	Missense	0.000931	104733	195	-0.02	0.07	0.799
CCDC124	19	17933015	17943991	ENSG00000007080	ENST00000445755	NM_001136203.2	987	TRUE	protein coding	672	Damaging	0.00130407	106973	-0.420328	0.254063	0.051	279	0.001292	104506	-0.31002	0.232026	0.1	270	Damaging	0.00128	104733	269	-0.13	0.06	0.0243
CCDC124	19	17933015	17943991	ENSG00000007080	ENST00000445755	NM_001136203.2	987	TRUE	protein coding	672	Missense CADD ≥25	0.00127602	106973	-0.436765	0.256833	0.048	273	0.001263	104506	-0.31632	0.234642	0.1	264	Missense	0.0028	104733	587	-0.08	0.04	0.0468
CCDC125	5	69280175	69332809	ENSG00000183323	ENST00000396496	NM_176816.5	4283	TRUE	protein coding	1536	Damaging	0.00142092	106973	-0.503288	0.243586	0.044	304	0.001431	104506	-0.56375	0.220626	0.031	299	Damaging	0.00145	104733	304	-0.13	0.05	0.014
CCDC125	5	69280175	69332809	ENSG00000183323	ENST00000396496	NM_176816.5	4283	TRUE	protein coding	1536	HC PTV	0.000345882	106973	-0.464144	0.49312	0.41	74	0.00034	104506	-0.0833	0.452206	0.89	71	HC PTV	0.000358	104733	75	-0.08	0.11	0.471
CCDC125	5	69280175	69332809	ENSG00000183323	ENST00000396496	NM_176816.5	4283	TRUE	protein coding	1536	Missense CADD ≥25	0.00107504	106973	-0.515146	0.279942	0.064	230	0.001091	104506	-0.71281	0.252564	0.011	228	Missense	0.00438	104733	917	-0.03	0.03	0.309
CCDC126	7	23597382	23644708	ENSG00000169193	ENST00000307471	NM_138771.4	2470	TRUE	protein coding	423	Damaging	5.14148e-05	106973	0.538154	1.27987	0.68	11	5.26e-05	104506	0.19059	1.14983	0.79	11	Damaging	5.25e-05	104733	11	0.08	0.29	0.787
CCDC127	5	196868	218153	ENSG00000164366	ENST00000296824	NM_145265.3	9283	TRUE	protein coding	783	Damaging	0.000308489	106973	0.50865	0.522176	0.4	66	0.000311	104506	0.436116	0.472625	0.52	65	Damaging	0.000334	104733	70	0.06	0.11	0.595
CCDC127	5	196868	218153	ENSG00000164366	ENST00000296824	NM_145265.3	9283	TRUE	protein coding	783	Missense CADD ≥25	0.000266422	106973	0.469934	0.561885	0.39	57	0.000268	104506	0.460871	0.509181	0.42	56	Missense	0.00134	104733	281	0.03	0.06	0.572
CCDC13	3	42705756	42773253	ENSG00000244607	ENST00000310232	NM_144719.4	5456	TRUE	protein coding	2148	Damaging	0.00202855	106973	0.328878	0.20396	0.13	434	0.002029	104506	0.415387	0.185375	0.016	424	Damaging	0.00202	104733	424	0.04	0.05	0.337
CCDC13	3	42705756	42773253	ENSG00000244607	ENST00000310232	NM_144719.4	5456	TRUE	protein coding	2148	HC PTV	0.000523497	106973	-0.0903988	0.40085	0.67	112	0.000522	104506	0.031626	0.365025	0.96	109	HC PTV	0.00052	104733	109	0.01	0.09	0.934
CCDC13	3	42705756	42773253	ENSG00000244607	ENST00000310232	NM_144719.4	5456	TRUE	protein coding	2148	Missense CADD ≥25	0.00150505	106973	0.474327	0.236667	0.043	322	0.001507	104506	0.547576	0.214958	0.0056	315	Missense	0.00622	104733	1302	0.04	0.03	0.114
CCDC130	19	13731760	13763296	ENSG00000104957	ENST00000221554	NM_030818.4	1673	TRUE	protein coding	1191	Damaging	0.00133211	106973	-0.714941	0.251379	0.012	285	0.001316	104506	-0.57486	0.229912	0.04	275	Damaging	0.00136	104733	284	-0.14	0.06	0.0117
CCDC130	19	13731760	13763296	ENSG00000104957	ENST00000221554	NM_030818.4	1673	TRUE	protein coding	1191	HC PTV	0.000345882	106973	-0.97031	0.492836	0.053	74	0.00034	104506	-0.71675	0.452033	0.12	71	HC PTV	0.000358	104733	75	-0.18	0.11	0.106
CCDC130	19	13731760	13763296	ENSG00000104957	ENST00000221554	NM_030818.4	1673	TRUE	protein coding	1191	Missense CADD ≥25	0.00098623	106973	-0.624296	0.292058	0.075	211	0.000976	104506	-0.52464	0.266852	0.14	204	Missense	0.00405	104733	849	-0.07	0.03	0.0295
CCDC134	22	41800679	41832164	ENSG00000100147	ENST00000255784	NM_024821.5	7135	TRUE	protein coding	690	Damaging	0.000803941	106973	0.143183	0.32431	0.62	172	0.000794	104506	0.363969	0.296564	0.17	166	Damaging	0.000358	104733	75	-0.05	0.11	0.64
CCDC134	22	41800679	41832164	ENSG00000100147	ENST00000255784	NM_024821.5	7135	TRUE	protein coding	690	HC PTV	7.01111e-05	106973	-0.224031	1.09743	0.89	15	7.18e-05	104506	-0.49215	0.985899	0.65	15	HC PTV	7.16e-05	104733	15	-0.04	0.25	0.858
CCDC134	22	41800679	41832164	ENSG00000100147	ENST00000255784	NM_024821.5	7135	TRUE	protein coding	690	Missense CADD ≥25	0.00073383	106973	0.178272	0.339425	0.58	157	0.000722	104506	0.449015	0.310923	0.11	151	Missense	0.00158	104733	331	0.05	0.05	0.362
CCDC136	7	128790757	128822132	ENSG00000128596	ENST00000297788	NM_022742.5	4246	TRUE	protein coding	3465	Damaging	0.00193974	106973	0.243584	0.20878	0.28	415	0.001957	104506	0.114893	0.18894	0.45	409	Damaging	0.00194	104733	407	0.05	0.05	0.268
CCDC136	7	128790757	128822132	ENSG00000128596	ENST00000297788	NM_022742.5	4246	TRUE	protein coding	3465	HC PTV	0.000275771	106973	0.205154	0.5528	0.47	59	0.000282	104506	-0.07408	0.496633	0.72	59	HC PTV	0.000239	104733	50	0.02	0.13	0.864
CCDC136	7	128790757	128822132	ENSG00000128596	ENST00000297788	NM_022742.5	4246	TRUE	protein coding	3465	Missense CADD ≥25	0.00166397	106973	0.249682	0.225346	0.38	356	0.001675	104506	0.146696	0.204179	0.51	350	Missense	0.00366	104733	767	-0.03	0.03	0.419
CCDC137	17	81666737	81673904	ENSG00000185298	ENST00000329214	NM_199287.3	2095	TRUE	protein coding	870	Damaging	0.000691763	106973	-0.627914	0.349057	0.15	148	0.000689	104506	-0.52629	0.317891	0.19	144	Damaging	0.000692	104733	145	-0.14	0.08	0.0835
CCDC137	17	81666737	81673904	ENSG00000185298	ENST00000329214	NM_199287.3	2095	TRUE	protein coding	870	HC PTV	0.000327185	106973	-0.567025	0.507341	0.39	70	0.00033	104506	-0.69428	0.459045	0.22	69	HC PTV	0.000329	104733	69	-0.16	0.11	0.17
CCDC137	17	81666737	81673904	ENSG00000185298	ENST00000329214	NM_199287.3	2095	TRUE	protein coding	870	Missense CADD ≥25	0.000364578	106973	-0.681692	0.48066	0.23	78	0.000359	104506	-0.37097	0.44034	0.54	75	Missense	0.0019	104733	399	0.02	0.05	0.639
CCDC138	2	108786757	108885477	ENSG00000163006	ENST00000295124	NM_144978.3	2375	TRUE	protein coding	1998	Damaging	0.0022903	106973	0.355101	0.191532	0.12	490	0.002297	104506	0.361386	0.173811	0.12	480	Damaging	0.00127	104733	266	0.1	0.06	0.0773
CCDC138	2	108786757	108885477	ENSG00000163006	ENST00000295124	NM_144978.3	2375	TRUE	protein coding	1998	HC PTV	0.000420667	106973	0.78332	0.44606	0.071	90	0.000426	104506	0.661509	0.402879	0.11	89	HC PTV	0.000458	104733	96	0.1	0.1	0.286
CCDC138	2	108786757	108885477	ENSG00000163006	ENST00000295124	NM_144978.3	2375	TRUE	protein coding	1998	Missense CADD ≥25	0.00186963	106973	0.257849	0.211892	0.39	400	0.001871	104506	0.292232	0.192492	0.34	391	Missense	0.00589	104733	1233	0.01	0.03	0.629
CCDC14	3	123897305	123961408	ENSG00000175455	ENST00000409697	NM_001366335.1	4131	TRUE	protein coding	2718	Damaging	0.00258476	106973	-0.0532274	0.18078	0.52	553	0.002579	104506	-0.04166	0.164499	0.61	539	Damaging	0.002	104733	418	0.01	0.05	0.833
CCDC14	3	123897305	123961408	ENSG00000175455	ENST00000409697	NM_001366335.1	4131	TRUE	protein coding	2718	HC PTV	0.00147233	106973	-0.0971377	0.239256	0.43	315	0.001464	104506	-0.04253	0.218071	0.64	306	HC PTV	0.00138	104733	290	-0.03	0.06	0.533
CCDC14	3	123897305	123961408	ENSG00000175455	ENST00000409697	NM_001366335.1	4131	TRUE	protein coding	2718	Missense CADD ≥25	0.0011171	106973	0.00574412	0.274572	0.94	239	0.00112	104506	-0.03844	0.249283	0.81	234	Missense	0.00483	104733	1012	-0.02	0.03	0.497
CCDC141	2	178829757	179050086	ENSG00000163492	ENST00000443758		9131	TRUE	protein coding	4593	Damaging	0.00323446	106973	-0.244609	0.161315	0.18	692	0.003244	104506	-0.26322	0.146377	0.1	678	Damaging	0.00149	104733	313	-0.06	0.05	0.254
CCDC141	2	178829757	179050086	ENSG00000163492	ENST00000443758		9131	TRUE	protein coding	4593	HC PTV	0.00155647	106973	-0.42316	0.23218	0.042	333	0.001555	104506	-0.40869	0.211086	0.036	325	HC PTV	0.000759	104733	159	-0.15	0.08	0.0414
CCDC141	2	178829757	179050086	ENSG00000163492	ENST00000443758		9131	TRUE	protein coding	4593	Missense CADD ≥25	0.00168267	106973	-0.0787558	0.223308	0.93	360	0.001694	104506	-0.1284	0.202261	0.82	354	Missense	0.00488	104733	1022	-0.01	0.03	0.802
CCDC142	2	74471986	74483408	ENSG00000135637	ENST00000393965	NM_001365575.2	4128	TRUE	protein coding	2253	Damaging	0.00107504	106973	0.272784	0.279202	0.32	230	0.001076	104506	0.196769	0.25354	0.47	225	Damaging	0.00109	104733	228	0.09	0.06	0.166
CCDC142	2	74471986	74483408	ENSG00000135637	ENST00000393965	NM_001365575.2	4128	TRUE	protein coding	2253	HC PTV	0.000500126	106973	0.118043	0.409146	0.78	107	0.000502	104506	-0.01208	0.370962	1	105	HC PTV	0.000501	104733	105	0.01	0.09	0.948
CCDC142	2	74471986	74483408	ENSG00000135637	ENST00000393965	NM_001365575.2	4128	TRUE	protein coding	2253	Missense CADD ≥25	0.000574911	106973	0.406868	0.381595	0.28	123	0.000574	104506	0.379122	0.346991	0.33	120	Missense	0.00331	104733	693	0.04	0.04	0.287
CCDC144A	17	16689537	16777881	ENSG00000170160	ENST00000399273	NM_001382000.1	8686	TRUE	protein coding	4278	Damaging	0.00176213	106973	-0.0590621	0.218935	0.72	377	0.001761	104506	-0.03556	0.199063	0.75	368	Damaging	0.00177	104733	371	-0.05	0.05	0.295
CCDC144A	17	16689537	16777881	ENSG00000170160	ENST00000399273	NM_001382000.1	8686	TRUE	protein coding	4278	HC PTV	0.00176213	106973	-0.0590621	0.218935	0.72	377	0.001761	104506	-0.03556	0.199063	0.75	368	HC PTV	0.00175	104733	367	-0.05	0.05	0.342
CCDC146	7	77122434	77329533	ENSG00000135205	ENST00000285871	NM_020879.3	3335	TRUE	protein coding	2868	Damaging	0.00254737	106973	-0.235858	0.18231	0.22	545	0.002536	104506	-0.24566	0.166084	0.21	530	Damaging	0.00262	104733	548	-0.05	0.04	0.206
CCDC146	7	77122434	77329533	ENSG00000135205	ENST00000285871	NM_020879.3	3335	TRUE	protein coding	2868	HC PTV	0.000542193	106973	-0.0522558	0.394314	0.89	116	0.000545	104506	-0.1524	0.357343	0.78	114	HC PTV	0.000602	104733	126	0	0.08	0.974
CCDC146	7	77122434	77329533	ENSG00000135205	ENST00000285871	NM_020879.3	3335	TRUE	protein coding	2868	Missense CADD ≥25	0.00200518	106973	-0.28515	0.205379	0.19	429	0.00199	104506	-0.27076	0.187368	0.21	416	Missense	0.007	104733	1467	-0.02	0.02	0.319
CCDC148	2	158171073	158456753	ENSG00000153237	ENST00000283233	NM_138803.4	3130	TRUE	protein coding	1776	Damaging	0.00136016	106973	-0.194466	0.248295	0.33	291	0.001364	104506	-0.2065	0.225345	0.26	285	Damaging	0.00137	104733	288	-0.09	0.06	0.125
CCDC148	2	158171073	158456753	ENSG00000153237	ENST00000283233	NM_138803.4	3130	TRUE	protein coding	1776	HC PTV	0.000621652	106973	-0.530307	0.367006	0.17	133	0.000632	104506	-0.67653	0.330877	0.046	132	HC PTV	0.000286	104733	60	-0.19	0.12	0.114
CCDC148	2	158171073	158456753	ENSG00000153237	ENST00000283233	NM_138803.4	3130	TRUE	protein coding	1776	Missense CADD ≥25	0.000738504	106973	0.0887748	0.336756	0.96	158	0.000732	104506	0.199614	0.307362	0.76	153	Missense	0.00164	104733	343	0.03	0.05	0.533
CCDC149	4	24806117	24980204	ENSG00000181982	ENST00000635206	NM_001330643.2	4058	TRUE	protein coding	1623	Damaging	0.000747852	106973	0.0341202	0.335312	0.94	160	0.000751	104506	0.010603	0.304069	0.83	157	Damaging	0.00074	104733	155	0.01	0.08	0.857
CCDC149	4	24806117	24980204	ENSG00000181982	ENST00000635206	NM_001330643.2	4058	TRUE	protein coding	1623	HC PTV	6.54371e-05	106973	0.828277	1.13265	0.53	14	6.7e-05	104506	0.546799	1.01743	0.76	14	HC PTV	4.3e-05	104733	9	0.13	0.32	0.686
CCDC149	4	24806117	24980204	ENSG00000181982	ENST00000635206	NM_001330643.2	4058	TRUE	protein coding	1623	Missense CADD ≥25	0.000682415	106973	-0.0421544	0.350996	0.78	146	0.000684	104506	-0.04197	0.318583	0.75	143	Missense	0.00388	104733	812	-0.02	0.03	0.644
CCDC15	11	124954121	125041489	ENSG00000149548	ENST00000344762	NM_025004.3	3812	TRUE	protein coding	2856	Damaging	0.00121993	106973	0.114431	0.263158	0.57	261	0.00122	104506	0.073974	0.239157	0.67	255	Damaging	0.000855	104733	179	0	0.07	0.978
CCDC15	11	124954121	125041489	ENSG00000149548	ENST00000344762	NM_025004.3	3812	TRUE	protein coding	2856	HC PTV	0.000565563	106973	-0.0184385	0.38619	0.99	121	0.00056	104506	0.017006	0.352787	0.94	117	HC PTV	0.000592	104733	124	-0.04	0.09	0.669
CCDC15	11	124954121	125041489	ENSG00000149548	ENST00000344762	NM_025004.3	3812	TRUE	protein coding	2856	Missense CADD ≥25	0.000654371	106973	0.229016	0.359096	0.45	140	0.00066	104506	0.122102	0.324901	0.6	138	Missense	0.00663	104733	1388	-0.02	0.03	0.35
CCDC150	2	196639554	196763490	ENSG00000144395	ENST00000389175	NM_001080539.2	3597	TRUE	protein coding	3306	Damaging	0.00282782	106973	-0.169596	0.172476	0.36	605	0.002828	104506	-0.13943	0.156736	0.53	591	Damaging	0.00328	104733	687	-0.01	0.04	0.753
CCDC150	2	196639554	196763490	ENSG00000144395	ENST00000389175	NM_001080539.2	3597	TRUE	protein coding	3306	HC PTV	0.0011358	106973	0.00808996	0.271689	0.81	243	0.001143	104506	-0.03469	0.246054	0.95	239	HC PTV	0.00159	104733	333	0.03	0.05	0.553
CCDC150	2	196639554	196763490	ENSG00000144395	ENST00000389175	NM_001080539.2	3597	TRUE	protein coding	3306	Missense CADD ≥25	0.00169669	106973	-0.302784	0.222401	0.14	363	0.001689	104506	-0.22491	0.202557	0.34	353	Missense	0.00773	104733	1619	-0.02	0.02	0.474
CCDC152	5	42756818	42802439	ENSG00000198865	ENST00000361970	NM_001134848.2	3493	TRUE	protein coding	765	Damaging	0.000219682	106973	0.778186	0.618759	0.29	47	0.00022	104506	0.824515	0.561822	0.16	46	Damaging	0.000215	104733	45	0.25	0.14	0.079
CCDC152	5	42756818	42802439	ENSG00000198865	ENST00000361970	NM_001134848.2	3493	TRUE	protein coding	765	HC PTV	6.54371e-05	106973	-0.416969	1.13337	0.36	14	6.22e-05	104506	0.30397	1.05649	0.74	13	HC PTV	6.68e-05	104733	14	0.26	0.25	0.302
CCDC152	5	42756818	42802439	ENSG00000198865	ENST00000361970	NM_001134848.2	3493	TRUE	protein coding	765	Missense CADD ≥25	0.000154245	106973	1.2853	0.738428	0.063	33	0.000158	104506	1.02947	0.663308	0.061	33	Missense	0.00114	104733	238	0.01	0.06	0.833
CCDC153	11	119189638	119196769	ENSG00000248712	ENST00000503566		1295	TRUE	protein coding	633	Damaging	0.000785245	106973	0.241354	0.327827	0.38	168	0.000789	104506	0.143006	0.297151	0.57	165	Damaging	0.00104	104733	217	0.02	0.06	0.761
CCDC153	11	119189638	119196769	ENSG00000248712	ENST00000503566		1295	TRUE	protein coding	633	HC PTV	0.000766549	106973	0.222891	0.331789	0.41	164	0.00077	104506	0.13428	0.300808	0.59	161	HC PTV	0.00101	104733	212	0.02	0.07	0.713
CCDC154	16	1434383	1444556	ENSG00000197599	ENST00000389176		2212	TRUE	protein coding	2025	Damaging	0.000696437	106973	0.729184	0.347916	0.042	149	0.000708	104506	0.558413	0.3136	0.086	148	Damaging	NA	NA	NA	NA	NA	NA
CCDC154	16	1434383	1444556	ENSG00000197599	ENST00000389176		2212	TRUE	protein coding	2025	HC PTV	0.0005048	106973	0.879727	0.408579	0.055	108	0.000512	104506	0.721766	0.368752	0.072	107	HC PTV	NA	NA	NA	NA	NA	NA
CCDC154	16	1434383	1444556	ENSG00000197599	ENST00000389176		2212	TRUE	protein coding	2025	Missense CADD ≥25	0.000205659	106973	0.469635	0.639881	0.29	44	0.000211	104506	0.26675	0.574826	0.51	44	Missense	NA	NA	NA	NA	NA	NA
CCDC157	22	30356635	30378673	ENSG00000187860	ENST00000338306	NM_001017437.5	4478	TRUE	protein coding	2259	Damaging	0.00207062	106973	0.24764	0.202352	0.15	443	0.002096	104506	0.101813	0.182824	0.46	438	Damaging	0.00209	104733	438	0.07	0.05	0.118
CCDC157	22	30356635	30378673	ENSG00000187860	ENST00000338306	NM_001017437.5	4478	TRUE	protein coding	2259	HC PTV	0.00103765	106973	-0.0269011	0.28556	0.85	222	0.001043	104506	-0.11307	0.25888	0.65	218	HC PTV	5.73e-05	104733	12	0.25	0.27	0.364
CCDC157	22	30356635	30378673	ENSG00000187860	ENST00000338306	NM_001017437.5	4478	TRUE	protein coding	2259	Missense CADD ≥25	0.00104699	106973	0.484729	0.284256	0.033	224	0.001067	104506	0.273223	0.255943	0.18	223	Missense	0.00848	104733	1777	0.02	0.02	0.284
CCDC158	4	76312997	76421868	ENSG00000163749	ENST00000388914		3663	TRUE	protein coding	3342	Damaging	0.00327185	106973	0.0661659	0.160735	0.94	700	0.003263	104506	0.126976	0.146274	0.71	682	Damaging	0.00331	104733	694	0.05	0.04	0.208
CCDC158	4	76312997	76421868	ENSG00000163749	ENST00000388914		3663	TRUE	protein coding	3342	HC PTV	0.000771223	106973	-0.429793	0.330168	0.13	165	0.000761	104506	-0.22802	0.302128	0.26	159	HC PTV	0.000783	104733	164	-0.04	0.07	0.555
CCDC158	4	76312997	76421868	ENSG00000163749	ENST00000388914		3663	TRUE	protein coding	3342	Missense CADD ≥25	0.00250063	106973	0.219567	0.18374	0.36	535	0.002502	104506	0.234977	0.16693	0.3	523	Missense	0.0092	104733	1927	0.01	0.02	0.69
CCDC159	19	11344684	11354944	ENSG00000183401	ENST00000458408	NM_001080503.3	1049	TRUE	protein coding	894	Damaging	0.0008834	106973	-0.166151	0.308679	0.76	189	0.00088	104506	-0.07811	0.281058	0.92	184	Damaging	0.000898	104733	188	-0.02	0.07	0.774
CCDC159	19	11344684	11354944	ENSG00000183401	ENST00000458408	NM_001080503.3	1049	TRUE	protein coding	894	HC PTV	0.000163593	106973	0.639594	0.716529	0.41	35	0.000167	104506	0.380461	0.643755	0.66	35	HC PTV	0.000162	104733	34	-0.02	0.16	0.922
CCDC159	19	11344684	11354944	ENSG00000183401	ENST00000458408	NM_001080503.3	1049	TRUE	protein coding	894	Missense CADD ≥25	0.000719808	106973	-0.349512	0.341924	0.47	154	0.000713	104506	-0.18596	0.312291	0.74	149	Missense	0.003	104733	629	-0.08	0.04	0.0281
CCDC166	8	143706694	143708109	ENSG00000255181	ENST00000542437	NM_001162914.1	1320	TRUE	protein coding	1320	Damaging	0.000476756	106973	0.357556	0.420532	0.36	102	0.000488	104506	0.04658	0.37772	0.63	102	Damaging	0.000625	104733	131	-0.03	0.08	0.676
CCDC166	8	143706694	143708109	ENSG00000255181	ENST00000542437	NM_001162914.1	1320	TRUE	protein coding	1320	HC PTV	0.0002524	106973	-0.190927	0.577885	0.78	54	0.000258	104506	-0.4649	0.519051	0.52	54	HC PTV	0.000253	104733	53	-0.04	0.13	0.744
CCDC166	8	143706694	143708109	ENSG00000255181	ENST00000542437	NM_001162914.1	1320	TRUE	protein coding	1320	Missense CADD ≥25	0.000224356	106973	0.974105	0.612852	0.1	48	0.00023	104506	0.621788	0.550457	0.17	48	Missense	0.00495	104733	1037	-0.02	0.03	0.514
CCDC167	6	37482938	37499893	ENSG00000198937	ENST00000373408	NM_138493.3	572	TRUE	protein coding	294	Damaging	0.00014957	106973	-0.15016	0.750651	0.81	32	0.000148	104506	-0.0646	0.685055	0.92	31	Damaging	0.000158	104733	33	0.03	0.17	0.856
CCDC167	6	37482938	37499893	ENSG00000198937	ENST00000373408	NM_138493.3	572	TRUE	protein coding	294	Missense CADD ≥25	0.000107504	106973	-0.0717254	0.885422	0.83	23	0.000105	104506	0.20959	0.813203	0.95	22	Missense	0.00104	104733	217	-0.06	0.06	0.344
CCDC168	13	102729367	102759072	ENSG00000175820	ENST00000322527	NM_001146197.3	21470	TRUE	protein coding	21246	Damaging	8.41334e-05	106973	-0.629245	1.00167	0.7	18	8.13e-05	104506	-0.52073	0.925887	0.72	17	Damaging	9.07e-05	104733	19	-0.21	0.22	0.342
CCDC168	13	102729367	102759072	ENSG00000175820	ENST00000322527	NM_001146197.3	21470	TRUE	protein coding	21246	Missense CADD ≥25	5.60889e-05	106973	0.0987195	1.22675	0.72	12	5.26e-05	104506	0.577378	1.15098	0.45	11	Missense	0.0401	104733	8402	0.01	0.01	0.241
CCDC169	13	36222008	36297840	ENSG00000242715	ENST00000239859	NM_001144981.3	1158	TRUE	protein coding	645	Damaging	0.000313163	106973	-0.0506666	0.519293	0.9	67	0.000306	104506	0.278405	0.477277	0.53	64	Damaging	0.000325	104733	68	0.09	0.12	0.435
CCDC169	13	36222008	36297840	ENSG00000242715	ENST00000239859	NM_001144981.3	1158	TRUE	protein coding	645	HC PTV	0.000172941	106973	0.534567	0.698717	0.45	37	0.000167	104506	1.00434	0.645333	0.11	35	HC PTV	0.000186	104733	39	0.18	0.15	0.233
CCDC169	13	36222008	36297840	ENSG00000242715	ENST00000239859	NM_001144981.3	1158	TRUE	protein coding	645	Missense CADD ≥25	0.000140222	106973	-0.772356	0.775927	0.3	30	0.000139	104506	-0.59779	0.708922	0.39	29	Missense	0.000812	104733	170	-0.11	0.07	0.116
CCDC17	1	45620044	45624057	ENSG00000159588	ENST00000528266	NM_001114938.3	2245	TRUE	protein coding	1869	Damaging	0.00163125	106973	0.0373974	0.226886	0.96	349	0.001641	104506	-0.03345	0.205586	0.86	343	Damaging	0.00159	104733	333	-0.02	0.05	0.661
CCDC17	1	45620044	45624057	ENSG00000159588	ENST00000528266	NM_001114938.3	2245	TRUE	protein coding	1869	HC PTV	0.000705786	106973	0.00425119	0.344601	0.9	151	0.000713	104506	-0.16092	0.311628	0.71	149	HC PTV	0.000692	104733	145	-0.06	0.08	0.486
CCDC17	1	45620044	45624057	ENSG00000159588	ENST00000528266	NM_001114938.3	2245	TRUE	protein coding	1869	Missense CADD ≥25	0.00100025	106973	-0.0557799	0.28957	0.65	214	0.001	104506	-0.02848	0.263209	0.8	209	Missense	0.00363	104733	761	-0.03	0.03	0.463
CCDC170	6	151494017	151621193	ENSG00000120262	ENST00000239374	NM_025059.4	5306	TRUE	protein coding	2148	Damaging	0.00119656	106973	-0.00795515	0.265687	0.95	256	0.001191	104506	0.079066	0.24198	0.88	249	Damaging	0.00117	104733	245	0.03	0.06	0.64
CCDC170	6	151494017	151621193	ENSG00000120262	ENST00000239374	NM_025059.4	5306	TRUE	protein coding	2148	HC PTV	0.000738504	106973	0.157003	0.338054	0.62	158	0.000742	104506	0.185867	0.306577	0.61	155	HC PTV	0.000711	104733	149	0.05	0.08	0.5
CCDC170	6	151494017	151621193	ENSG00000120262	ENST00000239374	NM_025059.4	5306	TRUE	protein coding	2148	Missense CADD ≥25	0.00045806	106973	-0.273706	0.429096	0.59	98	0.00045	104506	-0.09714	0.393541	0.69	94	Missense	0.00657	104733	1376	0	0.03	0.979
CCDC171	9	15553043	16061663	ENSG00000164989	ENST00000380701	NM_173550.4	6553	TRUE	protein coding	3981	Damaging	0.00413656	106973	0.145078	0.143343	0.34	885	0.004139	104506	0.150536	0.130231	0.28	865	Damaging	0.0042	104733	880	0.02	0.03	0.532
CCDC171	9	15553043	16061663	ENSG00000164989	ENST00000380701	NM_173550.4	6553	TRUE	protein coding	3981	HC PTV	0.001262	106973	0.194123	0.258781	0.37	270	0.001277	104506	0.080483	0.233739	0.67	267	HC PTV	0.00128	104733	269	0.05	0.06	0.343
CCDC171	9	15553043	16061663	ENSG00000164989	ENST00000380701	NM_173550.4	6553	TRUE	protein coding	3981	Missense CADD ≥25	0.00287456	106973	0.122756	0.171742	0.59	615	0.002861	104506	0.181156	0.156433	0.31	598	Missense	0.0111	104733	2315	0.01	0.02	0.561
CCDC172	10	116324448	116380029	ENSG00000182645	ENST00000333254	NM_198515.3	1679	TRUE	protein coding	777	Damaging	0.000701111	106973	-0.946821	0.346887	0.0045	150	0.000694	104506	-0.68446	0.31686	0.016	145	Damaging	0.000697	104733	146	-0.23	0.08	0.0029
CCDC172	10	116324448	116380029	ENSG00000182645	ENST00000333254	NM_198515.3	1679	TRUE	protein coding	777	HC PTV	0.000243052	106973	0.130202	0.588887	0.72	52	0.000239	104506	0.541093	0.539351	0.28	50	HC PTV	0.000229	104733	48	0.04	0.14	0.767
CCDC172	10	116324448	116380029	ENSG00000182645	ENST00000333254	NM_198515.3	1679	TRUE	protein coding	777	Missense CADD ≥25	0.00045806	106973	-1.51749	0.429038	0.00016	98	0.000455	104506	-1.32901	0.391355	0.00016	95	Missense	0.00174	104733	365	-0.08	0.05	0.0892
CCDC173	2	169645425	169694405	ENSG00000154479	ENST00000447353	NM_001085447.2	2153	TRUE	protein coding	1659	Damaging	0.001893	106973	0.0426676	0.210593	0.6	405	0.001919	104506	-0.11199	0.190092	0.83	401	Damaging	0.00194	104733	406	0	0.05	0.965
CCDC173	2	169645425	169694405	ENSG00000154479	ENST00000447353	NM_001085447.2	2153	TRUE	protein coding	1659	HC PTV	0.000902097	106973	-0.221318	0.304739	0.59	193	0.000914	104506	-0.3607	0.275137	0.3	191	HC PTV	0.000931	104733	195	-0.04	0.07	0.554
CCDC173	2	169645425	169694405	ENSG00000154479	ENST00000447353	NM_001085447.2	2153	TRUE	protein coding	1659	Missense CADD ≥25	0.000995578	106973	0.301559	0.290127	0.19	213	0.00101	104506	0.13254	0.261815	0.45	211	Missense	0.00353	104733	739	-0.02	0.04	0.479
CCDC174	3	14651746	14672659	ENSG00000154781	ENST00000383794	NM_016474.5	2940	TRUE	protein coding	1404	Damaging	0.00176213	106973	0.012723	0.218783	0.92	377	0.001775	104506	-0.04508	0.19813	0.67	371	Damaging	0.00184	104733	385	-0.02	0.05	0.607
CCDC174	3	14651746	14672659	ENSG00000154781	ENST00000383794	NM_016474.5	2940	TRUE	protein coding	1404	HC PTV	0.00014957	106973	0.33655	0.749624	0.91	32	0.000153	104506	0.011489	0.673424	0.71	32	HC PTV	0.000153	104733	32	0	0.17	0.997
CCDC174	3	14651746	14672659	ENSG00000154781	ENST00000383794	NM_016474.5	2940	TRUE	protein coding	1404	Missense CADD ≥25	0.00161256	106973	-0.0174185	0.228672	0.89	345	0.001622	104506	-0.05041	0.207241	0.74	339	Missense	0.00371	104733	778	0.01	0.03	0.686
CCDC175	14	59504539	59576812	ENSG00000151838	ENST00000537690	NM_001164399.2	2591	TRUE	protein coding	2382	Damaging	0.00133679	106973	-0.013297	0.25153	0.75	286	0.001311	104506	0.126484	0.230838	0.78	274	Damaging	0.00135	104733	283	-0.02	0.06	0.766
CCDC175	14	59504539	59576812	ENSG00000151838	ENST00000537690	NM_001164399.2	2591	TRUE	protein coding	2382	HC PTV	0.00118254	106973	0.00819163	0.267398	0.8	253	0.001163	104506	0.108723	0.245089	0.88	243	HC PTV	0.00121	104733	254	-0.01	0.06	0.835
CCDC175	14	59504539	59576812	ENSG00000151838	ENST00000537690	NM_001164399.2	2591	TRUE	protein coding	2382	Missense CADD ≥25	0.000154245	106973	-0.177674	0.739684	0.82	33	0.000148	104506	0.264936	0.68556	0.68	31	Missense	0.00686	104733	1436	-0.03	0.03	0.267
CCDC177	14	69569799	69574871	ENSG00000267909	ENST00000599174	NM_001271507.2	4182	TRUE	protein coding	2124	Damaging	0.00297739	106973	-0.0909223	0.168807	0.55	637	0.002981	104506	-0.06465	0.153333	0.41	623	Damaging	0.00299	104733	626	-0.01	0.04	0.866
CCDC177	14	69569799	69574871	ENSG00000267909	ENST00000599174	NM_001271507.2	4182	TRUE	protein coding	2124	Missense CADD ≥25	0.00295402	106973	-0.0505037	0.169471	0.72	632	0.002962	104506	-0.04568	0.153825	0.48	619	Missense	0.00684	104733	1433	0	0.03	0.853
CCDC178	18	32937402	33441101	ENSG00000166960	ENST00000403303		3354	TRUE	protein coding	2604	Damaging	0.00130874	106973	-0.399121	0.254381	0.11	280	0.001301	104506	-0.29025	0.231835	0.22	272	Damaging	0.00171	104733	358	-0.04	0.05	0.472
CCDC178	18	32937402	33441101	ENSG00000166960	ENST00000403303		3354	TRUE	protein coding	2604	HC PTV	0.00096286	106973	-0.35499	0.296469	0.17	206	0.000952	104506	-0.19873	0.270947	0.34	199	HC PTV	0.00133	104733	278	-0.02	0.06	0.696
CCDC178	18	32937402	33441101	ENSG00000166960	ENST00000403303		3354	TRUE	protein coding	2604	Missense CADD ≥25	0.000345882	106973	-0.520301	0.494354	0.42	74	0.000349	104506	-0.53834	0.44709	0.42	73	Missense	0.0059	104733	1235	0.02	0.03	0.428
CCDC179	11	22846922	22860474	ENSG00000255359	ENST00000532798	NM_001195637.2	848	TRUE	protein coding	207	Damaging	9.34815e-05	106973	0.169771	0.949446	0.95	20	9.57e-05	104506	-0.27927	0.852874	0.67	20	Damaging	0.000105	104733	22	-0.12	0.2	0.543
CCDC179	11	22846922	22860474	ENSG00000255359	ENST00000532798	NM_001195637.2	848	TRUE	protein coding	207	HC PTV	9.34815e-05	106973	0.169771	0.949446	0.95	20	9.57e-05	104506	-0.27927	0.852874	0.67	20	HC PTV	0.000105	104733	22	-0.12	0.2	0.543
CCDC18	1	93179919	93278730	ENSG00000122483	ENST00000343253		4867	TRUE	protein coding	4365	Damaging	0.00291662	106973	-0.0465273	0.1699	0.99	624	0.00289	104506	0.114006	0.155122	0.24	604	Damaging	0.00307	104733	644	-0.01	0.04	0.867
CCDC18	1	93179919	93278730	ENSG00000122483	ENST00000343253		4867	TRUE	protein coding	4365	HC PTV	0.000846008	106973	-0.240243	0.314804	0.42	181	0.000842	104506	-0.13197	0.286779	0.57	176	HC PTV	0.000855	104733	179	-0.04	0.07	0.526
CCDC18	1	93179919	93278730	ENSG00000122483	ENST00000343253		4867	TRUE	protein coding	4365	Missense CADD ≥25	0.00207996	106973	0.0120692	0.20103	0.66	445	0.002057	104506	0.191889	0.183705	0.1	430	Missense	0.00702	104733	1470	-0.02	0.02	0.4
CCDC180	9	97307304	97378751	ENSG00000197816	ENST00000529487	NM_020893.6	7060	TRUE	protein coding	4974	Damaging	0.00374394	106973	-0.121581	0.150607	0.54	801	0.003765	104506	-0.1829	0.136475	0.32	787	Damaging	NA	NA	NA	NA	NA	NA
CCDC180	9	97307304	97378751	ENSG00000197816	ENST00000529487	NM_020893.6	7060	TRUE	protein coding	4974	HC PTV	0.00181354	106973	-0.123161	0.215973	0.67	388	0.001818	104506	-0.15717	0.196018	0.62	380	HC PTV	NA	NA	NA	NA	NA	NA
CCDC180	9	97307304	97378751	ENSG00000197816	ENST00000529487	NM_020893.6	7060	TRUE	protein coding	4974	Missense CADD ≥25	0.00193039	106973	-0.119217	0.209366	0.66	413	0.001947	104506	-0.20561	0.189436	0.37	407	Missense	NA	NA	NA	NA	NA	NA
CCDC181	1	169394870	169460669	ENSG00000117477	ENST00000491570		1652	TRUE	protein coding	1257	Damaging	0.00128537	106973	0.552434	0.255521	0.016	275	0.001292	104506	0.520071	0.231652	0.011	270	Damaging	0.0016	104733	335	0.16	0.05	0.00221
CCDC181	1	169394870	169460669	ENSG00000117477	ENST00000491570		1652	TRUE	protein coding	1257	HC PTV	0.000238378	106973	0.830001	0.592749	0.11	51	0.000239	104506	0.799377	0.537764	0.084	50	HC PTV	0.000368	104733	77	0.17	0.11	0.114
CCDC181	1	169394870	169460669	ENSG00000117477	ENST00000491570		1652	TRUE	protein coding	1257	Missense CADD ≥25	0.00104699	106973	0.488609	0.283047	0.059	224	0.001053	104506	0.455988	0.256563	0.048	220	Missense	0.00305	104733	639	0.07	0.04	0.0651
CCDC182	17	57744495	57745299	ENSG00000166329	ENST00000299415	NM_001282544.2	805	TRUE	protein coding	462	Damaging	0.000140222	106973	0.571047	0.77486	0.53	30	0.000144	104506	0.329807	0.696068	0.72	30	Damaging	0.000148	104733	31	0.22	0.17	0.192
CCDC182	17	57744495	57745299	ENSG00000166329	ENST00000299415	NM_001282544.2	805	TRUE	protein coding	462	Missense CADD ≥25	0.00010283	106973	0.878049	0.904808	0.31	22	0.000105	104506	0.647066	0.812801	0.4	22	Missense	0.00206	104733	431	0.01	0.05	0.767
CCDC183	9	136796338	136807741	ENSG00000213213	ENST00000338005	NM_001039374.5	1716	TRUE	protein coding	1605	Damaging	0.00149103	106973	0.29633	0.238107	0.25	319	0.001502	104506	0.2085	0.215565	0.33	314	Damaging	0.0015	104733	314	0.11	0.05	0.047
CCDC183	9	136796338	136807741	ENSG00000213213	ENST00000338005	NM_001039374.5	1716	TRUE	protein coding	1605	HC PTV	0.000794593	106973	0.0700912	0.325939	0.96	170	0.000799	104506	0.021284	0.295377	0.93	167	HC PTV	0.000783	104733	164	0.13	0.07	0.0811
CCDC183	9	136796338	136807741	ENSG00000213213	ENST00000338005	NM_001039374.5	1716	TRUE	protein coding	1605	Missense CADD ≥25	0.000696437	106973	0.553475	0.348124	0.11	149	0.000703	104506	0.420489	0.314804	0.13	147	Missense	0.00691	104733	1448	0	0.03	0.955
CCDC184	12	48183644	48185926	ENSG00000177875	ENST00000316554	NM_001013635.4	2283	TRUE	protein coding	585	Damaging	0.000729156	106973	0.101683	0.339619	0.61	156	0.000727	104506	-0.00717	0.309014	0.81	152	Damaging	0.00074	104733	155	0	0.08	0.964
CCDC184	12	48183644	48185926	ENSG00000177875	ENST00000316554	NM_001013635.4	2283	TRUE	protein coding	585	HC PTV	0.000107504	106973	1.33221	0.883878	0.11	23	0.00011	104506	1.05856	0.793846	0.14	23	HC PTV	0.00011	104733	23	0.29	0.2	0.14
CCDC184	12	48183644	48185926	ENSG00000177875	ENST00000316554	NM_001013635.4	2283	TRUE	protein coding	585	Missense CADD ≥25	0.000621652	106973	-0.111407	0.367774	0.9	133	0.000617	104506	-0.1974	0.335396	0.71	129	Missense	0.00173	104733	362	-0.04	0.05	0.429
CCDC185	1	223393415	223395465	ENSG00000178395	ENST00000366875	NM_152610.3	2051	TRUE	protein coding	1872	Damaging	0.000238378	106973	-1.16967	0.592723	0.083	51	0.000234	104506	-0.97247	0.543206	0.11	49	Damaging	0.000239	104733	50	-0.19	0.13	0.164
CCDC185	1	223393415	223395465	ENSG00000178395	ENST00000366875	NM_152610.3	2051	TRUE	protein coding	1872	Missense CADD ≥25	0.000238378	106973	-1.16967	0.592723	0.083	51	0.000234	104506	-0.97247	0.543206	0.11	49	Missense	0.00446	104733	935	0.02	0.03	0.605
CCDC186	10	114120862	114174232	ENSG00000165813	ENST00000369287	NM_018017.4	7228	TRUE	protein coding	2697	Damaging	0.00226693	106973	-0.0842522	0.193212	0.48	485	0.002268	104506	-0.01864	0.175525	0.62	474	Damaging	0.00108	104733	226	-0.1	0.06	0.112
CCDC186	10	114120862	114174232	ENSG00000165813	ENST00000369287	NM_018017.4	7228	TRUE	protein coding	2697	HC PTV	0.000140222	106973	0.538981	0.775181	0.56	30	0.000144	104506	0.280939	0.696195	0.99	30	HC PTV	9.55e-06	104733	2	-1.06	0.67	0.114
CCDC186	10	114120862	114174232	ENSG00000165813	ENST00000369287	NM_018017.4	7228	TRUE	protein coding	2697	Missense CADD ≥25	0.0021267	106973	-0.125467	0.199454	0.38	455	0.002124	104506	-0.03895	0.181335	0.61	444	Missense	0.0025	104733	524	-0.02	0.04	0.554
CCDC187	9	136249973	136306901	ENSG00000260220	ENST00000638797	NM_001378188.1	10119	TRUE	protein coding	6234	Damaging	0.0013695	106973	-0.286851	0.248424	0.33	293	0.001344	104506	-0.07007	0.22784	0.9	281	Damaging	NA	NA	NA	NA	NA	NA
CCDC187	9	136249973	136306901	ENSG00000260220	ENST00000638797	NM_001378188.1	10119	TRUE	protein coding	6234	HC PTV	0.000401971	106973	-0.692903	0.458183	0.2	86	0.000383	104506	-0.16454	0.426671	0.86	80	HC PTV	NA	NA	NA	NA	NA	NA
CCDC187	9	136249973	136306901	ENSG00000260220	ENST00000638797	NM_001378188.1	10119	TRUE	protein coding	6234	Missense CADD ≥25	0.000967534	106973	-0.117632	0.29547	0.74	207	0.000962	104506	-0.03236	0.269319	0.97	201	Missense	NA	NA	NA	NA	NA	NA
CCDC188	22	20148416	20151055	ENSG00000234409	ENST00000439765	NM_001365892.2	1476	TRUE	protein coding	1209	Damaging	0.000948838	106973	-0.154344	0.29859	0.63	203	0.000938	104506	-0.10344	0.272985	0.8	196	Damaging	NA	NA	NA	NA	NA	NA
CCDC188	22	20148416	20151055	ENSG00000234409	ENST00000439765	NM_001365892.2	1476	TRUE	protein coding	1209	HC PTV	0.000705786	106973	-0.00238796	0.346135	0.92	151	0.000694	104506	0.085599	0.317317	0.68	145	HC PTV	NA	NA	NA	NA	NA	NA
CCDC188	22	20148416	20151055	ENSG00000234409	ENST00000439765	NM_001365892.2	1476	TRUE	protein coding	1209	Missense CADD ≥25	0.000243052	106973	-0.594691	0.589509	0.26	52	0.000244	104506	-0.64005	0.534764	0.24	51	Missense	NA	NA	NA	NA	NA	NA
CCDC189	16	30757423	30762221	ENSG00000196118	ENST00000543610	NM_001014979.3	1363	TRUE	protein coding	996	Damaging	0.00115917	106973	0.55082	0.269825	0.05	248	0.001182	104506	0.38552	0.242872	0.14	247	Damaging	0.00113	104733	237	0.12	0.06	0.0581
CCDC189	16	30757423	30762221	ENSG00000196118	ENST00000543610	NM_001014979.3	1363	TRUE	protein coding	996	HC PTV	0.000280445	106973	-0.44948	0.548314	0.39	60	0.000282	104506	-0.41581	0.496588	0.35	59	HC PTV	0.000263	104733	55	-0.11	0.13	0.396
CCDC189	16	30757423	30762221	ENSG00000196118	ENST00000543610	NM_001014979.3	1363	TRUE	protein coding	996	Missense CADD ≥25	0.000878726	106973	0.869481	0.309777	0.0064	188	0.000899	104506	0.636741	0.278288	0.028	188	Missense	0.00431	104733	903	0.08	0.03	0.00822
CCDC191	3	113964137	114056594	ENSG00000163617	ENST00000295878	NM_020817.2	3889	TRUE	protein coding	2811	Damaging	0.00319707	106973	-0.118227	0.162658	0.45	684	0.003177	104506	-0.0917	0.148304	0.46	664	Damaging	0.00318	104733	667	-0.02	0.04	0.549
CCDC191	3	113964137	114056594	ENSG00000163617	ENST00000295878	NM_020817.2	3889	TRUE	protein coding	2811	HC PTV	0.00131342	106973	0.0440187	0.253269	0.82	281	0.001301	104506	0.029865	0.231254	0.69	272	HC PTV	0.00125	104733	261	0.03	0.06	0.662
CCDC191	3	113964137	114056594	ENSG00000163617	ENST00000295878	NM_020817.2	3889	TRUE	protein coding	2811	Missense CADD ≥25	0.00189768	106973	-0.21881	0.210865	0.26	406	0.00189	104506	-0.16626	0.192048	0.21	395	Missense	0.00623	104733	1306	-0.05	0.03	0.0634
CCDC194	19	17390509	17394158	ENSG00000269720	ENST00000636079		705	TRUE	protein coding	705	Damaging	0.000158919	106973	-0.218662	0.726907	0.66	34	0.000148	104506	0.600568	0.683945	0.54	31	Damaging	NA	NA	NA	NA	NA	NA
CCDC194	19	17390509	17394158	ENSG00000269720	ENST00000636079		705	TRUE	protein coding	705	Missense CADD ≥25	0.000154245	106973	-0.382909	0.737835	0.53	33	0.000144	104506	0.449518	0.695247	0.66	30	Missense	NA	NA	NA	NA	NA	NA
CCDC198	14	57469300	57493867	ENSG00000100557	ENST00000216445	NM_018168.4	3088	TRUE	protein coding	891	Damaging	0.00083666	106973	-0.276756	0.317884	0.18	179	0.000818	104506	-0.12967	0.292141	0.46	171	Damaging	0.000869	104733	182	-0.07	0.07	0.334
CCDC198	14	57469300	57493867	ENSG00000100557	ENST00000216445	NM_018168.4	3088	TRUE	protein coding	891	HC PTV	0.000635674	106973	-0.19127	0.364652	0.33	136	0.000622	104506	-0.08358	0.335019	0.6	130	HC PTV	0.000664	104733	139	-0.04	0.08	0.641
CCDC198	14	57469300	57493867	ENSG00000100557	ENST00000216445	NM_018168.4	3088	TRUE	protein coding	891	Missense CADD ≥25	0.000200985	106973	-0.545881	0.647915	0.33	43	0.000196	104506	-0.27521	0.596043	0.57	41	Missense	0.00202	104733	423	0.03	0.05	0.57
CCDC22	X	49235470	49250520	ENSG00000101997	ENST00000376227	NM_014008.5	2310	TRUE	protein coding	1884	Damaging	0.000878726	106973	-0.24833	0.310269	0.38	188	0.000866	104506	-0.08443	0.284069	0.69	181	Damaging	0.000902	104733	189	-0.08	0.07	0.255
CCDC22	X	49235470	49250520	ENSG00000101997	ENST00000376227	NM_014008.5	2310	TRUE	protein coding	1884	Missense CADD ≥25	0.000878726	106973	-0.24833	0.310269	0.38	188	0.000866	104506	-0.08443	0.284069	0.69	181	Missense	0.00551	104733	1155	0.02	0.03	0.471
CCDC24	1	43991359	43996528	ENSG00000159214	ENST00000372318	NM_152499.4	1472	TRUE	protein coding	924	Damaging	0.000383274	106973	-0.72638	0.467515	0.19	82	0.000383	104506	-0.70183	0.425182	0.18	80	Damaging	0.000387	104733	81	-0.1	0.11	0.332
CCDC24	1	43991359	43996528	ENSG00000159214	ENST00000372318	NM_152499.4	1472	TRUE	protein coding	924	HC PTV	9.81556e-05	106973	-0.522071	0.923504	0.73	21	0.0001	104506	-0.82666	0.829584	0.31	21	HC PTV	9.07e-05	104733	19	-0.03	0.22	0.904
CCDC24	1	43991359	43996528	ENSG00000159214	ENST00000372318	NM_152499.4	1472	TRUE	protein coding	924	Missense CADD ≥25	0.000285119	106973	-0.796514	0.542022	0.19	61	0.000282	104506	-0.65713	0.495077	0.34	59	Missense	0.00377	104733	789	-0.04	0.03	0.241
CCDC25	8	27733316	27772653	ENSG00000147419	ENST00000356537	NM_018246.3	3627	TRUE	protein coding	627	Damaging	0.000285119	106973	0.318455	0.543674	0.67	61	0.000287	104506	0.270789	0.492374	0.7	60	Damaging	0.000158	104733	33	-0.16	0.17	0.349
CCDC25	8	27733316	27772653	ENSG00000147419	ENST00000356537	NM_018246.3	3627	TRUE	protein coding	627	Missense CADD ≥25	0.000243052	106973	0.38224	0.588822	0.65	52	0.000244	104506	0.348002	0.534034	0.68	51	Missense	0.000988	104733	207	0.04	0.07	0.523
CCDC27	1	3746460	3771645	ENSG00000162592	ENST00000294600	NM_152492.3	2125	TRUE	protein coding	1971	Damaging	0.00152375	106973	-0.103091	0.234731	0.85	326	0.001526	104506	-0.11711	0.213161	0.91	319	Damaging	0.00145	104733	304	-0.03	0.05	0.569
CCDC27	1	3746460	3771645	ENSG00000162592	ENST00000294600	NM_152492.3	2125	TRUE	protein coding	1971	HC PTV	0.00114047	106973	-0.11434	0.271219	0.97	244	0.001153	104506	-0.26899	0.245151	0.58	241	HC PTV	0.00106	104733	223	-0.03	0.06	0.613
CCDC27	1	3746460	3771645	ENSG00000162592	ENST00000294600	NM_152492.3	2125	TRUE	protein coding	1971	Missense CADD ≥25	0.000383274	106973	-0.069201	0.467494	0.77	82	0.000373	104506	0.351956	0.430582	0.45	78	Missense	0.00695	104733	1456	0.01	0.03	0.756
CCDC28A	6	138773769	138793319	ENSG00000024862	ENST00000617445	NM_015439.3	1247	TRUE	protein coding	555	Damaging	0.00106569	106973	0.534836	0.281502	0.019	228	0.001072	104506	0.525504	0.255109	0.0095	224	Damaging	NA	NA	NA	NA	NA	NA
CCDC28A	6	138773769	138793319	ENSG00000024862	ENST00000617445	NM_015439.3	1247	TRUE	protein coding	555	HC PTV	0.000616978	106973	0.530112	0.369787	0.065	132	0.000627	104506	0.377251	0.333427	0.13	131	HC PTV	NA	NA	NA	NA	NA	NA
CCDC28A	6	138773769	138793319	ENSG00000024862	ENST00000617445	NM_015439.3	1247	TRUE	protein coding	555	Missense CADD ≥25	0.000453385	106973	0.530142	0.431335	0.14	97	0.00045	104506	0.714271	0.393586	0.028	94	Missense	NA	NA	NA	NA	NA	NA
CCDC28B	1	32200595	32205453	ENSG00000160050	ENST00000373602	NM_024296.5	880	TRUE	protein coding	603	Damaging	0.000514148	106973	0.171146	0.403689	0.61	110	0.000517	104506	0.060909	0.365977	0.9	108	Damaging	0.000501	104733	105	0.14	0.09	0.138
CCDC28B	1	32200595	32205453	ENSG00000160050	ENST00000373602	NM_024296.5	880	TRUE	protein coding	603	Missense CADD ≥25	0.000486104	106973	0.228622	0.415162	0.54	104	0.000488	104506	0.1362	0.376579	0.78	102	Missense	0.00108	104733	227	0.05	0.06	0.387
CCDC3	10	12896625	13099652	ENSG00000151468	ENST00000378825	NM_031455.4	2747	TRUE	protein coding	813	Damaging	0.00144429	106973	0.173341	0.241857	0.38	309	0.001459	104506	-0.04582	0.218637	0.91	305	Damaging	0.00144	104733	301	0.04	0.05	0.421
CCDC3	10	12896625	13099652	ENSG00000151468	ENST00000378825	NM_031455.4	2747	TRUE	protein coding	813	HC PTV	0.000411319	106973	0.32125	0.452724	0.5	88	0.000411	104506	-0.01094	0.411296	0.83	86	HC PTV	0.000396	104733	83	0.11	0.1	0.31
CCDC3	10	12896625	13099652	ENSG00000151468	ENST00000378825	NM_031455.4	2747	TRUE	protein coding	813	Missense CADD ≥25	0.00103297	106973	0.114082	0.285871	0.55	221	0.001048	104506	-0.05946	0.257916	0.99	219	Missense	0.003	104733	629	0.01	0.04	0.716
CCDC30	1	42463221	42657190	ENSG00000186409	ENST00000668663		2966	TRUE	protein coding	2133	Damaging	0.00127602	106973	0.168528	0.256448	0.55	273	0.001282	104506	0.128714	0.232505	0.69	268	Damaging	0.0016	104733	335	0.02	0.05	0.747
CCDC30	1	42463221	42657190	ENSG00000186409	ENST00000668663		2966	TRUE	protein coding	2133	HC PTV	0.000659045	106973	0.190808	0.356665	0.49	141	0.000655	104506	0.222833	0.325029	0.39	137	HC PTV	0.000921	104733	193	0.02	0.07	0.798
CCDC30	1	42463221	42657190	ENSG00000186409	ENST00000668663		2966	TRUE	protein coding	2133	Missense CADD ≥25	0.000616978	106973	0.144349	0.368571	0.89	132	0.000627	104506	0.030013	0.33235	0.76	131	Missense	0.00334	104733	699	0.03	0.04	0.36
CCDC32	15	40528683	40565057	ENSG00000128891	ENST00000416810	NM_001080792.4	1509	TRUE	protein coding	558	Damaging	0.000271096	106973	-0.335407	0.557605	0.61	58	0.000277	104506	-0.62127	0.500939	0.29	58	Damaging	0.000162	104733	34	0.1	0.16	0.551
CCDC32	15	40528683	40565057	ENSG00000128891	ENST00000416810	NM_001080792.4	1509	TRUE	protein coding	558	HC PTV	0.00010283	106973	-0.651596	0.905281	0.64	22	0.000105	104506	-0.87051	0.813282	0.45	22	HC PTV	0.0001	104733	21	-0.21	0.21	0.312
CCDC32	15	40528683	40565057	ENSG00000128891	ENST00000416810	NM_001080792.4	1509	TRUE	protein coding	558	Missense CADD ≥25	0.000168267	106973	-0.142067	0.707692	0.78	36	0.000172	104506	-0.46875	0.635773	0.45	36	Missense	0.000306	104733	64	0.03	0.12	0.796
CCDC33	15	74202705	74336472	ENSG00000140481	ENST00000398814	NM_025055.5	2750	TRUE	protein coding	2268	Damaging	0.000981556	106973	-0.407449	0.293265	0.24	210	0.000981	104506	-0.46055	0.266653	0.15	205	Damaging	0.000353	104733	74	-0.13	0.11	0.243
CCDC33	15	74202705	74336472	ENSG00000140481	ENST00000398814	NM_025055.5	2750	TRUE	protein coding	2268	HC PTV	0.000448711	106973	-0.148828	0.43351	0.65	96	0.000455	104506	-0.39409	0.391496	0.27	95	HC PTV	4.77e-05	104733	10	-0.29	0.3	0.338
CCDC33	15	74202705	74336472	ENSG00000140481	ENST00000398814	NM_025055.5	2750	TRUE	protein coding	2268	Missense CADD ≥25	0.000542193	106973	-0.732276	0.394423	0.15	116	0.000531	104506	-0.54793	0.362224	0.31	111	Missense	0.00297	104733	623	-0.04	0.04	0.318
CCDC34	11	27330827	27363234	ENSG00000109881	ENST00000328697	NM_030771.2	1452	TRUE	protein coding	1122	Damaging	0.00146299	106973	-0.101821	0.240336	0.78	313	0.001464	104506	-0.04967	0.218347	0.81	306	Damaging	0.00123	104733	258	-0.08	0.06	0.203
CCDC34	11	27330827	27363234	ENSG00000109881	ENST00000328697	NM_030771.2	1452	TRUE	protein coding	1122	HC PTV	0.000341208	106973	0.0927841	0.497113	0.7	73	0.000344	104506	0.014598	0.449644	0.85	72	HC PTV	0.000234	104733	49	0.1	0.14	0.457
CCDC34	11	27330827	27363234	ENSG00000109881	ENST00000328697	NM_030771.2	1452	TRUE	protein coding	1122	Missense CADD ≥25	0.00112178	106973	-0.160963	0.274369	0.59	240	0.00112	104506	-0.06941	0.249601	0.7	234	Missense	0.00307	104733	643	-0.03	0.04	0.49
CCDC38	12	95867048	95942635	ENSG00000165972	ENST00000344280	NM_182496.3	1918	TRUE	protein coding	1692	Damaging	0.0020379	106973	0.127378	0.203411	0.61	436	0.002043	104506	0.09188	0.184608	0.64	427	Damaging	0.00207	104733	434	0.04	0.05	0.394
CCDC38	12	95867048	95942635	ENSG00000165972	ENST00000344280	NM_182496.3	1918	TRUE	protein coding	1692	HC PTV	0.00121059	106973	0.0696222	0.26371	0.78	259	0.00122	104506	-0.03493	0.2387	0.86	255	HC PTV	0.00123	104733	258	0.03	0.06	0.631
CCDC38	12	95867048	95942635	ENSG00000165972	ENST00000344280	NM_182496.3	1918	TRUE	protein coding	1692	Missense CADD ≥25	0.000827312	106973	0.211205	0.318853	0.64	177	0.000823	104506	0.279255	0.290505	0.34	172	Missense	0.00448	104733	939	-0.05	0.03	0.133
CCDC39	3	180602858	180684942	ENSG00000284862	ENST00000476379	NM_181426.2	3848	TRUE	protein coding	2826	Damaging	0.00337936	106973	0.0754052	0.158229	0.45	723	0.003387	104506	0.024078	0.143644	0.76	708	Damaging	0.003	104733	629	-0.01	0.04	0.767
CCDC39	3	180602858	180684942	ENSG00000284862	ENST00000476379	NM_181426.2	3848	TRUE	protein coding	2826	HC PTV	0.00102362	106973	0.0765886	0.286835	0.5	219	0.00101	104506	0.262152	0.262512	0.17	211	HC PTV	0.000635	104733	133	-0.02	0.08	0.849
CCDC39	3	180602858	180684942	ENSG00000284862	ENST00000476379	NM_181426.2	3848	TRUE	protein coding	2826	Missense CADD ≥25	0.00235573	106973	0.0745928	0.189331	0.64	504	0.002378	104506	-0.07737	0.171282	0.6	497	Missense	0.00973	104733	2038	-0.01	0.02	0.699
CCDC40	17	80036632	80100613	ENSG00000141519	ENST00000397545	NM_017950.4	4288	TRUE	protein coding	3429	Damaging	0.00210801	106973	0.0111895	0.200253	0.72	451	0.00211	104506	-0.00723	0.18192	0.57	441	Damaging	0.00202	104733	424	-0.03	0.04	0.517
CCDC40	17	80036632	80100613	ENSG00000141519	ENST00000397545	NM_017950.4	4288	TRUE	protein coding	3429	HC PTV	0.00117319	106973	0.0431091	0.268154	0.93	251	0.001177	104506	0.073481	0.243322	1	246	HC PTV	0.000902	104733	189	-0.01	0.07	0.841
CCDC40	17	80036632	80100613	ENSG00000141519	ENST00000397545	NM_017950.4	4288	TRUE	protein coding	3429	Missense CADD ≥25	0.000934815	106973	-0.028917	0.300382	0.66	200	0.000933	104506	-0.109	0.273276	0.39	195	Missense	0.0097	104733	2032	-0.06	0.02	0.00264
CCDC42	17	8729935	8745219	ENSG00000161973	ENST00000293845	NM_144681.3	1373	TRUE	protein coding	951	Damaging	0.000588934	106973	0.0298255	0.378257	0.78	126	0.000584	104506	0.176783	0.345319	0.86	122	Damaging	0.000606	104733	127	0.01	0.08	0.861
CCDC42	17	8729935	8745219	ENSG00000161973	ENST00000293845	NM_144681.3	1373	TRUE	protein coding	951	HC PTV	0.000261748	106973	0.161646	0.567197	0.88	56	0.000254	104506	0.561345	0.523743	0.57	53	HC PTV	0.000234	104733	49	-0.02	0.14	0.893
CCDC42	17	8729935	8745219	ENSG00000161973	ENST00000293845	NM_144681.3	1373	TRUE	protein coding	951	Missense CADD ≥25	0.000327185	106973	-0.075674	0.507341	0.81	70	0.00033	104506	-0.11883	0.459043	0.79	69	Missense	0.00156	104733	326	0.08	0.05	0.13
CCDC43	17	44673069	44689779	ENSG00000180329	ENST00000315286	NM_144609.3	2114	TRUE	protein coding	675	Damaging	0.000444037	106973	-0.160146	0.435565	0.58	95	0.000445	104506	-0.24081	0.39546	0.35	93	Damaging	0.000344	104733	72	0.1	0.11	0.387
CCDC43	17	44673069	44689779	ENSG00000180329	ENST00000315286	NM_144609.3	2114	TRUE	protein coding	675	HC PTV	0.000186963	106973	-0.327732	0.67106	0.54	40	0.000182	104506	0.098695	0.618477	0.98	38	HC PTV	0.000115	104733	24	0.2	0.19	0.297
CCDC43	17	44673069	44689779	ENSG00000180329	ENST00000315286	NM_144609.3	2114	TRUE	protein coding	675	Missense CADD ≥25	0.000257074	106973	-0.0381178	0.57235	0.84	55	0.000263	104506	-0.47526	0.514151	0.23	55	Missense	0.00128	104733	268	0.04	0.06	0.469
CCDC47	17	63745255	63776351	ENSG00000108588	ENST00000225726	NM_020198.3	3283	TRUE	protein coding	1452	Damaging	0.000560889	106973	-0.288736	0.387572	0.43	120	0.000555	104506	-0.3985	0.354111	0.22	116	Damaging	0.000592	104733	124	-0.08	0.09	0.345
CCDC47	17	63745255	63776351	ENSG00000108588	ENST00000225726	NM_020198.3	3283	TRUE	protein coding	1452	HC PTV	0.000112178	106973	-0.275574	0.866233	0.74	24	0.000115	104506	-0.65238	0.778148	0.32	24	HC PTV	0.000129	104733	27	-0.06	0.18	0.749
CCDC47	17	63745255	63776351	ENSG00000108588	ENST00000225726	NM_020198.3	3283	TRUE	protein coding	1452	Missense CADD ≥25	0.000453385	106973	-0.305582	0.431033	0.44	97	0.000445	104506	-0.3587	0.395439	0.32	93	Missense	0.00217	104733	455	-0.07	0.04	0.129
CCDC50	3	191329085	191398659	ENSG00000152492	ENST00000392455	NM_178335.3	8629	TRUE	protein coding	1449	Damaging	0.000855356	106973	0.415179	0.313712	0.26	183	0.000856	104506	0.299984	0.284958	0.36	179	Damaging	0.000874	104733	183	0.13	0.07	0.0634
CCDC50	3	191329085	191398659	ENSG00000152492	ENST00000392455	NM_178335.3	8629	TRUE	protein coding	1449	HC PTV	0.000308489	106973	0.811968	0.522086	0.18	66	0.000311	104506	0.385324	0.472608	0.48	65	HC PTV	0.00031	104733	65	0.27	0.12	0.0238
CCDC50	3	191329085	191398659	ENSG00000152492	ENST00000392455	NM_178335.3	8629	TRUE	protein coding	1449	Missense CADD ≥25	0.000546867	106973	0.190712	0.392211	0.68	117	0.000545	104506	0.250902	0.35695	0.55	114	Missense	0.00208	104733	436	0.03	0.05	0.564
CCDC51	3	48432164	48440456	ENSG00000164051	ENST00000395694	NM_001256964.2	1611	TRUE	protein coding	1236	Damaging	0.000803941	106973	-0.219346	0.323569	0.37	172	0.000804	104506	-0.20175	0.294117	0.39	168	Damaging	0.000802	104733	168	-0.08	0.07	0.256
CCDC51	3	48432164	48440456	ENSG00000164051	ENST00000395694	NM_001256964.2	1611	TRUE	protein coding	1236	HC PTV	0.000233704	106973	-0.261637	0.599775	0.49	50	0.00023	104506	0.014449	0.549915	0.91	48	HC PTV	0.000229	104733	48	-0.12	0.14	0.368
CCDC51	3	48432164	48440456	ENSG00000164051	ENST00000395694	NM_001256964.2	1611	TRUE	protein coding	1236	Missense CADD ≥25	0.000570237	106973	-0.201785	0.384099	0.53	122	0.000574	104506	-0.28811	0.347922	0.35	120	Missense	0.00116	104733	244	-0.17	0.06	0.00626
CCDC54	3	107377439	107378635	ENSG00000138483	ENST00000261058	NM_032600.3	1197	TRUE	protein coding	987	Damaging	0.000280445	106973	-0.448595	0.547575	0.48	60	0.000282	104506	-0.50711	0.496063	0.35	59	Damaging	0.000286	104733	60	-0.03	0.12	0.772
CCDC54	3	107377439	107378635	ENSG00000138483	ENST00000261058	NM_032600.3	1197	TRUE	protein coding	987	HC PTV	0.000280445	106973	-0.448595	0.547575	0.48	60	0.000282	104506	-0.50711	0.496063	0.35	59	HC PTV	0.000286	104733	60	-0.03	0.12	0.772
CCDC57	17	82101460	82212830	ENSG00000176155	ENST00000665763		3488	TRUE	protein coding	3084	Damaging	0.000789919	106973	-0.197433	0.326677	0.61	169	0.000804	104506	-0.34539	0.294334	0.22	168	Damaging	0.000434	104733	91	-0.06	0.1	0.551
CCDC57	17	82101460	82212830	ENSG00000176155	ENST00000665763		3488	TRUE	protein coding	3084	HC PTV	0.000546867	106973	-0.425052	0.392509	0.36	117	0.000555	104506	-0.50631	0.354115	0.19	116	HC PTV	0.000191	104733	40	-0.11	0.15	0.454
CCDC57	17	82101460	82212830	ENSG00000176155	ENST00000665763		3488	TRUE	protein coding	3084	Missense CADD ≥25	0.000243052	106973	0.314876	0.588589	0.65	52	0.000249	104506	0.01421	0.528739	0.8	52	Missense	0.00496	104733	1039	-0.04	0.03	0.18
CCDC59	12	82223681	82358805	ENSG00000133773	ENST00000256151	NM_014167.5	1585	TRUE	protein coding	726	Damaging	0.000659045	106973	0.147894	0.357194	0.65	141	0.000651	104506	0.378237	0.326653	0.28	136	Damaging	0.000664	104733	139	0.08	0.08	0.31
CCDC59	12	82223681	82358805	ENSG00000133773	ENST00000256151	NM_014167.5	1585	TRUE	protein coding	726	HC PTV	0.000107504	106973	0.734172	0.883903	0.57	23	0.000105	104506	1.10727	0.811707	0.34	22	HC PTV	0.00011	104733	23	0.18	0.2	0.358
CCDC59	12	82223681	82358805	ENSG00000133773	ENST00000256151	NM_014167.5	1585	TRUE	protein coding	726	Missense CADD ≥25	0.000551541	106973	0.0334487	0.390408	0.8	118	0.000545	104506	0.237247	0.356738	0.45	114	Missense	0.00134	104733	280	0.04	0.06	0.489
CCDC6	10	59788747	59906556	ENSG00000108091	ENST00000263102	NM_005436.5	5727	TRUE	protein coding	1425	Damaging	0.000177615	106973	-1.02803	0.688816	0.087	38	0.000177	104506	-0.9078	0.626934	0.1	37	Damaging	0.000181	104733	38	-0.22	0.15	0.145
CCDC6	10	59788747	59906556	ENSG00000108091	ENST00000263102	NM_005436.5	5727	TRUE	protein coding	1425	Missense CADD ≥25	0.000154245	106973	-0.715298	0.739155	0.27	33	0.000158	104506	-1.14329	0.663842	0.075	33	Missense	0.00165	104733	346	-0.08	0.05	0.109
CCDC60	12	119334712	119541040	ENSG00000183273	ENST00000327554	NM_178499.5	2426	TRUE	protein coding	1653	Damaging	0.00204257	106973	0.0391651	0.203219	0.62	437	0.002043	104506	0.134736	0.184643	0.46	427	Damaging	0.00186	104733	389	0.06	0.05	0.236
CCDC60	12	119334712	119541040	ENSG00000183273	ENST00000327554	NM_178499.5	2426	TRUE	protein coding	1653	HC PTV	0.00119656	106973	-0.127469	0.265331	0.9	256	0.001196	104506	-0.00458	0.24115	0.98	250	HC PTV	0.00101	104733	212	0.06	0.07	0.391
CCDC60	12	119334712	119541040	ENSG00000183273	ENST00000327554	NM_178499.5	2426	TRUE	protein coding	1653	Missense CADD ≥25	0.000850682	106973	0.281409	0.314447	0.36	182	0.000852	104506	0.337967	0.28557	0.27	178	Missense	0.00532	104733	1115	0	0.03	0.883
CCDC61	19	45995461	46021318	ENSG00000104983	ENST00000595358	NM_001267723.2	1817	TRUE	protein coding	1539	Damaging	0.00158919	106973	0.0995583	0.230207	0.7	340	0.001612	104506	-0.07177	0.207749	0.66	337	Damaging	0.00158	104733	332	0.02	0.05	0.727
CCDC61	19	45995461	46021318	ENSG00000104983	ENST00000595358	NM_001267723.2	1817	TRUE	protein coding	1539	HC PTV	0.000247726	106973	-0.162976	0.582271	0.85	53	0.000254	104506	-0.46604	0.523131	0.48	53	HC PTV	0.000248	104733	52	-0.07	0.13	0.581
CCDC61	19	45995461	46021318	ENSG00000104983	ENST00000595358	NM_001267723.2	1817	TRUE	protein coding	1539	Missense CADD ≥25	0.00134613	106973	0.12935	0.250067	0.67	288	0.001364	104506	-0.01588	0.225852	0.8	285	Missense	0.0063	104733	1319	0.03	0.03	0.193
CCDC62	12	122774526	122827528	ENSG00000130783	ENST00000253079	NM_201435.5	3301	TRUE	protein coding	2055	Damaging	0.00137885	106973	0.268654	0.24714	0.24	295	0.001387	104506	0.246003	0.223874	0.26	290	Damaging	0.00135	104733	282	0.05	0.06	0.343
CCDC62	12	122774526	122827528	ENSG00000130783	ENST00000253079	NM_201435.5	3301	TRUE	protein coding	2055	HC PTV	0.000415993	106973	0.060218	0.449483	0.89	89	0.000416	104506	0.117957	0.408314	0.94	87	HC PTV	0.000334	104733	70	0.01	0.11	0.9
CCDC62	12	122774526	122827528	ENSG00000130783	ENST00000253079	NM_201435.5	3301	TRUE	protein coding	2055	Missense CADD ≥25	0.00096286	106973	0.358351	0.295622	0.19	206	0.000971	104506	0.30052	0.267467	0.19	203	Missense	0.00409	104733	857	-0.02	0.03	0.468
CCDC63	12	110846769	110907535	ENSG00000173093	ENST00000308208	NM_152591.3	1966	TRUE	protein coding	1692	Damaging	0.00166397	106973	-0.0202736	0.225138	0.86	356	0.001665	104506	-0.03754	0.204513	0.66	348	Damaging	0.00155	104733	324	0.01	0.05	0.85
CCDC63	12	110846769	110907535	ENSG00000173093	ENST00000308208	NM_152591.3	1966	TRUE	protein coding	1692	HC PTV	0.000972208	106973	0.314327	0.294469	0.27	208	0.000976	104506	0.28745	0.267047	0.38	204	HC PTV	0.000859	104733	180	0.1	0.07	0.149
CCDC63	12	110846769	110907535	ENSG00000173093	ENST00000308208	NM_152591.3	1966	TRUE	protein coding	1692	Missense CADD ≥25	0.000691763	106973	-0.489231	0.348641	0.12	148	0.000689	104506	-0.49662	0.317445	0.084	144	Missense	0.0039	104733	817	0.03	0.03	0.42
CCDC65	12	48904110	48931840	ENSG00000139537	ENST00000320516	NM_033124.5	1792	TRUE	protein coding	1455	Damaging	0.00163593	106973	-0.445116	0.226936	0.04	350	0.001622	104506	-0.43216	0.207098	0.032	339	Damaging	0.00169	104733	353	-0.09	0.05	0.0775
CCDC65	12	48904110	48931840	ENSG00000139537	ENST00000320516	NM_033124.5	1792	TRUE	protein coding	1455	HC PTV	0.000238378	106973	-1.18132	0.593668	0.051	51	0.000234	104506	-1.04387	0.543963	0.084	49	HC PTV	0.000248	104733	52	-0.23	0.13	0.0846
CCDC65	12	48904110	48931840	ENSG00000139537	ENST00000320516	NM_033124.5	1792	TRUE	protein coding	1455	Missense CADD ≥25	0.00139755	106973	-0.318824	0.24547	0.16	299	0.001387	104506	-0.32815	0.223859	0.11	290	Missense	0.00423	104733	885	-0.02	0.03	0.462
CCDC66	3	56557161	56621837	ENSG00000180376	ENST00000394672	NM_001141947.3	3134	TRUE	protein coding	2847	Damaging	0.00361306	106973	0.0950084	0.153082	0.47	773	0.003622	104506	0.081301	0.138969	0.41	757	Damaging	0.00378	104733	791	-0.01	0.03	0.801
CCDC66	3	56557161	56621837	ENSG00000180376	ENST00000394672	NM_001141947.3	3134	TRUE	protein coding	2847	HC PTV	0.00293065	106973	0.0425522	0.169844	0.71	627	0.002938	104506	0.027451	0.154189	0.74	614	HC PTV	0.00256	104733	536	-0.02	0.04	0.564
CCDC66	3	56557161	56621837	ENSG00000180376	ENST00000394672	NM_001141947.3	3134	TRUE	protein coding	2847	Missense CADD ≥25	0.000682415	106973	0.31811	0.351194	0.38	146	0.000684	104506	0.310474	0.318786	0.22	143	Missense	0.00625	104733	1309	0.03	0.03	0.33
CCDC68	18	54901509	54959461	ENSG00000166510	ENST00000591504	NM_025214.3	4085	TRUE	protein coding	1008	Damaging	0.00147233	106973	0.315747	0.239901	0.46	315	0.001464	104506	0.407146	0.21864	0.27	306	Damaging	0.00148	104733	309	0.07	0.05	0.174
CCDC68	18	54901509	54959461	ENSG00000166510	ENST00000591504	NM_025214.3	4085	TRUE	protein coding	1008	HC PTV	0.000341208	106973	0.971654	0.497714	0.13	73	0.000344	104506	0.821715	0.450174	0.15	72	HC PTV	0.000339	104733	71	0.17	0.11	0.141
CCDC68	18	54901509	54959461	ENSG00000166510	ENST00000591504	NM_025214.3	4085	TRUE	protein coding	1008	Missense CADD ≥25	0.00114047	106973	0.131867	0.272499	0.97	244	0.001129	104506	0.28846	0.24889	0.61	236	Missense	0.0022	104733	461	0.02	0.04	0.617
CCDC69	5	151181052	151224093	ENSG00000198624	ENST00000355417	NM_015621.3	3398	TRUE	protein coding	891	Damaging	0.000668393	106973	0.284665	0.354889	0.41	143	0.000679	104506	0.053063	0.319911	0.77	142	Damaging	0.000678	104733	142	0.04	0.08	0.632
CCDC69	5	151181052	151224093	ENSG00000198624	ENST00000355417	NM_015621.3	3398	TRUE	protein coding	891	HC PTV	0.000387948	106973	-0.383264	0.465651	0.38	83	0.000392	104506	-0.50176	0.420825	0.26	82	HC PTV	0.000401	104733	84	-0.12	0.1	0.259
CCDC69	5	151181052	151224093	ENSG00000198624	ENST00000355417	NM_015621.3	3398	TRUE	protein coding	891	Missense CADD ≥25	0.000285119	106973	1.17765	0.543262	0.02	61	0.000292	104506	0.78268	0.488	0.083	61	Missense	0.0037	104733	775	0	0.03	0.989
CCDC7	10	32446140	32882874	ENSG00000216937	ENST00000639629		4158	TRUE	protein coding	4158	Damaging	0.00137418	106973	0.404665	0.247938	0.14	294	0.001387	104506	0.28405	0.224207	0.28	290	Damaging	0.00144	104733	301	0.03	0.05	0.554
CCDC7	10	32446140	32882874	ENSG00000216937	ENST00000639629		4158	TRUE	protein coding	4158	HC PTV	0.00129005	106973	0.469369	0.255873	0.083	276	0.001301	104506	0.357134	0.231486	0.16	272	HC PTV	0.000539	104733	113	0.09	0.09	0.331
CCDC7	10	32446140	32882874	ENSG00000216937	ENST00000639629		4158	TRUE	protein coding	4158	Missense CADD ≥25	8.41334e-05	106973	-0.587243	1.00076	0.38	18	8.61e-05	104506	-0.8192	0.898789	0.29	18	Missense	0.00726	104733	1521	0.02	0.02	0.426
CCDC70	13	51861969	51866232	ENSG00000123171	ENST00000242819	NM_031290.4	1162	TRUE	protein coding	669	Damaging	0.000364578	106973	-0.589604	0.481309	0.38	78	0.000359	104506	-0.12476	0.440915	0.91	75	Damaging	NA	NA	NA	NA	NA	NA
CCDC70	13	51861969	51866232	ENSG00000123171	ENST00000242819	NM_031290.4	1162	TRUE	protein coding	669	HC PTV	0.000336534	106973	-0.478857	0.50095	0.54	72	0.000335	104506	-0.17806	0.456382	0.83	70	HC PTV	NA	NA	NA	NA	NA	NA
CCDC71	3	49162535	49166331	ENSG00000177352	ENST00000321895	NM_022903.4	1791	TRUE	protein coding	1404	Damaging	0.000182289	106973	-0.557498	0.679048	0.56	39	0.000182	104506	-0.36452	0.617993	0.59	38	Damaging	0.000196	104733	41	-0.09	0.15	0.531
CCDC71	3	49162535	49166331	ENSG00000177352	ENST00000321895	NM_022903.4	1791	TRUE	protein coding	1404	Missense CADD ≥25	0.000177615	106973	-0.580237	0.687922	0.54	38	0.000177	104506	-0.38791	0.626286	0.54	37	Missense	0.00436	104733	913	0.02	0.03	0.613
CCDC71L	7	106654360	106661158	ENSG00000253276	ENST00000523505	NM_175884.6	6799	TRUE	protein coding	708	Damaging	8.41334e-05	106973	-0.13223	1.00052	0.79	18	8.61e-05	104506	-0.34952	0.898861	0.6	18	Damaging	8.12e-05	104733	17	-0.16	0.23	0.479
CCDC71L	7	106654360	106661158	ENSG00000253276	ENST00000523505	NM_175884.6	6799	TRUE	protein coding	708	Missense CADD ≥25	8.41334e-05	106973	-0.13223	1.00052	0.79	18	8.61e-05	104506	-0.34952	0.898861	0.6	18	Missense	0.00312	104733	653	-0.01	0.04	0.866
CCDC73	11	32602721	32794662	ENSG00000186714	ENST00000335185	NM_001008391.4	3395	TRUE	protein coding	3240	Damaging	0.00183691	106973	-0.113988	0.214595	0.6	393	0.001813	104506	-0.01116	0.196293	0.9	379	Damaging	0.00174	104733	364	-0.02	0.05	0.763
CCDC73	11	32602721	32794662	ENSG00000186714	ENST00000335185	NM_001008391.4	3395	TRUE	protein coding	3240	HC PTV	0.000659045	106973	0.129399	0.357787	0.79	141	0.000651	104506	0.032256	0.327243	0.98	136	HC PTV	0.000635	104733	133	0.01	0.08	0.95
CCDC73	11	32602721	32794662	ENSG00000186714	ENST00000335185	NM_001008391.4	3395	TRUE	protein coding	3240	Missense CADD ≥25	0.00117787	106973	-0.250024	0.267806	0.39	252	0.001163	104506	-0.03546	0.24498	0.86	243	Missense	0.00508	104733	1064	0	0.03	0.991
CCDC74A	2	131527675	131533666	ENSG00000163040	ENST00000409856	NM_001258306.3	1290	TRUE	protein coding	939	Damaging	0.000682415	106973	-0.394696	0.350347	0.32	146	0.000684	104506	-0.42395	0.317953	0.26	143	Damaging	0.000764	104733	160	-0.11	0.07	0.155
CCDC74A	2	131527675	131533666	ENSG00000163040	ENST00000409856	NM_001258306.3	1290	TRUE	protein coding	939	HC PTV	0.000598282	106973	-0.42497	0.374136	0.32	128	0.000598	104506	-0.41536	0.340044	0.35	125	HC PTV	0.00063	104733	132	-0.15	0.08	0.0669
CCDC74A	2	131527675	131533666	ENSG00000163040	ENST00000409856	NM_001258306.3	1290	TRUE	protein coding	939	Missense CADD ≥25	8.41334e-05	106973	-0.178591	0.997038	0.87	18	8.61e-05	104506	-0.48235	0.895497	0.49	18	Missense	0.00433	104733	908	0.04	0.03	0.21
CCDC74B	2	130139287	130145134	ENSG00000152076	ENST00000409943	NM_001258307.2	1329	TRUE	protein coding	945	Damaging	0.000616978	106973	0.322394	0.3684	0.58	132	0.000622	104506	0.212899	0.333418	0.67	130	Damaging	0.000683	104733	143	0.1	0.08	0.188
CCDC74B	2	130139287	130145134	ENSG00000152076	ENST00000409943	NM_001258307.2	1329	TRUE	protein coding	945	HC PTV	0.000425341	106973	0.160629	0.443638	0.92	91	0.000426	104506	0.118496	0.402908	0.9	89	HC PTV	0.000463	104733	97	0.04	0.1	0.714
CCDC74B	2	130139287	130145134	ENSG00000152076	ENST00000409943	NM_001258307.2	1329	TRUE	protein coding	945	Missense CADD ≥25	0.000191637	106973	0.680641	0.660683	0.4	41	0.000196	104506	0.417325	0.593398	0.56	41	Missense	0.00656	104733	1374	0.04	0.03	0.104
CCDC77	12	389273	442642	ENSG00000120647	ENST00000239830	NM_032358.4	2300	TRUE	protein coding	1467	Damaging	0.00137885	106973	0.0264426	0.247143	0.73	295	0.001378	104506	0.023478	0.224649	0.61	288	Damaging	0.00136	104733	285	0.02	0.06	0.789
CCDC77	12	389273	442642	ENSG00000120647	ENST00000239830	NM_032358.4	2300	TRUE	protein coding	1467	HC PTV	0.000570237	106973	-0.411312	0.384015	0.32	122	0.000565	104506	-0.34865	0.350692	0.34	118	HC PTV	0.000554	104733	116	-0.04	0.09	0.618
CCDC77	12	389273	442642	ENSG00000120647	ENST00000239830	NM_032358.4	2300	TRUE	protein coding	1467	Missense CADD ≥25	0.000808615	106973	0.335163	0.322522	0.2	173	0.000813	104506	0.2818	0.292215	0.14	170	Missense	0.00311	104733	651	0.04	0.04	0.266
CCDC78	16	722582	726954	ENSG00000162004	ENST00000345165	NM_001378030.1	1585	TRUE	protein coding	1413	Damaging	0.000771223	106973	0.0924006	0.330639	0.77	165	0.000756	104506	0.278606	0.303527	0.31	158	Damaging	0.000831	104733	174	0.03	0.07	0.681
CCDC78	16	722582	726954	ENSG00000162004	ENST00000345165	NM_001378030.1	1585	TRUE	protein coding	1413	HC PTV	0.000518823	106973	0.311593	0.403037	0.53	111	0.000502	104506	0.596656	0.372254	0.13	105	HC PTV	0.000573	104733	120	0.07	0.09	0.425
CCDC78	16	722582	726954	ENSG00000162004	ENST00000345165	NM_001378030.1	1585	TRUE	protein coding	1413	Missense CADD ≥25	0.0002524	106973	-0.358072	0.577674	0.69	54	0.000254	104506	-0.35165	0.523809	0.71	53	Missense	0.00364	104733	763	-0.02	0.03	0.516
CCDC8	19	46410329	46413564	ENSG00000169515	ENST00000307522	NM_032040.5	3236	TRUE	protein coding	1617	Damaging	0.00132276	106973	-0.0929096	0.252264	0.71	283	0.001344	104506	-0.2764	0.227452	0.23	281	Damaging	0.00133	104733	279	-0.02	0.06	0.744
CCDC8	19	46410329	46413564	ENSG00000169515	ENST00000307522	NM_032040.5	3236	TRUE	protein coding	1617	HC PTV	0.0005048	106973	0.253381	0.408029	0.61	108	0.000512	104506	0.095129	0.368299	0.82	107	HC PTV	0.00052	104733	109	0.03	0.09	0.767
CCDC8	19	46410329	46413564	ENSG00000169515	ENST00000307522	NM_032040.5	3236	TRUE	protein coding	1617	Missense CADD ≥25	0.000822637	106973	-0.261206	0.319726	0.45	176	0.000837	104506	-0.45545	0.288073	0.12	175	Missense	0.00454	104733	952	0.03	0.03	0.335
CCDC80	3	112596797	112649530	ENSG00000091986	ENST00000206423	NM_199511.3	12301	TRUE	protein coding	2853	Damaging	0.00212203	106973	0.114122	0.199422	0.68	454	0.002129	104506	0.114145	0.180954	0.51	445	Damaging	0.00235	104733	492	0.02	0.04	0.66
CCDC80	3	112596797	112649530	ENSG00000091986	ENST00000206423	NM_199511.3	12301	TRUE	protein coding	2853	HC PTV	0.000186963	106973	-1.24846	0.67054	0.042	40	0.000182	104506	-0.7854	0.618028	0.11	38	HC PTV	0.000186	104733	39	-0.17	0.15	0.259
CCDC80	3	112596797	112649530	ENSG00000091986	ENST00000206423	NM_199511.3	12301	TRUE	protein coding	2853	Missense CADD ≥25	0.00193974	106973	0.253367	0.208542	0.27	415	0.001952	104506	0.204332	0.188945	0.23	408	Missense	0.00749	104733	1568	-0.01	0.02	0.635
CCDC81	11	86374736	86423109	ENSG00000149201	ENST00000445632	NM_001156474.2	2627	TRUE	protein coding	1959	Damaging	0.00128537	106973	0.454548	0.25638	0.081	275	0.001311	104506	0.202914	0.230728	0.35	274	Damaging	0.00129	104733	271	0.05	0.06	0.419
CCDC81	11	86374736	86423109	ENSG00000149201	ENST00000445632	NM_001156474.2	2627	TRUE	protein coding	1959	HC PTV	0.000556215	106973	0.7568	0.389458	0.034	119	0.000565	104506	0.468818	0.351324	0.12	118	HC PTV	0.000463	104733	97	0.12	0.1	0.225
CCDC81	11	86374736	86423109	ENSG00000149201	ENST00000445632	NM_001156474.2	2627	TRUE	protein coding	1959	Missense CADD ≥25	0.000729156	106973	0.222865	0.340189	0.64	156	0.000746	104506	0.001247	0.305591	0.9	156	Missense	0.00308	104733	646	-0.02	0.04	0.657
CCDC82	11	96349241	96389956	ENSG00000149231	ENST00000646818	NM_024725.4	2715	TRUE	protein coding	1635	Damaging	0.000995578	106973	-0.0133112	0.291197	0.97	213	0.000981	104506	0.200564	0.266627	0.35	205	Damaging	0.000353	104733	74	0.11	0.11	0.324
CCDC82	11	96349241	96389956	ENSG00000149231	ENST00000646818	NM_024725.4	2715	TRUE	protein coding	1635	HC PTV	0.000130874	106973	1.61169	0.802424	0.049	28	0.000134	104506	1.33872	0.720805	0.066	28	HC PTV	0.000153	104733	32	0.29	0.17	0.089
CCDC82	11	96349241	96389956	ENSG00000149231	ENST00000646818	NM_024725.4	2715	TRUE	protein coding	1635	Missense CADD ≥25	0.000869378	106973	-0.233123	0.311577	0.47	186	0.000852	104506	0.047304	0.286099	0.72	178	Missense	0.00284	104733	595	0.08	0.04	0.0521
CCDC83	11	85855101	85920021	ENSG00000150676	ENST00000342404	NM_001286159.2	1975	TRUE	protein coding	1242	Damaging	0.000509474	106973	0.143604	0.406861	0.91	109	0.000507	104506	0.219987	0.370611	0.89	106	Damaging	0.000573	104733	120	0	0.09	0.961
CCDC83	11	85855101	85920021	ENSG00000150676	ENST00000342404	NM_001286159.2	1975	TRUE	protein coding	1242	HC PTV	0.000168267	106973	-0.560207	0.70771	0.42	36	0.000163	104506	0.036844	0.654149	0.9	34	HC PTV	0.000181	104733	38	-0.16	0.15	0.304
CCDC83	11	85855101	85920021	ENSG00000150676	ENST00000342404	NM_001286159.2	1975	TRUE	protein coding	1242	Missense CADD ≥25	0.000341208	106973	0.490745	0.497092	0.66	73	0.000344	104506	0.306378	0.449621	0.94	72	Missense	0.00291	104733	610	0.06	0.04	0.0994
CCDC85A	2	56183990	56386172	ENSG00000055813	ENST00000407595	NM_001080433.2	4114	TRUE	protein coding	1662	Damaging	0.00202388	106973	0.185669	0.203734	0.51	433	0.002029	104506	0.098724	0.184919	0.64	424	Damaging	0.00203	104733	425	0.05	0.05	0.244
CCDC85A	2	56183990	56386172	ENSG00000055813	ENST00000407595	NM_001080433.2	4114	TRUE	protein coding	1662	Missense CADD ≥25	0.00198648	106973	0.168798	0.205639	0.56	425	0.00199	104506	0.088284	0.186684	0.67	416	Missense	0.00472	104733	988	0.02	0.03	0.46
CCDC85B	11	65890673	65891635	ENSG00000175602	ENST00000312579	NM_006848.3	963	TRUE	protein coding	609	Damaging	0.000299141	106973	0.022368	0.53085	0.91	64	0.000301	104506	-0.05705	0.480624	0.99	63	Damaging	0.000291	104733	61	0.08	0.12	0.537
CCDC85B	11	65890673	65891635	ENSG00000175602	ENST00000312579	NM_006848.3	963	TRUE	protein coding	609	Missense CADD ≥25	0.000294467	106973	-0.0207561	0.535044	0.94	63	0.000297	104506	-0.0935	0.484482	0.97	62	Missense	0.000602	104733	126	-0.02	0.08	0.851
CCDC85C	14	99500190	99604207	ENSG00000205476	ENST00000380243	NM_001144995.2	16564	TRUE	protein coding	1260	Damaging	0.000701111	106973	0.313631	0.347067	0.46	150	0.000689	104506	0.378591	0.318189	0.37	144	Damaging	0.000707	104733	148	0.04	0.08	0.572
CCDC85C	14	99500190	99604207	ENSG00000205476	ENST00000380243	NM_001144995.2	16564	TRUE	protein coding	1260	HC PTV	4.67408e-05	106973	0.699239	1.34332	0.63	10	4.31e-05	104506	-1.21521	1.27195	0.33	9	HC PTV	4.3e-05	104733	9	0.28	0.32	0.385
CCDC85C	14	99500190	99604207	ENSG00000205476	ENST00000380243	NM_001144995.2	16564	TRUE	protein coding	1260	Missense CADD ≥25	0.000654371	106973	0.285995	0.35923	0.53	140	0.000646	104506	0.484904	0.32861	0.24	135	Missense	0.00324	104733	678	-0.05	0.04	0.18
CCDC86	11	60842113	60851081	ENSG00000110104	ENST00000227520	NM_024098.4	1851	TRUE	protein coding	1083	Damaging	0.00150505	106973	-0.0853641	0.237	0.85	322	0.001512	104506	-0.16564	0.214908	0.51	316	Damaging	0.00152	104733	319	-0.02	0.05	0.653
CCDC86	11	60842113	60851081	ENSG00000110104	ENST00000227520	NM_024098.4	1851	TRUE	protein coding	1083	HC PTV	0.000631	106973	0.347666	0.365647	0.35	135	0.000632	104506	0.186567	0.332167	0.54	132	HC PTV	0.00063	104733	132	0.07	0.08	0.428
CCDC86	11	60842113	60851081	ENSG00000110104	ENST00000227520	NM_024098.4	1851	TRUE	protein coding	1083	Missense CADD ≥25	0.000878726	106973	-0.399324	0.310045	0.3	188	0.000885	104506	-0.42302	0.280758	0.15	185	Missense	0.00325	104733	681	-0.03	0.04	0.364
CCDC87	11	66590176	66593063	ENSG00000182791	ENST00000333861	NM_018219.3	2888	TRUE	protein coding	2550	Damaging	0.000701111	106973	0.421456	0.346929	0.11	150	0.000703	104506	0.431241	0.31481	0.12	147	Damaging	0.000683	104733	143	0.07	0.08	0.379
CCDC87	11	66590176	66593063	ENSG00000182791	ENST00000333861	NM_018219.3	2888	TRUE	protein coding	2550	Missense CADD ≥25	0.000701111	106973	0.421456	0.346929	0.11	150	0.000703	104506	0.431241	0.31481	0.12	147	Missense	0.00612	104733	1282	0.02	0.03	0.397
CCDC88A	2	55287842	55419895	ENSG00000115355	ENST00000436346	NM_001365480.1	9751	TRUE	protein coding	5616	Damaging	0.00236041	106973	0.0142686	0.188673	0.71	505	0.002344	104506	0.130101	0.172028	0.3	490	Damaging	0.00224	104733	470	0.01	0.04	0.839
CCDC88A	2	55287842	55419895	ENSG00000115355	ENST00000436346	NM_001365480.1	9751	TRUE	protein coding	5616	HC PTV	4.67408e-05	106973	-0.448899	1.33759	0.65	10	4.78e-05	104506	-0.7379	1.20136	0.55	10	HC PTV	4.3e-05	104733	9	-0.06	0.32	0.86
CCDC88A	2	55287842	55419895	ENSG00000115355	ENST00000436346	NM_001365480.1	9751	TRUE	protein coding	5616	Missense CADD ≥25	0.00232302	106973	0.026251	0.190178	0.66	497	0.002306	104506	0.149521	0.173443	0.26	482	Missense	0.00888	104733	1860	0.03	0.02	0.126
CCDC88B	11	64340204	64357534	ENSG00000168071	ENST00000356786	NM_032251.6	4934	TRUE	protein coding	4431	Damaging	0.0027764	106973	0.209147	0.174684	0.16	594	0.002785	104506	0.173587	0.158526	0.2	582	Damaging	0.00306	104733	641	0.07	0.04	0.0523
CCDC88B	11	64340204	64357534	ENSG00000168071	ENST00000356786	NM_032251.6	4934	TRUE	protein coding	4431	HC PTV	0.000514148	106973	0.293692	0.405031	0.33	110	0.000517	104506	0.313922	0.367186	0.21	108	HC PTV	0.000516	104733	108	0.11	0.09	0.229
CCDC88B	11	64340204	64357534	ENSG00000168071	ENST00000356786	NM_032251.6	4934	TRUE	protein coding	4431	Missense CADD ≥25	0.00229965	106973	0.220579	0.19185	0.2	492	0.002306	104506	0.169212	0.174115	0.29	482	Missense	0.0128	104733	2679	0.01	0.02	0.564
CCDC88C	14	91271323	91417844	ENSG00000015133	ENST00000389857	NM_001080414.4	7519	TRUE	protein coding	6087	Damaging	0.00612771	106973	0.0671794	0.118119	0.45	1311	0.006114	104506	0.077047	0.107467	0.45	1278	Damaging	0.00618	104733	1294	0	0.03	0.937
CCDC88C	14	91271323	91417844	ENSG00000015133	ENST00000389857	NM_001080414.4	7519	TRUE	protein coding	6087	HC PTV	0.000219682	106973	0.993936	0.619737	0.081	47	0.00022	104506	1.19583	0.562721	0.02	46	HC PTV	0.000224	104733	47	0.21	0.14	0.134
CCDC88C	14	91271323	91417844	ENSG00000015133	ENST00000389857	NM_001080414.4	7519	TRUE	protein coding	6087	Missense CADD ≥25	0.00590803	106973	0.0322166	0.120274	0.67	1264	0.005894	104506	0.034668	0.109435	0.75	1232	Missense	0.0246	104733	5153	0	0.01	0.808
CCDC89	11	85683848	85686195	ENSG00000179071	ENST00000316398	NM_152723.3	2348	TRUE	protein coding	1125	Damaging	0.0010283	106973	0.0697732	0.286553	0.95	220	0.001029	104506	0.132005	0.260386	0.9	215	Damaging	0.00106	104733	221	0.07	0.06	0.283
CCDC89	11	85683848	85686195	ENSG00000179071	ENST00000316398	NM_152723.3	2348	TRUE	protein coding	1125	HC PTV	0.000425341	106973	0.0374066	0.445252	0.77	91	0.000426	104506	0.090248	0.40443	0.78	89	HC PTV	0.000454	104733	95	0	0.1	0.962
CCDC89	11	85683848	85686195	ENSG00000179071	ENST00000316398	NM_152723.3	2348	TRUE	protein coding	1125	Missense CADD ≥25	0.000602956	106973	0.0925057	0.374085	0.87	129	0.000603	104506	0.161303	0.340019	0.69	126	Missense	0.00175	104733	366	0.1	0.05	0.0429
CCDC9	19	47255980	47273701	ENSG00000105321	ENST00000221922	NM_015603.3	2027	TRUE	protein coding	1596	Damaging	0.00295402	106973	-0.323338	0.16908	0.049	632	0.002938	104506	-0.33341	0.154114	0.033	614	Damaging	0.00197	104733	412	-0.04	0.05	0.368
CCDC9	19	47255980	47273701	ENSG00000105321	ENST00000221922	NM_015603.3	2027	TRUE	protein coding	1596	HC PTV	0.000112178	106973	-1.8616	0.865222	0.051	24	0.000105	104506	-1.1858	0.811884	0.21	22	HC PTV	0.000119	104733	25	-0.41	0.19	0.0309
CCDC9	19	47255980	47273701	ENSG00000105321	ENST00000221922	NM_015603.3	2027	TRUE	protein coding	1596	Missense CADD ≥25	0.00284184	106973	-0.262143	0.172365	0.11	608	0.002832	104506	-0.30142	0.156934	0.054	592	Missense	0.00678	104733	1420	-0.01	0.03	0.649
CCDC90B	11	83259097	83286407	ENSG00000137500	ENST00000529689		4014	TRUE	protein coding	765	Damaging	0.00106102	106973	0.292067	0.282136	0.27	227	0.001081	104506	0.1008	0.254003	0.6	226	Damaging	0.00119	104733	250	0.11	0.06	0.0572
CCDC90B	11	83259097	83286407	ENSG00000137500	ENST00000529689		4014	TRUE	protein coding	765	HC PTV	8.41334e-05	106973	0.00635196	1.00077	0.89	18	8.13e-05	104506	0.498146	0.925031	0.63	17	HC PTV	7.64e-05	104733	16	-0.14	0.24	0.561
CCDC90B	11	83259097	83286407	ENSG00000137500	ENST00000529689		4014	TRUE	protein coding	765	Missense CADD ≥25	0.00098623	106973	0.33509	0.292614	0.2	211	0.00101	104506	0.086666	0.262856	0.6	211	Missense	0.00169	104733	354	0.11	0.05	0.0275
CCDC91	12	28133249	28581511	ENSG00000123106	ENST00000545336		2738	TRUE	protein coding	1326	Damaging	0.000434689	106973	-0.523569	0.439709	0.25	93	0.000426	104506	-0.5106	0.403695	0.21	89	Damaging	0.000454	104733	95	-0.07	0.1	0.472
CCDC91	12	28133249	28581511	ENSG00000123106	ENST00000545336		2738	TRUE	protein coding	1326	HC PTV	9.81556e-05	106973	-0.784794	0.924999	0.63	21	0.0001	104506	-1.03077	0.830777	0.49	21	HC PTV	0.0001	104733	21	0.05	0.21	0.82
CCDC91	12	28133249	28581511	ENSG00000123106	ENST00000545336		2738	TRUE	protein coding	1326	Missense CADD ≥25	0.000336534	106973	-0.447119	0.499683	0.3	72	0.000325	104506	-0.34965	0.461791	0.29	68	Missense	0.00323	104733	677	-0.03	0.04	0.448
CCDC92	12	123918660	123972831	ENSG00000119242	ENST00000238156	NM_025140.3	2790	TRUE	protein coding	996	Damaging	0.000976882	106973	-0.325819	0.293483	0.18	209	0.000962	104506	-0.12183	0.268781	0.55	201	Damaging	0.000974	104733	204	-0.06	0.07	0.374
CCDC92	12	123918660	123972831	ENSG00000119242	ENST00000238156	NM_025140.3	2790	TRUE	protein coding	996	Missense CADD ≥25	0.000939489	106973	-0.29848	0.299258	0.22	201	0.000928	104506	-0.15749	0.273581	0.45	194	Missense	0.00309	104733	647	-0.02	0.04	0.601
CCDC93	2	117915478	118014133	ENSG00000125633	ENST00000376300	NM_019044.5	6833	TRUE	protein coding	1896	Damaging	0.00164995	106973	0.0035425	0.225505	0.97	353	0.00167	104506	-0.26648	0.203701	0.2	349	Damaging	0.00171	104733	359	0.01	0.05	0.911
CCDC93	2	117915478	118014133	ENSG00000125633	ENST00000376300	NM_019044.5	6833	TRUE	protein coding	1896	HC PTV	0.000219682	106973	-0.305868	0.617111	0.66	47	0.000225	104506	-0.51754	0.554264	0.35	47	HC PTV	0.000239	104733	50	-0.08	0.13	0.55
CCDC93	2	117915478	118014133	ENSG00000125633	ENST00000376300	NM_019044.5	6833	TRUE	protein coding	1896	Missense CADD ≥25	0.00143027	106973	0.0511817	0.242154	0.89	306	0.001445	104506	-0.22708	0.218933	0.31	302	Missense	0.00369	104733	773	-0.01	0.03	0.814
CCDC96	4	7040849	7043001	ENSG00000173013	ENST00000310085	NM_153376.3	2153	TRUE	protein coding	1668	Damaging	0.00110308	106973	-0.198802	0.276219	0.41	236	0.001124	104506	-0.38405	0.248658	0.078	235	Damaging	0.00113	104733	236	-0.05	0.06	0.401
CCDC96	4	7040849	7043001	ENSG00000173013	ENST00000310085	NM_153376.3	2153	TRUE	protein coding	1668	HC PTV	8.88075e-05	106973	-0.53923	0.972242	0.59	19	8.61e-05	104506	-0.00105	0.897267	0.94	18	HC PTV	9.55e-05	104733	20	0.01	0.21	0.957
CCDC96	4	7040849	7043001	ENSG00000173013	ENST00000310085	NM_153376.3	2153	TRUE	protein coding	1668	Missense CADD ≥25	0.00101427	106973	-0.168871	0.288056	0.49	217	0.001038	104506	-0.41581	0.258763	0.07	217	Missense	0.00323	104733	677	0.01	0.04	0.801
CCDC97	19	41310172	41324873	ENSG00000142039	ENST00000269967	NM_052848.3	3329	TRUE	protein coding	1032	Damaging	0.00180419	106973	0.0296428	0.216109	0.92	386	0.001785	104506	0.185314	0.197508	0.82	373	Damaging	0.00184	104733	385	0.04	0.05	0.418
CCDC97	19	41310172	41324873	ENSG00000142039	ENST00000269967	NM_052848.3	3329	TRUE	protein coding	1032	HC PTV	0.000327185	106973	-0.287878	0.506725	0.54	70	0.000325	104506	-0.14835	0.461899	0.58	68	HC PTV	0.000339	104733	71	0.07	0.11	0.536
CCDC97	19	41310172	41324873	ENSG00000142039	ENST00000269967	NM_052848.3	3329	TRUE	protein coding	1032	Missense CADD ≥25	0.00147701	106973	0.100111	0.23878	0.85	316	0.001459	104506	0.259648	0.218354	0.61	305	Missense	0.00385	104733	806	0.02	0.03	0.587
CCDC9B	15	40331452	40340967	ENSG00000188549	ENST00000559313		3022	TRUE	protein coding	1605	Damaging	0.00222486	106973	0.0182125	0.195019	0.83	476	0.002244	104506	-0.10149	0.176506	0.61	469	Damaging	0.00234	104733	491	0.01	0.04	0.733
CCDC9B	15	40331452	40340967	ENSG00000188549	ENST00000559313		3022	TRUE	protein coding	1605	HC PTV	0.000476756	106973	0.0359204	0.420545	0.79	102	0.000483	104506	-0.15196	0.379673	0.43	101	HC PTV	0.000582	104733	122	-0.01	0.09	0.866
CCDC9B	15	40331452	40340967	ENSG00000188549	ENST00000559313		3022	TRUE	protein coding	1605	Missense CADD ≥25	0.0017481	106973	0.0133355	0.219905	0.7	374	0.001761	104506	-0.08741	0.199163	0.88	368	Missense	0.00528	104733	1106	0.04	0.03	0.18
CCER2	19	38908980	38912186	ENSG00000262484	ENST00000571838	NM_001243212.2	1085	TRUE	protein coding	801	Damaging	0.000444037	106973	-0.201971	0.435079	0.53	95	0.00044	104506	-0.06528	0.397205	0.98	92	Damaging	0.000449	104733	94	-0.11	0.1	0.243
CCER2	19	38908980	38912186	ENSG00000262484	ENST00000571838	NM_001243212.2	1085	TRUE	protein coding	801	HC PTV	0.0001262	106973	0.581565	0.815735	0.59	27	0.000129	104506	0.175075	0.732883	0.85	27	HC PTV	0.000134	104733	28	-0.04	0.18	0.808
CCER2	19	38908980	38912186	ENSG00000262484	ENST00000571838	NM_001243212.2	1085	TRUE	protein coding	801	Missense CADD ≥25	0.000317837	106973	-0.513176	0.514193	0.28	68	0.000311	104506	-0.16515	0.472499	0.92	65	Missense	0.00269	104733	564	0.01	0.04	0.883
CCHCR1	6	31142439	31158238	ENSG00000204536	ENST00000376266		2625	TRUE	protein coding	2349	Damaging	0.00198181	106973	-0.230506	0.206625	0.35	424	0.001976	104506	-0.16492	0.188052	0.33	413	Damaging	0.00247	104733	518	-0.06	0.04	0.187
CCHCR1	6	31142439	31158238	ENSG00000204536	ENST00000376266		2625	TRUE	protein coding	2349	HC PTV	0.000373926	106973	0.0972011	0.474882	0.72	80	0.000383	104506	-0.1449	0.426564	0.72	80	HC PTV	0.000554	104733	116	-0.15	0.09	0.094
CCHCR1	6	31142439	31158238	ENSG00000204536	ENST00000376266		2625	TRUE	protein coding	2349	Missense CADD ≥25	0.00160788	106973	-0.306529	0.229297	0.22	344	0.001593	104506	-0.16946	0.209334	0.36	333	Missense	0.00666	104733	1394	0	0.03	0.906
CCIN	9	36169388	36171334	ENSG00000185972	ENST00000335119	NM_005893.3	1947	TRUE	protein coding	1767	Damaging	0.000654371	106973	-0.32546	0.359135	0.3	140	0.000641	104506	-0.05855	0.329708	0.72	134	Damaging	0.00064	104733	134	-0.04	0.08	0.592
CCIN	9	36169388	36171334	ENSG00000185972	ENST00000335119	NM_005893.3	1947	TRUE	protein coding	1767	HC PTV	5.60889e-05	106973	-0.714497	1.22588	0.49	12	5.26e-05	104506	-0.08122	1.15003	0.82	11	HC PTV	5.25e-05	104733	11	-0.08	0.29	0.78
CCIN	9	36169388	36171334	ENSG00000185972	ENST00000335119	NM_005893.3	1947	TRUE	protein coding	1767	Missense CADD ≥25	0.000598282	106973	-0.288867	0.375571	0.38	128	0.000588	104506	-0.0565	0.344116	0.77	123	Missense	0.00342	104733	716	-0.03	0.04	0.4
CCK	3	42257825	42266185	ENSG00000187094	ENST00000396169	NM_000729.6	1504	TRUE	protein coding	348	Damaging	0.000140222	106973	1.21198	0.774213	0.094	30	0.000144	104506	0.843664	0.695513	0.15	30	Damaging	0.000138	104733	29	0.21	0.18	0.228
CCK	3	42257825	42266185	ENSG00000187094	ENST00000396169	NM_000729.6	1504	TRUE	protein coding	348	Missense CADD ≥25	0.00010283	106973	1.17742	0.904056	0.2	22	0.000105	104506	0.855377	0.812157	0.24	22	Missense	0.00031	104733	65	0.07	0.12	0.563
CCKAR	4	26481396	26490484	ENSG00000163394	ENST00000295589	NM_000730.3	1746	TRUE	protein coding	1287	Damaging	0.00157984	106973	-0.0375004	0.230894	0.93	338	0.00156	104506	0.105314	0.211182	0.62	326	Damaging	0.00158	104733	330	0.01	0.05	0.871
CCKAR	4	26481396	26490484	ENSG00000163394	ENST00000295589	NM_000730.3	1746	TRUE	protein coding	1287	HC PTV	0.000144896	106973	0.483953	0.761268	0.5	31	0.000148	104506	0.225098	0.683833	0.73	31	HC PTV	0.000134	104733	28	0.08	0.18	0.649
CCKAR	4	26481396	26490484	ENSG00000163394	ENST00000295589	NM_000730.3	1746	TRUE	protein coding	1287	Missense CADD ≥25	0.00152842	106973	-0.0825095	0.23473	0.79	327	0.001507	104506	0.069848	0.214824	0.79	315	Missense	0.0034	104733	712	-0.01	0.04	0.848
CCKBR	11	6259806	6272127	ENSG00000110148	ENST00000334619	NM_176875.4	2019	TRUE	protein coding	1344	Damaging	0.00101895	106973	0.254769	0.28786	0.43	218	0.001019	104506	0.249703	0.261595	0.59	213	Damaging	0.000835	104733	175	0.15	0.07	0.0365
CCKBR	11	6259806	6272127	ENSG00000110148	ENST00000334619	NM_176875.4	2019	TRUE	protein coding	1344	HC PTV	0.000200985	106973	0.0384094	0.647564	0.95	43	0.000201	104506	0.266746	0.588582	0.7	42	HC PTV	0.000196	104733	41	0.12	0.15	0.41
CCKBR	11	6259806	6272127	ENSG00000110148	ENST00000334619	NM_176875.4	2019	TRUE	protein coding	1344	Missense CADD ≥25	0.000817963	106973	0.307784	0.321216	0.39	175	0.000818	104506	0.245296	0.291897	0.69	171	Missense	0.00296	104733	621	-0.04	0.04	0.349
CCL14	17	35983288	35987004	ENSG00000276409	ENST00000618404	NM_032963.4	875	TRUE	protein coding	282	Damaging	4.67408e-05	106973	2.32562	1.3419	0.038	10	4.31e-05	104506	1.05774	1.27064	0.31	9	Damaging	1.91e-05	104732	4	0.26	0.48	0.583
CCL17	16	57404767	57416063	ENSG00000102970	ENST00000219244	NM_002987.3	616	TRUE	protein coding	285	Damaging	5.14148e-05	106973	0.734471	1.27964	0.34	11	5.26e-05	104506	0.401075	1.14954	0.45	11	Damaging	5.25e-05	104733	11	0.06	0.29	0.833
CCL2	17	34255218	34257203	ENSG00000108691	ENST00000225831	NM_002982.4	741	TRUE	protein coding	300	Damaging	4.67408e-05	106973	0.434291	1.34203	0.42	10	4.78e-05	104506	0.166541	1.20557	0.63	10	Damaging	4.77e-05	104733	10	0.17	0.3	0.574
CCL20	2	227805739	227817564	ENSG00000115009	ENST00000358813	NM_004591.3	834	TRUE	protein coding	291	Damaging	8.88075e-05	106973	-2.27247	0.970458	0.03	19	8.13e-05	104506	-1.82673	0.921456	0.1	17	Damaging	6.68e-05	104733	14	-0.59	0.25	0.0194
CCL20	2	227805739	227817564	ENSG00000115009	ENST00000358813	NM_004591.3	834	TRUE	protein coding	291	Missense CADD ≥25	7.47852e-05	106973	-1.76248	1.05749	0.15	16	7.18e-05	104506	-1.70427	0.980931	0.19	15	Missense	0.000382	104733	80	0.09	0.11	0.41
CCL21	9	34709005	34710136	ENSG00000137077	ENST00000259607	NM_002989.4	864	TRUE	protein coding	405	Damaging	7.47852e-05	106973	2.35341	1.06168	0.0094	16	7.66e-05	104506	1.99356	0.953593	0.015	16	Damaging	7.64e-05	104733	16	0.55	0.24	0.0198
CCL21	9	34709005	34710136	ENSG00000137077	ENST00000259607	NM_002989.4	864	TRUE	protein coding	405	HC PTV	7.01111e-05	106973	2.49421	1.09649	0.007	15	7.18e-05	104506	2.09151	0.98486	0.013	15	HC PTV	7.16e-05	104733	15	0.57	0.25	0.021
CCL22	16	57358783	57366189	ENSG00000102962	ENST00000219235	NM_002990.5	2917	TRUE	protein coding	282	Damaging	0.0001262	106973	-1.46938	0.816824	0.085	27	0.00012	104506	-0.66919	0.762548	0.54	25	Damaging	0.000134	104733	28	-0.26	0.18	0.154
CCL22	16	57358783	57366189	ENSG00000102962	ENST00000219235	NM_002990.5	2917	TRUE	protein coding	282	HC PTV	7.47852e-05	106973	-1.66645	1.06099	0.1	16	7.18e-05	104506	-1.22631	0.984368	0.25	15	HC PTV	7.64e-05	104733	16	-0.32	0.24	0.175
CCL22	16	57358783	57366189	ENSG00000102962	ENST00000219235	NM_002990.5	2917	TRUE	protein coding	282	Missense CADD ≥25	5.14148e-05	106973	-1.18213	1.27964	0.46	11	4.78e-05	104506	0.166766	1.20562	0.66	10	Missense	0.00142	104733	298	-0.04	0.06	0.521
CCL23	17	36013056	36017972	ENSG00000274736	ENST00000615050	NM_005064.6	628	TRUE	protein coding	414	Damaging	8.88075e-05	106973	1.27249	0.9736	0.22	19	9.09e-05	104506	1.00076	0.874597	0.33	19	Damaging	9.55e-05	104733	20	0.23	0.21	0.28
CCL23	17	36013056	36017972	ENSG00000274736	ENST00000615050	NM_005064.6	628	TRUE	protein coding	414	HC PTV	7.94593e-05	106973	1.37744	1.02928	0.19	17	8.13e-05	104506	1.12653	0.924611	0.3	17	HC PTV	8.59e-05	104733	18	0.24	0.22	0.294
CCL24	7	75810825	75823356	ENSG00000106178	ENST00000222902	NM_002991.3	1422	TRUE	protein coding	360	Damaging	0.000140222	106973	-1.47564	0.775044	0.089	30	0.000134	104506	-1.06179	0.720727	0.26	28	Damaging	0.000143	104733	30	-0.36	0.17	0.0399
CCL24	7	75810825	75823356	ENSG00000106178	ENST00000222902	NM_002991.3	1422	TRUE	protein coding	360	HC PTV	0.000130874	106973	-1.63137	0.802237	0.062	28	0.000124	104506	-1.18447	0.747926	0.2	26	HC PTV	0.000134	104733	28	-0.41	0.18	0.0222
CCL25	19	8052318	8062660	ENSG00000131142	ENST00000315626		991	TRUE	protein coding	453	Damaging	0.0003786	106973	-0.91598	0.471077	0.042	81	0.000368	104506	-0.43277	0.434075	0.33	77	Damaging	0.000363	104733	76	-0.22	0.11	0.041
CCL25	19	8052318	8062660	ENSG00000131142	ENST00000315626		991	TRUE	protein coding	453	HC PTV	0.000369252	106973	-0.912685	0.476997	0.044	79	0.000359	104506	-0.40981	0.43982	0.37	75	HC PTV	0.000353	104733	74	-0.22	0.11	0.0475
CCL26	7	75769533	75789896	ENSG00000006606	ENST00000005180	NM_001371938.1	475	TRUE	protein coding	285	Damaging	6.0763e-05	106973	0.17461	1.17738	0.79	13	6.22e-05	104506	-0.31309	1.05775	0.58	13	Damaging	6.21e-05	104733	13	-0.05	0.26	0.835
CCL26	7	75769533	75789896	ENSG00000006606	ENST00000005180	NM_001371938.1	475	TRUE	protein coding	285	HC PTV	6.0763e-05	106973	0.17461	1.17738	0.79	13	6.22e-05	104506	-0.31309	1.05775	0.58	13	HC PTV	6.21e-05	104733	13	-0.05	0.26	0.835
CCL27	9	34661880	34664048	ENSG00000213927	ENST00000259631	NM_006664.4	417	TRUE	protein coding	339	Damaging	8.88075e-05	106973	-0.681267	0.974345	0.51	19	8.61e-05	104506	-0.58809	0.899121	0.55	18	Damaging	9.07e-05	104733	19	-0.18	0.22	0.398
CCL27	9	34661880	34664048	ENSG00000213927	ENST00000259631	NM_006664.4	417	TRUE	protein coding	339	HC PTV	5.60889e-05	106973	0.0801827	1.22599	0.93	12	5.74e-05	104506	-0.07985	1.10117	0.91	12	HC PTV	6.21e-05	104733	13	0.05	0.26	0.843
CCL28	5	43376645	43412391	ENSG00000151882	ENST00000361115	NM_148672.3	3126	TRUE	protein coding	384	Damaging	0.00014957	106973	-0.775024	0.749762	0.31	32	0.000148	104506	-0.56802	0.684269	0.55	31	Damaging	0.000153	104733	32	-0.11	0.17	0.498
CCL28	5	43376645	43412391	ENSG00000151882	ENST00000361115	NM_148672.3	3126	TRUE	protein coding	384	HC PTV	7.94593e-05	106973	-0.458759	1.02857	0.58	17	8.13e-05	104506	-0.692	0.923929	0.46	17	HC PTV	8.12e-05	104733	17	-0.1	0.23	0.679
CCL28	5	43376645	43412391	ENSG00000151882	ENST00000361115	NM_148672.3	3126	TRUE	protein coding	384	Missense CADD ≥25	7.01111e-05	106973	-1.13312	1.09498	0.37	15	6.7e-05	104506	-0.41721	1.0181	0.94	14	Missense	0.00134	104733	280	-0.03	0.06	0.591
CCL3	17	36088256	36090169	ENSG00000277632	ENST00000613922	NM_002983.3	780	TRUE	protein coding	279	Damaging	7.01111e-05	106973	0.760264	1.09572	0.37	15	7.18e-05	104506	0.446087	0.984299	0.55	15	Damaging	7.16e-05	104733	15	0.15	0.25	0.538
CCL3L1	17	36194869	36196758	ENSG00000276085	ENST00000619989	NM_001001437.4	784	TRUE	protein coding	282	Damaging	5.60889e-05	106973	-0.797634	1.22503	0.33	12	5.26e-05	104506	-0.13146	1.1494	0.7	11	Damaging	8.12e-05	104733	17	-0.22	0.21	0.291
CCL4	17	36103827	36105621	ENSG00000275302	ENST00000615863	NM_002984.4	660	TRUE	protein coding	279	Damaging	0.000257074	106973	0.298198	0.572389	0.53	55	0.000258	104506	0.405686	0.518922	0.37	54	Damaging	0.000267	104733	56	0.08	0.13	0.531
CCL4	17	36103827	36105621	ENSG00000275302	ENST00000615863	NM_002984.4	660	TRUE	protein coding	279	HC PTV	0.000158919	106973	0.215477	0.727993	0.77	34	0.000158	104506	0.501461	0.663801	0.41	33	HC PTV	0.000162	104733	34	0.08	0.16	0.638
CCL4	17	36103827	36105621	ENSG00000275302	ENST00000615863	NM_002984.4	660	TRUE	protein coding	279	Missense CADD ≥25	9.81556e-05	106973	0.431871	0.926062	0.51	21	0.0001	104506	0.255025	0.831893	0.67	21	Missense	0.00132	104733	276	0.08	0.06	0.149
CCL4L2	17	36210924	36212878	ENSG00000276070	ENST00000617405	NM_001291475.2	841	TRUE	protein coding	312	Damaging	0.000163593	106973	-0.40246	0.717395	0.74	35	0.000163	104506	-0.47705	0.653849	0.62	34	Damaging	0.000215	104733	45	-0.2	0.14	0.143
CCL4L2	17	36210924	36212878	ENSG00000276070	ENST00000617405	NM_001291475.2	841	TRUE	protein coding	312	HC PTV	0.000154245	106973	-0.241116	0.738808	0.96	33	0.000153	104506	-0.30604	0.673965	0.86	32	HC PTV	0.000205	104733	43	-0.17	0.14	0.219
CCL5	17	35871491	35880793	ENSG00000271503	ENST00000651122	NM_001278736.2	1299	TRUE	protein coding	465	Damaging	0.000331859	106973	1.04971	0.503779	0.049	71	0.000335	104506	0.96815	0.455774	0.051	70	Damaging	0.000391	104733	82	0.26	0.11	0.0126
CCL5	17	35871491	35880793	ENSG00000271503	ENST00000651122	NM_001278736.2	1299	TRUE	protein coding	465	HC PTV	5.60889e-05	106973	0.657834	1.22512	0.42	12	5.74e-05	104506	0.367435	1.10054	0.44	12	HC PTV	0.000153	104733	32	0.13	0.17	0.428
CCL5	17	35871491	35880793	ENSG00000271503	ENST00000651122	NM_001278736.2	1299	TRUE	protein coding	465	Missense CADD ≥25	0.000275771	106973	1.1292	0.552604	0.073	59	0.000277	104506	1.09225	0.500674	0.073	58	Missense	0.000535	104733	112	0.21	0.09	0.0193
CCL8	17	34319435	34321402	ENSG00000108700	ENST00000394620	NM_005623.3	862	TRUE	protein coding	300	Damaging	0.000289793	106973	-0.10758	0.539064	0.99	62	0.000287	104506	0.160656	0.492253	0.5	60	Damaging	0.000296	104733	62	0	0.12	0.998
CCL8	17	34319435	34321402	ENSG00000108700	ENST00000394620	NM_005623.3	862	TRUE	protein coding	300	HC PTV	0.000271096	106973	-0.152419	0.557335	0.91	58	0.000268	104506	0.158303	0.509521	0.6	56	HC PTV	0.000277	104630	58	0	0.12	0.987
CCM2	7	44999475	45076469	ENSG00000136280	ENST00000258781	NM_031443.4	1864	TRUE	protein coding	1335	Damaging	0.00179485	106973	0.291005	0.217012	0.2	384	0.001804	104506	0.269429	0.196765	0.22	377	Damaging	0.00161	104733	337	0.11	0.05	0.0402
CCM2	7	44999475	45076469	ENSG00000136280	ENST00000258781	NM_031443.4	1864	TRUE	protein coding	1335	Missense CADD ≥25	0.00176213	106973	0.292692	0.219011	0.21	377	0.00177	104506	0.27986	0.198612	0.21	370	Missense	0.00306	104733	642	0.08	0.04	0.0268
CCM2L	20	32010438	32032180	ENSG00000101331	ENST00000452892	NM_001365692.1	2599	TRUE	protein coding	1716	Damaging	0.00156114	106973	-0.000931728	0.23259	0.91	334	0.001569	104506	-0.01758	0.210784	0.78	328	Damaging	0.00149	104733	313	-0.02	0.05	0.74
CCM2L	20	32010438	32032180	ENSG00000101331	ENST00000452892	NM_001365692.1	2599	TRUE	protein coding	1716	HC PTV	0.000271096	106973	-0.403725	0.55741	0.65	58	0.000268	104506	-0.22395	0.509446	0.92	56	HC PTV	0.000224	104733	47	-0.21	0.14	0.125
CCM2L	20	32010438	32032180	ENSG00000101331	ENST00000452892	NM_001365692.1	2599	TRUE	protein coding	1716	Missense CADD ≥25	0.00129005	106973	0.0838883	0.255788	0.94	276	0.001301	104506	0.025012	0.231401	0.79	272	Missense	0.00352	104733	738	0.01	0.04	0.744
CCN1	1	85580761	85584589	ENSG00000142871	ENST00000451137	NM_001554.5	2278	TRUE	protein coding	1146	Damaging	0.000486104	106973	-0.646956	0.415153	0.15	104	0.000483	104506	-0.58991	0.378427	0.2	101	Damaging	0.000492	104733	103	-0.09	0.09	0.316
CCN1	1	85580761	85584589	ENSG00000142871	ENST00000451137	NM_001554.5	2278	TRUE	protein coding	1146	Missense CADD ≥25	0.000467408	106973	-0.623244	0.423372	0.16	100	0.000464	104506	-0.56195	0.386148	0.23	97	Missense	0.000993	104733	208	-0.06	0.07	0.38
CCN2	6	131948176	131951372	ENSG00000118523	ENST00000367976	NM_001901.4	2338	TRUE	protein coding	1050	Damaging	0.000920793	106973	-0.151618	0.302813	0.81	197	0.000899	104506	0.116514	0.278436	0.46	188	Damaging	0.000931	104733	195	-0.03	0.07	0.704
CCN2	6	131948176	131951372	ENSG00000118523	ENST00000367976	NM_001901.4	2338	TRUE	protein coding	1050	Missense CADD ≥25	0.000911445	106973	-0.142283	0.304358	0.83	195	0.00089	104506	0.132948	0.279925	0.43	186	Missense	0.00164	104733	344	-0.02	0.05	0.678
CCN3	8	119416446	119424434	ENSG00000136999	ENST00000259526	NM_002514.4	2463	TRUE	protein coding	1074	Damaging	0.000902097	106973	-0.126205	0.305838	0.88	193	0.000899	104506	-0.08101	0.278327	0.93	188	Damaging	0.000917	104733	192	-0.02	0.07	0.821
CCN3	8	119416446	119424434	ENSG00000136999	ENST00000259526	NM_002514.4	2463	TRUE	protein coding	1074	HC PTV	5.60889e-05	106973	1.07394	1.2255	0.29	12	5.74e-05	104506	0.71461	1.10072	0.45	12	HC PTV	5.25e-05	104733	11	0.33	0.29	0.256
CCN3	8	119416446	119424434	ENSG00000136999	ENST00000259526	NM_002514.4	2463	TRUE	protein coding	1074	Missense CADD ≥25	0.000850682	106973	-0.232651	0.314926	0.63	182	0.000847	104506	-0.16603	0.286827	0.86	177	Missense	0.00289	104733	606	-0.02	0.04	0.558
CCN4	8	133191039	133231690	ENSG00000104415	ENST00000250160	NM_003882.4	5190	TRUE	protein coding	1104	Damaging	0.00168267	106973	-0.334537	0.22411	0.085	360	0.001679	104506	-0.459	0.203857	0.02	351	Damaging	0.000635	104733	133	-0.23	0.08	0.0059
CCN4	8	133191039	133231690	ENSG00000104415	ENST00000250160	NM_003882.4	5190	TRUE	protein coding	1104	HC PTV	6.54371e-05	106973	0.318789	1.13475	0.74	14	6.7e-05	104506	-0.04371	1.01921	0.99	14	HC PTV	4.77e-05	104733	10	-0.19	0.3	0.52
CCN4	8	133191039	133231690	ENSG00000104415	ENST00000250160	NM_003882.4	5190	TRUE	protein coding	1104	Missense CADD ≥25	0.00161723	106973	-0.360967	0.228585	0.068	346	0.001612	104506	-0.47619	0.208035	0.018	337	Missense	0.00403	104733	845	-0.07	0.03	0.025
CCN5	20	44714844	44728509	ENSG00000064205	ENST00000190983	NM_003881.4	1279	TRUE	protein coding	753	Damaging	0.000514148	106973	0.248265	0.404866	0.46	110	0.000517	104506	0.21966	0.366947	0.51	108	Damaging	0.000506	104733	106	0.04	0.09	0.651
CCN5	20	44714844	44728509	ENSG00000064205	ENST00000190983	NM_003881.4	1279	TRUE	protein coding	753	HC PTV	0.000163593	106973	0.614099	0.717472	0.38	35	0.000167	104506	0.365355	0.644342	0.6	35	HC PTV	3.34e-05	104733	7	0.47	0.36	0.196
CCN5	20	44714844	44728509	ENSG00000064205	ENST00000190983	NM_003881.4	1279	TRUE	protein coding	753	Missense CADD ≥25	0.000350556	106973	0.0772976	0.490241	0.77	75	0.000349	104506	0.149626	0.446259	0.66	73	Missense	0.00187	104733	392	0.06	0.05	0.199
CCN6	6	112054075	112069686	ENSG00000112761	ENST00000368666	NM_198239.2	1385	TRUE	protein coding	1065	Damaging	0.00105634	106973	-0.103741	0.282728	0.74	226	0.001053	104506	-0.07925	0.2574	0.76	220	Damaging	0.00106	104733	223	0.02	0.06	0.773
CCN6	6	112054075	112069686	ENSG00000112761	ENST00000368666	NM_198239.2	1385	TRUE	protein coding	1065	HC PTV	0.000397297	106973	-0.335403	0.460694	0.44	85	0.000392	104506	-0.11712	0.421312	0.62	82	HC PTV	0.000396	104733	83	-0.01	0.1	0.926
CCN6	6	112054075	112069686	ENSG00000112761	ENST00000368666	NM_198239.2	1385	TRUE	protein coding	1065	Missense CADD ≥25	0.000673067	106973	0.0240589	0.354059	0.87	144	0.000675	104506	-0.06682	0.321402	0.98	141	Missense	0.00163	104733	341	0.03	0.05	0.597
CCNA1	13	36431520	36442870	ENSG00000133101	ENST00000255465	NM_003914.4	1730	TRUE	protein coding	1398	Damaging	0.00014957	106973	-0.132915	0.751312	0.86	32	0.000148	104506	0.26615	0.685688	0.72	31	Damaging	0.000162	104733	34	-0.06	0.16	0.732
CCNA1	13	36431520	36442870	ENSG00000133101	ENST00000255465	NM_003914.4	1730	TRUE	protein coding	1398	Missense CADD ≥25	0.000135548	106973	0.0226699	0.789199	0.97	29	0.000134	104506	0.481123	0.721471	0.58	28	Missense	0.00334	104733	699	-0.05	0.04	0.161
CCNA2	4	121816444	121823883	ENSG00000145386	ENST00000274026	NM_001237.5	2748	TRUE	protein coding	1299	Damaging	0.00010283	106973	-1.10838	0.903553	0.31	22	0.000105	104506	-1.36314	0.811643	0.2	22	Damaging	0.00011	104733	23	-0.2	0.2	0.303
CCNA2	4	121816444	121823883	ENSG00000145386	ENST00000274026	NM_001237.5	2748	TRUE	protein coding	1299	Missense CADD ≥25	6.0763e-05	106973	-2.52231	1.17535	0.083	13	6.22e-05	104506	-2.66719	1.05579	0.057	13	Missense	0.000998	104733	209	0.03	0.07	0.663
CCNB1	5	69167135	69178245	ENSG00000134057	ENST00000256442	NM_031966.4	2029	TRUE	protein coding	1302	Damaging	0.000612304	106973	0.213381	0.370725	0.62	131	0.000608	104506	0.378563	0.338212	0.29	127	Damaging	0.000616	104733	129	0.04	0.08	0.597
CCNB1	5	69167135	69178245	ENSG00000134057	ENST00000256442	NM_031966.4	2029	TRUE	protein coding	1302	Missense CADD ≥25	0.000579586	106973	0.0338781	0.381036	0.99	124	0.000574	104506	0.23074	0.347929	0.55	120	Missense	0.0021	104733	440	-0.01	0.05	0.826
CCNB1IP1	14	20311368	20333312	ENSG00000100814	ENST00000358932	NM_021178.5	1470	TRUE	protein coding	834	Damaging	0.00022903	106973	-0.631982	0.606969	0.24	49	0.000215	104506	0.024649	0.568941	0.96	45	Damaging	0.000234	104733	49	-0.09	0.14	0.502
CCNB1IP1	14	20311368	20333312	ENSG00000100814	ENST00000358932	NM_021178.5	1470	TRUE	protein coding	834	HC PTV	0.000121526	106973	-2.13246	0.833162	0.01	26	0.000115	104506	-1.63478	0.778974	0.049	24	HC PTV	0.000124	104733	26	-0.43	0.19	0.0203
CCNB1IP1	14	20311368	20333312	ENSG00000100814	ENST00000358932	NM_021178.5	1470	TRUE	protein coding	834	Missense CADD ≥25	0.000107504	106973	1.06457	0.885856	0.31	23	0.0001	104506	1.92127	0.83279	0.041	21	Missense	0.00121	104733	254	0.02	0.06	0.692
CCNB2	15	59105126	59125045	ENSG00000157456	ENST00000288207	NM_004701.4	1488	TRUE	protein coding	1197	Damaging	0.00083666	106973	0.590749	0.317595	0.15	179	0.000847	104506	0.502649	0.286932	0.2	177	Damaging	0.000878	104733	184	0.09	0.07	0.194
CCNB2	15	59105126	59125045	ENSG00000157456	ENST00000288207	NM_004701.4	1488	TRUE	protein coding	1197	HC PTV	0.000219682	106973	0.383446	0.619393	0.67	47	0.00022	104506	0.533741	0.562464	0.4	46	HC PTV	0.000224	104733	47	0.12	0.14	0.385
CCNB2	15	59105126	59125045	ENSG00000157456	ENST00000288207	NM_004701.4	1488	TRUE	protein coding	1197	Missense CADD ≥25	0.000616978	106973	0.664077	0.369755	0.15	132	0.000627	104506	0.491245	0.333447	0.31	131	Missense	0.00221	104733	462	-0.01	0.04	0.789
CCNB3	X	50202713	50351914	ENSG00000147082	ENST00000376042	NM_033031.3	4697	TRUE	protein coding	4188	Damaging	4.67408e-05	106973	-0.0694834	1.34401	0.85	10	4.78e-05	104506	-0.19359	1.20742	0.75	10	Damaging	3.34e-05	104733	7	-0.18	0.36	0.615
CCNC	6	99542387	99568825	ENSG00000112237	ENST00000520429	NM_005190.4	2153	TRUE	protein coding	852	Damaging	0.000257074	106973	0.512206	0.572631	0.44	55	0.000263	104506	0.307608	0.514365	0.67	55	Damaging	0.000186	104733	39	0.01	0.15	0.945
CCNC	6	99542387	99568825	ENSG00000112237	ENST00000520429	NM_005190.4	2153	TRUE	protein coding	852	Missense CADD ≥25	0.000243052	106973	0.489728	0.588903	0.48	52	0.000249	104506	0.282278	0.528981	0.72	52	Missense	0.000382	104733	80	-0.03	0.11	0.766
CCND1	11	69641156	69654474	ENSG00000110092	ENST00000227507	NM_053056.3	4238	TRUE	protein coding	888	Damaging	0.000163593	106973	0.170048	0.717782	0.75	35	0.000163	104506	0.217932	0.654179	0.63	34	Damaging	0.000167	104733	35	-0.03	0.16	0.85
CCND1	11	69641156	69654474	ENSG00000110092	ENST00000227507	NM_053056.3	4238	TRUE	protein coding	888	Missense CADD ≥25	0.000158919	106973	0.131678	0.728265	0.8	34	0.000158	104506	0.20485	0.66402	0.65	33	Missense	0.000835	104733	175	-0.1	0.07	0.173
CCND2	12	4269771	4305353	ENSG00000118971	ENST00000261254	NM_001759.4	6493	TRUE	protein coding	870	Damaging	0.000462734	106973	0.391682	0.42623	0.37	99	0.000464	104506	0.375755	0.386743	0.37	97	Damaging	0.000468	104733	98	0.04	0.1	0.656
CCND2	12	4269771	4305353	ENSG00000118971	ENST00000261254	NM_001759.4	6493	TRUE	protein coding	870	Missense CADD ≥25	0.000462734	106973	0.391682	0.42623	0.37	99	0.000464	104506	0.375755	0.386743	0.37	97	Missense	0.00185	104733	387	-0.03	0.05	0.6
CCND3	6	41934934	42050357	ENSG00000112576	ENST00000372991	NM_001760.5	2026	TRUE	protein coding	879	Damaging	0.000467408	106973	-0.64307	0.424837	0.12	100	0.000459	104506	-0.36091	0.389482	0.18	96	Damaging	6.21e-05	104733	13	-0.18	0.26	0.484
CCND3	6	41934934	42050357	ENSG00000112576	ENST00000372991	NM_001760.5	2026	TRUE	protein coding	879	Missense CADD ≥25	0.00045806	106973	-0.785598	0.42915	0.056	98	0.00045	104506	-0.50102	0.393604	0.091	94	Missense	0.000368	104733	77	-0.11	0.11	0.31
CCNDBP1	15	43185118	43197177	ENSG00000166946	ENST00000300213	NM_012142.5	3515	TRUE	protein coding	1083	Damaging	0.00179017	106973	-0.159191	0.21733	0.35	383	0.00177	104506	-0.2172	0.198639	0.19	370	Damaging	0.00182	104733	381	-0.07	0.05	0.166
CCNDBP1	15	43185118	43197177	ENSG00000166946	ENST00000300213	NM_012142.5	3515	TRUE	protein coding	1083	HC PTV	0.0001262	106973	0.548453	0.817136	0.5	27	0.000129	104506	0.177541	0.734093	0.71	27	HC PTV	0.000134	104733	28	0.14	0.18	0.428
CCNDBP1	15	43185118	43197177	ENSG00000166946	ENST00000300213	NM_012142.5	3515	TRUE	protein coding	1083	Missense CADD ≥25	0.00166397	106973	-0.212952	0.225393	0.25	356	0.001641	104506	-0.24826	0.206283	0.14	343	Missense	0.00336	104733	704	-0.03	0.04	0.413
CCNE1	19	29811991	29824312	ENSG00000105173	ENST00000262643	NM_001238.4	1954	TRUE	protein coding	1233	Damaging	0.000719808	106973	-0.00358309	0.341807	0.89	154	0.000722	104506	-0.05029	0.310129	0.73	151	Damaging	0.000673	104733	141	-0.05	0.08	0.571
CCNE1	19	29811991	29824312	ENSG00000105173	ENST00000262643	NM_001238.4	1954	TRUE	protein coding	1233	HC PTV	7.01111e-05	106973	-1.09365	1.09544	0.32	15	6.7e-05	104506	-0.64043	1.01881	0.56	14	HC PTV	9.55e-06	104733	2	-0.62	0.67	0.358
CCNE1	19	29811991	29824312	ENSG00000105173	ENST00000262643	NM_001238.4	1954	TRUE	protein coding	1233	Missense CADD ≥25	0.000649697	106973	0.11395	0.3597	0.86	139	0.000655	104506	0.009974	0.325517	0.86	137	Missense	0.00301	104733	630	0.03	0.04	0.364
CCNE2	8	94879770	94896678	ENSG00000175305	ENST00000308108	NM_057749.3	2674	TRUE	protein coding	1215	Damaging	0.000303815	106973	0.649815	0.526743	0.23	65	0.000306	104506	0.668018	0.476799	0.25	64	Damaging	0.000329	104733	69	0.04	0.11	0.724
CCNE2	8	94879770	94896678	ENSG00000175305	ENST00000308108	NM_057749.3	2674	TRUE	protein coding	1215	HC PTV	7.47852e-05	106973	0.602449	1.0614	0.49	16	7.66e-05	104506	0.279932	0.953337	0.7	16	HC PTV	7.64e-05	104733	16	0.07	0.24	0.767
CCNE2	8	94879770	94896678	ENSG00000175305	ENST00000308108	NM_057749.3	2674	TRUE	protein coding	1215	Missense CADD ≥25	0.00022903	106973	0.665047	0.606617	0.32	49	0.00023	104506	0.797174	0.550506	0.28	48	Missense	0.00106	104733	223	-0.07	0.06	0.3
CCNF	16	2429394	2458854	ENSG00000162063	ENST00000397066	NM_001761.3	4230	TRUE	protein coding	2361	Damaging	0.0010096	106973	-0.610011	0.289044	0.058	216	0.001005	104506	-0.45544	0.26334	0.16	210	Damaging	0.000998	104733	209	-0.08	0.07	0.214
CCNF	16	2429394	2458854	ENSG00000162063	ENST00000397066	NM_001761.3	4230	TRUE	protein coding	2361	HC PTV	7.01111e-05	106973	-0.116649	1.09579	0.84	15	7.18e-05	104506	-0.1851	0.984378	0.76	15	HC PTV	7.16e-05	104733	15	-0.01	0.25	0.977
CCNF	16	2429394	2458854	ENSG00000162063	ENST00000397066	NM_001761.3	4230	TRUE	protein coding	2361	Missense CADD ≥25	0.000939489	106973	-0.646731	0.299617	0.057	201	0.000933	104506	-0.47615	0.273264	0.16	195	Missense	0.00463	104733	969	0	0.03	0.877
CCNG1	5	163437569	163446151	ENSG00000113328	ENST00000340828	NM_004060.4	2444	TRUE	protein coding	888	Damaging	0.0005048	106973	0.126342	0.408261	0.73	108	0.000502	104506	0.311169	0.371931	0.46	105	Damaging	0.000516	104733	108	0.02	0.09	0.847
CCNG1	5	163437569	163446151	ENSG00000113328	ENST00000340828	NM_004060.4	2444	TRUE	protein coding	888	HC PTV	6.54371e-05	106973	-2.58748	1.13337	0.013	14	6.22e-05	104506	-2.11625	1.05649	0.027	13	HC PTV	6.21e-05	104733	13	-0.58	0.26	0.0291
CCNG1	5	163437569	163446151	ENSG00000113328	ENST00000340828	NM_004060.4	2444	TRUE	protein coding	888	Missense CADD ≥25	0.000462734	106973	0.479305	0.426401	0.21	99	0.000464	104506	0.569485	0.386952	0.13	97	Missense	0.00182	104733	382	-0.02	0.05	0.68
CCNG2	4	77157207	77433388	ENSG00000138764	ENST00000316355	NM_004354.3	5471	TRUE	protein coding	1035	Damaging	0.000631	106973	0.0675573	0.364946	0.73	135	0.000627	104506	0.222626	0.332789	0.49	131	Damaging	0.000654	104733	137	0.02	0.08	0.81
CCNG2	4	77157207	77433388	ENSG00000138764	ENST00000316355	NM_004354.3	5471	TRUE	protein coding	1035	HC PTV	8.88075e-05	106973	0.208518	0.972248	0.61	19	8.61e-05	104506	0.436593	0.897282	0.56	18	HC PTV	9.07e-05	104733	19	0.09	0.22	0.677
CCNG2	4	77157207	77433388	ENSG00000138764	ENST00000316355	NM_004354.3	5471	TRUE	protein coding	1035	Missense CADD ≥25	0.000542193	106973	0.0444214	0.39366	0.87	116	0.000541	104506	0.188426	0.358278	0.61	113	Missense	0.00125	104733	262	0.03	0.06	0.664
CCNH	5	87318416	87412930	ENSG00000134480	ENST00000256897	NM_001239.4	1280	TRUE	protein coding	972	Damaging	0.000738504	106973	-0.481761	0.337625	0.16	158	0.000742	104506	-0.42958	0.306199	0.13	155	Damaging	0.00075	104733	157	-0.1	0.08	0.171
CCNH	5	87318416	87412930	ENSG00000134480	ENST00000256897	NM_001239.4	1280	TRUE	protein coding	972	HC PTV	0.000345882	106973	-0.586031	0.493133	0.24	74	0.000349	104506	-0.59913	0.445987	0.17	73	HC PTV	0.000334	104733	70	-0.12	0.11	0.288
CCNH	5	87318416	87412930	ENSG00000134480	ENST00000256897	NM_001239.4	1280	TRUE	protein coding	972	Missense CADD ≥25	0.000392622	106973	-0.389175	0.46287	0.41	84	0.000392	104506	-0.27798	0.420824	0.45	82	Missense	0.00174	104733	365	0.02	0.05	0.722
CCNI	4	77047155	77076309	ENSG00000118816	ENST00000237654	NM_006835.3	2759	TRUE	protein coding	1134	Damaging	0.000444037	106973	0.434117	0.435006	0.34	95	0.000435	104506	0.693919	0.399255	0.061	91	Damaging	0.000454	104733	95	0.14	0.1	0.15
CCNI	4	77047155	77076309	ENSG00000118816	ENST00000237654	NM_006835.3	2759	TRUE	protein coding	1134	HC PTV	7.47852e-05	106973	0.638887	1.05952	0.48	16	7.18e-05	104506	1.28685	0.98295	0.19	15	HC PTV	7.64e-05	104733	16	0.22	0.24	0.351
CCNI	4	77047155	77076309	ENSG00000118816	ENST00000237654	NM_006835.3	2759	TRUE	protein coding	1134	Missense CADD ≥25	0.000369252	106973	0.392472	0.476992	0.46	79	0.000364	104506	0.576573	0.436847	0.14	76	Missense	0.00108	104733	227	0.01	0.06	0.904
CCNI2	5	132747426	132754403	ENSG00000205089	ENST00000378731	NM_001039780.4	2613	TRUE	protein coding	1110	Damaging	0.000392622	106973	-0.245731	0.462991	0.35	84	0.000378	104506	0.259138	0.42883	0.97	79	Damaging	0.0014	104733	293	0	0.06	0.954
CCNI2	5	132747426	132754403	ENSG00000205089	ENST00000378731	NM_001039780.4	2613	TRUE	protein coding	1110	HC PTV	8.88075e-05	106973	0.632657	0.972907	0.96	19	9.09e-05	104506	0.496746	0.873928	0.79	19	HC PTV	0.00108	104733	226	0.01	0.06	0.821
CCNI2	5	132747426	132754403	ENSG00000205089	ENST00000378731	NM_001039780.4	2613	TRUE	protein coding	1110	Missense CADD ≥25	0.000303815	106973	-0.502726	0.526332	0.28	65	0.000287	104506	0.183721	0.492071	0.85	60	Missense	0.00227	104733	475	0.01	0.04	0.831
CCNJ	10	96043394	96060870	ENSG00000107443	ENST00000465148	NM_001134375.2	3959	TRUE	protein coding	1152	Damaging	0.00035523	106973	-0.0661202	0.487135	0.72	76	0.000359	104506	-0.04404	0.440407	0.63	75	Damaging	0.000339	104733	71	-0.05	0.11	0.675
CCNJ	10	96043394	96060870	ENSG00000107443	ENST00000465148	NM_001134375.2	3959	TRUE	protein coding	1152	Missense CADD ≥25	0.000322511	106973	-0.290113	0.511232	0.45	69	0.000325	104506	-0.25404	0.462505	0.37	68	Missense	0.00164	104733	343	0.03	0.05	0.598
CCNJL	5	160249083	160345396	ENSG00000135083	ENST00000257536	NM_001308173.3	5709	TRUE	protein coding	1164	Damaging	0.00102362	106973	-0.426746	0.286836	0.11	219	0.001033	104506	-0.5981	0.259441	0.012	216	Damaging	0.00101	104733	212	-0.08	0.07	0.236
CCNJL	5	160249083	160345396	ENSG00000135083	ENST00000257536	NM_001308173.3	5709	TRUE	protein coding	1164	HC PTV	0.000130874	106973	0.95502	0.801483	0.29	28	0.000134	104506	0.769541	0.719945	0.42	28	HC PTV	0.000134	104733	28	0.2	0.18	0.26
CCNJL	5	160249083	160345396	ENSG00000135083	ENST00000257536	NM_001308173.3	5709	TRUE	protein coding	1164	Missense CADD ≥25	0.000892749	106973	-0.629414	0.307107	0.036	191	0.000899	104506	-0.80181	0.278059	0.0025	188	Missense	0.00279	104733	585	-0.07	0.04	0.0878
CCNK	14	99481169	99535044	ENSG00000090061	ENST00000389879	NM_001099402.2	3524	TRUE	protein coding	1743	Damaging	0.000364578	106973	0.929436	0.48114	0.068	78	0.000373	104506	0.647038	0.432207	0.17	78	Damaging	0.000377	104733	79	0.2	0.11	0.0606
CCNK	14	99481169	99535044	ENSG00000090061	ENST00000389879	NM_001099402.2	3524	TRUE	protein coding	1743	Missense CADD ≥25	0.000345882	106973	1.05697	0.493967	0.048	74	0.000354	104506	0.757309	0.44373	0.12	74	Missense	0.00175	104733	366	0.07	0.05	0.153
CCNL1	3	157146508	157160760	ENSG00000163660	ENST00000295926	NM_020307.4	2322	TRUE	protein coding	1581	Damaging	0.000411319	106973	-0.269222	0.452171	0.6	88	0.000407	104506	-0.32072	0.41331	0.5	85	Damaging	0.000363	104733	76	-0.11	0.11	0.298
CCNL1	3	157146508	157160760	ENSG00000163660	ENST00000295926	NM_020307.4	2322	TRUE	protein coding	1581	Missense CADD ≥25	0.000397297	106973	-0.290647	0.460079	0.6	85	0.000392	104506	-0.32493	0.4208	0.52	82	Missense	0.00122	104733	256	-0.15	0.06	0.0133
CCNL2	1	1385711	1399335	ENSG00000221978	ENST00000400809	NM_030937.6	3112	TRUE	protein coding	1563	Damaging	0.00131342	106973	0.0540206	0.252795	0.65	281	0.001311	104506	0.089477	0.229971	0.49	274	Damaging	0.00132	104733	276	0.05	0.06	0.417
CCNL2	1	1385711	1399335	ENSG00000221978	ENST00000400809	NM_030937.6	3112	TRUE	protein coding	1563	HC PTV	6.54371e-05	106973	-0.0586023	1.13099	0.72	14	6.7e-05	104506	-0.2351	1.01596	0.57	14	HC PTV	3.34e-05	104733	7	0.36	0.36	0.314
CCNL2	1	1385711	1399335	ENSG00000221978	ENST00000400809	NM_030937.6	3112	TRUE	protein coding	1563	Missense CADD ≥25	0.00124798	106973	0.0599261	0.25932	0.58	267	0.001244	104506	0.106974	0.236064	0.4	260	Missense	0.00386	104733	809	-0.03	0.03	0.426
CCNO	5	55231152	55233608	ENSG00000152669	ENST00000282572	NM_021147.5	1361	TRUE	protein coding	1053	Damaging	0.000668393	106973	-0.538038	0.354844	0.081	143	0.00066	104506	-0.47521	0.324465	0.063	138	Damaging	0.000702	104733	147	-0.13	0.08	0.0899
CCNO	5	55231152	55233608	ENSG00000152669	ENST00000282572	NM_021147.5	1361	TRUE	protein coding	1053	HC PTV	0.000369252	106973	-0.435612	0.477294	0.23	79	0.000364	104506	-0.31284	0.437116	0.25	76	HC PTV	0.000377	104733	79	-0.09	0.11	0.416
CCNO	5	55231152	55233608	ENSG00000152669	ENST00000282572	NM_021147.5	1361	TRUE	protein coding	1053	Missense CADD ≥25	0.000299141	106973	-0.663695	0.53021	0.2	64	0.000297	104506	-0.67354	0.483885	0.13	62	Missense	0.00265	104733	555	0.05	0.04	0.238
CCNP	19	40222208	40226697	ENSG00000105219	ENST00000430325	NM_024877.4	1816	TRUE	protein coding	924	Damaging	0.000280445	106973	-1.58164	0.547313	0.012	60	0.000263	104506	-0.80819	0.513574	0.19	55	Damaging	0.000296	104733	62	-0.3	0.12	0.0123
CCNP	19	40222208	40226697	ENSG00000105219	ENST00000430325	NM_024877.4	1816	TRUE	protein coding	924	HC PTV	7.47852e-05	106973	-0.426139	1.05966	0.82	16	7.18e-05	104506	-0.10061	0.983258	0.93	15	HC PTV	9.07e-05	104733	19	-0.04	0.22	0.866
CCNP	19	40222208	40226697	ENSG00000105219	ENST00000430325	NM_024877.4	1816	TRUE	protein coding	924	Missense CADD ≥25	0.000205659	106973	-2.00131	0.639053	0.0052	44	0.000191	104506	-1.07328	0.602151	0.11	40	Missense	0.0021	104733	439	-0.06	0.05	0.204
CCNQ	X	153587925	153600045	ENSG00000262919	ENST00000576892	NM_152274.5	1253	TRUE	protein coding	747	Damaging	8.41334e-05	106973	0.539793	1.0018	0.53	18	8.61e-05	104506	0.341803	0.899987	0.66	18	Damaging	9.07e-05	104733	19	0.19	0.22	0.38
CCNQ	X	153587925	153600045	ENSG00000262919	ENST00000576892	NM_152274.5	1253	TRUE	protein coding	747	Missense CADD ≥25	8.41334e-05	106973	0.539793	1.0018	0.53	18	8.61e-05	104506	0.341803	0.899987	0.66	18	Missense	0.000769	104733	161	-0.01	0.07	0.857
CCNT1	12	48688458	48716998	ENSG00000129315	ENST00000261900	NM_001240.4	6788	TRUE	protein coding	2181	Damaging	0.000916119	106973	0.0351021	0.303041	0.85	196	0.000914	104506	0.148407	0.275708	0.6	191	Damaging	0.00095	104733	199	0.03	0.07	0.611
CCNT1	12	48688458	48716998	ENSG00000129315	ENST00000261900	NM_001240.4	6788	TRUE	protein coding	2181	Missense CADD ≥25	0.000878726	106973	-0.00195647	0.309408	0.97	188	0.000876	104506	0.122105	0.281658	0.71	183	Missense	0.00315	104733	659	-0.05	0.04	0.189
CCNT2	2	134918235	134959342	ENSG00000082258	ENST00000264157	NM_058241.3	6920	TRUE	protein coding	2193	Damaging	0.000313163	106973	0.0912301	0.516915	0.86	67	0.000311	104506	0.220246	0.47136	0.84	65	Damaging	0.000277	104733	58	0.02	0.12	0.856
CCNT2	2	134918235	134959342	ENSG00000082258	ENST00000264157	NM_058241.3	6920	TRUE	protein coding	2193	HC PTV	7.47852e-05	106973	-1.7428	1.05754	0.25	16	7.66e-05	104506	-1.91818	0.949839	0.094	16	HC PTV	8.59e-05	104733	18	-0.39	0.22	0.0806
CCNT2	2	134918235	134959342	ENSG00000082258	ENST00000264157	NM_058241.3	6920	TRUE	protein coding	2193	Missense CADD ≥25	0.000238378	106973	0.666763	0.592432	0.39	51	0.000234	104506	0.918653	0.542847	0.23	49	Missense	0.00175	104733	366	0.02	0.05	0.703
CCNY	10	35247025	35572669	ENSG00000108100	ENST00000374704	NM_145012.6	5068	TRUE	protein coding	1026	Damaging	0.000560889	106973	0.343262	0.387789	0.33	120	0.00056	104506	0.482742	0.352714	0.15	117	Damaging	0.000492	104733	103	0.09	0.09	0.352
CCNY	10	35247025	35572669	ENSG00000108100	ENST00000374704	NM_145012.6	5068	TRUE	protein coding	1026	Missense CADD ≥25	0.000532845	106973	0.444384	0.397858	0.22	114	0.000536	104506	0.488665	0.360496	0.15	112	Missense	0.00101	104733	212	0.1	0.07	0.125
CCNYL1	2	207711540	207761839	ENSG00000163249	ENST00000295414	NM_001330218.2	3813	TRUE	protein coding	1080	Damaging	0.00139287	106973	-0.222934	0.245375	0.29	298	0.001392	104506	-0.21418	0.223018	0.3	291	Damaging	0.000315	104733	66	-0.1	0.12	0.395
CCNYL1	2	207711540	207761839	ENSG00000163249	ENST00000295414	NM_001330218.2	3813	TRUE	protein coding	1080	Missense CADD ≥25	0.00136016	106973	-0.284867	0.248301	0.18	291	0.001359	104506	-0.26909	0.225743	0.18	284	Missense	0.00142	104733	297	0.04	0.06	0.44
CCP110	16	19523811	19553408	ENSG00000103540	ENST00000381396		5446	TRUE	protein coding	3039	Damaging	0.00181354	106973	-0.270619	0.215844	0.17	388	0.001809	104506	-0.30889	0.196446	0.14	378	Damaging	0.00184	104733	385	-0.06	0.05	0.249
CCP110	16	19523811	19553408	ENSG00000103540	ENST00000381396		5446	TRUE	protein coding	3039	HC PTV	0.000163593	106973	-1.53818	0.717447	0.015	35	0.000158	104506	-1.23894	0.663738	0.042	33	HC PTV	0.000181	104733	38	-0.4	0.15	0.00913
CCP110	16	19523811	19553408	ENSG00000103540	ENST00000381396		5446	TRUE	protein coding	3039	Missense CADD ≥25	0.00164995	106973	-0.144382	0.226257	0.51	353	0.001651	104506	-0.21947	0.205598	0.37	345	Missense	0.00742	104733	1555	0	0.02	0.891
CCPG1	15	55340032	55408510	ENSG00000260916	ENST00000442196	NM_001204450.2	3553	TRUE	protein coding	2424	Damaging	0.000560889	106973	0.279737	0.387794	0.55	120	0.000555	104506	0.490838	0.354339	0.23	116	Damaging	0.000578	104733	121	0.14	0.09	0.102
CCPG1	15	55340032	55408510	ENSG00000260916	ENST00000442196	NM_001204450.2	3553	TRUE	protein coding	2424	HC PTV	0.000266422	106973	-0.331181	0.562471	0.43	57	0.000258	104506	0.085693	0.519154	0.96	54	HC PTV	0.000296	104733	62	0.1	0.12	0.396
CCPG1	15	55340032	55408510	ENSG00000260916	ENST00000442196	NM_001204450.2	3553	TRUE	protein coding	2424	Missense CADD ≥25	0.000294467	106973	0.832261	0.53507	0.12	63	0.000297	104506	0.843231	0.484555	0.11	62	Missense	0.00366	104733	767	0.05	0.03	0.131
CCR10	17	42678889	42683917	ENSG00000184451	ENST00000332438	NM_016602.3	1773	TRUE	protein coding	1089	Damaging	0.000448711	106973	0.415838	0.433281	0.42	96	0.000445	104506	0.372663	0.395448	0.33	93	Damaging	0.000449	104733	94	0.09	0.1	0.333
CCR10	17	42678889	42683917	ENSG00000184451	ENST00000332438	NM_016602.3	1773	TRUE	protein coding	1089	Missense CADD ≥25	0.000430015	106973	0.567617	0.442599	0.26	92	0.000426	104506	0.530096	0.404236	0.18	89	Missense	0.00156	104733	326	0.02	0.05	0.656
CCR2	3	46353864	46360940	ENSG00000121807	ENST00000445132	NM_001123396.4	3531	TRUE	protein coding	1083	Damaging	0.000953512	106973	-0.0599654	0.297166	0.92	204	0.000952	104506	-0.00193	0.270286	0.99	199	Damaging	0.00102	104733	213	-0.02	0.07	0.717
CCR2	3	46353864	46360940	ENSG00000121807	ENST00000445132	NM_001123396.4	3531	TRUE	protein coding	1083	Missense CADD ≥25	0.000925467	106973	-0.0895985	0.301618	0.84	198	0.000923	104506	-0.02806	0.274445	0.94	193	Missense	0.00289	104733	605	-0.02	0.04	0.605
CCR3	3	46130890	46266706	ENSG00000183625	ENST00000395940	NM_178329.3	1638	TRUE	protein coding	1068	Damaging	0.000257074	106973	-0.145024	0.57189	0.95	55	0.000258	104506	-0.22456	0.518492	0.84	54	Damaging	0.000258	104733	54	0	0.13	0.977
CCR3	3	46130890	46266706	ENSG00000183625	ENST00000395940	NM_178329.3	1638	TRUE	protein coding	1068	Missense CADD ≥25	0.000247726	106973	-0.0373615	0.582563	0.93	53	0.000249	104506	-0.09371	0.528351	0.98	52	Missense	0.00437	104733	915	0.02	0.03	0.491
CCR4	3	32951644	32956349	ENSG00000183813	ENST00000330953	NM_005508.5	3025	TRUE	protein coding	1083	Damaging	0.000205659	106973	0.740334	0.639344	0.19	44	0.000211	104506	0.327437	0.574355	0.53	44	Damaging	0.00021	104733	44	0.02	0.14	0.88
CCR4	3	32951644	32956349	ENSG00000183813	ENST00000330953	NM_005508.5	3025	TRUE	protein coding	1083	Missense CADD ≥25	0.000172941	106973	0.569936	0.697194	0.33	37	0.000177	104506	0.172755	0.626325	0.73	37	Missense	0.00153	104733	321	0.16	0.05	0.00211
CCR5	3	46370854	46376206	ENSG00000160791	ENST00000292303		3450	TRUE	protein coding	1059	Damaging	0.000874052	106973	0.344749	0.310346	0.27	187	0.000885	104506	0.184115	0.280304	0.5	185	Damaging	0.000912	104733	191	0.08	0.07	0.245
CCR5	3	46370854	46376206	ENSG00000160791	ENST00000292303		3450	TRUE	protein coding	1059	Missense CADD ≥25	0.000846008	106973	0.320592	0.315444	0.32	181	0.000856	104506	0.15599	0.28496	0.59	179	Missense	0.00408	104733	854	0.05	0.03	0.123
CCR6	6	167111807	167139696	ENSG00000112486	ENST00000341935		4018	TRUE	protein coding	1125	Damaging	7.94593e-05	106973	-0.366077	1.02983	0.75	17	8.13e-05	104506	-0.54294	0.925041	0.5	17	Damaging	7.64e-05	104733	16	-0.08	0.24	0.725
CCR6	6	167111807	167139696	ENSG00000112486	ENST00000341935		4018	TRUE	protein coding	1125	Missense CADD ≥25	7.47852e-05	106973	0.0707988	1.06153	0.94	16	7.66e-05	104506	-0.14709	0.953515	0.76	16	Missense	0.00188	104733	393	-0.04	0.05	0.44
CCR7	17	40553769	40565472	ENSG00000126353	ENST00000246657	NM_001838.4	2173	TRUE	protein coding	1137	Damaging	0.000729156	106973	-0.172997	0.340023	0.82	156	0.000727	104506	-0.08443	0.309436	0.84	152	Damaging	0.000692	104733	145	-0.04	0.08	0.64
CCR7	17	40553769	40565472	ENSG00000126353	ENST00000246657	NM_001838.4	2173	TRUE	protein coding	1137	Missense CADD ≥25	0.000705786	106973	-0.225835	0.345601	0.69	151	0.000703	104506	-0.12879	0.314649	1	147	Missense	0.00201	104733	420	-0.08	0.05	0.085
CCR8	3	39329709	39333680	ENSG00000179934	ENST00000326306	NM_005201.4	1484	TRUE	protein coding	1068	Damaging	0.000331859	106973	0.0557096	0.503385	0.99	71	0.000335	104506	-0.05017	0.455435	0.7	70	Damaging	0.000339	104733	71	-0.02	0.11	0.88
CCR8	3	39329709	39333680	ENSG00000179934	ENST00000326306	NM_005201.4	1484	TRUE	protein coding	1068	Missense CADD ≥25	0.000313163	106973	0.0293839	0.518186	0.9	67	0.000316	104506	-0.04278	0.469026	0.65	66	Missense	0.00223	104733	468	0	0.04	0.992
CCR9	3	45886509	45903174	ENSG00000173585	ENST00000357632	NM_031200.3	2527	TRUE	protein coding	1110	Damaging	0.0005048	106973	0.576245	0.408233	0.12	108	0.000512	104506	0.407336	0.368448	0.2	107	Damaging	0.000497	104733	104	0.14	0.09	0.132
CCR9	3	45886509	45903174	ENSG00000173585	ENST00000357632	NM_031200.3	2527	TRUE	protein coding	1110	Missense CADD ≥25	0.000472082	106973	0.532401	0.422135	0.16	101	0.000478	104506	0.359534	0.381118	0.26	100	Missense	0.00266	104733	558	0.02	0.04	0.596
CCS	11	66593153	66606019	ENSG00000173992	ENST00000533244	NM_005125.2	1066	TRUE	protein coding	825	Damaging	0.0013695	106973	-0.00549212	0.248369	0.92	293	0.001383	104506	-0.08831	0.224648	0.6	289	Damaging	0.00142	104733	297	0.04	0.06	0.493
CCS	11	66593153	66606019	ENSG00000173992	ENST00000533244	NM_005125.2	1066	TRUE	protein coding	825	HC PTV	0.0005048	106973	0.157513	0.408725	1	108	0.000507	104506	0.059248	0.370601	0.77	106	HC PTV	0.000525	104733	110	0.05	0.09	0.601
CCS	11	66593153	66606019	ENSG00000173992	ENST00000533244	NM_005125.2	1066	TRUE	protein coding	825	Missense CADD ≥25	0.000869378	106973	-0.0780762	0.311575	0.96	186	0.00088	104506	-0.15328	0.281403	0.7	184	Missense	0.00182	104733	381	-0.01	0.05	0.78
CCSAP	1	229321011	229343294	ENSG00000154429	ENST00000284617	NM_145257.5	5217	TRUE	protein coding	813	Damaging	0.00014957	106973	0.912567	0.748193	0.3	32	0.000153	104506	0.612043	0.672105	0.51	32	Damaging	0.000148	104733	31	0.12	0.17	0.475
CCSAP	1	229321011	229343294	ENSG00000154429	ENST00000284617	NM_145257.5	5217	TRUE	protein coding	813	Missense CADD ≥25	0.000116852	106973	0.86469	0.846433	0.43	25	0.00012	104506	0.538719	0.760352	0.62	25	Missense	0.000792	104733	166	0	0.07	0.999
CCSER1	4	90127535	91601913	ENSG00000184305	ENST00000509176		5847	TRUE	protein coding	2703	Damaging	0.00207062	106973	-0.383618	0.201772	0.043	443	0.002062	104506	-0.26216	0.183749	0.098	431	Damaging	0.00215	104733	451	-0.09	0.04	0.0366
CCSER1	4	90127535	91601913	ENSG00000184305	ENST00000509176		5847	TRUE	protein coding	2703	HC PTV	0.0001262	106973	-2.24624	0.815657	0.0038	27	0.000115	104506	-1.20436	0.77714	0.072	24	HC PTV	8.59e-05	104733	18	-0.56	0.22	0.0128
CCSER1	4	90127535	91601913	ENSG00000184305	ENST00000509176		5847	TRUE	protein coding	2703	Missense CADD ≥25	0.00194442	106973	-0.262064	0.208187	0.18	416	0.001947	104506	-0.20626	0.189064	0.21	407	Missense	0.00491	104733	1029	-0.04	0.03	0.141
CCSER2	10	84328586	84518521	ENSG00000107771	ENST00000372088	NM_001284240.2	7653	TRUE	protein coding	3144	Damaging	0.000906771	106973	0.215323	0.30507	0.4	194	0.000909	104506	0.142377	0.276853	0.61	190	Damaging	0.000907	104733	190	0.07	0.07	0.317
CCSER2	10	84328586	84518521	ENSG00000107771	ENST00000372088	NM_001284240.2	7653	TRUE	protein coding	3144	HC PTV	0.000200985	106973	0.760046	0.647534	0.21	43	0.000196	104506	0.632458	0.595566	0.24	41	HC PTV	0.000201	104733	42	0.25	0.15	0.0894
CCSER2	10	84328586	84518521	ENSG00000107771	ENST00000372088	NM_001284240.2	7653	TRUE	protein coding	3144	Missense CADD ≥25	0.000705786	106973	0.0598779	0.345721	0.78	151	0.000713	104506	0.007276	0.312572	0.96	149	Missense	0.00307	104733	643	0.04	0.04	0.323
CCT2	12	69585426	69601570	ENSG00000166226	ENST00000299300	NM_006431.3	1916	TRUE	protein coding	1608	Damaging	0.00129939	106973	-0.344088	0.254535	0.22	278	0.001263	104506	-0.00551	0.234577	0.93	264	Damaging	0.00134	104733	281	-0.04	0.06	0.484
CCT2	12	69585426	69601570	ENSG00000166226	ENST00000299300	NM_006431.3	1916	TRUE	protein coding	1608	Missense CADD ≥25	0.00125733	106973	-0.224078	0.258747	0.49	269	0.001225	104506	0.086474	0.238205	0.62	256	Missense	0.00268	104733	561	-0.03	0.04	0.459
CCT3	1	156308968	156367873	ENSG00000163468	ENST00000295688	NM_005998.5	1977	TRUE	protein coding	1638	Damaging	0.000523497	106973	-0.00347524	0.400077	0.88	112	0.000517	104506	0.181752	0.365983	0.53	108	Damaging	0.000549	104733	115	-0.08	0.09	0.39
CCT3	1	156308968	156367873	ENSG00000163468	ENST00000295688	NM_005998.5	1977	TRUE	protein coding	1638	Missense CADD ≥25	0.000518823	106973	0.0664709	0.401873	0.75	111	0.000512	104506	0.262946	0.367687	0.39	107	Missense	0.00203	104733	425	-0.03	0.05	0.479
CCT4	2	61868085	61888671	ENSG00000115484	ENST00000394440	NM_006430.4	2376	TRUE	protein coding	1620	Damaging	0.000813289	106973	-0.665469	0.320933	0.044	174	0.000813	104506	-0.5969	0.291619	0.037	170	Damaging	0.000855	104733	179	-0.15	0.07	0.0374
CCT4	2	61868085	61888671	ENSG00000115484	ENST00000394440	NM_006430.4	2376	TRUE	protein coding	1620	Missense CADD ≥25	0.000771223	106973	-0.594055	0.32955	0.071	165	0.000775	104506	-0.60871	0.298716	0.039	162	Missense	0.0031	104733	650	0.01	0.04	0.777
CCT5	5	10249929	10266389	ENSG00000150753	ENST00000280326	NM_012073.5	3293	TRUE	protein coding	1626	Damaging	0.000691763	106973	-0.0649364	0.348807	0.98	148	0.000689	104506	-0.0189	0.317645	0.93	144	Damaging	0.000683	104733	143	0.01	0.08	0.885
CCT5	5	10249929	10266389	ENSG00000150753	ENST00000280326	NM_012073.5	3293	TRUE	protein coding	1626	Missense CADD ≥25	0.000687089	106973	-0.0711723	0.34999	0.97	147	0.000684	104506	-0.02331	0.318752	0.92	143	Missense	0.00277	104733	580	0.01	0.04	0.73
CCT6A	7	56051685	56063989	ENSG00000146731	ENST00000275603	NM_001762.4	2584	TRUE	protein coding	1596	Damaging	0.000130874	106973	0.570034	0.802272	0.48	28	0.000134	104506	0.22054	0.720755	0.61	28	Damaging	0.000143	104733	30	0.07	0.17	0.695
CCT6A	7	56051685	56063989	ENSG00000146731	ENST00000275603	NM_001762.4	2584	TRUE	protein coding	1596	Missense CADD ≥25	0.000130874	106973	0.570034	0.802272	0.48	28	0.000134	104506	0.22054	0.720755	0.61	28	Missense	0.00224	104733	469	0.09	0.04	0.0356
CCT6B	17	34927859	34981078	ENSG00000132141	ENST00000314144	NM_006584.4	1847	TRUE	protein coding	1593	Damaging	0.00100493	106973	0.0931806	0.289695	0.74	215	0.001014	104506	0.053533	0.262073	0.93	212	Damaging	0.000878	104733	184	0.02	0.07	0.754
CCT6B	17	34927859	34981078	ENSG00000132141	ENST00000314144	NM_006584.4	1847	TRUE	protein coding	1593	HC PTV	0.000472082	106973	0.377478	0.422429	0.5	101	0.000474	104506	0.460335	0.383287	0.37	99	HC PTV	0.000477	104733	100	0.05	0.1	0.586
CCT6B	17	34927859	34981078	ENSG00000132141	ENST00000314144	NM_006584.4	1847	TRUE	protein coding	1593	Missense CADD ≥25	0.000532845	106973	-0.158926	0.397655	0.85	114	0.000541	104506	-0.30305	0.358798	0.47	113	Missense	0.00231	104733	483	-0.01	0.04	0.796
CCT7	2	73233420	73253021	ENSG00000135624	ENST00000258091	NM_006429.4	1847	TRUE	protein coding	1632	Damaging	0.00127602	106973	-0.116207	0.256371	0.61	273	0.001263	104506	0.045741	0.234151	0.92	264	Damaging	0.00125	104733	261	-0.06	0.06	0.32
CCT7	2	73233420	73253021	ENSG00000135624	ENST00000258091	NM_006429.4	1847	TRUE	protein coding	1632	Missense CADD ≥25	0.00125265	106973	-0.120324	0.25875	0.63	268	0.001239	104506	0.052843	0.236399	0.87	259	Missense	0.00287	104733	602	-0.04	0.04	0.258
CCT8	21	29055805	29073797	ENSG00000156261	ENST00000286788	NM_006585.4	1854	TRUE	protein coding	1647	Damaging	0.000766549	106973	-0.338269	0.332483	0.22	164	0.000775	104506	-0.46491	0.300535	0.054	162	Damaging	0.000592	104733	124	-0.16	0.09	0.0625
CCT8	21	29055805	29073797	ENSG00000156261	ENST00000286788	NM_006585.4	1854	TRUE	protein coding	1647	Missense CADD ≥25	0.000752526	106973	-0.279261	0.335561	0.3	161	0.000761	104506	-0.39593	0.303352	0.09	159	Missense	0.00187	104733	392	-0.09	0.05	0.0633
CCT8L2	22	16590751	16592810	ENSG00000198445	ENST00000359963	NM_014406.5	2060	TRUE	protein coding	1674	Damaging	0.00022903	106973	0.701843	0.607267	0.27	49	0.00023	104506	0.633723	0.551193	0.28	48	Damaging	0.000215	104733	45	0.15	0.14	0.286
CCT8L2	22	16590751	16592810	ENSG00000198445	ENST00000359963	NM_014406.5	2060	TRUE	protein coding	1674	HC PTV	0.000215008	106973	0.740136	0.626749	0.28	46	0.000215	104506	0.682516	0.569263	0.31	45	HC PTV	0.000201	104733	42	0.15	0.15	0.308
CCZ1	7	5898725	5926550	ENSG00000122674	ENST00000325974	NM_015622.6	2379	TRUE	protein coding	1449	Damaging	0.000916119	106973	-0.131114	0.303476	0.54	196	0.000909	104506	0.015755	0.276909	0.88	190	Damaging	0.000983	104733	206	-0.02	0.06	0.697
CCZ1	7	5898725	5926550	ENSG00000122674	ENST00000325974	NM_015622.6	2379	TRUE	protein coding	1449	HC PTV	0.00022903	106973	-1.06829	0.60651	0.083	49	0.000225	104506	-0.84592	0.556357	0.17	47	HC PTV	0.000201	104733	42	-0.29	0.14	0.0408
CCZ1	7	5898725	5926550	ENSG00000122674	ENST00000325974	NM_015622.6	2379	TRUE	protein coding	1449	Missense CADD ≥25	0.000687089	106973	0.181718	0.350349	0.77	147	0.000684	104506	0.299239	0.319122	0.33	143	Missense	0.00371	104733	778	0	0.03	0.906
CCZ1B	7	6794134	6826770	ENSG00000146574	ENST00000316731	NM_198097.5	1814	TRUE	protein coding	1449	Damaging	0.000467408	106973	0.17132	0.424656	0.63	100	0.000459	104506	0.44354	0.389368	0.18	96	Damaging	0.000468	104733	98	0.12	0.1	0.213
CCZ1B	7	6794134	6826770	ENSG00000146574	ENST00000316731	NM_198097.5	1814	TRUE	protein coding	1449	HC PTV	0.000116852	106973	1.00851	0.849036	0.21	25	0.000115	104506	1.30077	0.7785	0.074	24	HC PTV	0.000158	104733	33	0.11	0.17	0.493
CCZ1B	7	6794134	6826770	ENSG00000146574	ENST00000316731	NM_198097.5	1814	TRUE	protein coding	1449	Missense CADD ≥25	0.000350556	106973	-0.107934	0.490289	0.87	75	0.000344	104506	0.157497	0.449548	0.61	72	Missense	0.0015	104733	314	0.01	0.05	0.919
CD101	1	117001750	117036552	ENSG00000134256	ENST00000682167	NM_001256106.3	3542	TRUE	protein coding	3066	Damaging	0.00226225	106973	0.14732	0.192792	0.72	484	0.002273	104506	0.116282	0.174819	0.67	475	Damaging	0.00222	104733	466	0.02	0.04	0.615
CD101	1	117001750	117036552	ENSG00000134256	ENST00000682167	NM_001256106.3	3542	TRUE	protein coding	3066	HC PTV	0.000850682	106973	0.288902	0.313936	0.48	182	0.000852	104506	0.275202	0.285158	0.4	178	HC PTV	0.00073	104733	153	0.01	0.08	0.858
CD101	1	117001750	117036552	ENSG00000134256	ENST00000682167	NM_001256106.3	3542	TRUE	protein coding	3066	Missense CADD ≥25	0.00141157	106973	0.0613877	0.243871	0.93	302	0.001421	104506	0.020518	0.220909	0.91	297	Missense	0.00714	104733	1496	0	0.02	0.995
CD109	6	73695785	73828316	ENSG00000156535	ENST00000287097	NM_133493.5	9031	TRUE	protein coding	4338	Damaging	0.00329522	106973	0.0193378	0.160439	0.99	705	0.003292	104506	0.048474	0.145884	0.98	688	Damaging	0.00294	104733	615	-0.01	0.04	0.772
CD109	6	73695785	73828316	ENSG00000156535	ENST00000287097	NM_133493.5	9031	TRUE	protein coding	4338	HC PTV	0.00071046	106973	-0.242425	0.344655	0.31	152	0.000708	104506	-0.18665	0.313742	0.3	148	HC PTV	0.000363	104733	76	-0.09	0.11	0.43
CD109	6	73695785	73828316	ENSG00000156535	ENST00000287097	NM_133493.5	9031	TRUE	protein coding	4338	Missense CADD ≥25	0.00258944	106973	0.095418	0.180848	0.6	554	0.002588	104506	0.116458	0.164388	0.55	541	Missense	0.00972	104733	2035	-0.01	0.02	0.757
CD14	5	140631728	140633701	ENSG00000170458	ENST00000302014	NM_000591.4	1356	TRUE	protein coding	1128	Damaging	0.000317837	106973	-0.808957	0.514418	0.088	68	0.000316	104506	-0.70243	0.46903	0.097	66	Damaging	0.00032	104733	67	-0.1	0.12	0.406
CD14	5	140631728	140633701	ENSG00000170458	ENST00000302014	NM_000591.4	1356	TRUE	protein coding	1128	Missense CADD ≥25	0.000313163	106973	-0.929578	0.518236	0.053	67	0.000311	104506	-0.82205	0.472618	0.054	65	Missense	0.00254	104733	532	-0.01	0.04	0.813
CD151	11	832887	839831	ENSG00000177697	ENST00000397420	NM_004357.5	1545	TRUE	protein coding	762	Damaging	0.00100025	106973	-0.202435	0.290524	0.33	214	0.001	104506	-0.16866	0.264074	0.38	209	Damaging	0.000917	104733	192	-0.03	0.07	0.651
CD151	11	832887	839831	ENSG00000177697	ENST00000397420	NM_004357.5	1545	TRUE	protein coding	762	HC PTV	7.01111e-05	106973	0.685109	1.0963	0.59	15	7.18e-05	104506	0.369521	0.984786	0.93	15	HC PTV	7.16e-05	104733	15	0.09	0.25	0.721
CD151	11	832887	839831	ENSG00000177697	ENST00000397420	NM_004357.5	1545	TRUE	protein coding	762	Missense CADD ≥25	0.000930141	106973	-0.269398	0.301254	0.24	199	0.000928	104506	-0.2103	0.274075	0.35	194	Missense	0.00166	104733	348	-0.01	0.05	0.87
CD160	1	145719471	145739288	ENSG00000117281	ENST00000369288	NM_007053.4	1580	TRUE	protein coding	546	Damaging	0.000415993	106973	-0.575672	0.448794	0.2	89	0.000411	104506	-0.44067	0.410123	0.32	86	Damaging	0.000415	104733	87	-0.09	0.1	0.369
CD160	1	145719471	145739288	ENSG00000117281	ENST00000369288	NM_007053.4	1580	TRUE	protein coding	546	HC PTV	0.000415993	106973	-0.575672	0.448794	0.2	89	0.000411	104506	-0.44067	0.410123	0.32	86	HC PTV	0.000415	104733	87	-0.09	0.1	0.369
CD163	12	7470811	7503893	ENSG00000177575	ENST00000432237	NM_203416.4	4071	TRUE	protein coding	3366	Damaging	0.000476756	106973	0.108398	0.419898	0.98	102	0.000483	104506	0.083779	0.378987	0.94	101	Damaging	0.000458	104733	96	0.17	0.1	0.088
CD163	12	7470811	7503893	ENSG00000177575	ENST00000432237	NM_203416.4	4071	TRUE	protein coding	3366	HC PTV	0.000182289	106973	-0.851192	0.678823	0.21	39	0.000187	104506	-1.02669	0.609677	0.15	39	HC PTV	0.000167	104733	35	-0.03	0.16	0.837
CD163	12	7470811	7503893	ENSG00000177575	ENST00000432237	NM_203416.4	4071	TRUE	protein coding	3366	Missense CADD ≥25	0.000294467	106973	0.702562	0.534193	0.34	63	0.000297	104506	0.782473	0.483627	0.29	62	Missense	0.00424	104733	889	0.04	0.03	0.257
CD163L1	12	7346685	7479897	ENSG00000177675	ENST00000313599	NM_174941.6	4583	TRUE	protein coding	4362	Damaging	0.00266422	106973	-0.0425905	0.178007	0.79	570	0.002665	104506	-0.02219	0.161729	0.65	557	Damaging	0.00212	104733	444	-0.04	0.05	0.401
CD163L1	12	7346685	7479897	ENSG00000177675	ENST00000313599	NM_174941.6	4583	TRUE	protein coding	4362	HC PTV	0.00253802	106973	-0.106749	0.182357	0.55	543	0.002541	104506	-0.09288	0.165622	0.4	531	HC PTV	0.002	104733	418	-0.06	0.05	0.222
CD163L1	12	7346685	7479897	ENSG00000177675	ENST00000313599	NM_174941.6	4583	TRUE	protein coding	4362	Missense CADD ≥25	0.0001262	106973	1.24187	0.815804	0.15	27	0.000124	104506	1.41465	0.746657	0.086	26	Missense	0.00739	104733	1547	-0.03	0.02	0.295
CD164	6	109366514	109382467	ENSG00000135535	ENST00000310786	NM_006016.6	3020	TRUE	protein coding	594	Damaging	0.00048143	106973	-0.372428	0.418526	0.25	103	0.000469	104506	-0.0338	0.385405	0.83	98	Damaging	0.000482	104733	101	-0.07	0.09	0.433
CD164	6	109366514	109382467	ENSG00000135535	ENST00000310786	NM_006016.6	3020	TRUE	protein coding	594	Missense CADD ≥25	0.000472082	106973	-0.370039	0.422645	0.25	101	0.000459	104506	-0.02336	0.389395	0.85	96	Missense	0.00244	104733	512	-0.02	0.04	0.556
CD164L2	1	27379176	27383333	ENSG00000174950	ENST00000374030	NM_001330448.1	946	TRUE	protein coding	525	Damaging	0.000294467	106973	0.70794	0.533295	0.29	63	0.000301	104506	0.337131	0.479062	0.44	63	Damaging	0.000296	104733	62	0.06	0.12	0.603
CD164L2	1	27379176	27383333	ENSG00000174950	ENST00000374030	NM_001330448.1	946	TRUE	protein coding	525	HC PTV	8.88075e-05	106973	0.170416	0.970871	0.98	19	9.09e-05	104506	-0.10585	0.872133	0.89	19	HC PTV	9.55e-05	104733	20	-0.01	0.21	0.98
CD164L2	1	27379176	27383333	ENSG00000174950	ENST00000374030	NM_001330448.1	946	TRUE	protein coding	525	Missense CADD ≥25	0.000205659	106973	0.939862	0.63808	0.21	44	0.000211	104506	0.52835	0.57319	0.31	44	Missense	0.00118	104733	247	0.03	0.06	0.585
CD177	19	43353686	43363172	ENSG00000204936	ENST00000618265	NM_020406.4	2195	TRUE	protein coding	1314	Damaging	0.000266422	106973	-0.612565	0.561717	0.21	57	0.000258	104506	-0.26568	0.518491	0.47	54	Damaging	0.000334	104733	70	-0.09	0.11	0.425
CD177	19	43353686	43363172	ENSG00000204936	ENST00000618265	NM_020406.4	2195	TRUE	protein coding	1314	HC PTV	0.000257074	106973	-0.512347	0.571684	0.29	55	0.000249	104506	-0.11894	0.528222	0.67	52	HC PTV	0.000334	104733	70	-0.09	0.11	0.425
CD180	5	67179613	67196799	ENSG00000134061	ENST00000256447	NM_005582.3	5388	TRUE	protein coding	1986	Damaging	0.000542193	106973	-1.24119	0.393971	0.0012	116	0.000536	104506	-1.02812	0.360152	0.0048	112	Damaging	0.000506	104733	106	-0.32	0.09	0.000481
CD180	5	67179613	67196799	ENSG00000134061	ENST00000256447	NM_005582.3	5388	TRUE	protein coding	1986	Missense CADD ≥25	0.0005048	106973	-1.32222	0.408283	0.00068	108	0.000498	104506	-1.0626	0.373729	0.0041	104	Missense	0.00507	104733	1063	0	0.03	0.968
CD19	16	28931965	28939342	ENSG00000177455	ENST00000538922	NM_001770.6	1918	TRUE	protein coding	1671	Damaging	0.0005048	106973	0.197763	0.408556	0.58	108	0.000507	104506	0.094842	0.370466	0.85	106	Damaging	0.000506	104733	106	0.02	0.09	0.808
CD19	16	28931965	28939342	ENSG00000177455	ENST00000538922	NM_001770.6	1918	TRUE	protein coding	1671	HC PTV	0.000285119	106973	0.370958	0.543511	0.45	61	0.000287	104506	0.257938	0.492306	0.67	60	HC PTV	0.000282	104733	59	0.06	0.12	0.645
CD19	16	28931965	28939342	ENSG00000177455	ENST00000538922	NM_001770.6	1918	TRUE	protein coding	1671	Missense CADD ≥25	0.000219682	106973	-0.0272103	0.61917	0.98	47	0.00022	104506	-0.11797	0.562234	0.84	46	Missense	0.00278	104733	582	0.05	0.04	0.237
CD1A	1	158254424	158258269	ENSG00000158477	ENST00000289429	NM_001763.3	1809	TRUE	protein coding	984	Damaging	0.000359904	106973	-0.492352	0.482445	0.24	77	0.000354	104506	-0.24821	0.442073	0.49	74	Damaging	0.000358	104733	75	-0.12	0.11	0.287
CD1A	1	158254424	158258269	ENSG00000158477	ENST00000289429	NM_001763.3	1809	TRUE	protein coding	984	HC PTV	0.000313163	106973	-0.393866	0.517154	0.38	67	0.000306	104506	-0.06697	0.475317	0.83	64	HC PTV	0.00032	104733	67	-0.08	0.12	0.518
CD1A	1	158254424	158258269	ENSG00000158477	ENST00000289429	NM_001763.3	1809	TRUE	protein coding	984	Missense CADD ≥25	4.67408e-05	106973	-1.1513	1.33845	0.33	10	4.78e-05	104506	-1.40754	1.20234	0.18	10	Missense	0.00394	104733	825	0	0.03	0.976
CD1B	1	158327951	158331531	ENSG00000158485	ENST00000368168	NM_001764.3	1391	TRUE	protein coding	1002	Damaging	0.000299141	106973	-0.854516	0.529126	0.12	64	0.000301	104506	-0.92958	0.47907	0.042	63	Damaging	0.000291	104733	61	-0.23	0.12	0.0555
CD1B	1	158327951	158331531	ENSG00000158485	ENST00000368168	NM_001764.3	1391	TRUE	protein coding	1002	HC PTV	0.000275771	106973	-0.89975	0.551093	0.11	59	0.000277	104506	-0.94615	0.499294	0.044	58	HC PTV	0.000277	104733	58	-0.25	0.12	0.0487
CD1C	1	158289923	158294774	ENSG00000158481	ENST00000368170	NM_001765.3	2442	TRUE	protein coding	1002	Damaging	0.000401971	106973	-0.5174	0.456501	0.19	86	0.000402	104506	-0.47848	0.414925	0.13	84	Damaging	0.000406	104733	85	-0.18	0.1	0.0752
CD1C	1	158289923	158294774	ENSG00000158481	ENST00000368170	NM_001765.3	2442	TRUE	protein coding	1002	HC PTV	0.000397297	106973	-0.525762	0.459177	0.19	85	0.000397	104506	-0.48288	0.417417	0.13	83	HC PTV	0.000401	104733	84	-0.19	0.1	0.0743
CD1D	1	158178030	158186427	ENSG00000158473	ENST00000674085	NM_001371762.2	3492	TRUE	protein coding	1008	Damaging	0.000336534	106973	-0.228724	0.498938	0.78	72	0.000335	104506	-0.25484	0.454555	0.58	70	Damaging	0.000349	104733	73	-0.02	0.11	0.862
CD1D	1	158178030	158186427	ENSG00000158473	ENST00000674085	NM_001371762.2	3492	TRUE	protein coding	1008	HC PTV	0.000233704	106973	-0.56378	0.59859	0.45	50	0.00023	104506	-0.36302	0.548802	0.55	48	HC PTV	0.000215	104733	45	-0.13	0.14	0.342
CD1D	1	158178030	158186427	ENSG00000158473	ENST00000674085	NM_001371762.2	3492	TRUE	protein coding	1008	Missense CADD ≥25	0.000116852	106973	0.416937	0.846797	0.51	25	0.00012	104506	-0.1358	0.760685	0.92	25	Missense	0.00244	104733	512	-0.03	0.04	0.533
CD1E	1	158353696	158357553	ENSG00000158488	ENST00000368167	NM_030893.4	1919	TRUE	protein coding	1167	Damaging	0.000341208	106973	0.693644	0.495456	0.15	73	0.000335	104506	0.948432	0.454501	0.027	70	Damaging	0.000248	104733	52	0.28	0.13	0.035
CD1E	1	158353696	158357553	ENSG00000158488	ENST00000368167	NM_030893.4	1919	TRUE	protein coding	1167	HC PTV	0.000261748	106973	0.75275	0.565664	0.17	56	0.000258	104506	0.932002	0.517459	0.076	54	HC PTV	0.000177	104733	37	0.23	0.16	0.146
CD1E	1	158353696	158357553	ENSG00000158488	ENST00000368167	NM_030893.4	1919	TRUE	protein coding	1167	Missense CADD ≥25	7.94593e-05	106973	0.498509	1.02641	0.61	17	7.66e-05	104506	1.00319	0.950404	0.18	16	Missense	0.00251	104733	526	0.04	0.04	0.296
CD200	3	112332347	112362812	ENSG00000091972	ENST00000315711	NM_005944.7	2129	TRUE	protein coding	810	Damaging	0.000140222	106973	-0.180559	0.774263	0.81	30	0.000144	104506	-0.48848	0.69556	0.5	30	Damaging	0.000134	104733	28	-0.23	0.18	0.195
CD200	3	112332347	112362812	ENSG00000091972	ENST00000315711	NM_005944.7	2129	TRUE	protein coding	810	HC PTV	7.01111e-05	106973	-0.139443	1.09498	0.99	15	7.18e-05	104506	-0.4475	0.983678	0.69	15	HC PTV	6.21e-05	104733	13	-0.37	0.26	0.156
CD200	3	112332347	112362812	ENSG00000091972	ENST00000315711	NM_005944.7	2129	TRUE	protein coding	810	Missense CADD ≥25	7.01111e-05	106973	-0.221617	1.09482	0.75	15	7.18e-05	104506	-0.52931	0.983531	0.58	15	Missense	0.00136	104733	284	-0.08	0.06	0.152
CD200R1	3	112921205	112975103	ENSG00000163606	ENST00000308611	NM_138806.4	3765	TRUE	protein coding	1047	Damaging	0.00022903	106973	-1.33957	0.60586	0.025	49	0.000215	104506	-0.36339	0.567939	0.41	45	Damaging	0.000205	104733	43	-0.27	0.15	0.0627
CD200R1	3	112921205	112975103	ENSG00000163606	ENST00000308611	NM_138806.4	3765	TRUE	protein coding	1047	HC PTV	0.000158919	106973	-1.54422	0.727279	0.034	34	0.000153	104506	-0.96367	0.673456	0.15	32	HC PTV	0.000134	104733	28	-0.31	0.18	0.0864
CD200R1	3	112921205	112975103	ENSG00000163606	ENST00000308611	NM_138806.4	3765	TRUE	protein coding	1047	Missense CADD ≥25	7.01111e-05	106973	-0.874908	1.09483	0.39	15	6.22e-05	104506	1.11408	1.05647	0.45	13	Missense	0.00198	104733	415	-0.02	0.05	0.719
CD200R1L	3	112815709	112846856	ENSG00000206531	ENST00000398214		1296	TRUE	protein coding	816	Damaging	0.000303815	106973	-0.0736758	0.526091	0.97	65	0.000306	104506	-0.16802	0.476295	0.77	64	Damaging	0.000272	104733	57	0.02	0.13	0.867
CD200R1L	3	112815709	112846856	ENSG00000206531	ENST00000398214		1296	TRUE	protein coding	816	HC PTV	0.000275771	106973	-0.249213	0.552187	0.77	59	0.000277	104506	-0.36351	0.500319	0.48	58	HC PTV	0.000243	104733	51	-0.02	0.13	0.903
CD207	2	70830211	70835816	ENSG00000116031	ENST00000410009	NM_015717.5	1866	TRUE	protein coding	987	Damaging	0.00058426	106973	-0.201704	0.378574	0.67	125	0.000593	104506	-0.40925	0.341391	0.23	124	Damaging	0.000587	104733	123	-0.05	0.09	0.565
CD207	2	70830211	70835816	ENSG00000116031	ENST00000410009	NM_015717.5	1866	TRUE	protein coding	987	HC PTV	0.000397297	106973	-0.203584	0.459	0.62	85	0.000402	104506	-0.39493	0.414702	0.3	84	HC PTV	0.000396	104733	83	-0.05	0.1	0.652
CD207	2	70830211	70835816	ENSG00000116031	ENST00000410009	NM_015717.5	1866	TRUE	protein coding	987	Missense CADD ≥25	0.000191637	106973	-0.357593	0.660761	0.79	41	0.000196	104506	-0.60253	0.593471	0.38	41	Missense	0.00412	104733	862	-0.01	0.03	0.81
CD209	19	7739993	7747564	ENSG00000090659	ENST00000315599	NM_021155.4	4284	TRUE	protein coding	1215	Damaging	9.81556e-05	106973	0.727074	0.924896	0.32	21	0.0001	104506	0.478036	0.830954	0.58	21	Damaging	9.55e-05	104733	20	0.21	0.21	0.33
CD209	19	7739993	7747564	ENSG00000090659	ENST00000315599	NM_021155.4	4284	TRUE	protein coding	1215	HC PTV	8.41334e-05	106973	0.523163	0.998983	0.5	18	8.61e-05	104506	0.245872	0.897516	0.84	18	HC PTV	7.16e-05	104733	15	-0.2	0.25	0.41
CD22	19	35319261	35347361	ENSG00000012124	ENST00000085219	NM_001771.4	3274	TRUE	protein coding	2544	Damaging	0.000247726	106973	-0.526099	0.582289	0.47	53	0.000239	104506	-0.11539	0.538598	0.82	50	Damaging	0.000243	104733	51	-0.14	0.13	0.308
CD22	19	35319261	35347361	ENSG00000012124	ENST00000085219	NM_001771.4	3274	TRUE	protein coding	2544	HC PTV	7.01111e-05	106973	0.652819	1.0943	0.68	15	7.18e-05	104506	0.326321	0.983151	0.93	15	HC PTV	5.25e-05	104733	11	0.18	0.29	0.537
CD22	19	35319261	35347361	ENSG00000012124	ENST00000085219	NM_001771.4	3274	TRUE	protein coding	2544	Missense CADD ≥25	0.000177615	106973	-0.991498	0.687652	0.26	38	0.000167	104506	-0.30473	0.643723	0.75	35	Missense	0.00533	104733	1116	0.01	0.03	0.675
CD226	18	69831158	69961803	ENSG00000150637	ENST00000582621	NM_001303618.2	12518	TRUE	protein coding	1011	Damaging	6.54371e-05	106973	1.81917	1.1362	0.17	14	6.7e-05	104506	1.41388	1.02061	0.29	14	Damaging	6.21e-05	104733	13	0.25	0.26	0.344
CD226	18	69831158	69961803	ENSG00000150637	ENST00000582621	NM_001303618.2	12518	TRUE	protein coding	1011	HC PTV	6.54371e-05	106973	1.81917	1.1362	0.17	14	6.7e-05	104506	1.41388	1.02061	0.29	14	HC PTV	6.21e-05	104733	13	0.25	0.26	0.344
CD244	1	160830160	160862887	ENSG00000122223	ENST00000368034	NM_016382.4	2495	TRUE	protein coding	1098	Damaging	0.000303815	106973	-0.0214528	0.525121	0.87	65	0.000297	104506	0.204616	0.482996	0.7	62	Damaging	0.000296	104733	62	-0.19	0.12	0.117
CD244	1	160830160	160862887	ENSG00000122223	ENST00000368034	NM_016382.4	2495	TRUE	protein coding	1098	HC PTV	7.94593e-05	106973	-0.439363	1.0264	0.59	17	7.66e-05	104506	0.05898	0.95039	0.85	16	HC PTV	8.12e-05	104733	17	-0.26	0.23	0.257
CD244	1	160830160	160862887	ENSG00000122223	ENST00000368034	NM_016382.4	2495	TRUE	protein coding	1098	Missense CADD ≥25	0.000224356	106973	0.126686	0.611084	0.89	48	0.00022	104506	0.25526	0.560744	0.58	46	Missense	0.00273	104733	571	0.07	0.04	0.103
CD247	1	167430640	167518610	ENSG00000198821	ENST00000362089	NM_198053.3	1600	TRUE	protein coding	495	Damaging	0.000743178	106973	0.495036	0.335873	0.076	159	0.000756	104506	0.324535	0.302674	0.25	158	Damaging	0.00052	104733	109	0.19	0.09	0.0403
CD247	1	167430640	167518610	ENSG00000198821	ENST00000362089	NM_198053.3	1600	TRUE	protein coding	495	HC PTV	0.000266422	106973	0.316331	0.560631	0.47	57	0.000273	104506	-0.00808	0.503617	0.9	57	HC PTV	3.34e-05	104733	7	0.61	0.36	0.0917
CD247	1	167430640	167518610	ENSG00000198821	ENST00000362089	NM_198053.3	1600	TRUE	protein coding	495	Missense CADD ≥25	0.000476756	106973	0.594495	0.419279	0.094	102	0.000483	104506	0.512085	0.378505	0.18	101	Missense	0.00116	104733	244	0.06	0.06	0.342
CD248	11	66314494	66317044	ENSG00000174807	ENST00000311330	NM_020404.3	2551	TRUE	protein coding	2274	Damaging	0.000640348	106973	-0.947321	0.363066	0.006	137	0.000636	104506	-0.88702	0.331008	0.0027	133	Damaging	0.000621	104733	130	-0.26	0.08	0.00212
CD248	11	66314494	66317044	ENSG00000174807	ENST00000311330	NM_020404.3	2551	TRUE	protein coding	2274	Missense CADD ≥25	0.000640348	106973	-0.947321	0.363066	0.006	137	0.000636	104506	-0.88702	0.331008	0.0027	133	Missense	0.00476	104733	997	-0.05	0.03	0.124
CD27	12	6444955	6451718	ENSG00000139193	ENST00000266557	NM_001242.5	1245	TRUE	protein coding	783	Damaging	0.000177615	106973	-0.65027	0.687692	0.37	38	0.000182	104506	-0.86708	0.617644	0.19	38	Damaging	0.000181	104733	38	-0.16	0.15	0.307
CD27	12	6444955	6451718	ENSG00000139193	ENST00000266557	NM_001242.5	1245	TRUE	protein coding	783	Missense CADD ≥25	0.000135548	106973	-0.43238	0.78718	0.58	29	0.000139	104506	-0.7409	0.706998	0.36	29	Missense	0.00158	104733	332	-0.04	0.05	0.465
CD274	9	5450503	5470566	ENSG00000120217	ENST00000381577	NM_014143.4	3634	TRUE	protein coding	873	Damaging	7.94593e-05	106973	0.289291	1.03009	0.78	17	8.13e-05	104506	0.133935	0.925226	0.59	17	Damaging	6.68e-05	104733	14	0.16	0.25	0.539
CD274	9	5450503	5470566	ENSG00000120217	ENST00000381577	NM_014143.4	3634	TRUE	protein coding	873	Missense CADD ≥25	6.54371e-05	106973	-0.120601	1.1351	0.53	14	6.7e-05	104506	-0.21739	1.01954	0.38	14	Missense	0.00111	104733	232	0.07	0.06	0.234
CD276	15	73683966	73714514	ENSG00000103855	ENST00000318443	NM_001024736.2	3295	TRUE	protein coding	1605	Damaging	0.00177615	106973	0.12802	0.218163	0.39	380	0.001785	104506	0.025831	0.197823	0.6	373	Damaging	0.00148	104733	310	0.08	0.05	0.142
CD276	15	73683966	73714514	ENSG00000103855	ENST00000318443	NM_001024736.2	3295	TRUE	protein coding	1605	HC PTV	0.00104232	106973	0.321828	0.284595	0.15	223	0.001053	104506	0.20492	0.257411	0.22	220	HC PTV	0.00106	104733	223	0.12	0.06	0.0611
CD276	15	73683966	73714514	ENSG00000103855	ENST00000318443	NM_001024736.2	3295	TRUE	protein coding	1605	Missense CADD ≥25	0.000738504	106973	-0.149305	0.337986	0.71	158	0.000737	104506	-0.2353	0.307554	0.52	154	Missense	0.00223	104733	468	0.01	0.04	0.785
CD28	2	203706475	203738912	ENSG00000178562	ENST00000324106	NM_006139.4	4721	TRUE	protein coding	663	Damaging	0.00022903	106973	0.548214	0.604398	0.33	49	0.000234	104506	0.312659	0.542846	0.66	49	Damaging	0.000234	104733	49	0.12	0.14	0.378
CD28	2	203706475	203738912	ENSG00000178562	ENST00000324106	NM_006139.4	4721	TRUE	protein coding	663	HC PTV	8.41334e-05	106973	1.0111	0.997055	0.35	18	8.61e-05	104506	0.762977	0.895512	0.48	18	HC PTV	9.55e-06	104733	2	1.58	0.67	0.0192
CD28	2	203706475	203738912	ENSG00000178562	ENST00000324106	NM_006139.4	4721	TRUE	protein coding	663	Missense CADD ≥25	0.000144896	106973	0.2792	0.759789	0.61	31	0.000148	104506	0.051036	0.682411	0.99	31	Missense	0.00117	104733	245	0.02	0.06	0.76
CD2AP	6	47477789	47627263	ENSG00000198087	ENST00000359314	NM_012120.3	5412	TRUE	protein coding	1920	Damaging	0.00126667	106973	-0.11133	0.258247	0.98	271	0.001268	104506	-0.16318	0.23458	0.85	265	Damaging	0.000964	104733	202	0.02	0.07	0.812
CD2AP	6	47477789	47627263	ENSG00000198087	ENST00000359314	NM_012120.3	5412	TRUE	protein coding	1920	HC PTV	0.000140222	106973	-0.222471	0.775266	0.97	30	0.000139	104506	-0.09422	0.708285	0.88	29	HC PTV	0.000172	104733	36	-0.08	0.16	0.636
CD2AP	6	47477789	47627263	ENSG00000198087	ENST00000359314	NM_012120.3	5412	TRUE	protein coding	1920	Missense CADD ≥25	0.00112645	106973	-0.0974051	0.273814	0.98	241	0.001129	104506	-0.17158	0.248544	0.8	236	Missense	0.00329	104733	690	-0.01	0.04	0.835
CD2BP2	16	30350773	30355308	ENSG00000169217	ENST00000305596	NM_006110.3	3361	TRUE	protein coding	1026	Damaging	0.000542193	106973	-0.361205	0.394228	0.51	116	0.000531	104506	0.058076	0.362031	0.6	111	Damaging	0.000568	104733	119	-0.04	0.09	0.656
CD2BP2	16	30350773	30355308	ENSG00000169217	ENST00000305596	NM_006110.3	3361	TRUE	protein coding	1026	HC PTV	9.34815e-05	106973	0.323844	0.949004	0.74	20	9.57e-05	104506	0.078507	0.852521	0.82	20	HC PTV	9.55e-05	104733	20	0.08	0.21	0.703
CD2BP2	16	30350773	30355308	ENSG00000169217	ENST00000305596	NM_006110.3	3361	TRUE	protein coding	1026	Missense CADD ≥25	0.000448711	106973	-0.503894	0.433313	0.38	96	0.000435	104506	0.053561	0.399805	0.64	91	Missense	0.00349	104733	731	0.02	0.04	0.584
CD300A	17	74466399	74484794	ENSG00000167851	ENST00000360141	NM_007261.4	1638	TRUE	protein coding	900	Damaging	0.000701111	106973	-0.0877906	0.346716	0.67	150	0.000689	104506	0.123661	0.317879	0.91	144	Damaging	2.39e-05	104733	5	0.89	0.43	0.0368
CD300A	17	74466399	74484794	ENSG00000167851	ENST00000360141	NM_007261.4	1638	TRUE	protein coding	900	HC PTV	0.000546867	106973	0.0172755	0.392522	0.95	117	0.000531	104506	0.395331	0.362007	0.54	111	HC PTV	2.39e-05	104733	5	0.89	0.43	0.0368
CD300A	17	74466399	74484794	ENSG00000167851	ENST00000360141	NM_007261.4	1638	TRUE	protein coding	900	Missense CADD ≥25	0.000154245	106973	-0.459791	0.73878	0.42	33	0.000158	104506	-0.78965	0.663656	0.18	33	Missense	0.000434	104733	91	-0.11	0.1	0.291
CD300C	17	74541073	74546115	ENSG00000167850	ENST00000330793	NM_006678.5	1524	TRUE	protein coding	675	Damaging	0.000121526	106973	0.514679	0.832287	0.4	26	0.000124	104506	0.337294	0.747654	0.46	26	Damaging	0.00101	104733	211	0.03	0.07	0.605
CD300C	17	74541073	74546115	ENSG00000167850	ENST00000330793	NM_006678.5	1524	TRUE	protein coding	675	HC PTV	7.47852e-05	106973	0.0196394	1.06092	0.82	16	7.66e-05	104506	-0.08547	0.953037	0.87	16	HC PTV	0.00096	104733	201	0.03	0.07	0.704
CD300C	17	74541073	74546115	ENSG00000167850	ENST00000330793	NM_006678.5	1524	TRUE	protein coding	675	Missense CADD ≥25	4.67408e-05	106973	1.30652	1.34191	0.29	10	4.78e-05	104506	1.01355	1.20545	0.32	10	Missense	0.00129	104733	271	-0.03	0.06	0.557
CD300LB	17	74521174	74531475	ENSG00000178789	ENST00000392621	NM_174892.4	2295	TRUE	protein coding	606	Damaging	0.00035523	106973	0.339767	0.486986	0.4	76	0.000349	104506	0.26296	0.446364	0.43	73	Damaging	0.00031	104733	65	0.04	0.12	0.743
CD300LB	17	74521174	74531475	ENSG00000178789	ENST00000392621	NM_174892.4	2295	TRUE	protein coding	606	HC PTV	0.000350556	106973	0.433724	0.490218	0.32	75	0.000344	104506	0.36076	0.449449	0.32	72	HC PTV	0.000306	104733	64	0.06	0.12	0.635
CD300LF	17	74694311	74712978	ENSG00000186074	ENST00000326165	NM_139018.5	1709	TRUE	protein coding	873	Damaging	0.000359904	106973	0.81342	0.483757	0.084	77	0.000364	104506	0.746527	0.437419	0.075	76	Damaging	0.000363	104733	76	0.15	0.11	0.154
CD300LF	17	74694311	74712978	ENSG00000186074	ENST00000326165	NM_139018.5	1709	TRUE	protein coding	873	HC PTV	0.000359904	106973	0.81342	0.483757	0.084	77	0.000364	104506	0.746527	0.437419	0.075	76	HC PTV	0.000363	104733	76	0.15	0.11	0.154
CD300LG	17	43847148	43863639	ENSG00000161649	ENST00000317310	NM_145273.4	2768	TRUE	protein coding	999	Damaging	0.000186963	106973	-0.0427891	0.671051	0.82	40	0.000187	104506	-0.0325	0.610496	0.84	39	Damaging	0.000196	104733	41	-0.05	0.15	0.718
CD300LG	17	43847148	43863639	ENSG00000161649	ENST00000317310	NM_145273.4	2768	TRUE	protein coding	999	HC PTV	0.000135548	106973	0.222251	0.78808	0.55	29	0.000139	104506	-0.10702	0.707942	0.96	29	HC PTV	9.07e-05	104733	19	0.16	0.22	0.47
CD300LG	17	43847148	43863639	ENSG00000161649	ENST00000317310	NM_145273.4	2768	TRUE	protein coding	999	Missense CADD ≥25	5.14148e-05	106973	-0.741368	1.27947	0.6	11	4.78e-05	104506	0.1836	1.20544	0.74	10	Missense	0.00138	104733	290	-0.03	0.06	0.557
CD302	2	159768628	159798255	ENSG00000241399	ENST00000259053	NM_014880.5	3932	TRUE	protein coding	699	Damaging	0.000514148	106973	0.422923	0.403499	0.21	110	0.000522	104506	0.2324	0.364067	0.36	109	Damaging	0.000511	104733	107	0.06	0.09	0.547
CD302	2	159768628	159798255	ENSG00000241399	ENST00000259053	NM_014880.5	3932	TRUE	protein coding	699	HC PTV	0.000336534	106973	0.216156	0.498652	0.61	72	0.000344	104506	-0.11168	0.447872	0.98	72	HC PTV	0.000291	104733	61	-0.02	0.12	0.88
CD302	2	159768628	159798255	ENSG00000241399	ENST00000259053	NM_014880.5	3932	TRUE	protein coding	699	Missense CADD ≥25	0.000177615	106973	0.814045	0.686298	0.16	38	0.000177	104506	0.901449	0.624677	0.11	37	Missense	0.00141	104733	296	0.02	0.06	0.77
CD320	19	8302127	8308358	ENSG00000167775	ENST00000301458	NM_016579.4	1253	TRUE	protein coding	849	Damaging	0.000140222	106973	1.17679	0.773876	0.11	30	0.000144	104506	0.967946	0.695274	0.16	30	Damaging	0.000143	104733	30	0.24	0.17	0.17
CD320	19	8302127	8308358	ENSG00000167775	ENST00000301458	NM_016579.4	1253	TRUE	protein coding	849	HC PTV	0.000121526	106973	1.34714	0.831249	0.072	26	0.000124	104506	1.15698	0.746819	0.096	26	HC PTV	0.000119	104733	25	0.32	0.19	0.0939
CD33	19	51225064	51243860	ENSG00000105383	ENST00000262262	NM_001772.4	1462	TRUE	protein coding	1095	Damaging	0.000654371	106973	0.055299	0.358432	0.99	140	0.00066	104506	-0.02937	0.324352	0.76	138	Damaging	0.000654	104733	137	0.02	0.08	0.807
CD33	19	51225064	51243860	ENSG00000105383	ENST00000262262	NM_001772.4	1462	TRUE	protein coding	1095	HC PTV	0.000649697	106973	0.0046293	0.359715	0.87	139	0.000655	104506	-0.08077	0.32553	0.64	137	HC PTV	0.000563	104733	118	-0.03	0.09	0.727
CD34	1	207880972	207911402	ENSG00000174059	ENST00000310833	NM_001025109.2	7969	TRUE	protein coding	1158	Damaging	0.00048143	106973	-0.106969	0.41716	0.78	103	0.000474	104506	0.17917	0.382233	0.47	99	Damaging	0.000372	104733	78	-0.1	0.11	0.343
CD34	1	207880972	207911402	ENSG00000174059	ENST00000310833	NM_001025109.2	7969	TRUE	protein coding	1158	HC PTV	0.000144896	106973	-0.902972	0.760119	0.38	31	0.000139	104506	-0.19287	0.705959	0.81	29	HC PTV	0.000167	104733	35	-0.09	0.16	0.57
CD34	1	207880972	207911402	ENSG00000174059	ENST00000310833	NM_001025109.2	7969	TRUE	protein coding	1158	Missense CADD ≥25	0.000336534	106973	0.23599	0.498896	0.81	72	0.000335	104506	0.333294	0.45452	0.48	70	Missense	0.0023	104733	482	-0.06	0.04	0.152
CD36	7	80369575	80679277	ENSG00000135218	ENST00000447544	NM_001001548.3	4598	TRUE	protein coding	1419	Damaging	0.00378133	106973	0.114129	0.149886	0.54	809	0.003775	104506	0.142435	0.136344	0.39	789	Damaging	0.00362	104733	759	0.04	0.03	0.239
CD36	7	80369575	80679277	ENSG00000135218	ENST00000447544	NM_001001548.3	4598	TRUE	protein coding	1419	HC PTV	0.001893	106973	0.324816	0.211353	0.14	405	0.001904	104506	0.266186	0.191539	0.2	398	HC PTV	0.00191	104733	401	0.09	0.05	0.0485
CD36	7	80369575	80679277	ENSG00000135218	ENST00000447544	NM_001001548.3	4598	TRUE	protein coding	1419	Missense CADD ≥25	0.00189768	106973	-0.0893457	0.211176	0.56	406	0.00188	104506	0.023068	0.192819	0.97	393	Missense	0.00448	104733	939	0.02	0.03	0.487
CD37	19	49335171	49343335	ENSG00000104894	ENST00000323906	NM_001774.3	1259	TRUE	protein coding	846	Damaging	0.000430015	106973	-0.0883514	0.442071	0.98	92	0.000426	104506	0.079396	0.40379	0.83	89	Damaging	0.000434	104733	91	-0.04	0.1	0.693
CD37	19	49335171	49343335	ENSG00000104894	ENST00000323906	NM_001774.3	1259	TRUE	protein coding	846	HC PTV	0.000163593	106973	-0.212377	0.716459	0.82	35	0.000158	104506	0.115036	0.66289	0.92	33	HC PTV	0.000158	104733	33	-0.11	0.17	0.505
CD37	19	49335171	49343335	ENSG00000104894	ENST00000323906	NM_001774.3	1259	TRUE	protein coding	846	Missense CADD ≥25	0.000266422	106973	-0.0120953	0.561542	0.88	57	0.000268	104506	0.058335	0.508995	0.85	56	Missense	0.00127	104733	266	0.05	0.06	0.438
CD38	4	15778275	15853232	ENSG00000004468	ENST00000226279	NM_001775.4	5620	TRUE	protein coding	903	Damaging	0.000472082	106973	0.177073	0.421871	0.9	101	0.000478	104506	-0.03847	0.380851	0.58	100	Damaging	0.000463	104733	97	-0.01	0.1	0.955
CD38	4	15778275	15853232	ENSG00000004468	ENST00000226279	NM_001775.4	5620	TRUE	protein coding	903	HC PTV	0.000420667	106973	0.299631	0.446895	0.76	90	0.000431	104506	-0.03952	0.40144	0.57	90	HC PTV	0.000415	104733	87	0.01	0.1	0.888
CD38	4	15778275	15853232	ENSG00000004468	ENST00000226279	NM_001775.4	5620	TRUE	protein coding	903	Missense CADD ≥25	6.54371e-05	106973	-1.11598	1.13261	0.43	14	6.22e-05	104506	-0.6418	1.05581	0.57	13	Missense	0.00391	104733	819	0.04	0.03	0.266
CD3D	11	118339075	118342705	ENSG00000167286	ENST00000300692	NM_000732.6	701	TRUE	protein coding	516	Damaging	0.000224356	106973	0.232291	0.612937	0.61	48	0.00023	104506	-0.07322	0.550594	0.92	48	Damaging	0.000162	104733	34	-0.32	0.16	0.0469
CD3D	11	118339075	118342705	ENSG00000167286	ENST00000300692	NM_000732.6	701	TRUE	protein coding	516	HC PTV	0.000135548	106973	-0.733018	0.788507	0.41	29	0.000139	104506	-0.98173	0.708305	0.2	29	HC PTV	0.000143	104733	30	-0.33	0.17	0.0605
CD3D	11	118339075	118342705	ENSG00000167286	ENST00000300692	NM_000732.6	701	TRUE	protein coding	516	Missense CADD ≥25	8.88075e-05	106973	1.7052	0.974049	0.07	19	9.09e-05	104506	1.31317	0.874972	0.082	19	Missense	0.00105	104733	220	0.02	0.06	0.766
CD3E	11	118304730	118316175	ENSG00000198851	ENST00000361763	NM_000733.4	1361	TRUE	protein coding	624	Damaging	0.000878726	106973	-0.0595356	0.310082	0.91	188	0.000876	104506	0.026686	0.282317	0.89	183	Damaging	0.000888	104733	186	0	0.07	0.943
CD3E	11	118304730	118316175	ENSG00000198851	ENST00000361763	NM_000733.4	1361	TRUE	protein coding	624	HC PTV	7.01111e-05	106973	0.42914	1.09627	0.52	15	7.18e-05	104506	0.242445	0.984757	0.59	15	HC PTV	7.16e-05	104733	15	0.26	0.25	0.284
CD3E	11	118304730	118316175	ENSG00000198851	ENST00000361763	NM_000733.4	1361	TRUE	protein coding	624	Missense CADD ≥25	0.000808615	106973	-0.102003	0.323238	0.76	173	0.000804	104506	0.007362	0.294643	0.98	168	Missense	0.00248	104733	519	-0.01	0.04	0.723
CD3G	11	118344344	118355161	ENSG00000160654	ENST00000532917	NM_000073.3	2690	TRUE	protein coding	549	Damaging	0.000472082	106973	0.345607	0.422658	0.42	101	0.000474	104506	0.408047	0.383485	0.44	99	Damaging	0.000468	104733	98	0.06	0.1	0.53
CD3G	11	118344344	118355161	ENSG00000160654	ENST00000532917	NM_000073.3	2690	TRUE	protein coding	549	HC PTV	0.000257074	106973	-0.270884	0.572625	0.85	55	0.000258	104506	-0.22043	0.51912	0.81	54	HC PTV	0.000253	104733	53	-0.03	0.13	0.822
CD3G	11	118344344	118355161	ENSG00000160654	ENST00000532917	NM_000073.3	2690	TRUE	protein coding	549	Missense CADD ≥25	0.000215008	106973	1.08225	0.626105	0.16	46	0.000215	104506	1.16167	0.568638	0.16	45	Missense	0.000721	104733	151	0.09	0.08	0.263
CD4	12	6786858	6820799	ENSG00000010610	ENST00000011653	NM_000616.5	3049	TRUE	protein coding	1377	Damaging	0.000130874	106973	-0.262888	0.801111	0.75	28	0.000134	104506	-0.50132	0.719509	0.41	28	Damaging	0.000129	104733	27	-0.03	0.18	0.888
CD4	12	6786858	6820799	ENSG00000010610	ENST00000011653	NM_000616.5	3049	TRUE	protein coding	1377	HC PTV	9.81556e-05	106973	-0.0594571	0.92499	0.88	21	0.0001	104506	-0.3625	0.830769	0.5	21	HC PTV	0.0001	104733	21	-0.04	0.21	0.841
CD40	20	46118278	46129863	ENSG00000101017	ENST00000372285	NM_001250.6	1682	TRUE	protein coding	834	Damaging	6.54371e-05	106973	-1.72338	1.13427	0.22	14	6.22e-05	104506	-1.13731	1.05711	0.18	13	Damaging	6.68e-05	104733	14	-0.31	0.25	0.229
CD40	20	46118278	46129863	ENSG00000101017	ENST00000372285	NM_001250.6	1682	TRUE	protein coding	834	Missense CADD ≥25	4.67408e-05	106973	-1.87664	1.34209	0.2	10	4.78e-05	104506	-1.86693	1.20529	0.081	10	Missense	0.000659	104733	138	-0.02	0.08	0.796
CD44	11	35138882	35232402	ENSG00000026508	ENST00000428726	NM_000610.4	5431	TRUE	protein coding	2229	Damaging	0.000827312	106973	0.139094	0.319386	0.69	177	0.000837	104506	0.003901	0.288536	0.94	175	Damaging	0.000124	104733	26	0.53	0.19	0.00434
CD44	11	35138882	35232402	ENSG00000026508	ENST00000428726	NM_000610.4	5431	TRUE	protein coding	2229	HC PTV	0.000387948	106973	0.403969	0.46622	0.45	83	0.000397	104506	0.083599	0.418802	0.94	83	HC PTV	6.68e-05	104733	14	-0.54	0.25	0.0325
CD44	11	35138882	35232402	ENSG00000026508	ENST00000428726	NM_000610.4	5431	TRUE	protein coding	2229	Missense CADD ≥25	0.000439363	106973	-0.0950122	0.438136	0.86	94	0.00044	104506	-0.06802	0.39783	0.97	92	Missense	0.000492	104733	103	0.18	0.09	0.0612
CD46	1	207752054	207795513	ENSG00000117335	ENST00000367042	NM_172351.3	3320	TRUE	protein coding	1134	Damaging	0.000233704	106973	-0.964569	0.598578	0.16	50	0.00023	104506	-0.73585	0.548786	0.24	48	Damaging	0.000234	104733	49	-0.21	0.14	0.126
CD46	1	207752054	207795513	ENSG00000117335	ENST00000367042	NM_172351.3	3320	TRUE	protein coding	1134	HC PTV	0.000233704	106973	-0.964569	0.598578	0.16	50	0.00023	104506	-0.73585	0.548786	0.24	48	HC PTV	0.000224	104733	47	-0.19	0.14	0.172
CD47	3	108043091	108091862	ENSG00000196776	ENST00000361309	NM_001777.4	5292	TRUE	protein coding	972	Damaging	0.000112178	106973	0.210783	0.865593	0.67	24	0.000115	104506	-0.27575	0.777605	0.9	24	Damaging	0.000105	104733	22	-0.13	0.2	0.525
CD47	3	108043091	108091862	ENSG00000196776	ENST00000361309	NM_001777.4	5292	TRUE	protein coding	972	Missense CADD ≥25	9.81556e-05	106973	0.21945	0.92535	0.63	21	0.0001	104506	-0.28338	0.831288	0.99	21	Missense	0.00196	104733	410	-0.01	0.05	0.828
CD48	1	160678746	160711831	ENSG00000117091	ENST00000368046	NM_001778.4	1097	TRUE	protein coding	732	Damaging	5.60889e-05	106973	-0.452732	1.22162	0.67	12	5.74e-05	104506	-0.65203	1.09738	0.53	12	Damaging	4.77e-05	104733	10	-0.14	0.3	0.638
CD5	11	61102489	61127852	ENSG00000110448	ENST00000347785	NM_014207.4	3127	TRUE	protein coding	1488	Damaging	0.0011545	106973	-0.472445	0.270457	0.11	247	0.001167	104506	-0.59932	0.244439	0.035	244	Damaging	0.00112	104733	235	-0.11	0.06	0.0824
CD5	11	61102489	61127852	ENSG00000110448	ENST00000347785	NM_014207.4	3127	TRUE	protein coding	1488	HC PTV	0.000331859	106973	-0.971811	0.504031	0.084	71	0.00034	104506	-1.31015	0.452766	0.013	71	HC PTV	0.000282	104733	59	-0.17	0.12	0.177
CD5	11	61102489	61127852	ENSG00000110448	ENST00000347785	NM_014207.4	3127	TRUE	protein coding	1488	Missense CADD ≥25	0.000822637	106973	-0.270162	0.32029	0.42	176	0.000828	104506	-0.30648	0.290196	0.36	173	Missense	0.00389	104733	814	-0.01	0.03	0.848
CD53	1	110871188	110899922	ENSG00000143119	ENST00000271324	NM_000560.4	1505	TRUE	protein coding	660	Damaging	0.000158919	106973	0.0066353	0.725808	0.95	34	0.000163	104506	-0.31448	0.651994	0.66	34	Damaging	0.000158	104733	33	0.01	0.17	0.972
CD53	1	110871188	110899922	ENSG00000143119	ENST00000271324	NM_000560.4	1505	TRUE	protein coding	660	Missense CADD ≥25	0.0001262	106973	0.330777	0.814451	0.67	27	0.000129	104506	0.020649	0.731622	0.99	27	Missense	0.000921	104733	193	-0.06	0.07	0.421
CD55	1	207321532	207386804	ENSG00000196352	ENST00000367064	NM_000574.5	2590	TRUE	protein coding	1146	Damaging	0.000205659	106973	1.1192	0.638073	0.077	44	0.000201	104506	1.63948	0.586664	0.0091	42	Damaging	0.00021	104733	44	0.41	0.14	0.00413
CD55	1	207321532	207386804	ENSG00000196352	ENST00000367064	NM_000574.5	2590	TRUE	protein coding	1146	HC PTV	0.000191637	106973	0.921292	0.660996	0.15	41	0.000187	104506	1.51326	0.608801	0.017	39	HC PTV	0.000196	104733	41	0.39	0.15	0.00949
CD58	1	116514534	116571039	ENSG00000116815	ENST00000369489	NM_001779.3	1086	TRUE	protein coding	753	Damaging	5.14148e-05	106973	-0.634244	1.27595	0.91	11	4.78e-05	104506	0.047286	1.20215	0.65	10	Damaging	4.3e-05	104733	9	-0.2	0.32	0.537
CD58	1	116514534	116571039	ENSG00000116815	ENST00000369489	NM_001779.3	1086	TRUE	protein coding	753	HC PTV	5.14148e-05	106973	-0.634244	1.27595	0.91	11	4.78e-05	104506	0.047286	1.20215	0.65	10	HC PTV	4.3e-05	104733	9	-0.2	0.32	0.537
CD5L	1	157830911	157898256	ENSG00000073754	ENST00000368174	NM_005894.3	2204	TRUE	protein coding	1044	Damaging	0.000313163	106973	0.713562	0.517121	0.088	67	0.000321	104506	0.499107	0.464532	0.19	67	Damaging	0.00032	104733	67	0.17	0.12	0.137
CD5L	1	157830911	157898256	ENSG00000073754	ENST00000368174	NM_005894.3	2204	TRUE	protein coding	1044	HC PTV	0.000144896	106973	1.40883	0.760111	0.041	31	0.000148	104506	1.13664	0.682809	0.085	31	HC PTV	0.000148	104733	31	0.31	0.17	0.072
CD5L	1	157830911	157898256	ENSG00000073754	ENST00000368174	NM_005894.3	2204	TRUE	protein coding	1044	Missense CADD ≥25	0.000168267	106973	0.114424	0.705374	0.67	36	0.000172	104506	-0.0502	0.633638	0.84	36	Missense	0.00203	104733	426	0.01	0.05	0.793
CD6	11	60971680	61020377	ENSG00000013725	ENST00000313421	NM_006725.5	3252	TRUE	protein coding	2007	Damaging	0.000626326	106973	0.102637	0.367011	0.83	134	0.000632	104506	-0.05267	0.33217	0.65	132	Damaging	0.00063	104733	132	0.02	0.08	0.805
CD6	11	60971680	61020377	ENSG00000013725	ENST00000313421	NM_006725.5	3252	TRUE	protein coding	2007	HC PTV	7.94593e-05	106973	1.12654	1.02989	0.22	17	8.13e-05	104506	0.755111	0.925142	0.45	17	HC PTV	7.16e-05	104733	15	0.23	0.25	0.358
CD6	11	60971680	61020377	ENSG00000013725	ENST00000313421	NM_006725.5	3252	TRUE	protein coding	2007	Missense CADD ≥25	0.000546867	106973	-0.0462854	0.392726	0.81	117	0.00055	104506	-0.17215	0.355834	0.44	115	Missense	0.00278	104733	583	-0.02	0.04	0.61
CD63	12	55725323	55729707	ENSG00000135404	ENST00000257857	NM_001780.6	1023	TRUE	protein coding	717	Damaging	0.000448711	106973	-0.453019	0.432805	0.15	96	0.00044	104506	-0.30054	0.397073	0.34	92	Damaging	0.000444	104733	93	-0.13	0.1	0.179
CD63	12	55725323	55729707	ENSG00000135404	ENST00000257857	NM_001780.6	1023	TRUE	protein coding	717	HC PTV	0.000238378	106973	-0.946766	0.593679	0.057	51	0.00023	104506	-0.64934	0.549604	0.15	48	HC PTV	0.000229	104733	48	-0.28	0.14	0.0432
CD63	12	55725323	55729707	ENSG00000135404	ENST00000257857	NM_001780.6	1023	TRUE	protein coding	717	Missense CADD ≥25	0.000210333	106973	0.106966	0.632015	0.92	45	0.000211	104506	0.080235	0.574049	0.89	44	Missense	0.000979	104733	205	-0.04	0.07	0.574
CD68	17	7579491	7582111	ENSG00000129226	ENST00000250092	NM_001251.3	1705	TRUE	protein coding	1065	Damaging	0.000364578	106973	-0.0355716	0.480659	0.92	78	0.000368	104506	-0.14193	0.434577	0.9	77	Damaging	0.000344	104733	72	-0.04	0.11	0.71
CD68	17	7579491	7582111	ENSG00000129226	ENST00000250092	NM_001251.3	1705	TRUE	protein coding	1065	HC PTV	0.000154245	106973	-0.112675	0.738785	0.6	33	0.000153	104506	0.021562	0.673954	0.43	32	HC PTV	0.000158	104733	33	0.07	0.17	0.684
CD68	17	7579491	7582111	ENSG00000129226	ENST00000250092	NM_001251.3	1705	TRUE	protein coding	1065	Missense CADD ≥25	0.000210333	106973	0.0210068	0.632732	0.76	45	0.000215	104506	-0.25813	0.568394	0.41	45	Missense	0.00321	104733	673	0.02	0.04	0.533
CD69	12	9752486	9760901	ENSG00000110848	ENST00000228434	NM_001781.2	1676	TRUE	protein coding	600	Damaging	6.54371e-05	106973	1.27459	1.13289	0.21	14	6.7e-05	104506	1.08147	1.01749	0.18	14	Damaging	4.77e-05	104733	10	0.32	0.3	0.288
CD69	12	9752486	9760901	ENSG00000110848	ENST00000228434	NM_001781.2	1676	TRUE	protein coding	600	HC PTV	6.54371e-05	106973	1.27459	1.13289	0.21	14	6.7e-05	104506	1.08147	1.01749	0.18	14	HC PTV	4.77e-05	104733	10	0.32	0.3	0.288
CD7	17	82314868	82317608	ENSG00000173762	ENST00000312648	NM_006137.7	1284	TRUE	protein coding	723	Damaging	4.67408e-05	106973	0.691875	1.34202	0.51	10	4.78e-05	104506	0.18301	1.20556	0.7	10	Damaging	2.86e-05	104733	6	-0.33	0.39	0.393
CD70	19	6583183	6604103	ENSG00000125726	ENST00000245903	NM_001252.5	911	TRUE	protein coding	582	Damaging	8.88075e-05	106973	0.641115	0.972331	0.49	19	8.61e-05	104506	1.21541	0.8975	0.2	18	Damaging	5.73e-05	104733	12	-0.35	0.28	0.21
CD70	19	6583183	6604103	ENSG00000125726	ENST00000245903	NM_001252.5	911	TRUE	protein coding	582	HC PTV	6.54371e-05	106973	1.37659	1.13271	0.28	14	6.7e-05	104506	1.03057	1.01765	0.42	14	HC PTV	3.34e-05	104733	7	-0.48	0.36	0.186
CD72	9	35609979	35646810	ENSG00000137101	ENST00000259633	NM_001782.3	1531	TRUE	protein coding	1080	Damaging	9.81556e-05	106973	0.91232	0.926786	0.34	21	0.0001	104506	0.691505	0.832437	0.54	21	Damaging	9.55e-05	104733	20	0.23	0.21	0.278
CD72	9	35609979	35646810	ENSG00000137101	ENST00000259633	NM_001782.3	1531	TRUE	protein coding	1080	HC PTV	6.54371e-05	106973	0.406463	1.13503	0.8	14	6.7e-05	104506	0.252777	1.01948	0.98	14	HC PTV	6.21e-05	104733	13	0.12	0.26	0.648
CD74	5	150400041	150412969	ENSG00000019582	ENST00000009530		3092	TRUE	protein coding	891	Damaging	0.000476756	106973	-0.309577	0.420061	0.32	102	0.000469	104506	0.044046	0.384945	0.92	98	Damaging	0.000196	104733	41	0.18	0.15	0.217
CD74	5	150400041	150412969	ENSG00000019582	ENST00000009530		3092	TRUE	protein coding	891	Missense CADD ≥25	0.000444037	106973	-0.294583	0.43525	0.37	95	0.000435	104506	0.108153	0.399465	0.96	91	Missense	0.00125	104733	261	0.12	0.06	0.0499
CD79A	19	41877279	41881372	ENSG00000105369	ENST00000221972	NM_001783.4	1099	TRUE	protein coding	681	Damaging	0.000537519	106973	0.226271	0.395409	0.58	115	0.000536	104506	0.306771	0.35997	0.29	112	Damaging	0.000105	104733	22	0.32	0.2	0.115
CD79A	19	41877279	41881372	ENSG00000105369	ENST00000221972	NM_001783.4	1099	TRUE	protein coding	681	HC PTV	6.0763e-05	106973	-0.795461	1.1756	0.45	13	5.26e-05	104506	1.28496	1.14814	0.21	11	HC PTV	7.64e-05	104733	16	0.13	0.24	0.577
CD79A	19	41877279	41881372	ENSG00000105369	ENST00000221972	NM_001783.4	1099	TRUE	protein coding	681	Missense CADD ≥25	0.000476756	106973	0.356508	0.419816	0.39	102	0.000483	104506	0.200089	0.379038	0.48	101	Missense	0.00174	104733	364	0.03	0.05	0.556
CD79B	17	63928740	63932336	ENSG00000007312	ENST00000006750	NM_000626.4	1246	TRUE	protein coding	690	Damaging	0.00022903	106973	0.282892	0.606395	0.85	49	0.00023	104506	0.365582	0.550366	0.62	48	Damaging	0.000243	104733	51	0.01	0.13	0.96
CD79B	17	63928740	63932336	ENSG00000007312	ENST00000006750	NM_000626.4	1246	TRUE	protein coding	690	Missense CADD ≥25	0.00022903	106973	0.282892	0.606395	0.85	49	0.00023	104506	0.365582	0.550366	0.62	48	Missense	0.00129	104733	270	-0.03	0.06	0.55
CD80	3	119524293	119559614	ENSG00000121594	ENST00000264246	NM_005191.4	2737	TRUE	protein coding	867	Damaging	7.94593e-05	106973	-0.40253	1.02845	0.55	17	8.13e-05	104506	-0.59475	0.923907	0.33	17	Damaging	8.12e-05	104733	17	-0.07	0.23	0.758
CD80	3	119524293	119559614	ENSG00000121594	ENST00000264246	NM_005191.4	2737	TRUE	protein coding	867	Missense CADD ≥25	7.01111e-05	106973	-0.662129	1.09485	0.44	15	7.18e-05	104506	-0.84661	0.983559	0.23	15	Missense	0.00211	104733	442	-0.03	0.05	0.581
CD81	11	2376177	2397397	ENSG00000110651	ENST00000263645	NM_004356.4	1482	TRUE	protein coding	711	Damaging	0.000238378	106973	0.553272	0.594626	0.46	51	0.00023	104506	0.933445	0.550577	0.11	48	Damaging	0.000248	104733	52	0.08	0.13	0.526
CD81	11	2376177	2397397	ENSG00000110651	ENST00000263645	NM_004356.4	1482	TRUE	protein coding	711	Missense CADD ≥25	0.000205659	106973	0.517586	0.640159	0.56	44	0.000196	104506	1.0287	0.595704	0.13	41	Missense	0.00196	104733	411	0.01	0.05	0.754
CD82	11	44564427	44620358	ENSG00000085117	ENST00000227155	NM_002231.4	2212	TRUE	protein coding	804	Damaging	0.00133679	106973	0.178809	0.251391	0.6	286	0.001349	104506	0.066287	0.227418	0.82	282	Damaging	0.00135	104733	283	0.06	0.06	0.311
CD82	11	44564427	44620358	ENSG00000085117	ENST00000227155	NM_002231.4	2212	TRUE	protein coding	804	HC PTV	0.000168267	106973	0.385091	0.707706	0.63	36	0.000172	104506	0.153369	0.635722	0.93	36	HC PTV	0.000172	104733	36	0.05	0.16	0.761
CD82	11	44564427	44620358	ENSG00000085117	ENST00000227155	NM_002231.4	2212	TRUE	protein coding	804	Missense CADD ≥25	0.00116852	106973	0.148918	0.268836	0.71	250	0.001177	104506	0.05347	0.243447	0.83	246	Missense	0.00334	104733	700	-0.03	0.04	0.462
CD83	6	14117256	14136918	ENSG00000112149	ENST00000379153	NM_004233.4	2328	TRUE	protein coding	618	Damaging	0.000107504	106973	1.10786	0.885433	0.31	23	0.00011	104506	0.934533	0.795337	0.32	23	Damaging	0.000105	104733	22	0.17	0.2	0.41
CD83	6	14117256	14136918	ENSG00000112149	ENST00000379153	NM_004233.4	2328	TRUE	protein coding	618	Missense CADD ≥25	7.01111e-05	106973	1.07538	1.09646	0.32	15	7.18e-05	104506	0.946857	0.984891	0.3	15	Missense	0.000874	104733	183	0.02	0.07	0.768
CD84	1	160541095	160579516	ENSG00000066294	ENST00000368054	NM_003874.4	8204	TRUE	protein coding	987	Damaging	0.000289793	106973	0.765062	0.537574	0.19	62	0.000287	104506	0.468519	0.490884	0.32	60	Damaging	0.000124	104733	26	0.32	0.19	0.0903
CD84	1	160541095	160579516	ENSG00000066294	ENST00000368054	NM_003874.4	8204	TRUE	protein coding	987	HC PTV	0.000215008	106973	0.564792	0.624047	0.35	46	0.000215	104506	0.065699	0.566776	0.77	45	HC PTV	0.000377	104733	79	-0.05	0.11	0.616
CD84	1	160541095	160579516	ENSG00000066294	ENST00000368054	NM_003874.4	8204	TRUE	protein coding	987	Missense CADD ≥25	0.000121526	106973	1.22944	0.829976	0.18	26	0.00012	104506	1.32424	0.760335	0.09	25	Missense	0.0027	104733	565	-0.06	0.04	0.129
CD8A	2	86784610	86808396	ENSG00000153563	ENST00000283635	NM_001768.7	2106	TRUE	protein coding	708	Damaging	0.000341208	106973	-0.192339	0.495224	0.96	73	0.000349	104506	-0.50844	0.444792	0.49	73	Damaging	0.000344	104733	72	-0.08	0.11	0.475
CD8A	2	86784610	86808396	ENSG00000153563	ENST00000283635	NM_001768.7	2106	TRUE	protein coding	708	Missense CADD ≥25	0.000299141	106973	-0.0957646	0.528878	0.98	64	0.000306	104506	-0.414	0.475019	0.58	64	Missense	0.00144	104733	302	-0.07	0.05	0.188
CD8B	2	86815339	86861924	ENSG00000172116	ENST00000390655	NM_004931.5	4794	TRUE	protein coding	633	Damaging	8.88075e-05	106973	-0.25994	0.970466	0.77	19	9.09e-05	104506	-0.54569	0.871631	0.7	19	Damaging	7.64e-05	104733	16	-0.24	0.24	0.311
CD8B	2	86815339	86861924	ENSG00000172116	ENST00000390655	NM_004931.5	4794	TRUE	protein coding	633	HC PTV	6.54371e-05	106973	-1.33076	1.13053	0.18	14	6.7e-05	104506	-1.63552	1.01539	0.13	14	HC PTV	6.68e-05	104733	14	-0.29	0.25	0.246
CD9	12	6199715	6238271	ENSG00000010278	ENST00000009180	NM_001769.4	1225	TRUE	protein coding	687	Damaging	0.000701111	106973	-0.204459	0.346319	0.46	150	0.000703	104506	-0.19005	0.314202	0.37	147	Damaging	0.000649	104733	136	-0.04	0.08	0.599
CD9	12	6199715	6238271	ENSG00000010278	ENST00000009180	NM_001769.4	1225	TRUE	protein coding	687	Missense CADD ≥25	0.000691763	106973	-0.239476	0.348647	0.43	148	0.000694	104506	-0.22525	0.316358	0.33	145	Missense	0.00144	104733	302	-0.03	0.05	0.55
CD93	20	23079360	23086324	ENSG00000125810	ENST00000246006	NM_012072.4	6681	TRUE	protein coding	1959	Damaging	0.00058426	106973	-0.0309484	0.379827	0.73	125	0.000579	104506	0.182312	0.346701	0.73	121	Damaging	0.000611	104733	128	-0.01	0.08	0.899
CD93	20	23079360	23086324	ENSG00000125810	ENST00000246006	NM_012072.4	6681	TRUE	protein coding	1959	HC PTV	0.000345882	106973	0.239243	0.493523	0.83	74	0.000344	104506	0.443341	0.449327	0.5	72	HC PTV	0.000363	104733	76	0.02	0.11	0.872
CD93	20	23079360	23086324	ENSG00000125810	ENST00000246006	NM_012072.4	6681	TRUE	protein coding	1959	Missense CADD ≥25	0.000238378	106973	-0.422853	0.594414	0.42	51	0.000234	104506	-0.20145	0.544611	0.78	49	Missense	0.00524	104733	1098	-0.02	0.03	0.425
CD96	3	111292719	111665750	ENSG00000153283	ENST00000352690	NM_005816.5	4328	TRUE	protein coding	1710	Damaging	0.000682415	106973	-0.0618409	0.351137	0.62	146	0.000679	104506	-0.01294	0.319855	0.6	142	Damaging	0.000339	104733	71	-0.17	0.11	0.126
CD96	3	111292719	111665750	ENSG00000153283	ENST00000352690	NM_005816.5	4328	TRUE	protein coding	1710	HC PTV	0.000430015	106973	-0.365122	0.442248	0.26	92	0.000426	104506	-0.24961	0.403931	0.34	89	HC PTV	0.000196	104733	41	-0.35	0.15	0.0188
CD96	3	111292719	111665750	ENSG00000153283	ENST00000352690	NM_005816.5	4328	TRUE	protein coding	1710	Missense CADD ≥25	0.000266422	106973	0.361228	0.561753	0.62	57	0.000263	104506	0.471975	0.513738	0.58	55	Missense	0.00511	104733	1071	-0.03	0.03	0.267
CD99	X	2691187	2741309	ENSG00000002586	ENST00000381192	NM_002414.5	1129	TRUE	protein coding	558	Damaging	0.000172941	106973	0.00566579	0.698827	0.93	37	0.000172	104506	0.217059	0.636459	0.88	36	Damaging	0.000186	104733	39	0.08	0.15	0.613
CD99	X	2691187	2741309	ENSG00000002586	ENST00000381192	NM_002414.5	1129	TRUE	protein coding	558	Missense CADD ≥25	0.000158919	106973	-0.42484	0.72901	0.52	34	0.000158	104506	-0.17416	0.664763	0.66	33	Missense	0.00127	104733	267	-0.06	0.06	0.277
CD99L2	X	150766336	150898816	ENSG00000102181	ENST00000370377	NM_031462.4	3567	TRUE	protein coding	789	Damaging	0.000299141	106973	0.00087394	0.531444	0.93	64	0.000297	104506	0.302721	0.485076	0.58	62	Damaging	0.000167	104733	35	0.25	0.16	0.117
CD99L2	X	150766336	150898816	ENSG00000102181	ENST00000370377	NM_031462.4	3567	TRUE	protein coding	789	HC PTV	0.000200985	106973	-0.137379	0.648325	0.75	43	0.000201	104506	0.161986	0.589335	0.82	42	HC PTV	0.000115	104733	24	0.13	0.19	0.498
CD99L2	X	150766336	150898816	ENSG00000102181	ENST00000370377	NM_031462.4	3567	TRUE	protein coding	789	Missense CADD ≥25	9.81556e-05	106973	0.283819	0.927487	0.77	21	9.57e-05	104506	0.597872	0.853804	0.51	20	Missense	0.00319	104733	669	0.05	0.04	0.16
CDA	1	20589086	20618903	ENSG00000158825	ENST00000375071	NM_001785.3	809	TRUE	protein coding	441	Damaging	0.00105634	106973	-0.183624	0.281817	0.61	226	0.001053	104506	-0.08572	0.256586	0.88	220	Damaging	0.0011	104733	230	-0.04	0.06	0.545
CDA	1	20589086	20618903	ENSG00000158825	ENST00000375071	NM_001785.3	809	TRUE	protein coding	441	Missense CADD ≥25	0.00101427	106973	-0.15765	0.287591	0.66	217	0.00101	104506	-0.04576	0.261991	0.97	211	Missense	0.00152	104733	318	-0.03	0.05	0.573
CDADC1	13	49247925	49293485	ENSG00000102543	ENST00000251108	NM_030911.4	3386	TRUE	protein coding	1545	Damaging	0.000897423	106973	0.322516	0.306991	0.17	192	0.000899	104506	0.253728	0.278684	0.18	188	Damaging	0.000955	104733	200	0.05	0.07	0.454
CDADC1	13	49247925	49293485	ENSG00000102543	ENST00000251108	NM_030911.4	3386	TRUE	protein coding	1545	HC PTV	0.00045806	106973	0.77916	0.429493	0.061	98	0.000469	104506	0.482808	0.385815	0.16	98	HC PTV	0.000463	104733	97	0.12	0.1	0.209
CDADC1	13	49247925	49293485	ENSG00000102543	ENST00000251108	NM_030911.4	3386	TRUE	protein coding	1545	Missense CADD ≥25	0.000439363	106973	-0.154152	0.438486	0.96	94	0.000431	104506	0.003797	0.40254	0.63	90	Missense	0.0019	104733	398	-0.04	0.05	0.438
CDAN1	15	42723544	42737128	ENSG00000140326	ENST00000356231	NM_138477.4	4657	TRUE	protein coding	3684	Damaging	0.00372057	106973	0.119404	0.151035	0.69	796	0.003717	104506	0.12117	0.137335	0.69	777	Damaging	0.00412	104733	862	0.02	0.03	0.578
CDAN1	15	42723544	42737128	ENSG00000140326	ENST00000356231	NM_138477.4	4657	TRUE	protein coding	3684	HC PTV	0.000392622	106973	-0.0479939	0.463401	0.82	84	0.000378	104506	0.341142	0.429273	0.68	79	HC PTV	0.000396	104733	83	-0.05	0.1	0.642
CDAN1	15	42723544	42737128	ENSG00000140326	ENST00000356231	NM_138477.4	4657	TRUE	protein coding	3684	Missense CADD ≥25	0.00332794	106973	0.13908	0.159632	0.62	712	0.00334	104506	0.095941	0.144843	0.78	698	Missense	0.0124	104733	2599	0.02	0.02	0.242
CDC123	10	12195965	12250589	ENSG00000151465	ENST00000281141	NM_006023.3	1321	TRUE	protein coding	1011	Damaging	0.000345882	106973	1.10767	0.493682	0.019	74	0.000354	104506	0.831048	0.443381	0.076	74	Damaging	0.000372	104733	78	0.25	0.11	0.0181
CDC123	10	12195965	12250589	ENSG00000151465	ENST00000281141	NM_006023.3	1321	TRUE	protein coding	1011	HC PTV	0.000116852	106973	1.06337	0.84914	0.2	25	0.00012	104506	0.6467	0.762617	0.4	25	HC PTV	0.000129	104733	27	0.16	0.18	0.37
CDC123	10	12195965	12250589	ENSG00000151465	ENST00000281141	NM_006023.3	1321	TRUE	protein coding	1011	Missense CADD ≥25	0.00022903	106973	1.12974	0.606621	0.048	49	0.000234	104506	0.92472	0.544811	0.11	49	Missense	0.00109	104733	228	0.03	0.06	0.592
CDC14A	1	100345001	100520277	ENSG00000079335	ENST00000336454	NM_003672.4	4231	TRUE	protein coding	1785	Damaging	0.000972208	106973	0.115117	0.293701	0.64	208	0.000971	104506	0.264772	0.267058	0.28	203	Damaging	0.000792	104733	166	0.17	0.07	0.0245
CDC14A	1	100345001	100520277	ENSG00000079335	ENST00000336454	NM_003672.4	4231	TRUE	protein coding	1785	HC PTV	0.000210333	106973	-0.399011	0.630926	0.51	45	0.000211	104506	-0.17445	0.573165	0.59	44	HC PTV	0.000243	104733	51	0.09	0.13	0.521
CDC14A	1	100345001	100520277	ENSG00000079335	ENST00000336454	NM_003672.4	4231	TRUE	protein coding	1785	Missense CADD ≥25	0.000761874	106973	0.257131	0.331708	0.39	163	0.000761	104506	0.386249	0.301699	0.13	159	Missense	0.00286	104733	600	0.05	0.04	0.198
CDC14B	9	96490241	96619843	ENSG00000081377	ENST00000375241	NM_033331.4	5602	TRUE	protein coding	1497	Damaging	0.000794593	106973	0.00610199	0.326035	0.88	170	0.000799	104506	-0.10362	0.295466	0.96	167	Damaging	0.00095	104733	199	-0.05	0.07	0.426
CDC14B	9	96490241	96619843	ENSG00000081377	ENST00000375241	NM_033331.4	5602	TRUE	protein coding	1497	HC PTV	6.0763e-05	106973	-0.807701	1.17792	0.6	13	5.74e-05	104506	-0.21645	1.10119	0.97	12	HC PTV	7.16e-05	104733	15	-0.2	0.23	0.391
CDC14B	9	96490241	96619843	ENSG00000081377	ENST00000375241	NM_033331.4	5602	TRUE	protein coding	1497	Missense CADD ≥25	0.00073383	106973	0.0735979	0.339235	0.76	157	0.000742	104506	-0.09484	0.306663	0.95	155	Missense	0.00271	104733	567	-0.08	0.04	0.0413
CDC16	13	114234887	114272723	ENSG00000130177	ENST00000356221	NM_001078645.3	2331	TRUE	protein coding	1863	Damaging	0.00086003	106973	-0.124911	0.313531	0.91	184	0.000847	104506	0.090148	0.287154	0.57	177	Damaging	0.000778	104733	163	0.03	0.07	0.686
CDC16	13	114234887	114272723	ENSG00000130177	ENST00000356221	NM_001078645.3	2331	TRUE	protein coding	1863	HC PTV	0.000135548	106973	0.475955	0.789249	0.46	29	0.000134	104506	0.570668	0.721524	0.33	28	HC PTV	0.00011	104733	23	0.26	0.2	0.181
CDC16	13	114234887	114272723	ENSG00000130177	ENST00000356221	NM_001078645.3	2331	TRUE	protein coding	1863	Missense CADD ≥25	0.000724482	106973	-0.237377	0.341556	0.66	155	0.000713	104506	-0.00029	0.31293	0.84	149	Missense	0.0023	104733	482	-0.01	0.04	0.759
CDC20	1	43358981	43363203	ENSG00000117399	ENST00000310955	NM_001255.3	1649	TRUE	protein coding	1500	Damaging	0.00115917	106973	-0.361577	0.26902	0.19	248	0.001158	104506	-0.42596	0.244636	0.082	242	Damaging	0.00116	104733	244	-0.08	0.06	0.177
CDC20	1	43358981	43363203	ENSG00000117399	ENST00000310955	NM_001255.3	1649	TRUE	protein coding	1500	HC PTV	0.000336534	106973	0.548207	0.498887	0.25	72	0.00034	104506	0.454583	0.451294	0.27	71	HC PTV	0.000334	104733	70	0.12	0.11	0.276
CDC20	1	43358981	43363203	ENSG00000117399	ENST00000310955	NM_001255.3	1649	TRUE	protein coding	1500	Missense CADD ≥25	0.000822637	106973	-0.733727	0.319256	0.021	176	0.000818	104506	-0.79141	0.290942	0.0055	171	Missense	0.00188	104733	394	-0.07	0.05	0.149
CDC20B	5	55112971	55173177	ENSG00000164287	ENST00000381375	NM_001170402.1	2984	TRUE	protein coding	1560	Damaging	0.000827312	106973	-0.173534	0.319022	0.81	177	0.000832	104506	-0.25256	0.289029	0.61	174	Damaging	0.000792	104733	166	-0.08	0.07	0.299
CDC20B	5	55112971	55173177	ENSG00000164287	ENST00000381375	NM_001170402.1	2984	TRUE	protein coding	1560	HC PTV	0.000532845	106973	-0.011667	0.397418	0.77	114	0.000545	104506	-0.32873	0.356992	0.6	114	HC PTV	0.000501	104733	105	-0.04	0.09	0.675
CDC20B	5	55112971	55173177	ENSG00000164287	ENST00000381375	NM_001170402.1	2984	TRUE	protein coding	1560	Missense CADD ≥25	0.000294467	106973	-0.465847	0.534402	0.42	63	0.000287	104506	-0.1074	0.491884	0.87	60	Missense	0.00329	104733	689	0.08	0.04	0.0248
CDC23	5	138187650	138213343	ENSG00000094880	ENST00000394886	NM_004661.4	3133	TRUE	protein coding	1794	Damaging	0.000243052	106973	-0.792041	0.588207	0.23	52	0.000244	104506	-0.92293	0.533527	0.13	51	Damaging	0.000258	104733	54	-0.13	0.13	0.321
CDC23	5	138187650	138213343	ENSG00000094880	ENST00000394886	NM_004661.4	3133	TRUE	protein coding	1794	HC PTV	5.14148e-05	106973	-1.31723	1.27895	0.24	11	5.26e-05	104506	-1.58943	1.14884	0.1	11	HC PTV	5.73e-05	104733	12	0.12	0.27	0.652
CDC23	5	138187650	138213343	ENSG00000094880	ENST00000394886	NM_004661.4	3133	TRUE	protein coding	1794	Missense CADD ≥25	0.000191637	106973	-0.651041	0.662367	0.46	41	0.000191	104506	-0.73951	0.602371	0.38	40	Missense	0.00149	104733	313	0.03	0.05	0.62
CDC25A	3	48157146	48188417	ENSG00000164045	ENST00000302506	NM_001789.3	3844	TRUE	protein coding	1575	Damaging	0.000411319	106973	-0.14972	0.452225	0.84	88	0.000416	104506	-0.32252	0.408585	0.61	87	Damaging	0.000358	104733	75	-0.04	0.11	0.713
CDC25A	3	48157146	48188417	ENSG00000164045	ENST00000302506	NM_001789.3	3844	TRUE	protein coding	1575	Missense CADD ≥25	0.000383274	106973	-0.288252	0.468463	0.63	82	0.000388	104506	-0.44605	0.423433	0.42	81	Missense	0.00187	104733	392	0.01	0.05	0.862
CDC25B	20	3786772	3806121	ENSG00000101224	ENST00000245960	NM_021873.4	3119	TRUE	protein coding	1743	Damaging	0.00123396	106973	-0.440381	0.261514	0.1	264	0.00121	104506	-0.21356	0.239904	0.65	253	Damaging	0.00134	104733	280	-0.12	0.06	0.0364
CDC25B	20	3786772	3806121	ENSG00000101224	ENST00000245960	NM_021873.4	3119	TRUE	protein coding	1743	HC PTV	9.81556e-05	106973	0.5757	0.926198	0.33	21	9.09e-05	104506	1.29642	0.874464	0.052	19	HC PTV	4.77e-05	104733	10	0.07	0.3	0.82
CDC25B	20	3786772	3806121	ENSG00000101224	ENST00000245960	NM_021873.4	3119	TRUE	protein coding	1743	Missense CADD ≥25	0.0011358	106973	-0.528196	0.272553	0.046	243	0.00112	104506	-0.33634	0.24943	0.31	234	Missense	0.00466	104733	976	-0.03	0.03	0.409
CDC25C	5	138285269	138338355	ENSG00000158402	ENST00000323760	NM_001790.5	2093	TRUE	protein coding	1422	Damaging	0.00100493	106973	0.158917	0.289539	0.53	215	0.001005	104506	0.079143	0.263161	0.8	210	Damaging	0.000807	104733	169	-0.06	0.07	0.379
CDC25C	5	138285269	138338355	ENSG00000158402	ENST00000323760	NM_001790.5	2093	TRUE	protein coding	1422	HC PTV	0.0001262	106973	0.478521	0.816269	0.59	27	0.000124	104506	0.799368	0.747195	0.34	26	HC PTV	9.55e-05	104733	20	-0.21	0.21	0.319
CDC25C	5	138285269	138338355	ENSG00000158402	ENST00000323760	NM_001790.5	2093	TRUE	protein coding	1422	Missense CADD ≥25	0.000878726	106973	0.112848	0.30958	0.63	188	0.00088	104506	-0.02283	0.281092	0.93	184	Missense	0.00268	104733	562	0.04	0.04	0.354
CDC26	9	113255835	113275572	ENSG00000176386	ENST00000374206	NM_139286.4	871	TRUE	protein coding	258	Damaging	0.000602956	106973	-0.431838	0.374184	0.32	129	0.000593	104506	-0.15677	0.342791	0.9	124	Damaging	0.000611	104733	128	-0.03	0.08	0.723
CDC26	9	113255835	113275572	ENSG00000176386	ENST00000374206	NM_139286.4	871	TRUE	protein coding	258	Missense CADD ≥25	0.000602956	106973	-0.431838	0.374184	0.32	129	0.000593	104506	-0.15677	0.342791	0.9	124	Missense	0.000998	104733	209	-0.07	0.07	0.258
CDC27	17	47117703	47189422	ENSG00000004897	ENST00000066544	NM_001256.6	5830	TRUE	protein coding	2475	Damaging	0.000411319	106973	-0.0303861	0.452533	0.99	88	0.000416	104506	-0.11069	0.408845	0.75	87	Damaging	0.000411	104733	86	0.09	0.1	0.402
CDC27	17	47117703	47189422	ENSG00000004897	ENST00000066544	NM_001256.6	5830	TRUE	protein coding	2475	Missense CADD ≥25	0.000392622	106973	0.0386707	0.463181	0.89	84	0.000397	104506	-0.03698	0.418579	0.87	83	Missense	0.00193	104733	405	-0.01	0.05	0.88
CDC34	19	531760	542092	ENSG00000099804	ENST00000215574	NM_004359.2	1418	TRUE	protein coding	711	Damaging	0.000518823	106973	-0.363544	0.402447	0.31	111	0.000507	104506	-0.14075	0.370001	0.64	106	Damaging	0.000525	104733	110	-0.04	0.09	0.638
CDC34	19	531760	542092	ENSG00000099804	ENST00000215574	NM_004359.2	1418	TRUE	protein coding	711	HC PTV	0.000140222	106973	-0.165041	0.773841	0.62	30	0.000139	104506	0.161036	0.707124	0.96	29	HC PTV	0.000138	104733	29	-0.06	0.18	0.723
CDC34	19	531760	542092	ENSG00000099804	ENST00000215574	NM_004359.2	1418	TRUE	protein coding	711	Missense CADD ≥25	0.0003786	106973	-0.436898	0.47105	0.38	81	0.000368	104506	-0.25438	0.434056	0.56	77	Missense	0.00127	104733	267	0.03	0.06	0.555
CDC37	19	10391133	10420121	ENSG00000105401	ENST00000222005	NM_007065.4	1618	TRUE	protein coding	1137	Damaging	0.000930141	106973	0.0817928	0.300773	0.53	199	0.000928	104506	0.202622	0.273692	0.26	194	Damaging	0.000921	104733	193	0.07	0.07	0.33
CDC37	19	10391133	10420121	ENSG00000105401	ENST00000222005	NM_007065.4	1618	TRUE	protein coding	1137	Missense CADD ≥25	0.000920793	106973	0.0753115	0.302292	0.55	197	0.000919	104506	0.203072	0.27511	0.26	192	Missense	0.00228	104733	478	0.04	0.04	0.361
CDC37L1	9	4679559	4708399	ENSG00000106993	ENST00000381854	NM_017913.4	3500	TRUE	protein coding	1014	Damaging	0.000747852	106973	-0.136967	0.336001	0.53	160	0.000761	104506	-0.35002	0.302748	0.18	159	Damaging	0.000773	104733	162	-0.08	0.07	0.269
CDC37L1	9	4679559	4708399	ENSG00000106993	ENST00000381854	NM_017913.4	3500	TRUE	protein coding	1014	HC PTV	7.01111e-05	106973	0.142998	1.0965	0.8	15	7.18e-05	104506	-0.50014	0.984871	0.27	15	HC PTV	5.73e-05	104733	12	-0.09	0.27	0.756
CDC37L1	9	4679559	4708399	ENSG00000106993	ENST00000381854	NM_017913.4	3500	TRUE	protein coding	1014	Missense CADD ≥25	0.000677741	106973	-0.165939	0.352939	0.56	145	0.000689	104506	-0.33427	0.318112	0.29	144	Missense	0.002	104733	419	0.04	0.05	0.425
CDC40	6	110180141	110254275	ENSG00000168438	ENST00000307731	NM_015891.3	3859	TRUE	protein coding	1740	Damaging	0.000261748	106973	0.408194	0.567484	0.52	56	0.000258	104506	0.725303	0.519086	0.23	54	Damaging	0.000501	104733	105	0.06	0.09	0.542
CDC40	6	110180141	110254275	ENSG00000168438	ENST00000307731	NM_015891.3	3859	TRUE	protein coding	1740	HC PTV	5.60889e-05	106973	1.44424	1.22565	0.19	12	5.74e-05	104506	1.32543	1.10093	0.22	12	HC PTV	8.59e-05	104733	18	0.2	0.22	0.377
CDC40	6	110180141	110254275	ENSG00000168438	ENST00000307731	NM_015891.3	3859	TRUE	protein coding	1740	Missense CADD ≥25	0.000205659	106973	0.125467	0.640193	0.98	44	0.000201	104506	0.553651	0.588567	0.48	42	Missense	0.000993	104733	208	0.03	0.07	0.642
CDC42BPA	1	226989865	227318502	ENSG00000143776	ENST00000366769		10855	TRUE	protein coding	5160	Damaging	0.00478625	106973	0.062668	0.132885	0.67	1024	0.004804	104506	0.048044	0.120555	0.77	1004	Damaging	0.00372	104733	780	0.03	0.03	0.414
CDC42BPA	1	226989865	227318502	ENSG00000143776	ENST00000366769		10855	TRUE	protein coding	5160	HC PTV	0.000135548	106973	1.07913	0.785891	0.11	29	0.000139	104506	0.70693	0.705966	0.18	29	HC PTV	0.000143	104733	30	0.29	0.17	0.0907
CDC42BPA	1	226989865	227318502	ENSG00000143776	ENST00000366769		10855	TRUE	protein coding	5160	Missense CADD ≥25	0.00465071	106973	0.0327335	0.13479	0.88	995	0.004665	104506	0.028237	0.122319	0.95	975	Missense	0.00802	104733	1680	0.01	0.02	0.652
CDC42BPB	14	102932380	103057549	ENSG00000198752	ENST00000361246	NM_006035.4	6844	TRUE	protein coding	5136	Damaging	0.00122461	106973	-0.0248788	0.26276	0.85	262	0.00121	104506	0.181918	0.24019	0.29	253	Damaging	0.00122	104733	256	0	0.06	0.99
CDC42BPB	14	102932380	103057549	ENSG00000198752	ENST00000361246	NM_006035.4	6844	TRUE	protein coding	5136	HC PTV	9.81556e-05	106973	0.29237	0.927031	0.61	21	0.0001	104506	0.040199	0.832745	0.83	21	HC PTV	9.55e-05	104733	20	0.09	0.21	0.683
CDC42BPB	14	102932380	103057549	ENSG00000198752	ENST00000361246	NM_006035.4	6844	TRUE	protein coding	5136	Missense CADD ≥25	0.00112645	106973	-0.0525723	0.273943	0.97	241	0.00111	104506	0.194698	0.2508	0.3	232	Missense	0.00721	104733	1511	0.01	0.02	0.792
CDC42BPG	11	64823052	64844653	ENSG00000171219	ENST00000342711	NM_017525.3	6161	TRUE	protein coding	4656	Damaging	0.00538921	106973	0.0784256	0.125726	0.4	1153	0.005402	104506	-0.01857	0.114131	0.85	1129	Damaging	0.00439	104733	919	0	0.03	0.986
CDC42BPG	11	64823052	64844653	ENSG00000171219	ENST00000342711	NM_017525.3	6161	TRUE	protein coding	4656	HC PTV	0.000668393	106973	-0.231352	0.355278	0.37	143	0.00067	104506	-0.23409	0.322543	0.34	140	HC PTV	0.00064	104733	134	-0.1	0.08	0.224
CDC42BPG	11	64823052	64844653	ENSG00000171219	ENST00000342711	NM_017525.3	6161	TRUE	protein coding	4656	Missense CADD ≥25	0.00472549	106973	0.122752	0.134183	0.22	1011	0.004737	104506	0.011861	0.121804	0.58	990	Missense	0.0136	104733	2856	-0.01	0.02	0.474
CDC42EP1	22	37560480	37569405	ENSG00000128283	ENST00000249014	NM_152243.3	2148	TRUE	protein coding	1176	Damaging	0.00158919	106973	-0.0822843	0.230869	0.73	340	0.001584	104506	-0.09133	0.210205	0.64	331	Damaging	0.00161	104733	338	-0.02	0.05	0.652
CDC42EP1	22	37560480	37569405	ENSG00000128283	ENST00000249014	NM_152243.3	2148	TRUE	protein coding	1176	HC PTV	0.0003786	106973	-0.0477322	0.472405	0.76	81	0.000368	104506	0.089986	0.435272	0.55	77	HC PTV	0.000387	104733	81	0.08	0.11	0.461
CDC42EP1	22	37560480	37569405	ENSG00000128283	ENST00000249014	NM_152243.3	2148	TRUE	protein coding	1176	Missense CADD ≥25	0.00121059	106973	-0.0929784	0.264413	0.57	259	0.001215	104506	-0.14625	0.239868	0.38	254	Missense	0.0051	104733	1069	-0.02	0.03	0.456
CDC42EP2	11	65314866	65322417	ENSG00000149798	ENST00000279249	NM_006779.4	1963	TRUE	protein coding	633	Damaging	0.000341208	106973	0.68122	0.497069	0.21	73	0.000344	104506	0.601154	0.4496	0.26	72	Damaging	0.000344	104733	72	0.13	0.11	0.232
CDC42EP2	11	65314866	65322417	ENSG00000149798	ENST00000279249	NM_006779.4	1963	TRUE	protein coding	633	HC PTV	8.41334e-05	106973	0.920254	1.00078	0.38	18	8.61e-05	104506	0.572909	0.898982	0.5	18	HC PTV	8.12e-05	104733	17	0.28	0.23	0.231
CDC42EP2	11	65314866	65322417	ENSG00000149798	ENST00000279249	NM_006779.4	1963	TRUE	protein coding	633	Missense CADD ≥25	0.000257074	106973	0.602728	0.572605	0.34	55	0.000258	104506	0.610357	0.519102	0.36	54	Missense	0.00138	104733	290	0.06	0.06	0.298
CDC42EP3	2	37641882	37738468	ENSG00000163171	ENST00000295324	NM_006449.5	5096	TRUE	protein coding	765	Damaging	0.000215008	106973	0.619458	0.623768	0.39	46	0.000215	104506	0.569265	0.566428	0.43	45	Damaging	0.000215	104733	45	0.2	0.14	0.161
CDC42EP3	2	37641882	37738468	ENSG00000163171	ENST00000295324	NM_006449.5	5096	TRUE	protein coding	765	Missense CADD ≥25	0.000191637	106973	0.742951	0.660701	0.3	41	0.000191	104506	0.69545	0.60078	0.3	40	Missense	0.00173	104733	362	0.08	0.05	0.124
CDC42EP4	17	73283624	73312005	ENSG00000179604	ENST00000335793	NM_012121.5	3098	TRUE	protein coding	1071	Damaging	0.00101895	106973	0.0394515	0.287725	0.87	218	0.001029	104506	-0.08656	0.260266	0.63	215	Damaging	0.00102	104733	214	0.04	0.07	0.541
CDC42EP4	17	73283624	73312005	ENSG00000179604	ENST00000335793	NM_012121.5	3098	TRUE	protein coding	1071	Missense CADD ≥25	0.0010096	106973	0.0361557	0.289051	0.88	216	0.001019	104506	-0.08792	0.261483	0.62	213	Missense	0.00307	104733	644	-0.01	0.04	0.697
CDC42EP5	19	54465026	54473296	ENSG00000167617	ENST00000301200	NM_145057.4	896	TRUE	protein coding	447	Damaging	0.000392622	106973	-0.384915	0.462693	0.31	84	0.000383	104506	-0.0396	0.425955	0.76	80	Damaging	0.000396	104733	83	-0.03	0.1	0.773
CDC42EP5	19	54465026	54473296	ENSG00000167617	ENST00000301200	NM_145057.4	896	TRUE	protein coding	447	Missense CADD ≥25	0.000359904	106973	-0.0648721	0.483268	0.77	77	0.000354	104506	0.194131	0.442885	0.77	74	Missense	0.0013	104733	273	-0.03	0.06	0.583
CDC42SE1	1	151050971	151070325	ENSG00000197622	ENST00000357235	NM_020239.4	3006	TRUE	protein coding	240	Damaging	0.000200985	106973	-0.268052	0.645487	0.7	43	0.000201	104506	-0.30263	0.58671	0.56	42	Damaging	0.000162	104733	34	0.1	0.16	0.537
CDC42SE1	1	151050971	151070325	ENSG00000197622	ENST00000357235	NM_020239.4	3006	TRUE	protein coding	240	HC PTV	6.0763e-05	106973	-0.724977	1.17371	0.4	13	6.22e-05	104506	-0.8205	1.05434	0.27	13	HC PTV	1.43e-05	104733	3	0.01	0.55	0.984
CDC42SE1	1	151050971	151070325	ENSG00000197622	ENST00000357235	NM_020239.4	3006	TRUE	protein coding	240	Missense CADD ≥25	0.000140222	106973	-0.0699104	0.772731	0.93	30	0.000139	104506	-0.07031	0.706018	0.97	29	Missense	0.000415	104733	87	0.09	0.1	0.388
CDC42SE2	5	131245493	131398447	ENSG00000158985	ENST00000505065	NM_001375635.1	4404	TRUE	protein coding	255	Damaging	7.01111e-05	106973	-0.602452	1.09498	0.55	15	7.18e-05	104506	-1.00424	0.983587	0.37	15	Damaging	6.68e-05	104733	14	-0.1	0.25	0.682
CDC42SE2	5	131245493	131398447	ENSG00000158985	ENST00000505065	NM_001375635.1	4404	TRUE	protein coding	255	Missense CADD ≥25	7.01111e-05	106973	-0.602452	1.09498	0.55	15	7.18e-05	104506	-1.00424	0.983587	0.37	15	Missense	0.000349	104733	73	-0.04	0.11	0.735
CDC45	22	19479457	19520612	ENSG00000093009	ENST00000263201	NM_003504.5	1879	TRUE	protein coding	1701	Damaging	0.00165462	106973	0.000884651	0.226252	0.95	354	0.001636	104506	0.153008	0.206788	0.47	342	Damaging	0.00158	104733	332	-0.04	0.05	0.496
CDC45	22	19479457	19520612	ENSG00000093009	ENST00000263201	NM_003504.5	1879	TRUE	protein coding	1701	HC PTV	0.00014957	106973	0.0724053	0.751404	0.82	32	0.000144	104506	0.75528	0.697169	0.29	30	HC PTV	5.73e-05	104733	12	0.26	0.27	0.339
CDC45	22	19479457	19520612	ENSG00000093009	ENST00000263201	NM_003504.5	1879	TRUE	protein coding	1701	Missense CADD ≥25	0.00150505	106973	-0.00624267	0.237195	1	322	0.001493	104506	0.094858	0.216473	0.67	312	Missense	0.00335	104733	702	-0.07	0.04	0.0568
CDC5L	6	44387706	44450425	ENSG00000096401	ENST00000371477	NM_001253.4	6241	TRUE	protein coding	2409	Damaging	0.000668393	106973	0.10892	0.355276	0.98	143	0.000684	104506	-0.17434	0.319129	0.43	143	Damaging	0.000668	104733	140	0.07	0.08	0.393
CDC5L	6	44387706	44450425	ENSG00000096401	ENST00000371477	NM_001253.4	6241	TRUE	protein coding	2409	Missense CADD ≥25	0.000645023	106973	0.176267	0.361645	0.85	138	0.00066	104506	-0.11123	0.32485	0.62	138	Missense	0.00373	104733	781	0.02	0.03	0.51
CDC6	17	40287879	40304657	ENSG00000094804	ENST00000209728	NM_001254.4	4564	TRUE	protein coding	1683	Damaging	0.000546867	106973	0.238087	0.392588	0.69	117	0.000545	104506	0.178426	0.357281	0.71	114	Damaging	0.000582	104733	122	0.05	0.09	0.553
CDC6	17	40287879	40304657	ENSG00000094804	ENST00000209728	NM_001254.4	4564	TRUE	protein coding	1683	HC PTV	0.000121526	106973	-0.372666	0.832551	0.69	26	0.00012	104506	-0.22231	0.762721	0.86	25	HC PTV	0.000124	104733	26	0.01	0.19	0.942
CDC6	17	40287879	40304657	ENSG00000094804	ENST00000209728	NM_001254.4	4564	TRUE	protein coding	1683	Missense CADD ≥25	0.000425341	106973	0.412436	0.445036	0.5	91	0.000426	104506	0.290867	0.404246	0.6	89	Missense	0.00172	104733	360	0.03	0.05	0.583
CDC7	1	91500851	91525764	ENSG00000097046	ENST00000234626	NM_003503.4	3215	TRUE	protein coding	1725	Damaging	0.00117787	106973	0.0916604	0.266893	0.68	252	0.001177	104506	0.153242	0.242657	0.55	246	Damaging	0.00141	104733	295	0.01	0.06	0.816
CDC7	1	91500851	91525764	ENSG00000097046	ENST00000234626	NM_003503.4	3215	TRUE	protein coding	1725	HC PTV	0.000224356	106973	0.200939	0.610903	0.73	48	0.00023	104506	0.01394	0.548776	0.93	48	HC PTV	0.000463	104733	97	0.03	0.1	0.79
CDC7	1	91500851	91525764	ENSG00000097046	ENST00000234626	NM_003503.4	3215	TRUE	protein coding	1725	Missense CADD ≥25	0.000953512	106973	0.0658247	0.296576	0.77	204	0.000947	104506	0.186927	0.270419	0.47	198	Missense	0.00407	104733	852	-0.01	0.03	0.872
CDC73	1	193121983	193254815	ENSG00000134371	ENST00000367435	NM_024529.5	5869	TRUE	protein coding	1596	Damaging	0.000546867	106973	0.0920902	0.391482	0.92	117	0.00056	104506	-0.15579	0.351673	0.55	117	Damaging	0.000597	104733	125	0.02	0.09	0.83
CDC73	1	193121983	193254815	ENSG00000134371	ENST00000367435	NM_024529.5	5869	TRUE	protein coding	1596	Missense CADD ≥25	0.000518823	106973	0.186015	0.401911	0.73	111	0.000531	104506	-0.06355	0.361041	0.75	111	Missense	0.0011	104733	230	-0.01	0.06	0.905
CDCA2	8	25459199	25507911	ENSG00000184661	ENST00000330560	NM_152562.4	3486	TRUE	protein coding	3072	Damaging	0.00194909	106973	0.348907	0.208324	0.2	417	0.001966	104506	0.241082	0.18848	0.53	411	Damaging	0.0018	104733	376	0.07	0.05	0.184
CDCA2	8	25459199	25507911	ENSG00000184661	ENST00000330560	NM_152562.4	3486	TRUE	protein coding	3072	HC PTV	0.000476756	106973	0.611355	0.420561	0.24	102	0.000483	104506	0.536258	0.379613	0.41	101	HC PTV	0.000325	104733	68	0.15	0.12	0.2
CDCA2	8	25459199	25507911	ENSG00000184661	ENST00000330560	NM_152562.4	3486	TRUE	protein coding	3072	Missense CADD ≥25	0.00147701	106973	0.268066	0.239176	0.4	316	0.001488	104506	0.147953	0.216548	0.78	311	Missense	0.00731	104733	1532	-0.02	0.02	0.355
CDCA3	12	6844793	6851292	ENSG00000111665	ENST00000538862	NM_031299.7	1144	TRUE	protein coding	807	Damaging	0.000266422	106973	-0.0356698	0.561565	0.79	57	0.000263	104506	-0.04614	0.513454	0.87	55	Damaging	0.000124	104733	26	-0.22	0.19	0.237
CDCA3	12	6844793	6851292	ENSG00000111665	ENST00000538862	NM_031299.7	1144	TRUE	protein coding	807	HC PTV	0.000121526	106973	-0.412489	0.83135	0.55	26	0.00012	104506	-0.44616	0.761456	0.57	25	HC PTV	8.12e-05	104733	17	-0.26	0.23	0.257
CDCA3	12	6844793	6851292	ENSG00000111665	ENST00000538862	NM_031299.7	1144	TRUE	protein coding	807	Missense CADD ≥25	0.000144896	106973	0.28041	0.761384	0.85	31	0.000144	104506	0.287248	0.695136	0.78	30	Missense	0.000983	104733	206	-0.1	0.07	0.143
CDCA4	14	105009573	105021083	ENSG00000170779	ENST00000336219	NM_017955.4	2448	TRUE	protein coding	726	Damaging	8.41334e-05	106973	-0.842717	1.00137	0.23	18	8.61e-05	104506	-1.04956	0.899523	0.067	18	Damaging	0.000124	104733	26	-0.23	0.19	0.208
CDCA4	14	105009573	105021083	ENSG00000170779	ENST00000336219	NM_017955.4	2448	TRUE	protein coding	726	Missense CADD ≥25	8.41334e-05	106973	-0.842717	1.00137	0.23	18	8.61e-05	104506	-1.04956	0.899523	0.067	18	Missense	0.0013	104733	272	0	0.06	0.991
CDCA5	11	65066300	65084164	ENSG00000146670	ENST00000275517	NM_080668.4	2475	TRUE	protein coding	759	Damaging	0.000154245	106973	-0.098323	0.739211	0.42	33	0.000153	104506	0.064913	0.67432	0.38	32	Damaging	0.000148	104733	31	0.01	0.17	0.976
CDCA5	11	65066300	65084164	ENSG00000146670	ENST00000275517	NM_080668.4	2475	TRUE	protein coding	759	Missense CADD ≥25	0.0001262	106973	0.074223	0.817222	0.54	27	0.000124	104506	0.268382	0.748083	0.51	26	Missense	0.00155	104733	324	0.01	0.05	0.859
CDCA7	2	173354820	173368997	ENSG00000144354	ENST00000306721	NM_031942.5	2778	TRUE	protein coding	1353	Damaging	0.000551541	106973	-0.41293	0.389586	0.21	118	0.000545	104506	-0.31757	0.355991	0.24	114	Damaging	0.000501	104733	105	-0.13	0.09	0.154
CDCA7	2	173354820	173368997	ENSG00000144354	ENST00000306721	NM_031942.5	2778	TRUE	protein coding	1353	HC PTV	5.14148e-05	106973	-2.55134	1.27538	0.064	11	5.26e-05	104506	-2.74649	1.14549	0.014	11	HC PTV	5.25e-05	104733	11	-0.59	0.29	0.0411
CDCA7	2	173354820	173368997	ENSG00000144354	ENST00000306721	NM_031942.5	2778	TRUE	protein coding	1353	Missense CADD ≥25	0.000500126	106973	-0.192822	0.409101	0.47	107	0.000493	104506	-0.05789	0.3745	0.67	103	Missense	0.00121	104733	253	-0.17	0.06	0.0038
CDCA7L	7	21900899	21945903	ENSG00000164649	ENST00000406877	NM_018719.5	2883	TRUE	protein coding	1365	Damaging	0.00122461	106973	-0.843908	0.262557	0.0013	262	0.001201	104506	-0.55134	0.240984	0.026	251	Damaging	0.00121	104733	254	-0.2	0.06	0.000644
CDCA7L	7	21900899	21945903	ENSG00000164649	ENST00000406877	NM_018719.5	2883	TRUE	protein coding	1365	HC PTV	0.000243052	106973	-1.62678	0.588783	0.0072	52	0.000239	104506	-1.42885	0.539428	0.0097	50	HC PTV	0.000239	104733	50	-0.29	0.13	0.0284
CDCA7L	7	21900899	21945903	ENSG00000164649	ENST00000406877	NM_018719.5	2883	TRUE	protein coding	1365	Missense CADD ≥25	0.000981556	106973	-0.648971	0.293199	0.024	210	0.000962	104506	-0.33224	0.269233	0.23	201	Missense	0.00343	104733	719	-0.06	0.04	0.0973
CDCA8	1	37692481	37709719	ENSG00000134690	ENST00000373055	NM_001256875.2	2371	TRUE	protein coding	843	Damaging	0.000766549	106973	0.213465	0.330729	0.38	164	0.000766	104506	0.225602	0.300783	0.34	160	Damaging	0.000783	104733	164	0.05	0.07	0.46
CDCA8	1	37692481	37709719	ENSG00000134690	ENST00000373055	NM_001256875.2	2371	TRUE	protein coding	843	HC PTV	0.000116852	106973	1.21121	0.846481	0.15	25	0.00012	104506	1.04785	0.760396	0.16	25	HC PTV	0.000138	104733	29	0.15	0.18	0.403
CDCA8	1	37692481	37709719	ENSG00000134690	ENST00000373055	NM_001256875.2	2371	TRUE	protein coding	843	Missense CADD ≥25	0.000649697	106973	0.0336963	0.359192	0.73	139	0.000646	104506	0.073041	0.327404	0.67	135	Missense	0.00275	104733	575	0	0.04	0.917
CDCP1	3	45082277	45146422	ENSG00000163814	ENST00000296129	NM_022842.5	5963	TRUE	protein coding	2511	Damaging	0.000775897	106973	-0.19342	0.329344	0.5	166	0.000785	104506	-0.30862	0.297666	0.26	164	Damaging	0.000587	104733	123	-0.09	0.09	0.308
CDCP1	3	45082277	45146422	ENSG00000163814	ENST00000296129	NM_022842.5	5963	TRUE	protein coding	2511	HC PTV	0.00010283	106973	-0.908359	0.904113	0.42	22	0.000105	104506	-1.25218	0.812209	0.22	22	HC PTV	0.000105	104733	22	-0.22	0.2	0.284
CDCP1	3	45082277	45146422	ENSG00000163814	ENST00000296129	NM_022842.5	5963	TRUE	protein coding	2511	Missense CADD ≥25	0.000673067	106973	-0.0840046	0.353573	0.68	144	0.000679	104506	-0.16216	0.319861	0.46	142	Missense	0.00284	104733	595	-0.05	0.04	0.189
CDCP2	1	54132968	54153770	ENSG00000157211	ENST00000530059		1623	TRUE	protein coding	1623	Damaging	0.001262	106973	0.238486	0.257945	0.46	270	0.001268	104506	0.137753	0.233894	0.77	265	Damaging	0.00114	104733	238	0.07	0.06	0.225
CDCP2	1	54132968	54153770	ENSG00000157211	ENST00000530059		1623	TRUE	protein coding	1623	HC PTV	0.000294467	106973	-0.362127	0.533332	0.26	63	0.000297	104506	-0.50744	0.482945	0.12	62	HC PTV	0.000148	104733	31	-0.21	0.17	0.226
CDCP2	1	54132968	54153770	ENSG00000157211	ENST00000530059		1623	TRUE	protein coding	1623	Missense CADD ≥25	0.000967534	106973	0.421249	0.294487	0.14	207	0.000971	104506	0.334949	0.267136	0.24	203	Missense	0.00396	104733	830	0.03	0.03	0.298
CDH1	16	68737292	68835537	ENSG00000039068	ENST00000261769	NM_004360.5	4811	TRUE	protein coding	2649	Damaging	0.00195376	106973	0.180831	0.207978	0.22	418	0.001957	104506	0.190211	0.18888	0.14	409	Damaging	0.002	104733	419	0.03	0.05	0.567
CDH1	16	68737292	68835537	ENSG00000039068	ENST00000261769	NM_004360.5	4811	TRUE	protein coding	2649	Missense CADD ≥25	0.00192105	106973	0.21579	0.209736	0.16	411	0.001928	104506	0.198153	0.190276	0.14	403	Missense	0.00514	104733	1076	0.03	0.03	0.364
CDH10	5	24487100	24644978	ENSG00000040731	ENST00000264463	NM_006727.5	3438	TRUE	protein coding	2367	Damaging	0.000766549	106973	-0.0539232	0.331393	0.73	164	0.00077	104506	-0.01128	0.300442	0.86	161	Damaging	0.000812	104733	170	0.05	0.07	0.484
CDH10	5	24487100	24644978	ENSG00000040731	ENST00000264463	NM_006727.5	3438	TRUE	protein coding	2367	Missense CADD ≥25	0.00073383	106973	-0.0475362	0.338691	0.76	157	0.000737	104506	0.016294	0.307186	0.94	154	Missense	0.00241	104733	505	0.01	0.04	0.833
CDH11	16	64943753	65126112	ENSG00000140937	ENST00000268603	NM_001797.4	6722	TRUE	protein coding	2391	Damaging	0.000892749	106973	-0.0549706	0.307346	0.89	191	0.000895	104506	-0.08057	0.279039	0.69	187	Damaging	0.00084	104733	176	-0.06	0.07	0.418
CDH11	16	64943753	65126112	ENSG00000140937	ENST00000268603	NM_001797.4	6722	TRUE	protein coding	2391	Missense CADD ≥25	0.0008834	106973	-0.0457968	0.308967	0.92	189	0.000885	104506	-0.07828	0.280542	0.7	185	Missense	0.00436	104733	913	0.01	0.03	0.746
CDH12	5	21750673	22853344	ENSG00000154162	ENST00000382254	NM_004061.5	4258	TRUE	protein coding	2385	Damaging	0.000944163	106973	0.627291	0.298653	0.056	202	0.000952	104506	0.546193	0.270286	0.061	199	Damaging	0.000921	104733	193	0.1	0.07	0.165
CDH12	5	21750673	22853344	ENSG00000154162	ENST00000382254	NM_004061.5	4258	TRUE	protein coding	2385	HC PTV	8.88075e-05	106973	-0.800311	0.972903	0.42	19	8.61e-05	104506	-0.4273	0.897867	0.69	18	HC PTV	9.07e-05	104733	19	-0.15	0.22	0.491
CDH12	5	21750673	22853344	ENSG00000154162	ENST00000382254	NM_004061.5	4258	TRUE	protein coding	2385	Missense CADD ≥25	0.000855356	106973	0.775521	0.313745	0.023	183	0.000866	104506	0.642966	0.283382	0.036	181	Missense	0.00466	104733	976	0.04	0.03	0.203
CDH13	16	82626965	83800640	ENSG00000140945	ENST00000567109	NM_001257.5	7876	TRUE	protein coding	2142	Damaging	0.00159386	106973	0.221012	0.230179	0.42	341	0.001603	104506	0.180542	0.208623	0.45	335	Damaging	0.00021	104733	44	-0.15	0.14	0.295
CDH13	16	82626965	83800640	ENSG00000140945	ENST00000567109	NM_001257.5	7876	TRUE	protein coding	2142	Missense CADD ≥25	0.00155179	106973	0.30042	0.233268	0.28	332	0.00156	104506	0.266067	0.211474	0.29	326	Missense	0.00232	104733	487	0.04	0.04	0.319
CDH15	16	89171748	89195492	ENSG00000129910	ENST00000289746	NM_004933.3	2866	TRUE	protein coding	2445	Damaging	0.00156114	106973	0.00959982	0.232572	0.94	334	0.00156	104506	-0.08819	0.211474	0.81	326	Damaging	0.00158	104733	332	-0.02	0.05	0.649
CDH15	16	89171748	89195492	ENSG00000129910	ENST00000289746	NM_004933.3	2866	TRUE	protein coding	2445	HC PTV	0.000313163	106973	-0.00676078	0.518602	0.9	67	0.000316	104506	-0.14215	0.469391	0.87	66	HC PTV	0.000291	104733	61	-0.07	0.12	0.559
CDH15	16	89171748	89195492	ENSG00000129910	ENST00000289746	NM_004933.3	2866	TRUE	protein coding	2445	Missense CADD ≥25	0.00124798	106973	0.0137013	0.260041	0.98	267	0.001244	104506	-0.07435	0.236726	0.85	260	Missense	0.00764	104733	1601	0.03	0.02	0.211
CDH16	16	66908122	66918917	ENSG00000166589	ENST00000299752	NM_004062.4	2855	TRUE	protein coding	2490	Damaging	0.00169669	106973	-0.183375	0.22313	0.6	363	0.001689	104506	-0.08365	0.203263	0.77	353	Damaging	0.00143	104733	299	-0.09	0.06	0.105
CDH16	16	66908122	66918917	ENSG00000166589	ENST00000299752	NM_004062.4	2855	TRUE	protein coding	2490	HC PTV	0.000556215	106973	-0.241853	0.389236	0.75	119	0.000565	104506	-0.41404	0.351145	0.44	118	HC PTV	0.000444	104733	93	-0.13	0.1	0.175
CDH16	16	66908122	66918917	ENSG00000166589	ENST00000299752	NM_004062.4	2855	TRUE	protein coding	2490	Missense CADD ≥25	0.00114047	106973	-0.154399	0.272004	0.67	244	0.001124	104506	0.082661	0.248984	0.85	235	Missense	0.0075	104733	1570	0.01	0.02	0.669
CDH17	8	94127162	94217303	ENSG00000079112	ENST00000027335	NM_004063.4	3670	TRUE	protein coding	2499	Damaging	0.00133211	106973	-0.22683	0.251787	0.34	285	0.00134	104506	-0.29303	0.228164	0.22	280	Damaging	0.00132	104733	277	-0.06	0.06	0.296
CDH17	8	94127162	94217303	ENSG00000079112	ENST00000027335	NM_004063.4	3670	TRUE	protein coding	2499	HC PTV	0.0003786	106973	0.36359	0.471849	0.53	81	0.000383	104506	0.257518	0.426451	0.65	80	HC PTV	0.000358	104733	75	0.11	0.11	0.323
CDH17	8	94127162	94217303	ENSG00000079112	ENST00000027335	NM_004063.4	3670	TRUE	protein coding	2499	Missense CADD ≥25	0.000953512	106973	-0.461176	0.29749	0.13	204	0.000957	104506	-0.51304	0.26986	0.084	200	Missense	0.00711	104733	1489	0.01	0.02	0.599
CDH18	5	19471296	20575873	ENSG00000145526	ENST00000382275	NM_004934.5	4793	TRUE	protein coding	2373	Damaging	0.00139287	106973	0.0491108	0.245984	0.92	298	0.001392	104506	0.115971	0.223599	0.86	291	Damaging	0.00139	104733	291	-0.04	0.06	0.452
CDH18	5	19471296	20575873	ENSG00000145526	ENST00000382275	NM_004934.5	4793	TRUE	protein coding	2373	HC PTV	6.0763e-05	106973	0.120366	1.17625	0.91	13	6.22e-05	104506	-0.17598	1.05658	0.88	13	HC PTV	6.21e-05	104733	13	-0.14	0.26	0.584
CDH18	5	19471296	20575873	ENSG00000145526	ENST00000382275	NM_004934.5	4793	TRUE	protein coding	2373	Missense CADD ≥25	0.00133211	106973	0.0458418	0.251519	0.94	285	0.00133	104506	0.129631	0.228756	0.84	278	Missense	0.00485	104733	1016	-0.04	0.03	0.229
CDH19	18	66501083	66604138	ENSG00000071991	ENST00000262150	NM_021153.4	6297	TRUE	protein coding	2319	Damaging	0.00167799	106973	-0.105674	0.224754	0.48	359	0.001646	104506	0.150993	0.206232	0.64	344	Damaging	0.00167	104733	350	-0.04	0.05	0.386
CDH19	18	66501083	66604138	ENSG00000071991	ENST00000262150	NM_021153.4	6297	TRUE	protein coding	2319	HC PTV	0.000401971	106973	-0.264835	0.458595	0.63	86	0.000397	104506	-0.11567	0.419311	0.8	83	HC PTV	0.000391	104733	82	-0.13	0.1	0.212
CDH19	18	66501083	66604138	ENSG00000071991	ENST00000262150	NM_021153.4	6297	TRUE	protein coding	2319	Missense CADD ≥25	0.0012807	106973	-0.0507443	0.257167	0.61	274	0.001254	104506	0.239778	0.236226	0.48	262	Missense	0.00447	104733	937	-0.04	0.03	0.259
CDH2	18	27932879	28177946	ENSG00000170558	ENST00000269141	NM_001792.5	4016	TRUE	protein coding	2721	Damaging	0.00221084	106973	0.149416	0.195897	0.59	473	0.00221	104506	0.180816	0.178049	0.34	462	Damaging	0.00223	104733	468	0.01	0.04	0.869
CDH2	18	27932879	28177946	ENSG00000170558	ENST00000269141	NM_001792.5	4016	TRUE	protein coding	2721	Missense CADD ≥25	0.00220149	106973	0.155475	0.196311	0.58	471	0.002201	104506	0.187922	0.178435	0.33	460	Missense	0.00523	104733	1096	-0.04	0.03	0.185
CDH20	18	61333430	61555779	ENSG00000101542	ENST00000262717	NM_031891.4	4040	TRUE	protein coding	2406	Damaging	0.00116385	106973	0.576407	0.269725	0.049	249	0.001158	104506	0.694815	0.24576	0.014	242	Damaging	0.00116	104733	243	0.12	0.06	0.0447
CDH20	18	61333430	61555779	ENSG00000101542	ENST00000262717	NM_031891.4	4040	TRUE	protein coding	2406	HC PTV	5.60889e-05	106973	0.892763	1.22727	0.64	12	5.74e-05	104506	0.752758	1.10241	0.65	12	HC PTV	5.73e-05	104733	12	0.22	0.27	0.426
CDH20	18	61333430	61555779	ENSG00000101542	ENST00000262717	NM_031891.4	4040	TRUE	protein coding	2406	Missense CADD ≥25	0.00110776	106973	0.560233	0.276456	0.055	237	0.0011	104506	0.691633	0.252076	0.016	230	Missense	0.00434	104733	909	0.08	0.03	0.00873
CDH22	20	46173739	46308498	ENSG00000149654	ENST00000537909	NM_021248.3	3897	TRUE	protein coding	2487	Damaging	0.00201453	106973	0.119569	0.204855	0.39	431	0.002033	104506	0.04839	0.185271	0.55	425	Damaging	0.000988	104733	207	0.01	0.07	0.913
CDH22	20	46173739	46308498	ENSG00000149654	ENST00000537909	NM_021248.3	3897	TRUE	protein coding	2487	Missense CADD ≥25	0.00197713	106973	0.0786041	0.206774	0.53	423	0.001995	104506	0.011096	0.187032	0.7	417	Missense	0.00475	104733	995	0.01	0.03	0.625
CDH23	10	71396920	71815947	ENSG00000107736	ENST00000224721	NM_022124.6	11138	TRUE	protein coding	10065	Damaging	0.0188225	106973	0.0494712	0.0681964	0.48	4027	0.018846	104506	0.026537	0.061929	0.57	3939	Damaging	0.00682	104733	1429	0.03	0.03	0.278
CDH23	10	71396920	71815947	ENSG00000107736	ENST00000224721	NM_022124.6	11138	TRUE	protein coding	10065	HC PTV	0.000649697	106973	0.14627	0.360332	0.59	139	0.000651	104506	0.163567	0.327162	0.48	136	HC PTV	4.3e-05	104733	9	-0.88	0.32	0.00522
CDH23	10	71396920	71815947	ENSG00000107736	ENST00000224721	NM_022124.6	11138	TRUE	protein coding	10065	Missense CADD ≥25	0.0182289	106973	0.0501235	0.069255	0.48	3900	0.018253	104506	0.025424	0.062889	0.6	3815	Missense	0.0127	104733	2656	0.02	0.02	0.287
CDH24	14	23047062	23057538	ENSG00000139880	ENST00000487137	NM_144985.4	3415	TRUE	protein coding	2346	Damaging	0.00215942	106973	0.0263546	0.198054	0.88	462	0.002139	104506	0.122623	0.180868	0.61	447	Damaging	0.00206	104733	431	0.02	0.05	0.624
CDH24	14	23047062	23057538	ENSG00000139880	ENST00000487137	NM_144985.4	3415	TRUE	protein coding	2346	HC PTV	0.000472082	106973	-0.0720346	0.422876	0.89	101	0.000464	104506	0.168714	0.387616	0.7	97	HC PTV	0.000349	104733	73	0.06	0.11	0.611
CDH24	14	23047062	23057538	ENSG00000139880	ENST00000487137	NM_144985.4	3415	TRUE	protein coding	2346	Missense CADD ≥25	0.00169202	106973	0.0701815	0.223633	0.74	362	0.001679	104506	0.125156	0.204008	0.66	351	Missense	0.00549	104733	1151	-0.02	0.03	0.411
CDH26	20	59958423	60034011	ENSG00000124215	ENST00000348616	NM_177980.4	4602	TRUE	protein coding	2499	Damaging	0.001893	106973	0.00305835	0.211276	0.97	405	0.001866	104506	0.07547	0.19335	0.59	390	Damaging	0.00242	104733	506	0.02	0.04	0.573
CDH26	20	59958423	60034011	ENSG00000124215	ENST00000348616	NM_177980.4	4602	TRUE	protein coding	2499	HC PTV	0.00174343	106973	-0.0213009	0.220119	0.97	373	0.001713	104506	0.081756	0.201774	0.55	358	HC PTV	0.00227	104733	476	0.02	0.04	0.585
CDH26	20	59958423	60034011	ENSG00000124215	ENST00000348616	NM_177980.4	4602	TRUE	protein coding	2499	Missense CADD ≥25	0.00014957	106973	0.286073	0.750318	0.81	32	0.000153	104506	0.004832	0.673839	0.93	32	Missense	0.00176	104733	368	-0.05	0.05	0.297
CDH3	16	68636189	68727468	ENSG00000062038	ENST00000264012	NM_001793.6	4452	TRUE	protein coding	2490	Damaging	0.00211268	106973	-0.157461	0.200038	0.32	452	0.00211	104506	-0.10884	0.181928	0.38	441	Damaging	0.00129	104733	271	-0.13	0.06	0.0247
CDH3	16	68636189	68727468	ENSG00000062038	ENST00000264012	NM_001793.6	4452	TRUE	protein coding	2490	HC PTV	0.000200985	106973	-1.32684	0.647302	0.032	43	0.000191	104506	-0.6648	0.602897	0.26	40	HC PTV	0.000215	104733	45	-0.26	0.14	0.0689
CDH3	16	68636189	68727468	ENSG00000062038	ENST00000264012	NM_001793.6	4452	TRUE	protein coding	2490	Missense CADD ≥25	0.0019117	106973	-0.0339634	0.210247	0.73	409	0.001919	104506	-0.0531	0.190747	0.58	401	Missense	0.00468	104733	981	-0.05	0.03	0.104
CDH4	20	61252261	61940617	ENSG00000179242	ENST00000614565	NM_001794.5	6678	TRUE	protein coding	2751	Damaging	0.00274368	106973	-0.0358825	0.175661	0.77	587	0.002722	104506	0.027103	0.16023	0.86	569	Damaging	0.00274	104733	573	0.02	0.04	0.706
CDH4	20	61252261	61940617	ENSG00000179242	ENST00000614565	NM_001794.5	6678	TRUE	protein coding	2751	HC PTV	6.54371e-05	106973	1.74592	1.13433	0.11	14	6.7e-05	104506	1.43054	1.01871	0.14	14	HC PTV	6.21e-05	104733	13	0.36	0.26	0.174
CDH4	20	61252261	61940617	ENSG00000179242	ENST00000614565	NM_001794.5	6678	TRUE	protein coding	2751	Missense CADD ≥25	0.00267825	106973	-0.0796388	0.17778	0.59	573	0.002655	104506	-0.0085	0.162225	0.95	555	Missense	0.00842	104733	1764	-0.01	0.02	0.693
CDH5	16	66366622	66404784	ENSG00000179776	ENST00000341529	NM_001795.5	4057	TRUE	protein coding	2355	Damaging	0.00122461	106973	0.477485	0.262504	0.16	262	0.00123	104506	0.363529	0.2381	0.23	257	Damaging	0.00116	104733	244	0.14	0.06	0.0185
CDH5	16	66366622	66404784	ENSG00000179776	ENST00000341529	NM_001795.5	4057	TRUE	protein coding	2355	HC PTV	0.000168267	106973	0.705331	0.707413	0.5	36	0.000172	104506	0.464371	0.635492	0.81	36	HC PTV	0.000167	104733	35	0.18	0.16	0.264
CDH5	16	66366622	66404784	ENSG00000179776	ENST00000341529	NM_001795.5	4057	TRUE	protein coding	2355	Missense CADD ≥25	0.00105634	106973	0.440794	0.282589	0.21	226	0.001057	104506	0.346814	0.256715	0.23	221	Missense	0.00684	104733	1433	0.02	0.03	0.533
CDH6	5	31193686	31329146	ENSG00000113361	ENST00000265071	NM_004932.4	8540	TRUE	protein coding	2373	Damaging	0.000803941	106973	0.136512	0.323593	0.92	172	0.000809	104506	0.122257	0.293243	1	169	Damaging	0.000821	104733	172	0.04	0.07	0.622
CDH6	5	31193686	31329146	ENSG00000113361	ENST00000265071	NM_004932.4	8540	TRUE	protein coding	2373	Missense CADD ≥25	0.000771223	106973	0.0750334	0.330373	0.93	165	0.000775	104506	0.07442	0.2995	0.91	162	Missense	0.00192	104733	402	0.04	0.05	0.397
CDH7	18	65750252	65890337	ENSG00000081138	ENST00000397968	NM_004361.5	12136	TRUE	protein coding	2358	Damaging	0.00221084	106973	0.138799	0.195913	0.43	473	0.002215	104506	0.0882	0.177876	0.63	463	Damaging	0.00195	104733	408	-0.01	0.05	0.82
CDH7	18	65750252	65890337	ENSG00000081138	ENST00000397968	NM_004361.5	12136	TRUE	protein coding	2358	Missense CADD ≥25	0.00219214	106973	0.138401	0.196742	0.44	469	0.002196	104506	0.092108	0.178645	0.62	459	Missense	0.00408	104733	855	0.01	0.03	0.73
CDH8	16	61647242	62037035	ENSG00000150394	ENST00000577390	NM_001796.5	9316	TRUE	protein coding	2400	Damaging	0.00048143	106973	-0.545483	0.418401	0.13	103	0.000474	104506	-0.26837	0.383387	0.31	99	Damaging	0.000468	104733	98	-0.2	0.1	0.0421
CDH8	16	61647242	62037035	ENSG00000150394	ENST00000577390	NM_001796.5	9316	TRUE	protein coding	2400	Missense CADD ≥25	0.000444037	106973	-0.595038	0.435617	0.11	95	0.000435	104506	-0.29964	0.399837	0.28	91	Missense	0.00414	104733	867	0	0.03	0.999
CDH9	5	26880597	27121150	ENSG00000113100	ENST00000231021	NM_016279.4	3082	TRUE	protein coding	2370	Damaging	0.000743178	106973	-0.550125	0.336568	0.14	159	0.000742	104506	-0.45791	0.306205	0.18	155	Damaging	0.000721	104733	151	-0.08	0.08	0.284
CDH9	5	26880597	27121150	ENSG00000113100	ENST00000231021	NM_016279.4	3082	TRUE	protein coding	2370	HC PTV	4.67408e-05	106973	-2.09335	1.34102	0.21	10	4.31e-05	104506	-1.19541	1.26977	0.65	9	HC PTV	4.3e-05	104733	9	-0.3	0.32	0.349
CDH9	5	26880597	27121150	ENSG00000113100	ENST00000231021	NM_016279.4	3082	TRUE	protein coding	2370	Missense CADD ≥25	0.000696437	106973	-0.446298	0.347664	0.23	149	0.000699	104506	-0.4123	0.315488	0.21	146	Missense	0.00284	104733	594	0.06	0.04	0.0998
CDHR1	10	84194537	84219621	ENSG00000148600	ENST00000623527	NM_033100.4	6877	TRUE	protein coding	2580	Damaging	0.00353828	106973	0.228745	0.154854	0.41	757	0.00354	104506	0.202255	0.140664	0.47	740	Damaging	0.0036	104733	755	0.04	0.03	0.195
CDHR1	10	84194537	84219621	ENSG00000148600	ENST00000623527	NM_033100.4	6877	TRUE	protein coding	2580	HC PTV	0.000191637	106973	1.46645	0.663138	0.031	41	0.000196	104506	1.18235	0.595569	0.039	41	HC PTV	0.000191	104733	40	0.46	0.15	0.00209
CDHR1	10	84194537	84219621	ENSG00000148600	ENST00000623527	NM_033100.4	6877	TRUE	protein coding	2580	Missense CADD ≥25	0.00334664	106973	0.157232	0.159192	0.73	716	0.003344	104506	0.144231	0.144699	0.81	699	Missense	0.00899	104733	1884	-0.02	0.02	0.382
CDHR2	5	176542511	176595974	ENSG00000074276	ENST00000261944		4068	TRUE	protein coding	3933	Damaging	0.00278575	106973	-0.226493	0.174204	0.21	596	0.002765	104506	-0.13116	0.158898	0.34	578	Damaging	0.00285	104733	596	-0.04	0.04	0.32
CDHR2	5	176542511	176595974	ENSG00000074276	ENST00000261944		4068	TRUE	protein coding	3933	HC PTV	0.00129939	106973	-0.249055	0.254668	0.29	278	0.001273	104506	-0.02538	0.233858	0.84	266	HC PTV	0.00133	104733	278	-0.04	0.06	0.487
CDHR2	5	176542511	176595974	ENSG00000074276	ENST00000261944		4068	TRUE	protein coding	3933	Missense CADD ≥25	0.00149103	106973	-0.209513	0.23782	0.46	319	0.001498	104506	-0.22462	0.215664	0.26	313	Missense	0.0126	104733	2629	0.02	0.02	0.393
CDHR3	7	105876796	106036432	ENSG00000128536	ENST00000317716	NM_152750.5	6448	TRUE	protein coding	2658	Damaging	0.0020379	106973	-0.231828	0.203706	0.35	436	0.002043	104506	-0.27324	0.184926	0.29	427	Damaging	0.00212	104733	444	-0.04	0.05	0.365
CDHR3	7	105876796	106036432	ENSG00000128536	ENST00000317716	NM_152750.5	6448	TRUE	protein coding	2658	HC PTV	0.00150038	106973	-0.302226	0.237271	0.41	321	0.001502	104506	-0.34649	0.215525	0.29	314	HC PTV	0.00157	104733	328	-0.06	0.05	0.292
CDHR3	7	105876796	106036432	ENSG00000128536	ENST00000317716	NM_152750.5	6448	TRUE	protein coding	2658	Missense CADD ≥25	0.000537519	106973	-0.0342503	0.396042	0.66	115	0.000541	104506	-0.06841	0.358933	0.78	113	Missense	0.00731	104733	1532	0.02	0.02	0.384
CDHR4	3	49790732	49799873	ENSG00000187492	ENST00000412678	NM_001007540.4	2528	TRUE	protein coding	2367	Damaging	0.000523497	106973	0.357906	0.400855	0.58	112	0.000522	104506	0.385314	0.365027	0.55	109	Damaging	0.000544	104733	114	0.11	0.09	0.204
CDHR4	3	49790732	49799873	ENSG00000187492	ENST00000412678	NM_001007540.4	2528	TRUE	protein coding	2367	HC PTV	0.000359904	106973	0.0227694	0.483399	0.94	77	0.000354	104506	0.232983	0.442973	0.79	74	HC PTV	0.000377	104733	79	0.04	0.11	0.696
CDHR4	3	49790732	49799873	ENSG00000187492	ENST00000412678	NM_001007540.4	2528	TRUE	protein coding	2367	Missense CADD ≥25	0.000168267	106973	1.04708	0.706798	0.27	36	0.000172	104506	0.672832	0.634952	0.47	36	Missense	0.00588	104733	1232	0.04	0.03	0.102
CDHR5	11	616577	626078	ENSG00000099834	ENST00000397542	NM_021924.5	3359	TRUE	protein coding	2538	Damaging	0.000813289	106973	0.0459469	0.322129	0.94	174	0.000818	104506	0.062916	0.291892	0.8	171	Damaging	0.000587	104733	123	0.09	0.09	0.293
CDHR5	11	616577	626078	ENSG00000099834	ENST00000397542	NM_021924.5	3359	TRUE	protein coding	2538	HC PTV	0.000682415	106973	0.0144996	0.351621	0.87	146	0.000689	104506	-0.04699	0.318044	0.74	144	HC PTV	0.000454	104733	95	0.06	0.1	0.545
CDHR5	11	616577	626078	ENSG00000099834	ENST00000397542	NM_021924.5	3359	TRUE	protein coding	2538	Missense CADD ≥25	0.000130874	106973	0.209612	0.80246	0.58	28	0.000129	104506	0.648217	0.734062	0.17	27	Missense	0.00969	104733	2030	-0.03	0.02	0.112
CDIN1	15	36579626	36810248	ENSG00000186073	ENST00000566621	NM_001321759.2	2872	TRUE	protein coding	846	Damaging	0.00126667	106973	-0.0549328	0.258213	0.79	271	0.001277	104506	-0.16569	0.233705	0.49	267	Damaging	0.00121	104733	254	-0.01	0.06	0.859
CDIN1	15	36579626	36810248	ENSG00000186073	ENST00000566621	NM_001321759.2	2872	TRUE	protein coding	846	HC PTV	0.000140222	106973	-0.349166	0.775177	0.6	30	0.000139	104506	-0.26018	0.7083	0.66	29	HC PTV	2.39e-05	104733	5	-0.31	0.43	0.463
CDIN1	15	36579626	36810248	ENSG00000186073	ENST00000566621	NM_001321759.2	2872	TRUE	protein coding	846	Missense CADD ≥25	0.00112645	106973	-0.0182009	0.273774	0.92	241	0.001139	104506	-0.15406	0.2475	0.56	238	Missense	0.000969	104733	203	-0.07	0.07	0.282
CDIP1	16	4510669	4538828	ENSG00000089486	ENST00000567695	NM_013399.3	2706	TRUE	protein coding	627	Damaging	0.000261748	106973	0.367183	0.567265	0.48	56	0.000263	104506	0.247585	0.514206	0.51	55	Damaging	0.000205	104733	43	0.1	0.14	0.498
CDIP1	16	4510669	4538828	ENSG00000089486	ENST00000567695	NM_013399.3	2706	TRUE	protein coding	627	HC PTV	6.0763e-05	106973	-0.474593	1.17704	0.81	13	5.74e-05	104506	0.294139	1.10055	0.72	12	HC PTV	4.77e-06	104733	1	-1.38	0.95	0.146
CDIP1	16	4510669	4538828	ENSG00000089486	ENST00000567695	NM_013399.3	2706	TRUE	protein coding	627	Missense CADD ≥25	0.000200985	106973	0.621697	0.647332	0.35	43	0.000206	104506	0.234528	0.581521	0.58	43	Missense	0.00074	104733	155	0.05	0.08	0.547
CDIPT	16	29858357	29863414	ENSG00000103502	ENST00000219789	NM_006319.5	1843	TRUE	protein coding	642	Damaging	0.000439363	106973	-0.677628	0.437884	0.14	94	0.000435	104506	-0.57831	0.399797	0.17	91	Damaging	0.000458	104733	96	-0.16	0.1	0.0952
CDIPT	16	29858357	29863414	ENSG00000103502	ENST00000219789	NM_006319.5	1843	TRUE	protein coding	642	Missense CADD ≥25	0.000397297	106973	-0.441848	0.460462	0.38	85	0.000392	104506	-0.29186	0.421146	0.55	82	Missense	0.00111	104733	232	-0.09	0.06	0.157
CDK1	10	60778331	60794852	ENSG00000170312	ENST00000395284	NM_001786.5	1889	TRUE	protein coding	894	Damaging	0.00060763	106973	0.26783	0.372565	0.29	130	0.000603	104506	0.448742	0.339868	0.12	126	Damaging	0.000597	104733	125	0.14	0.08	0.103
CDK1	10	60778331	60794852	ENSG00000170312	ENST00000395284	NM_001786.5	1889	TRUE	protein coding	894	Missense CADD ≥25	0.000602956	106973	0.22073	0.374005	0.34	129	0.000598	104506	0.398564	0.341224	0.16	125	Missense	0.00103	104733	216	0.17	0.06	0.00948
CDK10	16	89680737	89696354	ENSG00000185324	ENST00000353379	NM_052988.5	1767	TRUE	protein coding	1083	Damaging	0.000874052	106973	0.665651	0.310635	0.039	187	0.000885	104506	0.482075	0.280554	0.085	185	Damaging	0.000898	104733	188	0.1	0.07	0.152
CDK10	16	89680737	89696354	ENSG00000185324	ENST00000353379	NM_052988.5	1767	TRUE	protein coding	1083	HC PTV	0.000247726	106973	0.954535	0.583068	0.12	53	0.000249	104506	0.812409	0.528796	0.18	52	HC PTV	0.000253	104733	53	0.18	0.13	0.176
CDK10	16	89680737	89696354	ENSG00000185324	ENST00000353379	NM_052988.5	1767	TRUE	protein coding	1083	Missense CADD ≥25	0.000626326	106973	0.550572	0.366869	0.14	134	0.000636	104506	0.352305	0.330809	0.23	133	Missense	0.00332	104733	695	0.06	0.04	0.0885
CDK11A	1	1702379	1724357	ENSG00000008128	ENST00000404249	NM_024011.4	2984	TRUE	protein coding	2343	Damaging	0.00303815	106973	0.189532	0.166513	0.17	650	0.003062	104506	0.055895	0.150747	0.5	640	Damaging	0.0032	104733	671	0.06	0.04	0.103
CDK11A	1	1702379	1724357	ENSG00000008128	ENST00000404249	NM_024011.4	2984	TRUE	protein coding	2343	HC PTV	0.00114982	106973	0.342319	0.270115	0.21	246	0.001158	104506	0.151183	0.244646	0.49	242	HC PTV	0.000668	104733	140	0.1	0.08	0.174
CDK11A	1	1702379	1724357	ENSG00000008128	ENST00000404249	NM_024011.4	2984	TRUE	protein coding	2343	Missense CADD ≥25	0.00190702	106973	0.100072	0.209958	0.42	408	0.001923	104506	0.000482	0.190008	0.74	402	Missense	0.00653	104733	1367	0.02	0.02	0.384
CDK11B	1	1635225	1659012	ENSG00000248333	ENST00000341832	NM_033486.3	2992	TRUE	protein coding	2349	Damaging	0.000401971	106973	-0.506182	0.456512	0.14	86	0.000402	104506	-0.52988	0.414941	0.097	84	Damaging	0.00042	104733	88	-0.09	0.1	0.368
CDK11B	1	1635225	1659012	ENSG00000248333	ENST00000341832	NM_033486.3	2992	TRUE	protein coding	2349	HC PTV	5.60889e-05	106973	0.233667	1.22158	0.98	12	5.74e-05	104506	-0.05523	1.09734	0.8	12	HC PTV	2.86e-05	104733	6	0.37	0.39	0.345
CDK11B	1	1635225	1659012	ENSG00000248333	ENST00000341832	NM_033486.3	2992	TRUE	protein coding	2349	Missense CADD ≥25	0.000345882	106973	-0.626144	0.492118	0.11	74	0.000344	104506	-0.60893	0.448171	0.091	72	Missense	0.00259	104733	542	0.02	0.04	0.646
CDK12	17	39461486	39564907	ENSG00000167258	ENST00000447079	NM_016507.4	8287	TRUE	protein coding	4473	Damaging	0.00262216	106973	0.00443145	0.179635	0.89	561	0.002603	104506	0.096348	0.163868	0.62	544	Damaging	0.00265	104733	556	0.01	0.04	0.794
CDK12	17	39461486	39564907	ENSG00000167258	ENST00000447079	NM_016507.4	8287	TRUE	protein coding	4473	HC PTV	0.000546867	106973	0.0360336	0.392521	0.85	117	0.000536	104506	0.324272	0.36039	0.2	112	HC PTV	0.000554	104733	116	-0.02	0.09	0.853
CDK12	17	39461486	39564907	ENSG00000167258	ENST00000447079	NM_016507.4	8287	TRUE	protein coding	4473	Missense CADD ≥25	0.00207529	106973	-0.00393206	0.201812	0.8	444	0.002067	104506	0.036865	0.183789	0.91	432	Missense	0.00767	104733	1607	0.03	0.02	0.227
CDK13	7	39950121	40099580	ENSG00000065883	ENST00000181839	NM_003718.5	9525	TRUE	protein coding	4539	Damaging	0.00125265	106973	-0.260153	0.259667	0.44	268	0.001234	104506	-0.02259	0.237747	0.93	258	Damaging	0.00115	104733	241	-0.08	0.06	0.211
CDK13	7	39950121	40099580	ENSG00000065883	ENST00000181839	NM_003718.5	9525	TRUE	protein coding	4539	Missense CADD ≥25	0.00121526	106973	-0.248561	0.263618	0.5	260	0.001196	104506	0.000268	0.241509	0.98	250	Missense	0.00624	104733	1308	-0.01	0.03	0.699
CDK14	7	90466424	91210590	ENSG00000058091	ENST00000380050	NM_001287135.2	5171	TRUE	protein coding	1410	Damaging	0.000822637	106973	-0.0832293	0.320229	0.74	176	0.000799	104506	0.312817	0.295339	0.31	167	Damaging	0.000554	104733	116	-0.05	0.09	0.543
CDK14	7	90466424	91210590	ENSG00000058091	ENST00000380050	NM_001287135.2	5171	TRUE	protein coding	1410	HC PTV	8.41334e-05	106973	0.953574	1.00054	0.47	18	8.61e-05	104506	0.649184	0.898876	0.63	18	HC PTV	2.86e-05	104733	6	0.28	0.39	0.466
CDK14	7	90466424	91210590	ENSG00000058091	ENST00000380050	NM_001287135.2	5171	TRUE	protein coding	1410	Missense CADD ≥25	0.000738504	106973	-0.201487	0.337951	0.56	158	0.000713	104506	0.272014	0.312643	0.37	149	Missense	0.00327	104733	684	-0.03	0.04	0.412
CDK15	2	201790461	201895550	ENSG00000138395	ENST00000652192	NM_001366386.2	3719	TRUE	protein coding	1308	Damaging	0.00258476	106973	0.0246763	0.180351	0.8	553	0.002612	104506	-0.14573	0.163023	0.18	546	Damaging	0.00264	104733	553	0.02	0.04	0.629
CDK15	2	201790461	201895550	ENSG00000138395	ENST00000652192	NM_001366386.2	3719	TRUE	protein coding	1308	HC PTV	0.00127135	106973	0.107521	0.256803	0.9	272	0.001292	104506	-0.18199	0.231507	0.17	270	HC PTV	0.00133	104733	279	0.04	0.06	0.515
CDK15	2	201790461	201895550	ENSG00000138395	ENST00000652192	NM_001366386.2	3719	TRUE	protein coding	1308	Missense CADD ≥25	0.00131342	106973	-0.0556666	0.252699	0.83	281	0.001321	104506	-0.10949	0.229012	0.62	276	Missense	0.00305	104733	638	0.01	0.04	0.767
CDK16	X	47217860	47229997	ENSG00000102225	ENST00000357227	NM_006201.5	3151	TRUE	protein coding	1491	Damaging	0.000677741	106973	0.0583611	0.353176	0.6	145	0.000675	104506	0.170486	0.321751	0.29	141	Damaging	0.000721	104733	151	0.01	0.08	0.916
CDK16	X	47217860	47229997	ENSG00000102225	ENST00000357227	NM_006201.5	3151	TRUE	protein coding	1491	HC PTV	5.60889e-05	106973	1.9081	1.22704	0.12	12	5.74e-05	104506	1.54078	1.10234	0.12	12	HC PTV	6.21e-05	104733	13	0.26	0.26	0.329
CDK16	X	47217860	47229997	ENSG00000102225	ENST00000357227	NM_006201.5	3151	TRUE	protein coding	1491	Missense CADD ≥25	0.000621652	106973	-0.108692	0.368732	0.94	133	0.000617	104506	0.042862	0.336354	0.52	129	Missense	0.00265	104733	556	-0.02	0.04	0.566
CDK17	12	96278261	96400480	ENSG00000059758	ENST00000261211	NM_002595.5	4036	TRUE	protein coding	1572	Damaging	0.000958186	106973	0.415104	0.296333	0.13	205	0.000966	104506	0.234555	0.268117	0.31	202	Damaging	0.000979	104733	205	0.07	0.07	0.312
CDK17	12	96278261	96400480	ENSG00000059758	ENST00000261211	NM_002595.5	4036	TRUE	protein coding	1572	HC PTV	0.000196311	106973	0.193606	0.654138	0.71	42	0.000196	104506	0.250794	0.594625	0.44	41	HC PTV	0.000196	104733	41	0.07	0.15	0.633
CDK17	12	96278261	96400480	ENSG00000059758	ENST00000261211	NM_002595.5	4036	TRUE	protein coding	1572	Missense CADD ≥25	0.000761874	106973	0.471906	0.332259	0.13	163	0.00077	104506	0.230222	0.300263	0.46	161	Missense	0.00292	104733	612	0.04	0.04	0.325
CDK18	1	205504596	205532793	ENSG00000117266	ENST00000429964	NM_212502.3	2986	TRUE	protein coding	1425	Damaging	0.00260346	106973	0.00842447	0.179804	0.64	557	0.002617	104506	-0.04843	0.16299	0.95	547	Damaging	0.00262	104733	549	-0.01	0.04	0.866
CDK18	1	205504596	205532793	ENSG00000117266	ENST00000429964	NM_212502.3	2986	TRUE	protein coding	1425	HC PTV	0.000822637	106973	0.479698	0.319314	0.054	176	0.000818	104506	0.535844	0.291005	0.042	171	HC PTV	0.000807	104733	169	0.16	0.07	0.0263
CDK18	1	205504596	205532793	ENSG00000117266	ENST00000429964	NM_212502.3	2986	TRUE	protein coding	1425	Missense CADD ≥25	0.00179017	106973	-0.203547	0.216632	0.47	383	0.001809	104506	-0.30933	0.195886	0.15	378	Missense	0.0028	104733	587	-0.03	0.04	0.508
CDK19	6	110609978	110815958	ENSG00000155111	ENST00000368911	NM_015076.5	6399	TRUE	protein coding	1509	Damaging	0.000191637	106973	0.272745	0.663163	0.83	41	0.000196	104506	0.089038	0.595684	0.79	41	Damaging	0.00022	104733	46	0.11	0.14	0.435
CDK19	6	110609978	110815958	ENSG00000155111	ENST00000368911	NM_015076.5	6399	TRUE	protein coding	1509	Missense CADD ≥25	0.000158919	106973	0.344096	0.728217	0.92	34	0.000163	104506	0.160195	0.654118	0.76	34	Missense	0.00064	104733	134	0.08	0.08	0.302
CDK2	12	55966781	55972789	ENSG00000123374	ENST00000266970	NM_001798.5	2240	TRUE	protein coding	897	Damaging	0.000275771	106973	-0.156509	0.55197	0.93	59	0.000277	104506	-0.20084	0.500002	0.78	58	Damaging	0.000277	104733	58	-0.02	0.13	0.871
CDK2	12	55966781	55972789	ENSG00000123374	ENST00000266970	NM_001798.5	2240	TRUE	protein coding	897	HC PTV	4.67408e-05	106973	0.0411867	1.34047	0.95	10	4.78e-05	104506	-0.15484	1.20392	0.75	10	HC PTV	2.39e-05	104733	5	-0.06	0.43	0.894
CDK2	12	55966781	55972789	ENSG00000123374	ENST00000266970	NM_001798.5	2240	TRUE	protein coding	897	Missense CADD ≥25	0.00022903	106973	-0.196834	0.605644	0.95	49	0.00023	104506	-0.21038	0.549591	0.87	48	Missense	0.00124	104733	260	-0.01	0.06	0.882
CDK20	9	87966441	87974753	ENSG00000156345	ENST00000325303	NM_001039803.3	2149	TRUE	protein coding	1041	Damaging	0.00114515	106973	0.139949	0.27161	0.68	245	0.001143	104506	0.133456	0.247001	0.58	239	Damaging	0.00106	104733	222	0.05	0.06	0.409
CDK20	9	87966441	87974753	ENSG00000156345	ENST00000325303	NM_001039803.3	2149	TRUE	protein coding	1041	HC PTV	0.00045806	106973	0.516335	0.429155	0.26	98	0.000459	104506	0.513152	0.389459	0.19	96	HC PTV	0.000444	104733	93	0.09	0.1	0.385
CDK20	9	87966441	87974753	ENSG00000156345	ENST00000325303	NM_001039803.3	2149	TRUE	protein coding	1041	Missense CADD ≥25	0.000687089	106973	-0.111345	0.350478	0.7	147	0.000684	104506	-0.1218	0.319169	0.73	143	Missense	0.00268	104733	561	0.08	0.04	0.0465
CDK2AP1	12	123250112	123272334	ENSG00000111328	ENST00000261692	NM_004642.4	1346	TRUE	protein coding	348	Damaging	6.0763e-05	106973	-0.59897	1.17564	0.5	13	6.22e-05	104506	-0.79621	1.05589	0.39	13	Damaging	4.77e-05	104733	10	-0.25	0.3	0.408
CDK2AP1	12	123250112	123272334	ENSG00000111328	ENST00000261692	NM_004642.4	1346	TRUE	protein coding	348	Missense CADD ≥25	5.14148e-05	106973	-0.152725	1.27802	0.74	11	5.26e-05	104506	-0.35113	1.14784	0.59	11	Missense	0.000769	104733	161	0.11	0.07	0.16
CDK2AP2	11	67506497	67508649	ENSG00000167797	ENST00000301488	NM_005851.5	909	TRUE	protein coding	381	Damaging	0.00010283	106973	0.0561081	0.905462	1	22	0.0001	104506	0.187208	0.832505	0.82	21	Damaging	0.000105	104733	22	-0.05	0.2	0.803
CDK2AP2	11	67506497	67508649	ENSG00000167797	ENST00000301488	NM_005851.5	909	TRUE	protein coding	381	Missense CADD ≥25	0.00010283	106973	0.0561081	0.905462	1	22	0.0001	104506	0.187208	0.832505	0.82	21	Missense	0.000248	104733	52	0.07	0.13	0.595
CDK3	17	76000906	76005999	ENSG00000250506	ENST00000425876		1582	TRUE	protein coding	918	Damaging	0.0016219	106973	-0.356499	0.228163	0.21	347	0.001598	104506	-0.23009	0.208909	0.44	334	Damaging	0.0016	104733	336	-0.06	0.05	0.276
CDK3	17	76000906	76005999	ENSG00000250506	ENST00000425876		1582	TRUE	protein coding	918	HC PTV	0.000191637	106973	-0.340014	0.662833	0.64	41	0.000182	104506	-0.19726	0.618482	0.8	38	HC PTV	0.000196	104733	41	-0.02	0.15	0.885
CDK3	17	76000906	76005999	ENSG00000250506	ENST00000425876		1582	TRUE	protein coding	918	Missense CADD ≥25	0.00143027	106973	-0.358448	0.242924	0.24	306	0.001416	104506	-0.23415	0.221875	0.47	296	Missense	0.00203	104733	426	-0.04	0.05	0.387
CDK4	12	57747727	57756013	ENSG00000135446	ENST00000257904	NM_000075.4	1865	TRUE	protein coding	912	Damaging	0.000677741	106973	-0.344283	0.35222	0.25	145	0.00067	104506	-0.1815	0.321937	0.54	140	Damaging	0.000687	104733	144	-0.06	0.08	0.456
CDK4	12	57747727	57756013	ENSG00000135446	ENST00000257904	NM_000075.4	1865	TRUE	protein coding	912	Missense CADD ≥25	0.000649697	106973	-0.247601	0.359728	0.37	139	0.000641	104506	-0.05844	0.329054	0.77	134	Missense	0.00225	104733	472	0	0.04	0.917
CDK5	7	151053815	151057897	ENSG00000164885	ENST00000485972	NM_004935.4	1122	TRUE	protein coding	879	Damaging	0.000219682	106973	-0.448472	0.619256	0.46	47	0.000211	104506	0.330445	0.574978	0.59	44	Damaging	0.00022	104733	46	-0.04	0.14	0.771
CDK5	7	151053815	151057897	ENSG00000164885	ENST00000485972	NM_004935.4	1122	TRUE	protein coding	879	Missense CADD ≥25	0.000200985	106973	-0.663321	0.647407	0.28	43	0.000191	104506	0.192095	0.603031	0.84	40	Missense	0.000716	104733	150	-0.05	0.08	0.527
CDK5R1	17	32486993	32491253	ENSG00000176749	ENST00000313401	NM_003885.3	3948	TRUE	protein coding	924	Damaging	0.000163593	106973	1.1714	0.717372	0.18	35	0.000167	104506	1.00841	0.644426	0.2	35	Damaging	0.000172	104733	36	0.17	0.16	0.291
CDK5R1	17	32486993	32491253	ENSG00000176749	ENST00000313401	NM_003885.3	3948	TRUE	protein coding	924	Missense CADD ≥25	0.000163593	106973	1.1714	0.717372	0.18	35	0.000167	104506	1.00841	0.644426	0.2	35	Missense	0.000497	104733	104	0.05	0.09	0.603
CDK5R2	2	218959666	218962155	ENSG00000171450	ENST00000302625	NM_003936.5	2490	TRUE	protein coding	1104	Damaging	0.000215008	106973	-1.26378	0.623766	0.057	46	0.000206	104506	-0.65733	0.579456	0.34	43	Damaging	0.00022	104733	46	-0.15	0.14	0.27
CDK5R2	2	218959666	218962155	ENSG00000171450	ENST00000302625	NM_003936.5	2490	TRUE	protein coding	1104	Missense CADD ≥25	0.000196311	106973	-1.25308	0.652783	0.061	42	0.000187	104506	-0.58185	0.608434	0.43	39	Missense	0.00124	104733	260	0.04	0.06	0.507
CDK5RAP1	20	33358839	33401561	ENSG00000101391	ENST00000346416	NM_016408.4	2080	TRUE	protein coding	1764	Damaging	0.00255205	106973	-0.108446	0.182137	0.6	546	0.00255	104506	-0.07494	0.165556	0.62	533	Damaging	0.00243	104733	510	0.02	0.04	0.641
CDK5RAP1	20	33358839	33401561	ENSG00000101391	ENST00000346416	NM_016408.4	2080	TRUE	protein coding	1764	HC PTV	0.000453385	106973	-0.648294	0.431099	0.17	97	0.000455	104506	-0.70115	0.391214	0.11	95	HC PTV	0.000463	104733	97	-0.09	0.1	0.366
CDK5RAP1	20	33358839	33401561	ENSG00000101391	ENST00000346416	NM_016408.4	2080	TRUE	protein coding	1764	Missense CADD ≥25	0.00209866	106973	0.00883853	0.200762	0.96	449	0.002096	104506	0.06155	0.18255	0.85	438	Missense	0.00461	104733	965	0	0.03	0.877
CDK5RAP2	9	120388869	120580170	ENSG00000136861	ENST00000349780	NM_018249.6	6232	TRUE	protein coding	5682	Damaging	0.00260346	106973	-0.0771843	0.180405	0.78	557	0.002612	104506	-0.0993	0.163664	0.73	546	Damaging	0.00257	104733	538	0	0.04	0.914
CDK5RAP2	9	120388869	120580170	ENSG00000136861	ENST00000349780	NM_018249.6	6232	TRUE	protein coding	5682	HC PTV	0.000752526	106973	-0.559259	0.334919	0.084	161	0.000751	104506	-0.54531	0.304629	0.069	157	HC PTV	0.000759	104733	159	-0.1	0.08	0.186
CDK5RAP2	9	120388869	120580170	ENSG00000136861	ENST00000349780	NM_018249.6	6232	TRUE	protein coding	5682	Missense CADD ≥25	0.00185561	106973	0.12469	0.213527	0.43	397	0.001866	104506	0.085954	0.193504	0.44	390	Missense	0.011	104733	2303	0	0.02	0.848
CDK5RAP3	17	47967810	47981781	ENSG00000108465	ENST00000338399	NM_176096.3	1834	TRUE	protein coding	1521	Damaging	0.00242585	106973	-0.261895	0.186745	0.18	519	0.002416	104506	-0.18601	0.170066	0.29	505	Damaging	0.00247	104733	517	-0.05	0.04	0.238
CDK5RAP3	17	47967810	47981781	ENSG00000108465	ENST00000338399	NM_176096.3	1834	TRUE	protein coding	1521	HC PTV	0.000528171	106973	-0.533276	0.399446	0.22	113	0.000531	104506	-0.60879	0.362047	0.18	111	HC PTV	0.000539	104733	113	-0.1	0.09	0.248
CDK5RAP3	17	47967810	47981781	ENSG00000108465	ENST00000338399	NM_176096.3	1834	TRUE	protein coding	1521	Missense CADD ≥25	0.00190235	106973	-0.187324	0.210752	0.37	407	0.00189	104506	-0.0695	0.192174	0.6	395	Missense	0.00447	104733	937	0	0.03	0.885
CDK6	7	92604921	92836573	ENSG00000105810	ENST00000424848	NM_001145306.2	11663	TRUE	protein coding	981	Damaging	0.00010283	106973	1.42779	0.90505	0.13	22	0.000105	104506	1.21556	0.81309	0.22	22	Damaging	0.000105	104733	22	0.3	0.2	0.141
CDK6	7	92604921	92836573	ENSG00000105810	ENST00000424848	NM_001145306.2	11663	TRUE	protein coding	981	Missense CADD ≥25	0.00010283	106973	1.42779	0.90505	0.13	22	0.000105	104506	1.21556	0.81309	0.22	22	Missense	0.000406	104733	85	0.05	0.1	0.649
CDK7	5	69234795	69277430	ENSG00000134058	ENST00000256443	NM_001799.4	1426	TRUE	protein coding	1041	Damaging	0.000869378	106973	-0.113887	0.311262	0.64	186	0.000861	104506	-0.04731	0.284217	0.97	180	Damaging	0.000726	104733	152	0.03	0.08	0.737
CDK7	5	69234795	69277430	ENSG00000134058	ENST00000256443	NM_001799.4	1426	TRUE	protein coding	1041	HC PTV	0.00010283	106973	-0.65851	0.904214	0.31	22	0.0001	104506	-0.5274	0.83131	0.35	21	HC PTV	0.0001	104733	21	-0.25	0.21	0.225
CDK7	5	69234795	69277430	ENSG00000134058	ENST00000256443	NM_001799.4	1426	TRUE	protein coding	1041	Missense CADD ≥25	0.000766549	106973	-0.0406589	0.331457	0.91	164	0.000761	104506	0.016226	0.302381	0.77	159	Missense	0.00113	104733	237	0.1	0.06	0.107
CDK8	13	26254104	26405238	ENSG00000132964	ENST00000381527	NM_001260.3	3065	TRUE	protein coding	1395	Damaging	0.000200985	106973	-1.32978	0.648166	0.014	43	0.000191	104506	-0.58059	0.603671	0.24	40	Damaging	0.000177	104733	37	-0.22	0.16	0.168
CDK8	13	26254104	26405238	ENSG00000132964	ENST00000381527	NM_001260.3	3065	TRUE	protein coding	1395	Missense CADD ≥25	0.000163593	106973	-1.45033	0.718432	0.013	35	0.000158	104506	-0.87109	0.664626	0.093	33	Missense	0.00052	104733	109	-0.08	0.09	0.381
CDK9	9	127785679	127790792	ENSG00000136807	ENST00000373264	NM_001261.4	2483	TRUE	protein coding	1119	Damaging	0.00071046	106973	0.00791368	0.344672	0.9	152	0.000713	104506	0.020441	0.312684	0.86	149	Damaging	0.000711	104733	149	-0.04	0.08	0.636
CDK9	9	127785679	127790792	ENSG00000136807	ENST00000373264	NM_001261.4	2483	TRUE	protein coding	1119	HC PTV	0.000135548	106973	0.269738	0.788639	0.8	29	0.000139	104506	0.082486	0.708353	0.95	29	HC PTV	0.000134	104733	28	0.05	0.18	0.769
CDK9	9	127785679	127790792	ENSG00000136807	ENST00000373264	NM_001261.4	2483	TRUE	protein coding	1119	Missense CADD ≥25	0.000579586	106973	-0.115415	0.381557	0.66	124	0.000579	104506	-0.06502	0.346934	0.71	121	Missense	0.0011	104733	231	-0.01	0.06	0.848
CDKAL1	6	20534457	21232404	ENSG00000145996	ENST00000274695	NM_017774.3	3272	TRUE	protein coding	1740	Damaging	0.00083666	106973	0.252635	0.31759	0.36	179	0.000842	104506	0.195683	0.287694	0.38	176	Damaging	0.00075	104733	157	0.09	0.08	0.221
CDKAL1	6	20534457	21232404	ENSG00000145996	ENST00000274695	NM_017774.3	3272	TRUE	protein coding	1740	HC PTV	0.000191637	106973	1.2529	0.663172	0.061	41	0.000191	104506	1.21676	0.603089	0.034	40	HC PTV	0.000205	104733	43	0.19	0.15	0.19
CDKAL1	6	20534457	21232404	ENSG00000145996	ENST00000274695	NM_017774.3	3272	TRUE	protein coding	1740	Missense CADD ≥25	0.000645023	106973	-0.0449979	0.361635	0.98	138	0.000651	104506	-0.10505	0.327217	0.88	136	Missense	0.00218	104733	456	0.02	0.04	0.688
CDKL1	14	50326265	50416461	ENSG00000100490	ENST00000395834	NM_004196.7	5402	TRUE	protein coding	1074	Damaging	0.00184626	106973	-0.190308	0.214148	0.42	395	0.001837	104506	-0.20368	0.195102	0.31	384	Damaging	0.00167	104733	349	-0.02	0.05	0.626
CDKL1	14	50326265	50416461	ENSG00000100490	ENST00000395834	NM_004196.7	5402	TRUE	protein coding	1074	HC PTV	0.000514148	106973	0.0186752	0.405268	0.97	110	0.000512	104506	0.05193	0.369112	0.78	107	HC PTV	0.000353	104733	74	-0.04	0.11	0.74
CDKL1	14	50326265	50416461	ENSG00000100490	ENST00000395834	NM_004196.7	5402	TRUE	protein coding	1074	Missense CADD ≥25	0.00133211	106973	-0.270741	0.251995	0.33	285	0.001325	104506	-0.3022	0.229608	0.17	277	Missense	0.00205	104733	430	-0.02	0.05	0.598
CDKL2	4	75576496	75630716	ENSG00000138769	ENST00000307465	NM_001330724.2	4935	TRUE	protein coding	1713	Damaging	0.00058426	106973	0.000910608	0.379257	0.68	125	0.000584	104506	0.097914	0.34484	0.86	122	Damaging	0.000783	104733	164	0.03	0.07	0.684
CDKL2	4	75576496	75630716	ENSG00000138769	ENST00000307465	NM_001330724.2	4935	TRUE	protein coding	1713	HC PTV	0.000233704	106973	-0.322917	0.599439	0.27	50	0.000234	104506	-0.50537	0.543928	0.19	49	HC PTV	0.000425	104733	89	0.03	0.1	0.749
CDKL2	4	75576496	75630716	ENSG00000138769	ENST00000307465	NM_001330724.2	4935	TRUE	protein coding	1713	Missense CADD ≥25	0.000350556	106973	0.216836	0.489486	0.71	75	0.000349	104506	0.502831	0.445675	0.39	73	Missense	0.00287	104733	601	0.04	0.04	0.267
CDKL3	5	134286350	134371047	ENSG00000006837	ENST00000265334	NM_001113575.2	2222	TRUE	protein coding	1779	Damaging	0.00145364	106973	-0.176217	0.240811	0.46	311	0.001445	104506	-0.18346	0.21951	0.46	302	Damaging	0.00153	104733	320	-0.03	0.05	0.59
CDKL3	5	134286350	134371047	ENSG00000006837	ENST00000265334	NM_001113575.2	2222	TRUE	protein coding	1779	HC PTV	0.000668393	106973	-0.208523	0.354864	0.79	143	0.000675	104506	-0.27652	0.321018	0.59	141	HC PTV	0.000721	104733	151	-0.07	0.08	0.377
CDKL3	5	134286350	134371047	ENSG00000006837	ENST00000265334	NM_001113575.2	2222	TRUE	protein coding	1779	Missense CADD ≥25	0.000785245	106973	-0.148246	0.327416	0.44	168	0.00077	104506	-0.10146	0.30043	0.61	161	Missense	0.00237	104733	497	-0.02	0.04	0.646
CDKL4	2	39175646	39229588	ENSG00000205111	ENST00000395035		1140	TRUE	protein coding	1140	Damaging	0.0013882	106973	0.0784112	0.245885	0.95	297	0.001378	104506	0.138476	0.224263	0.71	288	Damaging	0.00142	104733	298	0.03	0.06	0.619
CDKL4	2	39175646	39229588	ENSG00000205111	ENST00000395035		1140	TRUE	protein coding	1140	HC PTV	0.000163593	106973	-0.449906	0.715124	0.27	35	0.000158	104506	0.172394	0.661475	0.86	33	HC PTV	0.000215	104733	45	-0.05	0.14	0.737
CDKL4	2	39175646	39229588	ENSG00000205111	ENST00000395035		1140	TRUE	protein coding	1140	Missense CADD ≥25	0.00122461	106973	0.149105	0.261728	0.74	262	0.00122	104506	0.13395	0.238273	0.65	255	Missense	0.00258	104733	540	0.04	0.04	0.34
CDKL5	X	18425583	18653629	ENSG00000008086	ENST00000623535	NM_001323289.2	14572	TRUE	protein coding	2883	Damaging	0.000336534	106973	0.294063	0.501055	0.6	72	0.000335	104506	0.428908	0.456521	0.37	70	Damaging	0.000329	104733	69	0.28	0.11	0.0139
CDKL5	X	18425583	18653629	ENSG00000008086	ENST00000623535	NM_001323289.2	14572	TRUE	protein coding	2883	Missense CADD ≥25	0.000331859	106973	0.313207	0.504572	0.59	71	0.00033	104506	0.459937	0.459818	0.35	69	Missense	0.00235	104733	493	-0.04	0.04	0.362
CDKN1A	6	36676460	36687337	ENSG00000124762	ENST00000244741	NM_000389.5	2117	TRUE	protein coding	495	Damaging	0.000677741	106973	-0.787912	0.352825	0.016	145	0.00066	104506	-0.55964	0.324853	0.054	138	Damaging	0.000683	104733	143	-0.21	0.08	0.00752
CDKN1A	6	36676460	36687337	ENSG00000124762	ENST00000244741	NM_000389.5	2117	TRUE	protein coding	495	HC PTV	5.14148e-05	106973	-0.425003	1.28023	0.65	11	5.26e-05	104506	-0.70015	1.14996	0.48	11	HC PTV	5.25e-05	104733	11	-0.15	0.29	0.595
CDKN1A	6	36676460	36687337	ENSG00000124762	ENST00000244741	NM_000389.5	2117	TRUE	protein coding	495	Missense CADD ≥25	0.000626326	106973	-0.817587	0.367004	0.018	134	0.000608	104506	-0.54734	0.338612	0.071	127	Missense	0.00201	104733	422	-0.14	0.05	0.00201
CDKN1B	12	12685498	12722369	ENSG00000111276	ENST00000228872	NM_004064.5	2411	TRUE	protein coding	597	Damaging	0.000476756	106973	0.803803	0.419937	0.048	102	0.000488	104506	0.504129	0.377166	0.24	102	Damaging	0.000492	104733	103	0.16	0.09	0.0979
CDKN1B	12	12685498	12722369	ENSG00000111276	ENST00000228872	NM_004064.5	2411	TRUE	protein coding	597	Missense CADD ≥25	0.000467408	106973	0.812927	0.424109	0.051	100	0.000478	104506	0.511575	0.380913	0.25	100	Missense	0.00237	104733	497	0.02	0.04	0.645
CDKN1C	11	2883213	2885775	ENSG00000129757	ENST00000440480	NM_001122630.2	1773	TRUE	protein coding	918	Damaging	0.000158919	106973	0.207192	0.728215	0.93	34	0.000153	104506	0.718835	0.674282	0.47	32	Damaging	0.000162	104733	34	0.11	0.16	0.513
CDKN1C	11	2883213	2885775	ENSG00000129757	ENST00000440480	NM_001122630.2	1773	TRUE	protein coding	918	Missense CADD ≥25	0.000158919	106973	0.207192	0.728215	0.93	34	0.000153	104506	0.718835	0.674282	0.47	32	Missense	0.00132	104733	277	-0.12	0.06	0.0372
CDKN2A	9	21967752	21995301	ENSG00000147889	ENST00000304494	NM_000077.5	978	TRUE	protein coding	471	Damaging	0.000140222	106973	-1.78437	0.775405	0.032	30	0.000144	104506	-2.04317	0.696466	0.0054	30	Damaging	0.000181	104733	38	-0.36	0.15	0.0202
CDKN2A	9	21967752	21995301	ENSG00000147889	ENST00000304494	NM_000077.5	978	TRUE	protein coding	471	Missense CADD ≥25	0.000135548	106973	-1.77984	0.788659	0.035	29	0.000139	104506	-2.04645	0.708371	0.0056	29	Missense	0.000673	104733	141	-0.1	0.08	0.216
CDKN2AIP	4	183444635	183449064	ENSG00000168564	ENST00000504169	NM_017632.4	3542	TRUE	protein coding	1743	Damaging	0.000280445	106973	0.171264	0.547233	0.84	60	0.000282	104506	0.230429	0.495714	0.77	59	Damaging	0.000143	104733	30	-0.16	0.17	0.354
CDKN2AIP	4	183444635	183449064	ENSG00000168564	ENST00000504169	NM_017632.4	3542	TRUE	protein coding	1743	HC PTV	6.54371e-05	106973	-0.0264548	1.13259	0.92	14	6.22e-05	104506	1.3187	1.05578	0.21	13	HC PTV	1.43e-05	104733	3	0.49	0.55	0.371
CDKN2AIP	4	183444635	183449064	ENSG00000168564	ENST00000504169	NM_017632.4	3542	TRUE	protein coding	1743	Missense CADD ≥25	0.000215008	106973	0.231412	0.624942	0.78	46	0.00022	104506	-0.07731	0.561373	0.74	46	Missense	0.0025	104733	523	-0.05	0.04	0.256
CDKN2AIPNL	5	134402065	134411881	ENSG00000237190	ENST00000458198	NM_080656.3	1228	TRUE	protein coding	351	Damaging	0.000233704	106973	0.407591	0.599862	0.58	50	0.00023	104506	0.639107	0.549947	0.35	48	Damaging	0.000243	104733	51	-0.01	0.13	0.962
CDKN2AIPNL	5	134402065	134411881	ENSG00000237190	ENST00000458198	NM_080656.3	1228	TRUE	protein coding	351	HC PTV	5.60889e-05	106973	0.458495	1.22416	0.68	12	5.74e-05	104506	0.163038	1.09962	0.75	12	HC PTV	6.21e-05	104733	13	-0.05	0.26	0.846
CDKN2AIPNL	5	134402065	134411881	ENSG00000237190	ENST00000458198	NM_080656.3	1228	TRUE	protein coding	351	Missense CADD ≥25	0.000177615	106973	0.391394	0.688044	0.69	38	0.000172	104506	0.797664	0.634982	0.37	36	Missense	0.000387	104733	81	0	0.11	0.971
CDKN2B	9	22002903	22009305	ENSG00000147883	ENST00000276925	NM_004936.4	3853	TRUE	protein coding	417	Damaging	0.000532845	106973	0.293938	0.39792	0.58	114	0.000545	104506	0.003945	0.357413	0.8	114	Damaging	0.000411	104733	86	-0.1	0.1	0.341
CDKN2B	9	22002903	22009305	ENSG00000147883	ENST00000276925	NM_004936.4	3853	TRUE	protein coding	417	HC PTV	6.0763e-05	106973	0.0929026	1.17784	0.79	13	6.22e-05	104506	-0.31687	1.05793	0.44	13	HC PTV	6.68e-05	104733	14	-0.11	0.25	0.653
CDKN2B	9	22002903	22009305	ENSG00000147883	ENST00000276925	NM_004936.4	3853	TRUE	protein coding	417	Missense CADD ≥25	0.000472082	106973	0.319778	0.422737	0.49	101	0.000483	104506	0.045272	0.379703	0.99	101	Missense	0.00063	104733	132	-0.04	0.08	0.614
CDKN2C	1	50960745	50974634	ENSG00000123080	ENST00000371761	NM_078626.3	995	TRUE	protein coding	507	Damaging	8.41334e-05	106973	0.899839	0.997515	0.52	18	8.61e-05	104506	0.550477	0.896071	0.73	18	Damaging	8.59e-05	104733	18	-0.07	0.22	0.741
CDKN2C	1	50960745	50974634	ENSG00000123080	ENST00000371761	NM_078626.3	995	TRUE	protein coding	507	Missense CADD ≥25	8.41334e-05	106973	0.899839	0.997515	0.52	18	8.61e-05	104506	0.550477	0.896071	0.73	18	Missense	0.00053	104733	111	-0.05	0.09	0.564
CDKN2D	19	10566460	10569059	ENSG00000129355	ENST00000393599	NM_001800.4	1425	TRUE	protein coding	501	Damaging	0.000186963	106973	0.469866	0.670208	0.48	40	0.000187	104506	0.514892	0.609801	0.46	39	Damaging	0.000177	104733	37	0.18	0.16	0.258
CDKN2D	19	10566460	10569059	ENSG00000129355	ENST00000393599	NM_001800.4	1425	TRUE	protein coding	501	Missense CADD ≥25	0.000186963	106973	0.469866	0.670208	0.48	40	0.000187	104506	0.514892	0.609801	0.46	39	Missense	0.000582	104733	122	0.1	0.09	0.257
CDKN3	14	54396849	54420218	ENSG00000100526	ENST00000335183	NM_005192.4	841	TRUE	protein coding	639	Damaging	0.000200985	106973	0.493688	0.647905	0.58	43	0.000206	104506	0.180239	0.582011	0.99	43	Damaging	0.000215	104733	45	0.06	0.14	0.659
CDKN3	14	54396849	54420218	ENSG00000100526	ENST00000335183	NM_005192.4	841	TRUE	protein coding	639	HC PTV	0.00010283	106973	0.337271	0.905705	0.7	22	0.000105	104506	-0.08262	0.813589	0.93	22	HC PTV	2.39e-05	104733	5	-0.04	0.42	0.933
CDKN3	14	54396849	54420218	ENSG00000100526	ENST00000335183	NM_005192.4	841	TRUE	protein coding	639	Missense CADD ≥25	9.81556e-05	106973	0.657325	0.927014	0.69	21	0.0001	104506	0.455527	0.832731	0.91	21	Missense	0.00185	104733	387	-0.06	0.05	0.214
CDNF	10	14819245	14838575	ENSG00000185267	ENST00000465530	NM_001029954.3	1390	TRUE	protein coding	564	Damaging	0.000817963	106973	-0.0824874	0.321258	0.89	175	0.000804	104506	0.134702	0.294474	0.46	168	Damaging	0.000821	104733	172	-0.03	0.07	0.647
CDNF	10	14819245	14838575	ENSG00000185267	ENST00000465530	NM_001029954.3	1390	TRUE	protein coding	564	HC PTV	0.000172941	106973	0.279148	0.698026	0.81	37	0.000172	104506	0.253765	0.635549	0.68	36	HC PTV	0.000167	104733	35	0.06	0.16	0.725
CDNF	10	14819245	14838575	ENSG00000185267	ENST00000465530	NM_001029954.3	1390	TRUE	protein coding	564	Missense CADD ≥25	0.000645023	106973	-0.179549	0.361733	0.78	138	0.000632	104506	0.102082	0.332178	0.54	132	Missense	0.00143	104733	299	0	0.06	0.984
CDO1	5	115804733	115816659	ENSG00000129596	ENST00000250535	NM_001801.3	1565	TRUE	protein coding	603	Damaging	0.000294467	106973	0.115491	0.53442	0.76	63	0.000301	104506	-0.18436	0.480053	0.71	63	Damaging	0.000296	104733	62	-0.05	0.12	0.685
CDO1	5	115804733	115816659	ENSG00000129596	ENST00000250535	NM_001801.3	1565	TRUE	protein coding	603	HC PTV	6.54371e-05	106973	-0.659257	1.13339	0.61	14	6.7e-05	104506	-1.01282	1.01809	0.34	14	HC PTV	5.73e-05	104733	12	-0.19	0.27	0.492
CDO1	5	115804733	115816659	ENSG00000129596	ENST00000250535	NM_001801.3	1565	TRUE	protein coding	603	Missense CADD ≥25	0.00022903	106973	0.336895	0.605933	0.53	49	0.000234	104506	0.05248	0.54429	0.92	49	Missense	0.00164	104733	343	-0.06	0.05	0.221
CDON	11	125955796	126063335	ENSG00000064309	ENST00000531738	NM_001378964.1	8265	TRUE	protein coding	3795	Damaging	0.00280445	106973	-0.0888649	0.173809	0.44	600	0.002808	104506	-0.10248	0.15785	0.46	587	Damaging	0.00286	104733	599	-0.01	0.04	0.849
CDON	11	125955796	126063335	ENSG00000064309	ENST00000531738	NM_001378964.1	8265	TRUE	protein coding	3795	HC PTV	0.000808615	106973	-0.194453	0.323049	0.32	173	0.000794	104506	0.084999	0.296244	0.92	166	HC PTV	0.000812	104733	170	-0.07	0.07	0.363
CDON	11	125955796	126063335	ENSG00000064309	ENST00000531738	NM_001378964.1	8265	TRUE	protein coding	3795	Missense CADD ≥25	0.00199583	106973	-0.0457003	0.205865	0.77	427	0.002014	104506	-0.17625	0.186241	0.35	421	Missense	0.00945	104733	1980	-0.01	0.02	0.659
CDPF1	22	46244011	46250311	ENSG00000205643	ENST00000314567	NM_207327.5	1489	TRUE	protein coding	372	Damaging	0.000116852	106973	0.0895668	0.850136	0.84	25	0.00012	104506	-0.26954	0.763741	0.36	25	Damaging	0.000124	104733	26	-0.03	0.19	0.887
CDPF1	22	46244011	46250311	ENSG00000205643	ENST00000314567	NM_207327.5	1489	TRUE	protein coding	372	Missense CADD ≥25	7.94593e-05	106973	-0.319956	1.03088	0.59	17	8.13e-05	104506	-0.79843	0.926112	0.22	17	Missense	0.00073	104733	153	0.01	0.08	0.868
CDR2	16	22345936	22437165	ENSG00000140743	ENST00000268383	NM_001802.2	2704	TRUE	protein coding	1365	Damaging	0.000490778	106973	-0.16146	0.414367	0.67	105	0.000493	104506	-0.18267	0.375837	0.62	103	Damaging	0.000501	104733	105	0.02	0.09	0.855
CDR2	16	22345936	22437165	ENSG00000140743	ENST00000268383	NM_001802.2	2704	TRUE	protein coding	1365	HC PTV	0.000144896	106973	-0.372025	0.76233	0.48	31	0.000144	104506	-0.41612	0.696146	0.38	30	HC PTV	0.000153	104733	32	-0.06	0.17	0.724
CDR2	16	22345936	22437165	ENSG00000140743	ENST00000268383	NM_001802.2	2704	TRUE	protein coding	1365	Missense CADD ≥25	0.000345882	106973	-0.073115	0.493506	0.96	74	0.000349	104506	-0.08659	0.446359	0.98	73	Missense	0.00179	104733	375	-0.09	0.05	0.0701
CDR2L	17	74987632	75005800	ENSG00000109089	ENST00000337231	NM_014603.3	3536	TRUE	protein coding	1398	Damaging	0.001893	106973	-0.0049767	0.211257	0.92	405	0.00189	104506	0.121743	0.192161	0.51	395	Damaging	0.00192	104733	403	0.03	0.05	0.467
CDR2L	17	74987632	75005800	ENSG00000109089	ENST00000337231	NM_014603.3	3536	TRUE	protein coding	1398	HC PTV	6.54371e-05	106973	-0.745661	1.13412	0.59	14	6.7e-05	104506	-1.10027	1.01879	0.31	14	HC PTV	7.16e-05	104733	15	-0.11	0.25	0.667
CDR2L	17	74987632	75005800	ENSG00000109089	ENST00000337231	NM_014603.3	3536	TRUE	protein coding	1398	Missense CADD ≥25	0.00182756	106973	0.0216415	0.214992	0.84	391	0.001823	104506	0.166776	0.195647	0.39	381	Missense	0.00333	104733	698	0.02	0.04	0.505
CDRT1	17	15565483	15619704	ENSG00000241322	ENST00000395906	NM_006382.4	7540	TRUE	protein coding	2259	Damaging	0.00192572	106973	0.00420795	0.2095	0.99	412	0.001904	104506	0.063324	0.191473	0.7	398	Damaging	0.00226	104733	473	0.02	0.04	0.674
CDRT1	17	15565483	15619704	ENSG00000241322	ENST00000395906	NM_006382.4	7540	TRUE	protein coding	2259	HC PTV	0.000542193	106973	0.402159	0.394227	0.35	116	0.000536	104506	0.349922	0.36041	0.4	112	HC PTV	0.00063	104733	132	0.11	0.08	0.172
CDRT1	17	15565483	15619704	ENSG00000241322	ENST00000395906	NM_006382.4	7540	TRUE	protein coding	2259	Missense CADD ≥25	0.0013882	106973	-0.12179	0.246612	0.62	297	0.001373	104506	-0.0193	0.225356	0.97	287	Missense	0.00738	104733	1546	-0.01	0.02	0.575
CDRT15	17	14235673	14236862	ENSG00000223510	ENST00000420162	NM_001007530.3	779	TRUE	protein coding	567	Damaging	0.000112178	106973	-0.678039	0.866379	0.37	24	0.000115	104506	-0.83329	0.778281	0.23	24	Damaging	1.91e-05	104733	4	-0.57	0.48	0.234
CDRT15	17	14235673	14236862	ENSG00000223510	ENST00000420162	NM_001007530.3	779	TRUE	protein coding	567	HC PTV	0.000112178	106973	-0.678039	0.866379	0.37	24	0.000115	104506	-0.83329	0.778281	0.23	24	HC PTV	1.91e-05	104733	4	-0.57	0.48	0.234
CDRT15L2	17	20579724	20580911	ENSG00000214819	ENST00000399044	NM_001190790.2	1048	TRUE	protein coding	846	Damaging	0.000415993	106973	0.401697	0.450085	0.42	89	0.000421	104506	0.245978	0.406612	0.55	88	Damaging	0.000769	104733	161	0.05	0.07	0.467
CDRT15L2	17	20579724	20580911	ENSG00000214819	ENST00000399044	NM_001190790.2	1048	TRUE	protein coding	846	HC PTV	0.000415993	106973	0.401697	0.450085	0.42	89	0.000421	104506	0.245978	0.406612	0.55	88	HC PTV	0.000769	104733	161	0.05	0.07	0.467
CDS1	4	84583127	84651334	ENSG00000163624	ENST00000295887	NM_001263.4	4309	TRUE	protein coding	1386	Damaging	0.00058426	106973	0.435662	0.379272	0.27	125	0.000593	104506	0.177355	0.342065	0.66	124	Damaging	0.000778	104733	163	0.15	0.07	0.0462
CDS1	4	84583127	84651334	ENSG00000163624	ENST00000295887	NM_001263.4	4309	TRUE	protein coding	1386	HC PTV	8.88075e-05	106973	-0.111987	0.972336	1	19	8.61e-05	104506	-0.23907	0.89731	0.96	18	HC PTV	0.000248	104733	52	0.2	0.13	0.131
CDS1	4	84583127	84651334	ENSG00000163624	ENST00000295887	NM_001263.4	4309	TRUE	protein coding	1386	Missense CADD ≥25	0.000495452	106973	0.533738	0.411822	0.23	106	0.000507	104506	0.248066	0.369935	0.62	106	Missense	0.00337	104733	705	0.05	0.04	0.168
CDS2	20	5126879	5197887	ENSG00000101290	ENST00000460006	NM_003818.4	9076	TRUE	protein coding	1338	Damaging	0.00048143	106973	0.73823	0.418372	0.051	103	0.000488	104506	0.527521	0.377567	0.1	102	Damaging	0.000487	104733	102	0.1	0.09	0.289
CDS2	20	5126879	5197887	ENSG00000101290	ENST00000460006	NM_003818.4	9076	TRUE	protein coding	1338	HC PTV	0.000163593	106973	0.774139	0.717547	0.23	35	0.000167	104506	0.404806	0.644413	0.41	35	HC PTV	0.000167	104733	35	0.14	0.16	0.378
CDS2	20	5126879	5197887	ENSG00000101290	ENST00000460006	NM_003818.4	9076	TRUE	protein coding	1338	Missense CADD ≥25	0.000317837	106973	0.719262	0.514794	0.12	68	0.000321	104506	0.591274	0.46576	0.16	67	Missense	0.00148	104733	311	-0.02	0.05	0.667
CDSN	6	31115087	31120446	ENSG00000204539	ENST00000376288	NM_001264.5	2555	TRUE	protein coding	1590	Damaging	0.000687089	106973	-0.0498143	0.350426	0.67	147	0.000699	104506	-0.24689	0.315847	0.2	146	Damaging	0.000874	104733	183	-0.06	0.07	0.433
CDSN	6	31115087	31120446	ENSG00000204539	ENST00000376288	NM_001264.5	2555	TRUE	protein coding	1590	HC PTV	0.000144896	106973	0.245588	0.762668	0.81	31	0.000148	104506	-0.00715	0.685063	0.84	31	HC PTV	0.000329	104733	69	-0.05	0.11	0.631
CDSN	6	31115087	31120446	ENSG00000204539	ENST00000376288	NM_001264.5	2555	TRUE	protein coding	1590	Missense CADD ≥25	0.000542193	106973	-0.128788	0.394417	0.55	116	0.00055	104506	-0.31141	0.355822	0.18	115	Missense	0.00419	104733	877	0	0.03	0.941
CDT1	16	88803789	88809258	ENSG00000167513	ENST00000301019	NM_030928.4	2664	TRUE	protein coding	1641	Damaging	0.00184159	106973	-0.055273	0.214219	0.93	394	0.001837	104506	-0.05683	0.194929	0.88	384	Damaging	0.00188	104733	394	-0.01	0.05	0.832
CDT1	16	88803789	88809258	ENSG00000167513	ENST00000301019	NM_030928.4	2664	TRUE	protein coding	1641	HC PTV	0.000313163	106973	-0.132456	0.518645	0.89	67	0.000316	104506	-0.19878	0.469434	0.65	66	HC PTV	0.000325	104733	68	-0.07	0.12	0.525
CDT1	16	88803789	88809258	ENSG00000167513	ENST00000301019	NM_030928.4	2664	TRUE	protein coding	1641	Missense CADD ≥25	0.00154245	106973	-0.0296497	0.233994	0.99	330	0.001536	104506	-0.01882	0.21313	0.95	321	Missense	0.00587	104733	1229	-0.01	0.03	0.786
CDV3	3	133573686	133590261	ENSG00000091527	ENST00000264993	NM_017548.5	3351	TRUE	protein coding	777	Damaging	0.000233704	106973	0.464658	0.599762	0.51	50	0.000234	104506	0.51285	0.544262	0.58	49	Damaging	0.000243	104733	51	0.14	0.13	0.287
CDV3	3	133573686	133590261	ENSG00000091527	ENST00000264993	NM_017548.5	3351	TRUE	protein coding	777	Missense CADD ≥25	0.000205659	106973	0.261416	0.639334	0.76	44	0.000206	104506	0.297414	0.580981	0.81	43	Missense	0.00134	104733	280	0.15	0.06	0.00894
CDX1	5	150166778	150184558	ENSG00000113722	ENST00000231656	NM_001804.3	1775	TRUE	protein coding	798	Damaging	0.000635674	106973	-0.987042	0.36386	0.0073	136	0.000622	104506	-0.67352	0.334292	0.055	130	Damaging	0.000654	104733	137	-0.16	0.08	0.0477
CDX1	5	150166778	150184558	ENSG00000113722	ENST00000231656	NM_001804.3	1775	TRUE	protein coding	798	Missense CADD ≥25	0.000621652	106973	-1.06933	0.367937	0.0037	133	0.000608	104506	-0.74681	0.338214	0.033	127	Missense	0.0026	104733	545	-0.03	0.04	0.423
CDX2	13	27960918	27969315	ENSG00000165556	ENST00000381020	NM_001265.6	3448	TRUE	protein coding	942	Damaging	0.00108906	106973	0.25317	0.278698	0.38	233	0.001091	104506	0.259381	0.253083	0.29	228	Damaging	0.00108	104733	227	0.06	0.06	0.354
CDX2	13	27960918	27969315	ENSG00000165556	ENST00000381020	NM_001265.6	3448	TRUE	protein coding	942	Missense CADD ≥25	0.00108906	106973	0.25317	0.278698	0.38	233	0.001091	104506	0.259381	0.253083	0.29	228	Missense	0.00268	104733	561	0.05	0.04	0.25
CDX4	X	73447053	73455171	ENSG00000131264	ENST00000373514	NM_005193.2	1642	TRUE	protein coding	855	Damaging	0.000112178	106973	2.3432	0.867657	0.0026	24	0.000115	104506	2.06985	0.779481	0.0022	24	Damaging	0.000115	104733	24	0.56	0.19	0.00399
CDX4	X	73447053	73455171	ENSG00000131264	ENST00000373514	NM_005193.2	1642	TRUE	protein coding	855	HC PTV	6.54371e-05	106973	2.77361	1.13591	0.011	14	6.7e-05	104506	2.67455	1.02047	0.0094	14	HC PTV	6.68e-05	104733	14	0.67	0.25	0.00833
CDX4	X	73447053	73455171	ENSG00000131264	ENST00000373514	NM_005193.2	1642	TRUE	protein coding	855	Missense CADD ≥25	4.67408e-05	106973	1.73954	1.34406	0.094	10	4.78e-05	104506	1.22228	1.20747	0.095	10	Missense	0.00122	104733	256	0.03	0.06	0.556
CDYL	6	4706159	4955551	ENSG00000153046	ENST00000397588	NM_004824.4	3503	TRUE	protein coding	1635	Damaging	0.000224356	106973	-0.968523	0.612963	0.085	48	0.00023	104506	-1.22836	0.550592	0.018	48	Damaging	0.000234	104733	49	-0.19	0.14	0.153
CDYL	6	4706159	4955551	ENSG00000153046	ENST00000397588	NM_004824.4	3503	TRUE	protein coding	1635	Missense CADD ≥25	0.000219682	106973	-0.985793	0.619447	0.082	47	0.000225	104506	-1.23834	0.556417	0.018	47	Missense	0.00288	104733	603	-0.01	0.04	0.712
CDYL2	16	80597907	80804598	ENSG00000166446	ENST00000570137	NM_152342.4	8427	TRUE	protein coding	1521	Damaging	0.000846008	106973	-0.19527	0.315695	0.36	181	0.000856	104506	-0.33503	0.285184	0.19	179	Damaging	0.000831	104733	174	-0.07	0.07	0.319
CDYL2	16	80597907	80804598	ENSG00000166446	ENST00000570137	NM_152342.4	8427	TRUE	protein coding	1521	Missense CADD ≥25	0.000822637	106973	-0.164566	0.320143	0.41	176	0.000832	104506	-0.29348	0.289247	0.24	174	Missense	0.0044	104733	922	0	0.03	0.982
CEACAM1	19	42507304	42561234	ENSG00000079385	ENST00000161559	NM_001712.5	3491	TRUE	protein coding	1581	Damaging	0.000140222	106973	0.581212	0.773876	0.37	30	0.000144	104506	0.238238	0.695274	0.67	30	Damaging	0.000143	104733	30	0.11	0.17	0.517
CEACAM1	19	42507304	42561234	ENSG00000079385	ENST00000161559	NM_001712.5	3491	TRUE	protein coding	1581	HC PTV	0.000135548	106973	0.720579	0.787104	0.31	29	0.000139	104506	0.379781	0.707159	0.57	29	HC PTV	0.000138	104733	29	0.13	0.18	0.463
CEACAM16	19	44699151	44710718	ENSG00000213892	ENST00000587331	NM_001039213.4	1696	TRUE	protein coding	1278	Damaging	0.00071046	106973	-0.54376	0.344015	0.052	152	0.000713	104506	-0.57875	0.312171	0.019	149	Damaging	0.00073	104733	153	-0.14	0.08	0.0686
CEACAM16	19	44699151	44710718	ENSG00000213892	ENST00000587331	NM_001039213.4	1696	TRUE	protein coding	1278	HC PTV	8.41334e-05	106973	-0.263014	0.99897	0.44	18	8.13e-05	104506	0.445885	0.923521	0.92	17	HC PTV	8.59e-05	104733	18	-0.19	0.22	0.404
CEACAM16	19	44699151	44710718	ENSG00000213892	ENST00000587331	NM_001039213.4	1696	TRUE	protein coding	1278	Missense CADD ≥25	0.000626326	106973	-0.581337	0.366366	0.074	134	0.000632	104506	-0.71069	0.331641	0.014	132	Missense	0.00437	104733	916	0.02	0.03	0.439
CEACAM18	19	51478622	51490952	ENSG00000213822	ENST00000396477		1476	TRUE	protein coding	1155	Damaging	0.000364578	106973	0.879873	0.48011	0.06	78	0.000373	104506	0.621138	0.431351	0.099	78	Damaging	NA	NA	NA	NA	NA	NA
CEACAM18	19	51478622	51490952	ENSG00000213822	ENST00000396477		1476	TRUE	protein coding	1155	HC PTV	0.000364578	106973	0.879873	0.48011	0.06	78	0.000373	104506	0.621138	0.431351	0.099	78	HC PTV	NA	NA	NA	NA	NA	NA
CEACAM19	19	44662278	44684359	ENSG00000186567	ENST00000403660		1982	TRUE	protein coding	903	Damaging	0.000425341	106973	0.271635	0.444451	0.61	91	0.000435	104506	-0.06297	0.399311	0.82	91	Damaging	0.000434	104733	91	-0.02	0.1	0.842
CEACAM19	19	44662278	44684359	ENSG00000186567	ENST00000403660		1982	TRUE	protein coding	903	HC PTV	0.000411319	106973	0.178411	0.451962	0.79	88	0.000421	104506	-0.14744	0.406059	0.63	88	HC PTV	0.00042	104733	88	-0.04	0.1	0.678
CEACAM20	19	44501677	44529788	ENSG00000273777	ENST00000614924	NM_001102597.3	1959	TRUE	protein coding	1791	Damaging	0.000546867	106973	0.0996738	0.392022	0.75	117	0.000536	104506	0.132768	0.359978	0.66	112	Damaging	0.000473	104733	99	0.07	0.1	0.481
CEACAM20	19	44501677	44529788	ENSG00000273777	ENST00000614924	NM_001102597.3	1959	TRUE	protein coding	1791	HC PTV	0.000542193	106973	0.124393	0.393706	0.72	116	0.000531	104506	0.158659	0.361594	0.62	111	HC PTV	0.000468	104733	98	0.08	0.1	0.431
CEACAM21	19	41549518	41586844	ENSG00000007129	ENST00000401445	NM_001098506.4	1372	TRUE	protein coding	882	Damaging	0.000238378	106973	-0.589405	0.593589	0.48	51	0.000239	104506	-0.48264	0.538601	0.6	50	Damaging	0.000138	104733	29	-0.28	0.18	0.115
CEACAM21	19	41549518	41586844	ENSG00000007129	ENST00000401445	NM_001098506.4	1372	TRUE	protein coding	882	HC PTV	0.000238378	106973	-0.589405	0.593589	0.48	51	0.000239	104506	-0.48264	0.538601	0.6	50	HC PTV	0.000138	104733	29	-0.28	0.18	0.115
CEACAM3	19	41796587	41811554	ENSG00000170956	ENST00000357396	NM_001815.5	1167	TRUE	protein coding	759	Damaging	0.000130874	106973	0.185541	0.801034	0.76	28	0.000134	104506	0.072416	0.719673	0.93	28	Damaging	0.000124	104733	26	0.21	0.19	0.269
CEACAM3	19	41796587	41811554	ENSG00000170956	ENST00000357396	NM_001815.5	1167	TRUE	protein coding	759	HC PTV	0.000130874	106973	0.185541	0.801034	0.76	28	0.000134	104506	0.072416	0.719673	0.93	28	HC PTV	0.000124	104733	26	0.21	0.19	0.269
CEACAM4	19	41618971	41627074	ENSG00000105352	ENST00000221954		1205	TRUE	protein coding	735	Damaging	0.000275771	106973	-0.372494	0.551896	0.63	59	0.000273	104506	-0.21818	0.504455	0.74	57	Damaging	0.000282	104733	59	-0.01	0.12	0.91
CEACAM4	19	41618971	41627074	ENSG00000105352	ENST00000221954		1205	TRUE	protein coding	735	HC PTV	0.000275771	106973	-0.372494	0.551896	0.63	59	0.000273	104506	-0.21818	0.504455	0.74	57	HC PTV	0.000282	104733	59	-0.01	0.12	0.91
CEACAM5	19	41708585	41730433	ENSG00000105388	ENST00000221992	NM_004363.6	3501	TRUE	protein coding	2109	Damaging	0.000257074	106973	-0.00820427	0.571645	0.95	55	0.000254	104506	0.060106	0.523186	0.99	53	Damaging	0.000253	104733	53	0.06	0.13	0.67
CEACAM5	19	41708585	41730433	ENSG00000105388	ENST00000221992	NM_004363.6	3501	TRUE	protein coding	2109	HC PTV	0.0002524	106973	-0.0938095	0.576913	0.81	54	0.000249	104506	-0.01012	0.528192	0.88	52	HC PTV	0.000248	104733	52	0.03	0.13	0.825
CEACAM6	19	41750977	41772211	ENSG00000086548	ENST00000199764	NM_002483.7	2594	TRUE	protein coding	1035	Damaging	8.88075e-05	106973	0.0169649	0.972391	0.81	19	8.61e-05	104506	0.365768	0.897557	0.65	18	Damaging	8.12e-05	104733	17	-0.02	0.23	0.928
CEACAM6	19	41750977	41772211	ENSG00000086548	ENST00000199764	NM_002483.7	2594	TRUE	protein coding	1035	HC PTV	8.88075e-05	106973	0.0169649	0.972391	0.81	19	8.61e-05	104506	0.365768	0.897557	0.65	18	HC PTV	8.12e-05	104733	17	-0.02	0.23	0.928
CEACAM7	19	41673303	41706976	ENSG00000007306	ENST00000401731	NM_001291485.2	2376	TRUE	protein coding	798	Damaging	0.000439363	106973	-0.566723	0.43731	0.3	94	0.000416	104506	0.039193	0.408381	0.69	87	Damaging	0.000391	104733	82	-0.07	0.11	0.481
CEACAM7	19	41673303	41706976	ENSG00000007306	ENST00000401731	NM_001291485.2	2376	TRUE	protein coding	798	HC PTV	0.000434689	106973	-0.591719	0.439648	0.26	93	0.000411	104506	0.022539	0.41074	0.74	86	HC PTV	0.000391	104733	82	-0.07	0.11	0.481
CEACAM8	19	42580243	42595055	ENSG00000124469	ENST00000244336	NM_001816.4	2297	TRUE	protein coding	1050	Damaging	0.000864704	106973	-0.419545	0.311873	0.18	185	0.000871	104506	-0.51001	0.282496	0.045	182	Damaging	0.000692	104733	145	-0.13	0.08	0.106
CEACAM8	19	42580243	42595055	ENSG00000124469	ENST00000244336	NM_001816.4	2297	TRUE	protein coding	1050	HC PTV	0.000864704	106973	-0.419545	0.311873	0.18	185	0.000871	104506	-0.51001	0.282496	0.045	182	HC PTV	0.000692	104733	145	-0.13	0.08	0.106
CEBPA	19	33299934	33302534	ENSG00000245848	ENST00000498907	NM_004364.5	2601	TRUE	protein coding	1077	Damaging	0.000387948	106973	-0.189921	0.465402	0.93	83	0.000378	104506	0.099666	0.428578	0.74	79	Damaging	0.000387	104733	81	-0.08	0.11	0.43
CEBPA	19	33299934	33302534	ENSG00000245848	ENST00000498907	NM_004364.5	2601	TRUE	protein coding	1077	Missense CADD ≥25	0.000383274	106973	-0.101239	0.468228	0.93	82	0.000373	104506	0.196598	0.431313	0.59	78	Missense	0.00203	104733	425	-0.06	0.05	0.18
CEBPB	20	50190830	50192668	ENSG00000172216	ENST00000303004	NM_005194.4	1839	TRUE	protein coding	1038	Damaging	0.000233704	106973	-0.435956	0.600308	0.54	50	0.000225	104506	0.016522	0.556054	0.92	47	Damaging	0.000234	104733	49	-0.05	0.14	0.693
CEBPB	20	50190830	50192668	ENSG00000172216	ENST00000303004	NM_005194.4	1839	TRUE	protein coding	1038	Missense CADD ≥25	0.000224356	106973	-0.238486	0.612684	0.8	48	0.00022	104506	0.044139	0.562062	0.93	46	Missense	0.0017	104733	357	-0.01	0.05	0.855
CEBPD	8	47736913	47738164	ENSG00000221869	ENST00000408965	NM_005195.4	1252	TRUE	protein coding	810	Damaging	0.000266422	106973	-0.157802	0.56241	0.83	57	0.000268	104506	-0.31603	0.509642	0.62	56	Damaging	0.000272	104733	57	-0.02	0.13	0.892
CEBPD	8	47736913	47738164	ENSG00000221869	ENST00000408965	NM_005195.4	1252	TRUE	protein coding	810	Missense CADD ≥25	0.000257074	106973	-0.12983	0.572542	0.85	55	0.000258	104506	-0.26883	0.518992	0.66	54	Missense	0.00312	104733	653	0	0.04	0.934
CEBPE	14	23117306	23119255	ENSG00000092067	ENST00000206513	NM_001805.4	1191	TRUE	protein coding	846	Damaging	0.000448711	106973	0.163552	0.433752	0.72	96	0.00045	104506	0.09268	0.393758	0.78	94	Damaging	0.000449	104733	94	0.01	0.1	0.908
CEBPE	14	23117306	23119255	ENSG00000092067	ENST00000206513	NM_001805.4	1191	TRUE	protein coding	846	Missense CADD ≥25	0.000430015	106973	0.13347	0.443069	0.75	92	0.000431	104506	0.066133	0.402402	0.81	90	Missense	0.00274	104733	574	-0.01	0.04	0.805
CEBPG	19	33373685	33382686	ENSG00000153879	ENST00000284000	NM_001806.4	3730	TRUE	protein coding	453	Damaging	0.000196311	106973	-1.59656	0.654082	0.019	42	0.000187	104506	-1.00399	0.609827	0.07	39	Damaging	0.00021	104733	44	-0.23	0.14	0.105
CEBPG	19	33373685	33382686	ENSG00000153879	ENST00000284000	NM_001806.4	3730	TRUE	protein coding	453	Missense CADD ≥25	0.000182289	106973	-1.6756	0.678774	0.019	39	0.000172	104506	-1.01202	0.634729	0.075	36	Missense	0.0017	104733	356	-0.04	0.05	0.45
CEBPZ	2	37201612	37231596	ENSG00000115816	ENST00000234170	NM_005760.3	3346	TRUE	protein coding	3165	Damaging	0.00139755	106973	0.222644	0.244959	0.55	299	0.001402	104506	0.116728	0.222254	0.88	293	Damaging	0.00138	104733	290	0.05	0.06	0.335
CEBPZ	2	37201612	37231596	ENSG00000115816	ENST00000234170	NM_005760.3	3346	TRUE	protein coding	3165	HC PTV	0.000359904	106973	-0.841512	0.482207	0.084	77	0.000359	104506	-0.81281	0.43883	0.055	75	HC PTV	0.000344	104733	72	-0.14	0.11	0.199
CEBPZ	2	37201612	37231596	ENSG00000115816	ENST00000234170	NM_005760.3	3346	TRUE	protein coding	3165	Missense CADD ≥25	0.00103765	106973	0.591928	0.284183	0.087	222	0.001043	104506	0.436803	0.257574	0.19	218	Missense	0.00567	104733	1187	0.06	0.03	0.025
CECR2	22	17359949	17558151	ENSG00000099954	ENST00000342247		10090	TRUE	protein coding	4455	Damaging	0.00130407	106973	0.150111	0.254765	0.5	279	0.001311	104506	-0.02766	0.230954	0.92	274	Damaging	0.0013	104733	273	0.03	0.06	0.568
CECR2	22	17359949	17558151	ENSG00000099954	ENST00000342247		10090	TRUE	protein coding	4455	HC PTV	9.81556e-05	106973	-1.60774	0.927484	0.063	21	9.57e-05	104506	-1.19908	0.853812	0.17	20	HC PTV	7.64e-05	104733	16	-0.42	0.24	0.0774
CECR2	22	17359949	17558151	ENSG00000099954	ENST00000342247		10090	TRUE	protein coding	4455	Missense CADD ≥25	0.00120591	106973	0.293449	0.264903	0.22	258	0.001215	104506	0.064792	0.239851	0.63	254	Missense	0.0103	104733	2150	0	0.02	0.984
CEL	9	133061981	133071861	ENSG00000170835	ENST00000372080	NM_001807.6	2381	TRUE	protein coding	2262	Damaging	0.00134613	106973	0.0223386	0.250566	0.93	288	0.001349	104506	-0.01929	0.227439	0.66	282	Damaging	NA	NA	NA	NA	NA	NA
CEL	9	133061981	133071861	ENSG00000170835	ENST00000372080	NM_001807.6	2381	TRUE	protein coding	2262	HC PTV	0.000752526	106973	0.252636	0.334921	0.57	161	0.000761	104506	0.143807	0.302713	0.74	159	HC PTV	NA	NA	NA	NA	NA	NA
CEL	9	133061981	133071861	ENSG00000170835	ENST00000372080	NM_001807.6	2381	TRUE	protein coding	2262	Missense CADD ≥25	0.000593608	106973	-0.269609	0.377052	0.44	127	0.000588	104506	-0.23002	0.34413	0.3	123	Missense	NA	NA	NA	NA	NA	NA
CELA1	12	51328442	51346679	ENSG00000139610	ENST00000293636	NM_001971.6	953	TRUE	protein coding	777	Damaging	0.0011358	106973	-0.618661	0.272215	0.045	243	0.001129	104506	-0.45435	0.248083	0.11	236	Damaging	0.00116	104733	244	-0.11	0.06	0.0643
CELA1	12	51328442	51346679	ENSG00000139610	ENST00000293636	NM_001971.6	953	TRUE	protein coding	777	HC PTV	0.00045806	106973	-0.236792	0.428407	0.76	98	0.000459	104506	-0.19117	0.388757	0.75	96	HC PTV	0.000477	104733	100	-0.06	0.09	0.522
CELA1	12	51328442	51346679	ENSG00000139610	ENST00000293636	NM_001971.6	953	TRUE	protein coding	777	Missense CADD ≥25	0.000677741	106973	-0.875922	0.352266	0.019	145	0.00067	104506	-0.63419	0.321976	0.073	140	Missense	0.00146	104733	305	-0.07	0.05	0.233
CELA2A	1	15456728	15472091	ENSG00000142615	ENST00000359621	NM_033440.3	916	TRUE	protein coding	810	Damaging	0.000397297	106973	0.662166	0.459154	0.16	85	0.000402	104506	0.547291	0.414906	0.21	84	Damaging	0.000406	104733	85	0.08	0.1	0.461
CELA2A	1	15456728	15472091	ENSG00000142615	ENST00000359621	NM_033440.3	916	TRUE	protein coding	810	HC PTV	0.000294467	106973	0.628323	0.533284	0.25	63	0.000297	104506	0.60323	0.482898	0.23	62	HC PTV	0.000296	104733	62	0.09	0.12	0.439
CELA2A	1	15456728	15472091	ENSG00000142615	ENST00000359621	NM_033440.3	916	TRUE	protein coding	810	Missense CADD ≥25	0.00010283	106973	0.758316	0.902253	0.41	22	0.000105	104506	0.389113	0.810494	0.67	22	Missense	0.00305	104733	639	-0.07	0.04	0.0844
CELA2B	1	15465909	15491395	ENSG00000215704	ENST00000375910	NM_015849.3	915	TRUE	protein coding	810	Damaging	0.000406645	106973	-0.17166	0.453872	0.79	87	0.000402	104506	-0.02876	0.414927	0.77	84	Damaging	0.00042	104733	88	-0.02	0.1	0.857
CELA2B	1	15465909	15491395	ENSG00000215704	ENST00000375910	NM_015849.3	915	TRUE	protein coding	810	HC PTV	0.000205659	106973	-0.433059	0.638079	0.48	44	0.000201	104506	-0.18592	0.58667	0.89	42	HC PTV	0.00021	104733	44	-0.06	0.14	0.664
CELA2B	1	15465909	15491395	ENSG00000215704	ENST00000375910	NM_015849.3	915	TRUE	protein coding	810	Missense CADD ≥25	0.000200985	106973	0.0959722	0.645479	0.74	43	0.000201	104506	0.12844	0.586693	0.59	42	Missense	0.00238	104733	498	-0.01	0.04	0.784
CELA3A	1	22001657	22012542	ENSG00000142789	ENST00000290122	NM_005747.5	906	TRUE	protein coding	813	Damaging	0.000551541	106973	-0.929772	0.389792	0.013	118	0.000545	104506	-0.77053	0.356236	0.022	114	Damaging	0.000487	104733	102	-0.17	0.09	0.0741
CELA3A	1	22001657	22012542	ENSG00000142789	ENST00000290122	NM_005747.5	906	TRUE	protein coding	813	HC PTV	0.00045806	106973	-0.932064	0.427677	0.017	98	0.000455	104506	-0.8325	0.390196	0.018	95	HC PTV	0.000334	104733	70	-0.22	0.11	0.0533
CELA3A	1	22001657	22012542	ENSG00000142789	ENST00000290122	NM_005747.5	906	TRUE	protein coding	813	Missense CADD ≥25	9.34815e-05	106973	-0.91665	0.946318	0.42	20	9.09e-05	104506	-0.45928	0.872155	0.73	19	Missense	0.00344	104733	720	0.02	0.03	0.451
CELA3B	1	21977022	21998642	ENSG00000219073	ENST00000337107	NM_007352.4	906	TRUE	protein coding	813	Damaging	0.00144429	106973	-0.26228	0.241283	0.21	309	0.001445	104506	-0.30699	0.219248	0.087	302	Damaging	0.00147	104733	308	-0.07	0.05	0.198
CELA3B	1	21977022	21998642	ENSG00000219073	ENST00000337107	NM_007352.4	906	TRUE	protein coding	813	HC PTV	0.000322511	106973	-0.52549	0.510159	0.36	69	0.000321	104506	-0.43968	0.465082	0.29	67	HC PTV	0.000329	104733	69	-0.07	0.11	0.523
CELA3B	1	21977022	21998642	ENSG00000219073	ENST00000337107	NM_007352.4	906	TRUE	protein coding	813	Missense CADD ≥25	0.00112178	106973	-0.185989	0.273516	0.35	240	0.001124	104506	-0.26842	0.248303	0.17	235	Missense	0.00507	104733	1062	-0.04	0.03	0.153
CELF1	11	47465933	47565569	ENSG00000149187	ENST00000358597		2108	TRUE	protein coding	1461	Damaging	0.000233704	106973	-0.0698755	0.600554	0.88	50	0.00023	104506	0.193057	0.550588	0.59	48	Damaging	0.000286	104733	60	-0.04	0.12	0.727
CELF1	11	47465933	47565569	ENSG00000149187	ENST00000358597		2108	TRUE	protein coding	1461	Missense CADD ≥25	0.000219682	106973	-0.177423	0.619418	0.94	47	0.000215	104506	0.113215	0.56864	0.7	45	Missense	0.000859	104733	180	0.05	0.07	0.487
CELF2	10	10798397	11336675	ENSG00000048740	ENST00000354897		1754	TRUE	protein coding	1509	Damaging	0.00014957	106973	-0.388064	0.750597	0.63	32	0.000139	104506	0.353224	0.708126	0.59	29	Damaging	0.000138	104733	29	-0.13	0.18	0.467
CELF2	10	10798397	11336675	ENSG00000048740	ENST00000354897		1754	TRUE	protein coding	1509	Missense CADD ≥25	0.000144896	106973	-0.447113	0.762604	0.57	31	0.000134	104506	0.322957	0.720658	0.64	28	Missense	0.00135	104733	283	0.06	0.06	0.26
CELF3	1	151700058	151716803	ENSG00000159409	ENST00000290583	NM_007185.7	5582	TRUE	protein coding	1398	Damaging	0.000322511	106973	-0.0351491	0.509616	0.89	69	0.00033	104506	-0.30065	0.457791	0.59	69	Damaging	0.000325	104733	68	-0.04	0.12	0.719
CELF3	1	151700058	151716803	ENSG00000159409	ENST00000290583	NM_007185.7	5582	TRUE	protein coding	1398	Missense CADD ≥25	0.000299141	106973	-0.0493788	0.529141	0.91	64	0.000306	104506	-0.31898	0.47533	0.6	64	Missense	0.000993	104733	208	-0.08	0.07	0.236
CELF4	18	37243040	37565827	ENSG00000101489	ENST00000420428	NM_020180.4	3820	TRUE	protein coding	1461	Damaging	0.000373926	106973	-0.20957	0.475514	0.58	80	0.000373	104506	-0.16405	0.43257	0.57	78	Damaging	0.000368	104733	77	-0.07	0.11	0.519
CELF4	18	37243040	37565827	ENSG00000101489	ENST00000420428	NM_020180.4	3820	TRUE	protein coding	1461	Missense CADD ≥25	0.000345882	106973	-0.220981	0.494412	0.55	74	0.000344	104506	-0.16052	0.450229	0.56	72	Missense	0.00169	104733	355	0.02	0.05	0.664
CELF5	19	3224661	3297076	ENSG00000161082	ENST00000292672	NM_021938.4	1896	TRUE	protein coding	1458	Damaging	0.000107504	106973	-0.188167	0.883778	0.93	23	0.000105	104506	0.230222	0.811863	0.54	22	Damaging	6.21e-05	104733	13	-0.18	0.26	0.497
CELF5	19	3224661	3297076	ENSG00000161082	ENST00000292672	NM_021938.4	1896	TRUE	protein coding	1458	Missense CADD ≥25	0.000107504	106973	-0.188167	0.883778	0.93	23	0.000105	104506	0.230222	0.811863	0.54	22	Missense	0.000902	104733	189	-0.1	0.07	0.133
CELF6	15	72284727	72320157	ENSG00000140488	ENST00000287202	NM_052840.5	3373	TRUE	protein coding	1446	Damaging	0.000775897	106973	0.276001	0.329773	0.39	166	0.000785	104506	0.166217	0.298061	0.62	164	Damaging	0.000692	104733	145	0.08	0.08	0.307
CELF6	15	72284727	72320157	ENSG00000140488	ENST00000287202	NM_052840.5	3373	TRUE	protein coding	1446	HC PTV	7.47852e-05	106973	-0.831211	1.06143	0.42	16	7.66e-05	104506	-1.02556	0.953562	0.27	16	HC PTV	4.77e-05	104733	10	-0.38	0.3	0.209
CELF6	15	72284727	72320157	ENSG00000140488	ENST00000287202	NM_052840.5	3373	TRUE	protein coding	1446	Missense CADD ≥25	0.000701111	106973	0.39416	0.346883	0.24	150	0.000708	104506	0.295164	0.313729	0.38	148	Missense	0.00134	104733	281	0.1	0.06	0.0901
CELSR1	22	46360834	46537620	ENSG00000075275	ENST00000674500	NM_001378328.1	11559	TRUE	protein coding	9060	Damaging	0.00707655	106973	-0.0327461	0.110003	0.65	1514	0.007028	104506	0.070449	0.100321	0.67	1469	Damaging	0.00818	104733	1714	-0.01	0.02	0.736
CELSR1	22	46360834	46537620	ENSG00000075275	ENST00000674500	NM_001378328.1	11559	TRUE	protein coding	9060	HC PTV	0.000243052	106973	0.280349	0.589487	0.88	52	0.000249	104506	0.061128	0.529581	0.71	52	HC PTV	0.00123	104733	258	-0.02	0.06	0.705
CELSR1	22	46360834	46537620	ENSG00000075275	ENST00000674500	NM_001378328.1	11559	TRUE	protein coding	9060	Missense CADD ≥25	0.00684285	106973	-0.0390116	0.11184	0.64	1464	0.006789	104506	0.074809	0.102049	0.61	1419	Missense	0.0316	104733	6611	-0.02	0.01	0.125
CELSR2	1	109249539	109275751	ENSG00000143126	ENST00000271332	NM_001408.3	11015	TRUE	protein coding	8772	Damaging	0.00640348	106973	0.0959378	0.115068	0.38	1370	0.006421	104506	0.071476	0.10444	0.63	1342	Damaging	0.00646	104733	1353	0.02	0.03	0.54
CELSR2	1	109249539	109275751	ENSG00000143126	ENST00000271332	NM_001408.3	11015	TRUE	protein coding	8772	HC PTV	9.81556e-05	106973	0.133794	0.923522	0.88	21	9.57e-05	104506	0.582714	0.850083	0.38	20	HC PTV	0.000105	104733	22	0.02	0.2	0.936
CELSR2	1	109249539	109275751	ENSG00000143126	ENST00000271332	NM_001408.3	11015	TRUE	protein coding	8772	Missense CADD ≥25	0.00630533	106973	0.0953043	0.115949	0.39	1349	0.006325	104506	0.063617	0.105217	0.7	1322	Missense	0.0199	104733	4171	0.02	0.02	0.196
CELSR3	3	48636463	48662886	ENSG00000008300	ENST00000164024	NM_001407.3	11933	TRUE	protein coding	9939	Damaging	0.0082404	106973	0.0773318	0.101829	0.55	1763	0.008224	104506	0.10137	0.09264	0.33	1719	Damaging	0.009	104733	1885	0.03	0.02	0.199
CELSR3	3	48636463	48662886	ENSG00000008300	ENST00000164024	NM_001407.3	11933	TRUE	protein coding	9939	HC PTV	0.000682415	106973	0.649871	0.351182	0.062	146	0.000679	104506	0.525066	0.319892	0.06	142	HC PTV	0.000673	104733	141	0.17	0.08	0.0384
CELSR3	3	48636463	48662886	ENSG00000008300	ENST00000164024	NM_001407.3	11933	TRUE	protein coding	9939	Missense CADD ≥25	0.00756733	106973	0.0283907	0.106189	0.92	1619	0.007555	104506	0.065421	0.096595	0.63	1579	Missense	0.0244	104733	5104	0.01	0.01	0.356
CEMIP	15	80779343	80951776	ENSG00000103888	ENST00000394685	NM_001293298.2	7353	TRUE	protein coding	4086	Damaging	0.00203322	106973	0.187506	0.203963	0.27	435	0.002024	104506	0.295799	0.185813	0.086	423	Damaging	0.00205	104733	429	0.05	0.05	0.3
CEMIP	15	80779343	80951776	ENSG00000103888	ENST00000394685	NM_001293298.2	7353	TRUE	protein coding	4086	HC PTV	0.00022903	106973	0.416245	0.606646	0.57	49	0.000225	104506	0.766431	0.556472	0.38	47	HC PTV	0.000234	104733	49	0.09	0.14	0.486
CEMIP	15	80779343	80951776	ENSG00000103888	ENST00000394685	NM_001293298.2	7353	TRUE	protein coding	4086	Missense CADD ≥25	0.00180887	106973	0.167066	0.216192	0.31	387	0.001804	104506	0.244845	0.196778	0.12	377	Missense	0.0075	104733	1572	0	0.02	0.889
CEMIP2	9	71683366	71816690	ENSG00000135048	ENST00000377044	NM_013390.3	6152	TRUE	protein coding	4152	Damaging	0.00358502	106973	-0.217217	0.153899	0.16	767	0.003584	104506	-0.24682	0.139883	0.057	749	Damaging	0.00359	104733	752	-0.05	0.03	0.144
CEMIP2	9	71683366	71816690	ENSG00000135048	ENST00000377044	NM_013390.3	6152	TRUE	protein coding	4152	HC PTV	0.0005048	106973	-0.0533619	0.408834	0.94	108	0.000502	104506	-0.01658	0.37242	0.94	105	HC PTV	0.000501	104733	105	-0.02	0.09	0.803
CEMIP2	9	71683366	71816690	ENSG00000135048	ENST00000377044	NM_013390.3	6152	TRUE	protein coding	4152	Missense CADD ≥25	0.00308022	106973	-0.243752	0.165942	0.12	659	0.003081	104506	-0.28404	0.150776	0.043	644	Missense	0.00866	104733	1814	-0.04	0.02	0.0504
CENATAC	11	118998138	119015793	ENSG00000186166	ENST00000334418	NM_198489.3	1254	TRUE	protein coding	999	Damaging	0.00223888	106973	-0.386966	0.19443	0.034	479	0.00223	104506	-0.34073	0.177072	0.051	466	Damaging	0.00229	104733	480	-0.12	0.04	0.00538
CENATAC	11	118998138	119015793	ENSG00000186166	ENST00000334418	NM_198489.3	1254	TRUE	protein coding	999	HC PTV	0.000687089	106973	-0.131131	0.350424	0.59	147	0.000694	104506	-0.24929	0.316946	0.41	145	HC PTV	0.000702	104733	147	-0.06	0.08	0.405
CENATAC	11	118998138	119015793	ENSG00000186166	ENST00000334418	NM_198489.3	1254	TRUE	protein coding	999	Missense CADD ≥25	0.00155179	106973	-0.499388	0.233383	0.029	332	0.001536	104506	-0.38117	0.213203	0.073	321	Missense	0.00258	104733	540	-0.12	0.04	0.00464
CENPB	20	3783851	3786740	ENSG00000125817	ENST00000379751	NM_001810.6	2890	TRUE	protein coding	1800	Damaging	0.000486104	106973	0.719264	0.416373	0.15	104	0.000493	104506	0.570582	0.375745	0.2	103	Damaging	0.000487	104733	102	0.2	0.09	0.0304
CENPB	20	3783851	3786740	ENSG00000125817	ENST00000379751	NM_001810.6	2890	TRUE	protein coding	1800	HC PTV	6.54371e-05	106973	-0.332085	1.13428	0.97	14	6.7e-05	104506	-0.76963	1.01866	0.81	14	HC PTV	7.64e-05	104733	16	0.05	0.24	0.818
CENPB	20	3783851	3786740	ENSG00000125817	ENST00000379751	NM_001810.6	2890	TRUE	protein coding	1800	Missense CADD ≥25	0.000420667	106973	0.882764	0.447564	0.12	90	0.000426	104506	0.78144	0.404198	0.14	89	Missense	0.00184	104733	385	0.02	0.05	0.631
CENPC	4	67468762	67545503	ENSG00000145241	ENST00000273853	NM_001812.4	6823	TRUE	protein coding	2832	Damaging	0.000621652	106973	0.115564	0.367701	0.81	133	0.000622	104506	0.071238	0.334089	0.94	130	Damaging	0.000554	104733	116	0.02	0.09	0.837
CENPC	4	67468762	67545503	ENSG00000145241	ENST00000273853	NM_001812.4	6823	TRUE	protein coding	2832	HC PTV	0.000144896	106973	1.03616	0.761209	0.14	31	0.000148	104506	0.76897	0.683778	0.24	31	HC PTV	9.07e-05	104733	19	0.3	0.22	0.165
CENPC	4	67468762	67545503	ENSG00000145241	ENST00000273853	NM_001812.4	6823	TRUE	protein coding	2832	Missense CADD ≥25	0.00048143	106973	-0.159687	0.417779	0.61	103	0.000478	104506	-0.13829	0.38087	0.58	100	Missense	0.00533	104733	1116	0.02	0.03	0.464
CENPE	4	103105349	103198445	ENSG00000138778	ENST00000265148	NM_001813.3	8541	TRUE	protein coding	8106	Damaging	0.00176213	106973	-0.211442	0.218652	0.52	377	0.001761	104506	-0.24569	0.198795	0.37	368	Damaging	0.00177	104733	370	-0.03	0.05	0.488
CENPE	4	103105349	103198445	ENSG00000138778	ENST00000265148	NM_001813.3	8541	TRUE	protein coding	8106	HC PTV	0.000430015	106973	-0.916849	0.442	0.023	92	0.000426	104506	-0.897	0.403673	0.0099	89	HC PTV	0.000415	104733	87	-0.23	0.1	0.0235
CENPE	4	103105349	103198445	ENSG00000138778	ENST00000265148	NM_001813.3	8541	TRUE	protein coding	8106	Missense CADD ≥25	0.00133679	106973	0.0289703	0.250934	0.57	286	0.00134	104506	-0.02454	0.22781	0.65	280	Missense	0.0158	104733	3312	0	0.02	0.808
CENPF	1	214603195	214664571	ENSG00000117724	ENST00000366955	NM_016343.4	10290	TRUE	protein coding	9345	Damaging	0.00450114	106973	-0.0572092	0.136984	0.73	963	0.004454	104506	0.034798	0.125141	0.62	931	Damaging	0.00453	104733	949	0	0.03	0.887
CENPF	1	214603195	214664571	ENSG00000117724	ENST00000366955	NM_016343.4	10290	TRUE	protein coding	9345	HC PTV	0.00223421	106973	-0.124889	0.194002	0.27	478	0.002196	104506	0.044826	0.177833	0.97	459	HC PTV	0.00224	104733	469	-0.02	0.04	0.689
CENPF	1	214603195	214664571	ENSG00000117724	ENST00000366955	NM_016343.4	10290	TRUE	protein coding	9345	Missense CADD ≥25	0.0022716	106973	-0.00246764	0.192399	0.59	486	0.002263	104506	0.011109	0.175188	0.51	473	Missense	0.0187	104733	3922	0.02	0.02	0.267
CENPH	5	69189574	69210357	ENSG00000153044	ENST00000283006	NM_022909.4	1354	TRUE	protein coding	744	Damaging	0.00048143	106973	-0.37874	0.418024	0.39	103	0.000483	104506	-0.45017	0.379198	0.22	101	Damaging	0.000983	104733	206	0.06	0.07	0.352
CENPH	5	69189574	69210357	ENSG00000153044	ENST00000283006	NM_022909.4	1354	TRUE	protein coding	744	HC PTV	0.000430015	106973	-0.418558	0.442281	0.33	92	0.000431	104506	-0.44513	0.401677	0.21	90	HC PTV	0.000931	104733	195	0.08	0.07	0.244
CENPH	5	69189574	69210357	ENSG00000153044	ENST00000283006	NM_022909.4	1354	TRUE	protein coding	744	Missense CADD ≥25	5.14148e-05	106973	-0.0452328	1.27862	0.85	11	5.26e-05	104506	-0.49053	1.14854	0.93	11	Missense	0.000812	104733	170	0.07	0.07	0.309
CENPI	X	101098188	101166126	ENSG00000102384	ENST00000423383		2867	TRUE	protein coding	2229	Damaging	0.000387948	106973	0.617567	0.466678	0.24	83	0.000392	104506	0.680479	0.421799	0.17	82	Damaging	0.000334	104733	70	0.18	0.11	0.11
CENPI	X	101098188	101166126	ENSG00000102384	ENST00000423383		2867	TRUE	protein coding	2229	HC PTV	6.0763e-05	106973	0.652587	1.17875	0.47	13	6.22e-05	104506	0.331146	1.05896	0.59	13	HC PTV	6.21e-05	104733	13	0.05	0.26	0.853
CENPI	X	101098188	101166126	ENSG00000102384	ENST00000423383		2867	TRUE	protein coding	2229	Missense CADD ≥25	0.000327185	106973	0.610906	0.50814	0.34	70	0.00033	104506	0.746165	0.459794	0.21	69	Missense	0.00137	104733	288	0.12	0.06	0.028
CENPJ	13	24882279	24922889	ENSG00000151849	ENST00000381884	NM_018451.5	5082	TRUE	protein coding	4017	Damaging	0.00314565	106973	-0.156975	0.164315	0.33	673	0.003163	104506	-0.17892	0.148938	0.19	661	Damaging	0.00325	104733	681	-0.03	0.04	0.416
CENPJ	13	24882279	24922889	ENSG00000151849	ENST00000381884	NM_018451.5	5082	TRUE	protein coding	4017	HC PTV	0.00144429	106973	-0.078648	0.242087	0.68	309	0.001459	104506	-0.15576	0.218889	0.43	305	HC PTV	0.00148	104733	309	0.01	0.05	0.852
CENPJ	13	24882279	24922889	ENSG00000151849	ENST00000381884	NM_018451.5	5082	TRUE	protein coding	4017	Missense CADD ≥25	0.00171071	106973	-0.235776	0.222496	0.32	366	0.001713	104506	-0.21509	0.202088	0.26	358	Missense	0.00912	104733	1910	0	0.02	0.955
CENPK	5	65517766	65563168	ENSG00000123219	ENST00000396679	NM_022145.5	1731	TRUE	protein coding	810	Damaging	0.000518823	106973	-0.022104	0.402713	0.88	111	0.000522	104506	-0.06088	0.36505	0.81	109	Damaging	0.000516	104733	108	-0.05	0.09	0.569
CENPK	5	65517766	65563168	ENSG00000123219	ENST00000396679	NM_022145.5	1731	TRUE	protein coding	810	HC PTV	0.0003786	106973	0.105189	0.471342	0.99	81	0.000383	104506	-0.0232	0.426032	0.75	80	HC PTV	0.000377	104733	79	-0.03	0.11	0.751
CENPK	5	65517766	65563168	ENSG00000123219	ENST00000396679	NM_022145.5	1731	TRUE	protein coding	810	Missense CADD ≥25	0.000140222	106973	-0.365665	0.774388	0.78	30	0.000139	104506	-0.16471	0.7075	0.95	29	Missense	0.000511	104733	107	-0.15	0.09	0.0995
CENPL	1	173799550	173824883	ENSG00000120334	ENST00000682279	NM_001387287.1	2706	TRUE	protein coding	1035	Damaging	0.000775897	106973	0.188753	0.32871	0.4	166	0.000785	104506	0.137704	0.297077	0.42	164	Damaging	0.000788	104733	165	0.03	0.07	0.705
CENPL	1	173799550	173824883	ENSG00000120334	ENST00000682279	NM_001387287.1	2706	TRUE	protein coding	1035	HC PTV	6.54371e-05	106973	-0.62308	1.13101	0.8	14	6.7e-05	104506	-0.77741	1.01598	0.63	14	HC PTV	7.16e-05	104733	15	-0.08	0.25	0.754
CENPL	1	173799550	173824883	ENSG00000120334	ENST00000682279	NM_001387287.1	2706	TRUE	protein coding	1035	Missense CADD ≥25	0.00071046	106973	0.263587	0.343496	0.34	152	0.000718	104506	0.223202	0.310612	0.32	150	Missense	0.00226	104733	474	0.04	0.04	0.423
CENPM	22	41938737	41947152	ENSG00000100162	ENST00000215980	NM_024053.5	938	TRUE	protein coding	543	Damaging	0.000247726	106973	-0.461832	0.58393	0.39	53	0.000249	104506	-0.38113	0.529599	0.41	52	Damaging	0.000224	104733	47	-0.21	0.14	0.137
CENPM	22	41938737	41947152	ENSG00000100162	ENST00000215980	NM_024053.5	938	TRUE	protein coding	543	HC PTV	8.41334e-05	106973	-0.254632	1.00185	0.91	18	8.13e-05	104506	0.441979	0.926094	0.63	17	HC PTV	5.25e-05	104733	11	0.51	0.29	0.0746
CENPM	22	41938737	41947152	ENSG00000100162	ENST00000215980	NM_024053.5	938	TRUE	protein coding	543	Missense CADD ≥25	0.000163593	106973	-0.568235	0.718487	0.33	35	0.000167	104506	-0.78086	0.64547	0.18	35	Missense	0.000296	104733	62	-0.19	0.12	0.107
CENPN	16	81006552	81033114	ENSG00000166451	ENST00000305850	NM_001100624.3	3928	TRUE	protein coding	1020	Damaging	0.000261748	106973	-0.281233	0.567239	0.68	56	0.000258	104506	-0.19955	0.518909	0.66	54	Damaging	0.000282	104733	59	-0.12	0.12	0.328
CENPN	16	81006552	81033114	ENSG00000166451	ENST00000305850	NM_001100624.3	3928	TRUE	protein coding	1020	HC PTV	9.34815e-05	106973	0.537852	0.949088	0.54	20	9.57e-05	104506	0.222159	0.852598	0.84	20	HC PTV	6.68e-05	104733	14	-0.22	0.25	0.388
CENPN	16	81006552	81033114	ENSG00000166451	ENST00000305850	NM_001100624.3	3928	TRUE	protein coding	1020	Missense CADD ≥25	0.000168267	106973	-0.736144	0.70738	0.33	36	0.000163	104506	-0.44753	0.653882	0.48	34	Missense	0.00226	104733	473	0.03	0.04	0.442
CENPO	2	24793136	24822376	ENSG00000138092	ENST00000380834	NM_001322101.2	4106	TRUE	protein coding	903	Damaging	0.000771223	106973	0.409637	0.329561	0.16	165	0.000775	104506	0.396407	0.298726	0.24	162	Damaging	0.000735	104733	154	0.12	0.08	0.118
CENPO	2	24793136	24822376	ENSG00000138092	ENST00000380834	NM_001322101.2	4106	TRUE	protein coding	903	HC PTV	0.000186963	106973	1.22121	0.668973	0.071	40	0.000187	104506	1.23385	0.6085	0.057	39	HC PTV	0.000138	104733	29	0.26	0.18	0.143
CENPO	2	24793136	24822376	ENSG00000138092	ENST00000380834	NM_001322101.2	4106	TRUE	protein coding	903	Missense CADD ≥25	0.00058426	106973	0.149449	0.378569	0.56	125	0.000588	104506	0.130404	0.34277	0.77	123	Missense	0.00315	104733	660	0.04	0.04	0.235
CENPP	9	92325953	92620529	ENSG00000188312	ENST00000375587	NM_001012267.3	8293	TRUE	protein coding	867	Damaging	0.000448711	106973	0.339189	0.433587	0.47	96	0.000455	104506	0.201685	0.391491	0.65	95	Damaging	7.16e-05	104733	15	0.22	0.25	0.379
CENPP	9	92325953	92620529	ENSG00000188312	ENST00000375587	NM_001012267.3	8293	TRUE	protein coding	867	HC PTV	7.47852e-05	106973	0.564896	1.06169	0.49	16	7.18e-05	104506	1.19734	0.984864	0.21	15	HC PTV	4.77e-05	104733	10	0.51	0.3	0.0884
CENPP	9	92325953	92620529	ENSG00000188312	ENST00000375587	NM_001012267.3	8293	TRUE	protein coding	867	Missense CADD ≥25	0.000373926	106973	0.293939	0.474948	0.62	80	0.000383	104506	0.01483	0.426599	0.96	80	Missense	0.0012	104733	251	-0.05	0.06	0.377
CENPQ	6	49463370	49493107	ENSG00000031691	ENST00000335783	NM_018132.4	1741	TRUE	protein coding	807	Damaging	0.00110776	106973	0.0401812	0.276083	0.69	237	0.001096	104506	0.187766	0.252281	0.42	229	Damaging	0.00123	104733	258	0.01	0.06	0.83
CENPQ	6	49463370	49493107	ENSG00000031691	ENST00000335783	NM_018132.4	1741	TRUE	protein coding	807	HC PTV	0.00107036	106973	0.0647328	0.280853	0.58	229	0.001057	104506	0.231902	0.256796	0.32	221	HC PTV	0.00119	104733	249	0.01	0.06	0.808
CENPS	1	10430433	10442808	ENSG00000175279	ENST00000309048	NM_199294.3	905	TRUE	protein coding	417	Damaging	0.000509474	106973	-0.255134	0.405524	0.4	109	0.000493	104506	-0.06818	0.374737	0.41	103	Damaging	0.000516	104733	108	-0.04	0.09	0.644
CENPS	1	10430433	10442808	ENSG00000175279	ENST00000309048	NM_199294.3	905	TRUE	protein coding	417	HC PTV	0.000280445	106973	-0.48101	0.546451	0.3	60	0.000263	104506	-0.07191	0.51269	0.54	55	HC PTV	0.000282	104733	59	-0.03	0.12	0.785
CENPS	1	10430433	10442808	ENSG00000175279	ENST00000309048	NM_199294.3	905	TRUE	protein coding	417	Missense CADD ≥25	0.00022903	106973	0.0217174	0.60467	0.9	49	0.00023	104506	-0.06383	0.548804	0.58	48	Missense	0.000439	104733	92	0.06	0.1	0.547
CENPT	16	67828157	67847811	ENSG00000102901	ENST00000562787	NM_025082.4	2580	TRUE	protein coding	1686	Damaging	0.000668393	106973	-0.583016	0.355139	0.084	143	0.00066	104506	-0.34769	0.324758	0.24	138	Damaging	0.000673	104733	141	-0.11	0.08	0.173
CENPT	16	67828157	67847811	ENSG00000102901	ENST00000562787	NM_025082.4	2580	TRUE	protein coding	1686	HC PTV	0.000112178	106973	-0.471548	0.866445	0.49	24	0.00011	104506	-0.17327	0.795108	0.82	23	HC PTV	0.000105	104733	22	-0.14	0.2	0.491
CENPT	16	67828157	67847811	ENSG00000102901	ENST00000562787	NM_025082.4	2580	TRUE	protein coding	1686	Missense CADD ≥25	0.000556215	106973	-0.605239	0.389255	0.11	119	0.00055	104506	-0.38244	0.355706	0.24	115	Missense	0.00478	104733	1001	0.03	0.03	0.249
CENPU	4	184694085	184734130	ENSG00000151725	ENST00000281453	NM_024629.4	2494	TRUE	protein coding	1257	Damaging	0.000322511	106973	-0.124945	0.510324	0.85	69	0.00033	104506	-0.4069	0.458417	0.42	69	Damaging	0.000334	104733	70	-0.05	0.11	0.683
CENPU	4	184694085	184734130	ENSG00000151725	ENST00000281453	NM_024629.4	2494	TRUE	protein coding	1257	HC PTV	0.000135548	106973	-0.659313	0.787021	0.39	29	0.000139	104506	-0.99614	0.706965	0.17	29	HC PTV	0.000148	104733	31	-0.19	0.17	0.272
CENPU	4	184694085	184734130	ENSG00000151725	ENST00000281453	NM_024629.4	2494	TRUE	protein coding	1257	Missense CADD ≥25	0.000186963	106973	0.262587	0.670163	0.63	40	0.000191	104506	0.020585	0.601995	0.91	40	Missense	0.00466	104733	977	-0.02	0.03	0.415
CENPV	17	16342534	16353656	ENSG00000166582	ENST00000299736	NM_181716.3	1132	TRUE	protein coding	819	Damaging	0.00108439	106973	-0.0297167	0.278888	0.79	232	0.001062	104506	0.260631	0.256102	0.31	222	Damaging	0.000177	104733	37	-0.09	0.16	0.561
CENPV	17	16342534	16353656	ENSG00000166582	ENST00000299736	NM_181716.3	1132	TRUE	protein coding	819	HC PTV	0.000925467	106973	0.160981	0.301836	0.68	198	0.000909	104506	0.422081	0.276787	0.12	190	HC PTV	2.39e-05	104733	5	-0.13	0.43	0.762
CENPV	17	16342534	16353656	ENSG00000166582	ENST00000299736	NM_181716.3	1132	TRUE	protein coding	819	Missense CADD ≥25	0.000158919	106973	-1.1388	0.727949	0.087	34	0.000153	104506	-0.69771	0.674049	0.26	32	Missense	0.00106	104733	221	-0.02	0.06	0.789
CENPW	6	126340115	126348875	ENSG00000203760	ENST00000368328	NM_001012507.4	809	TRUE	protein coding	267	Damaging	0.000401971	106973	0.098621	0.458004	0.87	86	0.000407	104506	-0.09733	0.413812	0.89	85	Damaging	0.000234	104733	49	0.13	0.14	0.335
CENPW	6	126340115	126348875	ENSG00000203760	ENST00000368328	NM_001012507.4	809	TRUE	protein coding	267	Missense CADD ≥25	0.000359904	106973	-0.0147778	0.484008	0.86	77	0.000364	104506	-0.22648	0.437608	0.63	76	Missense	0.00032	104733	67	0.09	0.12	0.432
CENPX	17	82018702	82024107	ENSG00000169689	ENST00000392359	NM_001271006.2	765	TRUE	protein coding	246	Damaging	6.54371e-05	106973	-0.272003	1.13416	0.73	14	6.7e-05	104506	-0.49234	1.01883	0.66	14	Damaging	5.73e-05	104733	12	0.19	0.27	0.496
CEP104	1	3812086	3857396	ENSG00000116198	ENST00000378230	NM_014704.4	6431	TRUE	protein coding	2778	Damaging	0.00347284	106973	0.222152	0.155786	0.094	743	0.003478	104506	0.232619	0.141476	0.066	727	Damaging	0.00341	104733	714	0.08	0.04	0.0277
CEP104	1	3812086	3857396	ENSG00000116198	ENST00000378230	NM_014704.4	6431	TRUE	protein coding	2778	HC PTV	0.000621652	106973	-0.258305	0.367159	0.55	133	0.000627	104506	-0.32561	0.332328	0.34	131	HC PTV	0.000549	104733	115	0.02	0.09	0.782
CEP104	1	3812086	3857396	ENSG00000116198	ENST00000378230	NM_014704.4	6431	TRUE	protein coding	2778	Missense CADD ≥25	0.00285119	106973	0.326829	0.171827	0.034	610	0.002852	104506	0.355287	0.156155	0.013	596	Missense	0.00793	104733	1662	0.04	0.02	0.0812
CEP112	17	65635537	66192133	ENSG00000154240	ENST00000535342	NM_001199165.4	3447	TRUE	protein coding	2868	Damaging	0.00181822	106973	-0.0745649	0.215557	0.51	389	0.001828	104506	-0.1076	0.195402	0.5	382	Damaging	0.000396	104733	83	-0.13	0.1	0.207
CEP112	17	65635537	66192133	ENSG00000154240	ENST00000535342	NM_001199165.4	3447	TRUE	protein coding	2868	HC PTV	0.000593608	106973	0.0836294	0.376787	0.68	127	0.000598	104506	0.043319	0.341157	0.58	125	HC PTV	0.000611	104733	128	0.12	0.08	0.156
CEP112	17	65635537	66192133	ENSG00000154240	ENST00000535342	NM_001199165.4	3447	TRUE	protein coding	2868	Missense CADD ≥25	0.00122461	106973	-0.151171	0.262502	0.27	262	0.00123	104506	-0.18086	0.238093	0.23	257	Missense	0.0051	104733	1068	-0.03	0.03	0.363
CEP120	5	123344890	123423592	ENSG00000168944	ENST00000306467	NM_001375405.1	4993	TRUE	protein coding	2961	Damaging	0.00193039	106973	-0.0877254	0.209078	0.86	413	0.001919	104506	0.015436	0.190596	0.97	401	Damaging	0.00197	104733	412	-0.03	0.05	0.551
CEP120	5	123344890	123423592	ENSG00000168944	ENST00000306467	NM_001375405.1	4993	TRUE	protein coding	2961	HC PTV	0.000168267	106973	0.593452	0.706833	0.47	36	0.000167	104506	0.751666	0.643928	0.32	35	HC PTV	0.000172	104733	36	0.16	0.16	0.3
CEP120	5	123344890	123423592	ENSG00000168944	ENST00000306467	NM_001375405.1	4993	TRUE	protein coding	2961	Missense CADD ≥25	0.00176213	106973	-0.152936	0.218798	0.68	377	0.001751	104506	-0.05522	0.199469	0.73	366	Missense	0.00518	104733	1086	-0.03	0.03	0.251
CEP126	11	101915010	102001062	ENSG00000110318	ENST00000263468	NM_020802.4	7048	TRUE	protein coding	3354	Damaging	0.00125733	106973	0.491471	0.259205	0.084	269	0.001263	104506	0.392152	0.235037	0.19	264	Damaging	0.0013	104733	272	0.11	0.06	0.0657
CEP126	11	101915010	102001062	ENSG00000110318	ENST00000263468	NM_020802.4	7048	TRUE	protein coding	3354	HC PTV	0.000303815	106973	0.0673431	0.526769	0.91	65	0.000311	104506	-0.21989	0.473191	0.58	65	HC PTV	0.000325	104733	68	-0.01	0.12	0.917
CEP126	11	101915010	102001062	ENSG00000110318	ENST00000263468	NM_020802.4	7048	TRUE	protein coding	3354	Missense CADD ≥25	0.000953512	106973	0.626146	0.297549	0.055	204	0.000952	104506	0.591807	0.270621	0.066	199	Missense	0.00539	104733	1129	0.03	0.03	0.251
CEP128	14	80476983	80959517	ENSG00000100629	ENST00000555265	NM_152446.5	4614	TRUE	protein coding	3285	Damaging	0.00236976	106973	-0.227897	0.189102	0.16	507	0.002368	104506	-0.16327	0.171916	0.17	495	Damaging	0.00245	104733	514	-0.04	0.04	0.398
CEP128	14	80476983	80959517	ENSG00000100629	ENST00000555265	NM_152446.5	4614	TRUE	protein coding	3285	HC PTV	0.000574911	106973	-0.813776	0.38322	0.024	123	0.000569	104506	-0.67341	0.349981	0.034	119	HC PTV	0.000597	104733	125	-0.23	0.08	0.0079
CEP128	14	80476983	80959517	ENSG00000100629	ENST00000555265	NM_152446.5	4614	TRUE	protein coding	3285	Missense CADD ≥25	0.00180887	106973	-0.0424172	0.216324	0.73	387	0.001813	104506	-0.00918	0.196362	0.67	379	Missense	0.00847	104733	1775	0.01	0.02	0.705
CEP131	17	81189593	81222999	ENSG00000141577	ENST00000450824	NM_014984.4	3630	TRUE	protein coding	3243	Damaging	0.00386079	106973	-0.221755	0.148235	0.16	826	0.003866	104506	-0.23259	0.134637	0.08	808	Damaging	0.00369	104733	773	-0.07	0.03	0.0481
CEP131	17	81189593	81222999	ENSG00000141577	ENST00000450824	NM_014984.4	3630	TRUE	protein coding	3243	HC PTV	0.000663719	106973	0.208469	0.356326	0.22	142	0.00067	104506	0.132981	0.322374	0.31	140	HC PTV	0.00042	104733	88	0.13	0.1	0.191
CEP131	17	81189593	81222999	ENSG00000141577	ENST00000450824	NM_014984.4	3630	TRUE	protein coding	3243	Missense CADD ≥25	0.00319707	106973	-0.310962	0.162793	0.037	684	0.003196	104506	-0.30899	0.14798	0.017	668	Missense	0.0124	104733	2605	-0.02	0.02	0.196
CEP135	4	55948871	56033361	ENSG00000174799	ENST00000257287	NM_025009.5	5596	TRUE	protein coding	3423	Damaging	0.00438428	106973	0.0845888	0.138997	0.34	938	0.004411	104506	0.024387	0.12594	0.44	922	Damaging	0.00329	104733	690	0.01	0.04	0.741
CEP135	4	55948871	56033361	ENSG00000174799	ENST00000257287	NM_025009.5	5596	TRUE	protein coding	3423	HC PTV	0.000785245	106973	0.20568	0.327223	0.31	168	0.000799	104506	0.085831	0.294821	0.34	167	HC PTV	0.000716	104733	150	0.07	0.08	0.38
CEP135	4	55948871	56033361	ENSG00000174799	ENST00000257287	NM_025009.5	5596	TRUE	protein coding	3423	Missense CADD ≥25	0.00359904	106973	0.0577401	0.153287	0.57	770	0.003612	104506	0.010636	0.139057	0.68	755	Missense	0.00719	104733	1507	0	0.02	0.926
CEP152	15	48712928	48811146	ENSG00000103995	ENST00000380950	NM_001194998.2	5560	TRUE	protein coding	5133	Damaging	0.00271564	106973	0.0283162	0.176615	0.8	581	0.002737	104506	-0.02762	0.159912	0.35	572	Damaging	0.00261	104733	547	-0.01	0.04	0.818
CEP152	15	48712928	48811146	ENSG00000103995	ENST00000380950	NM_001194998.2	5560	TRUE	protein coding	5133	HC PTV	0.00098623	106973	0.21591	0.292558	0.53	211	0.000995	104506	0.201184	0.264716	0.63	208	HC PTV	0.00085	104733	178	0.08	0.07	0.261
CEP152	15	48712928	48811146	ENSG00000103995	ENST00000380950	NM_001194998.2	5560	TRUE	protein coding	5133	Missense CADD ≥25	0.00175278	106973	-0.0463769	0.219621	0.51	375	0.001765	104506	-0.12609	0.198902	0.17	369	Missense	0.00837	104733	1753	-0.03	0.02	0.273
CEP162	6	84124241	84227643	ENSG00000135315	ENST00000403245	NM_014895.4	5155	TRUE	protein coding	4212	Damaging	0.00228562	106973	-0.0550633	0.192439	0.84	489	0.002258	104506	0.108712	0.175938	0.37	472	Damaging	0.00214	104733	449	-0.01	0.04	0.762
CEP162	6	84124241	84227643	ENSG00000135315	ENST00000403245	NM_014895.4	5155	TRUE	protein coding	4212	HC PTV	0.000958186	106973	0.022561	0.296814	0.68	205	0.000943	104506	0.260595	0.271968	0.17	197	HC PTV	0.000855	104733	179	-0.02	0.07	0.787
CEP162	6	84124241	84227643	ENSG00000135315	ENST00000403245	NM_014895.4	5155	TRUE	protein coding	4212	Missense CADD ≥25	0.00132744	106973	-0.110939	0.252289	0.55	284	0.001316	104506	-0.00059	0.230293	0.98	275	Missense	0.00664	104733	1391	0.01	0.03	0.841
CEP164	11	117314557	117413266	ENSG00000110274	ENST00000278935	NM_014956.5	5629	TRUE	protein coding	4383	Damaging	0.00161256	106973	0.447593	0.228952	0.067	345	0.001636	104506	0.272704	0.206568	0.16	342	Damaging	0.00174	104733	364	0.04	0.05	0.37
CEP164	11	117314557	117413266	ENSG00000110274	ENST00000278935	NM_014956.5	5629	TRUE	protein coding	4383	HC PTV	0.000808615	106973	0.469364	0.323035	0.2	173	0.000828	104506	0.1908	0.290182	0.56	173	HC PTV	0.000917	104733	192	0.03	0.07	0.679
CEP164	11	117314557	117413266	ENSG00000110274	ENST00000278935	NM_014956.5	5629	TRUE	protein coding	4383	Missense CADD ≥25	0.000850682	106973	0.467283	0.315009	0.13	182	0.000856	104506	0.387968	0.285329	0.11	179	Missense	0.0111	104733	2325	-0.01	0.02	0.693
CEP170	1	243124428	243255348	ENSG00000143702	ENST00000366542	NM_014812.3	7059	TRUE	protein coding	4755	Damaging	0.0017855	106973	0.28815	0.216893	0.31	382	0.001794	104506	0.231113	0.196645	0.47	375	Damaging	0.00297	104733	622	0.08	0.04	0.0339
CEP170	1	243124428	243255348	ENSG00000143702	ENST00000366542	NM_014812.3	7059	TRUE	protein coding	4755	Missense CADD ≥25	0.00174343	106973	0.30299	0.219487	0.27	373	0.001751	104506	0.258538	0.199041	0.38	366	Missense	0.00983	104733	2060	0.05	0.02	0.0125
CEP170B	14	104865268	104896770	ENSG00000099814	ENST00000414716	NM_001112726.3	6727	TRUE	protein coding	4665	Damaging	0.00372524	106973	0.087754	0.151035	0.66	797	0.003727	104506	0.088905	0.137233	0.58	779	Damaging	0.00359	104733	752	0.04	0.03	0.236
CEP170B	14	104865268	104896770	ENSG00000099814	ENST00000414716	NM_001112726.3	6727	TRUE	protein coding	4665	HC PTV	6.0763e-05	106973	-0.156577	1.17827	0.94	13	6.22e-05	104506	-0.30637	1.05843	0.98	13	HC PTV	6.21e-05	104733	13	0.12	0.26	0.661
CEP170B	14	104865268	104896770	ENSG00000099814	ENST00000414716	NM_001112726.3	6727	TRUE	protein coding	4665	Missense CADD ≥25	0.00366915	106973	0.0942593	0.152175	0.65	785	0.00367	104506	0.098067	0.138293	0.57	767	Missense	0.0178	104733	3728	0.01	0.02	0.696
CEP19	3	196706277	196712250	ENSG00000174007	ENST00000409690	NM_032898.5	2158	TRUE	protein coding	492	Damaging	0.000439363	106973	0.602735	0.43756	0.28	94	0.000445	104506	0.444811	0.395189	0.34	93	Damaging	NA	NA	NA	NA	NA	NA
CEP19	3	196706277	196712250	ENSG00000174007	ENST00000409690	NM_032898.5	2158	TRUE	protein coding	492	HC PTV	6.54371e-05	106973	-0.082258	1.13324	0.78	14	6.7e-05	104506	-0.24996	1.01804	0.58	14	HC PTV	NA	NA	NA	NA	NA	NA
CEP19	3	196706277	196712250	ENSG00000174007	ENST00000409690	NM_032898.5	2158	TRUE	protein coding	492	Missense CADD ≥25	0.000373926	106973	0.722537	0.474275	0.19	80	0.000378	104506	0.567912	0.428753	0.21	79	Missense	NA	NA	NA	NA	NA	NA
CEP192	18	12991362	13125052	ENSG00000101639	ENST00000506447	NM_032142.4	7960	TRUE	protein coding	7614	Damaging	0.00335131	106973	-0.0146395	0.159305	1	717	0.003359	104506	0.009194	0.14462	0.83	702	Damaging	0.00394	104733	825	0	0.03	0.987
CEP192	18	12991362	13125052	ENSG00000101639	ENST00000506447	NM_032142.4	7960	TRUE	protein coding	7614	HC PTV	0.0008834	106973	-0.145244	0.309517	0.5	189	0.00089	104506	-0.20359	0.280262	0.37	186	HC PTV	0.00144	104733	302	-0.03	0.05	0.534
CEP192	18	12991362	13125052	ENSG00000101639	ENST00000506447	NM_032142.4	7960	TRUE	protein coding	7614	Missense CADD ≥25	0.00246791	106973	0.0323097	0.185471	0.69	528	0.002469	104506	0.0861	0.168528	0.43	516	Missense	0.0155	104733	3255	0	0.02	0.826
CEP20	16	15865719	15888625	ENSG00000133393	ENST00000255759	NM_144600.4	2264	TRUE	protein coding	525	Damaging	0.000359904	106973	0.327732	0.483804	0.4	77	0.000359	104506	0.402292	0.440374	0.26	75	Damaging	0.000358	104733	75	0.1	0.11	0.369
CEP20	16	15865719	15888625	ENSG00000133393	ENST00000255759	NM_144600.4	2264	TRUE	protein coding	525	HC PTV	6.0763e-05	106973	-0.0312287	1.17712	0.94	13	6.22e-05	104506	-0.43399	1.05745	0.75	13	HC PTV	4.79e-06	104458	1	-0.55	0.95	0.565
CEP20	16	15865719	15888625	ENSG00000133393	ENST00000255759	NM_144600.4	2264	TRUE	protein coding	525	Missense CADD ≥25	0.000299141	106973	0.400615	0.530648	0.38	64	0.000297	104506	0.577645	0.484327	0.16	62	Missense	0.000711	104733	149	0.07	0.08	0.343
CEP250	20	35455164	35519280	ENSG00000126001	ENST00000397527	NM_007186.6	15434	TRUE	protein coding	7329	Damaging	0.00387014	106973	-0.0415178	0.148065	0.79	828	0.003871	104506	-0.0592	0.134524	0.72	809	Damaging	0.00391	104733	820	-0.01	0.03	0.771
CEP250	20	35455164	35519280	ENSG00000126001	ENST00000397527	NM_007186.6	15434	TRUE	protein coding	7329	HC PTV	0.00117787	106973	0.386161	0.267666	0.14	252	0.001172	104506	0.442013	0.24379	0.039	245	HC PTV	0.00117	104733	245	0.1	0.06	0.105
CEP250	20	35455164	35519280	ENSG00000126001	ENST00000397527	NM_007186.6	15434	TRUE	protein coding	7329	Missense CADD ≥25	0.00270629	106973	-0.244137	0.176862	0.17	579	0.002713	104506	-0.29293	0.160508	0.06	567	Missense	0.0127	104733	2650	0	0.02	0.861
CEP290	12	88049016	88142099	ENSG00000198707	ENST00000552810	NM_025114.4	7824	TRUE	protein coding	7440	Damaging	0.00944631	106973	0.0496306	0.0951911	0.45	2021	0.009502	104506	-0.01521	0.086251	0.89	1986	Damaging	0.00944	104733	1978	0	0.02	0.898
CEP290	12	88049016	88142099	ENSG00000198707	ENST00000552810	NM_025114.4	7824	TRUE	protein coding	7440	HC PTV	0.00313163	106973	0.236296	0.164276	0.22	670	0.003167	104506	0.096683	0.148436	0.66	662	HC PTV	0.00312	104733	654	0.03	0.04	0.379
CEP290	12	88049016	88142099	ENSG00000198707	ENST00000552810	NM_025114.4	7824	TRUE	protein coding	7440	Missense CADD ≥25	0.00637077	106973	-0.0274628	0.115553	0.86	1363	0.006392	104506	-0.05696	0.10483	0.98	1336	Missense	0.0157	104733	3290	0	0.02	0.81
CEP295	11	93661682	93730358	ENSG00000166004	ENST00000325212	NM_033395.2	8014	TRUE	protein coding	7806	Damaging	0.00307554	106973	0.0791091	0.166032	0.42	658	0.003062	104506	0.10054	0.151222	0.18	640	Damaging	0.00312	104733	653	0.05	0.04	0.15
CEP295	11	93661682	93730358	ENSG00000166004	ENST00000325212	NM_033395.2	8014	TRUE	protein coding	7806	HC PTV	0.00165462	106973	-0.0970208	0.226032	0.9	354	0.001641	104506	-0.07806	0.206266	0.89	343	HC PTV	0.00169	104733	354	0.02	0.05	0.727
CEP295	11	93661682	93730358	ENSG00000166004	ENST00000325212	NM_033395.2	8014	TRUE	protein coding	7806	Missense CADD ≥25	0.00143027	106973	0.275533	0.243055	0.2	306	0.001431	104506	0.296913	0.220872	0.073	299	Missense	0.0159	104733	3329	0.02	0.02	0.142
CEP350	1	179954773	180114875	ENSG00000135837	ENST00000367607	NM_014810.5	13414	TRUE	protein coding	9354	Damaging	0.0036598	106973	0.0525723	0.151788	0.83	783	0.003655	104506	0.05139	0.138035	0.88	764	Damaging	0.00397	104733	831	0	0.03	0.969
CEP350	1	179954773	180114875	ENSG00000135837	ENST00000367607	NM_014810.5	13414	TRUE	protein coding	9354	HC PTV	0.000219682	106973	1.31973	0.617401	0.03	47	0.000225	104506	1.06606	0.554613	0.058	47	HC PTV	0.000201	104733	42	0.35	0.15	0.0167
CEP350	1	179954773	180114875	ENSG00000135837	ENST00000367607	NM_014810.5	13414	TRUE	protein coding	9354	Missense CADD ≥25	0.00344012	106973	-0.0289197	0.156527	0.44	736	0.00343	104506	-0.0156	0.142456	0.52	717	Missense	0.0186	104733	3888	0	0.02	0.991
CEP41	7	130393771	130442433	ENSG00000106477	ENST00000223208	NM_018718.3	6292	TRUE	protein coding	1122	Damaging	0.000673067	106973	-0.353523	0.353966	0.3	144	0.000655	104506	0.024939	0.326003	0.93	137	Damaging	0.000406	104733	85	0.1	0.1	0.331
CEP41	7	130393771	130442433	ENSG00000106477	ENST00000223208	NM_018718.3	6292	TRUE	protein coding	1122	HC PTV	0.000116852	106973	0.409651	0.849026	0.58	25	0.00012	104506	0.309527	0.762758	0.66	25	HC PTV	9.55e-05	104733	20	0.27	0.21	0.206
CEP41	7	130393771	130442433	ENSG00000106477	ENST00000223208	NM_018718.3	6292	TRUE	protein coding	1122	Missense CADD ≥25	0.000556215	106973	-0.513873	0.389346	0.16	119	0.000536	104506	-0.03865	0.360524	0.76	112	Missense	0.000134	104733	28	0.22	0.18	0.226
CEP43	6	166999317	167094789	ENSG00000213066	ENST00000366847	NM_007045.4	13956	TRUE	protein coding	1200	Damaging	0.000780571	106973	-0.173425	0.328801	0.87	167	0.000785	104506	-0.16945	0.298035	0.71	164	Damaging	0.000792	104733	166	0.02	0.07	0.787
CEP43	6	166999317	167094789	ENSG00000213066	ENST00000366847	NM_007045.4	13956	TRUE	protein coding	1200	HC PTV	0.000224356	106973	-0.42791	0.612969	0.67	48	0.000225	104506	-0.29293	0.556419	0.79	47	HC PTV	0.000148	104733	31	-0.07	0.17	0.676
CEP43	6	166999317	167094789	ENSG00000213066	ENST00000366847	NM_007045.4	13956	TRUE	protein coding	1200	Missense CADD ≥25	0.000556215	106973	-0.07056	0.389426	0.94	119	0.00056	104506	-0.11967	0.352781	0.78	117	Missense	0.00302	104733	632	0.04	0.04	0.302
CEP44	4	174283730	174333380	ENSG00000164118	ENST00000503780	NM_001040157.3	4298	TRUE	protein coding	1173	Damaging	0.00114982	106973	0.209278	0.270492	0.37	246	0.001163	104506	0.099842	0.244474	0.62	243	Damaging	0.00116	104733	243	0.03	0.06	0.666
CEP44	4	174283730	174333380	ENSG00000164118	ENST00000503780	NM_001040157.3	4298	TRUE	protein coding	1173	HC PTV	0.000205659	106973	0.297572	0.63901	0.56	44	0.000211	104506	-0.06935	0.574012	0.96	44	HC PTV	0.000172	104733	36	0.06	0.16	0.707
CEP44	4	174283730	174333380	ENSG00000164118	ENST00000503780	NM_001040157.3	4298	TRUE	protein coding	1173	Missense CADD ≥25	0.000944163	106973	0.189857	0.298445	0.48	202	0.000952	104506	0.137225	0.270101	0.61	199	Missense	0.00308	104733	646	0.03	0.04	0.481
CEP55	10	93496612	93529092	ENSG00000138180	ENST00000371485	NM_018131.5	2658	TRUE	protein coding	1395	Damaging	0.00180887	106973	-0.581125	0.216212	0.015	387	0.001799	104506	-0.51883	0.197001	0.019	376	Damaging	0.00182	104733	381	-0.12	0.05	0.0163
CEP55	10	93496612	93529092	ENSG00000138180	ENST00000371485	NM_018131.5	2658	TRUE	protein coding	1395	HC PTV	0.000920793	106973	-0.743665	0.302814	0.016	197	0.000919	104506	-0.71468	0.275479	0.0085	192	HC PTV	0.000926	104733	194	-0.17	0.07	0.0106
CEP55	10	93496612	93529092	ENSG00000138180	ENST00000371485	NM_018131.5	2658	TRUE	protein coding	1395	Missense CADD ≥25	0.000888075	106973	-0.410664	0.308283	0.31	190	0.00088	104506	-0.31275	0.281349	0.5	184	Missense	0.00368	104733	771	0.03	0.03	0.313
CEP57	11	95789965	95832693	ENSG00000166037	ENST00000325542	NM_014679.5	3141	TRUE	protein coding	1503	Damaging	0.00058426	106973	0.0152128	0.379953	0.82	125	0.000579	104506	0.144885	0.3469	0.69	121	Damaging	0.000587	104733	123	-0.04	0.09	0.625
CEP57	11	95789965	95832693	ENSG00000166037	ENST00000325542	NM_014679.5	3141	TRUE	protein coding	1503	HC PTV	0.000186963	106973	-0.670592	0.671405	0.43	40	0.000177	104506	-0.01976	0.627077	0.84	37	HC PTV	0.000201	104733	42	-0.26	0.15	0.0753
CEP57	11	95789965	95832693	ENSG00000166037	ENST00000325542	NM_014679.5	3141	TRUE	protein coding	1503	Missense CADD ≥25	0.000397297	106973	0.338083	0.460686	0.41	85	0.000402	104506	0.217346	0.416285	0.72	84	Missense	0.00337	104733	705	0.06	0.04	0.101
CEP57L1	6	109095110	109174418	ENSG00000183137	ENST00000517392	NM_001271852.3	12903	TRUE	protein coding	1383	Damaging	0.000752526	106973	0.186989	0.33485	0.67	161	0.00077	104506	-0.06375	0.300782	0.67	161	Damaging	0.000797	104733	167	0.05	0.07	0.503
CEP57L1	6	109095110	109174418	ENSG00000183137	ENST00000517392	NM_001271852.3	12903	TRUE	protein coding	1383	HC PTV	0.000130874	106973	0.424664	0.802512	0.43	28	0.000134	104506	0.283665	0.720854	0.63	28	HC PTV	0.000162	104733	34	0.2	0.16	0.213
CEP57L1	6	109095110	109174418	ENSG00000183137	ENST00000517392	NM_001271852.3	12903	TRUE	protein coding	1383	Missense CADD ≥25	0.000621652	106973	0.13682	0.368366	0.91	133	0.000636	104506	-0.13692	0.330887	0.49	133	Missense	0.00248	104733	520	-0.02	0.04	0.694
CEP63	3	134485699	134587789	ENSG00000182923	ENST00000675561	NM_001353108.3	5779	TRUE	protein coding	2112	Damaging	0.00257542	106973	-0.123768	0.181119	0.41	551	0.002584	104506	-0.11131	0.164359	0.36	540	Damaging	0.00206	104733	432	-0.01	0.05	0.781
CEP63	3	134485699	134587789	ENSG00000182923	ENST00000675561	NM_001353108.3	5779	TRUE	protein coding	2112	HC PTV	0.000546867	106973	0.56776	0.392214	0.13	117	0.000555	104506	0.348209	0.353863	0.33	116	HC PTV	0.000554	104733	116	0.13	0.09	0.132
CEP63	3	134485699	134587789	ENSG00000182923	ENST00000675561	NM_001353108.3	5779	TRUE	protein coding	2112	Missense CADD ≥25	0.00202855	106973	-0.31049	0.20396	0.087	434	0.002029	104506	-0.23715	0.185375	0.12	424	Missense	0.00434	104733	909	-0.05	0.03	0.104
CEP68	2	65056366	65087004	ENSG00000011523	ENST00000377990	NM_015147.3	5803	TRUE	protein coding	2274	Damaging	0.000528171	106973	-0.426703	0.398114	0.28	113	0.000531	104506	-0.45659	0.360778	0.24	111	Damaging	0.000501	104733	105	-0.02	0.09	0.858
CEP68	2	65056366	65087004	ENSG00000011523	ENST00000377990	NM_015147.3	5803	TRUE	protein coding	2274	HC PTV	7.94593e-05	106973	-1.72903	1.02597	0.14	17	8.13e-05	104506	-1.98976	0.92148	0.054	17	HC PTV	7.16e-05	104733	15	-0.33	0.25	0.174
CEP68	2	65056366	65087004	ENSG00000011523	ENST00000377990	NM_015147.3	5803	TRUE	protein coding	2274	Missense CADD ≥25	0.000448711	106973	-0.195791	0.431901	0.58	96	0.00045	104506	-0.17897	0.392021	0.65	94	Missense	0.00641	104733	1343	0.03	0.03	0.187
CEP70	3	138494344	138594538	ENSG00000114107	ENST00000264982	NM_024491.4	2636	TRUE	protein coding	1794	Damaging	0.00122461	106973	0.193788	0.262268	0.29	262	0.001234	104506	0.16624	0.23743	0.29	258	Damaging	0.00124	104733	260	0.02	0.06	0.73
CEP70	3	138494344	138594538	ENSG00000114107	ENST00000264982	NM_024491.4	2636	TRUE	protein coding	1794	HC PTV	0.000528171	106973	0.18019	0.399099	0.51	113	0.000531	104506	0.100775	0.361745	0.56	111	HC PTV	0.000224	104733	47	-0.11	0.14	0.442
CEP70	3	138494344	138594538	ENSG00000114107	ENST00000264982	NM_024491.4	2636	TRUE	protein coding	1794	Missense CADD ≥25	0.000696437	106973	0.203717	0.347598	0.41	149	0.000703	104506	0.215351	0.314385	0.37	147	Missense	0.0041	104733	859	0.02	0.03	0.564
CEP72	5	612340	667168	ENSG00000112877	ENST00000264935	NM_018140.4	2366	TRUE	protein coding	1944	Damaging	0.000906771	106973	-0.0052096	0.30478	0.53	194	0.000904	104506	0.057152	0.277375	0.68	189	Damaging	0.000898	104733	188	0.02	0.07	0.823
CEP72	5	612340	667168	ENSG00000112877	ENST00000264935	NM_018140.4	2366	TRUE	protein coding	1944	HC PTV	0.000673067	106973	0.0334536	0.353679	0.6	144	0.000665	104506	0.203638	0.323366	0.97	139	HC PTV	0.000673	104733	141	0.03	0.08	0.666
CEP72	5	612340	667168	ENSG00000112877	ENST00000264935	NM_018140.4	2366	TRUE	protein coding	1944	Missense CADD ≥25	0.000233704	106973	-0.116414	0.599861	0.72	50	0.000239	104506	-0.34976	0.538837	0.39	50	Missense	0.00708	104733	1482	0.02	0.02	0.458
CEP76	18	12661833	12702777	ENSG00000101624	ENST00000262127	NM_024899.4	2895	TRUE	protein coding	1980	Damaging	0.00104232	106973	-0.230734	0.285	0.22	223	0.001043	104506	-0.17862	0.258923	0.32	218	Damaging	0.00108	104733	226	-0.06	0.06	0.323
CEP76	18	12661833	12702777	ENSG00000101624	ENST00000262127	NM_024899.4	2895	TRUE	protein coding	1980	HC PTV	0.000243052	106973	-0.516642	0.589728	0.22	52	0.000239	104506	-0.33671	0.540218	0.35	50	HC PTV	0.000258	104733	54	-0.12	0.13	0.36
CEP76	18	12661833	12702777	ENSG00000101624	ENST00000262127	NM_024899.4	2895	TRUE	protein coding	1980	Missense CADD ≥25	0.000799267	106973	-0.143453	0.325359	0.48	171	0.000804	104506	-0.13133	0.294856	0.54	168	Missense	0.00379	104733	794	-0.03	0.03	0.43
CEP78	9	78236062	78279690	ENSG00000148019	ENST00000643273	NM_001330691.3	11233	TRUE	protein coding	2118	Damaging	0.00155647	106973	-0.205019	0.233082	0.49	333	0.001555	104506	-0.16652	0.211913	0.49	325	Damaging	0.00133	104733	278	-0.09	0.06	0.12
CEP78	9	78236062	78279690	ENSG00000148019	ENST00000643273	NM_001330691.3	11233	TRUE	protein coding	2118	HC PTV	0.000299141	106973	0.428973	0.530991	0.31	64	0.000297	104506	0.5384	0.484557	0.17	62	HC PTV	0.000239	104733	50	0.12	0.13	0.378
CEP78	9	78236062	78279690	ENSG00000148019	ENST00000643273	NM_001330691.3	11233	TRUE	protein coding	2118	Missense CADD ≥25	0.001262	106973	-0.349312	0.258775	0.22	270	0.001263	104506	-0.3282	0.235057	0.16	264	Missense	0.00359	104733	751	-0.04	0.03	0.211
CEP83	12	94306449	94459988	ENSG00000173588	ENST00000397809	NM_016122.3	3686	TRUE	protein coding	2106	Damaging	0.00264085	106973	0.541936	0.178786	0.0028	565	0.002641	104506	0.51154	0.162453	0.0019	552	Damaging	0.000792	104733	166	0.21	0.07	0.0042
CEP83	12	94306449	94459988	ENSG00000173588	ENST00000397809	NM_016122.3	3686	TRUE	protein coding	2106	HC PTV	0.000640348	106973	0.494355	0.362348	0.24	137	0.000636	104506	0.565137	0.330294	0.15	133	HC PTV	0.000482	104733	101	0.19	0.09	0.0464
CEP83	12	94306449	94459988	ENSG00000173588	ENST00000397809	NM_016122.3	3686	TRUE	protein coding	2106	Missense CADD ≥25	0.00200985	106973	0.573353	0.204806	0.0043	430	0.002014	104506	0.512632	0.1859	0.0042	421	Missense	0.00277	104733	580	-0.02	0.04	0.584
CEP85	1	26234200	26278808	ENSG00000130695	ENST00000451429	NM_001319944.2	3934	TRUE	protein coding	2286	Damaging	0.00185093	106973	0.339931	0.21304	0.23	396	0.001852	104506	0.307299	0.193588	0.31	387	Damaging	0.00194	104733	406	0.09	0.05	0.0691
CEP85	1	26234200	26278808	ENSG00000130695	ENST00000451429	NM_001319944.2	3934	TRUE	protein coding	2286	HC PTV	0.000453385	106973	0.545873	0.429839	0.3	97	0.000455	104506	0.371492	0.390166	0.57	95	HC PTV	0.000439	104733	92	0.19	0.1	0.0561
CEP85	1	26234200	26278808	ENSG00000130695	ENST00000451429	NM_001319944.2	3934	TRUE	protein coding	2286	Missense CADD ≥25	0.0014069	106973	0.242303	0.244255	0.5	301	0.001402	104506	0.293158	0.222391	0.39	293	Missense	0.00482	104733	1010	-0.02	0.03	0.48
CEP85L	6	118460772	118710075	ENSG00000111860	ENST00000368491	NM_001042475.3	7373	TRUE	protein coding	2418	Damaging	0.000841334	106973	-0.107782	0.316722	0.56	180	0.000832	104506	0.081938	0.289354	0.97	174	Damaging	0.000334	104733	70	-0.1	0.11	0.382
CEP85L	6	118460772	118710075	ENSG00000111860	ENST00000368491	NM_001042475.3	7373	TRUE	protein coding	2418	HC PTV	0.000116852	106973	-1.16019	0.849277	0.12	25	0.00011	104506	-0.79983	0.795317	0.25	23	HC PTV	0.000473	104733	99	-0.07	0.1	0.478
CEP85L	6	118460772	118710075	ENSG00000111860	ENST00000368491	NM_001042475.3	7373	TRUE	protein coding	2418	Missense CADD ≥25	0.000724482	106973	0.0621994	0.341269	1	155	0.000722	104506	0.216369	0.310577	0.63	151	Missense	0.00279	104733	585	0.01	0.04	0.824
CEP89	19	32875925	32971991	ENSG00000121289	ENST00000305768	NM_032816.5	5673	TRUE	protein coding	2352	Damaging	0.00209399	106973	-0.105486	0.200667	0.56	448	0.0021	104506	-0.1416	0.182123	0.43	439	Damaging	0.00211	104733	443	-0.04	0.05	0.348
CEP89	19	32875925	32971991	ENSG00000121289	ENST00000305768	NM_032816.5	5673	TRUE	protein coding	2352	HC PTV	0.000401971	106973	0.418736	0.457191	0.36	86	0.000411	104506	0.194063	0.410757	0.82	86	HC PTV	0.00043	104733	90	0.05	0.1	0.614
CEP89	19	32875925	32971991	ENSG00000121289	ENST00000305768	NM_032816.5	5673	TRUE	protein coding	2352	Missense CADD ≥25	0.00169202	106973	-0.230178	0.223138	0.27	362	0.001689	104506	-0.22334	0.203011	0.32	353	Missense	0.00465	104733	974	-0.05	0.03	0.124
CEP95	17	64506865	64542461	ENSG00000258890	ENST00000556440	NM_138363.3	2754	TRUE	protein coding	2466	Damaging	0.00319239	106973	-0.079202	0.162906	0.33	683	0.003167	104506	0.072507	0.148638	0.78	662	Damaging	0.00324	104733	679	-0.01	0.04	0.727
CEP95	17	64506865	64542461	ENSG00000258890	ENST00000556440	NM_138363.3	2754	TRUE	protein coding	2466	HC PTV	0.00192105	106973	-0.106872	0.209734	0.37	411	0.00189	104506	0.144711	0.192177	0.78	395	HC PTV	0.00195	104733	408	-0.02	0.05	0.712
CEP95	17	64506865	64542461	ENSG00000258890	ENST00000556440	NM_138363.3	2754	TRUE	protein coding	2466	Missense CADD ≥25	0.00129939	106973	0.0348655	0.254833	0.83	278	0.001306	104506	0.032464	0.231008	0.61	273	Missense	0.005	104733	1047	0.01	0.03	0.784
CEP97	3	101724593	101770562	ENSG00000182504	ENST00000341893	NM_024548.4	7672	TRUE	protein coding	2598	Damaging	0.00130874	106973	0.245746	0.253733	0.42	280	0.001297	104506	0.364403	0.231688	0.14	271	Damaging	0.00119	104733	249	0.05	0.06	0.413
CEP97	3	101724593	101770562	ENSG00000182504	ENST00000341893	NM_024548.4	7672	TRUE	protein coding	2598	HC PTV	0.000261748	106973	0.0892785	0.566743	0.85	56	0.000258	104506	0.159567	0.51847	0.6	54	HC PTV	0.000191	104733	40	-0.13	0.15	0.369
CEP97	3	101724593	101770562	ENSG00000182504	ENST00000341893	NM_024548.4	7672	TRUE	protein coding	2598	Missense CADD ≥25	0.00104699	106973	0.284682	0.283616	0.42	224	0.001038	104506	0.415098	0.258855	0.17	217	Missense	0.00518	104733	1084	0.02	0.03	0.401
CEPT1	1	111139627	111185104	ENSG00000134255	ENST00000357172	NM_006090.5	2203	TRUE	protein coding	1251	Damaging	0.000467408	106973	-0.0406185	0.423373	0.67	100	0.000464	104506	0.111135	0.386152	0.99	97	Damaging	0.000482	104733	101	0.02	0.09	0.805
CEPT1	1	111139627	111185104	ENSG00000134255	ENST00000357172	NM_006090.5	2203	TRUE	protein coding	1251	Missense CADD ≥25	0.000462734	106973	0.012208	0.425504	0.76	99	0.000459	104506	0.173716	0.388156	0.9	96	Missense	0.000988	104733	207	0.08	0.07	0.213
CER1	9	14719724	14722733	ENSG00000147869	ENST00000380911	NM_005454.3	1231	TRUE	protein coding	804	Damaging	0.000135548	106973	-0.308511	0.788737	0.64	29	0.000134	104506	-0.04137	0.720984	0.69	28	Damaging	0.000134	104733	28	-0.02	0.18	0.902
CER1	9	14719724	14722733	ENSG00000147869	ENST00000380911	NM_005454.3	1231	TRUE	protein coding	804	HC PTV	7.47852e-05	106973	-0.591685	1.0617	0.74	16	7.18e-05	104506	-0.01097	0.984885	0.9	15	HC PTV	7.64e-05	104733	16	-0.04	0.24	0.882
CER1	9	14719724	14722733	ENSG00000147869	ENST00000380911	NM_005454.3	1231	TRUE	protein coding	804	Missense CADD ≥25	6.0763e-05	106973	0.0402422	1.17808	0.74	13	6.22e-05	104506	-0.07644	1.05815	0.47	13	Missense	0.00143	104733	300	-0.02	0.05	0.695
CERCAM	9	128411751	128437351	ENSG00000167123	ENST00000372838	NM_016174.5	2308	TRUE	protein coding	1788	Damaging	0.00222486	106973	-0.138073	0.195073	0.5	476	0.00223	104506	-0.14405	0.177085	0.41	466	Damaging	0.00224	104733	469	-0.07	0.04	0.121
CERCAM	9	128411751	128437351	ENSG00000167123	ENST00000372838	NM_016174.5	2308	TRUE	protein coding	1788	HC PTV	0.00048143	106973	-0.298586	0.418611	0.93	103	0.000478	104506	-0.17767	0.381594	0.93	100	HC PTV	0.000473	104733	99	-0.13	0.1	0.187
CERCAM	9	128411751	128437351	ENSG00000167123	ENST00000372838	NM_016174.5	2308	TRUE	protein coding	1788	Missense CADD ≥25	0.00177615	106973	-0.0690111	0.218228	0.53	380	0.001785	104506	-0.11042	0.197844	0.37	373	Missense	0.00663	104733	1388	-0.03	0.03	0.31
CERK	22	46684410	46738252	ENSG00000100422	ENST00000216264	NM_022766.6	4442	TRUE	protein coding	1614	Damaging	0.00086003	106973	-0.095263	0.313582	0.68	184	0.000856	104506	-0.02944	0.285622	0.58	179	Damaging	0.000883	104733	185	-0.04	0.07	0.57
CERK	22	46684410	46738252	ENSG00000100422	ENST00000216264	NM_022766.6	4442	TRUE	protein coding	1614	HC PTV	0.000158919	106973	1.40455	0.729067	0.13	34	0.000163	104506	1.14693	0.654975	0.23	34	HC PTV	0.000172	104733	36	0.22	0.16	0.164
CERK	22	46684410	46738252	ENSG00000100422	ENST00000216264	NM_022766.6	4442	TRUE	protein coding	1614	Missense CADD ≥25	0.000701111	106973	-0.43544	0.347247	0.24	150	0.000694	104506	-0.30548	0.317289	0.23	145	Missense	0.0063	104733	1319	-0.01	0.03	0.818
CERKL	2	181535041	181680665	ENSG00000188452	ENST00000410087	NM_201548.5	3210	TRUE	protein coding	1599	Damaging	0.00148168	106973	0.158872	0.237931	0.57	317	0.001488	104506	0.092696	0.215752	0.92	311	Damaging	0.000735	104733	154	-0.07	0.08	0.396
CERKL	2	181535041	181680665	ENSG00000188452	ENST00000410087	NM_201548.5	3210	TRUE	protein coding	1599	HC PTV	0.00102362	106973	0.268201	0.286136	0.32	219	0.001029	104506	0.185886	0.259375	0.56	215	HC PTV	0.00102	104733	213	0.07	0.07	0.317
CERKL	2	181535041	181680665	ENSG00000188452	ENST00000410087	NM_201548.5	3210	TRUE	protein coding	1599	Missense CADD ≥25	0.000462734	106973	-0.0935801	0.425302	0.65	99	0.000464	104506	-0.13274	0.385905	0.49	97	Missense	0.00294	104733	616	-0.05	0.04	0.228
CERS2	1	150960583	150975003	ENSG00000143418	ENST00000368954	NM_022075.5	2323	TRUE	protein coding	1143	Damaging	0.000509474	106973	-0.165732	0.405551	0.57	109	0.000512	104506	-0.28747	0.367699	0.41	107	Damaging	0.000501	104733	105	-0.06	0.09	0.485
CERS2	1	150960583	150975003	ENSG00000143418	ENST00000368954	NM_022075.5	2323	TRUE	protein coding	1143	Missense CADD ≥25	0.000467408	106973	-0.39934	0.423399	0.26	100	0.000469	104506	-0.50225	0.384204	0.15	98	Missense	0.00354	104733	742	0	0.04	0.974
CERS3	15	100400395	100544995	ENSG00000154227	ENST00000679737	NM_001378789.1	3699	TRUE	protein coding	1152	Damaging	0.000462734	106973	-0.128766	0.426901	0.87	99	0.000459	104506	-0.0121	0.38946	0.72	96	Damaging	0.000487	104733	102	-0.06	0.09	0.492
CERS3	15	100400395	100544995	ENSG00000154227	ENST00000679737	NM_001378789.1	3699	TRUE	protein coding	1152	Missense CADD ≥25	0.000425341	106973	-0.388393	0.445261	0.5	91	0.000421	104506	-0.24973	0.40677	0.87	88	Missense	0.00271	104733	567	0.02	0.04	0.65
CERS4	19	8206736	8262421	ENSG00000090661	ENST00000251363	NM_024552.3	1780	TRUE	protein coding	1185	Damaging	0.000817963	106973	0.196954	0.320647	0.57	175	0.000813	104506	0.277117	0.292288	0.29	170	Damaging	0.000573	104733	120	0.02	0.09	0.785
CERS4	19	8206736	8262421	ENSG00000090661	ENST00000251363	NM_024552.3	1780	TRUE	protein coding	1185	HC PTV	0.000486104	106973	0.0243654	0.415797	0.98	104	0.000474	104506	0.357263	0.382882	0.26	99	HC PTV	0.000234	104733	49	0.06	0.14	0.676
CERS4	19	8206736	8262421	ENSG00000090661	ENST00000251363	NM_024552.3	1780	TRUE	protein coding	1185	Missense CADD ≥25	0.000341208	106973	0.36628	0.496222	0.49	73	0.000349	104506	0.07377	0.445823	0.92	73	Missense	0.004	104733	838	0.01	0.03	0.685
CERS5	12	50129289	50167533	ENSG00000139624	ENST00000317551	NM_147190.5	2507	TRUE	protein coding	1179	Damaging	0.00131342	106973	0.193069	0.253201	0.48	281	0.001301	104506	0.255011	0.231141	0.32	272	Damaging	0.00113	104733	236	0.02	0.06	0.775
CERS5	12	50129289	50167533	ENSG00000139624	ENST00000317551	NM_147190.5	2507	TRUE	protein coding	1179	HC PTV	9.34815e-05	106973	0.828662	0.947857	0.33	20	9.57e-05	104506	0.503394	0.851308	0.52	20	HC PTV	9.55e-05	104733	20	0.12	0.21	0.568
CERS5	12	50129289	50167533	ENSG00000139624	ENST00000317551	NM_147190.5	2507	TRUE	protein coding	1179	Missense CADD ≥25	0.00121993	106973	0.144175	0.2627	0.65	261	0.001206	104506	0.235155	0.240117	0.39	252	Missense	0.00223	104733	468	-0.05	0.04	0.261
CERS6	2	168456249	168775134	ENSG00000172292	ENST00000305747	NM_203463.3	6804	TRUE	protein coding	1155	Damaging	0.000677741	106973	0.523767	0.351513	0.09	145	0.000684	104506	0.411819	0.317915	0.15	143	Damaging	0.000697	104733	146	0.15	0.08	0.0544
CERS6	2	168456249	168775134	ENSG00000172292	ENST00000305747	NM_203463.3	6804	TRUE	protein coding	1155	HC PTV	5.60889e-05	106973	3.06667	1.22105	0.026	12	5.74e-05	104506	2.93804	1.0967	0.024	12	HC PTV	5.73e-05	104733	12	0.81	0.27	0.00335
CERS6	2	168456249	168775134	ENSG00000172292	ENST00000305747	NM_203463.3	6804	TRUE	protein coding	1155	Missense CADD ≥25	0.000621652	106973	0.293925	0.367012	0.27	133	0.000627	104506	0.180018	0.332142	0.41	131	Missense	0.00232	104733	487	0.03	0.04	0.551
CERT1	5	75356345	75512138	ENSG00000113163	ENST00000643780	NM_001379029.1	3868	TRUE	protein coding	1875	Damaging	0.0010096	106973	-0.322244	0.288836	0.32	216	0.000995	104506	-0.14907	0.264393	0.53	208	Damaging	0.00103	104733	215	-0.09	0.06	0.149
CERT1	5	75356345	75512138	ENSG00000113163	ENST00000643780	NM_001379029.1	3868	TRUE	protein coding	1875	Missense CADD ≥25	0.000990904	106973	-0.355785	0.291545	0.27	212	0.000976	104506	-0.17604	0.26697	0.47	204	Missense	0.00318	104733	666	-0.05	0.04	0.148
CES1	16	55802851	55833337	ENSG00000198848	ENST00000360526	NM_001025195.2	1946	TRUE	protein coding	1707	Damaging	0.000817963	106973	-0.19903	0.321073	0.84	175	0.000799	104506	0.099488	0.295253	0.39	167	Damaging	0.00131	104733	274	-0.08	0.06	0.175
CES1	16	55802851	55833337	ENSG00000198848	ENST00000360526	NM_001025195.2	1946	TRUE	protein coding	1707	HC PTV	0.000303815	106973	-0.039829	0.5266	0.92	65	0.000292	104506	0.491044	0.488334	0.32	61	HC PTV	0.000372	104733	78	0.01	0.11	0.952
CES1	16	55802851	55833337	ENSG00000198848	ENST00000360526	NM_001025195.2	1946	TRUE	protein coding	1707	Missense CADD ≥25	0.000514148	106973	-0.292896	0.404844	0.74	110	0.000507	104506	-0.12598	0.370479	0.74	106	Missense	0.00496	104733	1038	0	0.03	0.895
CES2	16	66934444	66945096	ENSG00000172831	ENST00000317091	NM_001365405.1	2871	TRUE	protein coding	1680	Damaging	0.000874052	106973	0.2156	0.310609	0.68	187	0.000871	104506	0.413744	0.282833	0.16	182	Damaging	NA	NA	NA	NA	NA	NA
CES2	16	66934444	66945096	ENSG00000172831	ENST00000317091	NM_001365405.1	2871	TRUE	protein coding	1680	HC PTV	0.000430015	106973	0.0257516	0.442635	0.95	92	0.000426	104506	0.369944	0.404275	0.42	89	HC PTV	NA	NA	NA	NA	NA	NA
CES2	16	66934444	66945096	ENSG00000172831	ENST00000317091	NM_001365405.1	2871	TRUE	protein coding	1680	Missense CADD ≥25	0.000444037	106973	0.399076	0.435592	0.53	95	0.000445	104506	0.454945	0.39549	0.25	93	Missense	NA	NA	NA	NA	NA	NA
CES3	16	66961245	66975149	ENSG00000172828	ENST00000303334	NM_024922.6	3858	TRUE	protein coding	1716	Damaging	0.000953512	106973	-0.202466	0.297443	0.54	204	0.000938	104506	-0.03247	0.272594	0.98	196	Damaging	0.00031	104733	65	0.12	0.12	0.313
CES3	16	66961245	66975149	ENSG00000172828	ENST00000303334	NM_024922.6	3858	TRUE	protein coding	1716	HC PTV	0.000803941	106973	-0.202662	0.32388	0.61	172	0.000785	104506	0.068036	0.297955	0.67	164	HC PTV	0.00022	104733	46	0.14	0.14	0.326
CES3	16	66961245	66975149	ENSG00000172828	ENST00000303334	NM_024922.6	3858	TRUE	protein coding	1716	Missense CADD ≥25	0.00014957	106973	-0.200699	0.75034	0.71	32	0.000153	104506	-0.54674	0.674057	0.37	32	Missense	0.00447	104733	936	-0.02	0.03	0.464
CES4A	16	66988589	67009758	ENSG00000172824	ENST00000648724		2476	TRUE	protein coding	1686	Damaging	0.000359904	106973	-0.306222	0.483815	0.6	77	0.000359	104506	-0.23122	0.440381	0.74	75	Damaging	0.000239	104733	50	0.19	0.13	0.165
CES4A	16	66988589	67009758	ENSG00000172824	ENST00000648724		2476	TRUE	protein coding	1686	HC PTV	0.000247726	106973	-0.694041	0.583112	0.3	53	0.000244	104506	-0.46098	0.533999	0.55	51	HC PTV	0.00022	104733	46	-0.05	0.14	0.703
CES4A	16	66988589	67009758	ENSG00000172824	ENST00000648724		2476	TRUE	protein coding	1686	Missense CADD ≥25	0.000116852	106973	0.664402	0.848829	0.49	25	0.00012	104506	0.384343	0.76253	0.69	25	Missense	0.00209	104733	437	-0.02	0.05	0.639
CES5A	16	55846154	55956031	ENSG00000159398	ENST00000290567	NM_001143685.2	2177	TRUE	protein coding	1728	Damaging	0.00224823	106973	0.214706	0.193976	0.32	481	0.002249	104506	0.146404	0.176282	0.53	470	Damaging	0.00248	104733	520	0.06	0.04	0.167
CES5A	16	55846154	55956031	ENSG00000159398	ENST00000290567	NM_001143685.2	2177	TRUE	protein coding	1728	HC PTV	0.0014957	106973	0.14523	0.237667	0.57	320	0.001493	104506	0.057485	0.216225	0.83	312	HC PTV	0.0018	104733	377	0.07	0.05	0.151
CES5A	16	55846154	55956031	ENSG00000159398	ENST00000290567	NM_001143685.2	2177	TRUE	protein coding	1728	Missense CADD ≥25	0.000752526	106973	0.35153	0.334852	0.36	161	0.000756	104506	0.321041	0.303658	0.43	158	Missense	0.00666	104733	1395	0	0.03	0.92
CETN1	18	580380	582114	ENSG00000177143	ENST00000327228	NM_004066.3	1735	TRUE	protein coding	519	Damaging	0.000663719	106973	-0.0560132	0.357111	0.8	142	0.000665	104506	-0.06853	0.324228	0.59	139	Damaging	0.000668	104733	140	-0.03	0.08	0.756
CETN1	18	580380	582114	ENSG00000177143	ENST00000327228	NM_004066.3	1735	TRUE	protein coding	519	HC PTV	0.000495452	106973	0.0897401	0.413309	0.85	106	0.000498	104506	0.041449	0.374817	0.91	104	HC PTV	0.000492	104733	103	0.02	0.09	0.837
CETN1	18	580380	582114	ENSG00000177143	ENST00000327228	NM_004066.3	1735	TRUE	protein coding	519	Missense CADD ≥25	0.000168267	106973	-0.484432	0.708684	0.41	36	0.000167	104506	-0.39471	0.645619	0.39	35	Missense	0.000687	104733	144	0.02	0.08	0.829
CETN3	5	90392257	90409766	ENSG00000153140	ENST00000283122	NM_004365.4	2406	TRUE	protein coding	504	Damaging	0.000420667	106973	-0.0171147	0.447172	0.8	90	0.000411	104506	0.184702	0.410908	0.49	86	Damaging	0.00022	104733	46	0.07	0.14	0.615
CETN3	5	90392257	90409766	ENSG00000153140	ENST00000283122	NM_004365.4	2406	TRUE	protein coding	504	HC PTV	0.000163593	106973	-0.923331	0.716957	0.29	35	0.000153	104506	-0.24912	0.67352	0.86	32	HC PTV	0.000181	104733	38	-0.11	0.15	0.483
CETN3	5	90392257	90409766	ENSG00000153140	ENST00000283122	NM_004365.4	2406	TRUE	protein coding	504	Missense CADD ≥25	0.000257074	106973	0.55962	0.571956	0.25	55	0.000258	104506	0.44174	0.518507	0.31	54	Missense	0.000678	104733	142	0.02	0.08	0.806
CETP	16	56961923	56983845	ENSG00000087237	ENST00000200676	NM_000078.3	1691	TRUE	protein coding	1482	Damaging	0.000705786	106973	0.372357	0.345606	0.45	151	0.000718	104506	0.205247	0.311506	0.68	150	Damaging	0.000716	104733	150	0.06	0.08	0.443
CETP	16	56961923	56983845	ENSG00000087237	ENST00000200676	NM_000078.3	1691	TRUE	protein coding	1482	HC PTV	0.0005048	106973	0.640839	0.408571	0.15	108	0.000517	104506	0.365909	0.367036	0.35	108	HC PTV	0.000487	104733	102	0.09	0.09	0.316
CETP	16	56961923	56983845	ENSG00000087237	ENST00000200676	NM_000078.3	1691	TRUE	protein coding	1482	Missense CADD ≥25	0.000200985	106973	-0.302328	0.64731	0.41	43	0.000201	104506	-0.20806	0.588384	0.48	42	Missense	0.00433	104733	907	-0.07	0.03	0.0239
CFAP100	3	126394909	126436556	ENSG00000163885	ENST00000352312	NM_182628.3	2117	TRUE	protein coding	1836	Damaging	0.00136483	106973	0.166846	0.248512	0.66	292	0.001383	104506	0.016243	0.22441	0.91	289	Damaging	0.00138	104733	290	0.04	0.06	0.528
CFAP100	3	126394909	126436556	ENSG00000163885	ENST00000352312	NM_182628.3	2117	TRUE	protein coding	1836	HC PTV	0.00073383	106973	0.304657	0.338679	0.37	157	0.000751	104506	0.060819	0.304256	0.83	157	HC PTV	0.00075	104733	157	0.05	0.08	0.501
CFAP100	3	126394909	126436556	ENSG00000163885	ENST00000352312	NM_182628.3	2117	TRUE	protein coding	1836	Missense CADD ≥25	0.000631	106973	0.00607559	0.365229	0.75	135	0.000632	104506	-0.03682	0.331809	0.68	132	Missense	0.0055	104733	1152	0.01	0.03	0.662
CFAP126	1	161364733	161367876	ENSG00000188931	ENST00000367974	NM_001013625.4	774	TRUE	protein coding	534	Damaging	0.00113113	106973	0.0602097	0.272333	0.77	242	0.001134	104506	-0.00361	0.247205	0.77	237	Damaging	0.000764	104733	160	0.06	0.08	0.45
CFAP126	1	161364733	161367876	ENSG00000188931	ENST00000367974	NM_001013625.4	774	TRUE	protein coding	534	HC PTV	0.000397297	106973	-0.283779	0.459159	0.56	85	0.000397	104506	-0.30711	0.417404	0.55	83	HC PTV	1.91e-05	104733	4	-0.33	0.48	0.484
CFAP126	1	161364733	161367876	ENSG00000188931	ENST00000367974	NM_001013625.4	774	TRUE	protein coding	534	Missense CADD ≥25	0.000738504	106973	0.268539	0.336907	0.4	158	0.000742	104506	0.180641	0.305559	0.4	155	Missense	0.00195	104733	409	0.02	0.05	0.691
CFAP157	9	127706988	127716002	ENSG00000160401	ENST00000373295	NM_001012502.3	3704	TRUE	protein coding	1563	Damaging	0.000747852	106973	0.416723	0.335969	0.25	160	0.000761	104506	0.278375	0.302716	0.36	159	Damaging	0.000754	104733	158	0.08	0.08	0.266
CFAP157	9	127706988	127716002	ENSG00000160401	ENST00000373295	NM_001012502.3	3704	TRUE	protein coding	1563	HC PTV	0.000448711	106973	0.109919	0.433609	0.82	96	0.000459	104506	-0.17771	0.38947	0.61	96	HC PTV	0.000449	104733	94	-0.03	0.1	0.731
CFAP157	9	127706988	127716002	ENSG00000160401	ENST00000373295	NM_001012502.3	3704	TRUE	protein coding	1563	Missense CADD ≥25	0.000299141	106973	0.875944	0.530944	0.12	64	0.000301	104506	0.972503	0.480662	0.038	63	Missense	0.00444	104733	931	0.01	0.03	0.807
CFAP161	15	81007033	81149179	ENSG00000156206	ENST00000286732	NM_173528.4	1612	TRUE	protein coding	906	Damaging	0.00045806	106973	0.664317	0.42906	0.16	98	0.000464	104506	0.526503	0.38744	0.23	97	Damaging	0.000439	104733	92	0.09	0.1	0.384
CFAP161	15	81007033	81149179	ENSG00000156206	ENST00000286732	NM_173528.4	1612	TRUE	protein coding	906	HC PTV	0.000205659	106973	0.889718	0.640148	0.21	44	0.000211	104506	0.658286	0.575093	0.3	44	HC PTV	0.000162	104733	34	0.04	0.16	0.816
CFAP161	15	81007033	81149179	ENSG00000156206	ENST00000286732	NM_173528.4	1612	TRUE	protein coding	906	Missense CADD ≥25	0.0002524	106973	0.480068	0.577905	0.44	54	0.000254	104506	0.41663	0.52405	0.5	53	Missense	0.00217	104733	454	-0.03	0.04	0.568
CFAP20	16	58113592	58129381	ENSG00000070761	ENST00000262498	NM_013242.3	1281	TRUE	protein coding	582	Damaging	0.000453385	106973	-0.340251	0.431088	0.37	97	0.00045	104506	-0.24555	0.393386	0.35	94	Damaging	0.000454	104733	95	-0.11	0.1	0.242
CFAP20	16	58113592	58129381	ENSG00000070761	ENST00000262498	NM_013242.3	1281	TRUE	protein coding	582	HC PTV	0.00014957	106973	-0.642762	0.750306	0.48	32	0.000144	104506	-0.21976	0.696119	0.86	30	HC PTV	0.000153	104733	32	-0.19	0.17	0.27
CFAP20	16	58113592	58129381	ENSG00000070761	ENST00000262498	NM_013242.3	1281	TRUE	protein coding	582	Missense CADD ≥25	0.000303815	106973	-0.191057	0.526531	0.54	65	0.000306	104506	-0.25749	0.47668	0.31	64	Missense	0.000559	104733	117	0.05	0.09	0.542
CFAP206	6	87407972	87464465	ENSG00000272514	ENST00000369562	NM_001031743.3	2207	TRUE	protein coding	1869	Damaging	0.0016593	106973	-0.343375	0.225737	0.14	355	0.001679	104506	-0.54739	0.203923	0.0083	351	Damaging	0.00179	104733	374	-0.1	0.05	0.0467
CFAP206	6	87407972	87464465	ENSG00000272514	ENST00000369562	NM_001031743.3	2207	TRUE	protein coding	1869	HC PTV	0.000827312	106973	0.141628	0.319417	0.66	177	0.000847	104506	-0.1142	0.28692	0.53	177	HC PTV	0.000931	104733	195	0	0.07	0.999
CFAP206	6	87407972	87464465	ENSG00000272514	ENST00000369562	NM_001031743.3	2207	TRUE	protein coding	1869	Missense CADD ≥25	0.000831986	106973	-0.824354	0.318494	0.012	178	0.000832	104506	-0.98596	0.289354	0.0019	174	Missense	0.00358	104733	750	-0.09	0.03	0.0119
CFAP20DC	3	58717365	59050084	ENSG00000163689	ENST00000482387		3314	TRUE	protein coding	2445	Damaging	0.00153777	106973	-0.0894814	0.234115	0.81	329	0.001541	104506	-0.1409	0.212593	0.68	322	Damaging	0.00146	104733	306	0.02	0.05	0.716
CFAP20DC	3	58717365	59050084	ENSG00000163689	ENST00000482387		3314	TRUE	protein coding	2445	HC PTV	0.000495452	106973	0.227635	0.412023	0.63	106	0.000502	104506	0.064688	0.3719	0.84	105	HC PTV	0.000391	104733	82	0.11	0.1	0.307
CFAP20DC	3	58717365	59050084	ENSG00000163689	ENST00000482387		3314	TRUE	protein coding	2445	Missense CADD ≥25	0.00104232	106973	-0.240206	0.284224	0.53	223	0.001038	104506	-0.2402	0.258838	0.52	217	Missense	0.00462	104733	967	0.01	0.03	0.827
CFAP221	2	119544432	119662251	ENSG00000163075	ENST00000413369	NM_001271049.2	2823	TRUE	protein coding	2523	Damaging	0.00172473	106973	0.0596942	0.220604	0.74	369	0.001698	104506	0.302604	0.201998	0.12	355	Damaging	0.00177	104733	370	0.01	0.05	0.862
CFAP221	2	119544432	119662251	ENSG00000163075	ENST00000413369	NM_001271049.2	2823	TRUE	protein coding	2523	HC PTV	0.000556215	106973	0.0684755	0.388017	0.95	119	0.000545	104506	0.359162	0.356037	0.32	114	HC PTV	0.000573	104733	120	0.05	0.09	0.543
CFAP221	2	119544432	119662251	ENSG00000163075	ENST00000413369	NM_001271049.2	2823	TRUE	protein coding	2523	Missense CADD ≥25	0.00116852	106973	0.0553706	0.267848	0.72	250	0.001153	104506	0.275128	0.245019	0.22	241	Missense	0.00643	104733	1346	0.01	0.03	0.831
CFAP251	12	121918592	122003927	ENSG00000158023	ENST00000288912	NM_144668.6	3729	TRUE	protein coding	3450	Damaging	0.00137418	106973	0.0722041	0.247558	0.63	294	0.001373	104506	0.132382	0.225035	0.43	287	Damaging	0.000983	104733	206	0.07	0.07	0.287
CFAP251	12	121918592	122003927	ENSG00000158023	ENST00000288912	NM_144668.6	3729	TRUE	protein coding	3450	HC PTV	0.000551541	106973	-0.0626082	0.390474	0.77	118	0.000555	104506	-0.11785	0.353709	0.72	116	HC PTV	0.000329	104733	69	-0.1	0.11	0.374
CFAP251	12	121918592	122003927	ENSG00000158023	ENST00000288912	NM_144668.6	3729	TRUE	protein coding	3450	Missense CADD ≥25	0.000822637	106973	0.162438	0.31975	0.4	176	0.000818	104506	0.301851	0.291345	0.19	171	Missense	0.00734	104733	1538	-0.03	0.02	0.196
CFAP298	21	32592079	32612603	ENSG00000159079	ENST00000290155	NM_021254.4	3516	TRUE	protein coding	873	Damaging	0.00129472	106973	0.285492	0.255968	0.41	277	0.001292	104506	0.376106	0.232914	0.18	270	Damaging	0.00122	104733	256	0.07	0.06	0.258
CFAP298	21	32592079	32612603	ENSG00000159079	ENST00000290155	NM_021254.4	3516	TRUE	protein coding	873	HC PTV	0.000467408	106973	0.0538738	0.425652	0.97	100	0.000459	104506	0.359285	0.390276	0.36	96	HC PTV	0.000425	104733	89	0.03	0.1	0.763
CFAP298	21	32592079	32612603	ENSG00000159079	ENST00000290155	NM_021254.4	3516	TRUE	protein coding	873	Missense CADD ≥25	0.000841334	106973	0.425649	0.31739	0.27	180	0.000847	104506	0.392881	0.287542	0.31	177	Missense	0.00183	104733	384	0.05	0.05	0.28
CFAP299	4	80335730	80963750	ENSG00000197826	ENST00000358105	NM_152770.3	879	TRUE	protein coding	702	Damaging	0.00086003	106973	0.323832	0.312684	0.21	184	0.000861	104506	0.186687	0.283982	0.43	180	Damaging	0.000893	104733	187	0.09	0.07	0.219
CFAP299	4	80335730	80963750	ENSG00000197826	ENST00000358105	NM_152770.3	879	TRUE	protein coding	702	HC PTV	0.000257074	106973	0.737284	0.571633	0.14	55	0.000258	104506	0.723611	0.518225	0.16	54	HC PTV	0.000277	104733	58	0.09	0.13	0.484
CFAP299	4	80335730	80963750	ENSG00000197826	ENST00000358105	NM_152770.3	879	TRUE	protein coding	702	Missense CADD ≥25	0.000602956	106973	0.147154	0.373326	0.58	129	0.000603	104506	-0.0437	0.33932	0.98	126	Missense	0.00202	104733	424	-0.02	0.05	0.602
CFAP300	11	102047437	102084554	ENSG00000137691	ENST00000434758	NM_032930.3	2193	TRUE	protein coding	804	Damaging	0.000719808	106973	-0.2802	0.3424	0.53	154	0.000713	104506	-0.1339	0.312691	0.89	149	Damaging	0.00021	104733	44	-0.18	0.14	0.204
CFAP300	11	102047437	102084554	ENSG00000137691	ENST00000434758	NM_032930.3	2193	TRUE	protein coding	804	HC PTV	0.000144896	106973	-0.396125	0.762821	0.55	31	0.000144	104506	-0.07352	0.696563	0.69	30	HC PTV	0.000167	104733	35	-0.11	0.16	0.477
CFAP300	11	102047437	102084554	ENSG00000137691	ENST00000434758	NM_032930.3	2193	TRUE	protein coding	804	Missense CADD ≥25	0.000602956	106973	-0.253039	0.374088	0.66	129	0.000598	104506	-0.16077	0.341376	0.98	125	Missense	0.00183	104733	383	0.07	0.05	0.136
CFAP36	2	55519604	55545079	ENSG00000163001	ENST00000349456	NM_080667.7	1184	TRUE	protein coding	1029	Damaging	0.000822637	106973	0.114121	0.31913	0.89	176	0.000809	104506	0.23825	0.292506	0.58	169	Damaging	0.000788	104733	165	-0.02	0.07	0.767
CFAP36	2	55519604	55545079	ENSG00000163001	ENST00000349456	NM_080667.7	1184	TRUE	protein coding	1029	HC PTV	0.000322511	106973	0.512301	0.509432	0.41	69	0.000321	104506	0.302229	0.464326	0.77	67	HC PTV	0.00031	104733	65	0.06	0.12	0.599
CFAP36	2	55519604	55545079	ENSG00000163001	ENST00000349456	NM_080667.7	1184	TRUE	protein coding	1029	Missense CADD ≥25	0.000500126	106973	-0.142875	0.409148	0.63	107	0.000488	104506	0.195893	0.376384	0.64	102	Missense	0.00155	104733	325	-0.01	0.05	0.827
CFAP410	21	44328944	44339402	ENSG00000160226	ENST00000339818	NM_004928.3	2221	TRUE	protein coding	771	Damaging	0.000906771	106973	0.614959	0.305763	0.065	194	0.000904	104506	0.75743	0.278296	0.022	189	Damaging	0.000926	104733	194	0.11	0.07	0.112
CFAP410	21	44328944	44339402	ENSG00000160226	ENST00000339818	NM_004928.3	2221	TRUE	protein coding	771	HC PTV	0.0002524	106973	0.719486	0.579165	0.32	54	0.000254	104506	0.67226	0.525186	0.35	53	HC PTV	0.000272	104733	57	0.07	0.13	0.567
CFAP410	21	44328944	44339402	ENSG00000160226	ENST00000339818	NM_004928.3	2221	TRUE	protein coding	771	Missense CADD ≥25	0.000654371	106973	0.57393	0.359824	0.12	140	0.000651	104506	0.789789	0.327971	0.034	136	Missense	0.00795	104733	1666	0.01	0.02	0.791
CFAP43	10	104129888	104232364	ENSG00000197748	ENST00000357060	NM_025145.7	5367	TRUE	protein coding	4998	Damaging	0.00344479	106973	0.212899	0.156914	0.14	737	0.003454	104506	0.178366	0.142383	0.19	722	Damaging	0.00354	104733	741	0.05	0.04	0.162
CFAP43	10	104129888	104232364	ENSG00000197748	ENST00000357060	NM_025145.7	5367	TRUE	protein coding	4998	HC PTV	0.00083666	106973	0.542214	0.317565	0.056	179	0.000837	104506	0.404711	0.288443	0.1	175	HC PTV	0.000859	104733	180	0.1	0.07	0.169
CFAP43	10	104129888	104232364	ENSG00000197748	ENST00000357060	NM_025145.7	5367	TRUE	protein coding	4998	Missense CADD ≥25	0.00262216	106973	0.110886	0.179707	0.52	561	0.002631	104506	0.107968	0.163002	0.55	550	Missense	0.0103	104733	2163	-0.01	0.02	0.695
CFAP44	3	113286930	113441610	ENSG00000206530	ENST00000393845	NM_001164496.2	10238	TRUE	protein coding	5565	Damaging	0.00364578	106973	-0.17664	0.15241	0.42	780	0.003641	104506	-0.13248	0.138616	0.48	761	Damaging	0.00271	104733	567	-0.04	0.04	0.287
CFAP44	3	113286930	113441610	ENSG00000206530	ENST00000393845	NM_001164496.2	10238	TRUE	protein coding	5565	HC PTV	0.000570237	106973	0.0630848	0.384158	0.99	122	0.000579	104506	-0.0835	0.346534	0.6	121	HC PTV	0.000282	104733	59	-0.1	0.12	0.417
CFAP44	3	113286930	113441610	ENSG00000206530	ENST00000393845	NM_001164496.2	10238	TRUE	protein coding	5565	Missense CADD ≥25	0.00307554	106973	-0.220865	0.165827	0.38	658	0.003062	104506	-0.14145	0.15105	0.59	640	Missense	0.0112	104733	2347	-0.04	0.02	0.0289
CFAP45	1	159872364	159900165	ENSG00000213085	ENST00000368099	NM_012337.3	1844	TRUE	protein coding	1656	Damaging	0.00172006	106973	-0.0374698	0.221016	0.93	368	0.001718	104506	-0.015	0.201017	0.96	359	Damaging	0.00175	104733	367	-0.01	0.05	0.795
CFAP45	1	159872364	159900165	ENSG00000213085	ENST00000368099	NM_012337.3	1844	TRUE	protein coding	1656	HC PTV	0.000280445	106973	0.608031	0.546466	0.18	60	0.000282	104506	0.55988	0.495035	0.24	59	HC PTV	0.000282	104733	59	0.18	0.12	0.156
CFAP45	1	159872364	159900165	ENSG00000213085	ENST00000368099	NM_012337.3	1844	TRUE	protein coding	1656	Missense CADD ≥25	0.00143962	106973	-0.163511	0.241517	0.62	308	0.001435	104506	-0.12835	0.219832	0.64	300	Missense	0.00463	104733	969	-0.07	0.03	0.0214
CFAP46	10	132808392	132942823	ENSG00000171811	ENST00000368586	NM_001200049.3	8263	TRUE	protein coding	8148	Damaging	0.00390285	106973	0.0575188	0.147521	0.68	835	0.00389	104506	0.085539	0.134271	0.38	813	Damaging	0.00341	104733	714	-0.02	0.04	0.537
CFAP46	10	132808392	132942823	ENSG00000171811	ENST00000368586	NM_001200049.3	8263	TRUE	protein coding	8148	HC PTV	0.0017481	106973	-0.0603978	0.219935	0.71	374	0.001742	104506	0.013336	0.200221	0.95	364	HC PTV	0.00116	104733	243	-0.05	0.06	0.434
CFAP46	10	132808392	132942823	ENSG00000171811	ENST00000368586	NM_001200049.3	8263	TRUE	protein coding	8148	Missense CADD ≥25	0.00215942	106973	0.149919	0.197961	0.39	462	0.002153	104506	0.14009	0.180143	0.27	450	Missense	0.0289	104733	6047	-0.02	0.01	0.0549
CFAP47	X	35919734	36385317	ENSG00000165164	ENST00000378653	NM_001304548.2	9941	TRUE	protein coding	9564	Damaging	0.000387948	106973	-0.213938	0.466748	0.69	83	0.000383	104506	0.019927	0.427112	0.91	80	Damaging	2.86e-05	104733	6	-0.48	0.39	0.218
CFAP47	X	35919734	36385317	ENSG00000165164	ENST00000378653	NM_001304548.2	9941	TRUE	protein coding	9564	HC PTV	0.00035523	106973	-0.221366	0.487782	0.69	76	0.000354	104506	-0.0561	0.444098	0.92	74	HC PTV	1.43e-05	104733	3	-0.5	0.55	0.366
CFAP52	17	9576627	9643447	ENSG00000166596	ENST00000352665	NM_145054.5	2166	TRUE	protein coding	1863	Damaging	0.00142559	106973	-0.128174	0.243322	0.5	305	0.001435	104506	-0.17584	0.220394	0.41	300	Damaging	0.00146	104733	306	-0.01	0.05	0.864
CFAP52	17	9576627	9643447	ENSG00000166596	ENST00000352665	NM_145054.5	2166	TRUE	protein coding	1863	HC PTV	0.000331859	106973	0.810531	0.503788	0.081	71	0.00034	104506	0.535011	0.452562	0.19	71	HC PTV	0.000334	104733	70	0.22	0.11	0.0497
CFAP52	17	9576627	9643447	ENSG00000166596	ENST00000352665	NM_145054.5	2166	TRUE	protein coding	1863	Missense CADD ≥25	0.00109373	106973	-0.41322	0.277697	0.084	234	0.001096	104506	-0.39629	0.252166	0.095	229	Missense	0.0028	104733	587	-0.02	0.04	0.599
CFAP53	18	50227193	50266495	ENSG00000172361	ENST00000398545	NM_145020.5	1824	TRUE	protein coding	1545	Damaging	0.000981556	106973	-0.133608	0.293659	0.62	210	0.000981	104506	-0.25162	0.266976	0.27	205	Damaging	0.000926	104733	194	-0.05	0.07	0.507
CFAP53	18	50227193	50266495	ENSG00000172361	ENST00000398545	NM_145020.5	1824	TRUE	protein coding	1545	HC PTV	0.000285119	106973	0.453861	0.544463	0.68	61	0.000282	104506	0.166214	0.497282	0.89	59	HC PTV	0.000224	104733	47	0.02	0.14	0.859
CFAP53	18	50227193	50266495	ENSG00000172361	ENST00000398545	NM_145020.5	1824	TRUE	protein coding	1545	Missense CADD ≥25	0.000696437	106973	-0.374164	0.348521	0.39	149	0.000699	104506	-0.42033	0.316264	0.22	146	Missense	0.00571	104733	1196	0.01	0.03	0.845
CFAP54	12	96489571	96875555	ENSG00000188596	ENST00000524981	NM_001306084.2	9776	TRUE	protein coding	9291	Damaging	0.00536117	106973	-0.101396	0.12583	0.55	1147	0.005339	104506	-0.03376	0.11457	0.88	1116	Damaging	0.00523	104733	1095	-0.03	0.03	0.348
CFAP54	12	96489571	96875555	ENSG00000188596	ENST00000524981	NM_001306084.2	9776	TRUE	protein coding	9291	HC PTV	0.00213138	106973	0.0390468	0.198907	0.69	456	0.002129	104506	0.083365	0.180838	0.5	445	HC PTV	0.00193	104733	404	-0.02	0.05	0.616
CFAP54	12	96489571	96875555	ENSG00000188596	ENST00000524981	NM_001306084.2	9776	TRUE	protein coding	9291	Missense CADD ≥25	0.00323446	106973	-0.19386	0.16167	0.27	692	0.003215	104506	-0.11258	0.147345	0.45	672	Missense	0.0179	104733	3742	0.01	0.02	0.613
CFAP57	1	43172330	43254358	ENSG00000243710	ENST00000372492	NM_001378189.1	4063	TRUE	protein coding	3753	Damaging	0.00430482	106973	-0.177289	0.140057	0.3	921	0.004311	104506	-0.17522	0.127203	0.18	901	Damaging	0.00435	104733	912	-0.06	0.03	0.0782
CFAP57	1	43172330	43254358	ENSG00000243710	ENST00000372492	NM_001378189.1	4063	TRUE	protein coding	3753	HC PTV	0.000799267	106973	-0.171993	0.323862	0.43	171	0.000799	104506	-0.08882	0.294391	0.43	167	HC PTV	0.000826	104733	173	-0.03	0.07	0.634
CFAP57	1	43172330	43254358	ENSG00000243710	ENST00000372492	NM_001378189.1	4063	TRUE	protein coding	3753	Missense CADD ≥25	0.00352893	106973	-0.161954	0.154582	0.49	755	0.003536	104506	-0.17843	0.140358	0.31	739	Missense	0.00445	104733	932	-0.08	0.03	0.00878
CFAP58	10	104353833	104455102	ENSG00000120051	ENST00000369704	NM_001008723.2	3256	TRUE	protein coding	2619	Damaging	0.00232769	106973	-0.252087	0.190718	0.31	498	0.00232	104506	-0.15123	0.173558	0.69	485	Damaging	0.00236	104733	495	-0.01	0.04	0.866
CFAP58	10	104353833	104455102	ENSG00000120051	ENST00000369704	NM_001008723.2	3256	TRUE	protein coding	2619	HC PTV	0.000911445	106973	-0.364227	0.304343	0.39	195	0.000904	104506	-0.19275	0.277627	0.8	189	HC PTV	0.00094	104733	197	-0.03	0.07	0.688
CFAP58	10	104353833	104455102	ENSG00000120051	ENST00000369704	NM_001008723.2	3256	TRUE	protein coding	2619	Missense CADD ≥25	0.00141625	106973	-0.178894	0.244266	0.54	303	0.001416	104506	-0.12413	0.221951	0.75	296	Missense	0.00687	104733	1439	0.01	0.03	0.772
CFAP61	20	20052514	20360703	ENSG00000089101	ENST00000245957	NM_015585.4	4098	TRUE	protein coding	3714	Damaging	0.00398699	106973	-0.00543846	0.145893	0.99	853	0.003981	104506	0.050193	0.132665	0.76	832	Damaging	0.00137	104733	288	0.12	0.06	0.0296
CFAP61	20	20052514	20360703	ENSG00000089101	ENST00000245957	NM_015585.4	4098	TRUE	protein coding	3714	HC PTV	0.00119656	106973	0.0760888	0.265558	0.84	256	0.001177	104506	0.353021	0.243282	0.18	246	HC PTV	0.00122	104733	255	0.08	0.06	0.165
CFAP61	20	20052514	20360703	ENSG00000089101	ENST00000245957	NM_015585.4	4098	TRUE	protein coding	3714	Missense CADD ≥25	0.00279042	106973	-0.0404893	0.174187	0.88	597	0.002804	104506	-0.07761	0.157897	0.61	586	Missense	0.00331	104733	693	0.06	0.04	0.104
CFAP65	2	219002846	219041527	ENSG00000181378	ENST00000341552	NM_194302.4	5946	TRUE	protein coding	5778	Damaging	0.00317837	106973	0.0939297	0.162722	0.75	680	0.003182	104506	0.081016	0.147789	0.88	665	Damaging	0.00313	104733	656	0.04	0.04	0.25
CFAP65	2	219002846	219041527	ENSG00000181378	ENST00000341552	NM_194302.4	5946	TRUE	protein coding	5778	HC PTV	0.00103297	106973	-0.0437255	0.284811	0.71	221	0.001038	104506	-0.09239	0.258153	0.47	217	HC PTV	0.000272	104733	57	-0.06	0.13	0.628
CFAP65	2	219002846	219041527	ENSG00000181378	ENST00000341552	NM_194302.4	5946	TRUE	protein coding	5778	Missense CADD ≥25	0.0021454	106973	0.159978	0.19786	0.52	459	0.002143	104506	0.164873	0.179877	0.49	448	Missense	0.00752	104733	1575	-0.01	0.02	0.739
CFAP69	7	90245174	90311063	ENSG00000105792	ENST00000389297	NM_001039706.3	3902	TRUE	protein coding	2826	Damaging	0.00286053	106973	0.0894508	0.172086	0.63	612	0.002856	104506	0.14504	0.156528	0.59	597	Damaging	0.00292	104733	612	0	0.04	0.965
CFAP69	7	90245174	90311063	ENSG00000105792	ENST00000389297	NM_001039706.3	3902	TRUE	protein coding	2826	HC PTV	0.000383274	106973	-0.038275	0.468951	0.91	82	0.000378	104506	0.319409	0.429228	0.28	79	HC PTV	0.000401	104733	84	0.07	0.1	0.472
CFAP69	7	90245174	90311063	ENSG00000105792	ENST00000389297	NM_001039706.3	3902	TRUE	protein coding	2826	Missense CADD ≥25	0.00247726	106973	0.109169	0.184858	0.64	530	0.002478	104506	0.118125	0.167985	0.88	518	Missense	0.00658	104733	1379	0.01	0.03	0.588
CFAP70	10	73253759	73358859	ENSG00000156042	ENST00000310715		3703	TRUE	protein coding	3366	Damaging	0.00108906	106973	-0.552941	0.278446	0.065	233	0.001081	104506	-0.4114	0.253915	0.11	226	Damaging	NA	NA	NA	NA	NA	NA
CFAP70	10	73253759	73358859	ENSG00000156042	ENST00000310715		3703	TRUE	protein coding	3366	HC PTV	0.000317837	106973	-0.684422	0.515018	0.16	68	0.000311	104506	-0.29601	0.473096	0.44	65	HC PTV	NA	NA	NA	NA	NA	NA
CFAP70	10	73253759	73358859	ENSG00000156042	ENST00000310715		3703	TRUE	protein coding	3366	Missense CADD ≥25	0.000775897	106973	-0.483115	0.329814	0.21	166	0.000775	104506	-0.4454	0.299837	0.17	162	Missense	NA	NA	NA	NA	NA	NA
CFAP73	12	113149724	113159276	ENSG00000186710	ENST00000335621	NM_001144872.3	1648	TRUE	protein coding	927	Damaging	0.000486104	106973	-0.0579553	0.415855	0.96	104	0.000488	104506	-0.08015	0.377139	0.8	102	Damaging	0.000167	104733	35	0.02	0.16	0.887
CFAP73	12	113149724	113159276	ENSG00000186710	ENST00000335621	NM_001144872.3	1648	TRUE	protein coding	927	HC PTV	0.000373926	106973	-0.134063	0.474073	0.69	80	0.000373	104506	-0.07732	0.431208	0.65	78	HC PTV	4.77e-05	104733	10	0.18	0.3	0.543
CFAP73	12	113149724	113159276	ENSG00000186710	ENST00000335621	NM_001144872.3	1648	TRUE	protein coding	927	Missense CADD ≥25	0.000112178	106973	0.195731	0.865348	0.53	24	0.000115	104506	-0.08919	0.777204	0.77	24	Missense	0.0029	104733	608	0.09	0.04	0.0169
CFAP74	1	1921951	2003837	ENSG00000142609	ENST00000493964		5247	TRUE	protein coding	4755	Damaging	0.00308022	106973	-0.0505047	0.165362	0.78	659	0.003057	104506	-0.02525	0.150848	0.92	639	Damaging	NA	NA	NA	NA	NA	NA
CFAP74	1	1921951	2003837	ENSG00000142609	ENST00000493964		5247	TRUE	protein coding	4755	HC PTV	0.00071046	106973	0.560346	0.343475	0.14	152	0.000718	104506	0.29763	0.310596	0.33	150	HC PTV	NA	NA	NA	NA	NA	NA
CFAP74	1	1921951	2003837	ENSG00000142609	ENST00000493964		5247	TRUE	protein coding	4755	Missense CADD ≥25	0.00237911	106973	-0.229907	0.188026	0.27	509	0.002349	104506	-0.12249	0.171966	0.52	491	Missense	NA	NA	NA	NA	NA	NA
CFAP77	9	132410043	132573319	ENSG00000188523	ENST00000393216	NM_001282957.2	1725	TRUE	protein coding	855	Damaging	0.00232769	106973	0.109192	0.190748	0.45	498	0.00234	104506	0.106605	0.172894	0.39	489	Damaging	0.00233	104733	489	0.03	0.04	0.438
CFAP77	9	132410043	132573319	ENSG00000188523	ENST00000393216	NM_001282957.2	1725	TRUE	protein coding	855	HC PTV	0.000116852	106973	0.4471	0.849364	0.49	25	0.00012	104506	0.179223	0.762896	0.72	25	HC PTV	0.0001	104733	21	0.09	0.21	0.663
CFAP77	9	132410043	132573319	ENSG00000188523	ENST00000393216	NM_001282957.2	1725	TRUE	protein coding	855	Missense CADD ≥25	0.00221084	106973	0.0912011	0.195702	0.53	473	0.00222	104506	0.102623	0.17747	0.43	464	Missense	0.00446	104733	934	-0.01	0.03	0.864
CFAP91	3	119703022	119767102	ENSG00000183833	ENST00000273390	NM_033364.4	4433	TRUE	protein coding	2304	Damaging	0.00265955	106973	-0.223378	0.178236	0.33	569	0.00266	104506	-0.19675	0.16198	0.35	556	Damaging	0.00232	104733	486	0.02	0.04	0.71
CFAP91	3	119703022	119767102	ENSG00000183833	ENST00000273390	NM_033364.4	4433	TRUE	protein coding	2304	HC PTV	0.000645023	106973	-0.89185	0.361184	0.016	138	0.000632	104506	-0.51765	0.331755	0.16	132	HC PTV	0.000234	104733	49	0.18	0.14	0.173
CFAP91	3	119703022	119767102	ENSG00000183833	ENST00000273390	NM_033364.4	4433	TRUE	protein coding	2304	Missense CADD ≥25	0.00202388	106973	0.014982	0.204194	0.73	433	0.002038	104506	-0.07354	0.184943	0.87	426	Missense	0.00694	104733	1454	0.04	0.03	0.135
CFAP92	3	128909866	129002690	ENSG00000114656	ENST00000645291		3908	TRUE	protein coding	3315	Damaging	0.000888075	106973	-0.17041	0.307899	0.59	190	0.000895	104506	-0.21156	0.278813	0.45	187	Damaging	0.00032	104733	67	-0.18	0.12	0.122
CFAP92	3	128909866	129002690	ENSG00000114656	ENST00000645291		3908	TRUE	protein coding	3315	HC PTV	0.000715134	106973	0.102858	0.343051	0.86	153	0.000727	104506	-0.06718	0.309197	0.66	152	HC PTV	0.000201	104733	42	-0.12	0.15	0.408
CFAP92	3	128909866	129002690	ENSG00000114656	ENST00000645291		3908	TRUE	protein coding	3315	Missense CADD ≥25	0.000172941	106973	-1.29854	0.697179	0.12	37	0.000167	104506	-0.83712	0.643942	0.42	35	Missense	0.00223	104733	467	-0.02	0.04	0.691
CFAP94	12	25108289	25195162	ENSG00000118307	ENST00000395987	NM_018272.5	2510	TRUE	protein coding	2169	Damaging	0.000948838	106973	-0.199108	0.29779	0.59	203	0.000943	104506	-0.09933	0.271495	0.91	197	Damaging	0.000869	104733	182	-0.05	0.07	0.478
CFAP94	12	25108289	25195162	ENSG00000118307	ENST00000395987	NM_018272.5	2510	TRUE	protein coding	2169	HC PTV	0.000579586	106973	-0.475233	0.38087	0.26	124	0.000579	104506	-0.49539	0.346286	0.21	121	HC PTV	0.000525	104733	110	-0.05	0.09	0.58
CFAP94	12	25108289	25195162	ENSG00000118307	ENST00000395987	NM_018272.5	2510	TRUE	protein coding	2169	Missense CADD ≥25	0.0003786	106973	0.301016	0.471144	0.5	81	0.000373	104506	0.585598	0.431212	0.13	78	Missense	0.00228	104733	477	0.07	0.04	0.136
CFAP97	4	185159665	185209504	ENSG00000164323	ENST00000458385	NM_020827.3	4851	TRUE	protein coding	1599	Damaging	0.00112178	106973	0.347221	0.273854	0.23	240	0.001143	104506	0.152837	0.246515	0.64	239	Damaging	0.00114	104733	238	0.06	0.06	0.301
CFAP97	4	185159665	185209504	ENSG00000164323	ENST00000458385	NM_020827.3	4851	TRUE	protein coding	1599	HC PTV	0.000560889	106973	0.184949	0.387062	0.74	120	0.000574	104506	-0.0572	0.347693	0.74	120	HC PTV	0.000167	104733	35	0.14	0.16	0.368
CFAP97	4	185159665	185209504	ENSG00000164323	ENST00000458385	NM_020827.3	4851	TRUE	protein coding	1599	Missense CADD ≥25	0.000565563	106973	0.536292	0.385458	0.15	121	0.000574	104506	0.392699	0.34769	0.27	120	Missense	0.00291	104733	610	-0.03	0.04	0.517
CFAP97D1	17	43780435	43787620	ENSG00000231256	ENST00000449302	NM_001136483.3	3761	TRUE	protein coding	495	Damaging	0.000397297	106973	-0.0769992	0.46043	0.8	85	0.000388	104506	-0.02158	0.423695	0.57	81	Damaging	0.000411	104733	86	-0.01	0.1	0.952
CFAP97D1	17	43780435	43787620	ENSG00000231256	ENST00000449302	NM_001136483.3	3761	TRUE	protein coding	495	HC PTV	0.000182289	106973	-0.302974	0.679593	0.89	39	0.000177	104506	0.036687	0.626766	0.53	37	HC PTV	0.000186	104733	39	-0.07	0.15	0.64
CFAP97D1	17	43780435	43787620	ENSG00000231256	ENST00000449302	NM_001136483.3	3761	TRUE	protein coding	495	Missense CADD ≥25	0.000215008	106973	0.114664	0.625794	0.64	46	0.000211	104506	-0.07056	0.57478	0.84	44	Missense	0.000549	104733	115	0.13	0.09	0.14
CFAP99	4	2418974	2462942	ENSG00000206113	ENST00000635017		2298	TRUE	protein coding	2145	Damaging	0.00235573	106973	-0.162403	0.189222	0.23	504	0.002349	104506	-0.09883	0.172207	0.34	491	Damaging	NA	NA	NA	NA	NA	NA
CFAP99	4	2418974	2462942	ENSG00000206113	ENST00000635017		2298	TRUE	protein coding	2145	HC PTV	0.000878726	106973	-0.435896	0.309379	0.15	188	0.000871	104506	-0.28275	0.28245	0.32	182	HC PTV	NA	NA	NA	NA	NA	NA
CFAP99	4	2418974	2462942	ENSG00000206113	ENST00000635017		2298	TRUE	protein coding	2145	Missense CADD ≥25	0.00147701	106973	0.00104414	0.238737	0.69	316	0.001478	104506	0.009947	0.216866	0.67	309	Missense	NA	NA	NA	NA	NA	NA
CFB	6	31945650	31952084	ENSG00000243649	ENST00000425368	NM_001710.6	2476	TRUE	protein coding	2295	Damaging	0.000780571	106973	0.252902	0.32879	0.42	167	0.000799	104506	-0.04784	0.295338	0.93	167	Damaging	0.000778	104733	163	0.06	0.07	0.428
CFB	6	31945650	31952084	ENSG00000243649	ENST00000425368	NM_001710.6	2476	TRUE	protein coding	2295	HC PTV	0.000186963	106973	0.466102	0.671416	0.45	40	0.000191	104506	0.057624	0.603097	0.83	40	HC PTV	0.000191	104733	40	0.13	0.15	0.402
CFB	6	31945650	31952084	ENSG00000243649	ENST00000425368	NM_001710.6	2476	TRUE	protein coding	2295	Missense CADD ≥25	0.000593608	106973	0.185515	0.376964	0.62	127	0.000608	104506	-0.08105	0.338609	0.99	127	Missense	0.00272	104733	569	-0.02	0.04	0.655
CFC1	2	130592165	130599575	ENSG00000136698	ENST00000259216	NM_032545.4	1672	TRUE	protein coding	672	Damaging	6.54371e-05	106973	0.961354	1.13048	0.41	14	6.7e-05	104506	0.772471	1.01535	0.52	14	Damaging	0.00021	104733	44	0.09	0.14	0.521
CFC1	2	130592165	130599575	ENSG00000136698	ENST00000259216	NM_032545.4	1672	TRUE	protein coding	672	HC PTV	6.54371e-05	106973	0.961354	1.13048	0.41	14	6.7e-05	104506	0.772471	1.01535	0.52	14	HC PTV	0.00021	104733	44	0.09	0.14	0.521
CFD	19	859664	863641	ENSG00000197766	ENST00000327726	NM_001928.4	1191	TRUE	protein coding	762	Damaging	0.00141157	106973	-0.350817	0.244212	0.2	302	0.001392	104506	-0.20523	0.223511	0.55	291	Damaging	0.00146	104733	305	-0.06	0.05	0.295
CFD	19	859664	863641	ENSG00000197766	ENST00000327726	NM_001928.4	1191	TRUE	protein coding	762	HC PTV	0.000280445	106973	-0.757406	0.547283	0.22	60	0.000277	104506	-0.56953	0.500096	0.23	58	HC PTV	0.000291	104733	61	-0.16	0.12	0.195
CFD	19	859664	863641	ENSG00000197766	ENST00000327726	NM_001928.4	1191	TRUE	protein coding	762	Missense CADD ≥25	0.00113113	106973	-0.249461	0.272741	0.41	242	0.001115	104506	-0.11418	0.249721	0.94	233	Missense	0.00308	104733	645	-0.02	0.04	0.636
CFDP1	16	75293698	75433503	ENSG00000153774	ENST00000283882	NM_006324.3	1293	TRUE	protein coding	900	Damaging	0.00116385	106973	0.0544143	0.269277	0.76	249	0.001158	104506	0.092548	0.24537	0.67	242	Damaging	0.00115	104733	240	-0.02	0.06	0.767
CFDP1	16	75293698	75433503	ENSG00000153774	ENST00000283882	NM_006324.3	1293	TRUE	protein coding	900	HC PTV	8.41334e-05	106973	1.01423	1.00036	0.3	18	8.13e-05	104506	1.42758	0.924706	0.19	17	HC PTV	8.12e-05	104733	17	0.19	0.23	0.419
CFDP1	16	75293698	75433503	ENSG00000153774	ENST00000283882	NM_006324.3	1293	TRUE	protein coding	900	Missense CADD ≥25	0.00107971	106973	-0.0205563	0.27954	0.98	231	0.001076	104506	-0.00857	0.254443	0.94	225	Missense	0.0026	104733	544	-0.02	0.04	0.607
CFH	1	196652043	196747504	ENSG00000000971	ENST00000367429	NM_000186.4	3962	TRUE	protein coding	3696	Damaging	0.000205659	106973	1.06997	0.638076	0.078	44	0.000211	104506	0.79445	0.573186	0.11	44	Damaging	9.55e-05	104733	20	0.07	0.21	0.737
CFH	1	196652043	196747504	ENSG00000000971	ENST00000367429	NM_000186.4	3962	TRUE	protein coding	3696	HC PTV	0.000107504	106973	1.38411	0.882462	0.099	23	0.00011	104506	1.12436	0.792717	0.09	23	HC PTV	4.3e-05	104733	9	-0.11	0.32	0.73
CFH	1	196652043	196747504	ENSG00000000971	ENST00000367429	NM_000186.4	3962	TRUE	protein coding	3696	Missense CADD ≥25	9.81556e-05	106973	0.725449	0.923484	0.41	21	0.0001	104506	0.432775	0.829565	0.6	21	Missense	0.00774	104733	1622	0.04	0.02	0.0745
CFHR1	1	196819731	196832189	ENSG00000244414	ENST00000320493	NM_002113.3	1297	TRUE	protein coding	993	Damaging	0.000168267	106973	0.342414	0.705391	0.46	36	0.000172	104506	0.1791	0.633654	0.56	36	Damaging	0.000205	104733	43	0.04	0.12	0.73
CFHR1	1	196819731	196832189	ENSG00000244414	ENST00000320493	NM_002113.3	1297	TRUE	protein coding	993	HC PTV	0.000168267	106973	0.342414	0.705391	0.46	36	0.000172	104506	0.1791	0.633654	0.56	36	HC PTV	0.000205	104733	43	0.04	0.12	0.73
CFHR3	1	196774813	196795407	ENSG00000116785	ENST00000367425	NM_021023.6	2934	TRUE	protein coding	993	Damaging	0.000275771	106973	0.0502739	0.551044	0.84	59	0.000277	104506	0.02657	0.49925	0.91	58	Damaging	0.000349	104733	73	0.11	0.1	0.239
CFHR3	1	196774813	196795407	ENSG00000116785	ENST00000367425	NM_021023.6	2934	TRUE	protein coding	993	HC PTV	0.000275771	106973	0.0502739	0.551044	0.84	59	0.000277	104506	0.02657	0.49925	0.91	58	HC PTV	0.000349	104733	73	0.11	0.1	0.239
CFHR4	1	196888014	196918713	ENSG00000134365	ENST00000608469	NM_001201550.3	2063	TRUE	protein coding	1737	Damaging	0.000294467	106973	0.0759933	0.533372	0.78	63	0.000301	104506	-0.21858	0.479133	0.66	63	Damaging	0.000186	104733	39	0.13	0.15	0.369
CFHR4	1	196888014	196918713	ENSG00000134365	ENST00000608469	NM_001201550.3	2063	TRUE	protein coding	1737	HC PTV	0.000289793	106973	0.004779	0.537656	0.88	62	0.000297	104506	-0.29068	0.482981	0.58	62	HC PTV	0.000186	104733	39	0.13	0.15	0.369
CFHR5	1	196977556	197009678	ENSG00000134389	ENST00000256785	NM_030787.4	2814	TRUE	protein coding	1710	Damaging	0.000579586	106973	0.391736	0.380223	0.42	124	0.000588	104506	0.142138	0.342941	0.77	123	Damaging	0.000592	104733	124	0.15	0.09	0.0705
CFHR5	1	196977556	197009678	ENSG00000134389	ENST00000256785	NM_030787.4	2814	TRUE	protein coding	1710	HC PTV	0.000579586	106973	0.391736	0.380223	0.42	124	0.000588	104506	0.142138	0.342941	0.77	123	HC PTV	0.000592	104733	124	0.15	0.09	0.0705
CFI	4	109740694	109801999	ENSG00000205403	ENST00000394634	NM_000204.5	1978	TRUE	protein coding	1752	Damaging	0.0010096	106973	-0.163628	0.288645	0.36	216	0.001005	104506	-0.06905	0.262961	0.48	210	Damaging	0.00102	104733	213	-0.02	0.07	0.735
CFI	4	109740694	109801999	ENSG00000205403	ENST00000394634	NM_000204.5	1978	TRUE	protein coding	1752	HC PTV	0.000196311	106973	-0.565919	0.654037	0.4	42	0.000191	104506	-0.36781	0.602012	0.49	40	HC PTV	0.000191	104733	40	-0.24	0.15	0.118
CFI	4	109740694	109801999	ENSG00000205403	ENST00000394634	NM_000204.5	1978	TRUE	protein coding	1752	Missense CADD ≥25	0.000817963	106973	-0.0814415	0.320625	0.51	175	0.000818	104506	-0.01844	0.29136	0.59	171	Missense	0.00443	104733	927	-0.02	0.03	0.607
CFL2	14	34709113	34714823	ENSG00000165410	ENST00000298159	NM_138638.5	4306	TRUE	protein coding	501	Damaging	0.00014957	106973	0.0231338	0.751103	0.86	32	0.000153	104506	-0.37972	0.674712	0.72	32	Damaging	0.000158	104733	33	0	0.17	0.986
CFL2	14	34709113	34714823	ENSG00000165410	ENST00000298159	NM_138638.5	4306	TRUE	protein coding	501	HC PTV	6.0763e-05	106973	-0.639278	1.17821	0.61	13	6.22e-05	104506	-1.10874	1.05838	0.32	13	HC PTV	6.21e-05	104733	13	-0.23	0.26	0.391
CFL2	14	34709113	34714823	ENSG00000165410	ENST00000298159	NM_138638.5	4306	TRUE	protein coding	501	Missense CADD ≥25	8.88075e-05	106973	0.476421	0.974657	0.51	19	9.09e-05	104506	0.119331	0.875527	0.71	19	Missense	0.000229	104733	48	0.08	0.14	0.55
CFLAR	2	201116154	201176687	ENSG00000003402	ENST00000309955	NM_003879.7	14612	TRUE	protein coding	1443	Damaging	0.000238378	106973	0.0076241	0.592419	0.75	51	0.000234	104506	0.010658	0.542832	0.72	49	Damaging	0.000158	104733	33	-0.17	0.17	0.305
CFLAR	2	201116154	201176687	ENSG00000003402	ENST00000309955	NM_003879.7	14612	TRUE	protein coding	1443	Missense CADD ≥25	0.000215008	106973	-0.240333	0.623769	0.96	46	0.000211	104506	-0.18408	0.572836	0.99	44	Missense	0.000406	104733	85	0.03	0.1	0.767
CFP	X	47623172	47630305	ENSG00000126759	ENST00000396992	NM_001145252.3	2489	TRUE	protein coding	1410	Damaging	0.000177615	106973	0.683556	0.689546	0.52	38	0.000172	104506	1.29284	0.636443	0.095	36	Damaging	0.000172	104733	36	0.15	0.16	0.336
CFP	X	47623172	47630305	ENSG00000126759	ENST00000396992	NM_001145252.3	2489	TRUE	protein coding	1410	HC PTV	5.60889e-05	106973	0.139685	1.2269	0.58	12	5.26e-05	104506	0.88929	1.1512	0.87	11	HC PTV	4.3e-05	104733	9	0.04	0.32	0.892
CFP	X	47623172	47630305	ENSG00000126759	ENST00000396992	NM_001145252.3	2489	TRUE	protein coding	1410	Missense CADD ≥25	0.000121526	106973	0.934486	0.833588	0.25	26	0.00012	104506	1.47017	0.7637	0.059	25	Missense	0.00274	104733	573	-0.04	0.04	0.286
CFTR	7	117287120	117715971	ENSG00000001626	ENST00000003084	NM_000492.4	6070	TRUE	protein coding	4443	Damaging	0.0113627	106973	0.0536848	0.0870894	0.59	2431	0.011344	104506	0.106399	0.079223	0.24	2371	Damaging	0.0115	104733	2419	0.02	0.02	0.353
CFTR	7	117287120	117715971	ENSG00000001626	ENST00000003084	NM_000492.4	6070	TRUE	protein coding	4443	HC PTV	0.00249596	106973	0.109939	0.184164	0.63	534	0.002478	104506	0.237607	0.167986	0.15	518	HC PTV	0.00247	104733	517	0.04	0.04	0.366
CFTR	7	117287120	117715971	ENSG00000001626	ENST00000003084	NM_000492.4	6070	TRUE	protein coding	4443	Missense CADD ≥25	0.00890879	106973	0.0441423	0.0981074	0.68	1906	0.008909	104506	0.074228	0.089174	0.54	1862	Missense	0.0221	104733	4635	0.01	0.01	0.658
CGAS	6	73413515	73452297	ENSG00000164430	ENST00000370315	NM_138441.3	3201	TRUE	protein coding	1569	Damaging	0.000649697	106973	0.0905919	0.360374	0.62	139	0.00066	104506	-0.11418	0.32488	0.99	138	Damaging	0.000697	104733	146	-0.07	0.08	0.37
CGAS	6	73413515	73452297	ENSG00000164430	ENST00000370315	NM_138441.3	3201	TRUE	protein coding	1569	HC PTV	0.000243052	106973	0.602382	0.588942	0.34	52	0.000249	104506	0.314269	0.529018	0.62	52	HC PTV	0.000272	104733	57	-0.09	0.13	0.487
CGAS	6	73413515	73452297	ENSG00000164430	ENST00000370315	NM_138441.3	3201	TRUE	protein coding	1569	Missense CADD ≥25	0.000406645	106973	-0.215498	0.455389	0.92	87	0.000411	104506	-0.3732	0.411426	0.71	86	Missense	0.00462	104733	967	0.01	0.03	0.688
CGB1	19	49035569	49036895	ENSG00000267631	ENST00000301407	NM_033377.2	693	TRUE	protein coding	468	Damaging	0.000261748	106973	-1.18719	0.566518	0.028	56	0.000263	104506	-1.20306	0.513581	0.018	55	Damaging	1.43e-05	104733	3	-0.21	0.55	0.703
CGB1	19	49035569	49036895	ENSG00000267631	ENST00000301407	NM_033377.2	693	TRUE	protein coding	468	Missense CADD ≥25	0.0002524	106973	-1.16342	0.576915	0.035	54	0.000254	104506	-1.17081	0.523183	0.026	53	Missense	0.00142	104733	298	0.03	0.06	0.637
CGB2	19	49031890	49033238	ENSG00000104818	ENST00000359342	NM_033378.2	715	TRUE	protein coding	492	Damaging	0.00100493	106973	-0.306963	0.28932	0.11	215	0.001	104506	-0.32319	0.263636	0.14	209	Damaging	6.21e-05	104733	13	0.4	0.26	0.126
CGB2	19	49031890	49033238	ENSG00000104818	ENST00000359342	NM_033378.2	715	TRUE	protein coding	492	HC PTV	0.00098623	106973	-0.342912	0.292045	0.092	211	0.000981	104506	-0.35344	0.26619	0.12	205	HC PTV	3.82e-05	104733	8	0.82	0.34	0.0144
CGB3	19	49022869	49024333	ENSG00000104827	ENST00000357383	NM_000737.5	877	TRUE	protein coding	498	Damaging	0.00014957	106973	-0.492174	0.749299	0.53	32	0.000153	104506	-0.72523	0.673194	0.26	32	Damaging	0.000301	104733	63	-0.13	0.12	0.269
CGB3	19	49022869	49024333	ENSG00000104827	ENST00000357383	NM_000737.5	877	TRUE	protein coding	498	HC PTV	0.00014957	106973	-0.492174	0.749299	0.53	32	0.000153	104506	-0.72523	0.673194	0.26	32	HC PTV	0.000301	104733	63	-0.13	0.12	0.269
CGB5	19	49043848	49045311	ENSG00000189052	ENST00000301408	NM_033043.2	877	TRUE	protein coding	498	Damaging	8.41334e-05	106973	0.581386	0.998974	0.77	18	8.61e-05	104506	0.137369	0.897507	0.96	18	Damaging	0.00011	104733	23	-0.04	0.2	0.827
CGB5	19	49043848	49045311	ENSG00000189052	ENST00000301408	NM_033043.2	877	TRUE	protein coding	498	HC PTV	7.94593e-05	106973	0.396923	1.02793	0.97	17	8.13e-05	104506	-0.04255	0.92352	0.76	17	HC PTV	0.0001	104733	21	-0.1	0.21	0.617
CGB7	19	49054274	49058860	ENSG00000196337	ENST00000684222	NM_001385261.1	2151	TRUE	protein coding	498	Damaging	0.000238378	106973	0.521956	0.593583	0.37	51	0.000244	104506	0.26553	0.533294	0.48	51	Damaging	0.000306	104733	64	0.12	0.12	0.306
CGB7	19	49054274	49058860	ENSG00000196337	ENST00000684222	NM_001385261.1	2151	TRUE	protein coding	498	HC PTV	0.000238378	106973	0.521956	0.593583	0.37	51	0.000244	104506	0.26553	0.533294	0.48	51	HC PTV	0.000306	104733	64	0.12	0.12	0.306
CGN	1	151510510	151538692	ENSG00000143375	ENST00000271636	NM_020770.3	5101	TRUE	protein coding	3612	Damaging	0.00469277	106973	-0.152524	0.134188	0.33	1004	0.004694	104506	-0.1376	0.121945	0.28	981	Damaging	0.00479	104733	1003	-0.03	0.03	0.378
CGN	1	151510510	151538692	ENSG00000143375	ENST00000271636	NM_020770.3	5101	TRUE	protein coding	3612	HC PTV	0.00175745	106973	-0.200969	0.218633	0.26	376	0.001751	104506	-0.09083	0.199057	0.43	366	HC PTV	0.0018	104733	377	0	0.05	0.98
CGN	1	151510510	151538692	ENSG00000143375	ENST00000271636	NM_020770.3	5101	TRUE	protein coding	3612	Missense CADD ≥25	0.00295869	106973	-0.144507	0.168707	0.6	633	0.002966	104506	-0.19174	0.153131	0.34	620	Missense	0.0112	104733	2338	-0.02	0.02	0.291
CGNL1	15	57375967	57550717	ENSG00000128849	ENST00000281282	NM_032866.5	7214	TRUE	protein coding	3909	Damaging	0.00475354	106973	-0.0339193	0.13376	0.93	1017	0.004775	104506	-0.08254	0.121307	0.63	998	Damaging	0.00485	104733	1015	0.01	0.03	0.772
CGNL1	15	57375967	57550717	ENSG00000128849	ENST00000281282	NM_032866.5	7214	TRUE	protein coding	3909	HC PTV	0.000200985	106973	-0.390671	0.647535	0.58	43	0.000206	104506	-0.70495	0.581729	0.23	43	HC PTV	0.00021	104733	44	-0.15	0.14	0.302
CGNL1	15	57375967	57550717	ENSG00000128849	ENST00000281282	NM_032866.5	7214	TRUE	protein coding	3909	Missense CADD ≥25	0.00455255	106973	-0.0180033	0.136652	0.84	974	0.004569	104506	-0.0542	0.123981	0.81	955	Missense	0.0153	104733	3197	0.01	0.02	0.512
CGREF1	2	27098889	27119128	ENSG00000138028	ENST00000402394	NM_006569.6	1931	TRUE	protein coding	957	Damaging	0.000560889	106973	-0.0114369	0.386352	0.73	120	0.00056	104506	-0.00814	0.351431	0.7	117	Damaging	0.000458	104733	96	-0.05	0.1	0.611
CGREF1	2	27098889	27119128	ENSG00000138028	ENST00000402394	NM_006569.6	1931	TRUE	protein coding	957	HC PTV	0.000444037	106973	-0.019018	0.434146	0.83	95	0.000445	104506	-0.0841	0.394104	0.65	93	HC PTV	0.000425	104733	89	-0.02	0.1	0.846
CGREF1	2	27098889	27119128	ENSG00000138028	ENST00000402394	NM_006569.6	1931	TRUE	protein coding	957	Missense CADD ≥25	0.000116852	106973	0.0173884	0.846255	0.74	25	0.000115	104506	0.286199	0.775768	0.96	24	Missense	0.00116	104733	243	-0.03	0.06	0.65
CGRRF1	14	54509812	54539292	ENSG00000100532	ENST00000216420	NM_006568.3	1962	TRUE	protein coding	999	Damaging	0.000425341	106973	-0.224138	0.445491	0.79	91	0.000431	104506	-0.32621	0.402398	0.62	90	Damaging	0.000458	104733	96	-0.13	0.1	0.181
CGRRF1	14	54509812	54539292	ENSG00000100532	ENST00000216420	NM_006568.3	1962	TRUE	protein coding	999	HC PTV	6.54371e-05	106973	0.522148	1.13532	0.81	14	6.7e-05	104506	0.132267	1.01985	0.95	14	HC PTV	6.68e-05	104733	14	0.01	0.25	0.983
CGRRF1	14	54509812	54539292	ENSG00000100532	ENST00000216420	NM_006568.3	1962	TRUE	protein coding	999	Missense CADD ≥25	0.000359904	106973	-0.359858	0.484269	0.69	77	0.000364	104506	-0.41063	0.437867	0.57	76	Missense	0.00217	104733	454	-0.03	0.04	0.554
CH25H	10	89205629	89207317	ENSG00000138135	ENST00000371852	NM_003956.4	1689	TRUE	protein coding	819	Damaging	0.000490778	106973	-0.068933	0.414528	0.89	105	0.000483	104506	0.007673	0.379583	0.96	101	Damaging	0.000473	104733	99	0.08	0.1	0.402
CH25H	10	89205629	89207317	ENSG00000138135	ENST00000371852	NM_003956.4	1689	TRUE	protein coding	819	HC PTV	0.000401971	106973	-0.0384504	0.457997	0.89	86	0.000392	104506	0.093568	0.421232	0.63	82	HC PTV	0.000382	104733	80	0.1	0.11	0.324
CH25H	10	89205629	89207317	ENSG00000138135	ENST00000371852	NM_003956.4	1689	TRUE	protein coding	819	Missense CADD ≥25	8.88075e-05	106973	-0.206691	0.97404	0.54	19	9.09e-05	104506	-0.3628	0.87479	0.27	19	Missense	0.000955	104733	200	-0.12	0.07	0.0645
CHAC1	15	40952962	40956512	ENSG00000128965	ENST00000617768	NM_024111.6	1520	TRUE	protein coding	669	Damaging	0.00296804	106973	0.283871	0.168984	0.077	635	0.003	104506	0.160116	0.15278	0.19	627	Damaging	0.00295	104733	617	0.04	0.04	0.331
CHAC1	15	40952962	40956512	ENSG00000128965	ENST00000617768	NM_024111.6	1520	TRUE	protein coding	669	HC PTV	0.000224356	106973	0.522797	0.612964	0.23	48	0.000225	104506	0.573247	0.556494	0.14	47	HC PTV	0.000229	104733	48	0.12	0.14	0.389
CHAC1	15	40952962	40956512	ENSG00000128965	ENST00000617768	NM_024111.6	1520	TRUE	protein coding	669	Missense CADD ≥25	0.00274368	106973	0.263984	0.175719	0.13	587	0.002775	104506	0.126327	0.158815	0.35	580	Missense	0.00461	104733	966	0.03	0.03	0.315
CHAC2	2	53767804	53775196	ENSG00000143942	ENST00000295304	NM_001008708.4	1309	TRUE	protein coding	555	Damaging	0.00249128	106973	-0.0807167	0.183711	0.51	533	0.002488	104506	-0.04126	0.167047	0.53	520	Damaging	0.00155	104733	325	-0.05	0.05	0.379
CHAC2	2	53767804	53775196	ENSG00000143942	ENST00000295304	NM_001008708.4	1309	TRUE	protein coding	555	HC PTV	0.00124798	106973	0.0440302	0.259193	0.91	267	0.001258	104506	-0.01204	0.234561	0.94	263	HC PTV	0.000282	104733	59	0.03	0.12	0.819
CHAC2	2	53767804	53775196	ENSG00000143942	ENST00000295304	NM_001008708.4	1309	TRUE	protein coding	555	Missense CADD ≥25	0.0012433	106973	-0.20561	0.259767	0.3	266	0.00123	104506	-0.07098	0.23735	0.41	257	Missense	0.00246	104733	515	0.02	0.04	0.713
CHAD	17	50464496	50468906	ENSG00000136457	ENST00000508540	NM_001267.3	1705	TRUE	protein coding	1080	Damaging	0.000574911	106973	0.58734	0.382879	0.15	123	0.000584	104506	0.454173	0.345355	0.3	122	Damaging	0.000559	104733	117	0.15	0.09	0.0874
CHAD	17	50464496	50468906	ENSG00000136457	ENST00000508540	NM_001267.3	1705	TRUE	protein coding	1080	HC PTV	9.81556e-05	106973	0.889665	0.926053	0.27	21	9.57e-05	104506	1.2211	0.852423	0.12	20	HC PTV	8.12e-05	104733	17	0.39	0.23	0.091
CHAD	17	50464496	50468906	ENSG00000136457	ENST00000508540	NM_001267.3	1705	TRUE	protein coding	1080	Missense CADD ≥25	0.000476756	106973	0.524789	0.420417	0.29	102	0.000488	104506	0.303448	0.377671	0.65	102	Missense	0.00218	104733	456	0.05	0.04	0.246
CHADL	22	41229510	41240931	ENSG00000100399	ENST00000216241	NM_138481.2	2530	TRUE	protein coding	2289	Damaging	0.00188833	106973	0.142623	0.211865	0.56	404	0.001914	104506	0.082548	0.191289	0.68	400	Damaging	0.00189	104733	395	0.03	0.05	0.584
CHADL	22	41229510	41240931	ENSG00000100399	ENST00000216241	NM_138481.2	2530	TRUE	protein coding	2289	HC PTV	0.000528171	106973	0.158056	0.400031	0.58	113	0.000536	104506	0.052375	0.36098	0.78	112	HC PTV	0.000525	104733	110	0.01	0.09	0.956
CHADL	22	41229510	41240931	ENSG00000100399	ENST00000216241	NM_138481.2	2530	TRUE	protein coding	2289	Missense CADD ≥25	0.00136016	106973	0.136301	0.249491	0.73	291	0.001378	104506	0.094113	0.225305	0.76	288	Missense	0.00511	104733	1070	0.02	0.03	0.403
CHAF1A	19	4402640	4445018	ENSG00000167670	ENST00000301280	NM_005483.3	3366	TRUE	protein coding	2871	Damaging	0.00153777	106973	0.11811	0.234033	0.46	329	0.001526	104506	0.240001	0.213528	0.21	319	Damaging	0.00156	104733	326	0.02	0.05	0.694
CHAF1A	19	4402640	4445018	ENSG00000167670	ENST00000301280	NM_005483.3	3366	TRUE	protein coding	2871	Missense CADD ≥25	0.0015331	106973	0.108479	0.234389	0.49	328	0.001521	104506	0.230618	0.213863	0.23	318	Missense	0.00757	104733	1586	-0.01	0.02	0.612
CHAF1B	21	36385392	36419015	ENSG00000159259	ENST00000314103	NM_005441.3	4466	TRUE	protein coding	1680	Damaging	0.000467408	106973	0.904162	0.425678	0.033	100	0.000469	104506	0.854066	0.386304	0.02	98	Damaging	0.000468	104733	98	0.22	0.1	0.0249
CHAF1B	21	36385392	36419015	ENSG00000159259	ENST00000314103	NM_005441.3	4466	TRUE	protein coding	1680	Missense CADD ≥25	0.000467408	106973	0.904162	0.425678	0.033	100	0.000469	104506	0.854066	0.386304	0.02	98	Missense	0.00259	104733	543	0.11	0.04	0.0101
CHAMP1	13	114314482	114337626	ENSG00000198824	ENST00000361283	NM_032436.4	3799	TRUE	protein coding	2439	Damaging	0.000345882	106973	0.0619011	0.494137	0.95	74	0.000344	104506	0.12582	0.449999	0.9	72	Damaging	0.000334	104733	70	0.06	0.11	0.604
CHAMP1	13	114314482	114337626	ENSG00000198824	ENST00000361283	NM_032436.4	3799	TRUE	protein coding	2439	Missense CADD ≥25	0.000345882	106973	0.0619011	0.494137	0.95	74	0.000344	104506	0.12582	0.449999	0.9	72	Missense	0.00499	104733	1046	-0.01	0.03	0.665
CHAT	10	49609095	49667942	ENSG00000070748	ENST00000337653	NM_020549.5	5296	TRUE	protein coding	2247	Damaging	0.00235573	106973	-0.0491563	0.189552	0.61	504	0.002359	104506	-0.10685	0.172126	0.29	493	Damaging	0.00133	104733	279	0.03	0.06	0.658
CHAT	10	49609095	49667942	ENSG00000070748	ENST00000337653	NM_020549.5	5296	TRUE	protein coding	2247	HC PTV	0.000336534	106973	0.359898	0.500474	0.53	72	0.000335	104506	0.410748	0.455854	0.45	70	HC PTV	0.000325	104733	68	0.13	0.12	0.249
CHAT	10	49609095	49667942	ENSG00000070748	ENST00000337653	NM_020549.5	5296	TRUE	protein coding	2247	Missense CADD ≥25	0.0020192	106973	-0.117502	0.204672	0.42	432	0.002024	104506	-0.19266	0.185762	0.15	423	Missense	0.00477	104733	1000	0.02	0.03	0.608
CHCHD1	10	73782047	73783652	ENSG00000172586	ENST00000372833	NM_203298.3	850	TRUE	protein coding	357	Damaging	9.34815e-05	106973	-0.180663	0.949349	0.93	20	9.57e-05	104506	-0.36436	0.852615	0.8	20	Damaging	8.59e-05	104733	18	-0.16	0.22	0.485
CHCHD1	10	73782047	73783652	ENSG00000172586	ENST00000372833	NM_203298.3	850	TRUE	protein coding	357	Missense CADD ≥25	5.14148e-05	106973	0.501218	1.28002	0.78	11	5.26e-05	104506	0.313324	1.14959	0.74	11	Missense	0.000387	104733	81	0.11	0.11	0.3
CHCHD10	22	23765834	23767972	ENSG00000250479	ENST00000484558	NM_213720.3	700	TRUE	protein coding	429	Damaging	0.0003786	106973	0.0900553	0.472419	0.8	81	0.000368	104506	0.464221	0.435284	0.28	77	Damaging	0.000539	104733	113	0.01	0.09	0.95
CHCHD10	22	23765834	23767972	ENSG00000250479	ENST00000484558	NM_213720.3	700	TRUE	protein coding	429	Missense CADD ≥25	0.000341208	106973	0.121333	0.497604	0.7	73	0.00033	104506	0.566008	0.4598	0.18	69	Missense	0.00129	104733	270	0.01	0.06	0.839
CHCHD2	7	56101573	56106476	ENSG00000106153	ENST00000395422	NM_016139.4	797	TRUE	protein coding	456	Damaging	0.000523497	106973	0.549546	0.40157	0.18	112	0.000526	104506	0.183775	0.363997	0.67	110	Damaging	0.000525	104733	110	0.18	0.09	0.0523
CHCHD2	7	56101573	56106476	ENSG00000106153	ENST00000395422	NM_016139.4	797	TRUE	protein coding	456	HC PTV	7.01111e-05	106973	0.835893	1.09604	0.55	15	6.7e-05	104506	-0.11661	1.01922	0.89	14	HC PTV	7.16e-05	104733	15	0.3	0.25	0.229
CHCHD2	7	56101573	56106476	ENSG00000106153	ENST00000395422	NM_016139.4	797	TRUE	protein coding	456	Missense CADD ≥25	0.000453385	106973	0.505026	0.431528	0.23	97	0.000459	104506	0.227628	0.389646	0.61	96	Missense	0.00155	104733	324	0.01	0.05	0.874
CHCHD3	7	132784870	133082090	ENSG00000106554	ENST00000262570	NM_017812.4	1604	TRUE	protein coding	684	Damaging	0.000373926	106973	-0.392715	0.474756	0.48	80	0.000373	104506	-0.27799	0.431951	0.74	78	Damaging	0.000382	104733	80	-0.06	0.1	0.569
CHCHD3	7	132784870	133082090	ENSG00000106554	ENST00000262570	NM_017812.4	1604	TRUE	protein coding	684	HC PTV	7.01111e-05	106973	0.753409	1.09601	0.34	15	7.18e-05	104506	0.653679	0.98464	0.33	15	HC PTV	7.64e-05	104733	16	0.17	0.22	0.45
CHCHD3	7	132784870	133082090	ENSG00000106554	ENST00000262570	NM_017812.4	1604	TRUE	protein coding	684	Missense CADD ≥25	0.000303815	106973	-0.657258	0.526665	0.21	65	0.000301	104506	-0.49987	0.480606	0.4	63	Missense	0.000983	104733	206	-0.11	0.07	0.0881
CHCHD4	3	14112077	14124870	ENSG00000163528	ENST00000396914	NM_001098502.2	1433	TRUE	protein coding	429	Damaging	0.000313163	106973	0.494704	0.518196	0.39	67	0.000321	104506	0.248511	0.465523	0.66	67	Damaging	0.000315	104733	66	0.11	0.12	0.332
CHCHD4	3	14112077	14124870	ENSG00000163528	ENST00000396914	NM_001098502.2	1433	TRUE	protein coding	429	Missense CADD ≥25	0.000303815	106973	0.539353	0.526103	0.35	65	0.000311	104506	0.295718	0.472625	0.59	65	Missense	0.000931	104733	195	0.07	0.07	0.273
CHCHD5	2	112584240	112589275	ENSG00000125611	ENST00000409719		3272	TRUE	protein coding	477	Damaging	0.000892749	106973	-0.345682	0.306327	0.32	191	0.00089	104506	-0.2952	0.278801	0.38	186	Damaging	0.000974	104733	204	-0.02	0.07	0.718
CHCHD5	2	112584240	112589275	ENSG00000125611	ENST00000409719		3272	TRUE	protein coding	477	Missense CADD ≥25	0.000892749	106973	-0.345682	0.306327	0.32	191	0.00089	104506	-0.2952	0.278801	0.38	186	Missense	0.00139	104733	291	-0.01	0.06	0.819
CHCHD6	3	126704240	126960420	ENSG00000159685	ENST00000290913	NM_032343.3	1000	TRUE	protein coding	708	Damaging	0.000411319	106973	0.267885	0.452229	0.68	88	0.000397	104506	0.422879	0.418318	0.35	83	Damaging	0.000415	104733	87	0.09	0.1	0.355
CHCHD6	3	126704240	126960420	ENSG00000159685	ENST00000290913	NM_032343.3	1000	TRUE	protein coding	708	HC PTV	0.000121526	106973	0.9435	0.831641	0.28	26	0.00012	104506	1.1804	0.761897	0.14	25	HC PTV	0.00011	104733	23	0.28	0.2	0.157
CHCHD6	3	126704240	126960420	ENSG00000159685	ENST00000290913	NM_032343.3	1000	TRUE	protein coding	708	Missense CADD ≥25	0.000289793	106973	-0.0157594	0.538727	0.82	62	0.000277	104506	0.095925	0.500372	0.88	58	Missense	0.00173	104733	362	0.04	0.05	0.444
CHCHD7	8	56211686	56218809	ENSG00000170791	ENST00000355315	NM_001011671.3	1697	TRUE	protein coding	258	Damaging	0.000154245	106973	-0.610589	0.73907	0.63	33	0.000153	104506	-0.47793	0.674117	0.7	32	Damaging	0.000162	104733	34	-0.12	0.16	0.46
CHCHD7	8	56211686	56218809	ENSG00000170791	ENST00000355315	NM_001011671.3	1697	TRUE	protein coding	258	HC PTV	6.54371e-05	106973	-1.79932	1.13458	0.22	14	6.22e-05	104506	-1.2211	1.05753	0.34	13	HC PTV	6.68e-05	104733	14	-0.45	0.25	0.076
CHCHD7	8	56211686	56218809	ENSG00000170791	ENST00000355315	NM_001011671.3	1697	TRUE	protein coding	258	Missense CADD ≥25	8.88075e-05	106973	0.265563	0.973971	0.67	19	9.09e-05	104506	0.030729	0.874806	0.78	19	Missense	0.000554	104733	116	-0.11	0.09	0.216
CHD1	5	98853985	98929007	ENSG00000153922	ENST00000614616	NM_001270.4	8145	TRUE	protein coding	5133	Damaging	0.00178082	106973	0.0661921	0.217636	0.81	381	0.00177	104506	0.102079	0.198379	0.56	370	Damaging	0.00183	104733	384	0.01	0.05	0.827
CHD1	5	98853985	98929007	ENSG00000153922	ENST00000614616	NM_001270.4	8145	TRUE	protein coding	5133	HC PTV	6.0763e-05	106973	-1.31617	1.17617	0.27	13	6.22e-05	104506	-1.56608	1.05651	0.15	13	HC PTV	9.55e-05	104733	20	-0.32	0.21	0.134
CHD1	5	98853985	98929007	ENSG00000153922	ENST00000614616	NM_001270.4	8145	TRUE	protein coding	5133	Missense CADD ≥25	0.00172006	106973	0.115174	0.221435	0.65	368	0.001708	104506	0.163004	0.201947	0.38	357	Missense	0.0066	104733	1382	-0.06	0.03	0.0128
CHD1L	1	147242654	147295765	ENSG00000131778	ENST00000369258	NM_004284.6	2967	TRUE	protein coding	2694	Damaging	0.00426276	106973	0.0118695	0.140726	0.92	912	0.004282	104506	-0.03435	0.127611	0.81	895	Damaging	0.00296	104733	621	-0.03	0.04	0.457
CHD1L	1	147242654	147295765	ENSG00000131778	ENST00000369258	NM_004284.6	2967	TRUE	protein coding	2694	HC PTV	0.00122928	106973	-0.181483	0.261297	0.41	263	0.001234	104506	-0.14329	0.236989	0.53	258	HC PTV	0.00125	104733	262	-0.05	0.06	0.408
CHD1L	1	147242654	147295765	ENSG00000131778	ENST00000369258	NM_004284.6	2967	TRUE	protein coding	2694	Missense CADD ≥25	0.00304282	106973	0.0994897	0.16637	0.5	651	0.003057	104506	0.019659	0.150851	0.86	639	Missense	0.00746	104733	1563	0.03	0.02	0.18
CHD2	15	92900189	93027996	ENSG00000173575	ENST00000394196	NM_001271.4	9350	TRUE	protein coding	5487	Damaging	0.00147233	106973	0.220609	0.239562	0.54	315	0.001483	104506	0.144979	0.216947	0.71	310	Damaging	0.000196	104733	41	0.07	0.15	0.658
CHD2	15	92900189	93027996	ENSG00000173575	ENST00000394196	NM_001271.4	9350	TRUE	protein coding	5487	Missense CADD ≥25	0.00144896	106973	0.20358	0.241475	0.61	310	0.001459	104506	0.130492	0.218708	0.78	305	Missense	0.0019	104733	397	0.09	0.05	0.061
CHD3	17	7884796	7912760	ENSG00000170004	ENST00000330494	NM_001005273.3	7385	TRUE	protein coding	6003	Damaging	0.00185093	106973	0.167318	0.213653	0.41	396	0.001871	104506	0.070155	0.193152	0.73	391	Damaging	0.0019	104733	399	0.03	0.05	0.54
CHD3	17	7884796	7912760	ENSG00000170004	ENST00000330494	NM_001005273.3	7385	TRUE	protein coding	6003	HC PTV	6.0763e-05	106973	0.0336162	1.17695	0.96	13	5.74e-05	104506	1.04529	1.10043	0.51	12	HC PTV	6.68e-05	104733	14	0.26	0.25	0.301
CHD3	17	7884796	7912760	ENSG00000170004	ENST00000330494	NM_001005273.3	7385	TRUE	protein coding	6003	Missense CADD ≥25	0.00179017	106973	0.171834	0.217237	0.4	383	0.001813	104506	0.039149	0.196177	0.81	379	Missense	0.00933	104733	1955	0.03	0.02	0.159
CHD4	12	6570082	6614524	ENSG00000111642	ENST00000544040	NM_001273.5	6491	TRUE	protein coding	5739	Damaging	0.00116385	106973	-0.0703766	0.26892	0.74	249	0.001163	104506	-0.03454	0.244491	0.9	243	Damaging	0.00118	104733	247	0.01	0.06	0.912
CHD4	12	6570082	6614524	ENSG00000111642	ENST00000544040	NM_001273.5	6491	TRUE	protein coding	5739	HC PTV	6.54371e-05	106973	-0.0401689	1.13291	0.87	14	6.7e-05	104506	-0.39265	1.01751	0.87	14	HC PTV	7.64e-05	104733	16	-0.11	0.24	0.635
CHD4	12	6570082	6614524	ENSG00000111642	ENST00000544040	NM_001273.5	6491	TRUE	protein coding	5739	Missense CADD ≥25	0.00109841	106973	-0.0721608	0.276794	0.71	235	0.001096	104506	-0.01259	0.251836	0.93	229	Missense	0.00416	104733	871	0.03	0.03	0.394
CHD5	1	6101787	6180321	ENSG00000116254	ENST00000262450	NM_015557.3	9850	TRUE	protein coding	5865	Damaging	0.00311761	106973	-0.108153	0.164371	0.71	667	0.003139	104506	-0.18054	0.148889	0.35	656	Damaging	0.00315	104733	659	-0.03	0.04	0.422
CHD5	1	6101787	6180321	ENSG00000116254	ENST00000262450	NM_015557.3	9850	TRUE	protein coding	5865	HC PTV	8.41334e-05	106973	0.392126	0.997451	0.54	18	8.61e-05	104506	0.03724	0.896009	0.73	18	HC PTV	6.21e-05	104733	13	0.26	0.26	0.324
CHD5	1	6101787	6180321	ENSG00000116254	ENST00000262450	NM_015557.3	9850	TRUE	protein coding	5865	Missense CADD ≥25	0.00303815	106973	-0.132931	0.166496	0.58	650	0.003057	104506	-0.19793	0.150847	0.28	639	Missense	0.0117	104733	2454	-0.01	0.02	0.617
CHD6	20	41402083	41618384	ENSG00000124177	ENST00000373233	NM_032221.5	10719	TRUE	protein coding	8148	Damaging	0.00244454	106973	-0.268632	0.186027	0.25	523	0.002454	104506	-0.29182	0.16869	0.19	513	Damaging	0.00251	104733	525	-0.07	0.04	0.0908
CHD6	20	41402083	41618384	ENSG00000124177	ENST00000373233	NM_032221.5	10719	TRUE	protein coding	8148	Missense CADD ≥25	0.00240715	106973	-0.253445	0.187459	0.27	515	0.002416	104506	-0.27371	0.170014	0.22	505	Missense	0.0118	104733	2471	-0.02	0.02	0.21
CHD7	8	60678740	60868028	ENSG00000171316	ENST00000423902	NM_017780.4	11606	TRUE	protein coding	8994	Damaging	0.00284184	106973	-0.0784244	0.172657	0.72	608	0.002852	104506	-0.12013	0.156632	0.62	596	Damaging	0.000668	104733	140	0.07	0.08	0.369
CHD7	8	60678740	60868028	ENSG00000171316	ENST00000423902	NM_017780.4	11606	TRUE	protein coding	8994	Missense CADD ≥25	0.00283249	106973	-0.0867683	0.17294	0.68	606	0.002842	104506	-0.1269	0.156894	0.57	594	Missense	0.0154	104733	3220	0.02	0.02	0.359
CHD8	14	21385194	21456126	ENSG00000100888	ENST00000646647	NM_001170629.2	8467	TRUE	protein coding	7746	Damaging	0.00443102	106973	0.00791012	0.138598	0.95	948	0.004402	104506	0.110337	0.126377	0.55	920	Damaging	0.00451	104733	944	-0.02	0.03	0.581
CHD8	14	21385194	21456126	ENSG00000100888	ENST00000646647	NM_001170629.2	8467	TRUE	protein coding	7746	Missense CADD ≥25	0.00439363	106973	0.000543222	0.139181	0.9	940	0.004363	104506	0.104336	0.126925	0.59	912	Missense	0.0116	104733	2425	-0.01	0.02	0.579
CHD9	16	53054991	53329150	ENSG00000177200	ENST00000447540	NM_001308319.2	11547	TRUE	protein coding	8694	Damaging	0.00336534	106973	-0.152122	0.158691	0.19	720	0.003344	104506	-0.04972	0.144679	0.41	699	Damaging	0.00339	104733	711	-0.04	0.04	0.309
CHD9	16	53054991	53329150	ENSG00000177200	ENST00000447540	NM_001308319.2	11547	TRUE	protein coding	8694	HC PTV	8.41334e-05	106973	-0.874691	1.00038	0.47	18	8.61e-05	104506	-1.19633	0.89867	0.2	18	HC PTV	7.64e-05	104733	16	-0.26	0.24	0.275
CHD9	16	53054991	53329150	ENSG00000177200	ENST00000447540	NM_001308319.2	11547	TRUE	protein coding	8694	Missense CADD ≥25	0.0032812	106973	-0.133425	0.160699	0.22	702	0.003258	104506	-0.01921	0.146566	0.53	681	Missense	0.0105	104733	2206	-0.01	0.02	0.476
CHDH	3	53812335	53846419	ENSG00000016391	ENST00000315251	NM_018397.5	7694	TRUE	protein coding	1785	Damaging	0.00163125	106973	-0.138538	0.227349	0.44	349	0.001631	104506	-0.10546	0.20662	0.56	341	Damaging	0.00164	104733	344	-0.01	0.05	0.786
CHDH	3	53812335	53846419	ENSG00000016391	ENST00000315251	NM_018397.5	7694	TRUE	protein coding	1785	HC PTV	0.000439363	106973	0.136783	0.437524	0.8	94	0.000435	104506	0.279269	0.399472	0.43	91	HC PTV	0.000454	104733	95	0.04	0.1	0.692
CHDH	3	53812335	53846419	ENSG00000016391	ENST00000315251	NM_018397.5	7694	TRUE	protein coding	1785	Missense CADD ≥25	0.00119656	106973	-0.266873	0.265333	0.25	256	0.001201	104506	-0.27479	0.240725	0.2	251	Missense	0.00351	104733	736	0.02	0.04	0.567
CHEK1	11	125625163	125676255	ENSG00000149554	ENST00000438015	NM_001114122.3	4128	TRUE	protein coding	1431	Damaging	0.00071046	106973	0.408491	0.34462	0.4	152	0.000718	104506	0.357715	0.311626	0.34	150	Damaging	0.000721	104733	151	0.1	0.08	0.187
CHEK1	11	125625163	125676255	ENSG00000149554	ENST00000438015	NM_001114122.3	4128	TRUE	protein coding	1431	HC PTV	0.000210333	106973	0.103337	0.633055	0.99	45	0.000211	104506	0.149747	0.575091	0.9	44	HC PTV	0.00021	104733	44	0.11	0.14	0.457
CHEK1	11	125625163	125676255	ENSG00000149554	ENST00000438015	NM_001114122.3	4128	TRUE	protein coding	1431	Missense CADD ≥25	0.000500126	106973	0.536555	0.410656	0.32	107	0.000507	104506	0.443788	0.370624	0.29	106	Missense	0.00148	104733	311	0.17	0.05	0.00147
CHEK2	22	28687743	28742422	ENSG00000183765	ENST00000404276	NM_007194.4	1844	TRUE	protein coding	1632	Damaging	0.00270162	106973	1.57304	0.177307	1.6e-21	578	0.002722	104506	1.46763	0.160548	9.2e-24	569	Damaging	0.00307	104733	643	0.38	0.04	3.69e-24
CHEK2	22	28687743	28742422	ENSG00000183765	ENST00000404276	NM_007194.4	1844	TRUE	protein coding	1632	HC PTV	0.000687089	106973	2.50416	0.351028	6.6e-13	147	0.000699	104506	2.33864	0.316442	4.2e-14	146	HC PTV	0.000769	104733	161	0.67	0.07	3.27e-19
CHEK2	22	28687743	28742422	ENSG00000183765	ENST00000404276	NM_007194.4	1844	TRUE	protein coding	1632	Missense CADD ≥25	0.00201453	106973	1.2505	0.205145	8.9e-12	431	0.002024	104506	1.16226	0.186032	5.8e-13	423	Missense	0.00662	104733	1387	0.26	0.03	6.91e-25
CHERP	19	16517894	16542437	ENSG00000085872	ENST00000546361	NM_006387.6	4075	TRUE	protein coding	2751	Damaging	0.0010096	106973	-0.219565	0.288654	0.53	216	0.001	104506	-0.16954	0.263641	0.67	209	Damaging	0.00103	104733	216	-0.07	0.06	0.266
CHERP	19	16517894	16542437	ENSG00000085872	ENST00000546361	NM_006387.6	4075	TRUE	protein coding	2751	Missense CADD ≥25	0.0010096	106973	-0.219565	0.288654	0.53	216	0.001	104506	-0.16954	0.263641	0.67	209	Missense	0.00416	104733	872	-0.01	0.03	0.696
CHFR	12	132822187	132956304	ENSG00000072609	ENST00000450056	NM_001161346.2	11228	TRUE	protein coding	1959	Damaging	0.00159853	106973	-0.0407676	0.229574	0.71	342	0.001598	104506	-0.04117	0.20864	0.59	334	Damaging	0.00144	104733	302	0.04	0.05	0.451
CHFR	12	132822187	132956304	ENSG00000072609	ENST00000450056	NM_001161346.2	11228	TRUE	protein coding	1959	HC PTV	0.0002524	106973	0.520422	0.576961	0.38	54	0.000249	104506	0.817223	0.528058	0.16	52	HC PTV	0.000263	104733	55	0.18	0.13	0.162
CHFR	12	132822187	132956304	ENSG00000072609	ENST00000450056	NM_001161346.2	11228	TRUE	protein coding	1959	Missense CADD ≥25	0.00134613	106973	-0.146187	0.250113	0.43	288	0.001349	104506	-0.19977	0.227009	0.23	282	Missense	0.00366	104733	767	-0.06	0.03	0.0916
CHGA	14	92923150	92935285	ENSG00000100604	ENST00000216492	NM_001275.4	1985	TRUE	protein coding	1374	Damaging	0.000411319	106973	-0.684881	0.452989	0.18	88	0.000411	104506	-0.62174	0.41162	0.18	86	Damaging	0.00042	104733	88	-0.09	0.1	0.377
CHGA	14	92923150	92935285	ENSG00000100604	ENST00000216492	NM_001275.4	1985	TRUE	protein coding	1374	HC PTV	8.88075e-05	106973	-0.286382	0.974581	0.77	19	9.09e-05	104506	-0.61581	0.875459	0.48	19	HC PTV	6.68e-05	104733	14	0.05	0.25	0.844
CHGA	14	92923150	92935285	ENSG00000100604	ENST00000216492	NM_001275.4	1985	TRUE	protein coding	1374	Missense CADD ≥25	0.000322511	106973	-0.794433	0.511528	0.17	69	0.000321	104506	-0.62321	0.466307	0.25	67	Missense	0.00202	104733	423	0.01	0.05	0.789
CHGB	20	5911510	5925353	ENSG00000089199	ENST00000378961	NM_001819.3	2462	TRUE	protein coding	2034	Damaging	0.00123396	106973	-0.0556143	0.261511	0.83	264	0.001254	104506	-0.28701	0.235754	0.28	262	Damaging	0.00124	104733	260	0	0.06	0.959
CHGB	20	5911510	5925353	ENSG00000089199	ENST00000378961	NM_001819.3	2462	TRUE	protein coding	2034	HC PTV	0.000341208	106973	0.608333	0.496882	0.35	73	0.000349	104506	0.224851	0.446238	0.78	73	HC PTV	0.000349	104733	73	0.1	0.11	0.352
CHGB	20	5911510	5925353	ENSG00000089199	ENST00000378961	NM_001819.3	2462	TRUE	protein coding	2034	Missense CADD ≥25	0.000892749	106973	-0.309599	0.307361	0.41	191	0.000904	104506	-0.48457	0.277491	0.15	189	Missense	0.00605	104733	1268	-0.01	0.03	0.724
CHI3L1	1	203178931	203186704	ENSG00000133048	ENST00000255409	NM_001276.4	1747	TRUE	protein coding	1152	Damaging	0.000738504	106973	-0.409483	0.336933	0.32	158	0.000737	104506	-0.39345	0.306573	0.33	154	Damaging	0.00073	104733	153	-0.05	0.08	0.537
CHI3L1	1	203178931	203186704	ENSG00000133048	ENST00000255409	NM_001276.4	1747	TRUE	protein coding	1152	HC PTV	0.000182289	106973	-0.479392	0.677716	0.56	39	0.000172	104506	0.263217	0.633639	0.56	36	HC PTV	0.000167	104733	35	0.07	0.16	0.651
CHI3L1	1	203178931	203186704	ENSG00000133048	ENST00000255409	NM_001276.4	1747	TRUE	protein coding	1152	Missense CADD ≥25	0.000556215	106973	-0.386229	0.388173	0.42	119	0.000565	104506	-0.59371	0.350173	0.16	118	Missense	0.00487	104733	1021	-0.05	0.03	0.0941
CHI3L2	1	111200771	111243440	ENSG00000064886	ENST00000369748	NM_004000.3	1416	TRUE	protein coding	1173	Damaging	0.000631	106973	-0.417678	0.364438	0.26	135	0.000632	104506	-0.40708	0.331072	0.099	132	Damaging	0.000473	104733	99	-0.05	0.1	0.591
CHI3L2	1	111200771	111243440	ENSG00000064886	ENST00000369748	NM_004000.3	1416	TRUE	protein coding	1173	HC PTV	0.000233704	106973	-0.777672	0.59861	0.2	50	0.00023	104506	-0.52916	0.548819	0.24	48	HC PTV	6.68e-05	104733	14	-0.07	0.25	0.78
CHI3L2	1	111200771	111243440	ENSG00000064886	ENST00000369748	NM_004000.3	1416	TRUE	protein coding	1173	Missense CADD ≥25	0.000397297	106973	-0.205491	0.459188	0.67	85	0.000402	104506	-0.33697	0.414936	0.24	84	Missense	0.00327	104733	685	-0.02	0.04	0.65
CHIA	1	111290851	111320566	ENSG00000134216	ENST00000369740	NM_201653.4	1696	TRUE	protein coding	1431	Damaging	0.00132276	106973	0.293944	0.251942	0.22	283	0.001321	104506	0.308563	0.229166	0.13	276	Damaging	0.00158	104733	331	0.04	0.05	0.426
CHIA	1	111290851	111320566	ENSG00000134216	ENST00000369740	NM_201653.4	1696	TRUE	protein coding	1431	HC PTV	0.000729156	106973	0.0344417	0.339164	0.93	156	0.000722	104506	0.169142	0.309669	0.52	151	HC PTV	0.000812	104733	170	-0.02	0.07	0.735
CHIA	1	111290851	111320566	ENSG00000134216	ENST00000369740	NM_201653.4	1696	TRUE	protein coding	1431	Missense CADD ≥25	0.000593608	106973	0.611576	0.375758	0.079	127	0.000598	104506	0.475946	0.340229	0.12	125	Missense	0.00242	104733	506	0.07	0.04	0.11
CHIC1	X	73563200	73687102	ENSG00000204116	ENST00000373502		4158	TRUE	protein coding	675	Damaging	8.41334e-05	106973	0.904475	1.00181	0.53	18	8.61e-05	104506	0.587746	0.900003	0.69	18	Damaging	8.12e-05	104733	17	0.12	0.23	0.615
CHIC1	X	73563200	73687102	ENSG00000204116	ENST00000373502		4158	TRUE	protein coding	675	Missense CADD ≥25	5.60889e-05	106973	0.681311	1.22691	0.82	12	5.74e-05	104506	0.329235	1.10222	0.94	12	Missense	0.000463	104733	97	-0.15	0.1	0.123
CHIC2	4	54009789	54064605	ENSG00000109220	ENST00000263921	NM_012110.4	1109	TRUE	protein coding	498	Damaging	9.81556e-05	106973	0.97889	0.924799	0.34	21	0.0001	104506	0.74035	0.830726	0.5	21	Damaging	0.000105	104733	22	0.26	0.2	0.207
CHIC2	4	54009789	54064605	ENSG00000109220	ENST00000263921	NM_012110.4	1109	TRUE	protein coding	498	Missense CADD ≥25	8.88075e-05	106973	1.03603	0.972262	0.33	19	9.09e-05	104506	0.783381	0.873361	0.44	19	Missense	0.000282	104733	59	0.03	0.12	0.795
CHID1	11	867859	915058	ENSG00000177830	ENST00000323578	NM_023947.4	3260	TRUE	protein coding	1182	Damaging	0.000841334	106973	0.164431	0.316723	0.57	180	0.000842	104506	0.175706	0.287724	0.48	176	Damaging	0.000855	104733	179	0.02	0.07	0.767
CHID1	11	867859	915058	ENSG00000177830	ENST00000323578	NM_023947.4	3260	TRUE	protein coding	1182	HC PTV	0.000486104	106973	0.64883	0.416525	0.11	104	0.000483	104506	0.720005	0.379675	0.039	101	HC PTV	0.000492	104733	103	0.14	0.09	0.143
CHID1	11	867859	915058	ENSG00000177830	ENST00000323578	NM_023947.4	3260	TRUE	protein coding	1182	Missense CADD ≥25	0.00035523	106973	-0.498629	0.487206	0.32	76	0.000359	104506	-0.55748	0.440554	0.19	75	Missense	0.00239	104733	501	-0.1	0.04	0.0141
CHIT1	1	203212827	203273641	ENSG00000133063	ENST00000367229	NM_003465.3	2248	TRUE	protein coding	1401	Damaging	0.000574911	106973	-0.22518	0.381769	0.69	123	0.000565	104506	-0.12024	0.350131	0.69	118	Damaging	0.000611	104733	128	-0.09	0.08	0.311
CHIT1	1	203212827	203273641	ENSG00000133063	ENST00000367229	NM_003465.3	2248	TRUE	protein coding	1401	HC PTV	0.000205659	106973	0.304618	0.638046	0.33	44	0.000201	104506	0.698988	0.586642	0.13	42	HC PTV	0.000243	104733	51	-0.13	0.13	0.314
CHIT1	1	203212827	203273641	ENSG00000133063	ENST00000367229	NM_003465.3	2248	TRUE	protein coding	1401	Missense CADD ≥25	0.000373926	106973	-0.501292	0.47329	0.25	80	0.000368	104506	-0.54995	0.433357	0.13	77	Missense	0.00613	104733	1284	-0.02	0.03	0.472
CHKA	11	68052859	68121444	ENSG00000110721	ENST00000265689	NM_001277.3	2714	TRUE	protein coding	1374	Damaging	0.000659045	106973	-0.753459	0.357785	0.036	141	0.000646	104506	-0.49343	0.328454	0.13	135	Damaging	0.000611	104733	128	-0.24	0.08	0.00452
CHKA	11	68052859	68121444	ENSG00000110721	ENST00000265689	NM_001277.3	2714	TRUE	protein coding	1374	HC PTV	6.54371e-05	106973	-0.994737	1.13474	0.28	14	6.7e-05	104506	-1.31144	1.01932	0.13	14	HC PTV	5.25e-05	104733	11	-0.35	0.29	0.223
CHKA	11	68052859	68121444	ENSG00000110721	ENST00000265689	NM_001277.3	2714	TRUE	protein coding	1374	Missense CADD ≥25	0.000593608	106973	-0.726639	0.376968	0.065	127	0.000579	104506	-0.39854	0.346914	0.28	121	Missense	0.00196	104733	410	-0.02	0.05	0.735
CHKB	22	50578959	50601455	ENSG00000100288	ENST00000406938	NM_005198.5	1474	TRUE	protein coding	1188	Damaging	0.00146299	106973	-0.102201	0.240592	0.57	313	0.001459	104506	0.009885	0.218957	0.74	305	Damaging	0.00144	104733	302	0.02	0.05	0.744
CHKB	22	50578959	50601455	ENSG00000100288	ENST00000406938	NM_005198.5	1474	TRUE	protein coding	1188	HC PTV	0.000130874	106973	0.205438	0.803313	0.73	28	0.000129	104506	0.468208	0.734915	0.47	27	HC PTV	0.000134	104733	28	0.1	0.18	0.585
CHKB	22	50578959	50601455	ENSG00000100288	ENST00000406938	NM_005198.5	1474	TRUE	protein coding	1188	Missense CADD ≥25	0.00133211	106973	-0.132434	0.25209	0.48	285	0.00133	104506	-0.03474	0.229302	0.57	278	Missense	0.00304	104733	637	-0.04	0.04	0.338
CHL1	3	196763	409417	ENSG00000134121	ENST00000256509	NM_006614.4	7856	TRUE	protein coding	3675	Damaging	0.00221551	106973	-0.133376	0.195196	0.44	474	0.00221	104506	-0.12398	0.177614	0.45	462	Damaging	0.00227	104733	476	-0.02	0.04	0.704
CHL1	3	196763	409417	ENSG00000134121	ENST00000256509	NM_006614.4	7856	TRUE	protein coding	3675	HC PTV	0.000112178	106973	-0.198356	0.865584	0.45	24	0.000105	104506	0.613204	0.812166	0.85	22	HC PTV	0.00011	104733	23	-0.04	0.2	0.844
CHL1	3	196763	409417	ENSG00000134121	ENST00000256509	NM_006614.4	7856	TRUE	protein coding	3675	Missense CADD ≥25	0.00210333	106973	-0.129833	0.200309	0.54	450	0.002105	104506	-0.16093	0.18198	0.41	440	Missense	0.00931	104733	1951	0.03	0.02	0.212
CHM	X	85861180	86047561	ENSG00000188419	ENST00000357749	NM_000390.4	5438	TRUE	protein coding	1962	Damaging	0.000509474	106973	-0.134445	0.40734	0.67	109	0.000507	104506	-0.08102	0.371085	0.77	106	Damaging	0.000143	104733	30	0.12	0.17	0.482
CHM	X	85861180	86047561	ENSG00000188419	ENST00000357749	NM_000390.4	5438	TRUE	protein coding	1962	Missense CADD ≥25	0.000495452	106973	-0.136259	0.413063	0.71	106	0.000493	104506	-0.07589	0.376449	0.83	103	Missense	0.00123	104733	257	-0.06	0.06	0.28
CHML	1	241628851	241640369	ENSG00000203668	ENST00000366553	NM_001381853.1	7711	TRUE	protein coding	1971	Damaging	0.00112645	106973	-0.226705	0.272903	0.29	241	0.001134	104506	-0.42999	0.247212	0.053	237	Damaging	0.00113	104733	236	-0.05	0.06	0.403
CHML	1	241628851	241640369	ENSG00000203668	ENST00000366553	NM_001381853.1	7711	TRUE	protein coding	1971	HC PTV	0.000336534	106973	-0.472725	0.498927	0.17	72	0.00034	104506	-0.8925	0.451332	0.016	71	HC PTV	0.000339	104733	71	-0.11	0.11	0.327
CHML	1	241628851	241640369	ENSG00000203668	ENST00000366553	NM_001381853.1	7711	TRUE	protein coding	1971	Missense CADD ≥25	0.000794593	106973	-0.103952	0.324807	0.76	170	0.000799	104506	-0.21035	0.294385	0.5	167	Missense	0.00418	104733	876	-0.02	0.03	0.441
CHMP1A	16	89640816	89657738	ENSG00000131165	ENST00000397901	NM_002768.5	2342	TRUE	protein coding	591	Damaging	0.00058426	106973	0.0955116	0.379785	0.73	125	0.000593	104506	-0.11897	0.342549	0.94	124	Damaging	0.000587	104733	123	0.02	0.09	0.788
CHMP1A	16	89640816	89657738	ENSG00000131165	ENST00000397901	NM_002768.5	2342	TRUE	protein coding	591	Missense CADD ≥25	0.000579586	106973	0.119172	0.38131	0.7	124	0.000588	104506	-0.09502	0.343936	0.98	123	Missense	0.00189	104733	395	0.04	0.05	0.462
CHMP1B	18	11851413	11854444	ENSG00000255112	ENST00000526991	NM_020412.5	3032	TRUE	protein coding	600	Damaging	0.000322511	106973	-0.129054	0.511998	0.75	69	0.000321	104506	0.032511	0.466721	1	67	Damaging	0.00032	104733	67	0.06	0.12	0.599
CHMP1B	18	11851413	11854444	ENSG00000255112	ENST00000526991	NM_020412.5	3032	TRUE	protein coding	600	Missense CADD ≥25	0.000294467	106973	0.145049	0.535805	0.82	63	0.000297	104506	0.109184	0.485153	0.83	62	Missense	0.000864	104733	181	0.03	0.07	0.627
CHMP2A	19	58551566	58555105	ENSG00000130724	ENST00000312547	NM_014453.4	894	TRUE	protein coding	669	Damaging	0.000411319	106973	-0.173972	0.451956	0.83	88	0.000407	104506	0.020654	0.413152	0.81	85	Damaging	0.000411	104733	86	0.1	0.1	0.317
CHMP2A	19	58551566	58555105	ENSG00000130724	ENST00000312547	NM_014453.4	894	TRUE	protein coding	669	Missense CADD ≥25	0.000397297	106973	-0.114464	0.459856	0.93	85	0.000392	104506	0.091584	0.420637	0.7	82	Missense	0.000955	104733	200	0.11	0.07	0.118
CHMP2B	3	87227271	87255556	ENSG00000083937	ENST00000263780	NM_014043.4	2590	TRUE	protein coding	642	Damaging	0.000593608	106973	-0.52767	0.376483	0.16	127	0.000598	104506	-0.58987	0.340909	0.094	125	Damaging	0.00063	104733	132	-0.2	0.08	0.0156
CHMP2B	3	87227271	87255556	ENSG00000083937	ENST00000263780	NM_014043.4	2590	TRUE	protein coding	642	HC PTV	0.000116852	106973	-1.17347	0.848263	0.18	25	0.00012	104506	-1.27524	0.762039	0.11	25	HC PTV	0.000134	104733	28	-0.31	0.18	0.0816
CHMP2B	3	87227271	87255556	ENSG00000083937	ENST00000263780	NM_014043.4	2590	TRUE	protein coding	642	Missense CADD ≥25	0.000476756	106973	-0.369089	0.420036	0.38	102	0.000478	104506	-0.4182	0.381094	0.28	100	Missense	0.000769	104733	161	-0.18	0.07	0.0166
CHMP3	2	86503430	86563479	ENSG00000115561	ENST00000263856	NM_016079.4	3138	TRUE	protein coding	669	Damaging	0.000383274	106973	-0.0369078	0.467288	0.96	82	0.000383	104506	-0.00884	0.424906	0.91	80	Damaging	0.000511	104733	107	0.03	0.09	0.736
CHMP3	2	86503430	86563479	ENSG00000115561	ENST00000263856	NM_016079.4	3138	TRUE	protein coding	669	Missense CADD ≥25	0.000373926	106973	-0.102528	0.473086	0.92	80	0.000373	104506	-0.05712	0.430313	0.96	78	Missense	0.00104	104733	218	-0.03	0.06	0.681
CHMP4A	14	24209615	24213830	ENSG00000254505	ENST00000347519	NM_014169.5	980	TRUE	protein coding	669	Damaging	0.0010096	106973	-0.0591059	0.289351	0.98	216	0.001019	104506	-0.19658	0.261748	0.54	213	Damaging	NA	NA	NA	NA	NA	NA
CHMP4A	14	24209615	24213830	ENSG00000254505	ENST00000347519	NM_014169.5	980	TRUE	protein coding	669	HC PTV	0.000677741	106973	-0.341153	0.353003	0.31	145	0.000679	104506	-0.35782	0.32043	0.25	142	HC PTV	NA	NA	NA	NA	NA	NA
CHMP4A	14	24209615	24213830	ENSG00000254505	ENST00000347519	NM_014169.5	980	TRUE	protein coding	669	Missense CADD ≥25	0.000331859	106973	0.516967	0.504422	0.16	71	0.00034	104506	0.126424	0.453125	0.59	71	Missense	NA	NA	NA	NA	NA	NA
CHMP4B	20	33811348	33854366	ENSG00000101421	ENST00000217402	NM_176812.5	1602	TRUE	protein coding	675	Damaging	0.0001262	106973	-0.562429	0.816854	0.66	27	0.000124	104506	-0.35336	0.747561	0.74	26	Damaging	0.000129	104733	27	-0.18	0.18	0.329
CHMP4B	20	33811348	33854366	ENSG00000101421	ENST00000217402	NM_176812.5	1602	TRUE	protein coding	675	Missense CADD ≥25	0.000121526	106973	-0.429303	0.832419	0.75	26	0.00012	104506	-0.20029	0.762371	0.9	25	Missense	0.000296	104733	62	0.05	0.12	0.686
CHMP4C	8	81732448	81759515	ENSG00000164695	ENST00000297265	NM_152284.4	1852	TRUE	protein coding	702	Damaging	0.000476756	106973	0.996926	0.420627	0.014	102	0.000488	104506	0.739892	0.377806	0.04	102	Damaging	0.000497	104733	104	0.19	0.09	0.0394
CHMP4C	8	81732448	81759515	ENSG00000164695	ENST00000297265	NM_152284.4	1852	TRUE	protein coding	702	Missense CADD ≥25	0.000439363	106973	1.1106	0.43816	0.011	94	0.00045	104506	0.849311	0.393554	0.029	94	Missense	0.00169	104733	355	0.03	0.05	0.505
CHMP5	9	33264879	33282070	ENSG00000086065	ENST00000223500	NM_016410.6	1901	TRUE	protein coding	660	Damaging	0.000350556	106973	-0.279929	0.490494	0.49	75	0.00034	104506	-0.30434	0.452794	0.53	71	Damaging	0.000349	104733	73	-0.06	0.11	0.562
CHMP5	9	33264879	33282070	ENSG00000086065	ENST00000223500	NM_016410.6	1901	TRUE	protein coding	660	Missense CADD ≥25	0.000317837	106973	-0.231845	0.51511	0.57	68	0.000306	104506	-0.23304	0.476904	0.68	64	Missense	0.000678	104733	142	-0.07	0.08	0.399
CHMP6	17	80991598	81009517	ENSG00000176108	ENST00000325167	NM_024591.5	1664	TRUE	protein coding	606	Damaging	0.000560889	106973	0.376219	0.387594	0.54	120	0.00056	104506	0.410318	0.352618	0.45	117	Damaging	0.000411	104733	86	0	0.1	0.977
CHMP6	17	80991598	81009517	ENSG00000176108	ENST00000325167	NM_024591.5	1664	TRUE	protein coding	606	HC PTV	0.000168267	106973	0.806597	0.707369	0.42	36	0.000167	104506	0.895531	0.644452	0.26	35	HC PTV	2.86e-05	104733	6	-0.47	0.39	0.228
CHMP6	17	80991598	81009517	ENSG00000176108	ENST00000325167	NM_024591.5	1664	TRUE	protein coding	606	Missense CADD ≥25	0.000392622	106973	0.191443	0.463196	0.84	84	0.000392	104506	0.202851	0.42114	0.87	82	Missense	0.00213	104733	446	-0.02	0.05	0.603
CHMP7	8	23243637	23262000	ENSG00000147457	ENST00000397677	NM_152272.5	3410	TRUE	protein coding	1362	Damaging	0.000299141	106973	-0.697033	0.530818	0.2	64	0.000292	104506	-0.47764	0.488358	0.34	61	Damaging	0.000301	104733	63	-0.23	0.12	0.057
CHMP7	8	23243637	23262000	ENSG00000147457	ENST00000397677	NM_152272.5	3410	TRUE	protein coding	1362	Missense CADD ≥25	0.000275771	106973	-0.373402	0.552835	0.52	59	0.000273	104506	-0.33488	0.505191	0.51	57	Missense	0.00239	104733	501	-0.08	0.04	0.0532
CHN1	2	174798809	175005381	ENSG00000128656	ENST00000409900	NM_001822.7	3156	TRUE	protein coding	1380	Damaging	0.000560889	106973	0.0175402	0.386351	0.86	120	0.000555	104506	0.180598	0.352936	0.57	116	Damaging	0.000568	104733	119	-0.02	0.09	0.825
CHN1	2	174798809	175005381	ENSG00000128656	ENST00000409900	NM_001822.7	3156	TRUE	protein coding	1380	HC PTV	4.67408e-05	106973	0.539652	1.33759	0.89	10	4.78e-05	104506	0.299056	1.20136	0.85	10	HC PTV	4.77e-05	104733	10	0.08	0.3	0.787
CHN1	2	174798809	175005381	ENSG00000128656	ENST00000409900	NM_001822.7	3156	TRUE	protein coding	1380	Missense CADD ≥25	0.000514148	106973	-0.0299788	0.403515	0.88	110	0.000507	104506	0.169376	0.369193	0.51	106	Missense	0.00144	104733	302	0.02	0.05	0.721
CHN2	7	29146569	29514328	ENSG00000106069	ENST00000222792	NM_004067.4	3167	TRUE	protein coding	1407	Damaging	0.000976882	106973	-0.256082	0.293896	0.49	209	0.000971	104506	-0.1886	0.267904	0.65	203	Damaging	0.00075	104733	157	-0.04	0.08	0.608
CHN2	7	29146569	29514328	ENSG00000106069	ENST00000222792	NM_004067.4	3167	TRUE	protein coding	1407	HC PTV	0.000107504	106973	-0.866782	0.885162	0.48	23	0.000105	104506	-0.74492	0.813078	0.68	22	HC PTV	7.64e-05	104733	16	0.33	0.24	0.168
CHN2	7	29146569	29514328	ENSG00000106069	ENST00000222792	NM_004067.4	3167	TRUE	protein coding	1407	Missense CADD ≥25	0.000869378	106973	-0.180344	0.311508	0.63	186	0.000866	104506	-0.1208	0.283694	0.73	181	Missense	0.00286	104733	600	-0.05	0.04	0.175
CHODL	21	17901263	18267373	ENSG00000154645	ENST00000299295	NM_024944.3	2545	TRUE	protein coding	822	Damaging	0.000514148	106973	-0.0625189	0.405866	0.92	110	0.000512	104506	0.116432	0.369696	0.76	107	Damaging	0.00053	104733	111	0.01	0.09	0.935
CHODL	21	17901263	18267373	ENSG00000154645	ENST00000299295	NM_024944.3	2545	TRUE	protein coding	822	HC PTV	6.54371e-05	106973	0.81298	1.13713	0.55	14	6.7e-05	104506	0.603482	1.02156	0.68	14	HC PTV	7.16e-05	104733	15	0.37	0.24	0.131
CHODL	21	17901263	18267373	ENSG00000154645	ENST00000299295	NM_024944.3	2545	TRUE	protein coding	822	Missense CADD ≥25	0.000448711	106973	-0.190277	0.434418	0.73	96	0.000445	104506	0.043018	0.396514	0.86	93	Missense	0.00103	104733	215	-0.04	0.06	0.526
CHORDC1	11	90200429	90223077	ENSG00000110172	ENST00000320585	NM_012124.3	3070	TRUE	protein coding	999	Damaging	0.000645023	106973	0.0827063	0.361643	0.85	138	0.000632	104506	0.120527	0.332153	0.75	132	Damaging	0.000654	104733	137	0.02	0.08	0.85
CHORDC1	11	90200429	90223077	ENSG00000110172	ENST00000320585	NM_012124.3	3070	TRUE	protein coding	999	HC PTV	0.000299141	106973	0.258219	0.530862	0.68	64	0.000297	104506	0.035103	0.484497	0.9	62	HC PTV	0.000315	104733	66	-0.01	0.12	0.921
CHORDC1	11	90200429	90223077	ENSG00000110172	ENST00000320585	NM_012124.3	3070	TRUE	protein coding	999	Missense CADD ≥25	0.000345882	106973	-0.0691974	0.493705	0.9	74	0.000335	104506	0.196046	0.455973	0.57	70	Missense	0.0017	104733	357	-0.02	0.05	0.716
CHP1	15	41230839	41281887	ENSG00000187446	ENST00000334660	NM_007236.5	3201	TRUE	protein coding	588	Damaging	0.00014957	106973	0.311865	0.750724	0.54	32	0.000153	104506	0.153794	0.674434	0.59	32	Damaging	0.000158	104733	33	0.13	0.17	0.431
CHP1	15	41230839	41281887	ENSG00000187446	ENST00000334660	NM_007236.5	3201	TRUE	protein coding	588	Missense CADD ≥25	0.000116852	106973	0.536331	0.849312	0.43	25	0.00012	104506	0.424091	0.763002	0.42	25	Missense	0.000368	104733	77	0.1	0.11	0.351
CHP2	16	23755026	23758935	ENSG00000166869	ENST00000300113	NM_022097.4	1967	TRUE	protein coding	591	Damaging	0.00102362	106973	-0.210685	0.28706	0.26	219	0.001024	104506	-0.29491	0.260868	0.16	214	Damaging	0.00103	104733	216	-0.05	0.06	0.405
CHP2	16	23755026	23758935	ENSG00000166869	ENST00000300113	NM_022097.4	1967	TRUE	protein coding	591	HC PTV	0.000546867	106973	-0.0980788	0.392543	0.48	117	0.000545	104506	-0.13654	0.357241	0.36	114	HC PTV	0.000554	104733	116	-0.03	0.09	0.711
CHP2	16	23755026	23758935	ENSG00000166869	ENST00000300113	NM_022097.4	1967	TRUE	protein coding	591	Missense CADD ≥25	0.000476756	106973	-0.339379	0.4204	0.36	102	0.000478	104506	-0.47481	0.381418	0.27	100	Missense	0.00263	104733	551	-0.03	0.04	0.502
CHPF	2	219538948	219543809	ENSG00000123989	ENST00000243776	NM_024536.6	3028	TRUE	protein coding	2328	Damaging	0.00312228	106973	-0.126948	0.164164	0.48	668	0.003134	104506	-0.13793	0.148902	0.5	655	Damaging	0.00317	104733	664	-0.02	0.04	0.531
CHPF	2	219538948	219543809	ENSG00000123989	ENST00000243776	NM_024536.6	3028	TRUE	protein coding	2328	HC PTV	0.000588934	106973	-0.743897	0.377054	0.12	126	0.000584	104506	-0.62174	0.344158	0.24	122	HC PTV	0.000597	104733	125	-0.15	0.09	0.0745
CHPF	2	219538948	219543809	ENSG00000123989	ENST00000243776	NM_024536.6	3028	TRUE	protein coding	2328	Missense CADD ≥25	0.00253335	106973	0.0173163	0.182146	0.97	542	0.00255	104506	-0.02645	0.164973	0.85	533	Missense	0.00673	104733	1410	0.04	0.03	0.159
CHPF2	7	151232489	151238827	ENSG00000033100	ENST00000035307		3978	TRUE	protein coding	2319	Damaging	0.0063287	106973	-0.147226	0.116092	0.19	1354	0.006325	104506	-0.137	0.10555	0.17	1322	Damaging	0.0064	104733	1341	-0.03	0.03	0.234
CHPF2	7	151232489	151238827	ENSG00000033100	ENST00000035307		3978	TRUE	protein coding	2319	HC PTV	0.00146299	106973	-0.112548	0.24031	0.56	313	0.001464	104506	-0.18501	0.218349	0.23	306	HC PTV	0.00148	104733	309	-0.04	0.05	0.437
CHPF2	7	151232489	151238827	ENSG00000033100	ENST00000035307		3978	TRUE	protein coding	2319	Missense CADD ≥25	0.00487039	106973	-0.152356	0.132144	0.25	1042	0.004866	104506	-0.1164	0.120166	0.38	1017	Missense	0.0111	104733	2332	-0.03	0.02	0.207
CHPT1	12	101696947	101744140	ENSG00000111666	ENST00000229266	NM_020244.3	1572	TRUE	protein coding	1221	Damaging	0.00237443	106973	-0.0649805	0.188509	0.69	508	0.002373	104506	-0.08251	0.171343	0.56	496	Damaging	0.0024	104733	503	-0.02	0.04	0.702
CHPT1	12	101696947	101744140	ENSG00000111666	ENST00000229266	NM_020244.3	1572	TRUE	protein coding	1221	HC PTV	0.000158919	106973	0.642005	0.727026	0.45	34	0.000163	104506	0.335418	0.652971	0.74	34	HC PTV	0.000158	104733	33	0.14	0.17	0.388
CHPT1	12	101696947	101744140	ENSG00000111666	ENST00000229266	NM_020244.3	1572	TRUE	protein coding	1221	Missense CADD ≥25	0.00221551	106973	-0.115862	0.195121	0.54	474	0.00221	104506	-0.11334	0.177506	0.49	462	Missense	0.00357	104733	748	-0.01	0.03	0.69
CHRAC1	8	140511311	140517154	ENSG00000104472	ENST00000220913	NM_017444.6	2481	TRUE	protein coding	396	Damaging	0.000112178	106973	0.631711	0.86659	0.54	24	0.000115	104506	0.417723	0.778358	0.7	24	Damaging	0.00011	104733	23	0.18	0.2	0.354
CHRAC1	8	140511311	140517154	ENSG00000104472	ENST00000220913	NM_017444.6	2481	TRUE	protein coding	396	Missense CADD ≥25	9.81556e-05	106973	0.555961	0.926409	0.66	21	0.0001	104506	0.337234	0.832086	0.82	21	Missense	0.00147	104733	307	-0.07	0.05	0.194
CHRD	3	184380073	184390736	ENSG00000090539	ENST00000204604		3521	TRUE	protein coding	2868	Damaging	0.00220149	106973	0.174655	0.195818	0.4	471	0.002206	104506	0.173639	0.17781	0.42	461	Damaging	0.00221	104733	463	0.04	0.04	0.311
CHRD	3	184380073	184390736	ENSG00000090539	ENST00000204604		3521	TRUE	protein coding	2868	HC PTV	0.000140222	106973	0.145738	0.77423	0.74	30	0.000144	104506	-0.16806	0.695529	0.99	30	HC PTV	0.000148	104733	31	0.04	0.17	0.796
CHRD	3	184380073	184390736	ENSG00000090539	ENST00000204604		3521	TRUE	protein coding	2868	Missense CADD ≥25	0.00207062	106973	0.185552	0.201886	0.41	443	0.002072	104506	0.206535	0.183445	0.37	433	Missense	0.00703	104733	1473	0.02	0.02	0.547
CHRDL1	X	110673856	110795819	ENSG00000101938	ENST00000372042	NM_001143981.2	3860	TRUE	protein coding	1377	Damaging	0.000392622	106973	-0.041643	0.463893	0.95	84	0.000402	104506	-0.27969	0.416752	0.32	84	Damaging	0.000296	104733	62	-0.13	0.12	0.272
CHRDL1	X	110673856	110795819	ENSG00000101938	ENST00000372042	NM_001143981.2	3860	TRUE	protein coding	1377	HC PTV	5.14148e-05	106973	-0.371153	1.28145	0.68	11	5.26e-05	104506	-0.65646	1.15122	0.39	11	HC PTV	2.39e-05	104733	5	-0.52	0.42	0.222
CHRDL1	X	110673856	110795819	ENSG00000101938	ENST00000372042	NM_001143981.2	3860	TRUE	protein coding	1377	Missense CADD ≥25	0.000341208	106973	0.00804979	0.4976	0.92	73	0.000349	104506	-0.22282	0.447034	0.47	73	Missense	0.00166	104733	347	-0.12	0.05	0.0176
CHRDL2	11	74696429	74731426	ENSG00000054938	ENST00000376332	NM_001278473.3	1908	TRUE	protein coding	1290	Damaging	0.000902097	106973	-0.0855738	0.305885	0.75	193	0.000899	104506	-0.02415	0.2784	1	188	Damaging	0.000845	104733	177	-0.04	0.07	0.61
CHRDL2	11	74696429	74731426	ENSG00000054938	ENST00000376332	NM_001278473.3	1908	TRUE	protein coding	1290	HC PTV	0.000238378	106973	0.485306	0.594688	0.46	51	0.000244	104506	0.201315	0.534202	0.79	51	HC PTV	0.000248	104733	52	0.1	0.13	0.441
CHRDL2	11	74696429	74731426	ENSG00000054938	ENST00000376332	NM_001278473.3	1908	TRUE	protein coding	1290	Missense CADD ≥25	0.000663719	106973	-0.290674	0.35652	0.42	142	0.000655	104506	-0.10812	0.326045	0.87	137	Missense	0.0025	104733	523	0	0.04	0.951
CHRFAM7A	15	30360566	30393849	ENSG00000166664	ENST00000299847	NM_139320.2	3411	TRUE	protein coding	1239	Damaging	0.000645023	106973	0.150412	0.36162	0.65	138	0.000636	104506	0.295438	0.330919	0.37	133	Damaging	0.000582	104733	122	-0.03	0.08	0.736
CHRFAM7A	15	30360566	30393849	ENSG00000166664	ENST00000299847	NM_139320.2	3411	TRUE	protein coding	1239	HC PTV	0.000116852	106973	-0.0105782	0.849158	0.87	25	0.000115	104506	-0.03644	0.778594	0.92	24	HC PTV	0.000143	104733	30	0.15	0.16	0.344
CHRFAM7A	15	30360566	30393849	ENSG00000166664	ENST00000299847	NM_139320.2	3411	TRUE	protein coding	1239	Missense CADD ≥25	0.000528171	106973	0.185991	0.39958	0.68	113	0.000522	104506	0.368434	0.365496	0.35	109	Missense	0.00107	104733	224	-0.08	0.06	0.211
CHRM1	11	62908679	62921807	ENSG00000168539	ENST00000306960	NM_000738.3	2646	TRUE	protein coding	1383	Damaging	0.000186963	106973	-0.200848	0.671396	0.44	40	0.000191	104506	-0.40765	0.603105	0.26	40	Damaging	0.000191	104733	40	0.03	0.15	0.84
CHRM1	11	62908679	62921807	ENSG00000168539	ENST00000306960	NM_000738.3	2646	TRUE	protein coding	1383	Missense CADD ≥25	0.000182289	106973	-0.272682	0.679946	0.37	39	0.000187	104506	-0.48115	0.610785	0.21	39	Missense	0.00155	104733	325	0	0.05	0.95
CHRM2	7	136868652	137020255	ENSG00000181072	ENST00000680005	NM_001006630.2	5971	TRUE	protein coding	1401	Damaging	0.000266422	106973	-0.197461	0.562361	0.94	57	0.000268	104506	-0.20285	0.509711	0.8	56	Damaging	0.000272	104733	57	-0.04	0.13	0.77
CHRM2	7	136868652	137020255	ENSG00000181072	ENST00000680005	NM_001006630.2	5971	TRUE	protein coding	1401	Missense CADD ≥25	0.000261748	106973	-0.360318	0.567355	0.84	56	0.000263	104506	-0.36821	0.51432	0.96	55	Missense	0.00197	104733	413	-0.02	0.05	0.643
CHRM3	1	239386565	239915452	ENSG00000133019	ENST00000676153	NM_001375978.1	9179	TRUE	protein coding	1773	Damaging	0.000350556	106973	-0.267524	0.488834	0.91	75	0.000349	104506	-0.18202	0.445092	0.87	73	Damaging	0.000344	104733	72	-0.1	0.11	0.369
CHRM3	1	239386565	239915452	ENSG00000133019	ENST00000676153	NM_001375978.1	9179	TRUE	protein coding	1773	Missense CADD ≥25	0.000308489	106973	-0.310112	0.521092	0.94	66	0.000306	104506	-0.17645	0.475353	0.98	64	Missense	0.0041	104733	859	-0.08	0.03	0.014
CHRM4	11	46383789	46391776	ENSG00000180720	ENST00000682254	NM_000741.5	3044	TRUE	protein coding	1440	Damaging	0.000210333	106973	-0.834433	0.633041	0.17	45	0.000211	104506	-0.95478	0.575076	0.067	44	Damaging	0.00022	104733	46	-0.21	0.14	0.135
CHRM4	11	46383789	46391776	ENSG00000180720	ENST00000682254	NM_000741.5	3044	TRUE	protein coding	1440	Missense CADD ≥25	0.000205659	106973	-0.824481	0.640196	0.18	44	0.000206	104506	-0.95407	0.581726	0.072	43	Missense	0.00282	104733	591	-0.01	0.04	0.735
CHRM5	15	33968497	34067458	ENSG00000184984	ENST00000383263	NM_012125.4	5802	TRUE	protein coding	1599	Damaging	0.000490778	106973	0.653123	0.414644	0.12	105	0.000502	104506	0.360919	0.372509	0.39	105	Damaging	0.000487	104733	102	0.15	0.09	0.105
CHRM5	15	33968497	34067458	ENSG00000184984	ENST00000383263	NM_012125.4	5802	TRUE	protein coding	1599	HC PTV	6.54371e-05	106973	0.0119786	1.1348	0.88	14	6.7e-05	104506	-0.35244	1.01948	0.82	14	HC PTV	6.68e-05	104733	14	0.14	0.25	0.584
CHRM5	15	33968497	34067458	ENSG00000184984	ENST00000383263	NM_012125.4	5802	TRUE	protein coding	1599	Missense CADD ≥25	0.000425341	106973	0.751544	0.445335	0.11	91	0.000435	104506	0.470602	0.400081	0.31	91	Missense	0.00469	104733	982	0.09	0.03	0.00474
CHRNA1	2	174747592	174787935	ENSG00000138435	ENST00000348749	NM_000079.4	1984	TRUE	protein coding	1374	Damaging	0.0021454	106973	0.0981265	0.197855	0.4	459	0.002177	104506	-0.04896	0.17849	0.97	455	Damaging	0.00217	104733	454	0.01	0.04	0.839
CHRNA1	2	174747592	174787935	ENSG00000138435	ENST00000348749	NM_000079.4	1984	TRUE	protein coding	1374	HC PTV	0.000135548	106973	-0.688032	0.785521	0.4	29	0.000139	104506	-0.98611	0.705522	0.16	29	HC PTV	0.000148	104733	31	-0.17	0.17	0.31
CHRNA1	2	174747592	174787935	ENSG00000138435	ENST00000348749	NM_000079.4	1984	TRUE	protein coding	1374	Missense CADD ≥25	0.00201453	106973	0.155195	0.204153	0.27	431	0.002043	104506	0.019262	0.184223	0.68	427	Missense	0.00339	104733	711	0.05	0.04	0.16
CHRNA10	11	3665587	3671384	ENSG00000129749	ENST00000250699	NM_020402.4	1945	TRUE	protein coding	1353	Damaging	0.00291662	106973	-0.0565788	0.170474	0.73	624	0.002914	104506	-0.02181	0.155007	0.93	609	Damaging	0.00294	104733	616	-0.02	0.04	0.625
CHRNA10	11	3665587	3671384	ENSG00000129749	ENST00000250699	NM_020402.4	1945	TRUE	protein coding	1353	HC PTV	0.000285119	106973	-0.134861	0.543757	0.79	61	0.000292	104506	-0.34735	0.488451	0.47	61	HC PTV	0.000291	104733	61	-0.09	0.12	0.457
CHRNA10	11	3665587	3671384	ENSG00000129749	ENST00000250699	NM_020402.4	1945	TRUE	protein coding	1353	Missense CADD ≥25	0.00263151	106973	-0.0479912	0.179422	0.78	563	0.002622	104506	0.014627	0.163361	0.88	548	Missense	0.00582	104733	1220	-0.02	0.03	0.523
CHRNA2	8	27459756	27479883	ENSG00000120903	ENST00000407991	NM_000742.4	4037	TRUE	protein coding	1590	Damaging	0.000743178	106973	-0.134744	0.336921	0.45	159	0.000746	104506	-0.13866	0.305515	0.37	156	Damaging	0.000745	104733	156	0	0.08	0.984
CHRNA2	8	27459756	27479883	ENSG00000120903	ENST00000407991	NM_000742.4	4037	TRUE	protein coding	1590	HC PTV	0.000107504	106973	-0.652627	0.885235	0.43	23	0.000105	104506	-0.3925	0.812976	0.55	22	HC PTV	7.64e-05	104733	16	-0.04	0.24	0.855
CHRNA2	8	27459756	27479883	ENSG00000120903	ENST00000407991	NM_000742.4	4037	TRUE	protein coding	1590	Missense CADD ≥25	0.000635674	106973	-0.0469985	0.364268	0.62	136	0.000641	104506	-0.09688	0.329616	0.47	134	Missense	0.00307	104733	644	-0.03	0.04	0.441
CHRNA3	15	78593052	78621295	ENSG00000080644	ENST00000326828	NM_000743.5	3015	TRUE	protein coding	1518	Damaging	0.00134146	106973	-0.407115	0.250927	0.13	287	0.001344	104506	-0.35884	0.22782	0.11	281	Damaging	0.00084	104733	176	-0.1	0.07	0.149
CHRNA3	15	78593052	78621295	ENSG00000080644	ENST00000326828	NM_000743.5	3015	TRUE	protein coding	1518	HC PTV	0.000537519	106973	-0.174528	0.396111	0.64	115	0.000545	104506	-0.32081	0.357417	0.34	114	HC PTV	0.000549	104733	115	-0.03	0.09	0.775
CHRNA3	15	78593052	78621295	ENSG00000080644	ENST00000326828	NM_000743.5	3015	TRUE	protein coding	1518	Missense CADD ≥25	0.000803941	106973	-0.561843	0.323958	0.12	172	0.000799	104506	-0.38406	0.295358	0.2	167	Missense	0.00236	104733	494	-0.04	0.04	0.329
CHRNA4	20	63343223	63378401	ENSG00000101204	ENST00000370263	NM_000744.7	5583	TRUE	protein coding	1884	Damaging	0.00261281	106973	0.0167966	0.179967	0.72	559	0.002603	104506	0.029378	0.163834	0.64	544	Damaging	0.00266	104733	558	-0.01	0.04	0.794
CHRNA4	20	63343223	63378401	ENSG00000101204	ENST00000370263	NM_000744.7	5583	TRUE	protein coding	1884	HC PTV	0.000280445	106973	-1.39277	0.548073	0.015	60	0.000273	104506	-0.94145	0.504985	0.091	57	HC PTV	0.000263	104733	55	-0.29	0.13	0.0244
CHRNA4	20	63343223	63378401	ENSG00000101204	ENST00000370263	NM_000744.7	5583	TRUE	protein coding	1884	Missense CADD ≥25	0.00233236	106973	0.18695	0.190431	0.22	499	0.00233	104506	0.143439	0.173114	0.28	487	Missense	0.00596	104733	1249	-0.03	0.03	0.299
CHRNA5	15	78565520	78595269	ENSG00000169684	ENST00000299565		3623	TRUE	protein coding	1407	Damaging	0.00222486	106973	0.0699124	0.195043	0.61	476	0.002215	104506	0.131743	0.177664	0.31	463	Damaging	0.00227	104733	475	0.04	0.04	0.372
CHRNA5	15	78565520	78595269	ENSG00000169684	ENST00000299565		3623	TRUE	protein coding	1407	HC PTV	0.000874052	106973	0.232755	0.310812	0.29	187	0.000866	104506	0.296383	0.283811	0.16	181	HC PTV	0.000855	104733	179	0.09	0.07	0.21
CHRNA5	15	78565520	78595269	ENSG00000169684	ENST00000299565		3623	TRUE	protein coding	1407	Missense CADD ≥25	0.00135548	106973	-0.0560184	0.249638	0.78	290	0.001354	104506	0.004115	0.227026	0.94	283	Missense	0.00294	104733	615	0.02	0.04	0.52
CHRNA6	8	42752620	42796392	ENSG00000147434	ENST00000276410	NM_004198.3	2400	TRUE	protein coding	1485	Damaging	0.00083666	106973	-0.0381018	0.317566	0.66	179	0.000828	104506	0.096737	0.290134	0.88	173	Damaging	0.000855	104733	179	-0.05	0.07	0.446
CHRNA6	8	42752620	42796392	ENSG00000147434	ENST00000276410	NM_004198.3	2400	TRUE	protein coding	1485	HC PTV	0.000247726	106973	0.655125	0.583229	0.36	53	0.000249	104506	0.608349	0.528862	0.3	52	HC PTV	0.000263	104733	55	0.03	0.13	0.796
CHRNA6	8	42752620	42796392	ENSG00000147434	ENST00000276410	NM_004198.3	2400	TRUE	protein coding	1485	Missense CADD ≥25	0.000588934	106973	-0.329912	0.378425	0.26	126	0.000579	104506	-0.12341	0.346846	0.63	121	Missense	0.00455	104733	954	-0.04	0.03	0.152
CHRNA7	15	31923438	32173018	ENSG00000175344	ENST00000306901	NM_000746.6	6149	TRUE	protein coding	1509	Damaging	0.000490778	106973	0.0744177	0.414508	0.61	105	0.000493	104506	0.045946	0.375983	0.47	103	Damaging	0.00173	104733	362	0.03	0.05	0.606
CHRNA7	15	31923438	32173018	ENSG00000175344	ENST00000306901	NM_000746.6	6149	TRUE	protein coding	1509	Missense CADD ≥25	0.00045806	106973	0.115382	0.429045	0.61	98	0.000459	104506	0.117109	0.389438	0.46	96	Missense	0.00366	104733	766	-0.02	0.03	0.491
CHRNA9	4	40335333	40355217	ENSG00000174343	ENST00000310169	NM_017581.4	2272	TRUE	protein coding	1440	Damaging	0.00205192	106973	0.334518	0.20267	0.084	439	0.002081	104506	0.170371	0.182895	0.34	435	Damaging	0.00208	104733	435	0.05	0.05	0.299
CHRNA9	4	40335333	40355217	ENSG00000174343	ENST00000310169	NM_017581.4	2272	TRUE	protein coding	1440	HC PTV	0.000467408	106973	-0.221175	0.423962	0.6	100	0.000474	104506	-0.36485	0.382758	0.28	99	HC PTV	0.000463	104733	97	-0.1	0.1	0.301
CHRNA9	4	40335333	40355217	ENSG00000174343	ENST00000310169	NM_017581.4	2272	TRUE	protein coding	1440	Missense CADD ≥25	0.00158451	106973	0.498188	0.230527	0.025	339	0.001608	104506	0.328109	0.208004	0.096	336	Missense	0.00538	104733	1126	0.04	0.03	0.171
CHRNB1	17	7445061	7457710	ENSG00000170175	ENST00000306071	NM_000747.3	2560	TRUE	protein coding	1506	Damaging	0.00160788	106973	0.0916968	0.229181	0.67	344	0.001608	104506	0.106324	0.208311	0.68	336	Damaging	0.00166	104733	347	0.02	0.05	0.653
CHRNB1	17	7445061	7457710	ENSG00000170175	ENST00000306071	NM_000747.3	2560	TRUE	protein coding	1506	HC PTV	0.000415993	106973	-0.243538	0.450053	0.72	89	0.000407	104506	0.13197	0.413687	0.67	85	HC PTV	0.000425	104733	89	-0.11	0.1	0.29
CHRNB1	17	7445061	7457710	ENSG00000170175	ENST00000306071	NM_000747.3	2560	TRUE	protein coding	1506	Missense CADD ≥25	0.00119189	106973	0.208705	0.266066	0.48	255	0.001201	104506	0.09745	0.240909	0.81	251	Missense	0.00258	104733	540	0.03	0.04	0.415
CHRNB2	1	154567778	154580013	ENSG00000160716	ENST00000368476	NM_000748.3	5857	TRUE	protein coding	1509	Damaging	0.00113113	106973	0.0625086	0.272319	0.93	242	0.001134	104506	0.038767	0.24719	0.92	237	Damaging	0.00114	104733	238	0	0.06	0.946
CHRNB2	1	154567778	154580013	ENSG00000160716	ENST00000368476	NM_000748.3	5857	TRUE	protein coding	1509	HC PTV	7.47852e-05	106973	1.36915	1.05799	0.13	16	7.66e-05	104506	1.22054	0.950391	0.25	16	HC PTV	7.64e-05	104733	16	0.31	0.24	0.198
CHRNB2	1	154567778	154580013	ENSG00000160716	ENST00000368476	NM_000748.3	5857	TRUE	protein coding	1509	Missense CADD ≥25	0.00105634	106973	-0.0301908	0.281771	0.76	226	0.001057	104506	-0.04696	0.255961	0.84	221	Missense	0.0031	104733	649	-0.02	0.04	0.671
CHRNB3	8	42697366	42737407	ENSG00000147432	ENST00000289957	NM_000749.5	2347	TRUE	protein coding	1377	Damaging	0.00131342	106973	-0.2122	0.253605	0.41	281	0.001301	104506	-0.05878	0.231516	0.84	272	Damaging	0.00132	104733	276	-0.06	0.06	0.314
CHRNB3	8	42697366	42737407	ENSG00000147432	ENST00000289957	NM_000749.5	2347	TRUE	protein coding	1377	HC PTV	0.000444037	106973	0.14207	0.435794	0.91	95	0.000426	104506	0.784716	0.404385	0.083	89	HC PTV	0.000458	104733	96	0.05	0.1	0.594
CHRNB3	8	42697366	42737407	ENSG00000147432	ENST00000289957	NM_000749.5	2347	TRUE	protein coding	1377	Missense CADD ≥25	0.000869378	106973	-0.392889	0.311563	0.27	186	0.000876	104506	-0.46925	0.282128	0.15	183	Missense	0.00197	104733	412	-0.08	0.05	0.078
CHRNB4	15	78624111	78727754	ENSG00000117971	ENST00000261751	NM_000750.5	2596	TRUE	protein coding	1497	Damaging	0.000659045	106973	0.0407624	0.357764	0.99	141	0.000646	104506	0.286885	0.328464	0.46	135	Damaging	0.000654	104733	137	0.04	0.08	0.657
CHRNB4	15	78624111	78727754	ENSG00000117971	ENST00000261751	NM_000750.5	2596	TRUE	protein coding	1497	HC PTV	9.34815e-05	106973	0.167504	0.949403	0.87	20	9.09e-05	104506	0.369939	0.875075	0.93	19	HC PTV	3.82e-05	104733	8	-0.31	0.34	0.361
CHRNB4	15	78624111	78727754	ENSG00000117971	ENST00000261751	NM_000750.5	2596	TRUE	protein coding	1497	Missense CADD ≥25	0.000565563	106973	0.0197797	0.386171	0.95	121	0.000555	104506	0.273179	0.35432	0.41	116	Missense	0.00131	104733	275	-0.03	0.06	0.648
CHRND	2	232525993	232536667	ENSG00000135902	ENST00000258385	NM_000751.3	2962	TRUE	protein coding	1554	Damaging	0.00307087	106973	-0.223446	0.165548	0.22	657	0.003057	104506	-0.1765	0.150769	0.29	639	Damaging	0.00311	104733	651	-0.04	0.04	0.244
CHRND	2	232525993	232536667	ENSG00000135902	ENST00000258385	NM_000751.3	2962	TRUE	protein coding	1554	HC PTV	0.000373926	106973	0.0689212	0.473076	0.75	80	0.000383	104506	-0.20877	0.4249	0.67	80	HC PTV	0.000387	104733	81	-0.06	0.11	0.547
CHRND	2	232525993	232536667	ENSG00000135902	ENST00000258385	NM_000751.3	2962	TRUE	protein coding	1554	Missense CADD ≥25	0.00269694	106973	-0.263844	0.176588	0.15	577	0.002674	104506	-0.17159	0.161136	0.33	559	Missense	0.00471	104733	987	-0.04	0.03	0.181
CHRNE	17	4897771	4934438	ENSG00000108556	ENST00000649488	NM_000080.4	2482	TRUE	protein coding	1482	Damaging	0.00436091	106973	-0.0945402	0.139549	0.54	933	0.004363	104506	-0.07306	0.126794	0.61	912	Damaging	0.00454	104733	951	-0.01	0.03	0.699
CHRNE	17	4897771	4934438	ENSG00000108556	ENST00000649488	NM_000080.4	2482	TRUE	protein coding	1482	HC PTV	0.000729156	106973	-0.347288	0.339994	0.36	156	0.000727	104506	-0.30702	0.309414	0.31	152	HC PTV	0.000797	104733	167	-0.08	0.07	0.275
CHRNE	17	4897771	4934438	ENSG00000108556	ENST00000649488	NM_000080.4	2482	TRUE	protein coding	1482	Missense CADD ≥25	0.00363643	106973	-0.0433897	0.152708	0.8	778	0.003641	104506	-0.02709	0.138704	0.92	761	Missense	0.00761	104733	1595	0	0.02	0.994
CHRNG	2	232539692	232548115	ENSG00000196811	ENST00000651502	NM_005199.5	4009	TRUE	protein coding	1554	Damaging	0.00371122	106973	0.239799	0.150687	0.085	794	0.003708	104506	0.246767	0.13699	0.041	775	Damaging	0.00381	104733	798	0.06	0.03	0.0584
CHRNG	2	232539692	232548115	ENSG00000196811	ENST00000651502	NM_005199.5	4009	TRUE	protein coding	1554	HC PTV	0.00172941	106973	0.244244	0.220277	0.29	370	0.001718	104506	0.30059	0.200849	0.15	359	HC PTV	0.00176	104733	368	0.05	0.05	0.348
CHRNG	2	232539692	232548115	ENSG00000196811	ENST00000651502	NM_005199.5	4009	TRUE	protein coding	1554	Missense CADD ≥25	0.00198181	106973	0.234226	0.205858	0.17	424	0.00199	104506	0.198546	0.186665	0.14	416	Missense	0.00455	104733	954	0.05	0.03	0.0858
CHST1	11	45647689	45665622	ENSG00000175264	ENST00000308064	NM_003654.6	3906	TRUE	protein coding	1236	Damaging	0.000453385	106973	-0.0458359	0.43128	0.79	97	0.000464	104506	-0.27565	0.387416	0.67	97	Damaging	0.000458	104733	96	-0.02	0.1	0.825
CHST1	11	45647689	45665622	ENSG00000175264	ENST00000308064	NM_003654.6	3906	TRUE	protein coding	1236	Missense CADD ≥25	0.000430015	106973	0.0533692	0.442836	0.66	92	0.00044	104506	-0.17337	0.397796	0.82	92	Missense	0.00113	104733	236	0.08	0.06	0.178
CHST10	2	100391860	100417668	ENSG00000115526	ENST00000264249	NM_004854.5	2854	TRUE	protein coding	1071	Damaging	0.00118254	106973	-0.159017	0.266236	0.86	253	0.001167	104506	-0.00261	0.243487	0.62	244	Damaging	0.00117	104733	245	-0.02	0.06	0.721
CHST10	2	100391860	100417668	ENSG00000115526	ENST00000264249	NM_004854.5	2854	TRUE	protein coding	1071	HC PTV	5.14148e-05	106973	0.391522	1.27537	0.66	11	5.26e-05	104506	0.096281	1.14548	0.9	11	HC PTV	4.77e-05	104733	10	0.05	0.3	0.873
CHST10	2	100391860	100417668	ENSG00000115526	ENST00000264249	NM_004854.5	2854	TRUE	protein coding	1071	Missense CADD ≥25	0.0011358	106973	-0.18112	0.271644	0.8	243	0.00112	104506	-0.00745	0.248622	0.62	234	Missense	0.00373	104733	782	0.01	0.03	0.872
CHST11	12	104455295	104762014	ENSG00000171310	ENST00000303694	NM_018413.6	5734	TRUE	protein coding	1059	Damaging	0.000780571	106973	0.10163	0.328252	0.63	167	0.000799	104506	-0.17236	0.29482	0.87	167	Damaging	0.000783	104733	164	0.06	0.07	0.411
CHST11	12	104455295	104762014	ENSG00000171310	ENST00000303694	NM_018413.6	5734	TRUE	protein coding	1059	Missense CADD ≥25	0.000738504	106973	0.259379	0.337461	0.38	158	0.000756	104506	-0.00391	0.303091	0.74	158	Missense	0.00275	104733	576	-0.02	0.04	0.613
CHST12	7	2403588	2448484	ENSG00000136213	ENST00000618655	NM_018641.5	15985	TRUE	protein coding	1245	Damaging	0.000556215	106973	0.620628	0.3894	0.21	119	0.000565	104506	0.31486	0.351319	0.48	118	Damaging	0.000554	104733	116	0.08	0.09	0.371
CHST12	7	2403588	2448484	ENSG00000136213	ENST00000618655	NM_018641.5	15985	TRUE	protein coding	1245	HC PTV	9.34815e-05	106973	1.02821	0.949191	0.24	20	9.57e-05	104506	0.759611	0.852744	0.34	20	HC PTV	9.07e-05	104733	19	0.13	0.22	0.551
CHST12	7	2403588	2448484	ENSG00000136213	ENST00000618655	NM_018641.5	15985	TRUE	protein coding	1245	Missense CADD ≥25	0.000462734	106973	0.537967	0.426912	0.4	99	0.000469	104506	0.22386	0.385493	0.73	98	Missense	0.00265	104733	555	0	0.04	0.942
CHST13	3	126524155	126543291	ENSG00000180767	ENST00000319340	NM_152889.3	1917	TRUE	protein coding	1026	Damaging	0.000616978	106973	0.309576	0.369278	0.42	132	0.000627	104506	0.033182	0.333007	0.99	131	Damaging	0.000659	104733	138	0.03	0.08	0.742
CHST13	3	126524155	126543291	ENSG00000180767	ENST00000319340	NM_152889.3	1917	TRUE	protein coding	1026	HC PTV	0.000191637	106973	-0.0241861	0.662313	0.86	41	0.000191	104506	-0.06951	0.602375	0.78	40	HC PTV	0.00021	104733	44	-0.05	0.14	0.735
CHST13	3	126524155	126543291	ENSG00000180767	ENST00000319340	NM_152889.3	1917	TRUE	protein coding	1026	Missense CADD ≥25	0.000425341	106973	0.459837	0.444693	0.28	91	0.000435	104506	0.078329	0.399494	0.84	91	Missense	0.00189	104733	396	0.06	0.05	0.176
CHST14	15	40470984	40473158	ENSG00000169105	ENST00000306243	NM_130468.4	2175	TRUE	protein coding	1131	Damaging	0.000673067	106973	-0.339373	0.354065	0.51	144	0.000675	104506	-0.37991	0.32145	0.51	141	Damaging	0.000697	104733	146	-0.05	0.08	0.519
CHST14	15	40470984	40473158	ENSG00000169105	ENST00000306243	NM_130468.4	2175	TRUE	protein coding	1131	HC PTV	8.41334e-05	106973	0.263099	1.00074	0.91	18	8.61e-05	104506	-0.0458	0.899035	0.92	18	HC PTV	8.59e-05	104733	18	0.02	0.22	0.912
CHST14	15	40470984	40473158	ENSG00000169105	ENST00000306243	NM_130468.4	2175	TRUE	protein coding	1131	Missense CADD ≥25	0.000593608	106973	-0.454677	0.376987	0.42	127	0.000593	104506	-0.45346	0.342748	0.48	124	Missense	0.00196	104733	410	0.05	0.05	0.307
CHST15	10	124007668	124093598	ENSG00000182022	ENST00000435907	NM_001270764.2	4809	TRUE	protein coding	1686	Damaging	0.000434689	106973	-0.106412	0.44042	0.86	93	0.000426	104506	-0.05236	0.404331	0.94	89	Damaging	0.000439	104733	92	-0.06	0.1	0.523
CHST15	10	124007668	124093598	ENSG00000182022	ENST00000435907	NM_001270764.2	4809	TRUE	protein coding	1686	HC PTV	7.01111e-05	106973	0.298333	1.0962	0.69	15	7.18e-05	104506	0.012961	0.9845	0.88	15	HC PTV	2.39e-05	104733	5	0.43	0.42	0.309
CHST15	10	124007668	124093598	ENSG00000182022	ENST00000435907	NM_001270764.2	4809	TRUE	protein coding	1686	Missense CADD ≥25	0.000364578	106973	-0.184267	0.480874	0.72	78	0.000354	104506	-0.0656	0.443391	0.88	74	Missense	0.00295	104733	617	-0.01	0.04	0.837
CHST2	3	143119771	143124014	ENSG00000175040	ENST00000309575	NM_004267.5	4142	TRUE	protein coding	1593	Damaging	0.000359904	106973	-0.328678	0.483376	0.6	77	0.000354	104506	-0.12453	0.442953	0.78	74	Damaging	0.000353	104733	74	-0.1	0.11	0.384
CHST2	3	143119771	143124014	ENSG00000175040	ENST00000309575	NM_004267.5	4142	TRUE	protein coding	1593	Missense CADD ≥25	0.000327185	106973	-0.315716	0.506945	0.7	70	0.000321	104506	-0.07253	0.465494	0.94	67	Missense	0.00266	104733	558	0.04	0.04	0.365
CHST3	10	71964395	72013558	ENSG00000122863	ENST00000373115	NM_004273.5	6934	TRUE	protein coding	1440	Damaging	0.00071046	106973	0.0564533	0.34462	0.85	152	0.000708	104506	-0.07125	0.313659	0.88	148	Damaging	0.00073	104733	153	-0.04	0.08	0.572
CHST3	10	71964395	72013558	ENSG00000122863	ENST00000373115	NM_004273.5	6934	TRUE	protein coding	1440	HC PTV	8.88075e-05	106973	-0.544484	0.974022	0.66	19	8.61e-05	104506	-0.07278	0.898742	0.96	18	HC PTV	9.55e-05	104733	20	-0.15	0.21	0.469
CHST3	10	71964395	72013558	ENSG00000122863	ENST00000373115	NM_004273.5	6934	TRUE	protein coding	1440	Missense CADD ≥25	0.000621652	106973	0.142399	0.368393	0.71	133	0.000622	104506	-0.07102	0.33465	0.86	130	Missense	0.00378	104733	792	-0.03	0.03	0.387
CHST4	16	71525233	71538748	ENSG00000140835	ENST00000539698	NM_001166395.2	2159	TRUE	protein coding	1161	Damaging	0.00045806	106973	-0.326379	0.428878	0.5	98	0.000455	104506	-0.17837	0.391307	0.79	95	Damaging	0.000482	104733	101	-0.06	0.09	0.531
CHST4	16	71525233	71538748	ENSG00000140835	ENST00000539698	NM_001166395.2	2159	TRUE	protein coding	1161	Missense CADD ≥25	0.00045806	106973	-0.326379	0.428878	0.5	98	0.000455	104506	-0.17837	0.391307	0.79	95	Missense	0.00245	104733	514	0.01	0.04	0.833
CHST5	16	75528530	75536108	ENSG00000135702	ENST00000336257	NM_024533.5	3554	TRUE	protein coding	1236	Damaging	0.000369252	106973	-1.10673	0.477657	0.018	79	0.000368	104506	-1.06732	0.43463	0.0063	77	Damaging	0.000382	104733	80	-0.26	0.11	0.0138
CHST5	16	75528530	75536108	ENSG00000135702	ENST00000336257	NM_024533.5	3554	TRUE	protein coding	1236	Missense CADD ≥25	0.000369252	106973	-1.10673	0.477657	0.018	79	0.000368	104506	-1.06732	0.43463	0.0063	77	Missense	0.00354	104733	742	-0.03	0.04	0.359
CHST6	16	75472052	75495445	ENSG00000183196	ENST00000332272	NM_021615.5	8370	TRUE	protein coding	1188	Damaging	0.00222019	106973	-0.496554	0.195143	0.018	475	0.002206	104506	-0.46538	0.177942	0.015	461	Damaging	0.00225	104733	472	-0.12	0.04	0.00721
CHST6	16	75472052	75495445	ENSG00000183196	ENST00000332272	NM_021615.5	8370	TRUE	protein coding	1188	Missense CADD ≥25	0.00222019	106973	-0.496554	0.195143	0.018	475	0.002206	104506	-0.46538	0.177942	0.015	461	Missense	0.00568	104733	1190	0.01	0.03	0.65
CHST7	X	46573765	46598496	ENSG00000147119	ENST00000276055	NM_019886.4	2396	TRUE	protein coding	1461	Damaging	0.000411319	106973	0.132392	0.453231	0.69	88	0.000421	104506	-0.10828	0.407174	0.92	88	Damaging	0.000425	104733	89	0	0.1	0.999
CHST7	X	46573765	46598496	ENSG00000147119	ENST00000276055	NM_019886.4	2396	TRUE	protein coding	1461	Missense CADD ≥25	0.000397297	106973	0.0383762	0.461154	0.8	85	0.000407	104506	-0.19528	0.414291	0.78	85	Missense	0.00181	104733	380	-0.06	0.05	0.256
CHST8	19	33621953	33773509	ENSG00000124302	ENST00000650847	NM_001127895.2	2225	TRUE	protein coding	1275	Damaging	0.0012807	106973	0.172374	0.256364	0.47	274	0.001277	104506	0.169295	0.233324	0.43	267	Damaging	0.0013	104733	273	0.02	0.06	0.718
CHST8	19	33621953	33773509	ENSG00000124302	ENST00000650847	NM_001127895.2	2225	TRUE	protein coding	1275	HC PTV	0.00014957	106973	0.734162	0.749269	0.28	32	0.000153	104506	0.409911	0.673166	0.38	32	HC PTV	0.000158	104733	33	0.19	0.17	0.243
CHST8	19	33621953	33773509	ENSG00000124302	ENST00000650847	NM_001127895.2	2225	TRUE	protein coding	1275	Missense CADD ≥25	0.00113113	106973	0.0978291	0.272752	0.71	242	0.001124	104506	0.13636	0.248669	0.61	235	Missense	0.00275	104733	575	-0.01	0.04	0.756
CHST9	18	26906481	27185308	ENSG00000154080	ENST00000618847	NM_031422.6	11379	TRUE	protein coding	1332	Damaging	0.00236976	106973	-0.096462	0.189258	0.44	507	0.002349	104506	0.034675	0.172751	0.91	491	Damaging	0.00243	104733	509	-0.03	0.04	0.446
CHST9	18	26906481	27185308	ENSG00000154080	ENST00000618847	NM_031422.6	11379	TRUE	protein coding	1332	HC PTV	0.000219682	106973	-1.4838	0.620243	0.0098	47	0.000211	104506	-0.8347	0.575818	0.18	44	HC PTV	0.000224	104733	47	-0.29	0.14	0.039
CHST9	18	26906481	27185308	ENSG00000154080	ENST00000618847	NM_031422.6	11379	TRUE	protein coding	1332	Missense CADD ≥25	0.00215008	106973	0.0459324	0.198652	0.98	460	0.002139	104506	0.120564	0.181018	0.59	447	Missense	0.000678	104733	142	-0.21	0.08	0.008
CHSY1	15	101175727	101252048	ENSG00000131873	ENST00000254190	NM_014918.5	4662	TRUE	protein coding	2409	Damaging	0.00102362	106973	0.377058	0.287173	0.18	219	0.001029	104506	0.332333	0.260377	0.17	215	Damaging	0.00103	104733	215	0.1	0.06	0.115
CHSY1	15	101175727	101252048	ENSG00000131873	ENST00000254190	NM_014918.5	4662	TRUE	protein coding	2409	Missense CADD ≥25	0.00100025	106973	0.449641	0.290501	0.12	214	0.001005	104506	0.415519	0.263451	0.099	210	Missense	0.00635	104733	1331	0.04	0.03	0.128
CHSY3	5	129904465	130186634	ENSG00000198108	ENST00000305031	NM_175856.5	3857	TRUE	protein coding	2649	Damaging	0.00133679	106973	-0.315371	0.251133	0.29	286	0.001316	104506	-0.14463	0.23005	0.76	275	Damaging	0.00133	104733	279	-0.02	0.06	0.764
CHSY3	5	129904465	130186634	ENSG00000198108	ENST00000305031	NM_175856.5	3857	TRUE	protein coding	2649	HC PTV	7.01111e-05	106973	0.414249	1.09496	0.76	15	7.18e-05	104506	-0.06812	0.98356	0.9	15	HC PTV	5.73e-05	104733	12	0.33	0.27	0.231
CHSY3	5	129904465	130186634	ENSG00000198108	ENST00000305031	NM_175856.5	3857	TRUE	protein coding	2649	Missense CADD ≥25	0.00126667	106973	-0.355779	0.257974	0.25	271	0.001244	104506	-0.14901	0.236578	0.78	260	Missense	0.00571	104733	1196	0	0.03	0.883
CHTF18	16	788046	800737	ENSG00000127586	ENST00000262315	NM_022092.3	3092	TRUE	protein coding	2928	Damaging	0.00599217	106973	-0.0606073	0.119248	0.57	1282	0.00599	104506	-0.05486	0.1084	0.52	1252	Damaging	0.00601	104733	1259	0	0.03	0.942
CHTF18	16	788046	800737	ENSG00000127586	ENST00000262315	NM_022092.3	3092	TRUE	protein coding	2928	HC PTV	0.00101895	106973	-0.0616295	0.287714	0.95	218	0.001014	104506	0.051845	0.262092	0.72	212	HC PTV	0.00103	104733	215	0.07	0.06	0.288
CHTF18	16	788046	800737	ENSG00000127586	ENST00000262315	NM_022092.3	3092	TRUE	protein coding	2928	Missense CADD ≥25	0.00498257	106973	-0.0532929	0.130644	0.58	1066	0.004985	104506	-0.06983	0.118706	0.42	1042	Missense	0.0209	104733	4374	0.01	0.01	0.388
CHTF8	16	69118010	69132588	ENSG00000168802	ENST00000448552	NM_001039690.5	2921	TRUE	protein coding	366	Damaging	0.000130874	106973	-0.0206017	0.802115	0.77	28	0.000129	104506	0.181246	0.733778	0.46	27	Damaging	0.000134	104733	28	-0.08	0.18	0.669
CHTF8	16	69118010	69132588	ENSG00000168802	ENST00000448552	NM_001039690.5	2921	TRUE	protein coding	366	HC PTV	4.67408e-05	106973	-1.3683	1.34202	0.29	10	4.31e-05	104506	-0.11219	1.27078	1	9	HC PTV	4.77e-05	104733	10	-0.32	0.3	0.282
CHTF8	16	69118010	69132588	ENSG00000168802	ENST00000448552	NM_001039690.5	2921	TRUE	protein coding	366	Missense CADD ≥25	8.41334e-05	106973	0.728224	1.00035	0.25	18	8.61e-05	104506	0.327945	0.898649	0.36	18	Missense	0.000482	104733	101	0.04	0.09	0.682
CHTOP	1	153633982	153646306	ENSG00000160679	ENST00000368694	NM_015607.4	2079	TRUE	protein coding	747	Damaging	0.000425341	106973	-0.35071	0.443781	0.28	91	0.000431	104506	-0.50935	0.400859	0.056	90	Damaging	0.000329	104733	69	-0.22	0.11	0.0559
CHTOP	1	153633982	153646306	ENSG00000160679	ENST00000368694	NM_015607.4	2079	TRUE	protein coding	747	HC PTV	6.54371e-05	106973	0.0699719	1.13103	0.98	14	6.7e-05	104506	-0.38041	1.01601	0.59	14	HC PTV	5.73e-05	104733	12	-0.35	0.27	0.197
CHTOP	1	153633982	153646306	ENSG00000160679	ENST00000368694	NM_015607.4	2079	TRUE	protein coding	747	Missense CADD ≥25	0.000359904	106973	-0.427159	0.482415	0.24	77	0.000364	104506	-0.53299	0.436195	0.065	76	Missense	0.00128	104733	269	-0.07	0.06	0.253
CHUK	10	100188300	100229596	ENSG00000213341	ENST00000370397	NM_001278.5	3600	TRUE	protein coding	2238	Damaging	0.000701111	106973	0.3729	0.346862	0.29	150	0.000708	104506	0.276172	0.313616	0.32	148	Damaging	0.000549	104733	115	0.18	0.09	0.0478
CHUK	10	100188300	100229596	ENSG00000213341	ENST00000370397	NM_001278.5	3600	TRUE	protein coding	2238	HC PTV	0.000172941	106973	-0.439442	0.698052	0.45	37	0.000167	104506	-0.10967	0.644575	0.92	35	HC PTV	9.55e-06	104733	2	0.67	0.67	0.321
CHUK	10	100188300	100229596	ENSG00000213341	ENST00000370397	NM_001278.5	3600	TRUE	protein coding	2238	Missense CADD ≥25	0.000528171	106973	0.638798	0.399562	0.1	113	0.000541	104506	0.395579	0.358852	0.23	113	Missense	0.00282	104733	590	0.04	0.04	0.293
CHURC1	14	64914361	64944591	ENSG00000258289	ENST00000549115	NM_001386928.1	3518	TRUE	protein coding	339	Damaging	0.000560889	106973	-0.267075	0.388009	0.6	120	0.000565	104506	-0.4023	0.351484	0.32	118	Damaging	NA	NA	NA	NA	NA	NA
CHURC1	14	64914361	64944591	ENSG00000258289	ENST00000549115	NM_001386928.1	3518	TRUE	protein coding	339	HC PTV	0.000182289	106973	-0.413339	0.680339	0.74	39	0.000187	104506	-0.66884	0.611145	0.34	39	HC PTV	NA	NA	NA	NA	NA	NA
CHURC1	14	64914361	64944591	ENSG00000258289	ENST00000549115	NM_001386928.1	3518	TRUE	protein coding	339	Missense CADD ≥25	0.0003786	106973	-0.196419	0.472183	0.68	81	0.000378	104506	-0.27035	0.429485	0.58	79	Missense	NA	NA	NA	NA	NA	NA
CIAO1	2	96266159	96274173	ENSG00000144021	ENST00000488633	NM_004804.3	3968	TRUE	protein coding	1020	Damaging	0.0015144	106973	0.0585496	0.23536	0.53	324	0.001512	104506	-0.00362	0.21405	0.72	316	Damaging	0.00151	104733	317	0.06	0.05	0.262
CIAO1	2	96266159	96274173	ENSG00000144021	ENST00000488633	NM_004804.3	3968	TRUE	protein coding	1020	HC PTV	0.000154245	106973	0.0590666	0.736419	0.69	33	0.000158	104506	-0.15833	0.661421	0.97	33	HC PTV	0.000143	104733	30	-0.01	0.17	0.958
CIAO1	2	96266159	96274173	ENSG00000144021	ENST00000488633	NM_004804.3	3968	TRUE	protein coding	1020	Missense CADD ≥25	0.00136016	106973	0.0584531	0.248308	0.6	291	0.001354	104506	0.014469	0.22615	0.72	283	Missense	0.00241	104733	504	0.03	0.04	0.415
CIAO2A	15	64072565	64093857	ENSG00000166797	ENST00000300030	NM_032231.7	919	TRUE	protein coding	483	Damaging	0.00112178	106973	0.558133	0.274454	0.05	240	0.001129	104506	0.378489	0.24865	0.26	236	Damaging	0.00085	104733	178	0.18	0.07	0.0101
CIAO2A	15	64072565	64093857	ENSG00000166797	ENST00000300030	NM_032231.7	919	TRUE	protein coding	483	HC PTV	6.54371e-05	106973	-0.288744	1.1347	0.6	14	6.22e-05	104506	0.236119	1.05786	0.85	13	HC PTV	6.68e-05	104733	14	-0.05	0.25	0.833
CIAO2A	15	64072565	64093857	ENSG00000166797	ENST00000300030	NM_032231.7	919	TRUE	protein coding	483	Missense CADD ≥25	0.00105634	106973	0.610628	0.282823	0.032	226	0.001067	104506	0.386737	0.255792	0.27	223	Missense	0.00119	104733	250	0.12	0.06	0.0388
CIAO2B	16	66932065	66934423	ENSG00000166595	ENST00000422424	NM_016062.4	668	TRUE	protein coding	492	Damaging	0.000280445	106973	0.8372	0.548059	0.13	60	0.000282	104506	0.840208	0.496495	0.1	59	Damaging	0.000258	104733	54	0.22	0.13	0.0949
CIAO2B	16	66932065	66934423	ENSG00000166595	ENST00000422424	NM_016062.4	668	TRUE	protein coding	492	Missense CADD ≥25	0.000243052	106973	0.951207	0.588665	0.11	52	0.000244	104506	1.00344	0.533978	0.072	51	Missense	0.00095	104733	199	0.05	0.07	0.433
CIAO3	16	729760	741329	ENSG00000103245	ENST00000251588	NM_022493.3	2095	TRUE	protein coding	1431	Damaging	0.000944163	106973	0.323781	0.298872	0.34	202	0.000938	104506	0.43483	0.272563	0.22	196	Damaging	0.000754	104733	158	0.07	0.08	0.361
CIAO3	16	729760	741329	ENSG00000103245	ENST00000251588	NM_022493.3	2095	TRUE	protein coding	1431	HC PTV	0.000196311	106973	1.25939	0.655007	0.11	42	0.000196	104506	1.34654	0.595549	0.081	41	HC PTV	0.000167	104733	35	0.37	0.16	0.0224
CIAO3	16	729760	741329	ENSG00000103245	ENST00000251588	NM_022493.3	2095	TRUE	protein coding	1431	Missense CADD ≥25	0.000747852	106973	0.077718	0.335765	0.79	160	0.000742	104506	0.193143	0.306455	0.63	155	Missense	0.00305	104733	638	-0.03	0.04	0.507
CIAPIN1	16	57428187	57447420	ENSG00000005194	ENST00000394391	NM_020313.4	2021	TRUE	protein coding	939	Damaging	0.000369252	106973	0.217507	0.477635	0.51	79	0.000378	104506	-0.05989	0.429077	0.82	79	Damaging	0.000358	104733	75	0.06	0.11	0.616
CIAPIN1	16	57428187	57447420	ENSG00000005194	ENST00000394391	NM_020313.4	2021	TRUE	protein coding	939	HC PTV	4.67408e-05	106973	-2.54787	1.34211	0.13	10	4.78e-05	104506	-2.79396	1.20566	0.066	10	HC PTV	4.3e-05	104733	9	-0.36	0.32	0.258
CIAPIN1	16	57428187	57447420	ENSG00000005194	ENST00000394391	NM_020313.4	2021	TRUE	protein coding	939	Missense CADD ≥25	0.000322511	106973	0.618413	0.511042	0.2	69	0.00033	104506	0.336537	0.459087	0.35	69	Missense	0.00186	104733	389	0.05	0.05	0.272
CIART	1	150282543	150287093	ENSG00000159208	ENST00000290363	NM_144697.4	2011	TRUE	protein coding	1158	Damaging	0.000313163	106973	-0.0206917	0.51713	0.79	67	0.000316	104506	-0.22025	0.468042	0.43	66	Damaging	0.000329	104733	69	-0.1	0.11	0.391
CIART	1	150282543	150287093	ENSG00000159208	ENST00000290363	NM_144697.4	2011	TRUE	protein coding	1158	Missense CADD ≥25	0.000285119	106973	-0.0209649	0.541949	0.82	61	0.000287	104506	-0.19443	0.490872	0.56	60	Missense	0.00276	104733	578	0.01	0.04	0.845
CIB1	15	90229975	90234047	ENSG00000185043	ENST00000328649	NM_006384.4	1141	TRUE	protein coding	576	Damaging	0.00098623	106973	0.0702356	0.29255	0.94	211	0.000986	104506	0.124905	0.265988	0.81	206	Damaging	0.000983	104733	206	0.01	0.07	0.871
CIB1	15	90229975	90234047	ENSG00000185043	ENST00000328649	NM_006384.4	1141	TRUE	protein coding	576	HC PTV	4.67408e-05	106973	-0.714209	1.34262	0.6	10	4.78e-05	104506	-0.9464	1.20617	0.6	10	HC PTV	4.77e-05	104733	10	-0.18	0.3	0.551
CIB1	15	90229975	90234047	ENSG00000185043	ENST00000328649	NM_006384.4	1141	TRUE	protein coding	576	Missense CADD ≥25	0.000939489	106973	0.109318	0.299727	0.85	201	0.000938	104506	0.179635	0.272678	0.71	196	Missense	0.00159	104733	334	-0.02	0.05	0.634
CIB2	15	78104606	78131535	ENSG00000136425	ENST00000258930	NM_006383.4	1499	TRUE	protein coding	564	Damaging	0.00130407	106973	0.266699	0.254517	0.4	279	0.001301	104506	0.414853	0.231575	0.15	272	Damaging	0.00128	104733	269	0.08	0.06	0.151
CIB2	15	78104606	78131535	ENSG00000136425	ENST00000258930	NM_006383.4	1499	TRUE	protein coding	564	HC PTV	0.000191637	106973	1.02403	0.663126	0.14	41	0.000196	104506	0.709663	0.595735	0.27	41	HC PTV	0.000148	104733	31	0.15	0.17	0.381
CIB2	15	78104606	78131535	ENSG00000136425	ENST00000258930	NM_006383.4	1499	TRUE	protein coding	564	Missense CADD ≥25	0.00111243	106973	0.135751	0.275518	0.76	238	0.001105	104506	0.362081	0.251239	0.27	231	Missense	0.00237	104733	497	0.02	0.04	0.574
CIB3	19	16161368	16173525	ENSG00000141977	ENST00000269878	NM_054113.4	711	TRUE	protein coding	564	Damaging	0.00135548	106973	-0.012656	0.249206	0.82	290	0.001354	104506	-0.0061	0.226643	0.88	283	Damaging	0.00141	104733	295	0.02	0.06	0.753
CIB3	19	16161368	16173525	ENSG00000141977	ENST00000269878	NM_054113.4	711	TRUE	protein coding	564	HC PTV	0.000313163	106973	-0.96969	0.517905	0.079	67	0.000311	104506	-0.7492	0.472402	0.14	65	HC PTV	0.000339	104733	71	-0.2	0.11	0.082
CIB3	19	16161368	16173525	ENSG00000141977	ENST00000269878	NM_054113.4	711	TRUE	protein coding	564	Missense CADD ≥25	0.00104232	106973	0.27535	0.284103	0.48	223	0.001043	104506	0.21582	0.258154	0.53	218	Missense	0.00141	104733	295	-0.02	0.06	0.699
CIB4	2	26581205	26641366	ENSG00000157884	ENST00000288861	NM_001029881.3	768	TRUE	protein coding	558	Damaging	0.000864704	106973	-0.239625	0.311252	0.41	185	0.000852	104506	0.056116	0.284993	0.97	178	Damaging	0.000883	104733	185	-0.09	0.07	0.212
CIB4	2	26581205	26641366	ENSG00000157884	ENST00000288861	NM_001029881.3	768	TRUE	protein coding	558	HC PTV	0.000135548	106973	-0.239107	0.785533	0.71	29	0.000134	104506	0.048186	0.718021	0.95	28	HC PTV	0.000143	104733	30	-0.12	0.17	0.504
CIB4	2	26581205	26641366	ENSG00000157884	ENST00000288861	NM_001029881.3	768	TRUE	protein coding	558	Missense CADD ≥25	0.000729156	106973	-0.239605	0.338916	0.46	156	0.000718	104506	0.057572	0.310426	0.95	150	Missense	0.00185	104733	388	-0.04	0.05	0.367
CIBAR1	8	93698561	93731527	ENSG00000188343	ENST00000518322	NM_145269.5	4198	TRUE	protein coding	870	Damaging	0.000878726	106973	-0.2373	0.30993	0.67	188	0.000876	104506	-0.17833	0.282152	0.71	183	Damaging	0.000683	104733	143	0.07	0.08	0.37
CIBAR1	8	93698561	93731527	ENSG00000188343	ENST00000518322	NM_145269.5	4198	TRUE	protein coding	870	HC PTV	0.000140222	106973	-0.818786	0.77512	0.36	30	0.000134	104506	-0.49264	0.720634	0.6	28	HC PTV	0.000134	104733	28	-0.09	0.18	0.605
CIBAR1	8	93698561	93731527	ENSG00000188343	ENST00000518322	NM_145269.5	4198	TRUE	protein coding	870	Missense CADD ≥25	0.000743178	106973	-0.121355	0.336969	0.97	159	0.000746	104506	-0.12001	0.305556	0.88	156	Missense	0.000998	104733	209	0.1	0.07	0.122
CIBAR2	16	85098358	85112472	ENSG00000153789	ENST00000539556	NM_198491.3	1862	TRUE	protein coding	915	Damaging	0.00058426	106973	-0.693006	0.379802	0.069	125	0.000584	104506	-0.68295	0.345362	0.051	122	Damaging	0.000649	104733	136	-0.17	0.08	0.0429
CIBAR2	16	85098358	85112472	ENSG00000153789	ENST00000539556	NM_198491.3	1862	TRUE	protein coding	915	HC PTV	0.000299141	106973	-1.34072	0.530629	0.019	64	0.000306	104506	-1.61262	0.476684	0.00091	64	HC PTV	0.000363	104733	76	-0.25	0.11	0.0198
CIBAR2	16	85098358	85112472	ENSG00000153789	ENST00000539556	NM_198491.3	1862	TRUE	protein coding	915	Missense CADD ≥25	0.000285119	106973	-0.0125887	0.543557	0.84	61	0.000277	104506	0.343837	0.500766	0.51	58	Missense	0.00349	104733	731	-0.03	0.04	0.37
CIC	19	42268537	42295797	ENSG00000079432	ENST00000681038	NM_001386298.1	8299	TRUE	protein coding	7554	Damaging	0.00162658	106973	-0.0171163	0.227562	0.83	348	0.001641	104506	-0.07977	0.205936	0.81	343	Damaging	0.00167	104733	349	0.03	0.05	0.497
CIC	19	42268537	42295797	ENSG00000079432	ENST00000681038	NM_001386298.1	8299	TRUE	protein coding	7554	Missense CADD ≥25	0.0016219	106973	-0.0235495	0.227888	0.85	347	0.001636	104506	-0.08525	0.206236	0.82	342	Missense	0.0132	104733	2762	0.04	0.02	0.0326
CIDEA	18	12254361	12277595	ENSG00000176194	ENST00000320477	NM_001279.4	1008	TRUE	protein coding	660	Damaging	0.000612304	106973	0.574489	0.371654	0.11	131	0.000622	104506	0.500347	0.335126	0.14	130	Damaging	0.000611	104733	128	0.1	0.08	0.228
CIDEA	18	12254361	12277595	ENSG00000176194	ENST00000320477	NM_001279.4	1008	TRUE	protein coding	660	HC PTV	0.000107504	106973	0.155263	0.886541	0.99	23	0.00011	104506	-0.13947	0.796348	0.88	23	HC PTV	0.00011	104733	23	0.13	0.2	0.526
CIDEA	18	12254361	12277595	ENSG00000176194	ENST00000320477	NM_001279.4	1008	TRUE	protein coding	660	Missense CADD ≥25	0.0005048	106973	0.663575	0.40927	0.078	108	0.000512	104506	0.637751	0.369347	0.09	107	Missense	0.00359	104733	752	0.03	0.03	0.34
CIDEC	3	9866711	9880255	ENSG00000187288	ENST00000336832	NM_001321142.2	1305	TRUE	protein coding	717	Damaging	0.000434689	106973	-0.305372	0.439852	0.57	93	0.000435	104506	-0.3047	0.39946	0.52	91	Damaging	0.000454	104733	95	-0.08	0.1	0.434
CIDEC	3	9866711	9880255	ENSG00000187288	ENST00000336832	NM_001321142.2	1305	TRUE	protein coding	717	HC PTV	0.000224356	106973	-0.353225	0.612133	0.63	48	0.000225	104506	-0.46325	0.555725	0.43	47	HC PTV	0.000248	104733	52	-0.09	0.13	0.519
CIDEC	3	9866711	9880255	ENSG00000187288	ENST00000336832	NM_001321142.2	1305	TRUE	protein coding	717	Missense CADD ≥25	0.000210333	106973	-0.254126	0.632253	0.74	45	0.000211	104506	-0.13511	0.574404	0.92	44	Missense	0.00311	104733	652	0.03	0.04	0.366
CIITA	16	10866222	10943021	ENSG00000179583	ENST00000324288	NM_000246.4	16061	TRUE	protein coding	3393	Damaging	0.0020192	106973	-0.303466	0.204596	0.099	432	0.002009	104506	-0.19562	0.186403	0.18	420	Damaging	0.00193	104733	404	-0.07	0.05	0.123
CIITA	16	10866222	10943021	ENSG00000179583	ENST00000324288	NM_000246.4	16061	TRUE	protein coding	3393	HC PTV	0.000224356	106973	-1.01635	0.612711	0.12	48	0.000225	104506	-0.96883	0.556247	0.1	47	HC PTV	0.000134	104733	28	-0.28	0.18	0.115
CIITA	16	10866222	10943021	ENSG00000179583	ENST00000324288	NM_000246.4	16061	TRUE	protein coding	3393	Missense CADD ≥25	0.00180887	106973	-0.228458	0.216115	0.21	387	0.001799	104506	-0.11666	0.196964	0.35	376	Missense	0.0107	104733	2240	-0.02	0.02	0.328
CILK1	6	53001279	53061824	ENSG00000112144	ENST00000676107	NM_014920.5	6146	TRUE	protein coding	1899	Damaging	0.000602956	106973	0.829467	0.374055	0.036	129	0.000593	104506	1.08118	0.342698	0.0025	124	Damaging	0.000616	104733	129	0.17	0.08	0.0373
CILK1	6	53001279	53061824	ENSG00000112144	ENST00000676107	NM_014920.5	6146	TRUE	protein coding	1899	HC PTV	0.0002524	106973	1.22945	0.577898	0.057	54	0.000249	104506	1.60025	0.528981	0.0064	52	HC PTV	0.000248	104733	52	0.28	0.13	0.0332
CILK1	6	53001279	53061824	ENSG00000112144	ENST00000676107	NM_014920.5	6146	TRUE	protein coding	1899	Missense CADD ≥25	0.000350556	106973	0.540468	0.490446	0.25	75	0.000344	104506	0.70498	0.449623	0.1	72	Missense	0.0028	104733	587	0.01	0.04	0.747
CILP	15	65194760	65211473	ENSG00000138615	ENST00000261883	NM_003613.4	5678	TRUE	protein coding	3555	Damaging	0.00394959	106973	0.0199375	0.146631	0.58	845	0.003962	104506	0.017025	0.133077	0.6	828	Damaging	0.00401	104733	840	0.01	0.03	0.694
CILP	15	65194760	65211473	ENSG00000138615	ENST00000261883	NM_003613.4	5678	TRUE	protein coding	3555	HC PTV	0.000626326	106973	-0.174649	0.367008	0.64	134	0.000617	104506	0.088551	0.336038	0.79	129	HC PTV	0.000649	104733	136	-0.07	0.08	0.382
CILP	15	65194760	65211473	ENSG00000138615	ENST00000261883	NM_003613.4	5678	TRUE	protein coding	3555	Missense CADD ≥25	0.00332794	106973	0.066101	0.159642	0.39	712	0.003349	104506	0.012869	0.144646	0.61	700	Missense	0.0115	104733	2406	0.02	0.02	0.36
CILP2	19	19538248	19546659	ENSG00000160161	ENST00000291495	NM_153221.2	4199	TRUE	protein coding	3471	Damaging	0.00186963	106973	-0.164383	0.212364	0.38	400	0.001847	104506	0.010842	0.194224	0.95	386	Damaging	0.00189	104733	395	-0.02	0.05	0.702
CILP2	19	19538248	19546659	ENSG00000160161	ENST00000291495	NM_153221.2	4199	TRUE	protein coding	3471	HC PTV	0.000313163	106973	0.804712	0.518231	0.14	67	0.000321	104506	0.464849	0.465604	0.44	67	HC PTV	0.00031	104733	65	0.18	0.12	0.132
CILP2	19	19538248	19546659	ENSG00000160161	ENST00000291495	NM_153221.2	4199	TRUE	protein coding	3471	Missense CADD ≥25	0.00155647	106973	-0.359373	0.232619	0.1	333	0.001526	104506	-0.08466	0.213524	0.77	319	Missense	0.00951	104733	1991	-0.02	0.02	0.474
CINP	14	102341102	102362916	ENSG00000100865	ENST00000216756	NM_032630.3	953	TRUE	protein coding	639	Damaging	0.000210333	106973	0.0266104	0.633374	0.85	45	0.000211	104506	0.021063	0.575387	0.7	44	Damaging	0.0001	104733	21	-0.38	0.21	0.0665
CINP	14	102341102	102362916	ENSG00000100865	ENST00000216756	NM_032630.3	953	TRUE	protein coding	639	HC PTV	0.000112178	106973	-0.233654	0.867179	0.92	24	0.00011	104506	0.051166	0.795738	0.58	23	HC PTV	6.21e-05	104733	13	-0.35	0.26	0.186
CINP	14	102341102	102362916	ENSG00000100865	ENST00000216756	NM_032630.3	953	TRUE	protein coding	639	Missense CADD ≥25	9.81556e-05	106973	0.324034	0.927043	0.71	21	0.0001	104506	-0.01192	0.832756	0.98	21	Missense	0.000654	104733	137	0.07	0.08	0.378
CIP2A	3	108549864	108589644	ENSG00000163507	ENST00000295746	NM_020890.3	4066	TRUE	protein coding	2718	Damaging	0.0020005	106973	-0.0542676	0.205374	1	428	0.002005	104506	-0.06884	0.186467	0.99	419	Damaging	0.00201	104733	420	-0.02	0.05	0.632
CIP2A	3	108549864	108589644	ENSG00000163507	ENST00000295746	NM_020890.3	4066	TRUE	protein coding	2718	HC PTV	0.000425341	106973	0.614013	0.444668	0.14	91	0.000426	104506	0.580488	0.403926	0.079	89	HC PTV	0.000454	104733	95	0.19	0.1	0.046
CIP2A	3	108549864	108589644	ENSG00000163507	ENST00000295746	NM_020890.3	4066	TRUE	protein coding	2718	Missense CADD ≥25	0.00158451	106973	-0.229549	0.230665	0.46	339	0.001588	104506	-0.24184	0.209391	0.37	332	Missense	0.00574	104733	1202	-0.03	0.03	0.232
CIPC	14	77098126	77117287	ENSG00000198894	ENST00000361786	NM_033426.3	4325	TRUE	protein coding	1200	Damaging	0.000453385	106973	0.395277	0.431496	0.43	97	0.00045	104506	0.277247	0.393743	0.6	94	Damaging	0.000458	104733	96	0.05	0.1	0.596
CIPC	14	77098126	77117287	ENSG00000198894	ENST00000361786	NM_033426.3	4325	TRUE	protein coding	1200	HC PTV	0.000130874	106973	-0.0762932	0.802854	0.97	28	0.000129	104506	0.034366	0.734429	0.87	27	HC PTV	0.000138	104733	29	0.01	0.18	0.956
CIPC	14	77098126	77117287	ENSG00000198894	ENST00000361786	NM_033426.3	4325	TRUE	protein coding	1200	Missense CADD ≥25	0.000322511	106973	0.586536	0.511555	0.33	69	0.000321	104506	0.375039	0.466332	0.6	67	Missense	0.00218	104733	456	0.05	0.04	0.288
CIR1	2	174348022	174395712	ENSG00000138433	ENST00000342016	NM_004882.4	1918	TRUE	protein coding	1353	Damaging	0.000411319	106973	-0.173061	0.451087	0.83	88	0.000416	104506	-0.36465	0.407471	0.48	87	Damaging	0.000425	104733	89	-0.04	0.1	0.665
CIR1	2	174348022	174395712	ENSG00000138433	ENST00000342016	NM_004882.4	1918	TRUE	protein coding	1353	HC PTV	0.000210333	106973	0.335329	0.630678	0.54	45	0.000211	104506	0.246508	0.572847	0.53	44	HC PTV	0.000215	104733	45	0.15	0.14	0.291
CIR1	2	174348022	174395712	ENSG00000138433	ENST00000342016	NM_004882.4	1918	TRUE	protein coding	1353	Missense CADD ≥25	0.000200985	106973	-0.704893	0.645151	0.35	43	0.000206	104506	-0.98964	0.579449	0.1	43	Missense	0.00261	104733	547	-0.04	0.04	0.352
CIRBP	19	1259384	1274880	ENSG00000099622	ENST00000587896	NM_001300829.2	3346	TRUE	protein coding	894	Damaging	0.000719808	106973	0.131942	0.34178	0.67	154	0.000722	104506	0.081896	0.310101	0.82	151	Damaging	0.000606	104733	127	-0.03	0.08	0.737
CIRBP	19	1259384	1274880	ENSG00000099622	ENST00000587896	NM_001300829.2	3346	TRUE	protein coding	894	Missense CADD ≥25	0.00071046	106973	0.146101	0.34402	0.64	152	0.000713	104506	0.096956	0.312173	0.77	149	Missense	0.00115	104733	241	-0.05	0.06	0.423
CISD1	10	58269162	58289586	ENSG00000122873	ENST00000333926	NM_018464.5	2375	TRUE	protein coding	327	Damaging	5.60889e-05	106973	-1.44571	1.22568	0.22	12	5.74e-05	104506	-1.6347	1.10079	0.13	12	Damaging	4.3e-05	104733	9	-0.39	0.32	0.214
CISD2	4	102868974	102892807	ENSG00000145354	ENST00000273986	NM_001008388.5	5878	TRUE	protein coding	408	Damaging	8.41334e-05	106973	0.181115	0.998902	0.84	18	8.61e-05	104506	-0.15282	0.897292	0.89	18	Damaging	6.21e-05	104733	13	0	0.26	0.996
CISD2	4	102868974	102892807	ENSG00000145354	ENST00000273986	NM_001008388.5	5878	TRUE	protein coding	408	Missense CADD ≥25	8.41334e-05	106973	0.181115	0.998902	0.84	18	8.61e-05	104506	-0.15282	0.897292	0.89	18	Missense	0.000282	104733	59	-0.13	0.12	0.294
CISD3	17	38730341	38735605	ENSG00000277972	ENST00000613478	NM_001136498.2	2552	TRUE	protein coding	384	Damaging	0.000495452	106973	-0.453428	0.412382	0.5	106	0.000493	104506	-0.38254	0.375804	0.54	103	Damaging	0.000501	104733	105	-0.08	0.09	0.415
CISD3	17	38730341	38735605	ENSG00000277972	ENST00000613478	NM_001136498.2	2552	TRUE	protein coding	384	HC PTV	0.000313163	106973	-0.258092	0.518608	0.74	67	0.000306	104506	-0.02456	0.476659	0.89	64	HC PTV	0.00032	104733	67	-0.08	0.12	0.479
CISD3	17	38730341	38735605	ENSG00000277972	ENST00000613478	NM_001136498.2	2552	TRUE	protein coding	384	Missense CADD ≥25	0.000182289	106973	-0.788439	0.679685	0.5	39	0.000187	104506	-0.96948	0.610572	0.24	39	Missense	0.000396	104733	83	-0.08	0.1	0.454
CISH	3	50606489	50611774	ENSG00000114737	ENST00000348721	NM_145071.4	2019	TRUE	protein coding	777	Damaging	0.000612304	106973	0.0835987	0.37071	0.64	131	0.000617	104506	-0.08222	0.335601	0.91	129	Damaging	0.00063	104733	132	0	0.08	0.984
CISH	3	50606489	50611774	ENSG00000114737	ENST00000348721	NM_145071.4	2019	TRUE	protein coding	777	HC PTV	0.000116852	106973	-0.147872	0.848113	0.96	25	0.000115	104506	-0.15623	0.77761	0.98	24	HC PTV	0.000124	104733	26	-0.11	0.19	0.558
CISH	3	50606489	50611774	ENSG00000114737	ENST00000348721	NM_145071.4	2019	TRUE	protein coding	777	Missense CADD ≥25	0.000495452	106973	0.13819	0.412054	0.58	106	0.000502	104506	-0.06525	0.371929	0.91	105	Missense	0.0027	104733	566	0.05	0.04	0.231
CIT	12	119685791	119877320	ENSG00000122966	ENST00000392521	NM_001206999.2	8736	TRUE	protein coding	6210	Damaging	0.00451048	106973	-0.0301189	0.137069	0.84	965	0.004555	104506	-0.11465	0.12395	0.39	952	Damaging	0.00442	104733	925	-0.02	0.03	0.562
CIT	12	119685791	119877320	ENSG00000122966	ENST00000392521	NM_001206999.2	8736	TRUE	protein coding	6210	HC PTV	0.000172941	106973	-0.058872	0.696942	1	37	0.000177	104506	-0.3855	0.625951	0.73	37	HC PTV	0.000181	104733	38	-0.08	0.15	0.601
CIT	12	119685791	119877320	ENSG00000122966	ENST00000392521	NM_001206999.2	8736	TRUE	protein coding	6210	Missense CADD ≥25	0.00433754	106973	-0.0289412	0.13975	0.83	928	0.004378	104506	-0.10353	0.126407	0.42	915	Missense	0.0125	104733	2624	0.02	0.02	0.423
CITED2	6	139371807	139374648	ENSG00000164442	ENST00000367651	NM_006079.5	2382	TRUE	protein coding	813	Damaging	0.000294467	106973	0.0422788	0.535073	0.79	63	0.000297	104506	0.016739	0.484488	0.97	62	Damaging	0.00032	104733	67	0.03	0.12	0.801
CITED2	6	139371807	139374648	ENSG00000164442	ENST00000367651	NM_006079.5	2382	TRUE	protein coding	813	Missense CADD ≥25	0.000289793	106973	0.0773944	0.539367	0.75	62	0.000292	104506	0.053178	0.488439	0.91	61	Missense	0.0016	104733	335	-0.07	0.05	0.167
CITED4	1	40861054	40862363	ENSG00000179862	ENST00000372638	NM_133467.3	1310	TRUE	protein coding	555	Damaging	0.000172941	106973	-0.079709	0.695802	0.83	37	0.000172	104506	-0.07115	0.633662	0.81	36	Damaging	0.000172	104733	36	-0.11	0.16	0.497
CITED4	1	40861054	40862363	ENSG00000179862	ENST00000372638	NM_133467.3	1310	TRUE	protein coding	555	Missense CADD ≥25	0.000144896	106973	0.605863	0.760141	0.53	31	0.000148	104506	0.234139	0.682837	0.85	31	Missense	0.00129	104733	270	0.02	0.06	0.744
CIZ1	9	128161251	128204383	ENSG00000148337	ENST00000372938	NM_001131016.2	2975	TRUE	protein coding	2697	Damaging	0.000944163	106973	-0.690206	0.299096	0.034	202	0.000943	104506	-0.6712	0.272037	0.019	197	Damaging	0.000945	104733	198	-0.16	0.07	0.0175
CIZ1	9	128161251	128204383	ENSG00000148337	ENST00000372938	NM_001131016.2	2975	TRUE	protein coding	2697	HC PTV	0.000121526	106973	-2.15135	0.832881	0.008	26	0.00012	104506	-2.0502	0.762899	0.015	25	HC PTV	0.000124	104733	26	-0.47	0.19	0.0123
CIZ1	9	128161251	128204383	ENSG00000148337	ENST00000372938	NM_001131016.2	2975	TRUE	protein coding	2697	Missense CADD ≥25	0.000822637	106973	-0.473646	0.320395	0.21	176	0.000823	104506	-0.47009	0.291107	0.12	172	Missense	0.00625	104733	1309	-0.07	0.03	0.00684
CKAP2	13	52455429	52476628	ENSG00000136108	ENST00000258607	NM_018204.5	3614	TRUE	protein coding	2049	Damaging	0.00155647	106973	0.0802689	0.23323	0.63	333	0.001555	104506	0.094998	0.21207	0.46	325	Damaging	0.000439	104733	92	0.15	0.1	0.128
CKAP2	13	52455429	52476628	ENSG00000136108	ENST00000258607	NM_018204.5	3614	TRUE	protein coding	2049	HC PTV	0.000331859	106973	1.15579	0.50448	0.014	71	0.000335	104506	1.07197	0.456399	0.01	70	HC PTV	0.000329	104733	69	0.31	0.11	0.00651
CKAP2	13	52455429	52476628	ENSG00000136108	ENST00000258607	NM_018204.5	3614	TRUE	protein coding	2049	Missense CADD ≥25	0.00122461	106973	-0.211817	0.262851	0.47	262	0.00122	104506	-0.17379	0.239333	0.61	255	Missense	0.00494	104733	1035	-0.02	0.03	0.425
CKAP2L	2	112736349	112764664	ENSG00000169607	ENST00000302450	NM_152515.5	4723	TRUE	protein coding	2238	Damaging	0.00107036	106973	-0.100511	0.279804	0.98	229	0.001057	104506	0.052151	0.255813	0.39	221	Damaging	0.00106	104733	222	0.01	0.06	0.916
CKAP2L	2	112736349	112764664	ENSG00000169607	ENST00000302450	NM_152515.5	4723	TRUE	protein coding	2238	HC PTV	0.000359904	106973	0.493261	0.482191	0.26	77	0.000359	104506	0.603467	0.438822	0.12	75	HC PTV	0.000363	104733	76	0.18	0.11	0.0947
CKAP2L	2	112736349	112764664	ENSG00000169607	ENST00000302450	NM_152515.5	4723	TRUE	protein coding	2238	Missense CADD ≥25	0.00071046	106973	-0.401377	0.34332	0.4	152	0.000699	104506	-0.23133	0.314622	0.95	146	Missense	0.00626	104733	1311	-0.03	0.03	0.248
CKAP4	12	106237881	106304279	ENSG00000136026	ENST00000378026	NM_006825.4	3121	TRUE	protein coding	1809	Damaging	0.000831986	106973	-0.34213	0.317957	0.38	178	0.000813	104506	-0.10182	0.292204	0.94	170	Damaging	0.001	104733	210	-0.04	0.07	0.549
CKAP4	12	106237881	106304279	ENSG00000136026	ENST00000378026	NM_006825.4	3121	TRUE	protein coding	1809	HC PTV	0.000331859	106973	-0.314621	0.503195	0.7	71	0.000321	104506	-0.04384	0.465222	0.67	67	HC PTV	0.000501	104733	105	-0.03	0.09	0.766
CKAP4	12	106237881	106304279	ENSG00000136026	ENST00000378026	NM_006825.4	3121	TRUE	protein coding	1809	Missense CADD ≥25	0.000500126	106973	-0.359981	0.409984	0.42	107	0.000493	104506	-0.13944	0.375301	0.66	103	Missense	0.00503	104733	1054	0.03	0.03	0.305
CKAP5	11	46743048	46846308	ENSG00000175216	ENST00000529230	NM_001008938.4	7172	TRUE	protein coding	6099	Damaging	0.00270162	106973	-0.00498974	0.177136	0.94	578	0.002703	104506	-0.00279	0.160934	0.89	565	Damaging	0.00166	104733	347	0.06	0.05	0.272
CKAP5	11	46743048	46846308	ENSG00000175216	ENST00000529230	NM_001008938.4	7172	TRUE	protein coding	6099	Missense CADD ≥25	0.00268759	106973	-0.0212773	0.177596	0.99	575	0.002689	104506	-0.01813	0.161362	0.97	562	Missense	0.00702	104733	1470	0.02	0.02	0.466
CKB	14	103519667	103522833	ENSG00000166165	ENST00000348956	NM_001823.5	1420	TRUE	protein coding	1146	Damaging	0.00048143	106973	0.08224	0.418756	0.91	103	0.000478	104506	-0.09938	0.381761	0.66	100	Damaging	0.000477	104733	100	0.02	0.1	0.836
CKB	14	103519667	103522833	ENSG00000166165	ENST00000348956	NM_001823.5	1420	TRUE	protein coding	1146	Missense CADD ≥25	0.000462734	106973	-0.04883	0.427127	0.85	99	0.000459	104506	-0.21298	0.389629	0.47	96	Missense	0.00126	104733	264	0.02	0.06	0.698
CKLF	16	66552563	66566251	ENSG00000217555	ENST00000264001	NM_016951.4	656	TRUE	protein coding	459	Damaging	0.000116852	106973	-0.761204	0.848826	0.36	25	0.000115	104506	-0.49474	0.778243	0.44	24	Damaging	6.68e-05	104733	14	0.15	0.25	0.551
CKLF	16	66552563	66566251	ENSG00000217555	ENST00000264001	NM_016951.4	656	TRUE	protein coding	459	HC PTV	5.60889e-05	106973	-1.29743	1.22509	0.34	12	5.74e-05	104506	-1.40784	1.10053	0.2	12	HC PTV	4.77e-06	104733	1	1.25	0.95	0.19
CKLF	16	66552563	66566251	ENSG00000217555	ENST00000264001	NM_016951.4	656	TRUE	protein coding	459	Missense CADD ≥25	6.0763e-05	106973	-0.266043	1.17708	0.73	13	5.74e-05	104506	0.418505	1.10057	0.86	12	Missense	0.000358	104733	75	-0.03	0.11	0.777
CKM	19	45306413	45322875	ENSG00000104879	ENST00000221476	NM_001824.5	1556	TRUE	protein coding	1146	Damaging	0.00125733	106973	0.28935	0.258748	0.16	269	0.001249	104506	0.401292	0.236001	0.053	261	Damaging	0.00122	104733	255	0.11	0.06	0.0726
CKM	19	45306413	45322875	ENSG00000104879	ENST00000221476	NM_001824.5	1556	TRUE	protein coding	1146	HC PTV	0.000140222	106973	1.14282	0.773986	0.1	30	0.000144	104506	0.867632	0.695376	0.18	30	HC PTV	0.000134	104733	28	0.41	0.18	0.0226
CKM	19	45306413	45322875	ENSG00000104879	ENST00000221476	NM_001824.5	1556	TRUE	protein coding	1146	Missense CADD ≥25	0.0011171	106973	0.181852	0.274458	0.37	239	0.001105	104506	0.34037	0.250812	0.12	231	Missense	0.00231	104733	483	0.07	0.04	0.124
CKMT1A	15	43692886	43699222	ENSG00000223572	ENST00000413453	NM_001321926.2	1579	TRUE	protein coding	1254	Damaging	0.0003786	106973	-0.0235204	0.471871	0.88	81	0.000378	104506	0.128982	0.429248	0.9	79	Damaging	0.000372	104733	78	0.14	0.11	0.175
CKMT1A	15	43692886	43699222	ENSG00000223572	ENST00000413453	NM_001321926.2	1579	TRUE	protein coding	1254	HC PTV	4.67408e-05	106973	-1.22354	1.34257	0.33	10	4.78e-05	104506	-1.51215	1.20613	0.22	10	HC PTV	4.77e-05	104733	10	-0.28	0.3	0.344
CKMT1A	15	43692886	43699222	ENSG00000223572	ENST00000413453	NM_001321926.2	1579	TRUE	protein coding	1254	Missense CADD ≥25	0.000331859	106973	0.145586	0.503984	0.84	71	0.00033	104506	0.366927	0.459281	0.55	69	Missense	0.000659	104733	138	0.17	0.08	0.0294
CKMT1B	15	43593054	43604901	ENSG00000237289	ENST00000441322	NM_001375484.1	1579	TRUE	protein coding	1254	Damaging	0.000738504	106973	0.132652	0.33799	1	158	0.000737	104506	0.144372	0.307558	0.94	154	Damaging	0.000759	104733	159	0.02	0.07	0.808
CKMT1B	15	43593054	43604901	ENSG00000237289	ENST00000441322	NM_001375484.1	1579	TRUE	protein coding	1254	HC PTV	0.000182289	106973	-0.608824	0.679914	0.22	39	0.000182	104506	-0.61703	0.618799	0.19	38	HC PTV	0.000191	104733	40	-0.13	0.15	0.389
CKMT1B	15	43593054	43604901	ENSG00000237289	ENST00000441322	NM_001375484.1	1579	TRUE	protein coding	1254	Missense CADD ≥25	0.000556215	106973	0.375758	0.389391	0.48	119	0.000555	104506	0.393891	0.354311	0.4	116	Missense	0.00188	104733	393	0.01	0.05	0.777
CKMT2	5	81233320	81266398	ENSG00000131730	ENST00000254035	NM_001099735.2	1476	TRUE	protein coding	1260	Damaging	0.00159386	106973	-0.273136	0.230028	0.38	341	0.001598	104506	-0.34021	0.208781	0.15	334	Damaging	0.00158	104733	332	-0.05	0.05	0.297
CKMT2	5	81233320	81266398	ENSG00000131730	ENST00000254035	NM_001099735.2	1476	TRUE	protein coding	1260	HC PTV	0.000621652	106973	-0.269867	0.367934	0.55	133	0.000627	104506	-0.43938	0.333018	0.25	131	HC PTV	0.000611	104733	128	-0.15	0.08	0.0665
CKMT2	5	81233320	81266398	ENSG00000131730	ENST00000254035	NM_001099735.2	1476	TRUE	protein coding	1260	Missense CADD ≥25	0.000972208	106973	-0.274534	0.294355	0.52	208	0.000971	104506	-0.27529	0.267646	0.37	203	Missense	0.00202	104733	423	-0.06	0.05	0.232
CKS2	9	89311195	89316703	ENSG00000123975	ENST00000314355	NM_001827.3	616	TRUE	protein coding	240	Damaging	5.14148e-05	106973	-1.38557	1.28042	0.3	11	5.26e-05	104506	-1.70791	1.15007	0.13	11	Damaging	5.25e-05	104733	11	-0.35	0.29	0.224
CKS2	9	89311195	89316703	ENSG00000123975	ENST00000314355	NM_001827.3	616	TRUE	protein coding	240	Missense CADD ≥25	4.67408e-05	106973	-1.2423	1.34292	0.41	10	4.78e-05	104506	-1.55766	1.2062	0.19	10	Missense	9.55e-05	104733	20	-0.17	0.21	0.426
CLASP1	2	121337776	121649476	ENSG00000074054	ENST00000263710		8092	TRUE	protein coding	4617	Damaging	0.00271564	106973	-0.196682	0.175953	0.22	581	0.002737	104506	-0.29918	0.159275	0.076	572	Damaging	NA	NA	NA	NA	NA	NA
CLASP1	2	121337776	121649476	ENSG00000074054	ENST00000263710		8092	TRUE	protein coding	4617	HC PTV	7.01111e-05	106973	-0.051628	1.09218	0.91	15	7.18e-05	104506	-0.36183	0.980954	0.54	15	HC PTV	NA	NA	NA	NA	NA	NA
CLASP1	2	121337776	121649476	ENSG00000074054	ENST00000263710		8092	TRUE	protein coding	4617	Missense CADD ≥25	0.00264553	106973	-0.200491	0.178257	0.22	566	0.002665	104506	-0.2974	0.161394	0.09	557	Missense	NA	NA	NA	NA	NA	NA
CLASP2	3	33496245	33718356	ENSG00000163539	ENST00000682230	NM_001365631.1	7159	TRUE	protein coding	4521	Damaging	0.00185093	106973	-0.243779	0.213471	0.32	396	0.001861	104506	-0.32847	0.193491	0.07	389	Damaging	NA	NA	NA	NA	NA	NA
CLASP2	3	33496245	33718356	ENSG00000163539	ENST00000682230	NM_001365631.1	7159	TRUE	protein coding	4521	HC PTV	6.0763e-05	106973	-1.71877	1.17604	0.11	13	6.22e-05	104506	-1.85111	1.05649	0.041	13	HC PTV	NA	NA	NA	NA	NA	NA
CLASP2	3	33496245	33718356	ENSG00000163539	ENST00000682230	NM_001365631.1	7159	TRUE	protein coding	4521	Missense CADD ≥25	0.00179017	106973	-0.193477	0.21705	0.47	383	0.001799	104506	-0.27556	0.196795	0.14	376	Missense	NA	NA	NA	NA	NA	NA
CLASRP	19	45039045	45070956	ENSG00000104859	ENST00000221455	NM_007056.3	2229	TRUE	protein coding	2025	Damaging	0.00188365	106973	-0.129019	0.211516	0.49	403	0.001861	104506	-0.04946	0.193412	0.71	389	Damaging	0.00191	104733	400	-0.02	0.05	0.747
CLASRP	19	45039045	45070956	ENSG00000104859	ENST00000221455	NM_007056.3	2229	TRUE	protein coding	2025	HC PTV	0.000140222	106973	-0.86422	0.773854	0.26	30	0.000134	104506	-0.37172	0.719659	0.49	28	HC PTV	0.000162	104733	34	-0.2	0.16	0.224
CLASRP	19	45039045	45070956	ENSG00000104859	ENST00000221455	NM_007056.3	2229	TRUE	protein coding	2025	Missense CADD ≥25	0.00174343	106973	-0.0696227	0.219831	0.69	373	0.001727	104506	-0.02436	0.200749	0.84	361	Missense	0.00719	104733	1507	0.02	0.02	0.525
CLBA1	14	104985775	105010482	ENSG00000140104	ENST00000547315	NM_174891.4	2379	TRUE	protein coding	978	Damaging	0.000364578	106973	0.446783	0.481182	0.46	78	0.000368	104506	0.27246	0.435041	0.64	77	Damaging	0.000377	104733	79	0.08	0.11	0.482
CLBA1	14	104985775	105010482	ENSG00000140104	ENST00000547315	NM_174891.4	2379	TRUE	protein coding	978	HC PTV	0.000177615	106973	-0.708086	0.68934	0.35	38	0.000182	104506	-0.94708	0.619233	0.14	38	HC PTV	0.000181	104733	38	-0.16	0.15	0.31
CLBA1	14	104985775	105010482	ENSG00000140104	ENST00000547315	NM_174891.4	2379	TRUE	protein coding	978	Missense CADD ≥25	0.000186963	106973	1.54344	0.67181	0.054	40	0.000187	104506	1.46027	0.611163	0.034	39	Missense	0.00245	104733	513	-0.01	0.04	0.733
CLC	19	39731255	39738029	ENSG00000105205	ENST00000221804	NM_001828.6	631	TRUE	protein coding	429	Damaging	6.0763e-05	106973	0.948421	1.17546	0.75	13	6.22e-05	104506	0.581124	1.05607	0.93	13	Damaging	6.21e-05	104733	13	-0.01	0.26	0.967
CLCA1	1	86468368	86500259	ENSG00000016490	ENST00000394711	NM_001285.4	3004	TRUE	protein coding	2745	Damaging	0.00168267	106973	-0.230211	0.223424	0.44	360	0.001703	104506	-0.36107	0.201829	0.14	356	Damaging	0.00165	104733	346	-0.03	0.05	0.577
CLCA1	1	86468368	86500259	ENSG00000016490	ENST00000394711	NM_001285.4	3004	TRUE	protein coding	2745	HC PTV	0.000280445	106973	-0.537673	0.546455	0.35	60	0.000287	104506	-0.74795	0.490882	0.11	60	HC PTV	0.000248	104733	52	-0.06	0.13	0.629
CLCA1	1	86468368	86500259	ENSG00000016490	ENST00000394711	NM_001285.4	3004	TRUE	protein coding	2745	Missense CADD ≥25	0.00140222	106973	-0.168307	0.244685	0.66	300	0.001416	104506	-0.28203	0.221281	0.38	296	Missense	0.0072	104733	1509	0.03	0.02	0.196
CLCA2	1	86424171	86456553	ENSG00000137975	ENST00000370565	NM_006536.7	3935	TRUE	protein coding	2832	Damaging	0.00240715	106973	0.229725	0.186925	0.22	515	0.002402	104506	0.233704	0.170074	0.15	502	Damaging	0.00244	104733	511	0.06	0.04	0.151
CLCA2	1	86424171	86456553	ENSG00000137975	ENST00000370565	NM_006536.7	3935	TRUE	protein coding	2832	HC PTV	0.000696437	106973	-0.0573695	0.3469	0.97	149	0.000689	104506	-0.05863	0.316982	0.88	144	HC PTV	0.000711	104733	149	0.04	0.08	0.618
CLCA2	1	86424171	86456553	ENSG00000137975	ENST00000370565	NM_006536.7	3935	TRUE	protein coding	2832	Missense CADD ≥25	0.00172473	106973	0.344119	0.220685	0.14	369	0.001727	104506	0.347269	0.200426	0.11	361	Missense	0.00785	104733	1644	0.04	0.02	0.0805
CLCA4	1	86547078	86580754	ENSG00000016602	ENST00000370563	NM_012128.4	3211	TRUE	protein coding	2760	Damaging	0.00270162	106973	-0.244335	0.176488	0.21	578	0.002679	104506	-0.23168	0.161062	0.14	560	Damaging	0.00164	104733	344	-0.02	0.05	0.762
CLCA4	1	86547078	86580754	ENSG00000016602	ENST00000370563	NM_012128.4	3211	TRUE	protein coding	2760	HC PTV	0.00200985	106973	-0.175099	0.204473	0.44	430	0.001986	104506	-0.14752	0.186963	0.39	415	HC PTV	0.000931	104733	195	0.02	0.07	0.799
CLCA4	1	86547078	86580754	ENSG00000016602	ENST00000370563	NM_012128.4	3211	TRUE	protein coding	2760	Missense CADD ≥25	0.000691763	106973	-0.442978	0.348075	0.23	148	0.000694	104506	-0.47005	0.315892	0.15	145	Missense	0.00789	104733	1652	-0.02	0.02	0.443
CLCC1	1	108927361	108963504	ENSG00000121940	ENST00000369969	NM_001377458.1	4994	TRUE	protein coding	1656	Damaging	0.000659045	106973	-0.120004	0.356588	0.58	141	0.000655	104506	-0.02836	0.324964	0.84	137	Damaging	0.000497	104733	104	0.1	0.09	0.306
CLCC1	1	108927361	108963504	ENSG00000121940	ENST00000369969	NM_001377458.1	4994	TRUE	protein coding	1656	HC PTV	0.0002524	106973	-0.351619	0.575972	0.37	54	0.000249	104506	-0.19712	0.527249	0.62	52	HC PTV	0.000186	104733	39	-0.23	0.15	0.134
CLCC1	1	108927361	108963504	ENSG00000121940	ENST00000369969	NM_001377458.1	4994	TRUE	protein coding	1656	Missense CADD ≥25	0.000406645	106973	0.0239251	0.453858	0.99	87	0.000407	104506	0.074949	0.41247	0.9	85	Missense	0.00227	104733	475	0.05	0.04	0.249
CLCF1	11	67364168	67374177	ENSG00000175505	ENST00000312438	NM_013246.3	1705	TRUE	protein coding	678	Damaging	0.000313163	106973	-0.405877	0.518912	0.41	67	0.000311	104506	-0.42227	0.473251	0.36	65	Damaging	0.000315	104733	66	-0.09	0.12	0.465
CLCF1	11	67364168	67374177	ENSG00000175505	ENST00000312438	NM_013246.3	1705	TRUE	protein coding	678	HC PTV	9.34815e-05	106973	-1.35834	0.950122	0.2	20	9.57e-05	104506	-1.68021	0.853495	0.082	20	HC PTV	8.12e-05	104733	17	-0.55	0.23	0.0161
CLCF1	11	67364168	67374177	ENSG00000175505	ENST00000312438	NM_013246.3	1705	TRUE	protein coding	678	Missense CADD ≥25	0.000219682	106973	-0.00100974	0.619433	0.88	47	0.000215	104506	0.136184	0.568654	0.95	45	Missense	0.00145	104733	304	0.02	0.05	0.758
CLCN1	7	143316111	143352083	ENSG00000188037	ENST00000343257	NM_000083.3	3187	TRUE	protein coding	2967	Damaging	0.00392155	106973	-0.267072	0.147128	0.043	839	0.00388	104506	-0.16851	0.134435	0.15	811	Damaging	0.00393	104733	824	-0.03	0.03	0.438
CLCN1	7	143316111	143352083	ENSG00000188037	ENST00000343257	NM_000083.3	3187	TRUE	protein coding	2967	HC PTV	0.000635674	106973	-0.230805	0.364227	0.63	136	0.000632	104506	-0.04088	0.332129	0.99	132	HC PTV	0.00064	104733	134	0	0.08	0.958
CLCN1	7	143316111	143352083	ENSG00000188037	ENST00000343257	NM_000083.3	3187	TRUE	protein coding	2967	Missense CADD ≥25	0.00330457	106973	-0.278578	0.160174	0.042	707	0.003268	104506	-0.20103	0.1464	0.099	683	Missense	0.00867	104733	1817	-0.01	0.02	0.694
CLCN2	3	184346185	184361650	ENSG00000114859	ENST00000265593	NM_004366.6	3244	TRUE	protein coding	2697	Damaging	0.00390753	106973	0.0161405	0.147233	0.97	836	0.003923	104506	-0.01562	0.133551	0.83	820	Damaging	0.00284	104733	595	0.02	0.04	0.646
CLCN2	3	184346185	184361650	ENSG00000114859	ENST00000265593	NM_004366.6	3244	TRUE	protein coding	2697	HC PTV	0.000289793	106973	-0.0117756	0.538678	0.87	62	0.000297	104506	-0.23586	0.483925	0.69	62	HC PTV	0.000301	104733	63	-0.14	0.12	0.236
CLCN2	3	184346185	184361650	ENSG00000114859	ENST00000265593	NM_004366.6	3244	TRUE	protein coding	2697	Missense CADD ≥25	0.00361774	106973	0.0183734	0.152974	0.93	774	0.003627	104506	0.002538	0.138867	0.91	758	Missense	0.00768	104733	1609	0	0.02	0.961
CLCN3	4	169612633	169723673	ENSG00000109572	ENST00000513761	NM_001829.4	6635	TRUE	protein coding	2457	Damaging	0.000556215	106973	0.0674086	0.388686	0.74	119	0.00056	104506	-0.02204	0.352122	0.92	117	Damaging	0.00064	104733	134	0.03	0.08	0.748
CLCN3	4	169612633	169723673	ENSG00000109572	ENST00000513761	NM_001829.4	6635	TRUE	protein coding	2457	Missense CADD ≥25	0.000518823	106973	-0.0829011	0.402432	0.93	111	0.000522	104506	-0.16967	0.364799	0.75	109	Missense	0.00194	104733	406	0.02	0.05	0.615
CLCN4	X	10156975	10237660	ENSG00000073464	ENST00000380833	NM_001830.4	6759	TRUE	protein coding	2283	Damaging	0.000266422	106973	-0.619181	0.563067	0.36	57	0.000258	104506	-0.36519	0.519695	0.64	54	Damaging	0.000258	104733	54	-0.18	0.13	0.161
CLCN4	X	10156975	10237660	ENSG00000073464	ENST00000380833	NM_001830.4	6759	TRUE	protein coding	2283	Missense CADD ≥25	0.000257074	106973	-0.757343	0.573213	0.23	55	0.000249	104506	-0.49253	0.529594	0.41	52	Missense	0.00105	104733	220	-0.13	0.06	0.0495
CLCN5	X	49922596	50099235	ENSG00000171365	ENST00000376091	NM_001127898.4	9863	TRUE	protein coding	2451	Damaging	0.00071046	106973	-0.0826069	0.344961	0.91	152	0.000703	104506	0.147049	0.315123	0.51	147	Damaging	2.39e-05	104733	5	0.2	0.42	0.629
CLCN5	X	49922596	50099235	ENSG00000171365	ENST00000376091	NM_001127898.4	9863	TRUE	protein coding	2451	Missense CADD ≥25	0.000668393	106973	-0.155284	0.355636	0.73	143	0.00066	104506	0.096013	0.325223	0.64	138	Missense	0.000158	104733	33	0.11	0.17	0.513
CLCN6	1	11806096	11848079	ENSG00000011021	ENST00000346436	NM_001286.5	5589	TRUE	protein coding	2610	Damaging	0.00151907	106973	-0.170503	0.235089	0.31	325	0.001498	104506	0.08244	0.215184	0.96	313	Damaging	0.00156	104733	326	-0.03	0.05	0.632
CLCN6	1	11806096	11848079	ENSG00000011021	ENST00000346436	NM_001286.5	5589	TRUE	protein coding	2610	HC PTV	0.000130874	106973	1.47368	0.799822	0.094	28	0.000134	104506	1.06771	0.718483	0.15	28	HC PTV	0.000138	104733	29	0.19	0.18	0.27
CLCN6	1	11806096	11848079	ENSG00000011021	ENST00000346436	NM_001286.5	5589	TRUE	protein coding	2610	Missense CADD ≥25	0.0013882	106973	-0.325805	0.245887	0.12	297	0.001364	104506	-0.01464	0.225476	0.62	285	Missense	0.0039	104733	817	-0.01	0.03	0.802
CLCN7	16	1444934	1475084	ENSG00000103249	ENST00000382745	NM_001287.6	4168	TRUE	protein coding	2418	Damaging	0.00151907	106973	0.640764	0.235762	0.011	325	0.001536	104506	0.535606	0.21311	0.013	321	Damaging	0.00156	104733	326	0.14	0.05	0.00896
CLCN7	16	1444934	1475084	ENSG00000103249	ENST00000382745	NM_001287.6	4168	TRUE	protein coding	2418	HC PTV	9.81556e-05	106973	0.310143	0.926188	0.61	21	0.0001	104506	0.115248	0.832025	0.63	21	HC PTV	0.0001	104733	21	0.03	0.21	0.869
CLCN7	16	1444934	1475084	ENSG00000103249	ENST00000382745	NM_001287.6	4168	TRUE	protein coding	2418	Missense CADD ≥25	0.00142092	106973	0.663416	0.243746	0.013	304	0.001435	104506	0.564901	0.220422	0.015	300	Missense	0.00505	104733	1057	0.03	0.03	0.297
CLCNKA	1	16018875	16034050	ENSG00000186510	ENST00000331433	NM_004070.4	2491	TRUE	protein coding	2064	Damaging	0.0022529	106973	0.0494403	0.193197	0.68	482	0.002273	104506	-0.00615	0.174827	0.9	475	Damaging	0.00295	104733	617	0.02	0.04	0.681
CLCNKA	1	16018875	16034050	ENSG00000186510	ENST00000331433	NM_004070.4	2491	TRUE	protein coding	2064	HC PTV	0.00129939	106973	-0.0736526	0.254149	0.88	278	0.001311	104506	-0.16275	0.229965	0.57	274	HC PTV	0.002	104733	418	-0.02	0.05	0.604
CLCNKA	1	16018875	16034050	ENSG00000186510	ENST00000331433	NM_004070.4	2491	TRUE	protein coding	2064	Missense CADD ≥25	0.000958186	106973	0.207723	0.295841	0.44	205	0.000966	104506	0.197107	0.267723	0.42	202	Missense	0.0049	104733	1026	0.03	0.03	0.376
CLCNKB	1	16040252	16057311	ENSG00000184908	ENST00000375679	NM_000085.5	2562	TRUE	protein coding	2064	Damaging	0.00179952	106973	-0.238762	0.216088	0.46	385	0.001765	104506	-0.01706	0.198269	0.71	369	Damaging	0.00183	104733	384	-0.1	0.05	0.0466
CLCNKB	1	16040252	16057311	ENSG00000184908	ENST00000375679	NM_000085.5	2562	TRUE	protein coding	2064	HC PTV	0.000401971	106973	-0.632661	0.45653	0.16	86	0.000397	104506	-0.42755	0.417444	0.33	83	HC PTV	0.000425	104733	89	-0.15	0.1	0.14
CLCNKB	1	16040252	16057311	ENSG00000184908	ENST00000375679	NM_000085.5	2562	TRUE	protein coding	2064	Missense CADD ≥25	0.00140222	106973	-0.11037	0.244698	0.98	300	0.001373	104506	0.116759	0.22473	0.32	287	Missense	0.00648	104733	1357	0.03	0.03	0.185
CLDN1	3	190305707	190322446	ENSG00000163347	ENST00000295522	NM_021101.5	3446	TRUE	protein coding	636	Damaging	0.000794593	106973	-0.350468	0.325452	0.31	170	0.000775	104506	-0.06894	0.299496	0.9	162	Damaging	0.000802	104733	168	-0.04	0.07	0.567
CLDN1	3	190305707	190322446	ENSG00000163347	ENST00000295522	NM_021101.5	3446	TRUE	protein coding	636	Missense CADD ≥25	0.000752526	106973	-0.383356	0.334411	0.26	161	0.000732	104506	-0.06817	0.308166	0.92	153	Missense	0.00147	104733	307	0.02	0.05	0.65
CLDN10	13	95433604	95579759	ENSG00000134873	ENST00000299339	NM_006984.5	2466	TRUE	protein coding	687	Damaging	0.000598282	106973	0.0418858	0.375868	0.8	128	0.000593	104506	0.193276	0.343038	0.43	124	Damaging	0.000582	104733	122	0.03	0.09	0.743
CLDN10	13	95433604	95579759	ENSG00000134873	ENST00000299339	NM_006984.5	2466	TRUE	protein coding	687	HC PTV	0.000116852	106973	-0.424586	0.850036	0.78	25	0.00011	104506	0.498584	0.796092	0.36	23	HC PTV	0.000119	104733	25	-0.07	0.19	0.694
CLDN10	13	95433604	95579759	ENSG00000134873	ENST00000299339	NM_006984.5	2466	TRUE	protein coding	687	Missense CADD ≥25	0.00048143	106973	0.15518	0.418956	0.68	103	0.000483	104506	0.123603	0.38005	0.66	101	Missense	0.00154	104733	322	-0.04	0.05	0.423
CLDN11	3	170418868	170454733	ENSG00000013297	ENST00000064724	NM_005602.6	2758	TRUE	protein coding	624	Damaging	0.000140222	106973	0.393032	0.774246	0.74	30	0.000144	104506	0.158041	0.695543	0.91	30	Damaging	0.000143	104733	30	0.04	0.17	0.791
CLDN11	3	170418868	170454733	ENSG00000013297	ENST00000064724	NM_005602.6	2758	TRUE	protein coding	624	Missense CADD ≥25	0.000140222	106973	0.393032	0.774246	0.74	30	0.000144	104506	0.158041	0.695543	0.91	30	Missense	0.000797	104733	167	0.04	0.07	0.618
CLDN12	7	90383721	90513402	ENSG00000157224	ENST00000496677	NM_001185072.3	3533	TRUE	protein coding	735	Damaging	0.000219682	106973	-0.366923	0.619298	0.43	47	0.00022	104506	-0.35546	0.562388	0.49	46	Damaging	0.00022	104733	46	0	0.14	0.995
CLDN12	7	90383721	90513402	ENSG00000157224	ENST00000496677	NM_001185072.3	3533	TRUE	protein coding	735	Missense CADD ≥25	0.000186963	106973	-0.713133	0.671305	0.21	40	0.000187	104506	-0.65963	0.610778	0.23	39	Missense	0.000821	104733	172	0.02	0.07	0.732
CLDN14	21	36460621	36576569	ENSG00000159261	ENST00000399135	NM_001146079.2	1784	TRUE	protein coding	720	Damaging	0.00114047	106973	-0.369898	0.272689	0.15	244	0.001129	104506	-0.26557	0.249087	0.27	236	Damaging	0.00115	104733	241	-0.07	0.06	0.285
CLDN14	21	36460621	36576569	ENSG00000159261	ENST00000399135	NM_001146079.2	1784	TRUE	protein coding	720	Missense CADD ≥25	0.0011358	106973	-0.34861	0.273248	0.17	243	0.001124	104506	-0.24374	0.249615	0.3	235	Missense	0.0029	104733	607	-0.03	0.04	0.459
CLDN15	7	101232092	101238820	ENSG00000106404	ENST00000308344	NM_014343.3	1224	TRUE	protein coding	687	Damaging	0.000397297	106973	-0.655983	0.460597	0.075	85	0.000388	104506	-0.41191	0.423883	0.16	81	Damaging	0.000411	104733	86	-0.16	0.1	0.12
CLDN15	7	101232092	101238820	ENSG00000106404	ENST00000308344	NM_014343.3	1224	TRUE	protein coding	687	Missense CADD ≥25	0.000392622	106973	-0.668069	0.463331	0.073	84	0.000383	104506	-0.42104	0.426525	0.15	80	Missense	0.00167	104733	349	-0.07	0.05	0.169
CLDN16	3	190322541	190412138	ENSG00000113946	ENST00000264734	NM_006580.4	2977	TRUE	protein coding	708	Damaging	0.000392622	106973	0.0832203	0.462956	0.9	84	0.000397	104506	-0.1323	0.418392	0.78	83	Damaging	NA	NA	NA	NA	NA	NA
CLDN16	3	190322541	190412138	ENSG00000113946	ENST00000264734	NM_006580.4	2977	TRUE	protein coding	708	HC PTV	5.14148e-05	106973	-0.0588219	1.27877	0.71	11	5.26e-05	104506	-0.45081	1.14878	0.55	11	HC PTV	NA	NA	NA	NA	NA	NA
CLDN16	3	190322541	190412138	ENSG00000113946	ENST00000264734	NM_006580.4	2977	TRUE	protein coding	708	Missense CADD ≥25	0.000341208	106973	0.104616	0.496576	0.78	73	0.000344	104506	-0.08357	0.449185	0.95	72	Missense	NA	NA	NA	NA	NA	NA
CLDN17	21	30165565	30166805	ENSG00000156282	ENST00000286808	NM_012131.3	1241	TRUE	protein coding	675	Damaging	0.000967534	106973	0.142947	0.296026	0.57	207	0.000966	104506	0.106707	0.269212	0.63	202	Damaging	0.000993	104733	208	0.03	0.07	0.652
CLDN17	21	30165565	30166805	ENSG00000156282	ENST00000286808	NM_012131.3	1241	TRUE	protein coding	675	Missense CADD ≥25	0.00096286	106973	0.153785	0.296745	0.55	206	0.000962	104506	0.119229	0.269883	0.59	201	Missense	0.00214	104733	448	0.02	0.04	0.588
CLDN18	3	137998735	138033655	ENSG00000066405	ENST00000183605	NM_016369.4	3355	TRUE	protein coding	786	Damaging	0.000341208	106973	-0.213656	0.496451	0.7	73	0.000344	104506	-0.32588	0.449074	0.46	72	Damaging	0.000664	104733	139	0.12	0.08	0.145
CLDN18	3	137998735	138033655	ENSG00000066405	ENST00000183605	NM_016369.4	3355	TRUE	protein coding	786	HC PTV	6.54371e-05	106973	-0.424022	1.13326	0.81	14	6.7e-05	104506	-0.78126	1.01806	0.48	14	HC PTV	5.73e-05	104733	12	-0.28	0.27	0.307
CLDN18	3	137998735	138033655	ENSG00000066405	ENST00000183605	NM_016369.4	3355	TRUE	protein coding	786	Missense CADD ≥25	0.000275771	106973	-0.163649	0.552183	0.76	59	0.000277	104506	-0.2158	0.50031	0.64	58	Missense	0.00137	104733	287	-0.04	0.06	0.457
CLDN19	1	42733093	42740254	ENSG00000164007	ENST00000296387	NM_148960.3	2841	TRUE	protein coding	675	Damaging	0.00103297	106973	-0.16979	0.284972	0.76	221	0.001033	104506	-0.14504	0.258934	0.84	216	Damaging	0.000964	104733	202	0.04	0.07	0.526
CLDN19	1	42733093	42740254	ENSG00000164007	ENST00000296387	NM_148960.3	2841	TRUE	protein coding	675	Missense CADD ≥25	0.00101427	106973	-0.110383	0.287581	0.9	217	0.001019	104506	-0.13323	0.260746	0.87	213	Missense	0.00145	104733	303	-0.02	0.05	0.706
CLDN2	X	106900164	106930861	ENSG00000165376	ENST00000336803	NM_020384.4	2961	TRUE	protein coding	693	Damaging	0.000369252	106973	-0.503347	0.478364	0.26	79	0.000368	104506	-0.45962	0.435295	0.22	77	Damaging	0.000382	104733	80	-0.1	0.11	0.369
CLDN2	X	106900164	106930861	ENSG00000165376	ENST00000336803	NM_020384.4	2961	TRUE	protein coding	693	Missense CADD ≥25	0.000364578	106973	-0.440274	0.481416	0.32	78	0.000364	104506	-0.39414	0.438145	0.28	76	Missense	0.000735	104733	154	0	0.08	0.983
CLDN20	6	155264013	155276548	ENSG00000171217	ENST00000367165	NM_001001346.3	1209	TRUE	protein coding	660	Damaging	0.000874052	106973	0.25084	0.310735	0.39	187	0.000876	104506	0.080248	0.28215	0.62	183	Damaging	0.000926	104733	194	0.04	0.07	0.512
CLDN20	6	155264013	155276548	ENSG00000171217	ENST00000367165	NM_001001346.3	1209	TRUE	protein coding	660	Missense CADD ≥25	0.000874052	106973	0.25084	0.310735	0.39	187	0.000876	104506	0.080248	0.28215	0.62	183	Missense	0.00209	104733	438	0.04	0.05	0.387
CLDN22	4	183318100	183320276	ENSG00000177300	ENST00000323319	NM_001111319.3	2177	TRUE	protein coding	663	Damaging	0.000112178	106973	-0.574489	0.865116	0.5	24	0.000105	104506	0.364855	0.811682	0.82	22	Damaging	0.000115	104733	24	-0.13	0.19	0.511
CLDN22	4	183318100	183320276	ENSG00000177300	ENST00000323319	NM_001111319.3	2177	TRUE	protein coding	663	Missense CADD ≥25	9.34815e-05	106973	-0.812211	0.947648	0.38	20	8.61e-05	104506	0.361023	0.897313	0.83	18	Missense	0.00135	104733	283	-0.03	0.06	0.548
CLDN23	8	8701937	8704096	ENSG00000253958	ENST00000519106	NM_194284.3	2160	TRUE	protein coding	879	Damaging	0.000995578	106973	0.050836	0.291163	0.89	213	0.001	104506	-0.12133	0.264011	0.61	209	Damaging	0.000993	104733	208	0.02	0.07	0.769
CLDN23	8	8701937	8704096	ENSG00000253958	ENST00000519106	NM_194284.3	2160	TRUE	protein coding	879	Missense CADD ≥25	0.00096286	106973	0.0539245	0.296055	0.94	206	0.000966	104506	-0.11335	0.268534	0.6	202	Missense	0.00246	104733	515	0.09	0.04	0.0316
CLDN24	4	183321764	183322426	ENSG00000185758	ENST00000541814	NM_001185149.1	663	TRUE	protein coding	663	Damaging	0.000135548	106973	0.56943	0.787049	0.34	29	0.000139	104506	0.356559	0.70699	0.34	29	Damaging	0.000138	104733	29	0.08	0.18	0.635
CLDN24	4	183321764	183322426	ENSG00000185758	ENST00000541814	NM_001185149.1	663	TRUE	protein coding	663	Missense CADD ≥25	0.0001262	106973	0.564022	0.815668	0.4	27	0.000129	104506	0.364467	0.732698	0.42	27	Missense	0.00181	104733	379	-0.04	0.05	0.425
CLDN25	11	113779747	113780500	ENSG00000228607	ENST00000453129		754	TRUE	protein coding	690	Damaging	0.000116852	106973	-0.305639	0.849303	0.69	25	0.00012	104506	-0.48549	0.762919	0.44	25	Damaging	0.00011	104733	23	-0.04	0.2	0.854
CLDN25	11	113779747	113780500	ENSG00000228607	ENST00000453129		754	TRUE	protein coding	690	Missense CADD ≥25	0.000112178	106973	-0.298428	0.866805	0.66	24	0.000115	104506	-0.4288	0.778641	0.46	24	Missense	0.00118	104733	248	0.07	0.06	0.234
CLDN3	7	73768997	73770270	ENSG00000165215	ENST00000395145	NM_001306.4	1274	TRUE	protein coding	663	Damaging	0.0005048	106973	0.979427	0.408749	0.02	108	0.000517	104506	0.653319	0.367222	0.083	108	Damaging	0.000535	104733	112	0.14	0.09	0.129
CLDN3	7	73768997	73770270	ENSG00000165215	ENST00000395145	NM_001306.4	1274	TRUE	protein coding	663	Missense CADD ≥25	0.0005048	106973	0.979427	0.408749	0.02	108	0.000517	104506	0.653319	0.367222	0.083	108	Missense	0.00106	104733	223	0.08	0.06	0.231
CLDN4	7	73799542	73832690	ENSG00000189143	ENST00000340958	NM_001305.5	1695	TRUE	protein coding	630	Damaging	0.000701111	106973	-0.107536	0.346829	0.77	150	0.000694	104506	0.073805	0.316907	0.93	145	Damaging	0.000683	104733	143	-0.04	0.08	0.625
CLDN4	7	73799542	73832690	ENSG00000189143	ENST00000340958	NM_001305.5	1695	TRUE	protein coding	630	HC PTV	0.000140222	106973	0.242559	0.775071	0.92	30	0.000144	104506	-0.02537	0.696319	0.79	30	HC PTV	0.000138	104733	29	-0.08	0.18	0.643
CLDN4	7	73799542	73832690	ENSG00000189143	ENST00000340958	NM_001305.5	1695	TRUE	protein coding	630	Missense CADD ≥25	0.000560889	106973	-0.195078	0.387712	0.7	120	0.00055	104506	0.099656	0.355797	0.81	115	Missense	0.0014	104733	294	-0.04	0.06	0.496
CLDN5	22	19523024	19527545	ENSG00000184113	ENST00000618236	NM_001363066.2	1384	TRUE	protein coding	657	Damaging	0.000154245	106973	0.36051	0.739981	0.58	33	0.000158	104506	0.124003	0.664781	0.76	33	Damaging	0.000158	104733	33	0.03	0.17	0.835
CLDN5	22	19523024	19527545	ENSG00000184113	ENST00000618236	NM_001363066.2	1384	TRUE	protein coding	657	Missense CADD ≥25	0.00014957	106973	0.383855	0.751447	0.54	32	0.000153	104506	0.141879	0.675081	0.71	32	Missense	0.00124	104733	260	0.07	0.06	0.267
CLDN6	16	3014712	3020071	ENSG00000184697	ENST00000328796	NM_021195.5	1366	TRUE	protein coding	663	Damaging	0.000500126	106973	-0.0115822	0.410516	0.56	107	0.000507	104506	-0.10262	0.370519	0.82	106	Damaging	0.000501	104733	105	0.02	0.09	0.855
CLDN6	16	3014712	3020071	ENSG00000184697	ENST00000328796	NM_021195.5	1366	TRUE	protein coding	663	Missense CADD ≥25	0.000500126	106973	-0.0115822	0.410516	0.56	107	0.000507	104506	-0.10262	0.370519	0.82	106	Missense	0.00187	104733	391	0	0.05	0.983
CLDN7	17	7259903	7263983	ENSG00000181885	ENST00000360325	NM_001307.6	1542	TRUE	protein coding	636	Damaging	0.000359904	106973	0.220834	0.483764	0.57	77	0.000364	104506	0.053057	0.437424	0.97	76	Damaging	0.000234	104733	49	0.03	0.14	0.822
CLDN7	17	7259903	7263983	ENSG00000181885	ENST00000360325	NM_001307.6	1542	TRUE	protein coding	636	HC PTV	8.41334e-05	106973	0.203575	1.00026	0.66	18	8.61e-05	104506	-0.13311	0.898544	0.98	18	HC PTV	6.21e-05	104733	13	-0.07	0.26	0.794
CLDN7	17	7259903	7263983	ENSG00000181885	ENST00000360325	NM_001307.6	1542	TRUE	protein coding	636	Missense CADD ≥25	0.000275771	106973	0.22603	0.552615	0.69	59	0.000277	104506	0.110843	0.500688	0.98	58	Missense	0.000826	104733	173	-0.09	0.07	0.19
CLDN8	21	30214006	30216097	ENSG00000156284	ENST00000399899	NM_199328.3	2092	TRUE	protein coding	678	Damaging	8.41334e-05	106973	0.819752	1.00293	0.32	18	8.13e-05	104506	1.25046	0.927123	0.11	17	Damaging	0.000215	104733	45	0.04	0.14	0.759
CLDN8	21	30214006	30216097	ENSG00000156284	ENST00000399899	NM_199328.3	2092	TRUE	protein coding	678	Missense CADD ≥25	7.94593e-05	106973	0.704181	1.032	0.4	17	7.66e-05	104506	1.17846	0.955649	0.15	16	Missense	0.00144	104733	301	0.08	0.05	0.168
CLDN9	16	3012923	3014505	ENSG00000213937	ENST00000445369	NM_020982.4	1583	TRUE	protein coding	654	Damaging	0.000846008	106973	0.00445732	0.315706	0.96	181	0.000852	104506	-0.06425	0.285988	0.78	178	Damaging	0.000888	104733	186	0.02	0.07	0.762
CLDN9	16	3012923	3014505	ENSG00000213937	ENST00000445369	NM_020982.4	1583	TRUE	protein coding	654	HC PTV	0.00010283	106973	-0.106803	0.904864	0.98	22	0.000105	104506	-0.41799	0.812869	0.69	22	HC PTV	9.07e-05	104733	19	0.07	0.22	0.747
CLDN9	16	3012923	3014505	ENSG00000213937	ENST00000445369	NM_020982.4	1583	TRUE	protein coding	654	Missense CADD ≥25	0.000743178	106973	0.0198698	0.336804	0.95	159	0.000746	104506	-0.01427	0.305456	0.88	156	Missense	0.00271	104733	568	-0.03	0.04	0.441
CLDND1	3	98497912	98523066	ENSG00000080822	ENST00000341181	NM_001040181.2	2010	TRUE	protein coding	762	Damaging	0.000224356	106973	0.627297	0.612145	0.27	48	0.00023	104506	0.354438	0.549921	0.51	48	Damaging	0.000444	104733	93	0.08	0.1	0.418
CLDND1	3	98497912	98523066	ENSG00000080822	ENST00000341181	NM_001040181.2	2010	TRUE	protein coding	762	Missense CADD ≥25	0.000205659	106973	0.600364	0.639365	0.34	44	0.000211	104506	0.32644	0.574374	0.65	44	Missense	0.00192	104733	403	0.11	0.05	0.0218
CLDND2	19	51367098	51369003	ENSG00000160318	ENST00000291715	NM_152353.3	974	TRUE	protein coding	504	Damaging	0.000373926	106973	0.56065	0.473998	0.52	80	0.000383	104506	0.311984	0.425857	0.82	80	Damaging	0.000391	104733	82	0.11	0.11	0.317
CLDND2	19	51367098	51369003	ENSG00000160318	ENST00000291715	NM_152353.3	974	TRUE	protein coding	504	HC PTV	0.000116852	106973	0.588834	0.847733	0.9	25	0.00012	104506	0.353994	0.761629	0.96	25	HC PTV	0.000119	104733	25	0.08	0.19	0.675
CLDND2	19	51367098	51369003	ENSG00000160318	ENST00000291715	NM_152353.3	974	TRUE	protein coding	504	Missense CADD ≥25	0.000257074	106973	0.547568	0.571581	0.49	55	0.000263	104506	0.292732	0.513527	0.75	55	Missense	0.00227	104733	476	-0.03	0.04	0.568
CLEC10A	17	7074537	7080307	ENSG00000132514	ENST00000416562	NM_001330070.2	1660	TRUE	protein coding	870	Damaging	0.000285119	106973	0.274336	0.543662	0.67	61	0.000277	104506	0.411919	0.500866	0.32	58	Damaging	0.000291	104733	61	-0.06	0.12	0.616
CLEC10A	17	7074537	7080307	ENSG00000132514	ENST00000416562	NM_001330070.2	1660	TRUE	protein coding	870	HC PTV	0.000182289	106973	0.400965	0.679945	0.68	39	0.000177	104506	0.547085	0.627123	0.35	37	HC PTV	0.000196	104733	41	-0.08	0.15	0.581
CLEC10A	17	7074537	7080307	ENSG00000132514	ENST00000416562	NM_001330070.2	1660	TRUE	protein coding	870	Missense CADD ≥25	0.00010283	106973	0.0498484	0.904839	0.87	22	0.0001	104506	0.173672	0.831957	0.67	21	Missense	0.00204	104733	428	0.03	0.05	0.539
CLEC11A	19	50723364	50725718	ENSG00000105472	ENST00000250340	NM_002975.3	1375	TRUE	protein coding	972	Damaging	0.000850682	106973	0.212856	0.314405	0.44	182	0.000847	104506	0.339639	0.286431	0.15	177	Damaging	0.000878	104733	184	0.02	0.07	0.813
CLEC11A	19	50723364	50725718	ENSG00000105472	ENST00000250340	NM_002975.3	1375	TRUE	protein coding	972	HC PTV	0.000191637	106973	0.346543	0.661973	0.31	41	0.000196	104506	0.161395	0.594737	0.45	41	HC PTV	0.000191	104733	40	0.11	0.15	0.456
CLEC11A	19	50723364	50725718	ENSG00000105472	ENST00000250340	NM_002975.3	1375	TRUE	protein coding	972	Missense CADD ≥25	0.000659045	106973	0.173781	0.357136	0.74	141	0.000651	104506	0.393156	0.326703	0.22	136	Missense	0.00273	104733	572	-0.02	0.04	0.63
CLEC12A	12	9951316	9995694	ENSG00000172322	ENST00000304361	NM_138337.6	1555	TRUE	protein coding	798	Damaging	0.000415993	106973	0.0689951	0.449533	0.97	89	0.000421	104506	-0.06591	0.406035	0.7	88	Damaging	0.000401	104733	84	-0.05	0.1	0.665
CLEC12A	12	9951316	9995694	ENSG00000172322	ENST00000304361	NM_138337.6	1555	TRUE	protein coding	798	HC PTV	0.000387948	106973	0.0384576	0.465501	0.94	83	0.000392	104506	-0.06312	0.420631	0.7	82	HC PTV	0.000372	104733	78	-0.06	0.11	0.603
CLEC12B	12	10010627	10018796	ENSG00000256660	ENST00000338896	NM_001129998.3	1279	TRUE	protein coding	831	Damaging	0.000579586	106973	0.179771	0.380928	0.56	124	0.000579	104506	0.284853	0.346338	0.33	121	Damaging	0.000205	104733	43	-0.17	0.15	0.256
CLEC12B	12	10010627	10018796	ENSG00000256660	ENST00000338896	NM_001129998.3	1279	TRUE	protein coding	831	HC PTV	0.000140222	106973	-0.0013608	0.77395	0.9	30	0.000144	104506	-0.23469	0.695116	0.94	30	HC PTV	0.000134	104733	28	-0.16	0.18	0.364
CLEC12B	12	10010627	10018796	ENSG00000256660	ENST00000338896	NM_001129998.3	1279	TRUE	protein coding	831	Missense CADD ≥25	0.000439363	106973	0.23753	0.437466	0.55	94	0.000435	104506	0.456131	0.399324	0.25	91	Missense	0.00296	104733	620	0.04	0.04	0.242
CLEC14A	14	38254000	38256093	ENSG00000176435	ENST00000342213	NM_175060.3	2094	TRUE	protein coding	1473	Damaging	0.000345882	106973	-0.198869	0.493958	0.71	74	0.000354	104506	-0.51429	0.443721	0.27	74	Damaging	0.000353	104733	74	-0.07	0.11	0.5
CLEC14A	14	38254000	38256093	ENSG00000176435	ENST00000342213	NM_175060.3	2094	TRUE	protein coding	1473	Missense CADD ≥25	0.000345882	106973	-0.198869	0.493958	0.71	74	0.000354	104506	-0.51429	0.443721	0.27	74	Missense	0.00352	104733	737	-0.05	0.04	0.177
CLEC16A	16	10944564	11182186	ENSG00000038532	ENST00000409790	NM_015226.3	6812	TRUE	protein coding	3162	Damaging	0.00293065	106973	0.335534	0.169977	0.065	627	0.002933	104506	0.300267	0.154429	0.11	613	Damaging	0.00279	104733	584	0.09	0.04	0.019
CLEC16A	16	10944564	11182186	ENSG00000038532	ENST00000409790	NM_015226.3	6812	TRUE	protein coding	3162	HC PTV	0.000130874	106973	-0.366121	0.802085	0.74	28	0.000134	104506	-0.60127	0.72054	0.61	28	HC PTV	6.21e-05	104733	13	0.13	0.26	0.63
CLEC16A	16	10944564	11182186	ENSG00000038532	ENST00000409790	NM_015226.3	6812	TRUE	protein coding	3162	Missense CADD ≥25	0.00279977	106973	0.368321	0.173879	0.05	599	0.002799	104506	0.343478	0.158058	0.077	585	Missense	0.00636	104733	1333	0.07	0.03	0.00919
CLEC17A	19	14583084	14612035	ENSG00000187912	ENST00000417570	NM_001204118.2	3053	TRUE	protein coding	1137	Damaging	0.000205659	106973	0.232394	0.639029	0.77	44	0.000206	104506	0.167257	0.580758	0.82	43	Damaging	0.00021	104733	44	0.11	0.14	0.449
CLEC17A	19	14583084	14612035	ENSG00000187912	ENST00000417570	NM_001204118.2	3053	TRUE	protein coding	1137	HC PTV	0.000107504	106973	0.333507	0.883778	0.75	23	0.000105	104506	0.420862	0.811852	0.63	22	HC PTV	0.00011	104733	23	-0.03	0.2	0.882
CLEC17A	19	14583084	14612035	ENSG00000187912	ENST00000417570	NM_001204118.2	3053	TRUE	protein coding	1137	Missense CADD ≥25	9.81556e-05	106973	0.121567	0.924925	0.93	21	0.0001	104506	-0.0985	0.830981	0.86	21	Missense	0.00245	104733	513	-0.08	0.04	0.0465
CLEC18A	16	69950705	69964452	ENSG00000157322	ENST00000288040		2155	TRUE	protein coding	1341	Damaging	0.0001262	106973	-1.44423	0.816803	0.12	27	0.000124	104506	-1.05284	0.747735	0.15	26	Damaging	0.000272	104733	57	-0.23	0.12	0.0546
CLEC18A	16	69950705	69964452	ENSG00000157322	ENST00000288040		2155	TRUE	protein coding	1341	HC PTV	0.000116852	106973	-1.49673	0.848835	0.14	25	0.000115	104506	-1.04152	0.778256	0.22	24	HC PTV	0.000267	104733	56	-0.23	0.12	0.0653
CLEC18B	16	74408270	74421953	ENSG00000140839	ENST00000682950	NM_001385193.1	1924	TRUE	protein coding	1341	Damaging	0.000261748	106973	-0.457976	0.567245	0.37	56	0.000258	104506	-0.12409	0.51892	0.76	54	Damaging	0.00158	104733	332	-0.15	0.05	0.00456
CLEC18B	16	74408270	74421953	ENSG00000140839	ENST00000682950	NM_001385193.1	1924	TRUE	protein coding	1341	HC PTV	6.54371e-05	106973	2.42373	1.1343	0.047	14	6.7e-05	104506	2.10813	1.01897	0.072	14	HC PTV	0.000296	104733	62	0.01	0.12	0.95
CLEC18B	16	74408270	74421953	ENSG00000140839	ENST00000682950	NM_001385193.1	1924	TRUE	protein coding	1341	Missense CADD ≥25	0.000196311	106973	-1.41869	0.654967	0.03	42	0.000191	104506	-0.9055	0.602898	0.16	40	Missense	0.00493	104733	1033	0	0.03	0.944
CLEC18C	16	70173322	70187361	ENSG00000157335	ENST00000541793	NM_173619.4	1987	TRUE	protein coding	1341	Damaging	0.000233704	106973	-1.16531	0.600327	0.055	50	0.00023	104506	-0.95631	0.550408	0.1	48	Damaging	0.000315	104733	66	-0.09	0.12	0.434
CLEC18C	16	70173322	70187361	ENSG00000157335	ENST00000541793	NM_173619.4	1987	TRUE	protein coding	1341	HC PTV	0.000116852	106973	-0.938332	0.848851	0.32	25	0.00012	104506	-1.2729	0.76255	0.12	25	HC PTV	1.43e-05	104733	3	0.56	0.55	0.309
CLEC18C	16	70173322	70187361	ENSG00000157335	ENST00000541793	NM_173619.4	1987	TRUE	protein coding	1341	Missense CADD ≥25	0.000116852	106973	-1.39181	0.848936	0.084	25	0.00011	104506	-0.61168	0.79509	0.47	23	Missense	0.00168	104733	352	0	0.05	0.986
CLEC19A	16	19285731	19322145	ENSG00000261210	ENST00000636231	NM_001256720.2	2546	TRUE	protein coding	561	Damaging	0.000215008	106973	-1.5271	0.625837	0.0051	46	0.000211	104506	-1.19875	0.574845	0.014	44	Damaging	0.00022	104733	46	-0.24	0.14	0.0926
CLEC19A	16	19285731	19322145	ENSG00000261210	ENST00000636231	NM_001256720.2	2546	TRUE	protein coding	561	HC PTV	0.000116852	106973	-1.65478	0.84884	0.028	25	0.000115	104506	-1.35407	0.77827	0.04	24	HC PTV	0.000124	104733	26	-0.33	0.19	0.0724
CLEC19A	16	19285731	19322145	ENSG00000261210	ENST00000636231	NM_001256720.2	2546	TRUE	protein coding	561	Missense CADD ≥25	9.81556e-05	106973	-1.37435	0.926142	0.08	21	9.57e-05	104506	-1.0118	0.852525	0.16	20	Missense	0.00133	104733	279	-0.13	0.06	0.0247
CLEC1A	12	10069554	10111627	ENSG00000150048	ENST00000315330	NM_016511.4	2685	TRUE	protein coding	843	Damaging	0.000350556	106973	-0.224702	0.489655	0.57	75	0.000349	104506	-0.02413	0.445763	0.88	73	Damaging	0.000205	104733	43	0.15	0.15	0.296
CLEC1A	12	10069554	10111627	ENSG00000150048	ENST00000315330	NM_016511.4	2685	TRUE	protein coding	843	HC PTV	0.000210333	106973	-0.144971	0.632113	0.87	45	0.000211	104506	0.057438	0.574148	0.89	44	HC PTV	0.000143	104733	30	0.18	0.17	0.298
CLEC1A	12	10069554	10111627	ENSG00000150048	ENST00000315330	NM_016511.4	2685	TRUE	protein coding	843	Missense CADD ≥25	0.000140222	106973	-0.344042	0.773946	0.49	30	0.000139	104506	-0.14779	0.706993	0.68	29	Missense	0.00222	104733	465	0.06	0.04	0.192
CLEC1B	12	9985642	10013424	ENSG00000165682	ENST00000298527		952	TRUE	protein coding	690	Damaging	0.000303815	106973	-0.483943	0.525924	0.34	65	0.000301	104506	-0.29388	0.479789	0.62	63	Damaging	0.000387	104733	81	-0.13	0.11	0.238
CLEC1B	12	9985642	10013424	ENSG00000165682	ENST00000298527		952	TRUE	protein coding	690	HC PTV	0.000172941	106973	-0.088571	0.697062	0.72	37	0.000172	104506	-0.07251	0.634686	0.89	36	HC PTV	0.000263	104733	55	-0.16	0.13	0.214
CLEC1B	12	9985642	10013424	ENSG00000165682	ENST00000298527		952	TRUE	protein coding	690	Missense CADD ≥25	0.000130874	106973	-1.006	0.801152	0.3	28	0.000129	104506	-0.58881	0.732746	0.55	27	Missense	0.00199	104733	416	0.05	0.05	0.261
CLEC2D	12	9664969	9699553	ENSG00000069493	ENST00000290855	NM_013269.6	5277	TRUE	protein coding	576	Damaging	0.000158919	106973	0.530842	0.727035	0.48	34	0.000163	104506	0.358718	0.65298	0.67	34	Damaging	0.000158	104733	33	0.06	0.17	0.738
CLEC2D	12	9664969	9699553	ENSG00000069493	ENST00000290855	NM_013269.6	5277	TRUE	protein coding	576	Missense CADD ≥25	0.000130874	106973	0.205711	0.801147	0.81	28	0.000134	104506	0.010094	0.719543	0.92	28	Missense	0.00165	104733	345	0.04	0.05	0.48
CLEC2L	7	139523685	139544985	ENSG00000236279	ENST00000422142	NM_001080511.4	1531	TRUE	protein coding	645	Damaging	0.000369252	106973	0.435507	0.477755	0.32	79	0.000373	104506	0.306548	0.431957	0.44	78	Damaging	0.000382	104733	80	0.15	0.11	0.164
CLEC2L	7	139523685	139544985	ENSG00000236279	ENST00000422142	NM_001080511.4	1531	TRUE	protein coding	645	HC PTV	0.0002524	106973	0.66735	0.577812	0.28	54	0.000254	104506	0.60245	0.52398	0.28	53	HC PTV	0.000267	104733	56	0.21	0.13	0.0926
CLEC2L	7	139523685	139544985	ENSG00000236279	ENST00000422142	NM_001080511.4	1531	TRUE	protein coding	645	Missense CADD ≥25	0.000116852	106973	-0.0654674	0.849018	0.86	25	0.00012	104506	-0.32077	0.76275	0.83	25	Missense	0.00204	104733	428	0.05	0.05	0.294
CLEC3A	16	78022515	78066761	ENSG00000166509	ENST00000299642	NM_005752.6	1933	TRUE	protein coding	594	Damaging	0.00172941	106973	0.111989	0.221013	0.54	370	0.001742	104506	0.073985	0.200174	0.57	364	Damaging	0.00174	104733	365	0.04	0.05	0.368
CLEC3A	16	78022515	78066761	ENSG00000166509	ENST00000299642	NM_005752.6	1933	TRUE	protein coding	594	Missense CADD ≥25	0.00170136	106973	0.110853	0.222822	0.54	364	0.001713	104506	0.076091	0.20184	0.53	358	Missense	0.00283	104733	593	0.03	0.04	0.372
CLEC3B	3	45001548	45036071	ENSG00000163815	ENST00000296130	NM_003278.3	816	TRUE	protein coding	609	Damaging	0.000350556	106973	0.00664358	0.489812	0.96	75	0.000349	104506	0.052622	0.446008	0.95	73	Damaging	0.000339	104733	71	0.04	0.11	0.724
CLEC3B	3	45001548	45036071	ENSG00000163815	ENST00000296130	NM_003278.3	816	TRUE	protein coding	609	Missense CADD ≥25	0.000322511	106973	0.172313	0.510644	0.84	69	0.000321	104506	0.242722	0.465532	0.7	67	Missense	0.000683	104733	143	0.05	0.08	0.549
CLEC4A	12	8123617	8138607	ENSG00000111729	ENST00000229332	NM_016184.4	1296	TRUE	protein coding	714	Damaging	0.000322511	106973	-0.563043	0.510457	0.35	69	0.000316	104506	-0.28561	0.468759	0.72	66	Damaging	0.000201	104733	42	-0.22	0.15	0.131
CLEC4A	12	8123617	8138607	ENSG00000111729	ENST00000229332	NM_016184.4	1296	TRUE	protein coding	714	HC PTV	0.000257074	106973	-0.682767	0.571714	0.24	55	0.000254	104506	-0.51754	0.523072	0.37	53	HC PTV	0.000177	104733	37	-0.27	0.16	0.0878
CLEC4A	12	8123617	8138607	ENSG00000111729	ENST00000229332	NM_016184.4	1296	TRUE	protein coding	714	Missense CADD ≥25	6.54371e-05	106973	-0.0923726	1.13301	0.79	14	6.22e-05	104506	0.659857	1.05598	0.3	13	Missense	0.000998	104733	209	0.17	0.07	0.0096
CLEC4C	12	7729383	7751605	ENSG00000198178	ENST00000360345	NM_001371390.1	882	TRUE	protein coding	642	Damaging	0.000191637	106973	-0.361644	0.662051	0.66	41	0.000191	104506	-0.29869	0.602	0.63	40	Damaging	7.16e-05	104733	15	0.24	0.25	0.331
CLEC4C	12	7729383	7751605	ENSG00000198178	ENST00000360345	NM_001371390.1	882	TRUE	protein coding	642	HC PTV	0.000191637	106973	-0.361644	0.662051	0.66	41	0.000191	104506	-0.29869	0.602	0.63	40	HC PTV	7.16e-05	104733	15	0.24	0.25	0.331
CLEC4D	12	8509475	8522366	ENSG00000166527	ENST00000299665	NM_080387.5	1973	TRUE	protein coding	648	Damaging	0.000224356	106973	-0.154157	0.611896	0.74	48	0.000225	104506	-0.09098	0.555387	0.81	47	Damaging	9.55e-05	104733	20	-0.08	0.21	0.705
CLEC4D	12	8509475	8522366	ENSG00000166527	ENST00000299665	NM_080387.5	1973	TRUE	protein coding	648	HC PTV	0.000130874	106973	-0.402617	0.801089	0.53	28	0.000129	104506	-0.16437	0.732695	0.68	27	HC PTV	9.55e-06	104733	2	-1.28	0.67	0.058
CLEC4D	12	8509475	8522366	ENSG00000166527	ENST00000299665	NM_080387.5	1973	TRUE	protein coding	648	Missense CADD ≥25	9.34815e-05	106973	0.193741	0.947835	0.81	20	9.57e-05	104506	0.008144	0.851287	0.91	20	Missense	0.00113	104733	237	0.01	0.06	0.885
CLEC4E	12	8533305	8540905	ENSG00000166523	ENST00000299663	NM_014358.4	2101	TRUE	protein coding	660	Damaging	0.000243052	106973	-0.422616	0.587942	0.62	52	0.000244	104506	-0.33709	0.533202	0.76	51	Damaging	0.000248	104733	52	-0.05	0.13	0.718
CLEC4E	12	8533305	8540905	ENSG00000166523	ENST00000299663	NM_014358.4	2101	TRUE	protein coding	660	HC PTV	0.000200985	106973	-0.15648	0.646495	0.92	43	0.000206	104506	-0.30804	0.580643	0.73	43	HC PTV	0.00021	104733	44	0.02	0.14	0.905
CLEC4F	2	70808643	70820599	ENSG00000152672	ENST00000272367	NM_173535.3	2474	TRUE	protein coding	1770	Damaging	0.000925467	106973	0.00336093	0.301813	0.94	198	0.000928	104506	-0.03913	0.273841	0.97	194	Damaging	0.000902	104733	189	0.02	0.07	0.818
CLEC4F	2	70808643	70820599	ENSG00000152672	ENST00000272367	NM_173535.3	2474	TRUE	protein coding	1770	HC PTV	0.000196311	106973	0.204141	0.652777	0.79	42	0.000201	104506	-0.03777	0.586297	0.84	42	HC PTV	0.000201	104733	42	-0.07	0.15	0.611
CLEC4F	2	70808643	70820599	ENSG00000152672	ENST00000272367	NM_173535.3	2474	TRUE	protein coding	1770	Missense CADD ≥25	0.000729156	106973	-0.0511804	0.340216	0.96	156	0.000727	104506	-0.03948	0.309545	0.94	152	Missense	0.00511	104733	1071	-0.03	0.03	0.268
CLEC4G	19	7728958	7733906	ENSG00000182566	ENST00000328853		1359	TRUE	protein coding	882	Damaging	8.41334e-05	106973	0.851307	0.998993	0.42	18	8.61e-05	104506	0.503354	0.897526	0.67	18	Damaging	8.12e-05	104733	17	0.22	0.23	0.34
CLEC4G	19	7728958	7733906	ENSG00000182566	ENST00000328853		1359	TRUE	protein coding	882	Missense CADD ≥25	4.67408e-05	106973	1.59795	1.34022	0.31	10	4.78e-05	104506	1.28958	1.20409	0.47	10	Missense	0.00167	104733	349	0.08	0.05	0.0991
CLEC4M	19	7763210	7769605	ENSG00000104938	ENST00000327325	NM_014257.5	1841	TRUE	protein coding	1200	Damaging	0.000191637	106973	0.210688	0.661989	0.66	41	0.000191	104506	0.259384	0.602135	0.45	40	Damaging	0.000119	104733	25	-0.13	0.19	0.509
CLEC4M	19	7763210	7769605	ENSG00000104938	ENST00000327325	NM_014257.5	1841	TRUE	protein coding	1200	HC PTV	0.000112178	106973	0.837597	0.865164	0.44	24	0.000115	104506	0.559338	0.777289	0.51	24	HC PTV	3.82e-05	104733	8	-0.16	0.34	0.637
CLEC4M	19	7763210	7769605	ENSG00000104938	ENST00000327325	NM_014257.5	1841	TRUE	protein coding	1200	Missense CADD ≥25	7.94593e-05	106973	-0.674466	1.02798	0.8	17	7.66e-05	104506	-0.19065	0.951959	0.71	16	Missense	0.00269	104733	563	-0.09	0.04	0.0131
CLEC5A	7	141927357	141947007	ENSG00000258227	ENST00000546910	NM_013252.3	3502	TRUE	protein coding	567	Damaging	0.000200985	106973	-0.121743	0.647425	0.98	43	0.000206	104506	-0.46079	0.581642	0.53	43	Damaging	0.000215	104733	45	-0.19	0.14	0.187
CLEC5A	7	141927357	141947007	ENSG00000258227	ENST00000546910	NM_013252.3	3502	TRUE	protein coding	567	HC PTV	0.0001262	106973	0.516869	0.816968	0.4	27	0.000129	104506	0.226989	0.733957	0.65	27	HC PTV	0.000124	104733	26	0.03	0.19	0.87
CLEC5A	7	141927357	141947007	ENSG00000258227	ENST00000546910	NM_013252.3	3502	TRUE	protein coding	567	Missense CADD ≥25	7.47852e-05	106973	-1.19928	1.06124	0.3	16	7.66e-05	104506	-1.62111	0.953412	0.11	16	Missense	0.000993	104733	208	-0.1	0.07	0.117
CLEC6A	12	8455962	8478330	ENSG00000205846	ENST00000382073	NM_001007033.2	1646	TRUE	protein coding	630	Damaging	0.000453385	106973	-0.255796	0.430581	0.66	97	0.000459	104506	-0.33691	0.388732	0.48	96	Damaging	0.000458	104733	96	-0.04	0.1	0.649
CLEC6A	12	8455962	8478330	ENSG00000205846	ENST00000382073	NM_001007033.2	1646	TRUE	protein coding	630	HC PTV	6.0763e-05	106973	-1.7203	1.17565	0.21	13	6.22e-05	104506	-1.78603	1.0559	0.097	13	HC PTV	5.73e-05	104733	12	-0.4	0.28	0.149
CLEC6A	12	8455962	8478330	ENSG00000205846	ENST00000382073	NM_001007033.2	1646	TRUE	protein coding	630	Missense CADD ≥25	0.000392622	106973	-0.0289088	0.462675	0.98	84	0.000397	104506	-0.10967	0.418043	0.92	83	Missense	0.000969	104733	203	0.01	0.07	0.891
CLEC7A	12	10116777	10130258	ENSG00000172243	ENST00000304084	NM_197947.3	2542	TRUE	protein coding	744	Damaging	0.0001262	106973	0.161063	0.815795	0.78	27	0.000129	104506	0.019	0.732697	0.96	27	Damaging	3.82e-05	104733	8	-0.26	0.34	0.442
CLEC7A	12	10116777	10130258	ENSG00000172243	ENST00000304084	NM_197947.3	2542	TRUE	protein coding	744	HC PTV	0.000107504	106973	0.265629	0.883883	0.74	23	0.00011	104506	0.157203	0.793849	0.91	23	HC PTV	1.43e-05	104730	3	-0.51	0.55	0.35
CLEC9A	12	10030678	10066031	ENSG00000197992	ENST00000355819	NM_207345.4	1733	TRUE	protein coding	726	Damaging	7.01111e-05	106973	-0.973119	1.09458	0.25	15	6.7e-05	104506	-0.37542	1.01759	0.41	14	Damaging	4.77e-05	104733	10	0	0.3	0.995
CLEC9A	12	10030678	10066031	ENSG00000197992	ENST00000355819	NM_207345.4	1733	TRUE	protein coding	726	HC PTV	6.0763e-05	106973	-1.02929	1.17569	0.24	13	5.74e-05	104506	-0.3215	1.09904	0.42	12	HC PTV	4.3e-05	104733	9	-0.08	0.32	0.809
CLECL1	12	9715860	9733299	ENSG00000184293	ENST00000327839		670	TRUE	protein coding	504	Damaging	7.47852e-05	106973	0.766833	1.05982	0.57	16	7.66e-05	104506	0.633875	0.951867	0.62	16	Damaging	6.21e-05	104733	13	0.33	0.26	0.206
CLECL1	12	9715860	9733299	ENSG00000184293	ENST00000327839		670	TRUE	protein coding	504	HC PTV	7.47852e-05	106973	0.766833	1.05982	0.57	16	7.66e-05	104506	0.633875	0.951867	0.62	16	HC PTV	6.21e-05	104733	13	0.33	0.26	0.206
CLGN	4	140388453	140427661	ENSG00000153132	ENST00000325617	NM_004362.3	2725	TRUE	protein coding	1833	Damaging	0.00156114	106973	0.0704343	0.232228	0.84	334	0.001588	104506	-0.08299	0.209238	0.55	332	Damaging	0.0016	104733	335	0.04	0.05	0.431
CLGN	4	140388453	140427661	ENSG00000153132	ENST00000325617	NM_004362.3	2725	TRUE	protein coding	1833	HC PTV	0.000434689	106973	-0.425658	0.439633	0.44	93	0.000445	104506	-0.64911	0.394916	0.14	93	HC PTV	0.000439	104733	92	-0.04	0.1	0.652
CLGN	4	140388453	140427661	ENSG00000153132	ENST00000325617	NM_004362.3	2725	TRUE	protein coding	1833	Missense CADD ≥25	0.00112645	106973	0.261993	0.273271	0.48	241	0.001143	104506	0.137711	0.246502	0.84	239	Missense	0.00311	104733	651	0.01	0.04	0.698
CLHC1	2	55172547	55232563	ENSG00000162994	ENST00000401408	NM_152385.4	5330	TRUE	protein coding	1761	Damaging	0.000967534	106973	-0.0708117	0.29437	0.68	207	0.000966	104506	-0.01603	0.267642	0.74	202	Damaging	0.000807	104733	169	0.04	0.07	0.604
CLHC1	2	55172547	55232563	ENSG00000162994	ENST00000401408	NM_152385.4	5330	TRUE	protein coding	1761	HC PTV	0.000434689	106973	-0.581996	0.439016	0.18	93	0.00044	104506	-0.72089	0.39644	0.05	92	HC PTV	0.000434	104733	91	-0.13	0.1	0.206
CLHC1	2	55172547	55232563	ENSG00000162994	ENST00000401408	NM_152385.4	5330	TRUE	protein coding	1761	Missense CADD ≥25	0.000537519	106973	0.36257	0.394738	0.49	115	0.000531	104506	0.582466	0.36087	0.17	111	Missense	0.00282	104733	590	0.07	0.04	0.0647
CLIC1	6	31730581	31739763	ENSG00000213719	ENST00000375784		1254	TRUE	protein coding	726	Damaging	0.000579586	106973	-0.199072	0.381527	0.57	124	0.000584	104506	-0.32415	0.345503	0.37	122	Damaging	0.000578	104733	121	-0.01	0.09	0.917
CLIC1	6	31730581	31739763	ENSG00000213719	ENST00000375784		1254	TRUE	protein coding	726	Missense CADD ≥25	0.000546867	106973	-0.315295	0.392767	0.42	117	0.00055	104506	-0.4354	0.355856	0.24	115	Missense	0.00149	104733	312	-0.02	0.05	0.738
CLIC2	X	155276211	155334657	ENSG00000155962	ENST00000369449	NM_001289.6	2623	TRUE	protein coding	744	Damaging	4.67408e-05	106973	0.166287	1.34399	0.88	10	4.31e-05	104506	1.53744	1.2727	0.29	9	Damaging	5.25e-05	104733	11	0.25	0.29	0.384
CLIC3	9	136994608	136996568	ENSG00000169583	ENST00000494426	NM_004669.3	809	TRUE	protein coding	711	Damaging	0.000747852	106973	-0.303081	0.335986	0.36	160	0.000746	104506	-0.32726	0.305623	0.17	156	Damaging	0.000769	104733	161	-0.11	0.07	0.132
CLIC3	9	136994608	136996568	ENSG00000169583	ENST00000494426	NM_004669.3	809	TRUE	protein coding	711	HC PTV	0.00022903	106973	0.05609	0.606798	0.87	49	0.000234	104506	-0.2313	0.545026	0.61	49	HC PTV	0.000229	104733	48	0.03	0.14	0.846
CLIC3	9	136994608	136996568	ENSG00000169583	ENST00000494426	NM_004669.3	809	TRUE	protein coding	711	Missense CADD ≥25	0.000518823	106973	-0.461432	0.403285	0.23	111	0.000512	104506	-0.37091	0.368931	0.19	107	Missense	0.00194	104733	407	-0.03	0.05	0.569
CLIC4	1	24745382	24844321	ENSG00000169504	ENST00000374379	NM_013943.3	4253	TRUE	protein coding	762	Damaging	0.000294467	106973	-0.263509	0.533291	0.48	63	0.000301	104506	-0.56775	0.479058	0.18	63	Damaging	0.000296	104733	62	-0.08	0.12	0.482
CLIC4	1	24745382	24844321	ENSG00000169504	ENST00000374379	NM_013943.3	4253	TRUE	protein coding	762	HC PTV	5.14148e-05	106973	-0.287748	1.27594	0.81	11	5.26e-05	104506	-0.43789	1.14618	0.66	11	HC PTV	5.25e-05	104733	11	-0.13	0.29	0.659
CLIC4	1	24745382	24844321	ENSG00000169504	ENST00000374379	NM_013943.3	4253	TRUE	protein coding	762	Missense CADD ≥25	0.000243052	106973	-0.258323	0.586961	0.5	52	0.000249	104506	-0.59511	0.527269	0.2	52	Missense	0.000582	104733	122	-0.06	0.09	0.52
CLIC5	6	45880827	46080348	ENSG00000112782	ENST00000339561	NM_016929.5	5706	TRUE	protein coding	756	Damaging	0.000794593	106973	-0.122494	0.325944	0.88	170	0.000789	104506	-0.01185	0.29718	0.62	165	Damaging	0.000778	104733	163	-0.01	0.07	0.884
CLIC5	6	45880827	46080348	ENSG00000112782	ENST00000339561	NM_016929.5	5706	TRUE	protein coding	756	HC PTV	9.81556e-05	106973	-1.46861	0.926603	0.27	21	9.57e-05	104506	-1.22352	0.85287	0.3	20	HC PTV	0.0001	104733	21	-0.33	0.21	0.115
CLIC5	6	45880827	46080348	ENSG00000112782	ENST00000339561	NM_016929.5	5706	TRUE	protein coding	756	Missense CADD ≥25	0.000696437	106973	0.0675584	0.348117	0.56	149	0.000694	104506	0.155523	0.316979	0.36	145	Missense	0.00183	104733	383	-0.07	0.05	0.18
CLIC6	21	34668994	34718227	ENSG00000159212	ENST00000349499	NM_053277.3	4197	TRUE	protein coding	2061	Damaging	0.00144429	106973	-0.384155	0.242417	0.12	309	0.00145	104506	-0.46958	0.219923	0.035	303	Damaging	0.00173	104733	363	-0.08	0.05	0.123
CLIC6	21	34668994	34718227	ENSG00000159212	ENST00000349499	NM_053277.3	4197	TRUE	protein coding	2061	HC PTV	0.000233704	106973	0.723123	0.601818	0.31	50	0.000239	104506	0.379248	0.540658	0.58	50	HC PTV	0.000234	104733	49	0.14	0.14	0.314
CLIC6	21	34668994	34718227	ENSG00000159212	ENST00000349499	NM_053277.3	4197	TRUE	protein coding	2061	Missense CADD ≥25	0.00121059	106973	-0.597999	0.264719	0.032	259	0.00121	104506	-0.63721	0.240614	0.011	253	Missense	0.00983	104733	2060	0	0.02	0.944
CLINT1	5	157785743	157859145	ENSG00000113282	ENST00000411809	NM_014666.4	3952	TRUE	protein coding	1878	Damaging	0.000486104	106973	0.486964	0.416028	0.12	104	0.000498	104506	0.185523	0.373707	0.36	104	Damaging	0.000492	104733	103	0.09	0.09	0.356
CLINT1	5	157785743	157859145	ENSG00000113282	ENST00000411809	NM_014666.4	3952	TRUE	protein coding	1878	HC PTV	4.67408e-05	106973	2.38269	1.34103	0.06	10	4.78e-05	104506	1.99679	1.2046	0.091	10	HC PTV	4.77e-05	104733	10	0.57	0.3	0.0598
CLINT1	5	157785743	157859145	ENSG00000113282	ENST00000411809	NM_014666.4	3952	TRUE	protein coding	1878	Missense CADD ≥25	0.000439363	106973	0.285027	0.437576	0.3	94	0.00045	104506	-0.00737	0.393063	0.69	94	Missense	0.00393	104733	824	0.02	0.03	0.622
CLIP1	12	122271432	122422669	ENSG00000130779	ENST00000620786	NM_001247997.2	5978	TRUE	protein coding	4317	Damaging	0.0019117	106973	0.286057	0.209991	0.16	409	0.001904	104506	0.330325	0.191187	0.081	398	Damaging	0.00189	104733	396	0.07	0.05	0.135
CLIP1	12	122271432	122422669	ENSG00000130779	ENST00000620786	NM_001247997.2	5978	TRUE	protein coding	4317	HC PTV	0.000579586	106973	0.959826	0.380869	0.026	124	0.000593	104506	0.627616	0.342078	0.15	124	HC PTV	0.000592	104733	124	0.16	0.09	0.0673
CLIP1	12	122271432	122422669	ENSG00000130779	ENST00000620786	NM_001247997.2	5978	TRUE	protein coding	4317	Missense CADD ≥25	0.00134146	106973	-0.0135809	0.250531	0.86	287	0.001321	104506	0.18453	0.229448	0.28	276	Missense	0.00579	104733	1212	0.05	0.03	0.0485
CLIP2	7	74289407	74405935	ENSG00000106665	ENST00000223398	NM_003388.5	5623	TRUE	protein coding	3141	Damaging	0.00183691	106973	0.0721067	0.214513	0.78	393	0.001861	104506	-0.0421	0.193709	0.8	389	Damaging	0.00183	104733	383	-0.01	0.05	0.911
CLIP2	7	74289407	74405935	ENSG00000106665	ENST00000223398	NM_003388.5	5623	TRUE	protein coding	3141	HC PTV	0.00010283	106973	-0.0798122	0.90505	0.79	22	0.000105	104506	-0.34125	0.81309	0.87	22	HC PTV	7.64e-05	104733	16	-0.06	0.24	0.816
CLIP2	7	74289407	74405935	ENSG00000106665	ENST00000223398	NM_003388.5	5623	TRUE	protein coding	3141	Missense CADD ≥25	0.00173408	106973	0.0811167	0.220761	0.82	371	0.001756	104506	-0.02409	0.199411	0.82	367	Missense	0.00642	104733	1344	-0.04	0.03	0.128
CLIP3	19	36014660	36033343	ENSG00000105270	ENST00000360535	NM_015526.3	3350	TRUE	protein coding	1644	Damaging	0.000724482	106973	0.392548	0.340655	0.15	155	0.000732	104506	0.281569	0.308052	0.24	153	Damaging	0.000735	104733	154	0.06	0.08	0.406
CLIP3	19	36014660	36033343	ENSG00000105270	ENST00000360535	NM_015526.3	3350	TRUE	protein coding	1644	Missense CADD ≥25	0.000696437	106973	0.386622	0.347436	0.15	149	0.000703	104506	0.290562	0.314267	0.23	147	Missense	0.00242	104733	506	-0.04	0.04	0.401
CLIP4	2	29097705	29189643	ENSG00000115295	ENST00000320081	NM_024692.6	4299	TRUE	protein coding	2118	Damaging	0.00114515	106973	0.321597	0.270539	0.17	245	0.001143	104506	0.410231	0.246018	0.083	239	Damaging	0.00102	104733	213	0.09	0.07	0.17
CLIP4	2	29097705	29189643	ENSG00000115295	ENST00000320081	NM_024692.6	4299	TRUE	protein coding	2118	HC PTV	0.000196311	106973	0.231157	0.652784	0.76	42	0.000196	104506	0.295622	0.593406	0.59	41	HC PTV	0.000134	104733	28	0.14	0.18	0.42
CLIP4	2	29097705	29189643	ENSG00000115295	ENST00000320081	NM_024692.6	4299	TRUE	protein coding	2118	Missense CADD ≥25	0.000948838	106973	0.340075	0.29715	0.17	203	0.000947	104506	0.433667	0.270237	0.097	198	Missense	0.00375	104733	785	0.03	0.03	0.392
CLK1	2	200853009	200864744	ENSG00000013441	ENST00000321356	NM_004071.4	1847	TRUE	protein coding	1455	Damaging	0.000621652	106973	-0.0129439	0.367001	0.82	133	0.000627	104506	-0.0111	0.332133	0.69	131	Damaging	0.000769	104733	161	0.06	0.08	0.46
CLK1	2	200853009	200864744	ENSG00000013441	ENST00000321356	NM_004071.4	1847	TRUE	protein coding	1455	HC PTV	0.000186963	106973	-0.29611	0.668901	0.55	40	0.000191	104506	-0.56623	0.60078	0.21	40	HC PTV	0.000325	104733	68	0.08	0.12	0.481
CLK1	2	200853009	200864744	ENSG00000013441	ENST00000321356	NM_004071.4	1847	TRUE	protein coding	1455	Missense CADD ≥25	0.000434689	106973	0.108929	0.438811	0.9	93	0.000435	104506	0.233071	0.398429	0.72	91	Missense	0.00198	104733	415	0.02	0.05	0.619
CLK2	1	155262868	155278491	ENSG00000176444	ENST00000368361	NM_001294338.2	2154	TRUE	protein coding	1500	Damaging	0.000925467	106973	0.15073	0.301004	0.65	198	0.000919	104506	0.211594	0.27458	0.6	192	Damaging	0.000912	104733	191	0.04	0.07	0.544
CLK2	1	155262868	155278491	ENSG00000176444	ENST00000368361	NM_001294338.2	2154	TRUE	protein coding	1500	Missense CADD ≥25	0.000911445	106973	0.129659	0.303307	0.69	195	0.000904	104506	0.195757	0.276748	0.63	189	Missense	0.00282	104733	591	0.02	0.04	0.599
CLK3	15	74598500	74645414	ENSG00000179335	ENST00000395066	NM_001130028.2	1854	TRUE	protein coding	1473	Damaging	0.00123863	106973	0.290766	0.261124	0.17	265	0.001258	104506	0.153567	0.235479	0.49	263	Damaging	0.00126	104733	263	0.1	0.06	0.101
CLK3	15	74598500	74645414	ENSG00000179335	ENST00000395066	NM_001130028.2	1854	TRUE	protein coding	1473	HC PTV	8.41334e-05	106973	0.73331	1.00073	0.23	18	8.61e-05	104506	0.610707	0.899026	0.23	18	HC PTV	0.000105	104733	22	0.37	0.2	0.0684
CLK3	15	74598500	74645414	ENSG00000179335	ENST00000395066	NM_001130028.2	1854	TRUE	protein coding	1473	Missense CADD ≥25	0.0011545	106973	0.258344	0.270448	0.28	247	0.001172	104506	0.119852	0.243955	0.7	245	Missense	0.00235	104733	493	-0.01	0.04	0.784
CLK4	5	178602664	178630615	ENSG00000113240	ENST00000316308	NM_020666.3	2504	TRUE	protein coding	1446	Damaging	0.000612304	106973	-0.116606	0.370735	0.96	131	0.000622	104506	-0.21624	0.334297	0.8	130	Damaging	0.000597	104733	125	0.03	0.09	0.711
CLK4	5	178602664	178630615	ENSG00000113240	ENST00000316308	NM_020666.3	2504	TRUE	protein coding	1446	HC PTV	0.000191637	106973	-0.794018	0.662372	0.24	41	0.000196	104506	-0.91138	0.594987	0.14	41	HC PTV	0.000191	104733	40	-0.14	0.15	0.351
CLK4	5	178602664	178630615	ENSG00000113240	ENST00000316308	NM_020666.3	2504	TRUE	protein coding	1446	Missense CADD ≥25	0.000420667	106973	0.192283	0.447217	0.39	90	0.000426	104506	0.104356	0.403968	0.49	89	Missense	0.00121	104733	253	-0.02	0.06	0.697
CLMN	14	95181940	95319908	ENSG00000165959	ENST00000298912	NM_024734.4	12749	TRUE	protein coding	3009	Damaging	0.00387014	106973	-0.164896	0.148202	0.24	828	0.003856	104506	-0.12893	0.13493	0.26	806	Damaging	0.00291	104733	610	-0.03	0.04	0.483
CLMN	14	95181940	95319908	ENSG00000165959	ENST00000298912	NM_024734.4	12749	TRUE	protein coding	3009	HC PTV	0.000565563	106973	-0.240833	0.386395	0.6	121	0.000574	104506	-0.46012	0.348539	0.26	120	HC PTV	0.000573	104733	120	-0.11	0.09	0.222
CLMN	14	95181940	95319908	ENSG00000165959	ENST00000298912	NM_024734.4	12749	TRUE	protein coding	3009	Missense CADD ≥25	0.00330457	106973	-0.15147	0.160302	0.29	707	0.003282	104506	-0.07039	0.146179	0.46	686	Missense	0.00888	104733	1861	-0.02	0.02	0.304
CLMP	11	123069872	123195248	ENSG00000166250	ENST00000448775	NM_024769.5	5032	TRUE	protein coding	1122	Damaging	0.000976882	106973	-0.287047	0.293958	0.29	209	0.000962	104506	-0.08679	0.26926	0.74	201	Damaging	0.000969	104733	203	-0.05	0.07	0.496
CLMP	11	123069872	123195248	ENSG00000166250	ENST00000448775	NM_024769.5	5032	TRUE	protein coding	1122	HC PTV	0.000116852	106973	0.530182	0.849268	0.7	25	0.00012	104506	0.144608	0.762887	0.91	25	HC PTV	0.000115	104733	24	0.05	0.19	0.801
CLMP	11	123069872	123195248	ENSG00000166250	ENST00000448775	NM_024769.5	5032	TRUE	protein coding	1122	Missense CADD ≥25	0.00086003	106973	-0.3981	0.313254	0.2	184	0.000842	104506	-0.11967	0.287719	0.75	176	Missense	0.00243	104733	510	-0.04	0.04	0.389
CLN3	16	28474111	28495575	ENSG00000188603	ENST00000636147	NM_001042432.2	1685	TRUE	protein coding	1317	Damaging	0.00144896	106973	0.00966802	0.241431	0.83	310	0.001435	104506	0.147258	0.220465	0.56	300	Damaging	0.00133	104733	279	0.04	0.06	0.439
CLN3	16	28474111	28495575	ENSG00000188603	ENST00000636147	NM_001042432.2	1685	TRUE	protein coding	1317	HC PTV	9.81556e-05	106973	0.592074	0.92617	0.66	21	9.57e-05	104506	1.03942	0.852545	0.32	20	HC PTV	9.55e-05	104733	20	0.14	0.21	0.496
CLN3	16	28474111	28495575	ENSG00000188603	ENST00000636147	NM_001042432.2	1685	TRUE	protein coding	1317	Missense CADD ≥25	0.00135081	106973	-0.0327785	0.250021	0.73	289	0.00134	104506	0.083286	0.228178	0.74	280	Missense	0.00328	104733	688	-0.04	0.04	0.297
CLN5	13	76990660	77019143	ENSG00000102805	ENST00000377453	NM_006493.4	5243	TRUE	protein coding	1077	Damaging	0.00105167	106973	-0.495312	0.28358	0.047	225	0.001048	104506	-0.34071	0.258203	0.098	219	Damaging	NA	NA	NA	NA	NA	NA
CLN5	13	76990660	77019143	ENSG00000102805	ENST00000377453	NM_006493.4	5243	TRUE	protein coding	1077	HC PTV	0.00045806	106973	-0.270629	0.429442	0.57	98	0.000464	104506	-0.30902	0.387752	0.42	97	HC PTV	NA	NA	NA	NA	NA	NA
CLN5	13	76990660	77019143	ENSG00000102805	ENST00000377453	NM_006493.4	5243	TRUE	protein coding	1077	Missense CADD ≥25	0.000593608	106973	-0.667858	0.377288	0.032	127	0.000584	104506	-0.36529	0.345785	0.14	122	Missense	NA	NA	NA	NA	NA	NA
CLN6	15	68206992	68257211	ENSG00000128973	ENST00000249806	NM_017882.3	2228	TRUE	protein coding	936	Damaging	0.000981556	106973	0.296592	0.293244	0.39	210	0.000995	104506	0.106199	0.264709	0.97	208	Damaging	0.00102	104733	214	0.06	0.07	0.338
CLN6	15	68206992	68257211	ENSG00000128973	ENST00000249806	NM_017882.3	2228	TRUE	protein coding	936	HC PTV	0.000285119	106973	0.162084	0.543784	0.79	61	0.000292	104506	-0.11809	0.488524	0.74	61	HC PTV	0.000296	104733	62	-0.03	0.12	0.798
CLN6	15	68206992	68257211	ENSG00000128973	ENST00000249806	NM_017882.3	2228	TRUE	protein coding	936	Missense CADD ≥25	0.000696437	106973	0.351387	0.348037	0.4	149	0.000703	104506	0.199213	0.314787	0.79	147	Missense	0.00239	104733	501	-0.03	0.04	0.544
CLN8	8	1755778	1801711	ENSG00000182372	ENST00000331222	NM_018941.4	7084	TRUE	protein coding	861	Damaging	0.000518823	106973	-0.237618	0.403131	0.9	111	0.000522	104506	-0.27334	0.365397	0.95	109	Damaging	0.000511	104733	107	-0.04	0.09	0.675
CLN8	8	1755778	1801711	ENSG00000182372	ENST00000331222	NM_018941.4	7084	TRUE	protein coding	861	HC PTV	0.000121526	106973	-0.288353	0.832636	0.92	26	0.000124	104506	-0.49061	0.747862	0.84	26	HC PTV	0.000119	104733	25	-0.07	0.19	0.722
CLN8	8	1755778	1801711	ENSG00000182372	ENST00000331222	NM_018941.4	7084	TRUE	protein coding	861	Missense CADD ≥25	0.000397297	106973	-0.221968	0.460613	0.85	85	0.000397	104506	-0.20509	0.41867	0.96	83	Missense	0.00223	104733	468	-0.06	0.04	0.15
CLNK	4	10486395	10684768	ENSG00000109684	ENST00000226951	NM_052964.4	5502	TRUE	protein coding	1287	Damaging	0.00131809	106973	0.29141	0.252685	0.34	282	0.001311	104506	0.410289	0.230272	0.12	274	Damaging	0.00136	104733	285	0.04	0.06	0.484
CLNK	4	10486395	10684768	ENSG00000109684	ENST00000226951	NM_052964.4	5502	TRUE	protein coding	1287	HC PTV	0.000430015	106973	-0.113034	0.442013	0.88	92	0.000421	104506	0.091713	0.405981	0.62	88	HC PTV	0.000482	104733	101	-0.04	0.09	0.654
CLNK	4	10486395	10684768	ENSG00000109684	ENST00000226951	NM_052964.4	5502	TRUE	protein coding	1287	Missense CADD ≥25	0.000888075	106973	0.486908	0.307704	0.21	190	0.00089	104506	0.560431	0.279359	0.12	186	Missense	0.00444	104733	929	0	0.03	0.963
CLNS1A	11	77514936	77637794	ENSG00000074201	ENST00000525428	NM_001293.3	2982	TRUE	protein coding	714	Damaging	0.000317837	106973	-0.47214	0.515015	0.42	68	0.000321	104506	-0.49537	0.466068	0.34	67	Damaging	0.000267	104733	56	-0.1	0.13	0.414
CLNS1A	11	77514936	77637794	ENSG00000074201	ENST00000525428	NM_001293.3	2982	TRUE	protein coding	714	HC PTV	7.94593e-05	106973	-1.85486	1.02979	0.08	17	8.13e-05	104506	-1.93365	0.925043	0.054	17	HC PTV	1.91e-05	104733	4	-0.33	0.47	0.493
CLNS1A	11	77514936	77637794	ENSG00000074201	ENST00000525428	NM_001293.3	2982	TRUE	protein coding	714	Missense CADD ≥25	0.000238378	106973	-0.0109422	0.594641	0.94	51	0.000239	104506	-0.00606	0.539469	0.98	50	Missense	0.000888	104733	186	-0.1	0.07	0.147
CLOCK	4	55427903	55546909	ENSG00000134852	ENST00000513440	NM_004898.4	10470	TRUE	protein coding	2541	Damaging	0.000705786	106973	-0.571095	0.345143	0.092	151	0.000708	104506	-0.58185	0.313156	0.042	148	Damaging	0.000783	104733	164	-0.06	0.07	0.435
CLOCK	4	55427903	55546909	ENSG00000134852	ENST00000513440	NM_004898.4	10470	TRUE	protein coding	2541	HC PTV	7.47852e-05	106973	0.0763279	1.05948	0.98	16	7.66e-05	104506	-0.05533	0.95171	0.74	16	HC PTV	0.000138	104733	29	0.16	0.18	0.377
CLOCK	4	55427903	55546909	ENSG00000134852	ENST00000513440	NM_004898.4	10470	TRUE	protein coding	2541	Missense CADD ≥25	0.000631	106973	-0.647758	0.365	0.073	135	0.000632	104506	-0.64557	0.331569	0.042	132	Missense	0.00288	104733	603	-0.05	0.04	0.19
CLP1	11	57648188	57661865	ENSG00000172409	ENST00000533682	NM_006831.3	1828	TRUE	protein coding	1278	Damaging	0.00106569	106973	-0.302732	0.281468	0.33	228	0.001062	104506	-0.28543	0.256231	0.4	222	Damaging	0.000964	104733	202	0.03	0.07	0.623
CLP1	11	57648188	57661865	ENSG00000172409	ENST00000533682	NM_006831.3	1828	TRUE	protein coding	1278	HC PTV	0.000121526	106973	-0.560138	0.832717	0.68	26	0.00012	104506	-0.50595	0.762825	0.68	25	HC PTV	0.000119	104733	25	-0.07	0.19	0.714
CLP1	11	57648188	57661865	ENSG00000172409	ENST00000533682	NM_006831.3	1828	TRUE	protein coding	1278	Missense CADD ≥25	0.000944163	106973	-0.269405	0.299003	0.37	202	0.000943	104506	-0.25727	0.271975	0.45	197	Missense	0.00138	104733	289	-0.02	0.06	0.745
CLPB	11	72285495	72434680	ENSG00000162129	ENST00000538039	NM_001258392.3	9963	TRUE	protein coding	2034	Damaging	0.00256139	106973	-0.278525	0.181847	0.13	548	0.002555	104506	-0.22723	0.165478	0.16	534	Damaging	0.00276	104733	579	-0.11	0.04	0.00658
CLPB	11	72285495	72434680	ENSG00000162129	ENST00000538039	NM_001258392.3	9963	TRUE	protein coding	2034	HC PTV	0.000289793	106973	-0.0758213	0.539333	0.83	62	0.000287	104506	0.090037	0.492479	0.8	60	HC PTV	0.000535	104733	112	-0.19	0.09	0.0308
CLPB	11	72285495	72434680	ENSG00000162129	ENST00000538039	NM_001258392.3	9963	TRUE	protein coding	2034	Missense CADD ≥25	0.0022716	106973	-0.304155	0.19304	0.12	486	0.002268	104506	-0.26729	0.175587	0.11	474	Missense	0.00547	104733	1146	-0.06	0.03	0.0411
CLPP	19	6361531	6370242	ENSG00000125656	ENST00000245816	NM_006012.4	2410	TRUE	protein coding	834	Damaging	0.0003786	106973	-1.48973	0.471099	0.0019	81	0.000354	104506	-0.56683	0.442801	0.15	74	Damaging	0.000387	104733	81	-0.25	0.11	0.0173
CLPP	19	6361531	6370242	ENSG00000125656	ENST00000245816	NM_006012.4	2410	TRUE	protein coding	834	Missense CADD ≥25	0.000336534	106973	-1.22291	0.499645	0.018	72	0.000316	104506	-0.35521	0.468844	0.36	66	Missense	0.00144	104733	301	-0.14	0.06	0.0133
CLPSL1	6	35781019	35793675	ENSG00000204140	ENST00000373861	NM_001010886.5	598	TRUE	protein coding	366	Damaging	0.000140222	106973	0.185655	0.775267	0.83	30	0.000139	104506	0.144263	0.708275	0.94	29	Damaging	0.000143	104733	30	0.06	0.17	0.733
CLPSL1	6	35781019	35793675	ENSG00000204140	ENST00000373861	NM_001010886.5	598	TRUE	protein coding	366	HC PTV	0.000112178	106973	0.0229457	0.866761	0.97	24	0.00011	104506	-0.02093	0.795293	0.71	23	HC PTV	0.000115	104733	24	0	0.19	0.989
CLPTM1	19	44954585	44993341	ENSG00000104853	ENST00000337392	NM_001294.4	2470	TRUE	protein coding	2010	Damaging	0.00177148	106973	-0.00781531	0.21809	0.96	379	0.001789	104506	-0.09152	0.197248	0.57	374	Damaging	0.00172	104733	360	-0.02	0.05	0.676
CLPTM1	19	44954585	44993341	ENSG00000104853	ENST00000337392	NM_001294.4	2470	TRUE	protein coding	2010	Missense CADD ≥25	0.00176213	106973	-0.0042386	0.218667	0.95	377	0.00178	104506	-0.08565	0.197776	0.59	372	Missense	0.0038	104733	797	-0.02	0.03	0.632
CLPTM1L	5	1317752	1345099	ENSG00000049656	ENST00000320895	NM_030782.5	2492	TRUE	protein coding	1617	Damaging	0.000598282	106973	-0.0841593	0.375045	0.73	128	0.000588	104506	-0.06974	0.343664	0.77	123	Damaging	0.000621	104733	130	-0.05	0.08	0.541
CLPTM1L	5	1317752	1345099	ENSG00000049656	ENST00000320895	NM_030782.5	2492	TRUE	protein coding	1617	HC PTV	7.01111e-05	106973	-0.0866876	1.09502	0.84	15	7.18e-05	104506	-0.56986	0.983618	0.45	15	HC PTV	8.59e-05	104733	18	-0.28	0.22	0.205
CLPTM1L	5	1317752	1345099	ENSG00000049656	ENST00000320895	NM_030782.5	2492	TRUE	protein coding	1617	Missense CADD ≥25	0.000528171	106973	-0.0838021	0.399139	0.77	113	0.000517	104506	-0.0002	0.36673	0.97	108	Missense	0.00374	104733	784	-0.01	0.03	0.694
CLPX	15	65148219	65185342	ENSG00000166855	ENST00000300107	NM_006660.5	4695	TRUE	protein coding	1902	Damaging	0.00060763	106973	0.0791648	0.372571	0.95	130	0.000593	104506	0.431225	0.342708	0.23	124	Damaging	0.000602	104733	126	0.13	0.08	0.138
CLPX	15	65148219	65185342	ENSG00000166855	ENST00000300107	NM_006660.5	4695	TRUE	protein coding	1902	HC PTV	8.88075e-05	106973	-1.46703	0.974033	0.096	19	8.13e-05	104506	0.05671	0.925068	0.97	17	HC PTV	6.68e-05	104733	14	0.2	0.25	0.427
CLPX	15	65148219	65185342	ENSG00000166855	ENST00000300107	NM_006660.5	4695	TRUE	protein coding	1902	Missense CADD ≥25	0.000518823	106973	0.344044	0.403168	0.53	111	0.000512	104506	0.490649	0.368903	0.21	107	Missense	0.00313	104733	656	-0.02	0.04	0.636
CLRN1	3	150926163	150972727	ENSG00000163646	ENST00000327047	NM_174878.3	2087	TRUE	protein coding	699	Damaging	0.001262	106973	-0.262015	0.258373	0.22	270	0.001268	104506	-0.38421	0.234288	0.15	265	Damaging	0.00031	104733	65	-0.25	0.12	0.0343
CLRN1	3	150926163	150972727	ENSG00000163646	ENST00000327047	NM_174878.3	2087	TRUE	protein coding	699	HC PTV	0.000196311	106973	0.270865	0.654381	0.58	42	0.000196	104506	-0.23386	0.594987	0.92	41	HC PTV	0.000201	104733	42	0.17	0.15	0.238
CLRN1	3	150926163	150972727	ENSG00000163646	ENST00000327047	NM_174878.3	2087	TRUE	protein coding	699	Missense CADD ≥25	0.00118254	106973	-0.249455	0.266892	0.23	253	0.001187	104506	-0.36341	0.242166	0.17	248	Missense	0.00084	104733	176	-0.01	0.07	0.861
CLRN2	4	17515165	17527104	ENSG00000249581	ENST00000511148	NM_001079827.2	823	TRUE	protein coding	699	Damaging	0.000551541	106973	0.171773	0.390313	0.7	118	0.000545	104506	0.301193	0.356707	0.46	114	Damaging	0.000549	104733	115	0.07	0.09	0.416
CLRN2	4	17515165	17527104	ENSG00000249581	ENST00000511148	NM_001079827.2	823	TRUE	protein coding	699	HC PTV	0.000177615	106973	0.0770573	0.687573	0.74	38	0.000172	104506	0.493448	0.634553	0.37	36	HC PTV	0.000181	104733	38	0.1	0.15	0.526
CLRN2	4	17515165	17527104	ENSG00000249581	ENST00000511148	NM_001079827.2	823	TRUE	protein coding	699	Missense CADD ≥25	0.000373926	106973	0.216667	0.473955	0.81	80	0.000373	104506	0.212239	0.431167	0.78	78	Missense	0.00211	104733	443	0.03	0.05	0.576
CLRN3	10	127877841	127892941	ENSG00000180745	ENST00000368671	NM_152311.5	1146	TRUE	protein coding	681	Damaging	0.000341208	106973	0.469998	0.497042	0.31	73	0.000349	104506	0.269621	0.446399	0.58	73	Damaging	0.000349	104733	73	0.15	0.11	0.165
CLRN3	10	127877841	127892941	ENSG00000180745	ENST00000368671	NM_152311.5	1146	TRUE	protein coding	681	HC PTV	7.01111e-05	106973	0.0859179	1.09619	0.98	15	7.18e-05	104506	-0.11537	0.984489	0.74	15	HC PTV	8.12e-05	104733	17	-0.05	0.23	0.844
CLRN3	10	127877841	127892941	ENSG00000180745	ENST00000368671	NM_152311.5	1146	TRUE	protein coding	681	Missense CADD ≥25	0.000271096	106973	0.569256	0.557593	0.26	58	0.000277	104506	0.369166	0.50078	0.43	58	Missense	0.00293	104733	613	0	0.04	0.912
CLSPN	1	35720218	35769978	ENSG00000092853	ENST00000318121	NM_022111.4	8512	TRUE	protein coding	4020	Damaging	0.00250063	106973	0.271273	0.183414	0.13	535	0.002474	104506	0.418012	0.167602	0.012	517	Damaging	0.00242	104733	506	0.06	0.04	0.159
CLSPN	1	35720218	35769978	ENSG00000092853	ENST00000318121	NM_022111.4	8512	TRUE	protein coding	4020	HC PTV	0.000224356	106973	0.796836	0.610924	0.42	48	0.00022	104506	0.852373	0.56059	0.29	46	HC PTV	0.000162	104733	34	0.2	0.16	0.211
CLSPN	1	35720218	35769978	ENSG00000092853	ENST00000318121	NM_022111.4	8512	TRUE	protein coding	4020	Missense CADD ≥25	0.00227628	106973	0.219021	0.192202	0.18	487	0.002253	104506	0.37506	0.175562	0.022	471	Missense	0.00645	104733	1351	-0.02	0.03	0.48
CLSTN1	1	9728926	9823984	ENSG00000171603	ENST00000377298	NM_001009566.3	4760	TRUE	protein coding	2946	Damaging	0.00232769	106973	0.202981	0.190065	0.17	498	0.002354	104506	0.098464	0.171778	0.37	492	Damaging	0.00233	104733	488	0.06	0.04	0.138
CLSTN1	1	9728926	9823984	ENSG00000171603	ENST00000377298	NM_001009566.3	4760	TRUE	protein coding	2946	HC PTV	5.60889e-05	106973	0.414068	1.22162	0.73	12	5.74e-05	104506	0.204331	1.09738	0.95	12	HC PTV	6.21e-05	104733	13	0.05	0.26	0.847
