## Supplementary Tables 1-5 for "Genetic susceptibility to earlier ovarian ageing increases *de novo* mutation rate in offspring" (part 3 of 3)

### Sheet: ST1 (continued)
Gene Burden Info												Age at natural menopause Windsorized at 34						Age at natural menopause Reprogen (40-60)						Replication - University of Exeter Age at natural menopause
CLSTN1	1	9728926	9823984	ENSG00000171603	ENST00000377298	NM_001009566.3	4760	TRUE	protein coding	2946	Missense CADD ≥25	0.0022716	106973	0.197696	0.192385	0.19	486	0.002297	104506	0.095782	0.173901	0.37	480	Missense	0.00788	104733	1650	0.01	0.02	0.713
CLSTN2	3	139935185	140577397	ENSG00000158258	ENST00000458420	NM_022131.3	14202	TRUE	protein coding	2868	Damaging	0.002524	106973	-0.33013	0.182927	0.034	540	0.002483	104506	-0.10241	0.167617	0.3	519	Damaging	0.00256	104733	536	-0.06	0.04	0.128
CLSTN2	3	139935185	140577397	ENSG00000158258	ENST00000458420	NM_022131.3	14202	TRUE	protein coding	2868	HC PTV	0.000107504	106973	-0.226688	0.88425	0.66	23	0.0001	104506	0.781141	0.831317	0.55	21	HC PTV	0.000105	104733	22	0.06	0.2	0.756
CLSTN2	3	139935185	140577397	ENSG00000158258	ENST00000458420	NM_022131.3	14202	TRUE	protein coding	2868	Missense CADD ≥25	0.0024165	106973	-0.33461	0.186931	0.038	517	0.002383	104506	-0.1398	0.171098	0.23	498	Missense	0.00732	104733	1534	-0.03	0.02	0.227
CLSTN3	12	7129698	7158945	ENSG00000139182	ENST00000266546	NM_014718.4	4013	TRUE	protein coding	2871	Damaging	0.00215008	106973	0.280534	0.198061	0.13	460	0.002153	104506	0.295054	0.179852	0.052	450	Damaging	0.00216	104733	453	0.09	0.04	0.0394
CLSTN3	12	7129698	7158945	ENSG00000139182	ENST00000266546	NM_014718.4	4013	TRUE	protein coding	2871	HC PTV	6.54371e-05	106973	-0.219605	1.13282	0.96	14	6.7e-05	104506	-0.37092	1.01743	0.97	14	HC PTV	6.21e-05	104733	13	0.13	0.26	0.632
CLSTN3	12	7129698	7158945	ENSG00000139182	ENST00000266546	NM_014718.4	4013	TRUE	protein coding	2871	Missense CADD ≥25	0.00208464	106973	0.296227	0.201133	0.12	446	0.002086	104506	0.316451	0.182705	0.049	436	Missense	0.00707	104733	1481	0.02	0.02	0.374
CLTA	9	36190856	36304781	ENSG00000122705	ENST00000345519	NM_001833.4	1078	TRUE	protein coding	657	Damaging	0.000514148	106973	-0.0846217	0.405098	0.82	110	0.000522	104506	-0.25507	0.365525	0.34	109	Damaging	0.000444	104733	93	0.04	0.1	0.694
CLTA	9	36190856	36304781	ENSG00000122705	ENST00000345519	NM_001833.4	1078	TRUE	protein coding	657	Missense CADD ≥25	0.000500126	106973	-0.0838178	0.410737	0.84	107	0.000507	104506	-0.25116	0.37066	0.36	106	Missense	0.000888	104733	186	0.06	0.07	0.426
CLTB	5	176392501	176416539	ENSG00000175416	ENST00000310418	NM_007097.5	1139	TRUE	protein coding	690	Damaging	0.000509474	106973	-0.39964	0.406389	0.34	109	0.000512	104506	-0.4698	0.36844	0.22	107	Damaging	0.000516	104733	108	-0.09	0.09	0.339
CLTB	5	176392501	176416539	ENSG00000175416	ENST00000310418	NM_007097.5	1139	TRUE	protein coding	690	Missense CADD ≥25	0.000500126	106973	-0.418825	0.410167	0.32	107	0.000502	104506	-0.48097	0.37193	0.22	105	Missense	0.00103	104733	215	-0.11	0.06	0.0923
CLTC	17	59619689	59696956	ENSG00000141367	ENST00000269122	NM_004859.4	8369	TRUE	protein coding	5028	Damaging	0.00118722	106973	0.0114607	0.266585	0.79	254	0.001191	104506	-0.08753	0.24187	0.96	249	Damaging	0.00122	104733	256	-0.04	0.06	0.521
CLTC	17	59619689	59696956	ENSG00000141367	ENST00000269122	NM_004859.4	8369	TRUE	protein coding	5028	Missense CADD ≥25	0.00118722	106973	0.0114607	0.266585	0.79	254	0.001191	104506	-0.08753	0.24187	0.96	249	Missense	0.00247	104733	518	-0.01	0.04	0.87
CLTCL1	22	19179473	19291719	ENSG00000070371	ENST00000427926	NM_007098.4	5518	TRUE	protein coding	4923	Damaging	0.00202855	106973	0.0347426	0.204446	0.95	434	0.002024	104506	0.075493	0.186043	0.98	423	Damaging	0.00196	104733	410	0.03	0.05	0.474
CLTCL1	22	19179473	19291719	ENSG00000070371	ENST00000427926	NM_007098.4	5518	TRUE	protein coding	4923	HC PTV	0.000953512	106973	-0.119804	0.297892	0.61	204	0.000938	104506	0.097788	0.273025	0.93	196	HC PTV	0.00084	104733	176	0.01	0.07	0.925
CLTCL1	22	19179473	19291719	ENSG00000070371	ENST00000427926	NM_007098.4	5518	TRUE	protein coding	4923	Missense CADD ≥25	0.00107504	106973	0.171723	0.280582	0.7	230	0.001086	104506	0.055964	0.253731	0.9	227	Missense	0.0111	104733	2317	-0.04	0.02	0.0344
CLTRN	X	15627318	15675012	ENSG00000147003	ENST00000380342	NM_020665.6	1352	TRUE	protein coding	669	Damaging	0.00010283	106973	-0.958356	0.906148	0.43	22	0.000105	104506	-1.16029	0.814058	0.35	22	Damaging	0.0001	104733	21	-0.2	0.21	0.339
CLTRN	X	15627318	15675012	ENSG00000147003	ENST00000380342	NM_020665.6	1352	TRUE	protein coding	669	Missense CADD ≥25	7.47852e-05	106973	0.620308	1.06251	0.47	16	7.66e-05	104506	0.336513	0.954532	0.43	16	Missense	0.000602	104733	126	-0.06	0.08	0.479
CLU	8	27596917	27614700	ENSG00000120885	ENST00000316403	NM_001831.4	2749	TRUE	protein coding	1350	Damaging	0.000406645	106973	-0.0172816	0.455319	0.98	87	0.000416	104506	-0.28011	0.408964	0.55	87	Damaging	0.000391	104733	82	-0.13	0.1	0.227
CLU	8	27596917	27614700	ENSG00000120885	ENST00000316403	NM_001831.4	2749	TRUE	protein coding	1350	HC PTV	6.0763e-05	106973	-0.196836	1.17743	0.76	13	6.22e-05	104506	-0.35481	1.05755	0.96	13	HC PTV	5.73e-05	104733	12	0.08	0.27	0.77
CLU	8	27596917	27614700	ENSG00000120885	ENST00000316403	NM_001831.4	2749	TRUE	protein coding	1350	Missense CADD ≥25	0.000345882	106973	0.0142866	0.493661	0.87	74	0.000354	104506	-0.2669	0.443402	0.51	74	Missense	0.00281	104733	589	0.03	0.04	0.437
CLUAP1	16	3500976	3539048	ENSG00000103351	ENST00000576634	NM_015041.3	4083	TRUE	protein coding	1242	Damaging	0.00105634	106973	-0.254862	0.282702	0.26	226	0.001067	104506	-0.42811	0.255667	0.032	223	Damaging	0.000315	104733	66	-0.07	0.12	0.556
CLUAP1	16	3500976	3539048	ENSG00000103351	ENST00000576634	NM_015041.3	4083	TRUE	protein coding	1242	HC PTV	0.000238378	106973	-0.088287	0.594392	0.8	51	0.000239	104506	-0.07023	0.539274	0.74	50	HC PTV	9.55e-05	104733	20	-0.11	0.21	0.612
CLUAP1	16	3500976	3539048	ENSG00000103351	ENST00000576634	NM_015041.3	4083	TRUE	protein coding	1242	Missense CADD ≥25	0.000817963	106973	-0.303251	0.321215	0.26	175	0.000828	104506	-0.53135	0.290233	0.025	173	Missense	0.00396	104733	830	-0.06	0.03	0.0927
CLUH	17	2689386	2712663	ENSG00000132361	ENST00000651024	NM_001366661.1	5357	TRUE	protein coding	4047	Damaging	0.00318305	106973	0.140933	0.163129	0.42	681	0.003177	104506	0.17472	0.148403	0.25	664	Damaging	0.00317	104733	665	0.03	0.04	0.364
CLUH	17	2689386	2712663	ENSG00000132361	ENST00000651024	NM_001366661.1	5357	TRUE	protein coding	4047	HC PTV	0.000130874	106973	0.373879	0.802029	0.82	28	0.000124	104506	0.162272	0.747654	0.98	26	HC PTV	0.000134	104733	28	0.11	0.18	0.558
CLUH	17	2689386	2712663	ENSG00000132361	ENST00000651024	NM_001366661.1	5357	TRUE	protein coding	4047	Missense CADD ≥25	0.00305217	106973	0.130812	0.166568	0.44	653	0.003052	104506	0.175147	0.15138	0.23	638	Missense	0.00942	104733	1974	0.02	0.02	0.373
CLUL1	18	596988	650334	ENSG00000079101	ENST00000400606		1943	TRUE	protein coding	1401	Damaging	0.000752526	106973	-0.123833	0.335313	0.76	161	0.000742	104506	0.029172	0.306972	0.76	155	Damaging	0.000773	104733	162	-0.06	0.07	0.442
CLUL1	18	596988	650334	ENSG00000079101	ENST00000400606		1943	TRUE	protein coding	1401	HC PTV	0.00058426	106973	0.189765	0.380484	0.55	125	0.000579	104506	0.284443	0.34738	0.31	121	HC PTV	0.000711	104733	149	0.03	0.08	0.684
CLUL1	18	596988	650334	ENSG00000079101	ENST00000400606		1943	TRUE	protein coding	1401	Missense CADD ≥25	0.000168267	106973	-1.21139	0.708656	0.078	36	0.000163	104506	-0.87848	0.655011	0.21	34	Missense	0.00238	104733	498	0.01	0.04	0.775
CLVS1	8	61057158	61501645	ENSG00000177182	ENST00000325897	NM_173519.3	3472	TRUE	protein coding	1065	Damaging	0.000294467	106973	0.288186	0.534974	0.81	63	0.000297	104506	0.265342	0.484365	0.6	62	Damaging	0.000286	104733	60	-0.01	0.12	0.911
CLVS1	8	61057158	61501645	ENSG00000177182	ENST00000325897	NM_173519.3	3472	TRUE	protein coding	1065	Missense CADD ≥25	0.000275771	106973	0.378408	0.552801	0.66	59	0.000277	104506	0.355456	0.500779	0.43	58	Missense	0.00108	104733	227	0.02	0.06	0.704
CLVS2	6	122996235	123072925	ENSG00000146352	ENST00000275162	NM_001010852.4	11219	TRUE	protein coding	984	Damaging	0.000280445	106973	0.219084	0.548247	0.63	60	0.000277	104506	0.303475	0.500879	0.6	58	Damaging	0.000296	104733	62	-0.05	0.12	0.707
CLVS2	6	122996235	123072925	ENSG00000146352	ENST00000275162	NM_001010852.4	11219	TRUE	protein coding	984	Missense CADD ≥25	0.000247726	106973	0.0255565	0.583314	0.9	53	0.000244	104506	0.136616	0.534134	0.79	51	Missense	0.000826	104733	173	-0.02	0.07	0.763
CLYBL	13	99606669	99897134	ENSG00000125246	ENST00000376355		6771	TRUE	protein coding	1023	Damaging	0.00146766	106973	-0.185611	0.240163	0.53	314	0.00144	104506	-0.02552	0.220339	0.79	301	Damaging	0.00151	104733	316	-0.08	0.05	0.156
CLYBL	13	99606669	99897134	ENSG00000125246	ENST00000376355		6771	TRUE	protein coding	1023	HC PTV	0.000434689	106973	-0.324222	0.440882	0.61	93	0.000426	104506	-0.23993	0.404841	0.83	89	HC PTV	0.000439	104733	92	-0.13	0.1	0.189
CLYBL	13	99606669	99897134	ENSG00000125246	ENST00000376355		6771	TRUE	protein coding	1023	Missense CADD ≥25	0.00103297	106973	-0.126919	0.286149	0.67	221	0.001014	104506	0.064621	0.262438	0.65	212	Missense	0.00378	104733	791	-0.04	0.03	0.289
CMA1	14	24505353	24508265	ENSG00000092009	ENST00000250378	NM_001836.5	937	TRUE	protein coding	744	Damaging	0.000546867	106973	0.119415	0.393042	0.76	117	0.00055	104506	0.047713	0.356128	0.87	115	Damaging	0.000372	104733	78	-0.04	0.11	0.742
CMA1	14	24505353	24508265	ENSG00000092009	ENST00000250378	NM_001836.5	937	TRUE	protein coding	744	HC PTV	0.000172941	106973	0.00138117	0.69866	0.92	37	0.000172	104506	0.077214	0.636272	0.86	36	HC PTV	4.77e-05	104733	10	-0.09	0.3	0.753
CMA1	14	24505353	24508265	ENSG00000092009	ENST00000250378	NM_001836.5	937	TRUE	protein coding	744	Missense CADD ≥25	0.000373926	106973	0.173915	0.475198	0.66	80	0.000378	104506	0.034226	0.429566	0.94	79	Missense	0.00269	104733	564	-0.07	0.04	0.0976
CMAS	12	22046218	22065674	ENSG00000111726	ENST00000229329	NM_018686.6	1748	TRUE	protein coding	1305	Damaging	0.000299141	106973	0.229541	0.529999	0.76	64	0.000297	104506	-0.16499	0.48363	0.59	62	Damaging	0.00031	104733	65	0.01	0.12	0.906
CMAS	12	22046218	22065674	ENSG00000111726	ENST00000229329	NM_018686.6	1748	TRUE	protein coding	1305	HC PTV	4.67408e-05	106973	1.16101	1.34039	0.43	10	4.78e-05	104506	0.758818	1.20385	0.58	10	HC PTV	4.77e-05	104733	10	0.21	0.3	0.487
CMAS	12	22046218	22065674	ENSG00000111726	ENST00000229329	NM_018686.6	1748	TRUE	protein coding	1305	Missense CADD ≥25	0.0002524	106973	0.0569083	0.576964	1	54	0.000249	104506	-0.34271	0.528066	0.4	52	Missense	0.00135	104733	283	0.03	0.06	0.588
CMBL	5	10275875	10307902	ENSG00000164237	ENST00000296658	NM_138809.4	3893	TRUE	protein coding	738	Damaging	0.000275771	106973	0.18731	0.552263	0.92	59	0.000282	104506	-0.14822	0.496082	0.56	59	Damaging	0.000267	104733	56	0.01	0.13	0.914
CMBL	5	10275875	10307902	ENSG00000164237	ENST00000296658	NM_138809.4	3893	TRUE	protein coding	738	HC PTV	9.34815e-05	106973	0.537925	0.948284	0.5	20	9.57e-05	104506	0.286846	0.851812	0.68	20	HC PTV	9.55e-05	104733	20	0.02	0.21	0.917
CMBL	5	10275875	10307902	ENSG00000164237	ENST00000296658	NM_138809.4	3893	TRUE	protein coding	738	Missense CADD ≥25	0.000182289	106973	0.00735686	0.679238	0.72	39	0.000187	104506	-0.37138	0.61014	0.31	39	Missense	0.00253	104733	529	-0.01	0.04	0.81
CMC1	3	28241584	28325142	ENSG00000187118	ENST00000466830	NM_182523.2	6009	TRUE	protein coding	321	Damaging	0.000158919	106973	-0.364476	0.727301	0.41	34	0.000163	104506	-0.77395	0.653372	0.12	34	Damaging	0.0001	104733	21	-0.3	0.21	0.142
CMC1	3	28241584	28325142	ENSG00000187118	ENST00000466830	NM_182523.2	6009	TRUE	protein coding	321	HC PTV	0.00010283	106973	0.469217	0.904132	0.92	22	0.000105	104506	0.068415	0.812228	0.68	22	HC PTV	0.000105	104733	22	0.08	0.2	0.709
CMC1	3	28241584	28325142	ENSG00000187118	ENST00000466830	NM_182523.2	6009	TRUE	protein coding	321	Missense CADD ≥25	5.60889e-05	106973	-1.89283	1.22419	0.12	12	5.74e-05	104506	-2.31812	1.09975	0.039	12	Missense	0.000344	104733	72	-0.14	0.11	0.217
CMC2	16	80966448	81020270	ENSG00000103121	ENST00000219400	NM_020188.5	10072	TRUE	protein coding	240	Damaging	0.000224356	106973	0.677737	0.612728	0.21	48	0.000225	104506	0.653402	0.556256	0.12	47	Damaging	0.000243	104733	51	0.2	0.13	0.142
CMC2	16	80966448	81020270	ENSG00000103121	ENST00000219400	NM_020188.5	10072	TRUE	protein coding	240	HC PTV	0.0001262	106973	1.2494	0.816838	0.11	27	0.000129	104506	0.925064	0.733793	0.14	27	HC PTV	0.000143	104733	30	0.24	0.17	0.166
CMC2	16	80966448	81020270	ENSG00000103121	ENST00000219400	NM_020188.5	10072	TRUE	protein coding	240	Missense CADD ≥25	9.81556e-05	106973	-0.0577591	0.926219	0.97	21	9.57e-05	104506	0.286179	0.852593	0.5	20	Missense	0.000291	104733	61	-0.16	0.12	0.194
CMC4	X	155061622	155071136	ENSG00000182712	ENST00000369484	NM_001018024.3	881	TRUE	protein coding	207	Damaging	0.00104699	106973	0.531594	0.284263	0.13	224	0.001062	104506	0.403526	0.256524	0.31	222	Damaging	3.34e-05	104733	7	0.13	0.36	0.713
CMC4	X	155061622	155071136	ENSG00000182712	ENST00000369484	NM_001018024.3	881	TRUE	protein coding	207	Missense CADD ≥25	0.00101895	106973	0.508692	0.288142	0.17	218	0.001033	104506	0.389657	0.260056	0.34	216	Missense	0.000315	104733	66	-0.08	0.12	0.48
CMIP	16	81444808	81711762	ENSG00000153815	ENST00000537098	NM_198390.3	4719	TRUE	protein coding	2322	Damaging	0.00104232	106973	-0.334207	0.284481	0.33	223	0.001038	104506	-0.26586	0.259064	0.41	217	Damaging	0.00105	104733	219	-0.06	0.06	0.379
CMIP	16	81444808	81711762	ENSG00000153815	ENST00000537098	NM_198390.3	4719	TRUE	protein coding	2322	Missense CADD ≥25	0.0010283	106973	-0.305627	0.28641	0.4	220	0.001024	104506	-0.23465	0.26087	0.49	214	Missense	0.00288	104733	604	0.06	0.04	0.116
CMKLR1	12	108288044	108339317	ENSG00000174600	ENST00000550402	NM_001142343.2	5488	TRUE	protein coding	1122	Damaging	0.00071046	106973	-0.118611	0.344042	0.71	152	0.000713	104506	-0.14468	0.312092	0.65	149	Damaging	0.000716	104733	150	-0.04	0.08	0.623
CMKLR1	12	108288044	108339317	ENSG00000174600	ENST00000550402	NM_001142343.2	5488	TRUE	protein coding	1122	Missense CADD ≥25	0.000701111	106973	-0.138642	0.346327	0.67	150	0.000703	104506	-0.16124	0.314206	0.6	147	Missense	0.00325	104733	680	-0.01	0.04	0.823
CMPK1	1	47333790	47378839	ENSG00000162368	ENST00000371873	NM_016308.3	2937	TRUE	protein coding	687	Damaging	0.00010283	106973	0.433993	0.902547	0.63	22	0.000105	104506	0.045099	0.810763	0.95	22	Damaging	7.16e-05	104733	15	0.3	0.25	0.228
CMPK1	1	47333790	47378839	ENSG00000162368	ENST00000371873	NM_016308.3	2937	TRUE	protein coding	687	Missense CADD ≥25	7.47852e-05	106973	0.837424	1.05838	0.54	16	7.66e-05	104506	0.45312	0.950752	0.86	16	Missense	0.000344	104733	72	0.13	0.11	0.25
CMPK2	2	6840570	6866635	ENSG00000134326	ENST00000256722	NM_207315.4	3095	TRUE	protein coding	1350	Damaging	0.000621652	106973	-0.103584	0.367018	0.82	133	0.000632	104506	-0.23484	0.33089	0.63	132	Damaging	0.000349	104733	73	0.09	0.11	0.426
CMPK2	2	6840570	6866635	ENSG00000134326	ENST00000256722	NM_207315.4	3095	TRUE	protein coding	1350	HC PTV	6.0763e-05	106973	2.08736	1.17318	0.1	13	6.22e-05	104506	1.99266	1.0537	0.062	13	HC PTV	5.73e-05	104733	12	0.56	0.27	0.0429
CMPK2	2	6840570	6866635	ENSG00000134326	ENST00000256722	NM_207315.4	3095	TRUE	protein coding	1350	Missense CADD ≥25	0.000560889	106973	-0.34119	0.386368	0.43	120	0.000569	104506	-0.47842	0.348479	0.26	119	Missense	0.0039	104733	816	0.04	0.03	0.249
CMSS1	3	99817837	100181732	ENSG00000184220	ENST00000421999	NM_032359.4	4302	TRUE	protein coding	840	Damaging	0.00121526	106973	-0.312783	0.263274	0.2	260	0.00122	104506	-0.33216	0.238819	0.15	255	Damaging	0.00123	104733	257	-0.07	0.06	0.245
CMSS1	3	99817837	100181732	ENSG00000184220	ENST00000421999	NM_032359.4	4302	TRUE	protein coding	840	HC PTV	6.0763e-05	106973	-1.07108	1.17602	0.5	13	6.22e-05	104506	-1.55689	1.05647	0.25	13	HC PTV	6.21e-05	104733	13	-0.19	0.26	0.47
CMSS1	3	99817837	100181732	ENSG00000184220	ENST00000421999	NM_032359.4	4302	TRUE	protein coding	840	Missense CADD ≥25	0.00116385	106973	-0.276	0.269011	0.25	249	0.001167	104506	-0.27409	0.24413	0.23	244	Missense	0.00193	104733	404	-0.04	0.05	0.351
CMTM1	16	66566393	66579137	ENSG00000089505	ENST00000379500	NM_052999.4	1070	TRUE	protein coding	861	Damaging	0.000285119	106973	-0.636872	0.5436	0.22	61	0.000277	104506	-0.18186	0.500802	0.6	58	Damaging	0.000124	104733	26	-0.46	0.19	0.0136
CMTM1	16	66566393	66579137	ENSG00000089505	ENST00000379500	NM_052999.4	1070	TRUE	protein coding	861	HC PTV	0.00022903	106973	-0.267616	0.606477	0.73	49	0.000225	104506	-0.0304	0.556291	0.95	47	HC PTV	6.68e-05	104733	14	-0.46	0.25	0.0691
CMTM1	16	66566393	66579137	ENSG00000089505	ENST00000379500	NM_052999.4	1070	TRUE	protein coding	861	Missense CADD ≥25	5.60889e-05	106973	-2.143	1.22518	0.041	12	5.26e-05	104506	-0.82836	1.14954	0.28	11	Missense	0.000649	104733	136	0.08	0.08	0.345
CMTM2	16	66579448	66588275	ENSG00000140932	ENST00000268595	NM_144673.3	1048	TRUE	protein coding	747	Damaging	0.000168267	106973	0.165125	0.707403	1	36	0.000167	104506	0.198768	0.644498	0.9	35	Damaging	0.000158	104733	33	0.06	0.17	0.73
CMTM2	16	66579448	66588275	ENSG00000140932	ENST00000268595	NM_144673.3	1048	TRUE	protein coding	747	HC PTV	0.000121526	106973	-0.34258	0.832343	0.47	26	0.00012	104506	-0.24014	0.762532	0.54	25	HC PTV	9.55e-05	104733	20	-0.15	0.21	0.485
CMTM2	16	66579448	66588275	ENSG00000140932	ENST00000268595	NM_144673.3	1048	TRUE	protein coding	747	Missense CADD ≥25	4.67408e-05	106973	1.48502	1.34209	0.24	10	4.78e-05	104506	1.29589	1.20564	0.23	10	Missense	0.00122	104733	256	-0.01	0.06	0.926
CMTM3	16	66603874	66613892	ENSG00000140931	ENST00000567572	NM_181553.4	1901	TRUE	protein coding	549	Damaging	0.000317837	106973	0.859509	0.514787	0.11	68	0.000321	104506	0.796843	0.46589	0.13	67	Damaging	0.000315	104733	66	0.19	0.12	0.106
CMTM3	16	66603874	66613892	ENSG00000140931	ENST00000567572	NM_181553.4	1901	TRUE	protein coding	549	Missense CADD ≥25	0.000303815	106973	0.877335	0.526526	0.11	65	0.000306	104506	0.840305	0.476678	0.11	64	Missense	0.00148	104733	311	0.1	0.05	0.0705
CMTM4	16	66614750	66696743	ENSG00000183723	ENST00000394106	NM_181521.3	8153	TRUE	protein coding	627	Damaging	0.000210333	106973	-0.242139	0.632756	0.49	45	0.000206	104506	-0.05126	0.58148	0.75	43	Damaging	0.000201	104733	42	-0.09	0.15	0.555
CMTM4	16	66614750	66696743	ENSG00000183723	ENST00000394106	NM_181521.3	8153	TRUE	protein coding	627	Missense CADD ≥25	0.000182289	106973	-0.144216	0.679668	0.59	39	0.000177	104506	0.104872	0.626835	0.99	37	Missense	0.0013	104733	273	0.02	0.06	0.705
CMTM5	14	23376773	23379772	ENSG00000166091	ENST00000339180	NM_001288746.2	1163	TRUE	protein coding	672	Damaging	0.000341208	106973	-0.856812	0.497362	0.084	73	0.000344	104506	-0.90607	0.449867	0.031	72	Damaging	0.000315	104733	66	-0.18	0.12	0.122
CMTM5	14	23376773	23379772	ENSG00000166091	ENST00000339180	NM_001288746.2	1163	TRUE	protein coding	672	HC PTV	0.000107504	106973	0.769966	0.885842	0.81	23	0.00011	104506	0.580613	0.795746	0.91	23	HC PTV	0.000191	104733	40	0.16	0.15	0.297
CMTM5	14	23376773	23379772	ENSG00000166091	ENST00000339180	NM_001288746.2	1163	TRUE	protein coding	672	Missense CADD ≥25	0.000233704	106973	-1.60489	0.600884	0.024	50	0.000234	104506	-1.6036	0.545248	0.011	49	Missense	0.00195	104733	408	-0.05	0.05	0.307
CMTM6	3	32481312	32502852	ENSG00000091317	ENST00000205636	NM_017801.3	3307	TRUE	protein coding	552	Damaging	0.000107504	106973	0.574251	0.884353	0.38	23	0.00011	104506	0.138136	0.794461	0.61	23	Damaging	9.55e-05	104733	20	0.15	0.21	0.481
CMTM6	3	32481312	32502852	ENSG00000091317	ENST00000205636	NM_017801.3	3307	TRUE	protein coding	552	Missense CADD ≥25	8.41334e-05	106973	0.33978	0.999743	0.58	18	8.61e-05	104506	-0.0768	0.898125	0.78	18	Missense	0.000477	104733	100	0.02	0.1	0.87
CMTM7	3	32391698	32483067	ENSG00000153551	ENST00000334983	NM_138410.4	1856	TRUE	protein coding	528	Damaging	0.000182289	106973	-1.36164	0.679082	0.044	39	0.000182	104506	-1.35948	0.618026	0.017	38	Damaging	0.000191	104733	40	-0.27	0.15	0.0774
CMTM7	3	32391698	32483067	ENSG00000153551	ENST00000334983	NM_138410.4	1856	TRUE	protein coding	528	HC PTV	5.14148e-05	106973	-0.025132	1.27846	0.82	11	5.26e-05	104506	-0.40193	1.1485	0.54	11	HC PTV	2.86e-05	104733	6	-0.35	0.39	0.371
CMTM7	3	32391698	32483067	ENSG00000153551	ENST00000334983	NM_138410.4	1856	TRUE	protein coding	528	Missense CADD ≥25	0.000130874	106973	-1.8865	0.801407	0.026	28	0.000129	104506	-1.74935	0.733152	0.014	27	Missense	0.00085	104733	178	-0.05	0.07	0.518
CMTM8	3	32238679	32370321	ENSG00000170293	ENST00000307526	NM_178868.5	1169	TRUE	protein coding	522	Damaging	0.000205659	106973	-0.0662763	0.639347	0.82	44	0.000211	104506	-0.43614	0.574357	0.69	44	Damaging	0.000205	104733	43	-0.1	0.14	0.489
CMTM8	3	32238679	32370321	ENSG00000170293	ENST00000307526	NM_178868.5	1169	TRUE	protein coding	522	HC PTV	5.14148e-05	106973	-0.185587	1.27845	0.97	11	5.26e-05	104506	-0.57204	1.14849	0.72	11	HC PTV	5.73e-05	104733	12	0.03	0.27	0.904
CMTM8	3	32238679	32370321	ENSG00000170293	ENST00000307526	NM_178868.5	1169	TRUE	protein coding	522	Missense CADD ≥25	0.000154245	106973	-0.0264801	0.73822	0.82	33	0.000158	104506	-0.39073	0.66318	0.81	33	Missense	0.0013	104733	273	-0.05	0.06	0.402
CMTR1	6	37433219	37482827	ENSG00000137200	ENST00000373451	NM_015050.3	4034	TRUE	protein coding	2508	Damaging	0.000799267	106973	0.0246235	0.32494	0.84	171	0.000799	104506	0.052641	0.29535	0.92	167	Damaging	0.00085	104733	178	0.04	0.07	0.607
CMTR1	6	37433219	37482827	ENSG00000137200	ENST00000373451	NM_015050.3	4034	TRUE	protein coding	2508	HC PTV	7.47852e-05	106973	-0.0340093	1.06148	0.78	16	7.66e-05	104506	-0.50823	0.953467	0.5	16	HC PTV	9.07e-05	104733	19	0.07	0.22	0.736
CMTR1	6	37433219	37482827	ENSG00000137200	ENST00000373451	NM_015050.3	4034	TRUE	protein coding	2508	Missense CADD ≥25	0.00073383	106973	0.0779092	0.339094	0.99	157	0.000732	104506	0.149816	0.308544	0.83	153	Missense	0.00302	104733	632	-0.01	0.04	0.812
CMTR2	16	71281389	71289715	ENSG00000180917	ENST00000434935	NM_018348.6	4875	TRUE	protein coding	2313	Damaging	0.00116385	106973	-0.489003	0.269242	0.056	249	0.001134	104506	-0.25055	0.247911	0.33	237	Damaging	0.00116	104733	242	-0.1	0.06	0.113
CMTR2	16	71281389	71289715	ENSG00000180917	ENST00000434935	NM_018348.6	4875	TRUE	protein coding	2313	HC PTV	0.000341208	106973	-0.860695	0.4969	0.12	73	0.000344	104506	-0.93747	0.449473	0.073	72	HC PTV	0.000349	104733	73	-0.16	0.11	0.146
CMTR2	16	71281389	71289715	ENSG00000180917	ENST00000434935	NM_018348.6	4875	TRUE	protein coding	2313	Missense CADD ≥25	0.000822637	106973	-0.334079	0.320132	0.2	176	0.000789	104506	0.049725	0.297007	0.98	165	Missense	0.00412	104733	863	-0.03	0.03	0.306
CMYA5	5	79689836	79800240	ENSG00000164309	ENST00000446378	NM_153610.5	12888	TRUE	protein coding	12210	Damaging	0.00561357	106973	-0.0535669	0.123066	0.73	1201	0.005646	104506	-0.09722	0.111529	0.45	1180	Damaging	0.00555	104733	1163	0	0.03	0.875
CMYA5	5	79689836	79800240	ENSG00000164309	ENST00000446378	NM_153610.5	12888	TRUE	protein coding	12210	HC PTV	0.00243519	106973	-0.111327	0.186234	0.48	521	0.00245	104506	-0.19903	0.168754	0.22	512	HC PTV	0.00242	104733	506	-0.02	0.04	0.63
CMYA5	5	79689836	79800240	ENSG00000164309	ENST00000446378	NM_153610.5	12888	TRUE	protein coding	12210	Missense CADD ≥25	0.00318305	106973	-0.0127224	0.163059	0.9	681	0.003201	104506	-0.02294	0.147782	0.98	669	Missense	0.0234	104733	4905	0	0.01	0.788
CNBD1	8	86866415	87615219	ENSG00000176571	ENST00000518476	NM_173538.3	1624	TRUE	protein coding	1311	Damaging	0.00121526	106973	0.429684	0.263586	0.2	260	0.00122	104506	0.416265	0.239058	0.21	255	Damaging	0.00127	104733	267	0.11	0.06	0.0574
CNBD1	8	86866415	87615219	ENSG00000176571	ENST00000518476	NM_173538.3	1624	TRUE	protein coding	1311	HC PTV	0.000364578	106973	0.560261	0.480833	0.24	78	0.000364	104506	0.603669	0.437518	0.16	76	HC PTV	0.000372	104733	78	0.15	0.11	0.16
CNBD1	8	86866415	87615219	ENSG00000176571	ENST00000518476	NM_173538.3	1624	TRUE	protein coding	1311	Missense CADD ≥25	0.000850682	106973	0.373061	0.314937	0.45	182	0.000856	104506	0.33603	0.285232	0.56	179	Missense	0.00519	104733	1087	0.02	0.03	0.406
CNBD2	20	35954564	36030700	ENSG00000149646	ENST00000373973		1956	TRUE	protein coding	1731	Damaging	0.00197246	106973	-0.143998	0.20703	0.51	422	0.001952	104506	-0.01563	0.189088	0.94	408	Damaging	0.00011	104733	23	0.31	0.2	0.121
CNBD2	20	35954564	36030700	ENSG00000149646	ENST00000373973		1956	TRUE	protein coding	1731	HC PTV	0.00112645	106973	-0.215273	0.273702	0.5	241	0.00112	104506	-0.15442	0.249453	0.6	234	HC PTV	0.00104	104733	217	-0.08	0.06	0.243
CNBD2	20	35954564	36030700	ENSG00000149646	ENST00000373973		1956	TRUE	protein coding	1731	Missense CADD ≥25	0.000846008	106973	-0.0484533	0.315763	0.81	181	0.000832	104506	0.171012	0.289222	0.62	174	Missense	0.000229	104733	48	0.27	0.14	0.0531
CNDP1	18	74534500	74587212	ENSG00000150656	ENST00000358821	NM_032649.6	4342	TRUE	protein coding	1524	Damaging	0.00261281	106973	-0.0266725	0.180285	0.97	559	0.002574	104506	0.130558	0.165068	0.35	538	Damaging	0.00262	104733	549	-0.02	0.04	0.559
CNDP1	18	74534500	74587212	ENSG00000150656	ENST00000358821	NM_032649.6	4342	TRUE	protein coding	1524	HC PTV	0.000878726	106973	-0.0167365	0.310373	0.81	188	0.000861	104506	0.119983	0.284921	0.36	180	HC PTV	0.000869	104733	182	0.02	0.07	0.791
CNDP1	18	74534500	74587212	ENSG00000150656	ENST00000358821	NM_032649.6	4342	TRUE	protein coding	1524	Missense CADD ≥25	0.00176213	106973	-0.0552834	0.219344	0.75	377	0.001737	104506	0.125875	0.200786	0.64	363	Missense	0.00514	104733	1076	-0.02	0.03	0.465
CNDP2	18	74495816	74523454	ENSG00000133313	ENST00000324262	NM_018235.3	4975	TRUE	protein coding	1428	Damaging	0.00131809	106973	0.0707799	0.253494	0.68	282	0.001335	104506	-0.10184	0.228931	0.8	279	Damaging	0.00106	104733	221	0.02	0.06	0.77
CNDP2	18	74495816	74523454	ENSG00000133313	ENST00000324262	NM_018235.3	4975	TRUE	protein coding	1428	HC PTV	0.000243052	106973	-0.134679	0.589669	0.9	52	0.000244	104506	-0.18049	0.534849	0.67	51	HC PTV	0.000234	104733	49	0.05	0.14	0.735
CNDP2	18	74495816	74523454	ENSG00000133313	ENST00000324262	NM_018235.3	4975	TRUE	protein coding	1428	Missense CADD ≥25	0.00107504	106973	0.117251	0.280634	0.6	230	0.001091	104506	-0.08413	0.253192	0.94	228	Missense	0.00421	104733	882	0.03	0.03	0.397
CNEP1R1	16	50024410	50037088	ENSG00000205423	ENST00000427478	NM_001281789.2	2092	TRUE	protein coding	378	Damaging	5.14148e-05	106973	1.13293	1.27964	0.35	11	5.26e-05	104506	0.823168	1.14954	0.44	11	Damaging	3.82e-05	104733	8	-0.18	0.34	0.599
CNFN	19	42387019	42390297	ENSG00000105427	ENST00000222032	NM_032488.4	533	TRUE	protein coding	339	Damaging	0.000154245	106973	-0.48981	0.737871	0.65	33	0.000158	104506	-0.85785	0.662926	0.23	33	Damaging	0.000134	104733	28	-0.27	0.18	0.134
CNFN	19	42387019	42390297	ENSG00000105427	ENST00000222032	NM_032488.4	533	TRUE	protein coding	339	Missense CADD ≥25	0.0001262	106973	-0.643951	0.815728	0.47	27	0.000129	104506	-1.03866	0.732875	0.16	27	Missense	0.000368	104733	77	-0.29	0.11	0.00693
CNGA1	4	47935977	48016681	ENSG00000198515	ENST00000514170	NM_001379270.1	2926	TRUE	protein coding	2061	Damaging	0.00151907	106973	-0.163758	0.235432	0.49	325	0.001502	104506	-0.15108	0.215149	0.49	314	Damaging	NA	NA	NA	NA	NA	NA
CNGA1	4	47935977	48016681	ENSG00000198515	ENST00000514170	NM_001379270.1	2926	TRUE	protein coding	2061	HC PTV	0.00060763	106973	0.281273	0.371897	0.43	130	0.000603	104506	0.027273	0.339327	0.78	126	HC PTV	NA	NA	NA	NA	NA	NA
CNGA1	4	47935977	48016681	ENSG00000198515	ENST00000514170	NM_001379270.1	2926	TRUE	protein coding	2061	Missense CADD ≥25	0.000916119	106973	-0.460475	0.302973	0.12	196	0.000904	104506	-0.27349	0.277141	0.25	189	Missense	NA	NA	NA	NA	NA	NA
CNGA2	X	151738451	151745304	ENSG00000183862	ENST00000329903		2834	TRUE	protein coding	1995	Damaging	0.00276238	106973	-0.145046	0.17532	0.33	591	0.002785	104506	-0.22835	0.158718	0.11	582	Damaging	0.00284	104733	594	-0.03	0.04	0.426
CNGA2	X	151738451	151745304	ENSG00000183862	ENST00000329903		2834	TRUE	protein coding	1995	HC PTV	0.000219682	106973	0.122788	0.620039	0.99	47	0.000225	104506	-0.1924	0.557028	0.54	47	HC PTV	0.000224	104733	47	-0.06	0.14	0.679
CNGA2	X	151738451	151745304	ENSG00000183862	ENST00000329903		2834	TRUE	protein coding	1995	Missense CADD ≥25	0.0025427	106973	-0.168173	0.182698	0.31	544	0.00256	104506	-0.23132	0.165508	0.14	535	Missense	0.00623	104733	1305	0.02	0.03	0.514
CNGA3	2	98346188	98398601	ENSG00000144191	ENST00000272602	NM_001298.3	3547	TRUE	protein coding	2085	Damaging	0.00325316	106973	0.0333772	0.160855	0.77	696	0.003229	104506	0.090226	0.146698	0.45	675	Damaging	0.00335	104733	702	0.02	0.04	0.647
CNGA3	2	98346188	98398601	ENSG00000144191	ENST00000272602	NM_001298.3	3547	TRUE	protein coding	2085	HC PTV	0.000359904	106973	-0.0207592	0.482264	0.9	77	0.000359	104506	0.104323	0.438884	0.83	75	HC PTV	0.000401	104733	84	0.02	0.1	0.847
CNGA3	2	98346188	98398601	ENSG00000144191	ENST00000272602	NM_001298.3	3547	TRUE	protein coding	2085	Missense CADD ≥25	0.00289793	106973	0.0528572	0.170368	0.66	620	0.002875	104506	0.10136	0.155412	0.41	601	Missense	0.00659	104733	1381	0.01	0.03	0.799
CNGA4	11	6234765	6244479	ENSG00000132259	ENST00000379936	NM_001037329.4	1916	TRUE	protein coding	1728	Damaging	0.00176213	106973	-0.232431	0.219071	0.25	377	0.001765	104506	-0.26529	0.19891	0.11	369	Damaging	0.00178	104733	372	-0.07	0.05	0.164
CNGA4	11	6234765	6244479	ENSG00000132259	ENST00000379936	NM_001037329.4	1916	TRUE	protein coding	1728	HC PTV	0.000855356	106973	0.223711	0.314117	0.55	183	0.000856	104506	0.206911	0.285302	0.65	179	HC PTV	0.000855	104733	179	0.03	0.07	0.663
CNGA4	11	6234765	6244479	ENSG00000132259	ENST00000379936	NM_001037329.4	1916	TRUE	protein coding	1728	Missense CADD ≥25	0.000906771	106973	-0.662089	0.305149	0.03	194	0.000909	104506	-0.70942	0.276981	0.0073	190	Missense	0.00467	104733	979	-0.04	0.03	0.148
CNGB1	16	57882340	57971128	ENSG00000070729	ENST00000251102	NM_001297.5	5657	TRUE	protein coding	3756	Damaging	0.00387481	106973	-0.0246109	0.148012	0.95	829	0.003885	104506	-0.07205	0.134349	0.84	812	Damaging	0.000468	104733	98	-0.06	0.1	0.501
CNGB1	16	57882340	57971128	ENSG00000070729	ENST00000251102	NM_001297.5	5657	TRUE	protein coding	3756	HC PTV	0.000976882	106973	-0.641316	0.293998	0.043	209	0.000962	104506	-0.52548	0.269312	0.088	201	HC PTV	0.000993	104733	208	-0.14	0.07	0.0338
CNGB1	16	57882340	57971128	ENSG00000070729	ENST00000251102	NM_001297.5	5657	TRUE	protein coding	3756	Missense CADD ≥25	0.00289793	106973	0.184034	0.170966	0.21	620	0.002923	104506	0.077869	0.154715	0.46	611	Missense	0.00262	104733	549	0.06	0.04	0.138
CNGB3	8	86553977	86743675	ENSG00000170289	ENST00000320005	NM_019098.5	4062	TRUE	protein coding	2430	Damaging	0.00150973	106973	-0.252664	0.236559	0.28	323	0.001507	104506	-0.33237	0.215155	0.073	315	Damaging	0.00155	104733	324	-0.03	0.05	0.626
CNGB3	8	86553977	86743675	ENSG00000170289	ENST00000320005	NM_019098.5	4062	TRUE	protein coding	2430	HC PTV	0.000523497	106973	0.0147519	0.401319	0.96	112	0.000517	104506	0.064555	0.367071	0.97	108	HC PTV	0.000544	104733	114	0.01	0.09	0.92
CNGB3	8	86553977	86743675	ENSG00000170289	ENST00000320005	NM_019098.5	4062	TRUE	protein coding	2430	Missense CADD ≥25	0.000990904	106973	-0.426229	0.291839	0.13	212	0.000995	104506	-0.57544	0.264636	0.019	208	Missense	0.00684	104733	1432	0.02	0.03	0.33
CNIH1	14	54423561	54441391	ENSG00000100528	ENST00000216416	NM_005776.3	4735	TRUE	protein coding	435	Damaging	0.000140222	106973	-0.0693952	0.775646	0.83	30	0.000144	104506	-0.4618	0.696758	0.76	30	Damaging	0.000124	104733	26	-0.06	0.19	0.754
CNIH1	14	54423561	54441391	ENSG00000100528	ENST00000216416	NM_005776.3	4735	TRUE	protein coding	435	Missense CADD ≥25	0.000121526	106973	0.0857711	0.833182	0.66	26	0.000124	104506	-0.2988	0.748442	0.99	26	Missense	0.00022	104733	46	0	0.14	0.984
CNIH3	1	224434660	224740554	ENSG00000143786	ENST00000272133	NM_152495.2	2539	TRUE	protein coding	483	Damaging	0.000294467	106973	0.780661	0.533326	0.16	63	0.000301	104506	0.492303	0.47909	0.21	63	Damaging	0.000296	104733	62	0.12	0.12	0.336
CNIH3	1	224434660	224740554	ENSG00000143786	ENST00000272133	NM_152495.2	2539	TRUE	protein coding	483	Missense CADD ≥25	0.000266422	106973	0.851631	0.56069	0.15	57	0.000273	104506	0.59319	0.503671	0.17	57	Missense	0.00122	104733	255	-0.04	0.06	0.484
CNIH4	1	224356858	224379459	ENSG00000143771	ENST00000465271	NM_014184.4	4096	TRUE	protein coding	420	Damaging	0.000271096	106973	0.256404	0.555787	0.62	58	0.000277	104506	0.0353	0.499265	0.81	58	Damaging	0.000172	104733	36	0.17	0.16	0.275
CNIH4	1	224356858	224379459	ENSG00000143771	ENST00000465271	NM_014184.4	4096	TRUE	protein coding	420	Missense CADD ≥25	0.000233704	106973	0.242656	0.598592	0.6	50	0.000239	104506	0.030548	0.537717	0.77	50	Missense	0.000845	104733	177	-0.04	0.07	0.585
CNKSR1	1	26177484	26189884	ENSG00000142675	ENST00000361530	NM_006314.3	2535	TRUE	protein coding	2142	Damaging	0.00305217	106973	0.101496	0.166105	0.51	653	0.003067	104506	0.030108	0.150605	0.88	641	Damaging	0.00225	104733	472	-0.04	0.04	0.414
CNKSR1	1	26177484	26189884	ENSG00000142675	ENST00000361530	NM_006314.3	2535	TRUE	protein coding	2142	HC PTV	0.00096286	106973	0.0101525	0.295141	0.78	206	0.000957	104506	0.031891	0.269073	0.56	200	HC PTV	0.001	104733	210	-0.04	0.07	0.514
CNKSR1	1	26177484	26189884	ENSG00000142675	ENST00000361530	NM_006314.3	2535	TRUE	protein coding	2142	Missense CADD ≥25	0.00208931	106973	0.143288	0.200563	0.55	447	0.00211	104506	0.029182	0.181391	0.84	441	Missense	0.00908	104733	1902	0.01	0.02	0.516
CNKSR2	X	21372801	21654695	ENSG00000149970	ENST00000379510	NM_014927.5	5753	TRUE	protein coding	3105	Damaging	0.000182289	106973	0.827584	0.680638	0.18	39	0.000187	104506	0.521347	0.611469	0.39	39	Damaging	7.16e-05	104733	15	0.27	0.24	0.27
CNKSR2	X	21372801	21654695	ENSG00000149970	ENST00000379510	NM_014927.5	5753	TRUE	protein coding	3105	Missense CADD ≥25	0.000182289	106973	0.827584	0.680638	0.18	39	0.000187	104506	0.521347	0.611469	0.39	39	Missense	0.00186	104733	390	0.04	0.05	0.4
CNKSR3	6	154387515	154510685	ENSG00000153721	ENST00000607772	NM_173515.4	21078	TRUE	protein coding	1668	Damaging	0.00143027	106973	-0.1347	0.243065	0.35	306	0.001421	104506	-0.10245	0.221612	0.39	297	Damaging	0.00143	104733	300	-0.07	0.06	0.236
CNKSR3	6	154387515	154510685	ENSG00000153721	ENST00000607772	NM_173515.4	21078	TRUE	protein coding	1668	HC PTV	9.34815e-05	106973	0.190563	0.949434	0.96	20	9.57e-05	104506	-0.06039	0.852824	0.81	20	HC PTV	9.55e-05	104733	20	-0.08	0.21	0.71
CNKSR3	6	154387515	154510685	ENSG00000153721	ENST00000607772	NM_173515.4	21078	TRUE	protein coding	1668	Missense CADD ≥25	0.00133679	106973	-0.157453	0.251397	0.33	286	0.001325	104506	-0.10545	0.229451	0.41	277	Missense	0.00311	104733	652	-0.02	0.04	0.678
CNMD	13	52703264	52739820	ENSG00000136110	ENST00000377962	NM_007015.3	1455	TRUE	protein coding	1005	Damaging	0.00168267	106973	0.0484251	0.224337	0.95	360	0.00167	104506	0.18385	0.20467	0.6	349	Damaging	0.00168	104733	351	0.01	0.05	0.894
CNMD	13	52703264	52739820	ENSG00000136110	ENST00000377962	NM_007015.3	1455	TRUE	protein coding	1005	HC PTV	0.00109373	106973	-0.273482	0.278091	0.29	234	0.001086	104506	-0.1113	0.253629	0.62	227	HC PTV	0.00109	104733	229	-0.03	0.06	0.674
CNMD	13	52703264	52739820	ENSG00000136110	ENST00000377962	NM_007015.3	1455	TRUE	protein coding	1005	Missense CADD ≥25	0.000593608	106973	0.636995	0.377304	0.2	127	0.000588	104506	0.721533	0.344392	0.13	123	Missense	0.00234	104733	490	0.06	0.04	0.152
CNN1	19	11538767	11550323	ENSG00000130176	ENST00000252456	NM_001299.6	1499	TRUE	protein coding	894	Damaging	0.00035523	106973	-0.57346	0.48631	0.25	76	0.000354	104506	-0.42151	0.442777	0.37	74	Damaging	0.000243	104733	51	0.01	0.13	0.946
CNN1	19	11538767	11550323	ENSG00000130176	ENST00000252456	NM_001299.6	1499	TRUE	protein coding	894	Missense CADD ≥25	0.000341208	106973	-0.675755	0.496191	0.16	73	0.00034	104506	-0.52863	0.452024	0.24	71	Missense	0.00165	104733	345	-0.12	0.05	0.0246
CNN2	19	1026586	1039068	ENSG00000064666	ENST00000263097	NM_004368.4	2149	TRUE	protein coding	930	Damaging	0.00104699	106973	-0.198849	0.283466	0.54	224	0.001053	104506	-0.26171	0.256979	0.38	220	Damaging	0.000936	104733	196	-0.09	0.07	0.192
CNN2	19	1026586	1039068	ENSG00000064666	ENST00000263097	NM_004368.4	2149	TRUE	protein coding	930	HC PTV	5.60889e-05	106973	-1.32419	1.22347	0.2	12	5.74e-05	104506	-1.46304	1.0992	0.14	12	HC PTV	5.73e-05	104733	12	-0.35	0.28	0.201
CNN2	19	1026586	1039068	ENSG00000064666	ENST00000263097	NM_004368.4	2149	TRUE	protein coding	930	Missense CADD ≥25	0.000990904	106973	-0.134986	0.291365	0.74	212	0.000995	104506	-0.19221	0.264276	0.59	208	Missense	0.00331	104733	693	0.02	0.04	0.675
CNN3	1	94896949	94927223	ENSG00000117519	ENST00000370206	NM_001839.5	1991	TRUE	protein coding	990	Damaging	0.000257074	106973	0.0562918	0.570754	0.83	55	0.000263	104506	-0.14556	0.51271	0.63	55	Damaging	0.000248	104733	52	0.11	0.13	0.419
CNN3	1	94896949	94927223	ENSG00000117519	ENST00000370206	NM_001839.5	1991	TRUE	protein coding	990	Missense CADD ≥25	0.00022903	106973	0.129506	0.604671	0.9	49	0.000234	104506	-0.07549	0.543178	0.76	49	Missense	0.00104	104733	217	0.12	0.06	0.0702
CNNM1	10	99329356	99394330	ENSG00000119946	ENST00000356713	NM_020348.3	5702	TRUE	protein coding	2856	Damaging	0.00119189	106973	-0.420114	0.266187	0.1	255	0.001191	104506	-0.43805	0.24193	0.053	249	Damaging	0.00119	104733	250	-0.1	0.06	0.101
CNNM1	10	99329356	99394330	ENSG00000119946	ENST00000356713	NM_020348.3	5702	TRUE	protein coding	2856	HC PTV	0.000168267	106973	-2.44545	0.707653	0.0004	36	0.000167	104506	-2.4213	0.644563	0.0001	35	HC PTV	0.000172	104733	36	-0.54	0.16	0.000589
CNNM1	10	99329356	99394330	ENSG00000119946	ENST00000356713	NM_020348.3	5702	TRUE	protein coding	2856	Missense CADD ≥25	0.00102362	106973	-0.0862522	0.287182	0.74	219	0.001024	104506	-0.11275	0.260919	0.61	214	Missense	0.00485	104733	1015	0.02	0.03	0.574
CNNM2	10	102918294	103090222	ENSG00000148842	ENST00000369878	NM_017649.5	15857	TRUE	protein coding	2628	Damaging	0.000317837	106973	0.0787695	0.514997	0.8	68	0.000316	104506	0.208703	0.469479	0.52	66	Damaging	0.000229	104733	48	0.07	0.14	0.6
CNNM2	10	102918294	103090222	ENSG00000148842	ENST00000369878	NM_017649.5	15857	TRUE	protein coding	2628	Missense CADD ≥25	0.000289793	106973	-0.0588094	0.539316	0.95	62	0.000287	104506	0.129777	0.492371	0.53	60	Missense	0.00269	104733	563	0.07	0.04	0.0943
CNNM3	2	96816245	96835382	ENSG00000168763	ENST00000305510	NM_017623.5	4900	TRUE	protein coding	2124	Damaging	0.00110308	106973	-0.161951	0.275651	0.97	236	0.001105	104506	-0.14778	0.250243	0.94	231	Damaging	0.00109	104733	228	-0.05	0.06	0.44
CNNM3	2	96816245	96835382	ENSG00000168763	ENST00000305510	NM_017623.5	4900	TRUE	protein coding	2124	HC PTV	0.000140222	106973	-0.0175792	0.772353	0.87	30	0.000144	104506	-0.24299	0.693696	0.87	30	HC PTV	0.000105	104733	22	0.03	0.2	0.891
CNNM3	2	96816245	96835382	ENSG00000168763	ENST00000305510	NM_017623.5	4900	TRUE	protein coding	2124	Missense CADD ≥25	0.00096286	106973	-0.182921	0.295	0.92	206	0.000962	104506	-0.13346	0.268231	0.89	201	Missense	0.00702	104733	1470	0.01	0.02	0.781
CNNM4	2	96760902	96811874	ENSG00000158158	ENST00000377075	NM_020184.4	4783	TRUE	protein coding	2328	Damaging	0.000939489	106973	0.269576	0.298617	0.44	201	0.000933	104506	0.271063	0.272298	0.38	195	Damaging	0.00096	104733	201	0.05	0.07	0.469
CNNM4	2	96760902	96811874	ENSG00000158158	ENST00000377075	NM_020184.4	4783	TRUE	protein coding	2328	HC PTV	0.000158919	106973	0.0904123	0.725507	0.81	34	0.000158	104506	0.033639	0.661414	0.75	33	HC PTV	0.000167	104733	35	-0.05	0.16	0.749
CNNM4	2	96760902	96811874	ENSG00000158158	ENST00000377075	NM_020184.4	4783	TRUE	protein coding	2328	Missense CADD ≥25	0.000780571	106973	0.305923	0.327554	0.34	167	0.000775	104506	0.319313	0.298698	0.27	162	Missense	0.0046	104733	964	0.02	0.03	0.575
CNOT1	16	58519951	58629885	ENSG00000125107	ENST00000317147	NM_016284.5	8411	TRUE	protein coding	7131	Damaging	0.000981556	106973	-0.266474	0.293169	0.34	210	0.000986	104506	-0.34716	0.265909	0.19	206	Damaging	0.000778	104733	163	-0.07	0.07	0.376
CNOT1	16	58519951	58629885	ENSG00000125107	ENST00000317147	NM_016284.5	8411	TRUE	protein coding	7131	Missense CADD ≥25	0.000967534	106973	-0.282689	0.295282	0.31	207	0.000971	104506	-0.36171	0.267864	0.18	203	Missense	0.00637	104733	1335	-0.02	0.03	0.416
CNOT10	3	32685145	32773875	ENSG00000182973	ENST00000328834		2815	TRUE	protein coding	2235	Damaging	0.00106102	106973	-0.0728232	0.28172	0.82	227	0.001048	104506	0.183921	0.25766	0.44	219	Damaging	0.00112	104733	234	-0.01	0.06	0.817
CNOT10	3	32685145	32773875	ENSG00000182973	ENST00000328834		2815	TRUE	protein coding	2235	HC PTV	4.67408e-05	106973	-2.05056	1.34087	0.16	10	4.31e-05	104506	-0.85211	1.26974	0.47	9	HC PTV	4.77e-05	104733	10	-0.44	0.3	0.147
CNOT10	3	32685145	32773875	ENSG00000182973	ENST00000328834		2815	TRUE	protein coding	2235	Missense CADD ≥25	0.00101427	106973	0.0185079	0.288127	0.94	217	0.001005	104506	0.228381	0.263115	0.35	210	Missense	0.0038	104733	796	-0.03	0.03	0.381
CNOT11	2	101252886	101270316	ENSG00000158435	ENST00000289382	NM_017546.5	2515	TRUE	protein coding	1533	Damaging	0.000855356	106973	0.0229383	0.312936	0.8	183	0.000856	104506	0.088816	0.284189	0.72	179	Damaging	0.000859	104733	180	0.03	0.07	0.659
CNOT11	2	101252886	101270316	ENSG00000158435	ENST00000289382	NM_017546.5	2515	TRUE	protein coding	1533	Missense CADD ≥25	0.000841334	106973	0.0573986	0.315529	0.69	180	0.000842	104506	0.123764	0.286597	0.6	176	Missense	0.00277	104733	580	-0.04	0.04	0.342
CNOT2	12	70243002	70354993	ENSG00000111596	ENST00000229195	NM_014515.7	2844	TRUE	protein coding	1623	Damaging	0.000275771	106973	-0.206299	0.551956	0.81	59	0.000273	104506	0.064505	0.504352	0.78	57	Damaging	0.000191	104733	40	-0.15	0.15	0.32
CNOT2	12	70243002	70354993	ENSG00000111596	ENST00000229195	NM_014515.7	2844	TRUE	protein coding	1623	HC PTV	0.00010283	106973	0.0345812	0.903747	0.72	22	0.000105	104506	-0.08256	0.81169	0.79	22	HC PTV	NA	NA	NA	NA	NA	NA
CNOT2	12	70243002	70354993	ENSG00000111596	ENST00000229195	NM_014515.7	2844	TRUE	protein coding	1623	Missense CADD ≥25	0.000172941	106973	-0.349466	0.69693	0.57	37	0.000167	104506	0.15693	0.643571	0.88	35	Missense	0.000926	104733	194	-0.1	0.07	0.156
CNOT3	19	54137749	54155681	ENSG00000088038	ENST00000221232	NM_014516.4	2818	TRUE	protein coding	2262	Damaging	0.000930141	106973	-0.152377	0.300707	0.82	199	0.000928	104506	-0.26305	0.273622	0.42	194	Damaging	0.000912	104733	191	-0.02	0.07	0.823
CNOT3	19	54137749	54155681	ENSG00000088038	ENST00000221232	NM_014516.4	2818	TRUE	protein coding	2262	Missense CADD ≥25	0.000920793	106973	-0.18228	0.302226	0.76	197	0.000919	104506	-0.29222	0.27504	0.37	192	Missense	0.00363	104733	760	0.01	0.03	0.729
CNOT4	7	135361795	135510127	ENSG00000080802	ENST00000451834		3507	TRUE	protein coding	2133	Damaging	0.000397297	106973	-0.809321	0.460566	0.038	85	0.000383	104506	-0.44149	0.426497	0.13	80	Damaging	0.00042	104733	88	-0.11	0.1	0.27
CNOT4	7	135361795	135510127	ENSG00000080802	ENST00000451834		3507	TRUE	protein coding	2133	Missense CADD ≥25	0.000383274	106973	-0.751116	0.468908	0.06	82	0.000368	104506	-0.34998	0.43472	0.22	77	Missense	0.00152	104733	319	-0.03	0.05	0.562
CNOT6	5	180494379	180578358	ENSG00000113300	ENST00000261951	NM_001370472.1	6219	TRUE	protein coding	1674	Damaging	0.00045806	106973	-0.313262	0.42857	0.67	98	0.000455	104506	-0.23792	0.391003	0.92	95	Damaging	0.000454	104733	95	-0.07	0.1	0.446
CNOT6	5	180494379	180578358	ENSG00000113300	ENST00000261951	NM_001370472.1	6219	TRUE	protein coding	1674	Missense CADD ≥25	0.000444037	106973	-0.25826	0.435281	0.78	95	0.00044	104506	-0.16055	0.397323	0.92	92	Missense	0.00129	104733	271	-0.02	0.06	0.769
CNOT6L	4	77713387	77819615	ENSG00000138767	ENST00000649644		8843	TRUE	protein coding	1653	Damaging	0.000112178	106973	-1.72177	0.865127	0.11	24	0.000105	104506	-1.2096	0.811665	0.31	22	Damaging	0.000119	104733	25	-0.36	0.19	0.0595
CNOT6L	4	77713387	77819615	ENSG00000138767	ENST00000649644		8843	TRUE	protein coding	1653	Missense CADD ≥25	0.000107504	106973	-1.25771	0.883736	0.33	23	0.000105	104506	-1.2096	0.811665	0.31	22	Missense	0.00116	104733	242	-0.1	0.06	0.0866
CNOT7	8	17224966	17246878	ENSG00000198791	ENST00000361272	NM_013354.7	6890	TRUE	protein coding	858	Damaging	0.00014957	106973	-0.504748	0.750585	0.64	32	0.000153	104506	-0.81276	0.674166	0.29	32	Damaging	0.000138	104733	29	-0.15	0.18	0.395
CNOT7	8	17224966	17246878	ENSG00000198791	ENST00000361272	NM_013354.7	6890	TRUE	protein coding	858	Missense CADD ≥25	0.000144896	106973	-0.689793	0.76258	0.52	31	0.000148	104506	-1.00639	0.68494	0.19	31	Missense	0.000497	104733	104	0.09	0.09	0.335
CNOT8	5	154857553	154876792	ENSG00000155508	ENST00000285896	NM_001301073.2	2446	TRUE	protein coding	879	Damaging	0.000200985	106973	-1.10928	0.6468	0.1	43	0.000196	104506	-0.81611	0.594993	0.22	41	Damaging	0.000191	104733	40	-0.28	0.15	0.0553
CNOT8	5	154857553	154876792	ENSG00000155508	ENST00000285896	NM_001301073.2	2446	TRUE	protein coding	879	HC PTV	6.54371e-05	106973	-1.33646	1.13335	0.35	14	6.7e-05	104506	-1.53015	1.01805	0.26	14	HC PTV	6.68e-05	104733	14	-0.34	0.25	0.178
CNOT8	5	154857553	154876792	ENSG00000155508	ENST00000285896	NM_001301073.2	2446	TRUE	protein coding	879	Missense CADD ≥25	0.000135548	106973	-0.999252	0.787549	0.18	29	0.000129	104506	-0.44555	0.733148	0.49	27	Missense	0.000306	104733	64	-0.1	0.12	0.379
CNOT9	2	218568580	218597080	ENSG00000144580	ENST00000273064	NM_005444.3	3820	TRUE	protein coding	900	Damaging	0.000116852	106973	0.171605	0.846062	0.74	25	0.00012	104506	-0.2361	0.759898	0.94	25	Damaging	0.000124	104733	26	0.08	0.19	0.663
CNOT9	2	218568580	218597080	ENSG00000144580	ENST00000273064	NM_005444.3	3820	TRUE	protein coding	900	Missense CADD ≥25	0.000107504	106973	0.154953	0.882094	0.81	23	0.00011	104506	-0.27166	0.79226	0.85	23	Missense	0.000215	104733	45	-0.12	0.14	0.416
CNP	17	41966763	41977740	ENSG00000173786	ENST00000393892	NM_033133.5	5172	TRUE	protein coding	1266	Damaging	0.000682415	106973	-0.618104	0.351424	0.13	146	0.000689	104506	-0.67454	0.317875	0.054	144	Damaging	0.000697	104733	146	-0.16	0.08	0.0475
CNP	17	41966763	41977740	ENSG00000173786	ENST00000393892	NM_033133.5	5172	TRUE	protein coding	1266	Missense CADD ≥25	0.000673067	106973	-0.62249	0.353851	0.12	144	0.000679	104506	-0.66997	0.320101	0.057	142	Missense	0.00199	104733	416	0.04	0.05	0.351
CNPPD1	2	219171897	219178106	ENSG00000115649	ENST00000360507	NM_015680.6	2019	TRUE	protein coding	1233	Damaging	0.0013695	106973	0.298217	0.247482	0.26	293	0.001373	104506	0.220735	0.224588	0.34	287	Damaging	0.00143	104733	300	0.08	0.05	0.169
CNPPD1	2	219171897	219178106	ENSG00000115649	ENST00000360507	NM_015680.6	2019	TRUE	protein coding	1233	HC PTV	0.000168267	106973	0.0940571	0.705168	0.85	36	0.000167	104506	0.118653	0.642336	0.63	35	HC PTV	0.000177	104733	37	0.03	0.16	0.833
CNPPD1	2	219171897	219178106	ENSG00000115649	ENST00000360507	NM_015680.6	2019	TRUE	protein coding	1233	Missense CADD ≥25	0.00120124	106973	0.326672	0.264203	0.26	257	0.001206	104506	0.234794	0.239637	0.4	252	Missense	0.00298	104733	625	0.03	0.04	0.453
CNPY1	7	155474206	155555450	ENSG00000146910	ENST00000682997		2575	TRUE	protein coding	687	Damaging	0.000509474	106973	-0.440192	0.40676	0.28	109	0.000512	104506	-0.49443	0.36883	0.19	107	Damaging	0.00021	104733	44	-0.38	0.14	0.00858
CNPY1	7	155474206	155555450	ENSG00000146910	ENST00000682997		2575	TRUE	protein coding	687	HC PTV	0.000364578	106973	-0.0256034	0.480786	0.93	78	0.000368	104506	-0.21633	0.434728	0.65	77	HC PTV	6.21e-05	104733	13	-0.45	0.26	0.0869
CNPY1	7	155474206	155555450	ENSG00000146910	ENST00000682997		2575	TRUE	protein coding	687	Missense CADD ≥25	0.000144896	106973	-1.48228	0.76246	0.06	31	0.000144	104506	-1.20718	0.696308	0.083	30	Missense	0.000263	104733	55	-0.35	0.13	0.00679
CNPY2	12	56309842	56316119	ENSG00000257727	ENST00000273308	NM_014255.7	1450	TRUE	protein coding	549	Damaging	0.000645023	106973	-0.18096	0.361038	0.72	138	0.000636	104506	-0.03826	0.330297	0.96	133	Damaging	0.000649	104733	136	-0.03	0.08	0.733
CNPY2	12	56309842	56316119	ENSG00000257727	ENST00000273308	NM_014255.7	1450	TRUE	protein coding	549	HC PTV	0.000182289	106973	0.41	0.67884	0.46	39	0.000182	104506	0.388712	0.617657	0.55	38	HC PTV	0.000186	104733	39	0.15	0.15	0.32
CNPY2	12	56309842	56316119	ENSG00000257727	ENST00000273308	NM_014255.7	1450	TRUE	protein coding	549	Missense CADD ≥25	0.000462734	106973	-0.413769	0.42619	0.37	99	0.000455	104506	-0.20912	0.390748	0.75	95	Missense	0.000955	104733	200	-0.02	0.07	0.749
CNPY3	6	42929192	42939294	ENSG00000137161	ENST00000372836	NM_006586.5	1431	TRUE	protein coding	837	Damaging	0.00048143	106973	-0.797866	0.418534	0.024	103	0.000464	104506	-0.33734	0.387389	0.27	97	Damaging	0.000506	104733	106	-0.2	0.09	0.0291
CNPY3	6	42929192	42939294	ENSG00000137161	ENST00000372836	NM_006586.5	1431	TRUE	protein coding	837	HC PTV	4.67408e-05	106973	-0.555416	1.34262	0.63	10	4.78e-05	104506	-0.66448	1.206	0.7	10	HC PTV	4.77e-05	104733	10	-0.16	0.3	0.604
CNPY3	6	42929192	42939294	ENSG00000137161	ENST00000372836	NM_006586.5	1431	TRUE	protein coding	837	Missense CADD ≥25	0.000434689	106973	-0.823815	0.440444	0.027	93	0.000416	104506	-0.29965	0.409029	0.31	87	Missense	0.00134	104733	280	-0.12	0.06	0.0317
CNPY4	7	100119634	100125508	ENSG00000166997	ENST00000262932	NM_152755.2	1478	TRUE	protein coding	747	Damaging	0.00179952	106973	0.100746	0.216732	0.76	385	0.001818	104506	-0.02137	0.195991	0.59	380	Damaging	0.0018	104733	378	0.02	0.05	0.75
CNPY4	7	100119634	100125508	ENSG00000166997	ENST00000262932	NM_152755.2	1478	TRUE	protein coding	747	HC PTV	0.000813289	106973	0.185214	0.322068	0.54	174	0.000818	104506	0.11042	0.291872	0.87	171	HC PTV	0.000812	104733	170	0.06	0.07	0.405
CNPY4	7	100119634	100125508	ENSG00000166997	ENST00000262932	NM_152755.2	1478	TRUE	protein coding	747	Missense CADD ≥25	0.00098623	106973	0.0307338	0.292512	0.89	211	0.001	104506	-0.12917	0.264049	0.38	209	Missense	0.00228	104733	477	0.02	0.04	0.672
CNR1	6	88139864	88166347	ENSG00000118432	ENST00000369501	NM_016083.6	6019	TRUE	protein coding	1419	Damaging	0.000444037	106973	0.31063	0.435809	0.78	95	0.000435	104506	0.298597	0.399973	0.8	91	Damaging	0.000411	104733	86	0.08	0.1	0.413
CNR1	6	88139864	88166347	ENSG00000118432	ENST00000369501	NM_016083.6	6019	TRUE	protein coding	1419	HC PTV	4.67408e-05	106973	1.70278	1.34263	0.26	10	4.78e-05	104506	1.37942	1.20601	0.33	10	HC PTV	2.39e-05	104733	5	0.62	0.43	0.145
CNR1	6	88139864	88166347	ENSG00000118432	ENST00000369501	NM_016083.6	6019	TRUE	protein coding	1419	Missense CADD ≥25	0.000397297	106973	0.14665	0.460715	0.93	85	0.000388	104506	0.164991	0.423927	0.95	81	Missense	0.00185	104733	387	0.07	0.05	0.126
CNR2	1	23870515	23913362	ENSG00000188822	ENST00000374472	NM_001841.3	5265	TRUE	protein coding	1083	Damaging	0.000850682	106973	-0.0699792	0.313939	0.7	182	0.000856	104506	-0.17546	0.284366	0.38	179	Damaging	0.000859	104733	180	0	0.07	0.967
CNR2	1	23870515	23913362	ENSG00000188822	ENST00000374472	NM_001841.3	5265	TRUE	protein coding	1083	HC PTV	0.000289793	106973	-0.20818	0.537568	0.8	62	0.000287	104506	-0.23726	0.49088	0.74	60	HC PTV	0.000296	104733	62	-0.02	0.12	0.837
CNR2	1	23870515	23913362	ENSG00000188822	ENST00000374472	NM_001841.3	5265	TRUE	protein coding	1083	Missense CADD ≥25	0.000560889	106973	0.00154866	0.386515	0.77	120	0.000569	104506	-0.14408	0.348664	0.4	119	Missense	0.00297	104733	623	0.02	0.04	0.621
CNRIP1	2	68284171	68320051	ENSG00000119865	ENST00000263655	NM_015463.3	1896	TRUE	protein coding	495	Damaging	0.000616978	106973	-0.00757557	0.368425	0.81	132	0.000608	104506	0.16636	0.337324	0.57	127	Damaging	0.000224	104733	47	0.09	0.14	0.497
CNRIP1	2	68284171	68320051	ENSG00000119865	ENST00000263655	NM_015463.3	1896	TRUE	protein coding	495	Missense CADD ≥25	0.000588934	106973	0.0426011	0.377084	0.71	126	0.000579	104506	0.247967	0.345575	0.44	121	Missense	0.000482	104733	101	0.05	0.09	0.585
CNST	1	246566444	246668595	ENSG00000162852	ENST00000366513	NM_152609.3	5127	TRUE	protein coding	2178	Damaging	0.000528171	106973	0.453	0.398302	0.15	113	0.000531	104506	0.466167	0.361004	0.095	111	Damaging	0.000544	104733	114	0.13	0.09	0.141
CNST	1	246566444	246668595	ENSG00000162852	ENST00000366513	NM_152609.3	5127	TRUE	protein coding	2178	HC PTV	0.000135548	106973	0.552129	0.785902	0.38	29	0.000134	104506	0.73211	0.718468	0.28	28	HC PTV	6.21e-05	104733	13	0.55	0.26	0.0365
CNST	1	246566444	246668595	ENSG00000162852	ENST00000366513	NM_152609.3	5127	TRUE	protein coding	2178	Missense CADD ≥25	0.000392622	106973	0.418519	0.461914	0.25	84	0.000397	104506	0.376152	0.417431	0.19	83	Missense	0.00435	104733	912	0.01	0.03	0.728
CNTD1	17	42798800	42811587	ENSG00000176563	ENST00000588408	NM_173478.3	3252	TRUE	protein coding	993	Damaging	0.000182289	106973	0.560765	0.679596	0.44	39	0.000187	104506	0.249792	0.610491	0.63	39	Damaging	0.000191	104733	40	0.11	0.15	0.45
CNTD1	17	42798800	42811587	ENSG00000176563	ENST00000588408	NM_173478.3	3252	TRUE	protein coding	993	Missense CADD ≥25	0.00014957	106973	0.53386	0.750237	0.55	32	0.000153	104506	0.256308	0.673948	0.72	32	Missense	0.00146	104733	305	0.09	0.05	0.106
CNTF	11	58622665	58625733	ENSG00000242689	ENST00000361987	NM_000614.4	1902	TRUE	protein coding	603	Damaging	0.00136483	106973	-0.00692476	0.2488	0.77	292	0.001368	104506	-0.03159	0.225828	0.75	286	Damaging	0.00137	104733	286	0.01	0.06	0.896
CNTF	11	58622665	58625733	ENSG00000242689	ENST00000361987	NM_000614.4	1902	TRUE	protein coding	603	HC PTV	8.41334e-05	106973	0.473845	1.0008	0.71	18	8.61e-05	104506	0.253913	0.899005	0.73	18	HC PTV	8.59e-05	104733	18	0.01	0.22	0.976
CNTF	11	58622665	58625733	ENSG00000242689	ENST00000361987	NM_000614.4	1902	TRUE	protein coding	603	Missense CADD ≥25	0.0012807	106973	-0.0385829	0.256825	0.84	274	0.001282	104506	-0.0508	0.233272	0.81	268	Missense	0.00472	104733	988	0.01	0.03	0.664
CNTFR	9	34551432	34590140	ENSG00000122756	ENST00000378980	NM_147164.3	2038	TRUE	protein coding	1119	Damaging	0.000444037	106973	-0.0376769	0.435864	0.93	95	0.000435	104506	0.307986	0.399996	0.41	91	Damaging	0.000439	104733	92	0.07	0.1	0.458
CNTFR	9	34551432	34590140	ENSG00000122756	ENST00000378980	NM_147164.3	2038	TRUE	protein coding	1119	Missense CADD ≥25	0.000420667	106973	0.0206794	0.447797	0.94	90	0.000411	104506	0.402303	0.41145	0.31	86	Missense	0.0024	104733	502	0.02	0.04	0.62
CNTLN	9	17134982	17503923	ENSG00000044459	ENST00000380647	NM_017738.4	5518	TRUE	protein coding	4221	Damaging	0.0040384	106973	0.0772801	0.145063	0.25	864	0.004005	104506	0.081848	0.132373	0.18	837	Damaging	0.00394	104733	825	0.02	0.03	0.624
CNTLN	9	17134982	17503923	ENSG00000044459	ENST00000380647	NM_017738.4	5518	TRUE	protein coding	4221	HC PTV	0.00181354	106973	0.296118	0.216019	0.075	388	0.001794	104506	0.283115	0.197357	0.052	375	HC PTV	0.00181	104733	380	0.08	0.05	0.0843
CNTLN	9	17134982	17503923	ENSG00000044459	ENST00000380647	NM_017738.4	5518	TRUE	protein coding	4221	Missense CADD ≥25	0.00222486	106973	-0.101732	0.195077	0.95	476	0.00221	104506	-0.08217	0.177849	0.96	462	Missense	0.00364	104733	763	-0.04	0.03	0.21
CNTN1	12	40692439	41072415	ENSG00000018236	ENST00000551295	NM_001843.4	5667	TRUE	protein coding	3057	Damaging	0.00148168	106973	0.345897	0.238434	0.13	317	0.001488	104506	0.304492	0.216203	0.15	311	Damaging	0.00163	104733	341	0.1	0.05	0.0567
CNTN1	12	40692439	41072415	ENSG00000018236	ENST00000551295	NM_001843.4	5667	TRUE	protein coding	3057	HC PTV	0.00010283	106973	-0.679159	0.903737	0.33	22	0.0001	104506	-0.3958	0.830771	0.44	21	HC PTV	0.000153	104733	32	-0.25	0.17	0.14
CNTN1	12	40692439	41072415	ENSG00000018236	ENST00000551295	NM_001843.4	5667	TRUE	protein coding	3057	Missense CADD ≥25	0.00138353	106973	0.394017	0.246723	0.084	296	0.001392	104506	0.32368	0.223488	0.12	291	Missense	0.00319	104733	668	0.05	0.04	0.139
CNTN2	1	205042937	205078289	ENSG00000184144	ENST00000331830	NM_005076.5	7916	TRUE	protein coding	3123	Damaging	0.00253802	106973	0.195578	0.182091	0.28	543	0.002545	104506	0.125783	0.165253	0.47	532	Damaging	0.00237	104733	497	0.07	0.04	0.103
CNTN2	1	205042937	205078289	ENSG00000184144	ENST00000331830	NM_005076.5	7916	TRUE	protein coding	3123	HC PTV	0.000280445	106973	-0.360217	0.546545	0.49	60	0.000273	104506	-0.30003	0.503692	0.38	57	HC PTV	0.000243	104733	51	-0.14	0.13	0.284
CNTN2	1	205042937	205078289	ENSG00000184144	ENST00000331830	NM_005076.5	7916	TRUE	protein coding	3123	Missense CADD ≥25	0.00233236	106973	0.262856	0.189908	0.17	499	0.002349	104506	0.174835	0.171981	0.32	491	Missense	0.00692	104733	1450	0	0.03	0.883
CNTN3	3	74262568	74521140	ENSG00000113805	ENST00000263665		4948	TRUE	protein coding	3087	Damaging	0.00111243	106973	-0.0541341	0.275157	0.91	238	0.001096	104506	0.177941	0.251992	0.29	229	Damaging	0.00112	104733	235	-0.01	0.06	0.91
CNTN3	3	74262568	74521140	ENSG00000113805	ENST00000263665		4948	TRUE	protein coding	3087	HC PTV	8.41334e-05	106973	-0.661708	0.99944	0.42	18	8.13e-05	104506	-0.34365	0.923869	0.54	17	HC PTV	8.12e-05	104733	17	-0.06	0.23	0.787
CNTN3	3	74262568	74521140	ENSG00000113805	ENST00000263665		4948	TRUE	protein coding	3087	Missense CADD ≥25	0.0010283	106973	-0.00430383	0.286173	0.72	220	0.001014	104506	0.219798	0.261884	0.2	212	Missense	0.00529	104733	1109	0	0.03	0.997
CNTN4	3	2098813	3057959	ENSG00000144619	ENST00000418658	NM_175607.3	5159	TRUE	protein coding	3081	Damaging	0.00195376	106973	0.136443	0.207805	0.73	418	0.001962	104506	0.035978	0.188494	0.98	410	Damaging	0.00127	104733	265	0.1	0.06	0.102
CNTN4	3	2098813	3057959	ENSG00000144619	ENST00000418658	NM_175607.3	5159	TRUE	protein coding	3081	HC PTV	0.000186963	106973	0.489435	0.670521	0.47	40	0.000191	104506	0.246941	0.602362	0.58	40	HC PTV	9.07e-05	104733	19	0.24	0.22	0.264
CNTN4	3	2098813	3057959	ENSG00000144619	ENST00000418658	NM_175607.3	5159	TRUE	protein coding	3081	Missense CADD ≥25	0.0017668	106973	0.0988639	0.218486	0.9	378	0.00177	104506	0.013068	0.198387	0.84	370	Missense	0.00336	104733	703	0.06	0.04	0.0779
CNTN5	11	99020949	100358885	ENSG00000149972	ENST00000524871	NM_014361.4	6499	TRUE	protein coding	3303	Damaging	0.00431417	106973	-0.222832	0.140358	0.19	923	0.004311	104506	-0.217	0.12761	0.14	901	Damaging	0.00433	104733	907	-0.05	0.03	0.0954
CNTN5	11	99020949	100358885	ENSG00000149972	ENST00000524871	NM_014361.4	6499	TRUE	protein coding	3303	HC PTV	0.000107504	106973	-0.535549	0.885347	0.68	23	0.000105	104506	-0.46884	0.813161	0.84	22	HC PTV	0.0001	104733	21	-0.21	0.21	0.308
CNTN5	11	99020949	100358885	ENSG00000149972	ENST00000524871	NM_014361.4	6499	TRUE	protein coding	3303	Missense CADD ≥25	0.00420667	106973	-0.21468	0.142126	0.21	900	0.004206	104506	-0.21056	0.129184	0.14	879	Missense	0.00846	104733	1773	-0.05	0.02	0.0297
CNTN6	3	1092658	1404217	ENSG00000134115	ENST00000446702	NM_001289080.2	4065	TRUE	protein coding	3087	Damaging	0.00489843	106973	-0.156577	0.131647	0.3	1048	0.00488	104506	-0.08906	0.119874	0.57	1020	Damaging	0.00486	104733	1019	-0.03	0.03	0.283
CNTN6	3	1092658	1404217	ENSG00000134115	ENST00000446702	NM_001289080.2	4065	TRUE	protein coding	3087	HC PTV	0.00101427	106973	-0.230092	0.288144	0.5	217	0.001019	104506	-0.1903	0.261277	0.5	213	HC PTV	0.000874	104733	183	-0.05	0.07	0.454
CNTN6	3	1092658	1404217	ENSG00000134115	ENST00000446702	NM_001289080.2	4065	TRUE	protein coding	3087	Missense CADD ≥25	0.00389351	106973	-0.133521	0.147503	0.43	833	0.003871	104506	-0.05864	0.134455	0.8	809	Missense	0.0091	104733	1907	-0.03	0.02	0.144
CNTNAP1	17	42682531	42699993	ENSG00000108797	ENST00000264638	NM_003632.3	5537	TRUE	protein coding	4155	Damaging	0.00236041	106973	-0.265224	0.189281	0.23	505	0.002364	104506	-0.28428	0.171916	0.13	494	Damaging	0.00238	104733	499	-0.07	0.04	0.101
CNTNAP1	17	42682531	42699993	ENSG00000108797	ENST00000264638	NM_003632.3	5537	TRUE	protein coding	4155	HC PTV	0.000247726	106973	0.385532	0.583012	0.45	53	0.000249	104506	0.266408	0.52874	0.61	52	HC PTV	0.000253	104733	53	0.15	0.13	0.242
CNTNAP1	17	42682531	42699993	ENSG00000108797	ENST00000264638	NM_003632.3	5537	TRUE	protein coding	4155	Missense CADD ≥25	0.00211736	106973	-0.345532	0.199802	0.13	453	0.00212	104506	-0.35428	0.181499	0.07	443	Missense	0.00714	104733	1495	-0.02	0.02	0.338
CNTNAP2	7	146116002	148420998	ENSG00000174469	ENST00000361727	NM_014141.6	9454	TRUE	protein coding	3996	Damaging	0.00396362	106973	0.0352138	0.146358	0.48	848	0.00399	104506	-0.01493	0.132588	0.61	834	Damaging	0.00395	104733	827	0.01	0.03	0.801
CNTNAP2	7	146116002	148420998	ENSG00000174469	ENST00000361727	NM_014141.6	9454	TRUE	protein coding	3996	HC PTV	0.000317837	106973	0.924304	0.514971	0.054	68	0.000325	104506	0.671884	0.46265	0.095	68	HC PTV	0.000296	104733	62	0.16	0.12	0.197
CNTNAP2	7	146116002	148420998	ENSG00000174469	ENST00000361727	NM_014141.6	9454	TRUE	protein coding	3996	Missense CADD ≥25	0.0036598	106973	-0.0428208	0.152264	0.86	783	0.003679	104506	-0.07676	0.138034	0.97	769	Missense	0.01	104733	2100	-0.01	0.02	0.628
CNTNAP3	9	39072767	39288315	ENSG00000106714	ENST00000297668		5064	TRUE	protein coding	3867	Damaging	0.000593608	106973	-0.407872	0.377044	0.22	127	0.000588	104506	-0.36961	0.344117	0.15	123	Damaging	0.000764	104733	160	-0.11	0.08	0.137
CNTNAP3	9	39072767	39288315	ENSG00000106714	ENST00000297668		5064	TRUE	protein coding	3867	HC PTV	0.000392622	106973	-0.874054	0.463509	0.039	84	0.000383	104506	-0.68841	0.426598	0.049	80	HC PTV	0.00053	104733	111	-0.17	0.09	0.0538
CNTNAP3	9	39072767	39288315	ENSG00000106714	ENST00000297668		5064	TRUE	protein coding	3867	Missense CADD ≥25	0.000200985	106973	0.503189	0.647739	0.44	43	0.000206	104506	0.223905	0.581799	0.82	43	Missense	0.00705	104733	1477	-0.01	0.02	0.581
CNTNAP3B	9	41890314	42129510	ENSG00000154529	ENST00000377561	NM_001201380.3	7652	TRUE	protein coding	3867	Damaging	0.000107504	106973	-0.708679	0.88557	0.34	23	0.000105	104506	-0.53865	0.813293	0.5	22	Damaging	0.000186	104733	39	-0.19	0.15	0.219
CNTNAP3B	9	41890314	42129510	ENSG00000154529	ENST00000377561	NM_001201380.3	7652	TRUE	protein coding	3867	HC PTV	0.000107504	106973	-0.708679	0.88557	0.34	23	0.000105	104506	-0.53865	0.813293	0.5	22	HC PTV	0.000186	104733	39	-0.19	0.15	0.219
CNTNAP4	16	76277278	76560757	ENSG00000152910	ENST00000611870	NM_033401.5	6263	TRUE	protein coding	3927	Damaging	0.00192572	106973	-0.0478819	0.209482	0.89	412	0.001919	104506	-0.07799	0.190745	0.88	401	Damaging	0.00195	104733	409	0.02	0.05	0.604
CNTNAP4	16	76277278	76560757	ENSG00000152910	ENST00000611870	NM_033401.5	6263	TRUE	protein coding	3927	HC PTV	0.000303815	106973	-0.864997	0.526527	0.14	65	0.000292	104506	-0.44429	0.488256	0.51	61	HC PTV	0.000315	104733	66	-0.18	0.12	0.124
CNTNAP4	16	76277278	76560757	ENSG00000152910	ENST00000611870	NM_033401.5	6263	TRUE	protein coding	3927	Missense CADD ≥25	0.0016219	106973	0.10565	0.228188	0.62	347	0.001627	104506	-0.01201	0.207087	0.91	340	Missense	0.00972	104733	2037	0.03	0.02	0.157
CNTNAP5	2	124025287	124921219	ENSG00000155052	ENST00000682447	NM_001367498.1	11219	TRUE	protein coding	3924	Damaging	0.00183691	106973	-0.380672	0.213765	0.032	393	0.001823	104506	-0.27182	0.194992	0.14	381	Damaging	0.00184	104733	385	-0.07	0.05	0.181
CNTNAP5	2	124025287	124921219	ENSG00000155052	ENST00000682447	NM_001367498.1	11219	TRUE	protein coding	3924	HC PTV	0.000112178	106973	0.806856	0.863513	0.41	24	0.000115	104506	0.424042	0.775571	0.57	24	HC PTV	0.000105	104733	22	0.19	0.2	0.347
CNTNAP5	2	124025287	124921219	ENSG00000155052	ENST00000682447	NM_001367498.1	11219	TRUE	protein coding	3924	Missense CADD ≥25	0.00172473	106973	-0.457995	0.220584	0.016	369	0.001708	104506	-0.31863	0.201418	0.091	357	Missense	0.0078	104733	1634	-0.01	0.02	0.602
CNTRL	9	121074753	121177610	ENSG00000119397	ENST00000373855	NM_007018.6	7719	TRUE	protein coding	6978	Damaging	0.00455255	106973	0.149418	0.136691	0.3	974	0.00456	104506	0.151486	0.124123	0.36	953	Damaging	0.00464	104733	971	0.03	0.03	0.256
CNTRL	9	121074753	121177610	ENSG00000119397	ENST00000373855	NM_007018.6	7719	TRUE	protein coding	6978	HC PTV	0.00143027	106973	0.126748	0.243109	0.56	306	0.001426	104506	0.165711	0.221269	0.43	298	HC PTV	0.0012	104733	252	-0.06	0.06	0.332
CNTRL	9	121074753	121177610	ENSG00000119397	ENST00000373855	NM_007018.6	7719	TRUE	protein coding	6978	Missense CADD ≥25	0.00314565	106973	0.166055	0.164222	0.36	673	0.003158	104506	0.150702	0.148952	0.53	660	Missense	0.0146	104733	3050	0.01	0.02	0.547
CNTROB	17	7932101	7949920	ENSG00000170037	ENST00000563694	NM_053051.5	3996	TRUE	protein coding	2712	Damaging	0.00369252	106973	0.207756	0.151546	0.13	790	0.003694	104506	0.210887	0.137712	0.09	772	Damaging	0.00466	104733	976	0.04	0.03	0.199
CNTROB	17	7932101	7949920	ENSG00000170037	ENST00000563694	NM_053051.5	3996	TRUE	protein coding	2712	HC PTV	0.000537519	106973	0.296633	0.395917	0.37	115	0.000545	104506	0.190075	0.357215	0.44	114	HC PTV	0.000482	104733	101	0.07	0.09	0.488
CNTROB	17	7932101	7949920	ENSG00000170037	ENST00000563694	NM_053051.5	3996	TRUE	protein coding	2712	Missense CADD ≥25	0.003155	106973	0.192084	0.163861	0.21	675	0.003148	104506	0.214051	0.149086	0.13	658	Missense	0.00974	104733	2040	0.02	0.02	0.472
COA1	7	43608456	43729717	ENSG00000106603	ENST00000223336	NM_018224.4	899	TRUE	protein coding	441	Damaging	5.60889e-05	106973	-0.539788	1.22541	0.56	12	5.74e-05	104506	-0.63089	1.1009	0.48	12	Damaging	4.77e-06	104726	1	-1.17	0.95	0.218
COA1	7	43608456	43729717	ENSG00000106603	ENST00000223336	NM_018224.4	899	TRUE	protein coding	441	HC PTV	5.14148e-05	106973	-0.273311	1.27987	0.75	11	5.26e-05	104506	-0.3422	1.14983	0.7	11	HC PTV	5.25e-05	104733	11	-0.03	0.29	0.92
COA3	17	42795147	42798704	ENSG00000183978	ENST00000328434	NM_001040431.3	780	TRUE	protein coding	321	Damaging	0.00202388	106973	0.106439	0.204348	0.52	433	0.002029	104506	0.072047	0.185508	0.47	424	Damaging	0.00205	104733	429	0.04	0.05	0.38
COA3	17	42795147	42798704	ENSG00000183978	ENST00000328434	NM_001040431.3	780	TRUE	protein coding	321	HC PTV	6.0763e-05	106973	-0.348147	1.17705	0.68	13	6.22e-05	104506	-0.58065	1.05736	0.48	13	HC PTV	6.21e-05	104733	13	-0.12	0.26	0.651
COA3	17	42795147	42798704	ENSG00000183978	ENST00000328434	NM_001040431.3	780	TRUE	protein coding	321	Missense CADD ≥25	0.00196311	106973	0.120541	0.207477	0.47	420	0.001966	104506	0.092755	0.18841	0.39	411	Missense	0.00238	104733	499	0.04	0.04	0.347
COA4	11	73872667	73876901	ENSG00000181924	ENST00000355693	NM_016565.3	818	TRUE	protein coding	264	Damaging	0.000406645	106973	0.706183	0.455383	0.088	87	0.000407	104506	0.726634	0.413852	0.096	85	Damaging	0.000411	104733	86	0.1	0.1	0.309
COA4	11	73872667	73876901	ENSG00000181924	ENST00000355693	NM_016565.3	818	TRUE	protein coding	264	Missense CADD ≥25	0.0003786	106973	0.755859	0.471947	0.079	81	0.000378	104506	0.779445	0.429281	0.069	79	Missense	0.000587	104733	123	0.02	0.09	0.815
COA6	1	234373456	234385080	ENSG00000168275	ENST00000366615	NM_001206641.3	1741	TRUE	protein coding	468	Damaging	0.000275771	106973	0.159618	0.551065	0.78	59	0.000268	104506	0.494128	0.508106	0.23	56	Damaging	0.000267	104733	56	-0.12	0.13	0.336
COA6	1	234373456	234385080	ENSG00000168275	ENST00000366615	NM_001206641.3	1741	TRUE	protein coding	468	HC PTV	0.000116852	106973	-0.664846	0.846411	0.36	25	0.00011	104506	0.169231	0.792698	0.8	23	HC PTV	0.0001	104733	21	-0.36	0.21	0.0845
COA6	1	234373456	234385080	ENSG00000168275	ENST00000366615	NM_001206641.3	1741	TRUE	protein coding	468	Missense CADD ≥25	0.000158919	106973	0.765876	0.725855	0.25	34	0.000158	104506	0.720405	0.66184	0.18	33	Missense	0.00124	104733	259	0.04	0.06	0.542
COA7	1	52684449	52698347	ENSG00000162377	ENST00000371538	NM_023077.3	3988	TRUE	protein coding	696	Damaging	0.000163593	106973	0.30532	0.71541	0.74	35	0.000167	104506	0.088023	0.642655	0.95	35	Damaging	0.000172	104733	36	-0.09	0.16	0.566
COA7	1	52684449	52698347	ENSG00000162377	ENST00000371538	NM_023077.3	3988	TRUE	protein coding	696	Missense CADD ≥25	0.000121526	106973	-0.237219	0.829981	0.78	26	0.000124	104506	-0.44725	0.745573	0.49	26	Missense	0.000382	104733	80	-0.02	0.11	0.826
COA8	14	103562960	103607523	ENSG00000256053	ENST00000409074	NM_001370595.2	1234	TRUE	protein coding	582	Damaging	0.000275771	106973	-0.202992	0.553202	0.57	59	0.000273	104506	-0.01849	0.505576	1	57	Damaging	0.000272	104733	57	0.1	0.13	0.442
COA8	14	103562960	103607523	ENSG00000256053	ENST00000409074	NM_001370595.2	1234	TRUE	protein coding	582	HC PTV	8.88075e-05	106973	0.363245	0.974769	0.89	19	9.09e-05	104506	0.01893	0.87563	0.72	19	HC PTV	9.07e-05	104733	19	0.23	0.22	0.289
COA8	14	103562960	103607523	ENSG00000256053	ENST00000409074	NM_001370595.2	1234	TRUE	protein coding	582	Missense CADD ≥25	0.000186963	106973	-0.471843	0.671764	0.55	40	0.000182	104506	-0.03718	0.619109	0.79	38	Missense	0.00268	104733	561	-0.02	0.04	0.538
COASY	17	42561467	42566277	ENSG00000068120	ENST00000393818	NM_025233.7	2479	TRUE	protein coding	1695	Damaging	0.00178082	106973	0.250823	0.217794	0.3	381	0.00178	104506	0.200627	0.197999	0.44	372	Damaging	0.00182	104733	382	0.03	0.05	0.522
COASY	17	42561467	42566277	ENSG00000068120	ENST00000393818	NM_025233.7	2479	TRUE	protein coding	1695	HC PTV	0.0002524	106973	0.848512	0.577624	0.12	54	0.000258	104506	0.503156	0.518892	0.36	54	HC PTV	0.000258	104733	54	0.13	0.13	0.317
COASY	17	42561467	42566277	ENSG00000068120	ENST00000393818	NM_025233.7	2479	TRUE	protein coding	1695	Missense CADD ≥25	0.00152842	106973	0.151613	0.23503	0.63	327	0.001521	104506	0.148916	0.214095	0.66	318	Missense	0.00423	104733	887	-0.06	0.03	0.0861
COBL	7	51016212	51316818	ENSG00000106078	ENST00000265136	NM_015198.5	5301	TRUE	protein coding	3786	Damaging	0.00123396	106973	0.386026	0.261568	0.21	264	0.001249	104506	0.260272	0.236341	0.39	261	Damaging	0.00126	104733	264	0.05	0.06	0.423
COBL	7	51016212	51316818	ENSG00000106078	ENST00000265136	NM_015198.5	5301	TRUE	protein coding	3786	HC PTV	0.000215008	106973	0.69772	0.625991	0.27	46	0.00022	104506	0.426341	0.562386	0.58	46	HC PTV	0.000201	104733	42	0.22	0.15	0.132
COBL	7	51016212	51316818	ENSG00000106078	ENST00000265136	NM_015198.5	5301	TRUE	protein coding	3786	Missense CADD ≥25	0.00101895	106973	0.319822	0.287784	0.38	218	0.001029	104506	0.224458	0.260344	0.49	215	Missense	0.0123	104733	2570	0.02	0.02	0.268
COBLL1	2	164653624	164843679	ENSG00000082438	ENST00000652658	NM_001365672.2	9309	TRUE	protein coding		Damaging	0.0021267	106973	0.338855	0.198726	0.058	455	0.002129	104506	0.331962	0.180482	0.043	445	Damaging	0.00211	104733	443	0.11	0.05	0.0142
COBLL1	2	164653624	164843679	ENSG00000082438	ENST00000652658	NM_001365672.2	9309	TRUE	protein coding		HC PTV	0.000275771	106973	1.13957	0.550814	0.069	59	0.000273	104506	1.33406	0.50332	0.024	57	HC PTV	0.000301	104733	63	0.22	0.12	0.066
COBLL1	2	164653624	164843679	ENSG00000082438	ENST00000652658	NM_001365672.2	9309	TRUE	protein coding		Missense CADD ≥25	0.00185093	106973	0.218799	0.212963	0.19	396	0.001856	104506	0.183905	0.193239	0.2	388	Missense	0.00825	104733	1729	0.02	0.02	0.486
COCH	14	30874514	30895065	ENSG00000100473	ENST00000396618	NM_004086.3	2536	TRUE	protein coding	1653	Damaging	0.000874052	106973	0.587661	0.310915	0.023	187	0.000871	104506	0.710673	0.283098	0.0019	182	Damaging	0.000874	104733	183	0.15	0.07	0.0308
COCH	14	30874514	30895065	ENSG00000100473	ENST00000396618	NM_004086.3	2536	TRUE	protein coding	1653	HC PTV	9.34815e-05	106973	-0.660501	0.949939	0.35	20	9.09e-05	104506	-0.12205	0.875479	0.77	19	HC PTV	0.000119	104733	25	-0.15	0.19	0.444
COCH	14	30874514	30895065	ENSG00000100473	ENST00000396618	NM_004086.3	2536	TRUE	protein coding	1653	Missense CADD ≥25	0.000780571	106973	0.737188	0.328988	0.0065	167	0.00078	104506	0.807675	0.299127	0.00072	163	Missense	0.00294	104733	616	0.08	0.04	0.05
COG1	17	73192632	73208507	ENSG00000166685	ENST00000299886	NM_018714.3	3014	TRUE	protein coding	2943	Damaging	0.00213605	106973	0.310639	0.198919	0.14	457	0.002139	104506	0.269798	0.180679	0.16	447	Damaging	0.00218	104733	457	0.08	0.04	0.073
COG1	17	73192632	73208507	ENSG00000166685	ENST00000299886	NM_018714.3	3014	TRUE	protein coding	2943	HC PTV	0.000444037	106973	-0.178859	0.435573	0.42	95	0.00045	104506	-0.22011	0.393356	0.2	94	HC PTV	0.000449	104733	94	-0.01	0.1	0.959
COG1	17	73192632	73208507	ENSG00000166685	ENST00000299886	NM_018714.3	3014	TRUE	protein coding	2943	Missense CADD ≥25	0.00169202	106973	0.438857	0.2234	0.039	362	0.001689	104506	0.400082	0.203225	0.024	353	Missense	0.00653	104733	1368	0.03	0.03	0.326
COG2	1	230642481	230693982	ENSG00000135775	ENST00000366669	NM_007357.3	2932	TRUE	protein coding	2217	Damaging	0.00133211	106973	0.286218	0.251008	0.39	285	0.001335	104506	0.303367	0.227889	0.27	279	Damaging	0.00134	104733	280	0.02	0.06	0.69
COG2	1	230642481	230693982	ENSG00000135775	ENST00000366669	NM_007357.3	2932	TRUE	protein coding	2217	HC PTV	8.88075e-05	106973	0.176105	0.970873	0.95	19	9.09e-05	104506	-0.13845	0.872135	0.76	19	HC PTV	8.12e-05	104733	17	-0.01	0.23	0.979
COG2	1	230642481	230693982	ENSG00000135775	ENST00000366669	NM_007357.3	2932	TRUE	protein coding	2217	Missense CADD ≥25	0.0012433	106973	0.294014	0.259802	0.38	266	0.001244	104506	0.335638	0.236055	0.22	260	Missense	0.0048	104733	1005	0.03	0.03	0.293
COG3	13	45464898	45536701	ENSG00000136152	ENST00000349995	NM_031431.4	4555	TRUE	protein coding	2487	Damaging	0.000897423	106973	0.194363	0.306958	0.52	192	0.000909	104506	0.117347	0.27719	0.6	190	Damaging	0.00094	104733	197	0.02	0.07	0.749
COG3	13	45464898	45536701	ENSG00000136152	ENST00000349995	NM_031431.4	4555	TRUE	protein coding	2487	Missense CADD ≥25	0.00086003	106973	0.275287	0.313542	0.34	184	0.000871	104506	0.200549	0.2832	0.39	182	Missense	0.00366	104733	767	-0.02	0.03	0.623
COG4	16	70480568	70523560	ENSG00000103051	ENST00000323786	NM_015386.3	2820	TRUE	protein coding	2370	Damaging	0.00209399	106973	-0.148027	0.200923	0.37	448	0.0021	104506	-0.12186	0.182337	0.41	439	Damaging	0.00211	104733	443	-0.02	0.05	0.719
COG4	16	70480568	70523560	ENSG00000103051	ENST00000323786	NM_015386.3	2820	TRUE	protein coding	2370	HC PTV	0.000243052	106973	-0.137098	0.588642	0.84	52	0.000249	104506	-0.415	0.528798	0.5	52	HC PTV	0.000243	104733	51	0.04	0.13	0.765
COG4	16	70480568	70523560	ENSG00000103051	ENST00000323786	NM_015386.3	2820	TRUE	protein coding	2370	Missense CADD ≥25	0.00185561	106973	-0.133288	0.213387	0.42	397	0.001856	104506	-0.06803	0.193902	0.58	388	Missense	0.00556	104733	1164	0	0.03	0.902
COG5	7	107201372	107564261	ENSG00000164597	ENST00000297135	NM_006348.5	4658	TRUE	protein coding	2490	Damaging	0.00309891	106973	0.0849007	0.165366	0.68	663	0.003096	104506	0.04442	0.15039	0.91	647	Damaging	NA	NA	NA	NA	NA	NA
COG5	7	107201372	107564261	ENSG00000164597	ENST00000297135	NM_006348.5	4658	TRUE	protein coding	2490	HC PTV	0.000345882	106973	0.438885	0.493608	0.53	74	0.000344	104506	0.200569	0.449568	0.93	72	HC PTV	NA	NA	NA	NA	NA	NA
COG5	7	107201372	107564261	ENSG00000164597	ENST00000297135	NM_006348.5	4658	TRUE	protein coding	2490	Missense CADD ≥25	0.00276238	106973	0.0482039	0.17509	0.81	591	0.002761	104506	0.030361	0.159197	0.92	577	Missense	NA	NA	NA	NA	NA	NA
COG6	13	39655627	39791665	ENSG00000133103	ENST00000455146	NM_020751.3	3574	TRUE	protein coding	1974	Damaging	0.00246791	106973	0.161705	0.185392	0.35	528	0.002469	104506	0.142023	0.168462	0.27	516	Damaging	0.00226	104733	473	0.09	0.04	0.049
COG6	13	39655627	39791665	ENSG00000133103	ENST00000455146	NM_020751.3	3574	TRUE	protein coding	1974	HC PTV	0.000271096	106973	0.640775	0.558149	0.18	58	0.000273	104506	0.663332	0.505759	0.069	57	HC PTV	0.000301	104733	63	0.11	0.12	0.358
COG6	13	39655627	39791665	ENSG00000133103	ENST00000455146	NM_020751.3	3574	TRUE	protein coding	1974	Missense CADD ≥25	0.00219682	106973	0.102188	0.196446	0.61	470	0.002196	104506	0.076885	0.178568	0.6	459	Missense	0.00412	104733	864	0.07	0.03	0.039
COG7	16	23388493	23453189	ENSG00000168434	ENST00000307149	NM_153603.4	2935	TRUE	protein coding	2313	Damaging	0.00177615	106973	0.28554	0.218101	0.27	380	0.001775	104506	0.14597	0.198287	0.69	371	Damaging	0.00176	104733	368	0.07	0.05	0.149
COG7	16	23388493	23453189	ENSG00000168434	ENST00000307149	NM_153603.4	2935	TRUE	protein coding	2313	HC PTV	0.000294467	106973	0.743351	0.534826	0.18	63	0.000297	104506	0.639375	0.484308	0.18	62	HC PTV	0.000286	104733	60	0.1	0.12	0.419
COG7	16	23388493	23453189	ENSG00000168434	ENST00000307149	NM_153603.4	2935	TRUE	protein coding	2313	Missense CADD ≥25	0.00148168	106973	0.193973	0.238714	0.55	317	0.001478	104506	0.046546	0.217199	0.88	309	Missense	0.00526	104733	1102	0.02	0.03	0.387
COG8	16	69320140	69339583	ENSG00000213380	ENST00000306875	NM_032382.5	4629	TRUE	protein coding	1839	Damaging	0.00229497	106973	-0.0145317	0.191964	0.83	491	0.002297	104506	-0.02656	0.174412	0.8	480	Damaging	0.00218	104733	456	-0.02	0.04	0.579
COG8	16	69320140	69339583	ENSG00000213380	ENST00000306875	NM_032382.5	4629	TRUE	protein coding	1839	HC PTV	0.000327185	106973	0.228969	0.507396	0.64	70	0.000325	104506	0.168333	0.462455	0.73	68	HC PTV	0.00021	104733	44	0.02	0.14	0.909
COG8	16	69320140	69339583	ENSG00000213380	ENST00000306875	NM_032382.5	4629	TRUE	protein coding	1839	Missense CADD ≥25	0.00196779	106973	-0.0551357	0.207244	0.68	421	0.001971	104506	-0.05881	0.188197	0.68	412	Missense	0.00331	104733	693	-0.01	0.04	0.695
COIL	17	56938199	56961050	ENSG00000121058	ENST00000240316	NM_004645.3	2634	TRUE	protein coding	1731	Damaging	0.000831986	106973	0.07071	0.318315	0.75	178	0.000828	104506	0.202355	0.290049	0.41	173	Damaging	0.000855	104733	179	0.02	0.07	0.773
COIL	17	56938199	56961050	ENSG00000121058	ENST00000240316	NM_004645.3	2634	TRUE	protein coding	1731	HC PTV	0.000331859	106973	0.258354	0.503768	0.6	71	0.000335	104506	0.204039	0.455762	0.68	70	HC PTV	0.000339	104733	71	0.07	0.11	0.555
COIL	17	56938199	56961050	ENSG00000121058	ENST00000240316	NM_004645.3	2634	TRUE	protein coding	1731	Missense CADD ≥25	0.000500126	106973	-0.0539299	0.410426	0.98	107	0.000493	104506	0.200948	0.37578	0.46	103	Missense	0.00441	104733	924	-0.03	0.03	0.424
COL10A1	6	116118909	116158747	ENSG00000123500	ENST00000651968	NM_000493.4	3302	TRUE	protein coding	2043	Damaging	0.000897423	106973	0.349058	0.306698	0.25	192	0.00089	104506	0.308604	0.279898	0.26	186	Damaging	0.000888	104733	186	0.12	0.07	0.0943
COL10A1	6	116118909	116158747	ENSG00000123500	ENST00000651968	NM_000493.4	3302	TRUE	protein coding	2043	HC PTV	0.000285119	106973	-0.197144	0.543815	0.6	61	0.000277	104506	0.070193	0.500964	0.97	58	HC PTV	0.000296	104733	62	-0.04	0.12	0.76
COL10A1	6	116118909	116158747	ENSG00000123500	ENST00000651968	NM_000493.4	3302	TRUE	protein coding	2043	Missense CADD ≥25	0.000612304	106973	0.603243	0.371222	0.082	131	0.000612	104506	0.416428	0.337335	0.18	128	Missense	0.00506	104733	1059	0.02	0.03	0.562
COL11A1	1	102876467	103108872	ENSG00000060718	ENST00000370096	NM_001854.4	7311	TRUE	protein coding	5421	Damaging	0.00431417	106973	0.189334	0.1399	0.21	923	0.00432	104506	0.147431	0.127056	0.3	903	Damaging	0.00449	104733	941	0.06	0.03	0.07
COL11A1	1	102876467	103108872	ENSG00000060718	ENST00000370096	NM_001854.4	7311	TRUE	protein coding	5421	HC PTV	0.000205659	106973	-0.653303	0.638051	0.27	44	0.000201	104506	-0.30478	0.586638	0.47	42	HC PTV	0.000377	104733	79	-0.06	0.11	0.553
COL11A1	1	102876467	103108872	ENSG00000060718	ENST00000370096	NM_001854.4	7311	TRUE	protein coding	5421	Missense CADD ≥25	0.00410851	106973	0.231694	0.143329	0.13	879	0.004119	104506	0.169548	0.130092	0.22	861	Missense	0.00971	104733	2034	0.02	0.02	0.448
COL11A2	6	33162681	33192499	ENSG00000204248	ENST00000341947	NM_080680.3	6422	TRUE	protein coding		Damaging	0.00477691	106973	-0.13741	0.133476	0.47	1022	0.00476	104506	-0.09569	0.121507	0.78	995	Damaging	0.00483	104733	1012	-0.04	0.03	0.187
COL11A2	6	33162681	33192499	ENSG00000204248	ENST00000341947	NM_080680.3	6422	TRUE	protein coding		HC PTV	0.000327185	106973	0.877232	0.50762	0.06	70	0.000321	104506	1.10834	0.466058	0.012	67	HC PTV	0.000253	104733	53	0.25	0.13	0.0579
COL11A2	6	33162681	33192499	ENSG00000204248	ENST00000341947	NM_080680.3	6422	TRUE	protein coding		Missense CADD ≥25	0.0044544	106973	-0.2148	0.138178	0.2	953	0.004445	104506	-0.18567	0.125709	0.32	929	Missense	0.0124	104733	2598	-0.01	0.02	0.555
COL12A1	6	75084326	75206267	ENSG00000111799	ENST00000322507	NM_004370.6	11725	TRUE	protein coding	9192	Damaging	0.00574911	106973	-0.0583492	0.121771	0.6	1230	0.005708	104506	0.009245	0.111056	0.82	1193	Damaging	0.00425	104733	890	-0.03	0.03	0.426
COL12A1	6	75084326	75206267	ENSG00000111799	ENST00000322507	NM_004370.6	11725	TRUE	protein coding	9192	HC PTV	0.000186963	106973	0.172056	0.671401	0.94	40	0.000187	104506	0.28279	0.610763	0.97	39	HC PTV	0.000148	104733	31	0.06	0.17	0.717
COL12A1	6	75084326	75206267	ENSG00000111799	ENST00000322507	NM_004370.6	11725	TRUE	protein coding	9192	Missense CADD ≥25	0.00556683	106973	-0.0633488	0.123726	0.62	1191	0.005526	104506	0.002629	0.112848	0.81	1155	Missense	0.0126	104733	2647	-0.01	0.02	0.65
COL13A1	10	69801880	69964275	ENSG00000197467	ENST00000645393	NM_001368882.1	3148	TRUE	protein coding	2187	Damaging	0.00267825	106973	0.0558232	0.177848	0.55	573	0.002655	104506	0.213567	0.162294	0.079	555	Damaging	0.00254	104733	532	0.05	0.04	0.265
COL13A1	10	69801880	69964275	ENSG00000197467	ENST00000645393	NM_001368882.1	3148	TRUE	protein coding	2187	HC PTV	0.000299141	106973	-0.575095	0.530821	0.66	64	0.000297	104506	-0.59049	0.484362	0.56	62	HC PTV	0.000181	104733	38	-0.1	0.15	0.527
COL13A1	10	69801880	69964275	ENSG00000197467	ENST00000645393	NM_001368882.1	3148	TRUE	protein coding	2187	Missense CADD ≥25	0.00238378	106973	0.137563	0.188466	0.41	510	0.002364	104506	0.316125	0.171979	0.037	494	Missense	0.0048	104733	1005	0.04	0.03	0.169
COL14A1	8	120059780	120373573	ENSG00000187955	ENST00000297848	NM_021110.4	8009	TRUE	protein coding	5391	Damaging	0.00392155	106973	0.031653	0.147141	0.57	839	0.003938	104506	0.003046	0.13344	0.69	823	Damaging	0.00489	104733	1025	0.02	0.03	0.468
COL14A1	8	120059780	120373573	ENSG00000187955	ENST00000297848	NM_021110.4	8009	TRUE	protein coding	5391	HC PTV	0.0005048	106973	-0.07495	0.408678	0.87	108	0.000512	104506	-0.31204	0.368782	0.49	107	HC PTV	0.000516	104733	108	-0.07	0.09	0.423
COL14A1	8	120059780	120373573	ENSG00000187955	ENST00000297848	NM_021110.4	8009	TRUE	protein coding	5391	Missense CADD ≥25	0.00342142	106973	0.0443153	0.157452	0.51	732	0.00343	104506	0.047248	0.142894	0.5	717	Missense	0.013	104733	2730	0.01	0.02	0.725
COL15A1	9	98943179	99070792	ENSG00000204291	ENST00000375001	NM_001855.5	5223	TRUE	protein coding	4167	Damaging	0.00492648	106973	-0.101236	0.131468	0.52	1054	0.004923	104506	-0.10275	0.119508	0.47	1029	Damaging	0.00513	104733	1074	-0.03	0.03	0.314
COL15A1	9	98943179	99070792	ENSG00000204291	ENST00000375001	NM_001855.5	5223	TRUE	protein coding	4167	HC PTV	0.001262	106973	0.0517687	0.258793	0.94	270	0.001263	104506	-0.0305	0.235073	0.91	264	HC PTV	0.00136	104733	284	-0.01	0.06	0.853
COL15A1	9	98943179	99070792	ENSG00000204291	ENST00000375001	NM_001855.5	5223	TRUE	protein coding	4167	Missense CADD ≥25	0.00372991	106973	-0.124913	0.150896	0.56	798	0.003727	104506	-0.10206	0.137176	0.56	779	Missense	0.012	104733	2515	-0.01	0.02	0.474
COL16A1	1	31652263	31704319	ENSG00000084636	ENST00000373672	NM_001856.4	5418	TRUE	protein coding	4815	Damaging	0.00490311	106973	0.219235	0.131301	0.059	1049	0.004909	104506	0.188623	0.119263	0.068	1026	Damaging	0.00512	104733	1072	0.07	0.03	0.0157
COL16A1	1	31652263	31704319	ENSG00000084636	ENST00000373672	NM_001856.4	5418	TRUE	protein coding	4815	HC PTV	0.000897423	106973	0.525073	0.305665	0.053	192	0.000899	104506	0.377146	0.277486	0.12	188	HC PTV	0.00103	104733	215	0.18	0.06	0.00571
COL16A1	1	31652263	31704319	ENSG00000084636	ENST00000373672	NM_001856.4	5418	TRUE	protein coding	4815	Missense CADD ≥25	0.00404775	106973	0.137179	0.144382	0.27	866	0.004052	104506	0.130488	0.131146	0.24	847	Missense	0.012	104733	2514	0.01	0.02	0.525
COL17A1	10	104031286	104085880	ENSG00000065618	ENST00000648076	NM_000494.4	5612	TRUE	protein coding	4494	Damaging	0.00567433	106973	-0.0255794	0.122557	0.87	1214	0.00567	104506	-0.00066	0.111407	0.95	1185	Damaging	0.00639	104733	1338	-0.01	0.03	0.687
COL17A1	10	104031286	104085880	ENSG00000065618	ENST00000648076	NM_000494.4	5612	TRUE	protein coding	4494	HC PTV	0.000813289	106973	-0.348577	0.322092	0.35	174	0.000799	104506	-0.0143	0.29527	0.82	167	HC PTV	0.00142	104733	297	0.03	0.06	0.609
COL17A1	10	104031286	104085880	ENSG00000065618	ENST00000648076	NM_000494.4	5612	TRUE	protein coding	4494	Missense CADD ≥25	0.00487039	106973	0.0354391	0.132184	0.79	1042	0.00488	104506	0.00806	0.119989	0.97	1020	Missense	0.0145	104733	3036	-0.01	0.02	0.468
COL18A1	21	45405165	45513720	ENSG00000182871	ENST00000651438	NM_001379500.1	5408	TRUE	protein coding	4020	Damaging	0.00383274	106973	-0.168122	0.149152	0.47	820	0.003871	104506	-0.29296	0.134906	0.062	809	Damaging	0.00394	104733	826	-0.04	0.03	0.217
COL18A1	21	45405165	45513720	ENSG00000182871	ENST00000651438	NM_001379500.1	5408	TRUE	protein coding	4020	HC PTV	0.000785245	106973	0.604421	0.3285	0.068	168	0.000799	104506	0.410926	0.296	0.22	167	HC PTV	0.00116	104733	242	0.08	0.06	0.167
COL18A1	21	45405165	45513720	ENSG00000182871	ENST00000651438	NM_001379500.1	5408	TRUE	protein coding	4020	Missense CADD ≥25	0.00305217	106973	-0.36045	0.167008	0.09	653	0.003076	104506	-0.46831	0.1512	0.0074	643	Missense	0.0184	104733	3862	-0.01	0.02	0.479
COL19A1	6	69866556	70212468	ENSG00000082293	ENST00000620364	NM_001858.6	8740	TRUE	protein coding	3429	Damaging	0.00323914	106973	0.160025	0.161823	0.17	693	0.003234	104506	0.096681	0.147173	0.23	676	Damaging	0.00334	104733	700	0.02	0.04	0.525
COL19A1	6	69866556	70212468	ENSG00000082293	ENST00000620364	NM_001858.6	8740	TRUE	protein coding	3429	HC PTV	0.000392622	106973	0.519852	0.463706	0.12	84	0.000392	104506	0.473617	0.421582	0.085	82	HC PTV	0.000468	104733	98	0.08	0.1	0.397
COL19A1	6	69866556	70212468	ENSG00000082293	ENST00000620364	NM_001858.6	8740	TRUE	protein coding	3429	Missense CADD ≥25	0.00284651	106973	0.10996	0.172548	0.38	609	0.002842	104506	0.044302	0.156935	0.52	594	Missense	0.01	104733	2100	0.02	0.02	0.387
COL1A1	17	50184101	50201632	ENSG00000108821	ENST00000225964	NM_000088.4	5914	TRUE	protein coding	4395	Damaging	0.00368785	106973	-0.0634881	0.151639	0.98	789	0.003708	104506	-0.09668	0.137448	0.88	775	Damaging	0.00374	104733	783	-0.01	0.03	0.872
COL1A1	17	50184101	50201632	ENSG00000108821	ENST00000225964	NM_000088.4	5914	TRUE	protein coding	4395	Missense CADD ≥25	0.00365045	106973	-0.0222985	0.152409	0.79	781	0.003679	104506	-0.08068	0.137979	0.95	769	Missense	0.0105	104733	2190	-0.03	0.02	0.173
COL1A2	7	94394895	94431227	ENSG00000164692	ENST00000297268	NM_000089.4	5072	TRUE	protein coding	4101	Damaging	0.00311761	106973	0.098351	0.164892	0.45	667	0.003105	104506	0.190117	0.150175	0.18	649	Damaging	0.00317	104733	663	0.02	0.04	0.563
COL1A2	7	94394895	94431227	ENSG00000164692	ENST00000297268	NM_000089.4	5072	TRUE	protein coding	4101	Missense CADD ≥25	0.00308956	106973	0.0953227	0.165633	0.46	661	0.003076	104506	0.189183	0.15087	0.18	643	Missense	0.00811	104733	1699	0	0.02	0.986
COL20A1	20	63293186	63334851	ENSG00000101203	ENST00000358894		4172	TRUE	protein coding	3855	Damaging	0.00207062	106973	-0.385006	0.202055	0.059	443	0.002062	104506	-0.34913	0.183967	0.05	431	Damaging	0.00177	104733	370	-0.06	0.05	0.216
COL20A1	20	63293186	63334851	ENSG00000101203	ENST00000358894		4172	TRUE	protein coding	3855	HC PTV	0.00130874	106973	-0.434364	0.253955	0.099	280	0.001301	104506	-0.38039	0.231397	0.12	272	HC PTV	0.000969	104733	203	-0.03	0.07	0.663
COL20A1	20	63293186	63334851	ENSG00000101203	ENST00000358894		4172	TRUE	protein coding	3855	Missense CADD ≥25	0.000761874	106973	-0.298296	0.332674	0.34	163	0.000761	104506	-0.29388	0.302499	0.23	159	Missense	0.0137	104733	2878	-0.04	0.02	0.0373
COL21A1	6	56056590	56394094	ENSG00000124749	ENST00000244728	NM_030820.4	4173	TRUE	protein coding	2874	Damaging	0.00430482	106973	-0.311979	0.140504	0.027	921	0.004287	104506	-0.24526	0.127953	0.071	896	Damaging	0.00446	104733	935	-0.07	0.03	0.0245
COL21A1	6	56056590	56394094	ENSG00000124749	ENST00000244728	NM_030820.4	4173	TRUE	protein coding	2874	HC PTV	0.00100025	106973	-0.263173	0.290552	0.35	214	0.000995	104506	-0.15738	0.264722	0.49	208	HC PTV	0.001	104733	210	-0.07	0.07	0.27
COL21A1	6	56056590	56394094	ENSG00000124749	ENST00000244728	NM_030820.4	4173	TRUE	protein coding	2874	Missense CADD ≥25	0.00331859	106973	-0.316904	0.159866	0.052	710	0.003306	104506	-0.26184	0.145557	0.11	691	Missense	0.00839	104733	1758	-0.03	0.02	0.154
COL22A1	8	138588235	138914041	ENSG00000169436	ENST00000303045	NM_152888.3	6394	TRUE	protein coding	4881	Damaging	0.00491245	106973	-0.0323925	0.131594	0.79	1051	0.004904	104506	-0.00306	0.119685	0.9	1025	Damaging	0.00512	104733	1072	0	0.03	0.96
COL22A1	8	138588235	138914041	ENSG00000169436	ENST00000303045	NM_152888.3	6394	TRUE	protein coding	4881	HC PTV	0.000958186	106973	-0.586787	0.296766	0.021	205	0.000952	104506	-0.48667	0.270537	0.02	199	HC PTV	0.00106	104733	223	-0.12	0.06	0.0594
COL22A1	8	138588235	138914041	ENSG00000169436	ENST00000303045	NM_152888.3	6394	TRUE	protein coding	4881	Missense CADD ≥25	0.00396362	106973	0.0943184	0.146361	0.44	848	0.003962	104506	0.105637	0.133038	0.35	828	Missense	0.0148	104733	3100	0.03	0.02	0.142
COL23A1	5	178237476	178590393	ENSG00000050767	ENST00000390654	NM_173465.4	2899	TRUE	protein coding	1623	Damaging	0.00186028	106973	-0.0393729	0.21295	0.8	398	0.001861	104506	-0.02414	0.193486	0.81	389	Damaging	0.00191	104733	400	-0.03	0.05	0.572
COL23A1	5	178237476	178590393	ENSG00000050767	ENST00000390654	NM_173465.4	2899	TRUE	protein coding	1623	HC PTV	0.000500126	106973	-0.165806	0.410142	0.75	107	0.000502	104506	-0.19179	0.371908	0.61	105	HC PTV	0.00052	104733	109	-0.04	0.09	0.665
COL23A1	5	178237476	178590393	ENSG00000050767	ENST00000390654	NM_173465.4	2899	TRUE	protein coding	1623	Missense CADD ≥25	0.00136483	106973	0.00817662	0.248494	0.93	292	0.001364	104506	0.038868	0.225939	0.97	285	Missense	0.00654	104733	1369	-0.02	0.03	0.469
COL24A1	1	85729233	86156943	ENSG00000171502	ENST00000370571	NM_152890.7	6834	TRUE	protein coding	5145	Damaging	0.00318772	106973	0.0293505	0.162569	0.78	682	0.003191	104506	0.026416	0.14767	0.75	667	Damaging	0.00335	104733	701	-0.01	0.04	0.818
COL24A1	1	85729233	86156943	ENSG00000171502	ENST00000370571	NM_152890.7	6834	TRUE	protein coding	5145	HC PTV	0.00105167	106973	-0.148924	0.282407	0.64	225	0.001048	104506	-0.09463	0.257136	0.71	219	HC PTV	0.00111	104733	232	-0.04	0.06	0.509
COL24A1	1	85729233	86156943	ENSG00000171502	ENST00000370571	NM_152890.7	6834	TRUE	protein coding	5145	Missense CADD ≥25	0.0021454	106973	0.127288	0.197962	0.47	459	0.002153	104506	0.09613	0.179601	0.47	450	Missense	0.0134	104733	2801	0	0.02	0.812
COL25A1	4	108808725	109302752	ENSG00000188517	ENST00000399132	NM_198721.4	7713	TRUE	protein coding	1965	Damaging	0.00109373	106973	-0.0209432	0.27734	0.91	234	0.0011	104506	-0.1058	0.251285	0.69	230	Damaging	0.000835	104733	175	-0.03	0.07	0.717
COL25A1	4	108808725	109302752	ENSG00000188517	ENST00000399132	NM_198721.4	7713	TRUE	protein coding	1965	HC PTV	0.000130874	106973	-0.0491655	0.800931	0.96	28	0.000134	104506	-0.21621	0.719459	0.75	28	HC PTV	1.91e-05	104733	4	0.12	0.48	0.804
COL25A1	4	108808725	109302752	ENSG00000188517	ENST00000399132	NM_198721.4	7713	TRUE	protein coding	1965	Missense CADD ≥25	0.00096286	106973	-0.0170899	0.295558	0.92	206	0.000966	104506	-0.09042	0.268108	0.76	202	Missense	0.00339	104733	711	-0.02	0.04	0.562
COL26A1	7	101362875	101559024	ENSG00000160963	ENST00000313669	NM_001278563.3	2978	TRUE	protein coding	1326	Damaging	0.00264085	106973	0.17771	0.179049	0.28	565	0.002631	104506	0.16038	0.163033	0.26	550	Damaging	0.00166	104733	347	0.01	0.05	0.816
COL26A1	7	101362875	101559024	ENSG00000160963	ENST00000313669	NM_001278563.3	2978	TRUE	protein coding	1326	HC PTV	0.000116852	106973	0.938624	0.849011	0.27	25	0.00012	104506	0.581242	0.762744	0.41	25	HC PTV	0.000124	104733	26	0.24	0.19	0.194
COL26A1	7	101362875	101559024	ENSG00000160963	ENST00000313669	NM_001278563.3	2978	TRUE	protein coding	1326	Missense CADD ≥25	0.002524	106973	0.142227	0.183126	0.39	540	0.002512	104506	0.140165	0.16685	0.33	525	Missense	0.00438	104733	918	-0.02	0.03	0.575
COL27A1	9	114155537	114312511	ENSG00000196739	ENST00000356083	NM_032888.4	7813	TRUE	protein coding	5583	Damaging	0.00473951	106973	0.135484	0.134011	0.23	1014	0.004746	104506	0.154631	0.121696	0.18	992	Damaging	0.00491	104733	1028	0.03	0.03	0.355
COL27A1	9	114155537	114312511	ENSG00000196739	ENST00000356083	NM_032888.4	7813	TRUE	protein coding	5583	HC PTV	0.000172941	106973	0.109538	0.698245	0.95	37	0.000177	104506	-0.24324	0.627162	0.57	37	HC PTV	0.000205	104733	43	-0.07	0.14	0.618
COL27A1	9	114155537	114312511	ENSG00000196739	ENST00000356083	NM_032888.4	7813	TRUE	protein coding	5583	Missense CADD ≥25	0.00457592	106973	0.13208	0.136362	0.23	979	0.004579	104506	0.165363	0.12388	0.14	957	Missense	0.0153	104733	3197	-0.02	0.02	0.19
COL28A1	7	7356203	7535873	ENSG00000215018	ENST00000399429	NM_001037763.3	4297	TRUE	protein coding	3378	Damaging	0.00256607	106973	0.038957	0.181668	0.77	549	0.002574	104506	0.001444	0.164869	0.95	538	Damaging	0.0021	104733	440	0.03	0.05	0.518
COL28A1	7	7356203	7535873	ENSG00000215018	ENST00000399429	NM_001037763.3	4297	TRUE	protein coding	3378	HC PTV	0.000635674	106973	0.0235445	0.364351	0.76	136	0.000627	104506	0.203515	0.333514	0.37	131	HC PTV	0.000497	104733	104	0.09	0.09	0.324
COL28A1	7	7356203	7535873	ENSG00000215018	ENST00000399429	NM_001037763.3	4297	TRUE	protein coding	3378	Missense CADD ≥25	0.00194442	106973	0.074645	0.208547	0.77	416	0.001962	104506	-0.03337	0.188724	0.77	410	Missense	0.00883	104733	1850	0.02	0.02	0.306
COL2A1	12	47972967	48004554	ENSG00000139219	ENST00000380518	NM_001844.5	5059	TRUE	protein coding	4464	Damaging	0.00221551	106973	-0.0307721	0.195129	0.89	474	0.002191	104506	0.052584	0.178284	0.84	458	Damaging	0.00223	104733	468	-0.02	0.04	0.68
COL2A1	12	47972967	48004554	ENSG00000139219	ENST00000380518	NM_001844.5	5059	TRUE	protein coding	4464	Missense CADD ≥25	0.00220616	106973	-0.0565974	0.195539	0.8	472	0.002182	104506	0.026753	0.178672	0.95	456	Missense	0.00796	104733	1668	-0.01	0.02	0.645
COL3A1	2	188974373	189012746	ENSG00000168542	ENST00000304636	NM_000090.4	5490	TRUE	protein coding	4401	Damaging	0.00161256	106973	-0.682973	0.228152	0.0045	345	0.001603	104506	-0.60741	0.207949	0.0058	335	Damaging	0.00167	104733	349	-0.15	0.05	0.00372
COL3A1	2	188974373	189012746	ENSG00000168542	ENST00000304636	NM_000090.4	5490	TRUE	protein coding	4401	HC PTV	5.14148e-05	106973	0.251835	1.27536	0.68	11	5.26e-05	104506	-0.09275	1.14547	0.83	11	HC PTV	5.73e-05	104733	12	0.04	0.27	0.872
COL3A1	2	188974373	189012746	ENSG00000168542	ENST00000304636	NM_000090.4	5490	TRUE	protein coding	4401	Missense CADD ≥25	0.00156114	106973	-0.713722	0.231867	0.003	334	0.00155	104506	-0.62481	0.211439	0.0045	324	Missense	0.00537	104733	1124	-0.04	0.03	0.116
COL4A1	13	110148963	110307157	ENSG00000187498	ENST00000375820	NM_001845.6	6540	TRUE	protein coding	5010	Damaging	0.00245389	106973	-0.0775403	0.185923	0.83	525	0.002454	104506	-0.06605	0.168956	0.92	513	Damaging	0.00246	104733	516	-0.04	0.04	0.39
COL4A1	13	110148963	110307157	ENSG00000187498	ENST00000375820	NM_001845.6	6540	TRUE	protein coding	5010	HC PTV	5.60889e-05	106973	0.0581944	1.2267	0.93	12	5.74e-05	104506	-0.13585	1.10194	0.83	12	HC PTV	5.25e-05	104733	11	0.12	0.29	0.676
COL4A1	13	110148963	110307157	ENSG00000187498	ENST00000375820	NM_001845.6	6540	TRUE	protein coding	5010	Missense CADD ≥25	0.0023978	106973	-0.080714	0.188076	0.84	513	0.002397	104506	-0.06436	0.170958	0.94	501	Missense	0.00286	104733	600	-0.08	0.04	0.0463
COL4A2	13	110305812	110513209	ENSG00000134871	ENST00000360467	NM_001846.4	6446	TRUE	protein coding	5139	Damaging	0.00475821	106973	-0.159653	0.133831	0.19	1018	0.004732	104506	-0.15693	0.121965	0.12	989	Damaging	0.00486	104733	1017	-0.04	0.03	0.168
COL4A2	13	110305812	110513209	ENSG00000134871	ENST00000360467	NM_001846.4	6446	TRUE	protein coding	5139	HC PTV	0.000518823	106973	0.175563	0.403557	1	111	0.000531	104506	-0.14261	0.362517	0.3	111	HC PTV	0.000611	104733	128	-0.04	0.08	0.631
COL4A2	13	110305812	110513209	ENSG00000134871	ENST00000360467	NM_001846.4	6446	TRUE	protein coding	5139	Missense CADD ≥25	0.00424874	106973	-0.193618	0.141557	0.18	909	0.00421	104506	-0.15199	0.129231	0.22	880	Missense	0.0124	104733	2602	0.02	0.02	0.239
COL4A3	2	227164624	227314792	ENSG00000169031	ENST00000396578	NM_000091.5	8038	TRUE	protein coding	5013	Damaging	0.00398699	106973	-0.148862	0.145408	0.3	853	0.003976	104506	-0.11541	0.132315	0.48	831	Damaging	0.00403	104733	845	-0.04	0.03	0.205
COL4A3	2	227164624	227314792	ENSG00000169031	ENST00000396578	NM_000091.5	8038	TRUE	protein coding	5013	HC PTV	0.000897423	106973	-0.513218	0.305547	0.085	192	0.000876	104506	-0.20522	0.281092	0.51	183	HC PTV	0.000921	104733	193	-0.14	0.07	0.0441
COL4A3	2	227164624	227314792	ENSG00000169031	ENST00000396578	NM_000091.5	8038	TRUE	protein coding	5013	Missense CADD ≥25	0.00308956	106973	-0.042032	0.16503	0.81	661	0.0031	104506	-0.08953	0.149704	0.66	648	Missense	0.0123	104733	2567	0	0.02	0.837
COL4A4	2	227002714	227164453	ENSG00000081052	ENST00000396625	NM_000092.5	9984	TRUE	protein coding	5073	Damaging	0.00301945	106973	-0.326502	0.166928	0.061	646	0.003005	104506	-0.23407	0.152058	0.15	628	Damaging	0.00307	104733	643	-0.07	0.04	0.0777
COL4A4	2	227002714	227164453	ENSG00000081052	ENST00000396625	NM_000092.5	9984	TRUE	protein coding	5073	HC PTV	0.000724482	106973	-0.144435	0.340024	0.51	155	0.000713	104506	0.069992	0.311478	0.94	149	HC PTV	0.000754	104733	158	-0.03	0.08	0.706
COL4A4	2	227002714	227164453	ENSG00000081052	ENST00000396625	NM_000092.5	9984	TRUE	protein coding	5073	Missense CADD ≥25	0.00229965	106973	-0.383884	0.191136	0.074	492	0.002297	104506	-0.32965	0.173802	0.085	480	Missense	0.00999	104733	2093	-0.02	0.02	0.425
COL4A5	X	108439838	108697545	ENSG00000188153	ENST00000328300	NM_033380.3	6531	TRUE	protein coding	5076	Damaging	0.0014069	106973	-0.544432	0.245318	0.04	301	0.001397	104506	-0.37893	0.223757	0.098	292	Damaging	0.00145	104733	304	-0.08	0.05	0.128
COL4A5	X	108439838	108697545	ENSG00000188153	ENST00000328300	NM_033380.3	6531	TRUE	protein coding	5076	Missense CADD ≥25	0.00137885	106973	-0.577854	0.247794	0.029	295	0.001368	104506	-0.40692	0.226087	0.07	286	Missense	0.00664	104733	1391	-0.05	0.03	0.0693
COL4A6	X	108155607	108439497	ENSG00000197565	ENST00000334504	NM_033641.4	6685	TRUE	protein coding	5073	Damaging	0.00112178	106973	0.249348	0.274646	0.41	240	0.001139	104506	0.07757	0.247773	0.79	238	Damaging	0.00117	104733	246	0.05	0.06	0.406
COL4A6	X	108155607	108439497	ENSG00000197565	ENST00000334504	NM_033641.4	6685	TRUE	protein coding	5073	HC PTV	9.81556e-05	106973	-0.228585	0.927518	0.95	21	0.0001	104506	-0.47597	0.833257	0.89	21	HC PTV	0.000153	104733	32	-0.01	0.17	0.944
COL4A6	X	108155607	108439497	ENSG00000197565	ENST00000334504	NM_033641.4	6685	TRUE	protein coding	5073	Missense CADD ≥25	0.00102362	106973	0.295159	0.287482	0.4	219	0.001038	104506	0.131205	0.259457	0.75	217	Missense	0.00946	104733	1982	0.01	0.02	0.693
COL5A1	9	134641803	134844843	ENSG00000130635	ENST00000371817	NM_000093.5	8442	TRUE	protein coding	5517	Damaging	0.00587531	106973	0.159153	0.120499	0.24	1257	0.005894	104506	0.136592	0.109327	0.21	1232	Damaging	0.00526	104733	1101	0.01	0.03	0.778
COL5A1	9	134641803	134844843	ENSG00000130635	ENST00000371817	NM_000093.5	8442	TRUE	protein coding	5517	Missense CADD ≥25	0.00586129	106973	0.160894	0.120641	0.24	1254	0.00588	104506	0.138621	0.109459	0.21	1229	Missense	0.0148	104733	3110	-0.01	0.02	0.63
COL5A2	2	189031898	189225312	ENSG00000204262	ENST00000374866	NM_000393.5	6829	TRUE	protein coding	4500	Damaging	0.00384209	106973	0.137803	0.148109	0.23	822	0.003823	104506	0.1859	0.134923	0.082	799	Damaging	0.00391	104733	818	0.03	0.03	0.377
COL5A2	2	189031898	189225312	ENSG00000204262	ENST00000374866	NM_000393.5	6829	TRUE	protein coding	4500	HC PTV	4.67408e-05	106973	-1.67466	1.33766	0.15	10	4.78e-05	104506	-2.03116	1.20143	0.11	10	HC PTV	1.91e-05	104733	4	-0.71	0.48	0.135
COL5A2	2	189031898	189225312	ENSG00000204262	ENST00000374866	NM_000393.5	6829	TRUE	protein coding	4500	Missense CADD ≥25	0.00379535	106973	0.160269	0.149012	0.17	812	0.003775	104506	0.214178	0.135769	0.053	789	Missense	0.00951	104733	1991	0.01	0.02	0.496
COL5A3	19	9959561	10010504	ENSG00000080573	ENST00000264828	NM_015719.4	6207	TRUE	protein coding	5238	Damaging	0.00461799	106973	-0.138018	0.135457	0.35	988	0.004622	104506	-0.11853	0.123076	0.23	966	Damaging	0.00464	104733	972	-0.04	0.03	0.166
COL5A3	19	9959561	10010504	ENSG00000080573	ENST00000264828	NM_015719.4	6207	TRUE	protein coding	5238	HC PTV	0.000621652	106973	0.123905	0.367699	0.7	133	0.000622	104506	0.173053	0.33414	0.6	130	HC PTV	0.000487	104733	102	0.01	0.09	0.937
COL5A3	19	9959561	10010504	ENSG00000080573	ENST00000264828	NM_015719.4	6207	TRUE	protein coding	5238	Missense CADD ≥25	0.00400568	106973	-0.178046	0.145352	0.25	857	0.004009	104506	-0.1631	0.13206	0.13	838	Missense	0.0149	104733	3121	0.02	0.02	0.149
COL6A1	21	45981770	46005050	ENSG00000142156	ENST00000361866	NM_001848.3	4203	TRUE	protein coding	3087	Damaging	0.0032999	106973	0.213103	0.160654	0.24	706	0.003282	104506	0.223301	0.146413	0.17	686	Damaging	0.00334	104733	700	0.05	0.04	0.179
COL6A1	21	45981770	46005050	ENSG00000142156	ENST00000361866	NM_001848.3	4203	TRUE	protein coding	3087	HC PTV	0.000313163	106973	0.0162684	0.51995	0.59	67	0.000311	104506	0.200925	0.47424	0.89	65	HC PTV	0.00031	104733	65	-0.05	0.12	0.7
COL6A1	21	45981770	46005050	ENSG00000142156	ENST00000361866	NM_001848.3	4203	TRUE	protein coding	3087	Missense CADD ≥25	0.00298673	106973	0.2336	0.168819	0.16	639	0.002971	104506	0.225391	0.153841	0.14	621	Missense	0.0129	104733	2709	0	0.02	0.86
COL6A2	21	46098112	46132848	ENSG00000142173	ENST00000300527	NM_001849.4	3445	TRUE	protein coding	3060	Damaging	0.00878726	106973	-0.0352167	0.0990022	0.64	1880	0.008746	104506	0.001968	0.090192	0.87	1828	Damaging	0.0049	104733	1026	0.02	0.03	0.497
COL6A2	21	46098112	46132848	ENSG00000142173	ENST00000300527	NM_001849.4	3445	TRUE	protein coding	3060	HC PTV	0.000359904	106973	0.00181467	0.485031	0.8	77	0.000344	104506	0.504822	0.450607	0.46	72	HC PTV	0.000396	104733	83	-0.09	0.1	0.374
COL6A2	21	46098112	46132848	ENSG00000142173	ENST00000300527	NM_001849.4	3445	TRUE	protein coding	3060	Missense CADD ≥25	0.00842736	106973	-0.0367721	0.101057	0.67	1803	0.008401	104506	-0.01899	0.09199	0.75	1756	Missense	0.011	104733	2311	0.01	0.02	0.585
COL6A3	2	237324003	237414328	ENSG00000163359	ENST00000295550	NM_004369.4	10532	TRUE	protein coding	9534	Damaging	0.0071934	106973	-0.0856127	0.108605	0.43	1539	0.007162	104506	-0.07461	0.0989	0.48	1497	Damaging	0.00337	104733	706	-0.09	0.04	0.0104
COL6A3	2	237324003	237414328	ENSG00000163359	ENST00000295550	NM_004369.4	10532	TRUE	protein coding	9534	HC PTV	0.000532845	106973	0.136613	0.396353	0.95	114	0.000526	104506	0.364962	0.362398	0.44	110	HC PTV	0.000129	104733	27	-0.09	0.18	0.616
COL6A3	2	237324003	237414328	ENSG00000163359	ENST00000295550	NM_004369.4	10532	TRUE	protein coding	9534	Missense CADD ≥25	0.00666991	106973	-0.101865	0.112728	0.41	1427	0.006646	104506	-0.10865	0.10262	0.34	1389	Missense	0.0272	104733	5693	-0.03	0.01	0.0264
COL6A5	3	130345516	130484844	ENSG00000172752	ENST00000265379		9214	TRUE	protein coding	7836	Damaging	0.00652969	106973	0.235969	0.114214	0.1	1397	0.006531	104506	0.254656	0.1038	0.053	1365	Damaging	NA	NA	NA	NA	NA	NA
COL6A5	3	130345516	130484844	ENSG00000172752	ENST00000265379		9214	TRUE	protein coding	7836	HC PTV	0.00260346	106973	0.178562	0.180129	0.64	557	0.002603	104506	0.182845	0.163739	0.69	544	HC PTV	NA	NA	NA	NA	NA	NA
COL6A5	3	130345516	130484844	ENSG00000172752	ENST00000265379		9214	TRUE	protein coding	7836	Missense CADD ≥25	0.00425808	106973	0.319105	0.141126	0.042	911	0.004263	104506	0.332453	0.128195	0.019	891	Missense	NA	NA	NA	NA	NA	NA
COL6A6	3	130560334	130678155	ENSG00000206384	ENST00000358511		9581	TRUE	protein coding	6792	Damaging	0.00490311	106973	-0.134373	0.131561	0.42	1049	0.00489	104506	-0.08814	0.119738	0.57	1022	Damaging	0.00494	104733	1035	-0.02	0.03	0.544
COL6A6	3	130560334	130678155	ENSG00000206384	ENST00000358511		9581	TRUE	protein coding	6792	HC PTV	0.00191637	106973	-0.150498	0.209823	0.62	410	0.001899	104506	-0.05278	0.191551	0.96	397	HC PTV	0.00195	104733	409	-0.03	0.05	0.474
COL6A6	3	130560334	130678155	ENSG00000206384	ENST00000358511		9581	TRUE	protein coding	6792	Missense CADD ≥25	0.00300076	106973	-0.133938	0.167864	0.47	642	0.003005	104506	-0.12192	0.152473	0.4	628	Missense	0.0178	104733	3724	0.01	0.02	0.642
COL7A1	3	48564073	48595329	ENSG00000114270	ENST00000681320	NM_000094.4	9231	TRUE	protein coding	8835	Damaging	0.00875922	106973	-0.274878	0.0988265	0.011	1874	0.008727	104506	-0.23844	0.089986	0.023	1824	Damaging	0.00875	104733	1832	-0.05	0.02	0.0215
COL7A1	3	48564073	48595329	ENSG00000114270	ENST00000681320	NM_000094.4	9231	TRUE	protein coding	8835	HC PTV	0.00186028	106973	-0.539898	0.212936	0.016	398	0.001837	104506	-0.42984	0.194743	0.06	384	HC PTV	0.00185	104733	387	-0.06	0.05	0.197
COL7A1	3	48564073	48595329	ENSG00000114270	ENST00000681320	NM_000094.4	9231	TRUE	protein coding	8835	Missense CADD ≥25	0.00690829	106973	-0.201381	0.111078	0.11	1478	0.006899	104506	-0.1861	0.101023	0.11	1442	Missense	0.025	104733	5232	-0.03	0.01	0.0529
COL8A1	3	99638475	99799226	ENSG00000144810	ENST00000652472	NM_020351.4	5515	TRUE	protein coding	2235	Damaging	0.00119656	106973	0.10973	0.265322	0.55	256	0.001206	104506	0.040598	0.240238	0.73	252	Damaging	0.0012	104733	252	-0.01	0.06	0.812
COL8A1	3	99638475	99799226	ENSG00000144810	ENST00000652472	NM_020351.4	5515	TRUE	protein coding	2235	HC PTV	5.60889e-05	106973	-0.759239	1.22407	0.54	12	5.74e-05	104506	-1.11061	1.09964	0.32	12	HC PTV	5.73e-05	104733	12	-0.29	0.27	0.286
COL8A1	3	99638475	99799226	ENSG00000144810	ENST00000652472	NM_020351.4	5515	TRUE	protein coding	2235	Missense CADD ≥25	0.00114047	106973	0.152532	0.271751	0.45	244	0.001148	104506	0.098274	0.246155	0.56	240	Missense	0.00457	104733	958	-0.01	0.03	0.638
COL8A2	1	36095239	36125222	ENSG00000171812	ENST00000397799	NM_005202.4	4669	TRUE	protein coding	2112	Damaging	0.000626326	106973	-0.730678	0.365776	0.076	134	0.000612	104506	-0.58596	0.336183	0.13	128	Damaging	0.000649	104733	136	-0.13	0.08	0.115
COL8A2	1	36095239	36125222	ENSG00000171812	ENST00000397799	NM_005202.4	4669	TRUE	protein coding	2112	HC PTV	5.14148e-05	106973	-0.347409	1.27594	0.54	11	4.78e-05	104506	0.49436	1.20213	0.85	10	HC PTV	5.25e-05	104733	11	-0.06	0.29	0.839
COL8A2	1	36095239	36125222	ENSG00000171812	ENST00000397799	NM_005202.4	4669	TRUE	protein coding	2112	Missense CADD ≥25	0.000574911	106973	-0.764857	0.381766	0.095	123	0.000565	104506	-0.67751	0.350126	0.11	118	Missense	0.00606	104733	1270	-0.02	0.03	0.358
COL9A1	6	70216040	70303084	ENSG00000112280	ENST00000357250	NM_001851.6	3697	TRUE	protein coding	2766	Damaging	0.00316435	106973	0.30873	0.163698	0.16	677	0.003153	104506	0.432548	0.149035	0.016	659	Damaging	0.00284	104733	595	0.13	0.04	0.000742
COL9A1	6	70216040	70303084	ENSG00000112280	ENST00000357250	NM_001851.6	3697	TRUE	protein coding	2766	HC PTV	0.000780571	106973	-0.0688769	0.328798	0.63	167	0.000775	104506	0.041528	0.299864	0.85	162	HC PTV	0.000773	104733	162	0.05	0.07	0.511
COL9A1	6	70216040	70303084	ENSG00000112280	ENST00000357250	NM_001851.6	3697	TRUE	protein coding	2766	Missense CADD ≥25	0.00238378	106973	0.431828	0.188461	0.059	510	0.002378	104506	0.559098	0.171485	0.004	497	Missense	0.00564	104733	1182	0.06	0.03	0.0258
COL9A2	1	40300489	40317813	ENSG00000049089	ENST00000372748	NM_001852.4	2852	TRUE	protein coding	2070	Damaging	0.00205659	106973	-0.238494	0.202176	0.33	440	0.002048	104506	-0.21692	0.184143	0.3	428	Damaging	0.00261	104733	547	-0.05	0.04	0.218
COL9A2	1	40300489	40317813	ENSG00000049089	ENST00000372748	NM_001852.4	2852	TRUE	protein coding	2070	HC PTV	0.000257074	106973	-0.49929	0.570748	0.29	55	0.000254	104506	-0.3888	0.522285	0.31	53	HC PTV	0.000797	104733	167	-0.07	0.07	0.367
COL9A2	1	40300489	40317813	ENSG00000049089	ENST00000372748	NM_001852.4	2852	TRUE	protein coding	2070	Missense CADD ≥25	0.00179952	106973	-0.200858	0.216079	0.52	385	0.001794	104506	-0.19231	0.196674	0.47	375	Missense	0.00532	104733	1115	0	0.03	0.971
COL9A3	20	62816244	62841159	ENSG00000092758	ENST00000649368	NM_001853.4	2497	TRUE	protein coding	2055	Damaging	0.00335599	106973	-0.0598666	0.158986	0.69	718	0.003373	104506	-0.12293	0.144093	0.46	705	Damaging	0.00354	104733	742	-0.05	0.04	0.188
COL9A3	20	62816244	62841159	ENSG00000092758	ENST00000649368	NM_001853.4	2497	TRUE	protein coding	2055	HC PTV	0.000294467	106973	0.42573	0.534848	0.29	63	0.000301	104506	0.145534	0.480335	0.53	63	HC PTV	0.000406	104733	85	0.04	0.1	0.725
COL9A3	20	62816244	62841159	ENSG00000092758	ENST00000649368	NM_001853.4	2497	TRUE	protein coding	2055	Missense CADD ≥25	0.00306152	106973	-0.106804	0.166412	0.45	655	0.003072	104506	-0.14929	0.150956	0.33	642	Missense	0.00955	104733	2001	0	0.02	0.849
COLCA2	11	111298555	111308735	ENSG00000214290	ENST00000610738		975	TRUE	protein coding	756	Damaging	7.94593e-05	106973	0.132716	1.02978	0.8	17	8.13e-05	104506	-0.19058	0.925038	0.63	17	Damaging	8.12e-05	104733	17	0.01	0.23	0.982
COLCA2	11	111298555	111308735	ENSG00000214290	ENST00000610738		975	TRUE	protein coding	756	Missense CADD ≥25	5.60889e-05	106973	0.497976	1.22568	0.97	12	5.74e-05	104506	0.253287	1.10101	0.93	12	Missense	0.00116	104733	244	-0.04	0.06	0.49
COLEC10	8	118995452	119108455	ENSG00000184374	ENST00000332843	NM_006438.5	3133	TRUE	protein coding	834	Damaging	0.00170604	106973	-0.277235	0.222582	0.25	365	0.001694	104506	-0.22792	0.203	0.22	354	Damaging	0.000735	104733	154	-0.14	0.08	0.061
COLEC10	8	118995452	119108455	ENSG00000184374	ENST00000332843	NM_006438.5	3133	TRUE	protein coding	834	HC PTV	0.000154245	106973	0.250031	0.739094	0.91	33	0.000158	104506	0.031984	0.663844	0.7	33	HC PTV	0.000181	104733	38	0.07	0.15	0.635
COLEC10	8	118995452	119108455	ENSG00000184374	ENST00000332843	NM_006438.5	3133	TRUE	protein coding	834	Missense CADD ≥25	0.00155179	106973	-0.329647	0.233356	0.21	332	0.001536	104506	-0.2546	0.213155	0.24	321	Missense	0.00151	104733	317	-0.06	0.05	0.233
COLEC11	2	3594832	3644644	ENSG00000118004	ENST00000349077	NM_024027.5	1425	TRUE	protein coding	816	Damaging	0.000383274	106973	-0.575118	0.4673	0.13	82	0.000364	104506	0.097518	0.435949	0.98	76	Damaging	0.00032	104733	67	-0.08	0.12	0.499
COLEC11	2	3594832	3644644	ENSG00000118004	ENST00000349077	NM_024027.5	1425	TRUE	protein coding	816	HC PTV	7.47852e-05	106973	1.11119	1.0575	0.56	16	7.18e-05	104506	1.87409	0.980938	0.19	15	HC PTV	6.68e-05	104733	14	0.64	0.25	0.0117
COLEC11	2	3594832	3644644	ENSG00000118004	ENST00000349077	NM_024027.5	1425	TRUE	protein coding	816	Missense CADD ≥25	0.000308489	106973	-0.984014	0.520843	0.049	66	0.000292	104506	-0.33964	0.486582	0.5	61	Missense	0.00181	104733	379	-0.05	0.05	0.278
COLEC12	18	316737	500722	ENSG00000158270	ENST00000400256	NM_130386.3	5724	TRUE	protein coding	2229	Damaging	0.00123396	106973	-0.498949	0.261968	0.015	264	0.001225	104506	-0.37836	0.238962	0.033	256	Damaging	0.00123	104733	257	-0.14	0.06	0.0212
COLEC12	18	316737	500722	ENSG00000158270	ENST00000400256	NM_130386.3	5724	TRUE	protein coding	2229	HC PTV	7.01111e-05	106973	-0.711793	1.09771	0.72	15	7.18e-05	104506	-0.7931	0.98603	0.65	15	HC PTV	6.68e-05	104733	14	-0.28	0.25	0.268
COLEC12	18	316737	500722	ENSG00000158270	ENST00000400256	NM_130386.3	5724	TRUE	protein coding	2229	Missense CADD ≥25	0.00116385	106973	-0.485961	0.269725	0.016	249	0.001153	104506	-0.35238	0.246269	0.037	241	Missense	0.00553	104733	1158	0.02	0.03	0.52
COLGALT1	19	17555649	17583162	ENSG00000130309	ENST00000252599	NM_024656.4	3647	TRUE	protein coding	1869	Damaging	0.00276705	106973	0.0853922	0.174666	0.66	592	0.002785	104506	-0.00711	0.15827	0.99	582	Damaging	0.00278	104733	583	0.02	0.04	0.666
COLGALT1	19	17555649	17583162	ENSG00000130309	ENST00000252599	NM_024656.4	3647	TRUE	protein coding	1869	HC PTV	0.000112178	106973	0.537061	0.865193	0.57	24	0.000115	104506	0.239359	0.777315	0.64	24	HC PTV	0.00011	104733	23	0.17	0.2	0.387
COLGALT1	19	17555649	17583162	ENSG00000130309	ENST00000252599	NM_024656.4	3647	TRUE	protein coding	1869	Missense CADD ≥25	0.00265488	106973	0.0661723	0.178298	0.74	568	0.00267	104506	-0.01776	0.161619	0.93	558	Missense	0.00588	104733	1231	-0.01	0.03	0.688
COLGALT2	1	183929854	184037729	ENSG00000198756	ENST00000361927	NM_015101.4	5179	TRUE	protein coding	1881	Damaging	0.0027951	106973	0.181021	0.173537	0.37	598	0.00277	104506	0.319018	0.158422	0.06	579	Damaging	0.00285	104733	596	0.03	0.04	0.458
COLGALT2	1	183929854	184037729	ENSG00000198756	ENST00000361927	NM_015101.4	5179	TRUE	protein coding	1881	HC PTV	0.000191637	106973	1.05927	0.661	0.073	41	0.000191	104506	1.26886	0.601151	0.055	40	HC PTV	0.000191	104733	40	0.24	0.15	0.104
COLGALT2	1	183929854	184037729	ENSG00000198756	ENST00000361927	NM_015101.4	5179	TRUE	protein coding	1881	Missense CADD ≥25	0.00264085	106973	0.141172	0.178506	0.57	565	0.002617	104506	0.266987	0.162966	0.13	547	Missense	0.00598	104733	1253	0	0.03	0.957
COLQ	3	15450133	15521751	ENSG00000206561	ENST00000383788	NM_005677.4	2960	TRUE	protein coding	1368	Damaging	0.00263618	106973	0.129646	0.179016	0.6	564	0.002622	104506	0.158356	0.163147	0.45	548	Damaging	0.00271	104733	567	0.03	0.04	0.515
COLQ	3	15450133	15521751	ENSG00000206561	ENST00000383788	NM_005677.4	2960	TRUE	protein coding	1368	HC PTV	0.000350556	106973	0.251904	0.489788	0.66	75	0.000349	104506	0.241738	0.445984	0.73	73	HC PTV	0.000353	104733	74	0.1	0.11	0.375
COLQ	3	15450133	15521751	ENSG00000206561	ENST00000383788	NM_005677.4	2960	TRUE	protein coding	1368	Missense CADD ≥25	0.0022903	106973	0.109539	0.191992	0.7	490	0.002277	104506	0.142385	0.174991	0.51	476	Missense	0.00427	104733	895	0	0.03	0.936
COMMD1	2	61888724	62147247	ENSG00000173163	ENST00000311832		911	TRUE	protein coding	573	Damaging	0.000285119	106973	0.0564111	0.541717	0.92	61	0.000287	104506	-0.04073	0.490588	0.97	60	Damaging	0.000301	104733	63	-0.11	0.12	0.368
COMMD1	2	61888724	62147247	ENSG00000173163	ENST00000311832		911	TRUE	protein coding	573	HC PTV	8.41334e-05	106973	-1.47767	0.997044	0.17	18	8.13e-05	104506	-1.20812	0.921467	0.31	17	HC PTV	9.07e-05	104733	19	-0.41	0.22	0.0587
COMMD1	2	61888724	62147247	ENSG00000173163	ENST00000311832		911	TRUE	protein coding	573	Missense CADD ≥25	0.000243052	106973	0.365249	0.586704	0.6	52	0.000244	104506	0.304108	0.532096	0.59	51	Missense	0.000792	104733	166	0	0.07	0.949
COMMD10	5	116085016	116412762	ENSG00000145781	ENST00000274458	NM_016144.4	1435	TRUE	protein coding	609	Damaging	0.000364578	106973	0.363234	0.480363	0.33	78	0.000368	104506	0.236502	0.434289	0.44	77	Damaging	0.000382	104733	80	0.18	0.11	0.0865
COMMD10	5	116085016	116412762	ENSG00000145781	ENST00000274458	NM_016144.4	1435	TRUE	protein coding	609	HC PTV	4.67408e-05	106973	0.416086	1.34101	0.52	10	4.78e-05	104506	0.34233	1.20458	0.5	10	HC PTV	3.82e-05	104733	8	0.22	0.34	0.519
COMMD10	5	116085016	116412762	ENSG00000145781	ENST00000274458	NM_016144.4	1435	TRUE	protein coding	609	Missense CADD ≥25	0.000317837	106973	0.35538	0.514452	0.43	68	0.000321	104506	0.220646	0.465555	0.57	67	Missense	0.000797	104733	167	0.16	0.07	0.0274
COMMD2	3	149738472	149752495	ENSG00000114744	ENST00000473414	NM_016094.4	3694	TRUE	protein coding	600	Damaging	0.00117787	106973	0.153129	0.267425	0.69	252	0.001172	104506	0.232952	0.243645	0.44	245	Damaging	0.00121	104733	254	0	0.06	0.935
COMMD2	3	149738472	149752495	ENSG00000114744	ENST00000473414	NM_016094.4	3694	TRUE	protein coding	600	HC PTV	0.0001262	106973	-0.205487	0.81614	0.98	27	0.000124	104506	0.138371	0.747145	0.59	26	HC PTV	0.000143	104733	30	0.01	0.17	0.964
COMMD2	3	149738472	149752495	ENSG00000114744	ENST00000473414	NM_016094.4	3694	TRUE	protein coding	600	Missense CADD ≥25	0.00105167	106973	0.196174	0.282987	0.67	225	0.001048	104506	0.244096	0.257676	0.52	219	Missense	0.00233	104733	489	0.04	0.04	0.316
COMMD3	10	22316386	22320306	ENSG00000148444	ENST00000376836	NM_012071.4	926	TRUE	protein coding	588	Damaging	0.000602956	106973	0.322554	0.373995	0.32	129	0.000612	104506	-0.00915	0.337199	0.81	128	Damaging	0.000611	104733	128	0.01	0.08	0.914
COMMD3	10	22316386	22320306	ENSG00000148444	ENST00000376836	NM_012071.4	926	TRUE	protein coding	588	HC PTV	0.000331859	106973	0.0163703	0.50399	0.78	71	0.000335	104506	-0.39333	0.45586	0.77	70	HC PTV	0.000334	104733	70	-0.09	0.11	0.445
COMMD3	10	22316386	22320306	ENSG00000148444	ENST00000376836	NM_012071.4	926	TRUE	protein coding	588	Missense CADD ≥25	0.000271096	106973	0.696905	0.55758	0.24	58	0.000277	104506	0.45446	0.500767	0.49	58	Missense	0.000831	104733	174	0.05	0.07	0.508
COMMD4	15	75336020	75343224	ENSG00000140365	ENST00000267935	NM_017828.5	895	TRUE	protein coding	600	Damaging	0.00058426	106973	0.485215	0.379942	0.34	125	0.000579	104506	0.516656	0.346921	0.27	121	Damaging	0.000458	104733	96	0.11	0.1	0.264
COMMD4	15	75336020	75343224	ENSG00000140365	ENST00000267935	NM_017828.5	895	TRUE	protein coding	600	HC PTV	0.000168267	106973	0.611044	0.707677	0.51	36	0.000172	104506	0.444482	0.635759	0.69	36	HC PTV	0.000201	104733	42	0.06	0.15	0.658
COMMD4	15	75336020	75343224	ENSG00000140365	ENST00000267935	NM_017828.5	895	TRUE	protein coding	600	Missense CADD ≥25	0.000415993	106973	0.433959	0.450198	0.48	89	0.000407	104506	0.546877	0.413846	0.29	85	Missense	0.00116	104733	242	0.06	0.06	0.346
COMMD5	8	144841042	144853736	ENSG00000170619	ENST00000305103	NM_014066.4	1430	TRUE	protein coding	675	Damaging	0.000163593	106973	-0.880091	0.717651	0.14	35	0.000158	104506	-0.4326	0.663826	0.34	33	Damaging	0.000162	104733	34	-0.21	0.16	0.189
COMMD5	8	144841042	144853736	ENSG00000170619	ENST00000305103	NM_014066.4	1430	TRUE	protein coding	675	HC PTV	0.000107504	106973	-0.816091	0.885237	0.28	23	0.0001	104506	0.067601	0.832103	0.89	21	HC PTV	0.000105	104733	22	-0.14	0.2	0.492
COMMD5	8	144841042	144853736	ENSG00000170619	ENST00000305103	NM_014066.4	1430	TRUE	protein coding	675	Missense CADD ≥25	5.60889e-05	106973	-1.00239	1.2255	0.32	12	5.74e-05	104506	-1.30771	1.10073	0.17	12	Missense	0.00101	104733	211	0.15	0.07	0.0191
COMMD6	13	75525214	75549439	ENSG00000188243	ENST00000682242	NM_203495.4	1669	TRUE	protein coding	258	Damaging	0.00035523	106973	0.114622	0.487627	1	76	0.000349	104506	0.002483	0.446934	0.87	73	Damaging	0.000368	104733	77	0.07	0.11	0.531
COMMD6	13	75525214	75549439	ENSG00000188243	ENST00000682242	NM_203495.4	1669	TRUE	protein coding	258	HC PTV	0.000177615	106973	0.0612849	0.68952	0.97	38	0.000177	104506	-0.5345	0.627703	0.35	37	HC PTV	0.000177	104733	37	0.12	0.16	0.444
COMMD6	13	75525214	75549439	ENSG00000188243	ENST00000682242	NM_203495.4	1669	TRUE	protein coding	258	Missense CADD ≥25	0.000177615	106973	0.167863	0.689445	0.97	38	0.000172	104506	0.554257	0.636291	0.47	36	Missense	0.000697	104733	146	-0.11	0.08	0.147
COMMD7	20	32702699	32743467	ENSG00000149600	ENST00000278980	NM_053041.3	1362	TRUE	protein coding	603	Damaging	0.000560889	106973	-0.153525	0.387637	0.82	120	0.000569	104506	-0.4106	0.349589	0.34	119	Damaging	0.000592	104733	124	-0.03	0.09	0.747
COMMD7	20	32702699	32743467	ENSG00000149600	ENST00000278980	NM_053041.3	1362	TRUE	protein coding	603	HC PTV	0.000191637	106973	-0.0126051	0.662971	0.92	41	0.000191	104506	0.032219	0.60279	0.93	40	HC PTV	0.000201	104733	42	0.05	0.15	0.746
COMMD7	20	32702699	32743467	ENSG00000149600	ENST00000278980	NM_053041.3	1362	TRUE	protein coding	603	Missense CADD ≥25	0.000369252	106973	-0.226588	0.477679	0.73	79	0.000378	104506	-0.63463	0.428993	0.22	79	Missense	0.00124	104733	259	0.01	0.06	0.806
COMMD8	4	47450787	47463702	ENSG00000169019	ENST00000381571	NM_017845.5	1461	TRUE	protein coding	552	Damaging	0.000705786	106973	0.129614	0.345223	0.46	151	0.000713	104506	0.044917	0.31218	0.6	149	Damaging	0.000797	104733	167	0.08	0.07	0.3
COMMD8	4	47450787	47463702	ENSG00000169019	ENST00000381571	NM_017845.5	1461	TRUE	protein coding	552	HC PTV	0.0001262	106973	0.677257	0.815721	0.46	27	0.000129	104506	0.540113	0.732748	0.61	27	HC PTV	0.000138	104733	29	0.1	0.18	0.563
COMMD8	4	47450787	47463702	ENSG00000169019	ENST00000381571	NM_017845.5	1461	TRUE	protein coding	552	Missense CADD ≥25	0.000579586	106973	0.0101181	0.380898	0.65	124	0.000584	104506	-0.06485	0.344946	0.73	122	Missense	0.0018	104733	377	-0.02	0.05	0.749
COMMD9	11	36269284	36289449	ENSG00000110442	ENST00000263401	NM_014186.4	2949	TRUE	protein coding	597	Damaging	0.000808615	106973	0.154299	0.323045	0.73	173	0.000809	104506	0.195279	0.293602	0.51	169	Damaging	0.000625	104733	131	0.04	0.08	0.594
COMMD9	11	36269284	36289449	ENSG00000110442	ENST00000263401	NM_014186.4	2949	TRUE	protein coding	597	HC PTV	0.000112178	106973	-1.38251	0.8667	0.078	24	0.00011	104506	-0.90507	0.795286	0.23	23	HC PTV	0.00011	104733	23	-0.35	0.2	0.0794
COMMD9	11	36269284	36289449	ENSG00000110442	ENST00000263401	NM_014186.4	2949	TRUE	protein coding	597	Missense CADD ≥25	0.000696437	106973	0.402084	0.348059	0.28	149	0.000699	104506	0.368765	0.315855	0.24	146	Missense	0.00204	104733	428	-0.06	0.05	0.166
COMP	19	18782773	18791305	ENSG00000105664	ENST00000222271	NM_000095.3	2452	TRUE	protein coding	2274	Damaging	0.00184626	106973	0.0662299	0.213639	0.62	395	0.001852	104506	0.065676	0.193913	0.67	387	Damaging	0.00197	104733	412	0.02	0.05	0.62
COMP	19	18782773	18791305	ENSG00000105664	ENST00000222271	NM_000095.3	2452	TRUE	protein coding	2274	HC PTV	0.000411319	106973	-0.158278	0.451959	0.76	88	0.000421	104506	-0.44077	0.406056	0.24	88	HC PTV	0.000411	104733	86	-0.01	0.1	0.902
COMP	19	18782773	18791305	ENSG00000105664	ENST00000222271	NM_000095.3	2452	TRUE	protein coding	2274	Missense CADD ≥25	0.00143494	106973	0.130612	0.242234	0.47	307	0.001431	104506	0.214935	0.220521	0.26	299	Missense	0.00411	104733	861	0	0.03	0.989
COMT	22	19941371	19969975	ENSG00000093010	ENST00000361682	NM_000754.4	2272	TRUE	protein coding	816	Damaging	0.0011171	106973	-0.219466	0.275295	0.36	239	0.001105	104506	-0.08172	0.25155	0.76	231	Damaging	0.0011	104733	231	-0.07	0.06	0.264
COMT	22	19941371	19969975	ENSG00000093010	ENST00000361682	NM_000754.4	2272	TRUE	protein coding	816	Missense CADD ≥25	0.00110308	106973	-0.218622	0.277036	0.35	236	0.001091	104506	-0.083	0.253196	0.74	228	Missense	0.00187	104733	391	-0.08	0.05	0.101
COMTD1	10	75233641	75236030	ENSG00000165644	ENST00000372538	NM_144589.4	1250	TRUE	protein coding	789	Damaging	0.000514148	106973	-0.0919695	0.405022	0.61	110	0.000512	104506	-0.07517	0.368816	0.67	107	Damaging	0.000492	104733	103	-0.08	0.09	0.416
COMTD1	10	75233641	75236030	ENSG00000165644	ENST00000372538	NM_144589.4	1250	TRUE	protein coding	789	HC PTV	0.0001262	106973	-0.407066	0.817171	0.71	27	0.00012	104506	0.007556	0.762687	0.76	25	HC PTV	0.000115	104733	24	-0.11	0.19	0.57
COMTD1	10	75233641	75236030	ENSG00000165644	ENST00000372538	NM_144589.4	1250	TRUE	protein coding	789	Missense CADD ≥25	0.000387948	106973	0.010641	0.466252	0.71	83	0.000392	104506	-0.10039	0.421289	0.51	82	Missense	0.0021	104733	440	-0.04	0.05	0.422
COP1	1	175944831	176207286	ENSG00000143207	ENST00000367669	NM_022457.7	2826	TRUE	protein coding	2196	Damaging	0.0005048	106973	-0.218896	0.407391	0.55	108	0.000502	104506	-0.09077	0.371148	0.81	105	Damaging	0.000516	104733	108	0.05	0.09	0.563
COP1	1	175944831	176207286	ENSG00000143207	ENST00000367669	NM_022457.7	2826	TRUE	protein coding	2196	Missense CADD ≥25	0.000490778	106973	-0.205128	0.413162	0.62	105	0.000488	104506	-0.07244	0.376559	0.91	102	Missense	0.00228	104733	477	0.04	0.04	0.317
COPA	1	160288594	160343273	ENSG00000122218	ENST00000241704	NM_004371.4	5318	TRUE	protein coding	3675	Damaging	0.00212203	106973	0.290444	0.199026	0.16	454	0.002124	104506	0.220341	0.180786	0.23	444	Damaging	0.00213	104733	446	0.09	0.05	0.0391
COPA	1	160288594	160343273	ENSG00000122218	ENST00000241704	NM_004371.4	5318	TRUE	protein coding	3675	Missense CADD ≥25	0.00211268	106973	0.292378	0.199465	0.16	452	0.002115	104506	0.221854	0.181194	0.23	442	Missense	0.00653	104733	1367	0.02	0.03	0.43
COPB1	11	14443440	14500027	ENSG00000129083	ENST00000439561	NM_001144061.2	3336	TRUE	protein coding	2862	Damaging	0.00180887	106973	0.236406	0.216238	0.18	387	0.001809	104506	0.243933	0.196539	0.11	378	Damaging	0.00182	104733	381	0.05	0.05	0.314
COPB1	11	14443440	14500027	ENSG00000129083	ENST00000439561	NM_001144061.2	3336	TRUE	protein coding	2862	Missense CADD ≥25	0.00179952	106973	0.234281	0.216798	0.19	385	0.001799	104506	0.243587	0.197059	0.11	376	Missense	0.00434	104733	909	0.05	0.03	0.101
COPB2	3	139353946	139389736	ENSG00000184432	ENST00000333188	NM_004766.3	3275	TRUE	protein coding	2721	Damaging	0.00140222	106973	-0.359636	0.245159	0.13	300	0.001402	104506	-0.2824	0.222851	0.3	293	Damaging	0.00139	104733	292	-0.09	0.06	0.0948
COPB2	3	139353946	139389736	ENSG00000184432	ENST00000333188	NM_004766.3	3275	TRUE	protein coding	2721	Missense CADD ≥25	0.0013882	106973	-0.353225	0.24639	0.14	297	0.001387	104506	-0.27279	0.223997	0.33	290	Missense	0.00403	104733	844	-0.06	0.03	0.0832
COPE	19	18899514	18919387	ENSG00000105669	ENST00000262812	NM_007263.4	1131	TRUE	protein coding	927	Damaging	0.000803941	106973	-0.268747	0.323427	0.39	172	0.000794	104506	-0.06809	0.295779	0.85	166	Damaging	0.00175	104733	366	0.02	0.05	0.738
COPE	19	18899514	18919387	ENSG00000105669	ENST00000262812	NM_007263.4	1131	TRUE	protein coding	927	HC PTV	7.47852e-05	106973	-1.25233	1.05965	0.36	16	7.18e-05	104506	-0.40155	0.983241	0.96	15	HC PTV	6.21e-05	104733	13	-0.34	0.26	0.193
COPE	19	18899514	18919387	ENSG00000105669	ENST00000262812	NM_007263.4	1131	TRUE	protein coding	927	Missense CADD ≥25	0.000738504	106973	-0.161524	0.337421	0.55	158	0.000732	104506	-0.03171	0.308062	0.87	153	Missense	0.00269	104733	564	-0.03	0.04	0.457
COPG1	3	129249606	129277773	ENSG00000181789	ENST00000314797	NM_016128.4	3078	TRUE	protein coding	2625	Damaging	0.00179485	106973	0.0713505	0.216779	0.5	384	0.001813	104506	-0.04652	0.196028	0.81	379	Damaging	0.00182	104733	382	0.02	0.05	0.669
COPG1	3	129249606	129277773	ENSG00000181789	ENST00000314797	NM_016128.4	3078	TRUE	protein coding	2625	HC PTV	0.000121526	106973	0.125484	0.831704	0.82	26	0.000124	104506	-0.03742	0.747161	0.89	26	HC PTV	0.000124	104733	26	0.16	0.19	0.391
COPG1	3	129249606	129277773	ENSG00000181789	ENST00000314797	NM_016128.4	3078	TRUE	protein coding	2625	Missense CADD ≥25	0.00167332	106973	0.0673694	0.224481	0.52	358	0.001689	104506	-0.04717	0.203089	0.83	353	Missense	0.00452	104733	947	0.02	0.03	0.605
COPG2	7	130506238	130668748	ENSG00000158623	ENST00000425248	NM_012133.6	3134	TRUE	protein coding	2616	Damaging	0.0008834	106973	-0.0853912	0.309023	0.83	189	0.00088	104506	-0.03523	0.281368	0.87	184	Damaging	0.000812	104733	170	0.01	0.07	0.853
COPG2	7	130506238	130668748	ENSG00000158623	ENST00000425248	NM_012133.6	3134	TRUE	protein coding	2616	HC PTV	0.000215008	106973	0.262743	0.626001	0.86	46	0.00022	104506	-0.08707	0.562396	0.57	46	HC PTV	9.55e-05	104733	20	0.15	0.21	0.465
COPG2	7	130506238	130668748	ENSG00000158623	ENST00000425248	NM_012133.6	3134	TRUE	protein coding	2616	Missense CADD ≥25	0.000668393	106973	-0.197392	0.355184	0.73	143	0.00066	104506	-0.0179	0.324819	0.88	138	Missense	0.00139	104733	291	0.01	0.06	0.895
COPRS	17	31851871	31859291	ENSG00000172301	ENST00000302362	NM_018405.4	868	TRUE	protein coding	555	Damaging	0.000303815	106973	0.0138564	0.526509	0.83	65	0.000297	104506	0.525561	0.484274	0.45	62	Damaging	0.00031	104733	65	-0.06	0.12	0.615
COPRS	17	31851871	31859291	ENSG00000172301	ENST00000302362	NM_018405.4	868	TRUE	protein coding	555	HC PTV	0.000144896	106973	-0.118003	0.762266	0.64	31	0.000144	104506	0.258731	0.696077	0.99	30	HC PTV	0.000148	104733	31	-0.11	0.17	0.519
COPRS	17	31851871	31859291	ENSG00000172301	ENST00000302362	NM_018405.4	868	TRUE	protein coding	555	Missense CADD ≥25	0.000158919	106973	0.134078	0.727875	0.88	34	0.000153	104506	0.775395	0.673977	0.3	32	Missense	0.00108	104733	227	0.06	0.06	0.35
COPS2	15	49106068	49155661	ENSG00000166200	ENST00000388901	NM_004236.4	6576	TRUE	protein coding	1332	Damaging	5.14148e-05	106973	-1.89869	1.28006	0.24	11	4.78e-05	104506	-1.11308	1.20609	0.55	10	Damaging	5.25e-05	104733	11	-0.46	0.29	0.108
COPS2	15	49106068	49155661	ENSG00000166200	ENST00000388901	NM_004236.4	6576	TRUE	protein coding	1332	Missense CADD ≥25	5.14148e-05	106973	-1.89869	1.28006	0.24	11	4.78e-05	104506	-1.11308	1.20609	0.55	10	Missense	0.000439	104733	92	0.04	0.1	0.694
COPS3	17	17246616	17281273	ENSG00000141030	ENST00000268717	NM_003653.4	1814	TRUE	protein coding	1272	Damaging	0.000224356	106973	-0.336494	0.612621	0.47	48	0.000225	104506	-0.39656	0.556151	0.37	47	Damaging	0.000229	104733	48	-0.17	0.14	0.227
COPS3	17	17246616	17281273	ENSG00000141030	ENST00000268717	NM_003653.4	1814	TRUE	protein coding	1272	Missense CADD ≥25	0.000224356	106973	-0.336494	0.612621	0.47	48	0.000225	104506	-0.39656	0.556151	0.37	47	Missense	0.0013	104733	273	-0.07	0.06	0.259
COPS4	4	83034447	83075818	ENSG00000138663	ENST00000264389	NM_016129.3	1651	TRUE	protein coding	1221	Damaging	0.000116852	106973	1.37421	0.847628	0.058	25	0.00012	104506	1.03968	0.761406	0.13	25	Damaging	0.000119	104733	25	0.39	0.19	0.0404
COPS4	4	83034447	83075818	ENSG00000138663	ENST00000264389	NM_016129.3	1651	TRUE	protein coding	1221	Missense CADD ≥25	0.000107504	106973	1.74039	0.883707	0.025	23	0.00011	104506	1.42265	0.793816	0.05	23	Missense	0.000425	104733	89	0.18	0.1	0.0701
COPS5	8	67043079	67083783	ENSG00000121022	ENST00000357849	NM_006837.3	1296	TRUE	protein coding	1005	Damaging	0.000135548	106973	1.00182	0.788392	0.099	29	0.000139	104506	0.621264	0.708123	0.19	29	Damaging	0.000129	104733	27	0.24	0.18	0.189
COPS5	8	67043079	67083783	ENSG00000121022	ENST00000357849	NM_006837.3	1296	TRUE	protein coding	1005	Missense CADD ≥25	0.000130874	106973	1.0735	0.802343	0.089	28	0.000134	104506	0.682363	0.720654	0.18	28	Missense	0.000372	104733	78	0.03	0.11	0.765
COPS6	7	100088969	100092187	ENSG00000168090	ENST00000303904	NM_006833.5	1404	TRUE	protein coding	984	Damaging	0.0002524	106973	0.342579	0.577751	0.61	54	0.000254	104506	0.291688	0.523922	0.63	53	Damaging	0.000258	104733	54	-0.01	0.13	0.959
COPS6	7	100088969	100092187	ENSG00000168090	ENST00000303904	NM_006833.5	1404	TRUE	protein coding	984	Missense CADD ≥25	0.000219682	106973	-0.0803902	0.619256	0.79	47	0.00022	104506	-0.1226	0.562349	0.84	46	Missense	0.000625	104733	131	0.07	0.08	0.412
COPS7A	12	6724014	6731875	ENSG00000111652	ENST00000543155	NM_001164094.2	1831	TRUE	protein coding	828	Damaging	0.00014957	106973	0.697441	0.749409	0.43	32	0.000153	104506	0.297482	0.673075	0.75	32	Damaging	0.000153	104733	32	0.09	0.17	0.597
COPS7A	12	6724014	6731875	ENSG00000111652	ENST00000543155	NM_001164094.2	1831	TRUE	protein coding	828	Missense CADD ≥25	0.000107504	106973	0.613763	0.88393	0.64	23	0.00011	104506	0.284843	0.793892	0.92	23	Missense	0.00122	104733	256	-0.1	0.06	0.0883
COPS7B	2	231781671	231809254	ENSG00000144524	ENST00000350033	NM_022730.4	2513	TRUE	protein coding	795	Damaging	0.000107504	106973	0.395236	0.882079	0.66	23	0.00011	104506	0.086565	0.792246	0.89	23	Damaging	0.00011	104733	23	0.07	0.2	0.71
COPS7B	2	231781671	231809254	ENSG00000144524	ENST00000350033	NM_022730.4	2513	TRUE	protein coding	795	Missense CADD ≥25	9.81556e-05	106973	-0.0665117	0.923133	0.99	21	0.0001	104506	-0.34817	0.829119	0.75	21	Missense	0.000893	104733	187	0.12	0.07	0.0793
COPS8	2	237085882	237100474	ENSG00000198612	ENST00000354371	NM_006710.5	3438	TRUE	protein coding	630	Damaging	0.000168267	106973	-0.392178	0.705084	0.48	36	0.000167	104506	-0.48883	0.642246	0.31	35	Damaging	0.000177	104733	37	-0.16	0.16	0.303
COPS8	2	237085882	237100474	ENSG00000198612	ENST00000354371	NM_006710.5	3438	TRUE	protein coding	630	Missense CADD ≥25	0.000140222	106973	-0.326698	0.772351	0.58	30	0.000139	104506	-0.39122	0.705536	0.45	29	Missense	0.000363	104733	76	0.07	0.11	0.5
COPS9	2	240126563	240136807	ENSG00000172428	ENST00000607357	NM_001163424.2	418	TRUE	protein coding	174	Damaging	0.00010283	106973	-0.120911	0.901881	0.93	22	0.000105	104506	-0.44358	0.810031	0.62	22	Damaging	0.000277	104733	58	-0.17	0.12	0.165
COPS9	2	240126563	240136807	ENSG00000172428	ENST00000607357	NM_001163424.2	418	TRUE	protein coding	174	Missense CADD ≥25	0.00010283	106973	-0.120911	0.901881	0.93	22	0.000105	104506	-0.44358	0.810031	0.62	22	Missense	0.0027	104733	565	0.04	0.04	0.312
COPZ1	12	54301202	54351846	ENSG00000111481	ENST00000262061	NM_016057.3	1890	TRUE	protein coding	534	Damaging	0.00035523	106973	-0.286472	0.486376	0.48	76	0.000349	104506	-0.00307	0.445717	0.89	73	Damaging	0.000205	104733	43	-0.19	0.15	0.198
COPZ1	12	54301202	54351846	ENSG00000111481	ENST00000262061	NM_016057.3	1890	TRUE	protein coding	534	Missense CADD ≥25	0.000345882	106973	-0.293503	0.492899	0.51	74	0.00034	104506	0.000853	0.451945	0.82	71	Missense	0.000707	104733	148	-0.04	0.08	0.578
COPZ2	17	48026167	48038030	ENSG00000005243	ENST00000621465	NM_016429.4	914	TRUE	protein coding	633	Damaging	0.00109373	106973	-0.262294	0.277706	0.36	234	0.001115	104506	-0.48881	0.250006	0.12	233	Damaging	0.0011	104733	230	-0.03	0.06	0.617
COPZ2	17	48026167	48038030	ENSG00000005243	ENST00000621465	NM_016429.4	914	TRUE	protein coding	633	HC PTV	0.000116852	106973	-0.592801	0.848772	0.62	25	0.00012	104506	-0.8953	0.762463	0.45	25	HC PTV	0.000119	104733	25	-0.13	0.19	0.487
COPZ2	17	48026167	48038030	ENSG00000005243	ENST00000621465	NM_016429.4	914	TRUE	protein coding	633	Missense CADD ≥25	0.000976882	106973	-0.222565	0.293811	0.42	209	0.000995	104506	-0.43963	0.264572	0.16	208	Missense	0.00125	104733	262	-0.03	0.06	0.583
COQ10A	12	56266890	56270966	ENSG00000135469	ENST00000308197	NM_144576.4	1570	TRUE	protein coding	744	Damaging	0.000401971	106973	-0.377064	0.457251	0.28	86	0.000402	104506	-0.32059	0.415536	0.36	84	Damaging	0.000411	104733	86	-0.1	0.1	0.31
COQ10A	12	56266890	56270966	ENSG00000135469	ENST00000308197	NM_144576.4	1570	TRUE	protein coding	744	HC PTV	9.34815e-05	106973	0.931592	0.947863	0.39	20	9.57e-05	104506	0.59328	0.851313	0.59	20	HC PTV	0.0001	104733	21	0.13	0.21	0.547
COQ10A	12	56266890	56270966	ENSG00000135469	ENST00000308197	NM_144576.4	1570	TRUE	protein coding	744	Missense CADD ≥25	0.000308489	106973	-0.773759	0.521936	0.085	66	0.000306	104506	-0.60626	0.47604	0.18	64	Missense	0.00179	104733	374	-0.06	0.05	0.192
COQ10B	2	197453423	197475308	ENSG00000115520	ENST00000263960		2239	TRUE	protein coding	717	Damaging	0.000271096	106973	0.21699	0.555535	0.41	58	0.000277	104506	-0.06853	0.498961	0.65	58	Damaging	0.000224	104733	47	-0.04	0.14	0.753
COQ10B	2	197453423	197475308	ENSG00000115520	ENST00000263960		2239	TRUE	protein coding	717	Missense CADD ≥25	0.000243052	106973	0.140796	0.586701	0.54	52	0.000249	104506	-0.15281	0.526953	0.84	52	Missense	0.000802	104733	168	-0.18	0.07	0.0153
COQ2	4	83261536	83284914	ENSG00000173085	ENST00000647002	NM_001358921.2	1525	TRUE	protein coding	1116	Damaging	0.00073383	106973	-0.186395	0.338456	0.71	157	0.000718	104506	0.190282	0.311036	0.5	150	Damaging	0.000764	104733	160	0.04	0.08	0.626
COQ2	4	83261536	83284914	ENSG00000173085	ENST00000647002	NM_001358921.2	1525	TRUE	protein coding	1116	HC PTV	0.000130874	106973	-0.0681407	0.800961	0.98	28	0.000129	104506	0.095004	0.732687	0.94	27	HC PTV	0.000153	104733	32	-0.01	0.17	0.933
COQ2	4	83261536	83284914	ENSG00000173085	ENST00000647002	NM_001358921.2	1525	TRUE	protein coding	1116	Missense CADD ≥25	0.000602956	106973	-0.211995	0.373342	0.67	129	0.000588	104506	0.211127	0.343445	0.48	123	Missense	0.00352	104733	738	0.04	0.04	0.221
COQ3	6	99369401	99394195	ENSG00000132423	ENST00000254759	NM_017421.4	1325	TRUE	protein coding	1110	Damaging	0.00103297	106973	-0.181744	0.2859	0.78	221	0.001043	104506	-0.32086	0.258571	0.49	218	Damaging	0.00107	104733	224	-0.09	0.06	0.14
COQ3	6	99369401	99394195	ENSG00000132423	ENST00000254759	NM_017421.4	1325	TRUE	protein coding	1110	HC PTV	0.00058426	106973	-0.254689	0.379985	0.62	125	0.000584	104506	-0.28751	0.345489	0.57	122	HC PTV	0.000621	104733	130	-0.13	0.08	0.126
COQ3	6	99369401	99394195	ENSG00000132423	ENST00000254759	NM_017421.4	1325	TRUE	protein coding	1110	Missense CADD ≥25	0.000448711	106973	-0.086379	0.433545	0.88	96	0.000459	104506	-0.36252	0.389436	0.7	96	Missense	0.00178	104733	372	-0.01	0.05	0.775
COQ4	9	128322544	128334072	ENSG00000167113	ENST00000300452	NM_016035.5	1245	TRUE	protein coding	798	Damaging	0.000902097	106973	-0.440905	0.305951	0.17	193	0.000885	104506	-0.27178	0.280681	0.34	185	Damaging	0.000902	104733	189	-0.04	0.07	0.599
COQ4	9	128322544	128334072	ENSG00000167113	ENST00000300452	NM_016035.5	1245	TRUE	protein coding	798	HC PTV	0.000200985	106973	-0.738589	0.647734	0.22	43	0.000196	104506	-0.97945	0.595803	0.061	41	HC PTV	0.000196	104733	41	-0.16	0.15	0.294
COQ4	9	128322544	128334072	ENSG00000167113	ENST00000300452	NM_016035.5	1245	TRUE	protein coding	798	Missense CADD ≥25	0.000701111	106973	-0.35513	0.346974	0.37	150	0.000689	104506	-0.06988	0.318076	0.94	144	Missense	0.00338	104733	709	0.02	0.04	0.511
COQ5	12	120503279	120534434	ENSG00000110871	ENST00000288532	NM_032314.4	1506	TRUE	protein coding	984	Damaging	0.00142559	106973	-0.237005	0.243055	0.19	305	0.001416	104506	-0.13825	0.221586	0.42	296	Damaging	0.00147	104733	307	-0.14	0.05	0.0111
COQ5	12	120503279	120534434	ENSG00000110871	ENST00000288532	NM_032314.4	1506	TRUE	protein coding	984	HC PTV	0.000144896	106973	0.938169	0.761383	0.2	31	0.000148	104506	0.589543	0.683829	0.31	31	HC PTV	0.000153	104733	32	0.11	0.17	0.496
COQ5	12	120503279	120534434	ENSG00000110871	ENST00000288532	NM_032314.4	1506	TRUE	protein coding	984	Missense CADD ≥25	0.00128537	106973	-0.383215	0.255934	0.064	275	0.001273	104506	-0.24222	0.233714	0.21	266	Missense	0.0021	104733	440	-0.07	0.05	0.114
COQ6	14	73949926	73963670	ENSG00000119723	ENST00000334571	NM_182476.3	2109	TRUE	protein coding	1407	Damaging	0.00148168	106973	-0.81878	0.238927	0.0017	317	0.001454	104506	-0.59795	0.219161	0.011	304	Damaging	0.00148	104733	309	-0.1	0.05	0.0543
COQ6	14	73949926	73963670	ENSG00000119723	ENST00000334571	NM_182476.3	2109	TRUE	protein coding	1407	HC PTV	0.000196311	106973	-0.148331	0.65556	0.98	42	0.000196	104506	0.021425	0.596021	0.8	41	HC PTV	0.000372	104733	78	-0.05	0.11	0.661
COQ6	14	73949926	73963670	ENSG00000119723	ENST00000334571	NM_182476.3	2109	TRUE	protein coding	1407	Missense CADD ≥25	0.00129472	106973	-0.951639	0.255555	0.00042	277	0.001268	104506	-0.72906	0.234695	0.0027	265	Missense	0.00259	104733	542	-0.05	0.04	0.19
COQ7	16	19067614	19080095	ENSG00000167186	ENST00000321998	NM_016138.5	2642	TRUE	protein coding	654	Damaging	0.000546867	106973	0.29446	0.392553	0.51	117	0.000545	104506	0.429133	0.357251	0.3	114	Damaging	0.000544	104733	114	0.09	0.09	0.325
COQ7	16	19067614	19080095	ENSG00000167186	ENST00000321998	NM_016138.5	2642	TRUE	protein coding	654	HC PTV	7.47852e-05	106973	0.987413	1.061	0.41	16	7.66e-05	104506	0.731559	0.953133	0.47	16	HC PTV	6.68e-05	104733	14	0.21	0.25	0.408
COQ7	16	19067614	19080095	ENSG00000167186	ENST00000321998	NM_016138.5	2642	TRUE	protein coding	654	Missense CADD ≥25	0.000472082	106973	0.184505	0.422474	0.71	101	0.000469	104506	0.379586	0.385285	0.41	98	Missense	0.00166	104733	348	0.02	0.05	0.646
COQ8A	1	226940286	226987544	ENSG00000163050	ENST00000366777	NM_020247.5	2866	TRUE	protein coding	1944	Damaging	0.00174343	106973	-0.541662	0.219489	0.021	373	0.001761	104506	-0.60782	0.198504	0.0012	368	Damaging	0.00176	104733	368	-0.14	0.05	0.00362
COQ8A	1	226940286	226987544	ENSG00000163050	ENST00000366777	NM_020247.5	2866	TRUE	protein coding	1944	HC PTV	0.000350556	106973	-0.131269	0.488808	0.92	75	0.000359	104506	-0.34623	0.439099	0.38	75	HC PTV	0.000372	104733	78	-0.1	0.11	0.35
COQ8A	1	226940286	226987544	ENSG00000163050	ENST00000366777	NM_020247.5	2866	TRUE	protein coding	1944	Missense CADD ≥25	0.00147233	106973	-0.612727	0.238777	0.017	315	0.001483	104506	-0.65684	0.216217	0.0019	310	Missense	0.00537	104733	1125	-0.04	0.03	0.212
COQ8B	19	40691514	40725784	ENSG00000123815	ENST00000324464	NM_024876.4	2443	TRUE	protein coding	1635	Damaging	0.00156114	106973	0.431951	0.232261	0.03	334	0.001579	104506	0.341139	0.209934	0.051	330	Damaging	0.0016	104733	335	0.1	0.05	0.0642
COQ8B	19	40691514	40725784	ENSG00000123815	ENST00000324464	NM_024876.4	2443	TRUE	protein coding	1635	HC PTV	0.000392622	106973	0.827485	0.462633	0.042	84	0.000402	104506	0.565644	0.415647	0.15	84	HC PTV	0.000415	104733	87	0.12	0.1	0.257
COQ8B	19	40691514	40725784	ENSG00000123815	ENST00000324464	NM_024876.4	2443	TRUE	protein coding	1635	Missense CADD ≥25	0.00117319	106973	0.319585	0.267824	0.16	251	0.001182	104506	0.284711	0.242563	0.13	247	Missense	0.00358	104733	750	0.06	0.03	0.0705
COQ9	16	57447425	57461270	ENSG00000088682	ENST00000262507	NM_020312.4	1630	TRUE	protein coding	957	Damaging	0.0014069	106973	-0.143846	0.245124	0.66	301	0.001383	104506	0.134825	0.224722	0.47	289	Damaging	0.00145	104733	303	-0.01	0.05	0.845
COQ9	16	57447425	57461270	ENSG00000088682	ENST00000262507	NM_020312.4	1630	TRUE	protein coding	957	HC PTV	0.000196311	106973	0.118753	0.65493	0.93	42	0.000191	104506	0.506567	0.602866	0.54	40	HC PTV	0.000201	104733	42	0.06	0.15	0.703
COQ9	16	57447425	57461270	ENSG00000088682	ENST00000262507	NM_020312.4	1630	TRUE	protein coding	957	Missense CADD ≥25	0.00121059	106973	-0.186495	0.264246	0.61	259	0.001191	104506	0.074785	0.242091	0.6	249	Missense	0.00275	104733	577	-0.04	0.04	0.35
CORIN	4	47593999	47838106	ENSG00000145244	ENST00000273857	NM_006587.4	4967	TRUE	protein coding	3129	Damaging	0.00395894	106973	0.104095	0.146195	0.64	847	0.003962	104506	0.064887	0.132822	0.74	828	Damaging	0.00152	104733	318	-0.05	0.05	0.345
CORIN	4	47593999	47838106	ENSG00000145244	ENST00000273857	NM_006587.4	4967	TRUE	protein coding	3129	HC PTV	0.00060763	106973	-0.432625	0.371892	0.32	130	0.000603	104506	-0.39685	0.339326	0.25	126	HC PTV	0.000582	104733	122	-0.11	0.09	0.203
CORIN	4	47593999	47838106	ENSG00000145244	ENST00000273857	NM_006587.4	4967	TRUE	protein coding	3129	Missense CADD ≥25	0.00335131	106973	0.201702	0.1588	0.35	717	0.003359	104506	0.148074	0.144164	0.4	702	Missense	0.00787	104733	1649	0.02	0.02	0.347
CORO1A	16	30182827	30189076	ENSG00000102879	ENST00000219150	NM_007074.4	1623	TRUE	protein coding	1386	Damaging	0.000495452	106973	0.24443	0.412425	0.69	106	0.000498	104506	0.173832	0.374041	0.83	104	Damaging	0.000482	104733	101	0.1	0.09	0.273
CORO1A	16	30182827	30189076	ENSG00000102879	ENST00000219150	NM_007074.4	1623	TRUE	protein coding	1386	HC PTV	4.67408e-05	106973	-0.272178	1.34213	0.82	10	4.31e-05	104506	0.549098	1.27087	0.61	9	HC PTV	4.3e-05	104733	9	0.1	0.32	0.752
CORO1A	16	30182827	30189076	ENSG00000102879	ENST00000219150	NM_007074.4	1623	TRUE	protein coding	1386	Missense CADD ≥25	0.000448711	106973	0.298266	0.433371	0.62	96	0.000455	104506	0.138227	0.391355	0.95	95	Missense	0.00172	104733	360	0.06	0.05	0.258
CORO1B	11	67435510	67443821	ENSG00000172725	ENST00000341356	NM_020441.3	4411	TRUE	protein coding	1470	Damaging	0.0021267	106973	0.445564	0.19947	0.031	455	0.002143	104506	0.337363	0.180577	0.068	448	Damaging	0.00214	104733	449	0.08	0.04	0.0587
CORO1B	11	67435510	67443821	ENSG00000172725	ENST00000341356	NM_020441.3	4411	TRUE	protein coding	1470	HC PTV	0.000369252	106973	0.901071	0.477857	0.04	79	0.000373	104506	0.515745	0.431995	0.14	78	HC PTV	0.000363	104733	76	0.18	0.11	0.0999
CORO1B	11	67435510	67443821	ENSG00000172725	ENST00000341356	NM_020441.3	4411	TRUE	protein coding	1470	Missense CADD ≥25	0.00175745	106973	0.348916	0.219342	0.15	376	0.00177	104506	0.299136	0.198624	0.18	370	Missense	0.00575	104733	1204	0.01	0.03	0.613
CORO1C	12	108645109	108731526	ENSG00000110880	ENST00000261401	NM_014325.4	3814	TRUE	protein coding	1425	Damaging	0.000308489	106973	0.244324	0.52193	0.73	66	0.000311	104506	0.265476	0.47236	0.59	65	Damaging	0.000315	104733	66	0.11	0.12	0.352
CORO1C	12	108645109	108731526	ENSG00000110880	ENST00000261401	NM_014325.4	3814	TRUE	protein coding	1425	Missense CADD ≥25	0.000285119	106973	0.0556241	0.542884	0.99	61	0.000287	104506	0.081436	0.491632	0.82	60	Missense	0.00284	104733	595	-0.1	0.04	0.011
CORO2A	9	98120975	98192637	ENSG00000106789	ENST00000375077	NM_052820.4	5456	TRUE	protein coding	1578	Damaging	0.00295402	106973	0.272256	0.169423	0.13	632	0.002962	104506	0.229694	0.153766	0.14	619	Damaging	0.00297	104733	622	0.06	0.04	0.0893
CORO2A	9	98120975	98192637	ENSG00000106789	ENST00000375077	NM_052820.4	5456	TRUE	protein coding	1578	HC PTV	0.0002524	106973	0.985238	0.578018	0.12	54	0.000244	104506	0.999353	0.534218	0.059	51	HC PTV	0.000248	104733	52	0.25	0.13	0.0621
CORO2A	9	98120975	98192637	ENSG00000106789	ENST00000375077	NM_052820.4	5456	TRUE	protein coding	1578	Missense CADD ≥25	0.00270162	106973	0.205035	0.177117	0.27	578	0.002718	104506	0.160011	0.160482	0.33	568	Missense	0.00518	104733	1085	0	0.03	0.905
CORO2B	15	68578993	68727806	ENSG00000103647	ENST00000261861	NM_006091.5	3545	TRUE	protein coding	1443	Damaging	0.000743178	106973	0.324606	0.336955	0.36	159	0.000746	104506	0.308353	0.305608	0.35	156	Damaging	0.000917	104733	192	0.04	0.07	0.608
CORO2B	15	68578993	68727806	ENSG00000103647	ENST00000261861	NM_006091.5	3545	TRUE	protein coding	1443	HC PTV	4.67408e-05	106973	0.617221	1.34258	0.75	10	4.78e-05	104506	0.510235	1.20614	0.8	10	HC PTV	0.00022	104733	46	-0.05	0.14	0.695
CORO2B	15	68578993	68727806	ENSG00000103647	ENST00000261861	NM_006091.5	3545	TRUE	protein coding	1443	Missense CADD ≥25	0.000696437	106973	0.304881	0.348065	0.38	149	0.000699	104506	0.294448	0.315888	0.37	146	Missense	0.0016	104733	336	0.07	0.05	0.192
CORO6	17	29614756	29622912	ENSG00000167549	ENST00000388767	NM_032854.4	2677	TRUE	protein coding	1419	Damaging	0.00208464	106973	-0.0754177	0.201394	0.5	446	0.002081	104506	-0.08831	0.183189	0.37	435	Damaging	0.00213	104733	446	-0.03	0.05	0.561
CORO6	17	29614756	29622912	ENSG00000167549	ENST00000388767	NM_032854.4	2677	TRUE	protein coding	1419	HC PTV	9.34815e-05	106973	1.0485	0.949179	0.33	20	9.57e-05	104506	0.831516	0.852664	0.41	20	HC PTV	9.55e-05	104733	20	0.05	0.21	0.814
CORO6	17	29614756	29622912	ENSG00000167549	ENST00000388767	NM_032854.4	2677	TRUE	protein coding	1419	Missense CADD ≥25	0.00199116	106973	-0.128334	0.206033	0.36	426	0.001986	104506	-0.13275	0.187519	0.27	415	Missense	0.00364	104733	762	-0.02	0.03	0.569
CORO7	16	4354542	4425705	ENSG00000262246	ENST00000251166	NM_024535.5	3472	TRUE	protein coding	2778	Damaging	0.00312228	106973	0.0374358	0.16472	0.79	668	0.003158	104506	-0.06652	0.148872	0.77	660	Damaging	0.00314	104733	657	0.03	0.04	0.418
CORO7	16	4354542	4425705	ENSG00000262246	ENST00000251166	NM_024535.5	3472	TRUE	protein coding	2778	HC PTV	0.000878726	106973	0.00876482	0.309875	0.94	188	0.000895	104506	-0.1987	0.279121	0.38	187	HC PTV	0.000907	104733	190	-0.01	0.07	0.83
CORO7	16	4354542	4425705	ENSG00000262246	ENST00000251166	NM_024535.5	3472	TRUE	protein coding	2778	Missense CADD ≥25	0.00225758	106973	0.07583	0.193534	0.62	483	0.002277	104506	0.012308	0.175134	0.72	476	Missense	0.00871	104733	1824	0.01	0.02	0.617
CORT	1	10450031	10451998	ENSG00000241563	ENST00000377049	NM_001302.5	914	TRUE	protein coding	318	Damaging	4.67408e-05	106973	-0.423709	1.3382	0.79	10	4.78e-05	104506	-0.84095	1.20211	0.41	10	Damaging	5.25e-05	104731	11	-0.22	0.29	0.435
CORT	1	10450031	10451998	ENSG00000241563	ENST00000377049	NM_001302.5	914	TRUE	protein coding	318	HC PTV	4.67408e-05	106973	-0.423709	1.3382	0.79	10	4.78e-05	104506	-0.84095	1.20211	0.41	10	HC PTV	5.25e-05	104731	11	-0.22	0.29	0.435
COTL1	16	84565596	84618078	ENSG00000103187	ENST00000262428	NM_021149.5	1842	TRUE	protein coding	429	Damaging	0.000303815	106973	-0.3698	0.526544	0.85	65	0.000297	104506	-0.28823	0.484316	0.94	62	Damaging	0.00031	104733	65	0.05	0.12	0.657
COTL1	16	84565596	84618078	ENSG00000103187	ENST00000262428	NM_021149.5	1842	TRUE	protein coding	429	HC PTV	5.14148e-05	106973	0.236925	1.2796	0.76	11	4.78e-05	104506	1.50663	1.20562	0.12	10	HC PTV	5.73e-05	104733	12	0.14	0.27	0.61
COTL1	16	84565596	84618078	ENSG00000103187	ENST00000262428	NM_021149.5	1842	TRUE	protein coding	429	Missense CADD ≥25	0.0002524	106973	-0.493358	0.577655	0.72	54	0.000249	104506	-0.63347	0.528806	0.45	52	Missense	0.000673	104733	141	0.01	0.08	0.927
COX10	17	14069490	14231736	ENSG00000006695	ENST00000261643	NM_001303.4	2898	TRUE	protein coding	1332	Damaging	0.00112645	106973	-0.405746	0.273671	0.23	241	0.001129	104506	-0.51288	0.248434	0.13	236	Damaging	0.00152	104733	319	-0.05	0.05	0.334
COX10	17	14069490	14231736	ENSG00000006695	ENST00000261643	NM_001303.4	2898	TRUE	protein coding	1332	HC PTV	6.0763e-05	106973	1.20698	1.17697	0.37	13	6.22e-05	104506	0.816956	1.05728	0.54	13	HC PTV	6.68e-05	104733	14	0.17	0.25	0.497
COX10	17	14069490	14231736	ENSG00000006695	ENST00000261643	NM_001303.4	2898	TRUE	protein coding	1332	Missense CADD ≥25	0.00106569	106973	-0.497784	0.281344	0.15	228	0.001067	104506	-0.59042	0.255553	0.084	223	Missense	0.00434	104733	910	-0.02	0.03	0.599
COX11	17	54951902	54968703	ENSG00000166260	ENST00000299335	NM_004375.5	3150	TRUE	protein coding	831	Damaging	0.000303815	106973	-0.30012	0.526487	0.46	65	0.000287	104506	0.403438	0.492247	0.56	60	Damaging	0.000229	104733	48	-0.15	0.14	0.275
COX11	17	54951902	54968703	ENSG00000166260	ENST00000299335	NM_004375.5	3150	TRUE	protein coding	831	HC PTV	7.47852e-05	106973	-0.232585	1.0609	0.59	16	7.18e-05	104506	0.190016	0.984272	0.86	15	HC PTV	7.64e-05	104733	16	0.03	0.24	0.906
COX11	17	54951902	54968703	ENSG00000166260	ENST00000299335	NM_004375.5	3150	TRUE	protein coding	831	Missense CADD ≥25	0.00022903	106973	-0.322084	0.606334	0.59	49	0.000215	104506	0.474474	0.568352	0.44	45	Missense	0.00136	104733	285	0.05	0.06	0.377
COX14	12	50112082	50120457	ENSG00000178449	ENST00000550487	NM_032901.4	484	TRUE	protein coding	174	Damaging	0.000345882	106973	0.372768	0.492946	0.47	74	0.000344	104506	0.46619	0.448836	0.43	72	Damaging	0.000353	104733	74	0.08	0.11	0.482
COX14	12	50112082	50120457	ENSG00000178449	ENST00000550487	NM_032901.4	484	TRUE	protein coding	174	Missense CADD ≥25	0.000322511	106973	0.395862	0.510486	0.45	69	0.000321	104506	0.497964	0.465275	0.38	67	Missense	0.000506	104733	106	0.07	0.09	0.446
COX15	10	99710868	99732127	ENSG00000014919	ENST00000016171	NM_078470.6	5030	TRUE	protein coding	1233	Damaging	0.001893	106973	-0.259178	0.211358	0.26	405	0.00189	104506	-0.29454	0.192211	0.14	395	Damaging	0.0019	104733	399	-0.07	0.05	0.15
COX15	10	99710868	99732127	ENSG00000014919	ENST00000016171	NM_078470.6	5030	TRUE	protein coding	1233	HC PTV	0.000612304	106973	-0.765128	0.37115	0.041	131	0.000612	104506	-0.73963	0.337215	0.028	128	HC PTV	0.000606	104733	127	-0.23	0.08	0.00656
COX15	10	99710868	99732127	ENSG00000014919	ENST00000016171	NM_078470.6	5030	TRUE	protein coding	1233	Missense CADD ≥25	0.00128537	106973	-0.0585652	0.256328	0.88	275	0.001277	104506	-0.08013	0.233633	0.79	267	Missense	0.00222	104733	466	-0.01	0.04	0.837
COX16	14	70325081	70416984	ENSG00000133983	ENST00000389912	NM_016468.7	1669	TRUE	protein coding	321	Damaging	0.000472082	106973	0.125753	0.422901	0.47	101	0.000474	104506	0.080322	0.38371	0.54	99	Damaging	0.000487	104733	102	0.13	0.09	0.162
COX16	14	70325081	70416984	ENSG00000133983	ENST00000389912	NM_016468.7	1669	TRUE	protein coding	321	HC PTV	0.000168267	106973	-1.14338	0.708134	0.13	36	0.000172	104506	-1.42212	0.636114	0.033	36	HC PTV	0.000181	104733	38	-0.16	0.15	0.302
COX16	14	70325081	70416984	ENSG00000133983	ENST00000389912	NM_016468.7	1669	TRUE	protein coding	321	Missense CADD ≥25	0.000317837	106973	0.745124	0.515302	0.056	68	0.000316	104506	0.843069	0.469852	0.026	66	Missense	0.000635	104733	133	0.24	0.08	0.00369
COX17	3	119654513	119677454	ENSG00000138495	ENST00000261070	NM_005694.2	426	TRUE	protein coding	192	Damaging	0.000163593	106973	-0.476456	0.716829	0.69	35	0.000163	104506	-0.42205	0.653365	0.83	34	Damaging	0.000167	104733	35	-0.11	0.16	0.509
COX17	3	119654513	119677454	ENSG00000138495	ENST00000261070	NM_005694.2	426	TRUE	protein coding	192	Missense CADD ≥25	0.000154245	106973	-0.332777	0.738222	0.84	33	0.000153	104506	-0.24136	0.673464	0.98	32	Missense	0.000358	104733	75	0.01	0.11	0.963
COX18	4	73052362	73069755	ENSG00000163626	ENST00000507544	NM_001297732.2	6824	TRUE	protein coding	1005	Damaging	0.00124798	106973	-0.123038	0.259692	0.65	267	0.001254	104506	-0.14816	0.235489	0.57	262	Damaging	0.00124	104733	260	-0.01	0.06	0.87
COX18	4	73052362	73069755	ENSG00000163626	ENST00000507544	NM_001297732.2	6824	TRUE	protein coding	1005	HC PTV	9.34815e-05	106973	0.842703	0.947687	0.26	20	9.57e-05	104506	0.496687	0.851288	0.43	20	HC PTV	0.000105	104733	22	0.31	0.2	0.124
COX18	4	73052362	73069755	ENSG00000163626	ENST00000507544	NM_001297732.2	6824	TRUE	protein coding	1005	Missense CADD ≥25	0.0011545	106973	-0.201366	0.269976	0.43	247	0.001158	104506	-0.20152	0.245003	0.41	242	Missense	0.00397	104733	831	-0.01	0.03	0.818
COX19	7	898778	975549	ENSG00000240230	ENST00000344111	NM_001031617.3	4839	TRUE	protein coding	273	Damaging	0.000121526	106973	-0.0184721	0.832512	0.96	26	0.000124	104506	-0.31129	0.747922	0.51	26	Damaging	0.000162	104733	34	-0.11	0.16	0.497
COX19	7	898778	975549	ENSG00000240230	ENST00000344111	NM_001031617.3	4839	TRUE	protein coding	273	Missense CADD ≥25	0.00010283	106973	0.267367	0.905025	0.6	22	0.000105	104506	-0.01378	0.813066	0.98	22	Missense	0.00096	104733	201	-0.06	0.07	0.341
COX20	1	244835616	244845057	ENSG00000203667	ENST00000411948	NM_198076.6	2295	TRUE	protein coding	357	Damaging	0.000939489	106973	-0.331409	0.298754	0.26	201	0.000928	104506	-0.20815	0.273166	0.41	194	Damaging	0.000921	104733	193	-0.08	0.07	0.266
COX20	1	244835616	244845057	ENSG00000203667	ENST00000411948	NM_198076.6	2295	TRUE	protein coding	357	HC PTV	7.94593e-05	106973	-0.271493	1.0264	0.9	17	7.66e-05	104506	0.20148	0.950369	0.66	16	HC PTV	0.00011	104733	23	0.23	0.2	0.243
COX20	1	244835616	244845057	ENSG00000203667	ENST00000411948	NM_198076.6	2295	TRUE	protein coding	357	Missense CADD ≥25	0.00086003	106973	-0.336845	0.312224	0.26	184	0.000852	104506	-0.24496	0.285158	0.32	178	Missense	0.00191	104733	401	-0.01	0.05	0.822
COX4I1	16	85798633	85807068	ENSG00000131143	ENST00000253452	NM_001861.6	763	TRUE	protein coding	510	Damaging	0.000135548	106973	0.232821	0.788155	0.98	29	0.000139	104506	-0.07607	0.708026	0.63	29	Damaging	6.21e-05	104733	13	-0.12	0.26	0.638
COX4I1	16	85798633	85807068	ENSG00000131143	ENST00000253452	NM_001861.6	763	TRUE	protein coding	510	Missense CADD ≥25	0.000116852	106973	0.148845	0.848841	0.97	25	0.00012	104506	-0.15886	0.762541	0.56	25	Missense	0.00124	104733	260	-0.03	0.06	0.575
COX4I2	20	31637912	31645006	ENSG00000131055	ENST00000376075	NM_032609.3	669	TRUE	protein coding	516	Damaging	0.000743178	106973	0.472648	0.336815	0.16	159	0.000756	104506	0.355159	0.303443	0.29	158	Damaging	0.00074	104733	155	0.09	0.08	0.266
COX4I2	20	31637912	31645006	ENSG00000131055	ENST00000376075	NM_032609.3	669	TRUE	protein coding	516	HC PTV	0.000238378	106973	0.482594	0.594466	0.49	51	0.000239	104506	0.562767	0.539188	0.33	50	HC PTV	0.000234	104733	49	0.13	0.14	0.356
COX4I2	20	31637912	31645006	ENSG00000131055	ENST00000376075	NM_032609.3	669	TRUE	protein coding	516	Missense CADD ≥25	0.0005048	106973	0.467536	0.408575	0.22	108	0.000517	104506	0.258701	0.366932	0.53	108	Missense	0.00138	104733	290	0.13	0.06	0.0238
COX5A	15	74919791	74938083	ENSG00000178741	ENST00000322347	NM_004255.4	1173	TRUE	protein coding	453	Damaging	0.000925467	106973	0.46352	0.301986	0.087	198	0.000938	104506	0.362952	0.27268	0.21	196	Damaging	0.000936	104733	196	0.09	0.07	0.163
COX5A	15	74919791	74938083	ENSG00000178741	ENST00000322347	NM_004255.4	1173	TRUE	protein coding	453	Missense CADD ≥25	0.000925467	106973	0.46352	0.301986	0.087	198	0.000938	104506	0.362952	0.27268	0.21	196	Missense	0.002	104733	419	0.06	0.05	0.233
COX5B	2	97646062	97648383	ENSG00000135940	ENST00000258424	NM_001862.3	690	TRUE	protein coding	390	Damaging	0.000303815	106973	-0.532787	0.524794	0.17	65	0.000297	104506	-0.2352	0.482612	0.61	62	Damaging	0.000296	104733	62	-0.06	0.12	0.634
COX5B	2	97646062	97648383	ENSG00000135940	ENST00000258424	NM_001862.3	690	TRUE	protein coding	390	Missense CADD ≥25	0.000271096	106973	-0.80187	0.555539	0.066	58	0.000263	104506	-0.42928	0.512382	0.33	55	Missense	0.00149	104733	313	0.05	0.05	0.31
COX6A1	12	120438090	120440737	ENSG00000111775	ENST00000229379	NM_004373.4	537	TRUE	protein coding	330	Damaging	0.00105167	106973	-0.0306525	0.282877	0.72	225	0.001057	104506	-0.10667	0.256351	0.44	221	Damaging	0.00109	104733	228	-0.02	0.06	0.742
COX6A1	12	120438090	120440737	ENSG00000111775	ENST00000229379	NM_004373.4	537	TRUE	protein coding	330	HC PTV	9.81556e-05	106973	-0.995461	0.924972	0.18	21	9.57e-05	104506	-0.37791	0.851266	0.43	20	HC PTV	0.000105	104733	22	-0.28	0.2	0.17
COX6A1	12	120438090	120440737	ENSG00000111775	ENST00000229379	NM_004373.4	537	TRUE	protein coding	330	Missense CADD ≥25	0.000953512	106973	0.0688675	0.297056	0.96	204	0.000962	104506	-0.07959	0.268781	0.57	201	Missense	0.00135	104733	282	-0.06	0.06	0.293
COX6A2	16	31427731	31428360	ENSG00000156885	ENST00000287490	NM_005205.4	372	TRUE	protein coding	294	Damaging	0.000556215	106973	0.535763	0.38925	0.069	119	0.000565	104506	0.102102	0.351158	0.43	118	Damaging	0.000563	104733	118	0.12	0.09	0.183
COX6A2	16	31427731	31428360	ENSG00000156885	ENST00000287490	NM_005205.4	372	TRUE	protein coding	294	HC PTV	0.000327185	106973	0.728143	0.507442	0.049	70	0.00033	104506	0.251035	0.459148	0.24	69	HC PTV	0.000334	104733	70	0.17	0.11	0.146
COX6A2	16	31427731	31428360	ENSG00000156885	ENST00000287490	NM_005205.4	372	TRUE	protein coding	294	Missense CADD ≥25	0.000233704	106973	0.243033	0.600313	0.63	50	0.000239	104506	-0.11869	0.539282	0.87	50	Missense	0.000492	104733	103	-0.02	0.09	0.858
COX6B1	19	35648323	35658782	ENSG00000126267	ENST00000649813	NM_001863.5	488	TRUE	protein coding	261	Damaging	4.67408e-05	106973	-0.518532	1.3402	0.74	10	4.78e-05	104506	-0.75044	1.20407	0.52	10	Damaging	4.77e-05	104733	10	-0.08	0.3	0.781
COX6B1	19	35648323	35658782	ENSG00000126267	ENST00000649813	NM_001863.5	488	TRUE	protein coding	261	Missense CADD ≥25	4.67408e-05	106973	-0.518532	1.3402	0.74	10	4.78e-05	104506	-0.75044	1.20407	0.52	10	Missense	0.000735	104733	154	0.01	0.08	0.946
COX6B2	19	55349306	55354719	ENSG00000160471	ENST00000326529	NM_144613.5	1566	TRUE	protein coding	267	Damaging	0.000158919	106973	0.284091	0.727205	0.61	34	0.000153	104506	0.583007	0.673459	0.29	32	Damaging	0.000153	104733	32	0.07	0.17	0.67
COX6B2	19	55349306	55354719	ENSG00000160471	ENST00000326529	NM_144613.5	1566	TRUE	protein coding	267	Missense CADD ≥25	0.000135548	106973	0.429139	0.787125	0.56	29	0.000129	104506	0.918498	0.732893	0.17	27	Missense	0.000477	104733	100	0	0.1	0.968
COX6C	8	99873200	99893707	ENSG00000164919	ENST00000520468	NM_004374.4	744	TRUE	protein coding	228	Damaging	0.000177615	106973	0.230827	0.688764	0.97	38	0.000177	104506	0.30218	0.626945	0.95	37	Damaging	0.000167	104733	35	0.08	0.16	0.633
COX6C	8	99873200	99893707	ENSG00000164919	ENST00000520468	NM_004374.4	744	TRUE	protein coding	228	Missense CADD ≥25	0.000154245	106973	0.0306983	0.739085	0.79	33	0.000153	104506	0.176707	0.674132	0.95	32	Missense	0.000482	104733	101	-0.09	0.09	0.349
COX7A1	19	36150922	36152449	ENSG00000161281	ENST00000292907	NM_001864.4	340	TRUE	protein coding	240	Damaging	0.000317837	106973	0.482248	0.514088	0.4	68	0.000316	104506	0.771046	0.468817	0.1	66	Damaging	0.000315	104733	66	0.19	0.12	0.109
COX7A1	19	36150922	36152449	ENSG00000161281	ENST00000292907	NM_001864.4	340	TRUE	protein coding	240	HC PTV	0.000308489	106973	0.77481	0.521814	0.17	66	0.000311	104506	0.804585	0.472407	0.096	65	HC PTV	0.00031	104733	65	0.24	0.12	0.0403
COX7A2	6	75237675	75250323	ENSG00000112695	ENST00000370089		773	TRUE	protein coding	348	Damaging	0.000158919	106973	0.159746	0.728282	0.97	34	0.000163	104506	-0.09708	0.654179	0.98	34	Damaging	0.000158	104733	33	-0.09	0.17	0.577
COX7A2	6	75237675	75250323	ENSG00000112695	ENST00000370089		773	TRUE	protein coding	348	Missense CADD ≥25	0.000116852	106973	0.537135	0.849345	0.66	25	0.00012	104506	0.195878	0.762924	0.72	25	Missense	0.00137	104733	288	0.03	0.06	0.613
COX7A2L	2	42333546	42425088	ENSG00000115944	ENST00000234301	NM_004718.4	2282	TRUE	protein coding	345	Damaging	0.000341208	106973	-0.169289	0.495334	1	73	0.000349	104506	-0.47217	0.444893	0.53	73	Damaging	0.000372	104733	78	-0.01	0.11	0.939
COX7A2L	2	42333546	42425088	ENSG00000115944	ENST00000234301	NM_004718.4	2282	TRUE	protein coding	345	HC PTV	5.14148e-05	106973	1.41174	1.27536	0.31	11	5.26e-05	104506	1.18	1.14547	0.3	11	HC PTV	5.25e-05	104733	11	0.34	0.29	0.242
COX7A2L	2	42333546	42425088	ENSG00000115944	ENST00000234301	NM_004718.4	2282	TRUE	protein coding	345	Missense CADD ≥25	0.000289793	106973	-0.450015	0.537456	0.67	62	0.000297	104506	-0.76545	0.482725	0.27	62	Missense	0.00135	104733	282	-0.05	0.06	0.356
COX7B2	4	46734827	46909245	ENSG00000170516	ENST00000355591	NM_130902.3	556	TRUE	protein coding	246	Damaging	0.000107504	106973	-1.04948	0.883698	0.31	23	0.000105	104506	-1.11454	0.811651	0.2	22	Damaging	0.00011	104733	23	-0.3	0.2	0.133
COX7B2	4	46734827	46909245	ENSG00000170516	ENST00000355591	NM_130902.3	556	TRUE	protein coding	246	HC PTV	7.94593e-05	106973	-1.81419	1.02788	0.12	17	7.66e-05	104506	-1.89011	0.951747	0.061	16	HC PTV	8.12e-05	104733	17	-0.52	0.23	0.0239
COX7C	5	86617928	86620962	ENSG00000127184	ENST00000247655	NM_001867.3	629	TRUE	protein coding	192	Damaging	5.60889e-05	106973	-0.652766	1.22418	0.55	12	5.26e-05	104506	0.020096	1.14852	0.96	11	Damaging	5.73e-05	104733	12	-0.15	0.27	0.596
COX8C	14	93347182	93348356	ENSG00000187581	ENST00000342144	NM_182971.3	542	TRUE	protein coding	219	Damaging	0.000271096	106973	0.12209	0.55793	0.95	58	0.000263	104506	0.651722	0.51466	0.43	55	Damaging	0.000277	104733	58	0.06	0.12	0.639
COX8C	14	93347182	93348356	ENSG00000187581	ENST00000342144	NM_182971.3	542	TRUE	protein coding	219	HC PTV	0.000271096	106973	0.12209	0.55793	0.95	58	0.000263	104506	0.651722	0.51466	0.43	55	HC PTV	0.000277	104733	58	0.06	0.12	0.639
CP	3	149162410	149221829	ENSG00000047457	ENST00000264613	NM_000096.4	4452	TRUE	protein coding	3198	Damaging	0.00225758	106973	0.061596	0.193375	0.81	483	0.002244	104506	0.120538	0.176288	0.6	469	Damaging	0.00234	104733	491	0.01	0.04	0.805
CP	3	149162410	149221829	ENSG00000047457	ENST00000264613	NM_000096.4	4452	TRUE	protein coding	3198	HC PTV	0.000350556	106973	0.496375	0.489784	0.24	75	0.000349	104506	0.609936	0.44598	0.11	73	HC PTV	0.000382	104733	80	0.08	0.11	0.432
CP	3	149162410	149221829	ENSG00000047457	ENST00000264613	NM_000096.4	4452	TRUE	protein coding	3198	Missense CADD ≥25	0.0019117	106973	-0.00899593	0.210061	0.85	409	0.001899	104506	0.038194	0.191536	0.96	397	Missense	0.00902	104733	1890	0.01	0.02	0.502
CPA1	7	130380339	130388114	ENSG00000091704	ENST00000011292	NM_001868.4	1384	TRUE	protein coding	1260	Damaging	0.00098623	106973	0.613581	0.292512	0.096	211	0.000995	104506	0.234807	0.26468	0.69	208	Damaging	0.00101	104733	211	0.11	0.07	0.0919
CPA1	7	130380339	130388114	ENSG00000091704	ENST00000011292	NM_001868.4	1384	TRUE	protein coding	1260	HC PTV	0.000387948	106973	0.781324	0.466098	0.21	83	0.000392	104506	0.348778	0.421283	0.86	82	HC PTV	0.000382	104733	80	0.12	0.11	0.253
CPA1	7	130380339	130388114	ENSG00000091704	ENST00000011292	NM_001868.4	1384	TRUE	protein coding	1260	Missense CADD ≥25	0.000598282	106973	0.503804	0.375419	0.26	128	0.000603	104506	0.160232	0.339941	0.72	126	Missense	0.00266	104733	557	0	0.04	0.996
CPA2	7	130266863	130289798	ENSG00000158516	ENST00000222481	NM_001869.3	1330	TRUE	protein coding	1260	Damaging	0.00131809	106973	0.322947	0.253142	0.36	282	0.00134	104506	0.100705	0.228237	0.98	280	Damaging	0.00137	104733	288	0.07	0.06	0.242
CPA2	7	130266863	130289798	ENSG00000158516	ENST00000222481	NM_001869.3	1330	TRUE	protein coding	1260	HC PTV	0.000799267	106973	0.332549	0.324929	0.47	171	0.000813	104506	0.093989	0.292775	0.92	170	HC PTV	0.000855	104733	179	0.05	0.07	0.497
CPA2	7	130266863	130289798	ENSG00000158516	ENST00000222481	NM_001869.3	1330	TRUE	protein coding	1260	Missense CADD ≥25	0.000518823	106973	0.307098	0.403106	0.57	111	0.000526	104506	0.110734	0.363791	0.93	110	Missense	0.00334	104733	699	0	0.04	0.905
CPA3	3	148865296	148897203	ENSG00000163751	ENST00000296046	NM_001870.4	1762	TRUE	protein coding	1254	Damaging	0.00117319	106973	0.201843	0.267963	0.21	251	0.001177	104506	0.178696	0.243159	0.26	246	Damaging	0.00118	104733	247	0.09	0.06	0.139
CPA3	3	148865296	148897203	ENSG00000163751	ENST00000296046	NM_001870.4	1762	TRUE	protein coding	1254	HC PTV	0.000285119	106973	0.485504	0.543075	0.25	61	0.000287	104506	0.442994	0.491918	0.31	60	HC PTV	0.000291	104733	61	0.15	0.12	0.216
CPA3	3	148865296	148897203	ENSG00000163751	ENST00000296046	NM_001870.4	1762	TRUE	protein coding	1254	Missense CADD ≥25	0.000888075	106973	0.110433	0.307902	0.43	190	0.00089	104506	0.093131	0.279564	0.48	186	Missense	0.00456	104733	956	-0.01	0.03	0.823
CPA4	7	130293134	130324180	ENSG00000128510	ENST00000222482	NM_016352.4	2790	TRUE	protein coding	1266	Damaging	0.00193974	106973	0.0404709	0.208771	0.77	415	0.001947	104506	0.009984	0.189396	0.99	407	Damaging	0.00202	104733	423	0.04	0.05	0.345
CPA4	7	130293134	130324180	ENSG00000128510	ENST00000222482	NM_016352.4	2790	TRUE	protein coding	1266	HC PTV	0.000822637	106973	-0.244369	0.320215	0.46	176	0.000828	104506	-0.26797	0.290164	0.36	173	HC PTV	0.000907	104733	190	-0.05	0.07	0.447
CPA4	7	130293134	130324180	ENSG00000128510	ENST00000222482	NM_016352.4	2790	TRUE	protein coding	1266	Missense CADD ≥25	0.0011171	106973	0.250249	0.274889	0.31	239	0.00112	104506	0.215601	0.249585	0.45	234	Missense	0.00349	104733	732	0.08	0.04	0.0266
CPA5	7	130344816	130368730	ENSG00000158525	ENST00000474905	NM_080385.5	1985	TRUE	protein coding	1311	Damaging	0.00293532	106973	0.127573	0.169943	0.52	628	0.002962	104506	0.005954	0.153787	0.97	619	Damaging	0.00285	104733	596	0.01	0.04	0.766
CPA5	7	130344816	130368730	ENSG00000158525	ENST00000474905	NM_080385.5	1985	TRUE	protein coding	1311	HC PTV	0.00010283	106973	0.355099	0.90507	0.71	22	0.000105	104506	0.061503	0.813108	0.96	22	HC PTV	0.00011	104733	23	-0.09	0.2	0.665
CPA5	7	130344816	130368730	ENSG00000158525	ENST00000474905	NM_080385.5	1985	TRUE	protein coding	1311	Missense CADD ≥25	0.00283249	106973	0.119203	0.17298	0.56	606	0.002856	104506	0.003891	0.156577	0.96	597	Missense	0.00729	104733	1527	0.05	0.02	0.0524
CPA6	8	67422038	67746378	ENSG00000165078	ENST00000297770	NM_020361.5	2011	TRUE	protein coding	1314	Damaging	0.00149103	106973	0.243759	0.23805	0.41	319	0.001498	104506	0.168079	0.215853	0.55	313	Damaging	0.00149	104733	313	0.05	0.05	0.324
CPA6	8	67422038	67746378	ENSG00000165078	ENST00000297770	NM_020361.5	2011	TRUE	protein coding	1314	HC PTV	0.000257074	106973	-0.181361	0.572561	0.87	55	0.000263	104506	-0.3601	0.514269	0.71	55	HC PTV	0.000243	104733	51	-0.08	0.13	0.545
CPA6	8	67422038	67746378	ENSG00000165078	ENST00000297770	NM_020361.5	2011	TRUE	protein coding	1314	Missense CADD ≥25	0.00123396	106973	0.332253	0.261607	0.33	264	0.001234	104506	0.280728	0.237689	0.41	258	Missense	0.00334	104733	700	0	0.04	0.896
CPAMD8	19	16892951	17026815	ENSG00000160111	ENST00000443236	NM_015692.5	5983	TRUE	protein coding	5658	Damaging	0.00372524	106973	0.132636	0.15068	0.39	797	0.003732	104506	0.137668	0.136843	0.39	780	Damaging	NA	NA	NA	NA	NA	NA
CPAMD8	19	16892951	17026815	ENSG00000160111	ENST00000443236	NM_015692.5	5983	TRUE	protein coding	5658	HC PTV	0.00179952	106973	0.0753478	0.21638	0.65	385	0.001799	104506	0.094413	0.196715	0.63	376	HC PTV	NA	NA	NA	NA	NA	NA
CPAMD8	19	16892951	17026815	ENSG00000160111	ENST00000443236	NM_015692.5	5983	TRUE	protein coding	5658	Missense CADD ≥25	0.00193974	106973	0.191248	0.208443	0.43	415	0.001947	104506	0.183669	0.189105	0.44	407	Missense	NA	NA	NA	NA	NA	NA
CPB1	3	148791102	148860187	ENSG00000153002	ENST00000282957	NM_001871.3	1452	TRUE	protein coding	1254	Damaging	0.00110776	106973	-0.126527	0.275741	0.36	237	0.001091	104506	0.069597	0.252549	0.95	228	Damaging	0.00108	104733	226	-0.03	0.06	0.68
CPB1	3	148791102	148860187	ENSG00000153002	ENST00000282957	NM_001871.3	1452	TRUE	protein coding	1254	HC PTV	0.00045806	106973	-0.1619	0.428521	0.48	98	0.00045	104506	0.117206	0.393065	0.96	94	HC PTV	0.000444	104733	93	0	0.1	0.982
CPB1	3	148791102	148860187	ENSG00000153002	ENST00000282957	NM_001871.3	1452	TRUE	protein coding	1254	Missense CADD ≥25	0.000649697	106973	-0.101355	0.359913	0.55	139	0.000641	104506	0.036063	0.329295	0.97	134	Missense	0.00279	104733	585	0.01	0.04	0.827
CPB2	13	46053186	46105033	ENSG00000080618	ENST00000181383	NM_001872.5	1724	TRUE	protein coding	1272	Damaging	0.00104699	106973	-0.234131	0.284254	0.69	224	0.001053	104506	-0.33541	0.257656	0.5	220	Damaging	0.00107	104733	224	-0.08	0.06	0.213
CPB2	13	46053186	46105033	ENSG00000080618	ENST00000181383	NM_001872.5	1724	TRUE	protein coding	1272	HC PTV	0.000121526	106973	0.320972	0.833486	0.51	26	0.000124	104506	0.122787	0.748716	0.68	26	HC PTV	0.000124	104733	26	0.03	0.19	0.853
CPB2	13	46053186	46105033	ENSG00000080618	ENST00000181383	NM_001872.5	1724	TRUE	protein coding	1272	Missense CADD ≥25	0.000925467	106973	-0.307061	0.302317	0.51	198	0.000928	104506	-0.39679	0.274357	0.39	194	Missense	0.0017	104733	357	-0.04	0.05	0.477
CPD	17	30378927	30469989	ENSG00000108582	ENST00000225719	NM_001304.5	9372	TRUE	protein coding	4143	Damaging	0.00217345	106973	-0.108869	0.197212	0.7	465	0.002186	104506	-0.12968	0.178703	0.58	457	Damaging	0.00216	104733	453	-0.04	0.04	0.414
CPD	17	30378927	30469989	ENSG00000108582	ENST00000225719	NM_001304.5	9372	TRUE	protein coding	4143	HC PTV	0.000112178	106973	1.03901	0.86623	0.23	24	0.000115	104506	0.864785	0.778145	0.32	24	HC PTV	6.21e-05	104733	13	0.12	0.26	0.647
CPD	17	30378927	30469989	ENSG00000108582	ENST00000225719	NM_001304.5	9372	TRUE	protein coding	4143	Missense CADD ≥25	0.00206127	106973	-0.171542	0.202486	0.5	441	0.002072	104506	-0.18497	0.183569	0.42	433	Missense	0.00507	104733	1063	-0.08	0.03	0.0097
CPE	4	165361194	165498547	ENSG00000109472	ENST00000402744	NM_001873.4	2582	TRUE	protein coding	1431	Damaging	0.000944163	106973	-0.052179	0.29845	0.95	202	0.000947	104506	-0.02034	0.270786	0.75	198	Damaging	0.00101	104733	212	0.03	0.07	0.69
CPE	4	165361194	165498547	ENSG00000109472	ENST00000402744	NM_001873.4	2582	TRUE	protein coding	1431	Missense CADD ≥25	0.000925467	106973	-0.0233039	0.301445	0.88	198	0.000928	104506	0.013349	0.273559	0.65	194	Missense	0.00284	104733	594	0.01	0.04	0.896
CPEB1	15	82543201	82648861	ENSG00000214575	ENST00000684509	NM_001365242.1	3482	TRUE	protein coding	1767	Damaging	0.000738504	106973	-0.430272	0.338003	0.22	158	0.000737	104506	-0.52508	0.30757	0.087	154	Damaging	0.00073	104733	153	-0.06	0.08	0.399
CPEB1	15	82543201	82648861	ENSG00000214575	ENST00000684509	NM_001365242.1	3482	TRUE	protein coding	1767	Missense CADD ≥25	0.000715134	106973	-0.495606	0.343476	0.15	153	0.000713	104506	-0.58873	0.312683	0.057	149	Missense	0.0032	104733	671	-0.03	0.04	0.488
CPEB2	4	15002481	15070153	ENSG00000137449	ENST00000538197	NM_001177382.2	7069	TRUE	protein coding	3105	Damaging	0.00116385	106973	-0.177015	0.268859	0.33	249	0.001167	104506	-0.21427	0.243972	0.2	244	Damaging	0.00118	104733	248	-0.08	0.06	0.161
CPEB2	4	15002481	15070153	ENSG00000137449	ENST00000538197	NM_001177382.2	7069	TRUE	protein coding	3105	HC PTV	0.000486104	106973	-0.469527	0.415728	0.16	104	0.000493	104506	-0.62988	0.37525	0.045	103	HC PTV	0.000506	104733	106	-0.12	0.09	0.207
CPEB2	4	15002481	15070153	ENSG00000137449	ENST00000538197	NM_001177382.2	7069	TRUE	protein coding	3105	Missense CADD ≥25	0.000682415	106973	-0.022831	0.350963	0.8	146	0.000679	104506	0.019726	0.319672	0.85	142	Missense	0.00832	104733	1742	-0.02	0.02	0.512
CPEB3	10	92046692	92291078	ENSG00000107864	ENST00000265997	NM_014912.5	7781	TRUE	protein coding	2097	Damaging	0.000654371	106973	0.49475	0.359027	0.21	140	0.00066	104506	0.403219	0.324774	0.28	138	Damaging	0.00064	104733	134	0.01	0.08	0.87
CPEB3	10	92046692	92291078	ENSG00000107864	ENST00000265997	NM_014912.5	7781	TRUE	protein coding	2097	Missense CADD ≥25	0.000640348	106973	0.560689	0.362932	0.14	137	0.000651	104506	0.360669	0.32715	0.32	136	Missense	0.00513	104733	1074	0	0.03	0.879
CPEB4	5	173888349	173961980	ENSG00000113742	ENST00000265085	NM_030627.4	9418	TRUE	protein coding	2190	Damaging	0.000392622	106973	-0.199028	0.462846	0.84	84	0.000397	104506	-0.3941	0.418257	0.42	83	Damaging	0.000162	104733	34	-0.17	0.16	0.3
CPEB4	5	173888349	173961980	ENSG00000113742	ENST00000265085	NM_030627.4	9418	TRUE	protein coding	2190	Missense CADD ≥25	0.000373926	106973	-0.163818	0.47427	0.93	80	0.000378	104506	-0.36143	0.42871	0.52	79	Missense	0.0019	104733	397	-0.05	0.05	0.266
CPED1	7	120988697	121297442	ENSG00000106034	ENST00000310396	NM_024913.5	5304	TRUE	protein coding	3081	Damaging	0.00210333	106973	-0.13004	0.200522	0.76	450	0.00212	104506	-0.18513	0.181567	0.52	443	Damaging	0.00208	104733	435	-0.06	0.05	0.188
CPED1	7	120988697	121297442	ENSG00000106034	ENST00000310396	NM_024913.5	5304	TRUE	protein coding	3081	HC PTV	0.0010283	106973	-0.299947	0.286474	0.45	220	0.001033	104506	-0.33433	0.259741	0.31	216	HC PTV	0.00102	104733	213	-0.09	0.07	0.156
CPED1	7	120988697	121297442	ENSG00000106034	ENST00000310396	NM_024913.5	5304	TRUE	protein coding	3081	Missense CADD ≥25	0.00107504	106973	0.0330368	0.280192	0.75	230	0.001086	104506	-0.04239	0.25338	0.93	227	Missense	0.00638	104733	1337	0.01	0.03	0.75
CPLANE1	5	37106228	37249376	ENSG00000197603	ENST00000651892	NM_001384732.1	11302	TRUE	protein coding	9756	Damaging	0.0068522	106973	0.0217029	0.111531	0.8	1466	0.006875	104506	-0.03696	0.101192	0.84	1437	Damaging	0.006	104733	1257	0.01	0.03	0.841
CPLANE1	5	37106228	37249376	ENSG00000197603	ENST00000651892	NM_001384732.1	11302	TRUE	protein coding	9756	HC PTV	0.00273433	106973	0.0355683	0.175808	0.91	585	0.002746	104506	-0.0367	0.159429	0.74	574	HC PTV	0.00183	104733	384	0.03	0.05	0.512
CPLANE1	5	37106228	37249376	ENSG00000197603	ENST00000651892	NM_001384732.1	11302	TRUE	protein coding	9756	Missense CADD ≥25	0.00419732	106973	0.0375629	0.142119	0.67	898	0.00421	104506	-0.01446	0.128962	0.83	880	Missense	0.0168	104733	3518	0.02	0.02	0.256
CPLANE2	1	16231692	16237183	ENSG00000132881	ENST00000375599	NM_030907.4	1574	TRUE	protein coding	777	Damaging	0.00141625	106973	0.331431	0.243458	0.25	303	0.00144	104506	0.03469	0.21943	0.95	301	Damaging	0.00142	104733	298	0.05	0.06	0.383
CPLANE2	1	16231692	16237183	ENSG00000132881	ENST00000375599	NM_030907.4	1574	TRUE	protein coding	777	HC PTV	0.000140222	106973	-0.120637	0.772703	0.67	30	0.000144	104506	-0.34604	0.69412	0.45	30	HC PTV	0.000143	104733	30	-0.11	0.17	0.543
CPLANE2	1	16231692	16237183	ENSG00000132881	ENST00000375599	NM_030907.4	1574	TRUE	protein coding	777	Missense CADD ≥25	0.00127602	106973	0.381046	0.256453	0.18	273	0.001297	104506	0.07692	0.231226	0.85	271	Missense	0.00374	104733	784	0.04	0.03	0.291
CPLX1	4	784957	826129	ENSG00000168993	ENST00000304062	NM_006651.4	2112	TRUE	protein coding	405	Damaging	0.00045806	106973	0.528345	0.428275	0.16	98	0.000455	104506	0.684554	0.390729	0.064	95	Damaging	0.000468	104733	98	0.16	0.1	0.098
CPLX1	4	784957	826129	ENSG00000168993	ENST00000304062	NM_006651.4	2112	TRUE	protein coding	405	Missense CADD ≥25	0.00045806	106973	0.528345	0.428275	0.16	98	0.000455	104506	0.684554	0.390729	0.064	95	Missense	0.000826	104733	173	0.06	0.07	0.384
CPLX2	5	175796310	175884021	ENSG00000145920	ENST00000393745	NM_001008220.2	4597	TRUE	protein coding	405	Damaging	0.00035523	106973	0.0634715	0.486688	0.57	76	0.000359	104506	-0.05914	0.440077	0.61	75	Damaging	0.000368	104733	77	0.03	0.11	0.784
CPLX2	5	175796310	175884021	ENSG00000145920	ENST00000393745	NM_001008220.2	4597	TRUE	protein coding	405	Missense CADD ≥25	0.000350556	106973	0.0040765	0.48992	0.66	75	0.000354	104506	-0.10994	0.443039	0.69	74	Missense	0.000559	104733	117	-0.03	0.09	0.754
CPLX3	15	74826627	74831802	ENSG00000213578	ENST00000395018	NM_001030005.3	2002	TRUE	protein coding	477	Damaging	0.000430015	106973	-0.0439231	0.442804	0.93	92	0.00044	104506	-0.3196	0.397806	0.48	92	Damaging	0.000415	104733	87	0	0.1	0.975
CPLX3	15	74826627	74831802	ENSG00000213578	ENST00000395018	NM_001030005.3	2002	TRUE	protein coding	477	HC PTV	9.81556e-05	106973	-0.674753	0.926529	0.45	21	0.0001	104506	-1.01586	0.832369	0.27	21	HC PTV	9.55e-05	104733	20	0.1	0.21	0.628
CPLX3	15	74826627	74831802	ENSG00000213578	ENST00000395018	NM_001030005.3	2002	TRUE	protein coding	477	Missense CADD ≥25	0.000331859	106973	0.142755	0.503998	0.76	71	0.00034	104506	-0.11345	0.45278	0.83	71	Missense	0.00121	104733	254	-0.05	0.06	0.433
CPLX4	18	59275156	59318649	ENSG00000166569	ENST00000299721	NM_181654.4	1966	TRUE	protein coding	483	Damaging	0.000313163	106973	-1.20673	0.51954	0.021	67	0.000301	104506	-0.68837	0.481256	0.15	63	Damaging	0.000253	104733	53	-0.21	0.13	0.102
CPLX4	18	59275156	59318649	ENSG00000166569	ENST00000299721	NM_181654.4	1966	TRUE	protein coding	483	Missense CADD ≥25	0.000275771	106973	-1.15974	0.553621	0.027	59	0.000263	104506	-0.51723	0.515047	0.23	55	Missense	0.000754	104733	158	-0.13	0.08	0.0967
CPM	12	68842197	68971570	ENSG00000135678	ENST00000551568	NM_198320.5	6627	TRUE	protein coding	1332	Damaging	0.000673067	106973	-0.975823	0.35346	0.0052	144	0.000641	104506	-0.43719	0.329074	0.16	134	Damaging	0.000683	104733	143	-0.2	0.08	0.0128
CPM	12	68842197	68971570	ENSG00000135678	ENST00000551568	NM_198320.5	6627	TRUE	protein coding	1332	HC PTV	9.81556e-05	106973	-1.554	0.925036	0.13	21	9.09e-05	104506	-0.71749	0.873407	0.61	19	HC PTV	0.0001	104733	21	-0.22	0.21	0.288
CPM	12	68842197	68971570	ENSG00000135678	ENST00000551568	NM_198320.5	6627	TRUE	protein coding	1332	Missense CADD ≥25	0.000574911	106973	-0.876631	0.382409	0.017	123	0.00055	104506	-0.39068	0.355192	0.2	115	Missense	0.00227	104733	475	-0.03	0.04	0.489
CPN1	10	100042193	100081869	ENSG00000120054	ENST00000370418	NM_001308.3	1855	TRUE	protein coding	1377	Damaging	0.000967534	106973	-0.0359569	0.295368	0.96	207	0.000971	104506	0.005318	0.267874	0.8	203	Damaging	0.000974	104733	204	0.02	0.07	0.753
CPN1	10	100042193	100081869	ENSG00000120054	ENST00000370418	NM_001308.3	1855	TRUE	protein coding	1377	HC PTV	0.000172941	106973	0.201508	0.69806	0.75	37	0.000177	104506	-0.07149	0.626933	0.99	37	HC PTV	0.000172	104733	36	0.09	0.16	0.55
CPN1	10	100042193	100081869	ENSG00000120054	ENST00000370418	NM_001308.3	1855	TRUE	protein coding	1377	Missense CADD ≥25	0.000794593	106973	-0.0876784	0.325867	0.92	170	0.000794	104506	0.022455	0.29617	0.78	166	Missense	0.00221	104733	463	0.02	0.04	0.707
CPN2	3	194339768	194351328	ENSG00000178772	ENST00000323830	NM_001080513.4	3025	TRUE	protein coding	1638	Damaging	0.000107504	106973	1.38134	0.884169	0.21	23	0.00011	104506	1.12146	0.794291	0.3	23	Damaging	0.00011	104733	23	0.24	0.2	0.229
CPN2	3	194339768	194351328	ENSG00000178772	ENST00000323830	NM_001080513.4	3025	TRUE	protein coding	1638	Missense CADD ≥25	0.000107504	106973	1.38134	0.884169	0.21	23	0.00011	104506	1.12146	0.794291	0.3	23	Missense	0.00524	104733	1098	-0.01	0.03	0.716
CPNE1	20	35626031	35664956	ENSG00000214078	ENST00000397443	NM_152925.3	1952	TRUE	protein coding	1614	Damaging	0.00176213	106973	0.10824	0.218974	0.91	377	0.001751	104506	0.179816	0.199586	0.7	366	Damaging	0.00167	104733	350	0.01	0.05	0.787
CPNE1	20	35626031	35664956	ENSG00000214078	ENST00000397443	NM_152925.3	1952	TRUE	protein coding	1614	HC PTV	0.000224356	106973	-1.12058	0.612668	0.041	48	0.000215	104506	-0.49796	0.568259	0.2	45	HC PTV	0.000267	104733	56	-0.17	0.13	0.189
CPNE1	20	35626031	35664956	ENSG00000214078	ENST00000397443	NM_152925.3	1952	TRUE	protein coding	1614	Missense CADD ≥25	0.00153777	106973	0.287933	0.234351	0.37	329	0.001536	104506	0.274944	0.213071	0.37	321	Missense	0.0037	104733	775	0.01	0.03	0.863
CPNE2	16	57092583	57148369	ENSG00000140848	ENST00000290776	NM_152727.6	2601	TRUE	protein coding	1647	Damaging	0.00104232	106973	0.108643	0.284481	0.66	223	0.001057	104506	-0.04936	0.256714	0.94	221	Damaging	0.00102	104733	213	-0.01	0.07	0.831
CPNE2	16	57092583	57148369	ENSG00000140848	ENST00000290776	NM_152727.6	2601	TRUE	protein coding	1647	HC PTV	0.000135548	106973	-0.569817	0.78814	0.6	29	0.000139	104506	-0.94265	0.708012	0.31	29	HC PTV	0.000138	104733	29	-0.05	0.18	0.783
CPNE2	16	57092583	57148369	ENSG00000140848	ENST00000290776	NM_152727.6	2601	TRUE	protein coding	1647	Missense CADD ≥25	0.000906771	106973	0.210165	0.304963	0.5	194	0.000919	104506	0.085802	0.275383	0.75	192	Missense	0.00359	104733	751	0.06	0.03	0.0979
CPNE3	8	86514435	86561498	ENSG00000085719	ENST00000517490	NM_003909.5	4857	TRUE	protein coding	1614	Damaging	0.00208931	106973	-0.0133949	0.201214	0.75	447	0.00211	104506	-0.10969	0.181957	0.94	441	Damaging	0.00208	104733	435	-0.02	0.05	0.732
CPNE3	8	86514435	86561498	ENSG00000085719	ENST00000517490	NM_003909.5	4857	TRUE	protein coding	1614	HC PTV	0.0002524	106973	-0.0854273	0.577843	0.89	54	0.000258	104506	-0.36883	0.519013	0.49	54	HC PTV	0.000248	104733	52	-0.03	0.13	0.791
CPNE3	8	86514435	86561498	ENSG00000085719	ENST00000517490	NM_003909.5	4857	TRUE	protein coding	1614	Missense CADD ≥25	0.00183691	106973	-0.00345204	0.214542	0.69	393	0.001852	104506	-0.0733	0.194189	0.86	387	Missense	0.00351	104733	735	-0.05	0.04	0.124
CPNE4	3	131533555	132285410	ENSG00000196353	ENST00000429747	NM_130808.3	3749	TRUE	protein coding	1674	Damaging	0.000616978	106973	0.144447	0.369314	0.87	132	0.000617	104506	0.172661	0.335607	0.68	129	Damaging	0.00063	104733	132	0.04	0.08	0.66
CPNE4	3	131533555	132285410	ENSG00000196353	ENST00000429747	NM_130808.3	3749	TRUE	protein coding	1674	Missense CADD ≥25	0.00058426	106973	-0.00173789	0.379498	0.87	125	0.000584	104506	0.036081	0.345086	0.98	122	Missense	0.00186	104733	389	-0.01	0.05	0.806
CPNE5	6	36740775	36839444	ENSG00000124772	ENST00000244751	NM_020939.2	3342	TRUE	protein coding	1782	Damaging	0.00147233	106973	-0.139718	0.239576	0.49	315	0.001474	104506	-0.14446	0.21763	0.34	308	Damaging	0.000912	104733	191	-0.09	0.07	0.214
CPNE5	6	36740775	36839444	ENSG00000124772	ENST00000244751	NM_020939.2	3342	TRUE	protein coding	1782	HC PTV	9.34815e-05	106973	-2.14622	0.949437	0.037	20	8.61e-05	104506	-1.09822	0.89894	0.26	18	HC PTV	6.68e-05	104733	14	-0.57	0.25	0.0254
CPNE5	6	36740775	36839444	ENSG00000124772	ENST00000244751	NM_020939.2	3342	TRUE	protein coding	1782	Missense CADD ≥25	0.00137885	106973	-0.00326907	0.247542	0.87	295	0.001387	104506	-0.08505	0.224265	0.48	290	Missense	0.00337	104733	705	0.05	0.04	0.148
CPNE6	14	24070837	24078100	ENSG00000100884	ENST00000397016		2235	TRUE	protein coding	1674	Damaging	0.000593608	106973	0.108276	0.377176	0.89	127	0.000603	104506	-0.00076	0.340159	0.77	126	Damaging	0.000702	104733	147	0.07	0.08	0.364
CPNE6	14	24070837	24078100	ENSG00000100884	ENST00000397016		2235	TRUE	protein coding	1674	Missense CADD ≥25	0.000551541	106973	0.375463	0.391272	0.45	118	0.00056	104506	0.258991	0.352977	0.68	117	Missense	0.00305	104733	638	-0.04	0.04	0.306
CPNE7	16	89575758	89597246	ENSG00000178773	ENST00000319518	NM_153636.3	2442	TRUE	protein coding	1677	Damaging	0.00290728	106973	0.313696	0.170663	0.072	622	0.002928	104506	0.189374	0.154562	0.2	612	Damaging	0.00299	104733	627	0.06	0.04	0.109
CPNE7	16	89575758	89597246	ENSG00000178773	ENST00000319518	NM_153636.3	2442	TRUE	protein coding	1677	HC PTV	0.0005048	106973	0.598694	0.408564	0.14	108	0.000512	104506	0.519046	0.368739	0.15	107	HC PTV	0.000587	104733	123	0.12	0.09	0.156
CPNE7	16	89575758	89597246	ENSG00000178773	ENST00000319518	NM_153636.3	2442	TRUE	protein coding	1677	Missense CADD ≥25	0.00240248	106973	0.252932	0.18764	0.19	514	0.002416	104506	0.118855	0.17006	0.45	505	Missense	0.00671	104733	1406	0.01	0.03	0.742
CPNE8	12	38646822	38907430	ENSG00000139117	ENST00000331366	NM_153634.3	3431	TRUE	protein coding	1695	Damaging	0.000878726	106973	0.714117	0.309408	0.022	188	0.00088	104506	0.606492	0.280893	0.039	184	Damaging	0.000864	104733	181	0.16	0.07	0.0275
CPNE8	12	38646822	38907430	ENSG00000139117	ENST00000331366	NM_153634.3	3431	TRUE	protein coding	1695	HC PTV	7.47852e-05	106973	0.747714	1.0597	0.51	16	7.18e-05	104506	1.28249	0.982965	0.22	15	HC PTV	6.68e-05	104733	14	0.3	0.25	0.246
CPNE8	12	38646822	38907430	ENSG00000139117	ENST00000331366	NM_153634.3	3431	TRUE	protein coding	1695	Missense CADD ≥25	0.000803941	106973	0.710751	0.323451	0.028	172	0.000809	104506	0.546211	0.293071	0.072	169	Missense	0.00251	104733	525	0.06	0.04	0.131
CPNE9	3	9703826	9729908	ENSG00000144550	ENST00000383832	NM_153635.3	2042	TRUE	protein coding	1662	Damaging	0.00141157	106973	-0.2595	0.244343	0.28	302	0.001411	104506	-0.25204	0.222093	0.21	295	Damaging	0.0014	104733	294	-0.05	0.06	0.325
CPNE9	3	9703826	9729908	ENSG00000144550	ENST00000383832	NM_153635.3	2042	TRUE	protein coding	1662	HC PTV	0.000191637	106973	0.319508	0.662322	0.66	41	0.000196	104506	-0.05862	0.594998	0.93	41	HC PTV	0.000158	104733	33	0.09	0.17	0.58
CPNE9	3	9703826	9729908	ENSG00000144550	ENST00000383832	NM_153635.3	2042	TRUE	protein coding	1662	Missense CADD ≥25	0.00121993	106973	-0.350467	0.262792	0.18	261	0.001215	104506	-0.28315	0.239308	0.19	254	Missense	0.00212	104733	444	-0.08	0.05	0.0703
CPO	2	206939518	206969474	ENSG00000144410	ENST00000272852	NM_173077.3	1245	TRUE	protein coding	1125	Damaging	0.00108906	106973	0.123751	0.277414	0.9	233	0.001086	104506	0.10447	0.252432	0.75	227	Damaging	0.00104	104733	217	0	0.06	0.939
CPO	2	206939518	206969474	ENSG00000144410	ENST00000272852	NM_173077.3	1245	TRUE	protein coding	1125	HC PTV	0.000233704	106973	0.0801878	0.598377	0.82	50	0.000234	104506	0.097968	0.542896	0.96	49	HC PTV	0.000186	104733	39	-0.03	0.15	0.866
CPO	2	206939518	206969474	ENSG00000144410	ENST00000272852	NM_173077.3	1245	TRUE	protein coding	1125	Missense CADD ≥25	0.000855356	106973	0.135548	0.312943	0.98	183	0.000852	104506	0.106161	0.284992	0.7	178	Missense	0.00367	104733	769	-0.01	0.03	0.697
CPOX	3	98579446	98593648	ENSG00000080819	ENST00000647941	NM_000097.7	2709	TRUE	protein coding	1365	Damaging	0.000729156	106973	0.280475	0.339751	0.43	156	0.000737	104506	0.242674	0.307191	0.48	154	Damaging	0.000711	104733	149	0.08	0.08	0.28
CPOX	3	98579446	98593648	ENSG00000080819	ENST00000647941	NM_000097.7	2709	TRUE	protein coding	1365	HC PTV	4.67408e-05	106973	-0.493164	1.34084	0.95	10	4.78e-05	104506	-0.68668	1.20454	0.8	10	HC PTV	4.77e-05	104733	10	-0.02	0.3	0.948
CPOX	3	98579446	98593648	ENSG00000080819	ENST00000647941	NM_000097.7	2709	TRUE	protein coding	1365	Missense CADD ≥25	0.000682415	106973	0.333494	0.351181	0.4	146	0.000689	104506	0.307268	0.317667	0.42	144	Missense	0.00323	104733	676	0.01	0.04	0.74
CPPED1	16	12659799	12803887	ENSG00000103381	ENST00000381774	NM_018340.3	6143	TRUE	protein coding	945	Damaging	0.000640348	106973	-0.834343	0.362847	0.013	137	0.000632	104506	-0.65953	0.332071	0.021	132	Damaging	0.000625	104733	131	-0.14	0.08	0.0898
CPPED1	16	12659799	12803887	ENSG00000103381	ENST00000381774	NM_018340.3	6143	TRUE	protein coding	945	HC PTV	0.000144896	106973	-0.0369596	0.762311	0.93	31	0.000144	104506	0.028893	0.696128	0.79	30	HC PTV	0.000138	104733	29	0.02	0.18	0.924
CPPED1	16	12659799	12803887	ENSG00000103381	ENST00000381774	NM_018340.3	6143	TRUE	protein coding	945	Missense CADD ≥25	0.000495452	106973	-1.0672	0.412444	0.004	106	0.000488	104506	-0.86175	0.377703	0.0054	102	Missense	0.00317	104733	663	-0.01	0.04	0.766
CPQ	8	96645242	97149654	ENSG00000104324	ENST00000220763	NM_016134.4	1932	TRUE	protein coding	1419	Damaging	0.00112178	106973	0.0716622	0.274328	0.63	240	0.001139	104506	-0.13026	0.247434	0.96	238	Damaging	0.00113	104733	237	-0.02	0.06	0.721
CPQ	8	96645242	97149654	ENSG00000104324	ENST00000220763	NM_016134.4	1932	TRUE	protein coding	1419	HC PTV	0.000261748	106973	0.372164	0.567418	0.56	56	0.000263	104506	0.321916	0.514256	0.49	55	HC PTV	0.000277	104733	58	0.02	0.12	0.892
CPQ	8	96645242	97149654	ENSG00000104324	ENST00000220763	NM_016134.4	1932	TRUE	protein coding	1419	Missense CADD ≥25	0.00086003	106973	-0.0199832	0.31323	0.82	184	0.000876	104506	-0.26621	0.282111	0.75	183	Missense	0.00413	104733	865	0.02	0.03	0.453
CPS1	2	210477682	210679107	ENSG00000021826	ENST00000233072	NM_001875.5	5760	TRUE	protein coding	4503	Damaging	0.00308489	106973	-0.0302301	0.165163	0.68	660	0.003105	104506	-0.05801	0.149599	0.64	649	Damaging	0.00301	104733	631	-0.01	0.04	0.748
CPS1	2	210477682	210679107	ENSG00000021826	ENST00000233072	NM_001875.5	5760	TRUE	protein coding	4503	HC PTV	0.000308489	106973	0.450671	0.520823	0.39	66	0.000311	104506	0.299119	0.471364	0.6	65	HC PTV	0.000196	104733	41	0.15	0.15	0.31
CPS1	2	210477682	210679107	ENSG00000021826	ENST00000233072	NM_001875.5	5760	TRUE	protein coding	4503	Missense CADD ≥25	0.0027764	106973	-0.0838951	0.174044	0.47	594	0.002794	104506	-0.09789	0.157657	0.51	584	Missense	0.0053	104733	1111	0.02	0.03	0.581
CPSF1	8	144393229	144409335	ENSG00000071894	ENST00000616140	NM_013291.3	4480	TRUE	protein coding	4332	Damaging	0.00266422	106973	0.137007	0.178284	0.49	570	0.002689	104506	0.065468	0.161271	0.86	562	Damaging	0.00264	104733	554	0.02	0.04	0.61
CPSF1	8	144393229	144409335	ENSG00000071894	ENST00000616140	NM_013291.3	4480	TRUE	protein coding	4332	HC PTV	0.000532845	106973	0.374981	0.397781	0.36	114	0.000536	104506	0.291502	0.360457	0.48	112	HC PTV	0.000544	104733	114	0.05	0.09	0.598
CPSF1	8	144393229	144409335	ENSG00000071894	ENST00000616140	NM_013291.3	4480	TRUE	protein coding	4332	Missense CADD ≥25	0.00213138	106973	0.0770238	0.199227	0.76	456	0.002153	104506	0.008879	0.180136	0.88	450	Missense	0.0103	104733	2150	-0.04	0.02	0.0366
CPSF2	14	92121969	92172145	ENSG00000165934	ENST00000298875	NM_017437.3	13003	TRUE	protein coding	2349	Damaging	0.000719808	106973	-0.471044	0.342531	0.16	154	0.000722	104506	-0.48402	0.310735	0.13	151	Damaging	0.000745	104733	156	-0.07	0.08	0.335
CPSF2	14	92121969	92172145	ENSG00000165934	ENST00000298875	NM_017437.3	13003	TRUE	protein coding	2349	HC PTV	0.000163593	106973	-0.290125	0.718096	0.71	35	0.000163	104506	-0.30397	0.654477	0.64	34	HC PTV	0.000177	104733	37	-0.09	0.16	0.577
CPSF2	14	92121969	92172145	ENSG00000165934	ENST00000298875	NM_017437.3	13003	TRUE	protein coding	2349	Missense CADD ≥25	0.000556215	106973	-0.523995	0.3896	0.16	119	0.00056	104506	-0.53607	0.352951	0.14	117	Missense	0.00264	104733	552	0	0.04	0.922
CPSF3	2	9423651	9473101	ENSG00000119203	ENST00000238112	NM_016207.4	2259	TRUE	protein coding	2055	Damaging	0.000888075	106973	0.192524	0.307132	0.27	190	0.000895	104506	0.07967	0.278058	0.54	187	Damaging	0.000883	104733	185	0.06	0.07	0.424
CPSF3	2	9423651	9473101	ENSG00000119203	ENST00000238112	NM_016207.4	2259	TRUE	protein coding	2055	HC PTV	0.000387948	106973	0.181101	0.464466	0.48	83	0.000392	104506	-0.00054	0.4197	0.85	82	HC PTV	0.000377	104733	79	0.03	0.11	0.774
CPSF3	2	9423651	9473101	ENSG00000119203	ENST00000238112	NM_016207.4	2259	TRUE	protein coding	2055	Missense CADD ≥25	0.000500126	106973	0.201094	0.409112	0.39	107	0.000502	104506	0.142203	0.37093	0.51	105	Missense	0.0014	104733	293	0.08	0.06	0.135
CPSF4	7	99438922	99457373	ENSG00000160917	ENST00000292476	NM_006693.4	1823	TRUE	protein coding	810	Damaging	0.00022903	106973	-0.0140674	0.606647	0.98	49	0.000234	104506	-0.2804	0.545012	0.57	49	Damaging	0.000234	104733	49	0.03	0.14	0.829
CPSF4	7	99438922	99457373	ENSG00000160917	ENST00000292476	NM_006693.4	1823	TRUE	protein coding	810	Missense CADD ≥25	0.000219682	106973	0.0305303	0.619404	0.95	47	0.000225	104506	-0.23893	0.556472	0.67	47	Missense	0.000501	104733	105	0.03	0.09	0.786
CPSF4L	17	73248449	73262352	ENSG00000187959	ENST00000344935	NM_001129885.1	647	TRUE	protein coding	540	Damaging	0.000303815	106973	-0.698837	0.526478	0.16	65	0.000292	104506	-0.3076	0.488197	0.51	61	Damaging	0.00031	104733	65	-0.16	0.12	0.175
CPSF4L	17	73248449	73262352	ENSG00000187959	ENST00000344935	NM_001129885.1	647	TRUE	protein coding	540	HC PTV	0.0002524	106973	-0.340562	0.577589	0.46	54	0.000244	104506	0.022039	0.533894	0.91	51	HC PTV	0.000258	104733	54	-0.09	0.13	0.477
CPSF4L	17	73248449	73262352	ENSG00000187959	ENST00000344935	NM_001129885.1	647	TRUE	protein coding	540	Missense CADD ≥25	5.14148e-05	106973	-2.45623	1.27947	0.072	11	4.78e-05	104506	-1.98782	1.20547	0.16	10	Missense	0.00119	104733	249	-0.03	0.06	0.647
CPSF6	12	69239569	69274358	ENSG00000111605	ENST00000435070	NM_007007.3	6584	TRUE	protein coding	1656	Damaging	0.000243052	106973	0.101569	0.587911	0.8	52	0.000244	104506	0.143599	0.533174	0.71	51	Damaging	0.000277	104733	58	0.13	0.13	0.29
CPSF6	12	69239569	69274358	ENSG00000111605	ENST00000435070	NM_007007.3	6584	TRUE	protein coding	1656	Missense CADD ≥25	0.000238378	106973	0.0716901	0.593645	0.83	51	0.000239	104506	0.118044	0.538477	0.73	50	Missense	0.000883	104733	185	0.09	0.07	0.21
CPSF7	11	61402641	61430031	ENSG00000149532	ENST00000439958	NM_001142565.3	3487	TRUE	protein coding	1389	Damaging	0.000331859	106973	-0.320927	0.504027	0.62	71	0.00033	104506	-0.22605	0.459273	0.54	69	Damaging	0.000334	104733	70	-0.05	0.11	0.689
CPSF7	11	61402641	61430031	ENSG00000149532	ENST00000439958	NM_001142565.3	3487	TRUE	protein coding	1389	Missense CADD ≥25	0.000327185	106973	-0.313601	0.507612	0.62	70	0.000325	104506	-0.20983	0.462636	0.56	68	Missense	0.00165	104733	345	0.02	0.05	0.761
CPT1A	11	68754620	68844410	ENSG00000110090	ENST00000265641	NM_001876.4	5238	TRUE	protein coding	2322	Damaging	0.000673067	106973	0.363405	0.354051	0.6	144	0.000684	104506	0.146614	0.319154	0.84	143	Damaging	0.000683	104733	143	0.02	0.08	0.758
CPT1A	11	68754620	68844410	ENSG00000110090	ENST00000265641	NM_001876.4	5238	TRUE	protein coding	2322	HC PTV	0.000140222	106973	1.21565	0.775213	0.3	30	0.000144	104506	0.926655	0.696363	0.57	30	HC PTV	0.000143	104733	30	0.27	0.17	0.125
CPT1A	11	68754620	68844410	ENSG00000110090	ENST00000265641	NM_001876.4	5238	TRUE	protein coding	2322	Missense CADD ≥25	0.000532845	106973	0.138707	0.397874	0.95	114	0.000541	104506	-0.06077	0.358987	0.6	113	Missense	0.00419	104733	878	-0.06	0.03	0.0662
CPT1B	22	50568861	50578465	ENSG00000205560	ENST00000312108	NM_152246.3	2603	TRUE	protein coding	2319	Damaging	0.00375328	106973	-0.104562	0.150535	0.48	803	0.003756	104506	-0.14251	0.136778	0.38	785	Damaging	0.00379	104733	793	-0.02	0.03	0.59
CPT1B	22	50568861	50578465	ENSG00000205560	ENST00000312108	NM_152246.3	2603	TRUE	protein coding	2319	HC PTV	0.000546867	106973	-0.203346	0.393153	0.58	117	0.000545	104506	-0.21847	0.357809	0.6	114	HC PTV	0.000539	104733	113	-0.07	0.09	0.409
CPT1B	22	50568861	50578465	ENSG00000205560	ENST00000312108	NM_152246.3	2603	TRUE	protein coding	2319	Missense CADD ≥25	0.00320642	106973	-0.0874064	0.162781	0.59	686	0.00321	104506	-0.12924	0.147864	0.46	671	Missense	0.0066	104733	1383	0.01	0.03	0.771
CPT1C	19	49690898	49713731	ENSG00000169169	ENST00000598293	NM_001199753.2	2846	TRUE	protein coding	2412	Damaging	0.00219214	106973	0.0992522	0.196164	0.6	469	0.00221	104506	0.047832	0.177574	0.68	462	Damaging	0.0022	104733	460	0.02	0.04	0.597
CPT1C	19	49690898	49713731	ENSG00000169169	ENST00000598293	NM_001199753.2	2846	TRUE	protein coding	2412	HC PTV	0.000233704	106973	0.273747	0.599477	0.7	50	0.000234	104506	0.310392	0.544058	0.7	49	HC PTV	0.00021	104733	44	0.19	0.14	0.179
CPT1C	19	49690898	49713731	ENSG00000169169	ENST00000598293	NM_001199753.2	2846	TRUE	protein coding	2412	Missense CADD ≥25	0.00195844	106973	0.0782491	0.207489	0.68	419	0.001976	104506	0.01651	0.187767	0.76	413	Missense	0.00839	104733	1757	0	0.02	0.83
CPT2	1	53196792	53214197	ENSG00000157184	ENST00000371486	NM_000098.3	2699	TRUE	protein coding	1977	Damaging	0.00503398	106973	0.167598	0.129596	0.14	1077	0.005057	104506	0.121222	0.117515	0.3	1057	Damaging	0.00507	104733	1061	0.02	0.03	0.436
CPT2	1	53196792	53214197	ENSG00000157184	ENST00000371486	NM_000098.3	2699	TRUE	protein coding	1977	HC PTV	0.00035523	106973	0.613884	0.485588	0.11	76	0.000364	104506	0.319383	0.436207	0.24	76	HC PTV	0.000353	104733	74	0.14	0.11	0.198
CPT2	1	53196792	53214197	ENSG00000157184	ENST00000371486	NM_000098.3	2699	TRUE	protein coding	1977	Missense CADD ≥25	0.0046881	106973	0.133595	0.134244	0.28	1003	0.004703	104506	0.105237	0.121814	0.45	983	Missense	0.0087	104733	1822	0.03	0.02	0.145
CPTP	1	1324756	1328896	ENSG00000224051	ENST00000343938	NM_001029885.2	2154	TRUE	protein coding	645	Damaging	0.00192105	106973	0.340432	0.209165	0.13	411	0.001928	104506	0.317471	0.189751	0.07	403	Damaging	0.00189	104733	396	0.1	0.05	0.0411
CPTP	1	1324756	1328896	ENSG00000224051	ENST00000343938	NM_001029885.2	2154	TRUE	protein coding	645	HC PTV	5.60889e-05	106973	0.94826	1.22165	0.57	12	5.74e-05	104506	0.929757	1.09741	0.65	12	HC PTV	5.73e-05	104733	12	0.33	0.27	0.232
CPTP	1	1324756	1328896	ENSG00000224051	ENST00000343938	NM_001029885.2	2154	TRUE	protein coding	645	Missense CADD ≥25	0.00186496	106973	0.321993	0.212272	0.15	399	0.001871	104506	0.298522	0.192627	0.079	391	Missense	0.00363	104733	761	0.05	0.03	0.141
CPVL	7	28995235	29195451	ENSG00000106066	ENST00000265394	NM_031311.5	2087	TRUE	protein coding	1431	Damaging	0.00159386	106973	0.103133	0.230265	0.69	341	0.001598	104506	0.06286	0.209025	0.77	334	Damaging	0.00163	104733	342	0	0.05	0.956
CPVL	7	28995235	29195451	ENSG00000106066	ENST00000265394	NM_031311.5	2087	TRUE	protein coding	1431	HC PTV	0.00108906	106973	0.103889	0.27843	0.73	233	0.001091	104506	0.067309	0.252865	0.91	228	HC PTV	0.00112	104733	234	0	0.06	0.984
CPVL	7	28995235	29195451	ENSG00000106066	ENST00000265394	NM_031311.5	2087	TRUE	protein coding	1431	Missense CADD ≥25	0.0005048	106973	0.101038	0.408668	0.85	108	0.000507	104506	0.05302	0.370594	0.73	106	Missense	0.00222	104733	466	-0.05	0.04	0.29
CPXCR1	X	88747225	88754785	ENSG00000147183	ENST00000276127	NM_033048.6	1626	TRUE	protein coding	906	Damaging	0.000158919	106973	-0.203492	0.728966	0.97	34	0.000163	104506	-0.52728	0.654885	0.78	34	Damaging	0.000196	104733	41	-0.07	0.15	0.634
CPXCR1	X	88747225	88754785	ENSG00000147183	ENST00000276127	NM_033048.6	1626	TRUE	protein coding	906	HC PTV	0.000158919	106973	-0.203492	0.728966	0.97	34	0.000163	104506	-0.52728	0.654885	0.78	34	HC PTV	0.000196	104733	41	-0.07	0.15	0.634
CPXM1	20	2794074	2800627	ENSG00000088882	ENST00000380605	NM_019609.5	2376	TRUE	protein coding	2205	Damaging	0.0034074	106973	-0.106961	0.15773	0.43	729	0.003435	104506	-0.18304	0.142739	0.13	718	Damaging	0.00338	104733	708	-0.02	0.04	0.644
CPXM1	20	2794074	2800627	ENSG00000088882	ENST00000380605	NM_019609.5	2376	TRUE	protein coding	2205	HC PTV	0.000266422	106973	0.300188	0.562286	0.72	57	0.000268	104506	0.290141	0.509471	0.77	56	HC PTV	0.000277	104733	58	0.11	0.13	0.388
CPXM1	20	2794074	2800627	ENSG00000088882	ENST00000380605	NM_019609.5	2376	TRUE	protein coding	2205	Missense CADD ≥25	0.00314098	106973	-0.141575	0.164235	0.36	672	0.003167	104506	-0.22309	0.148609	0.097	662	Missense	0.00689	104733	1444	0	0.03	0.948
CPXM2	10	123706207	123940267	ENSG00000121898	ENST00000241305	NM_198148.3	3544	TRUE	protein coding	2271	Damaging	0.00479093	106973	0.0174304	0.133239	0.83	1025	0.004784	104506	0.022236	0.121149	0.8	1000	Damaging	0.0048	104733	1006	0.02	0.03	0.572
CPXM2	10	123706207	123940267	ENSG00000121898	ENST00000241305	NM_198148.3	3544	TRUE	protein coding	2271	HC PTV	0.000729156	106973	-0.360343	0.34015	0.37	156	0.000727	104506	-0.30186	0.309483	0.41	152	HC PTV	0.000716	104733	150	-0.04	0.08	0.646
CPXM2	10	123706207	123940267	ENSG00000121898	ENST00000241305	NM_198148.3	3544	TRUE	protein coding	2271	Missense CADD ≥25	0.00406177	106973	0.0856441	0.144596	0.54	869	0.004057	104506	0.080648	0.13146	0.53	848	Missense	0.00868	104733	1819	-0.01	0.02	0.61
CPZ	4	8592660	8619759	ENSG00000109625	ENST00000360986	NM_001014447.3	2163	TRUE	protein coding	1959	Damaging	0.00509007	106973	0.0746336	0.129075	0.61	1089	0.005067	104506	0.152246	0.117573	0.2	1059	Damaging	0.00522	104733	1093	0	0.03	0.882
CPZ	4	8592660	8619759	ENSG00000109625	ENST00000360986	NM_001014447.3	2163	TRUE	protein coding	1959	HC PTV	0.00133211	106973	0.147537	0.251348	0.73	285	0.00134	104506	0.108356	0.227789	0.9	280	HC PTV	0.00136	104733	284	0.02	0.06	0.672
CPZ	4	8592660	8619759	ENSG00000109625	ENST00000360986	NM_001014447.3	2163	TRUE	protein coding	1959	Missense CADD ≥25	0.00377198	106973	0.0371073	0.149745	0.75	807	0.003741	104506	0.154391	0.136641	0.19	782	Missense	0.014	104733	2933	-0.01	0.02	0.473
CR1	1	207496147	207641765	ENSG00000203710	ENST00000367049	NM_000651.6	9937	TRUE	protein coding	7470	Damaging	0.00227628	106973	-0.0254791	0.192219	1	487	0.002268	104506	0.017623	0.175022	0.84	474	Damaging	0.00234	104733	491	0	0.04	0.999
CR1	1	207496147	207641765	ENSG00000203710	ENST00000367049	NM_000651.6	9937	TRUE	protein coding	7470	HC PTV	0.0015144	106973	-0.107215	0.235478	0.58	324	0.001502	104506	0.004067	0.21487	0.79	314	HC PTV	0.00158	104733	332	-0.03	0.05	0.581
CR1	1	207496147	207641765	ENSG00000203710	ENST00000367049	NM_000651.6	9937	TRUE	protein coding	7470	Missense CADD ≥25	0.000761874	106973	0.136878	0.331714	0.44	163	0.000766	104506	0.044072	0.30076	0.47	160	Missense	0.0159	104733	3335	-0.03	0.02	0.125
CR1L	1	207645113	207738416	ENSG00000197721	ENST00000508064	NM_175710.2	1829	TRUE	protein coding	1710	Damaging	0.000855356	106973	-0.468004	0.313077	0.11	183	0.000852	104506	-0.424	0.285161	0.065	178	Damaging	0.000936	104733	196	-0.09	0.07	0.18
CR1L	1	207645113	207738416	ENSG00000197721	ENST00000508064	NM_175710.2	1829	TRUE	protein coding	1710	HC PTV	0.000673067	106973	-0.382222	0.352885	0.19	144	0.00067	104506	-0.37611	0.321496	0.12	140	HC PTV	0.000726	104733	152	-0.06	0.08	0.404
CR1L	1	207645113	207738416	ENSG00000197721	ENST00000508064	NM_175710.2	1829	TRUE	protein coding	1710	Missense CADD ≥25	0.000182289	106973	-0.783269	0.67772	0.35	39	0.000182	104506	-0.59919	0.616751	0.34	38	Missense	0.00579	104733	1213	-0.03	0.03	0.3
CR2	1	207454230	207489895	ENSG00000117322	ENST00000367057	NM_001006658.3	4139	TRUE	protein coding	3279	Damaging	0.00209399	106973	-0.0695301	0.200359	0.81	448	0.002086	104506	-0.01527	0.182443	0.98	436	Damaging	0.00204	104733	427	-0.05	0.05	0.262
CR2	1	207454230	207489895	ENSG00000117322	ENST00000367057	NM_001006658.3	4139	TRUE	protein coding	3279	HC PTV	0.00104232	106973	0.127241	0.283724	0.57	223	0.001057	104506	0.007363	0.256027	0.92	221	HC PTV	0.000974	104733	204	0.02	0.07	0.762
CR2	1	207454230	207489895	ENSG00000117322	ENST00000367057	NM_001006658.3	4139	TRUE	protein coding	3279	Missense CADD ≥25	0.00105167	106973	-0.264196	0.282406	0.36	225	0.001029	104506	-0.03847	0.259514	0.89	215	Missense	0.008	104733	1676	-0.02	0.02	0.299
CRABP1	15	78340353	78348225	ENSG00000166426	ENST00000299529	NM_004378.3	738	TRUE	protein coding	414	Damaging	0.000271096	106973	0.00948317	0.557607	0.63	58	0.000273	104506	0.002029	0.505315	0.55	57	Damaging	0.000277	104733	58	-0.06	0.12	0.625
CRABP1	15	78340353	78348225	ENSG00000166426	ENST00000299529	NM_004378.3	738	TRUE	protein coding	414	Missense CADD ≥25	0.000243052	106973	0.26414	0.588893	0.96	52	0.000249	104506	0.130152	0.529048	0.84	52	Missense	0.000501	104733	105	0.09	0.09	0.312
CRABP2	1	156699606	156705816	ENSG00000143320	ENST00000368222	NM_001878.4	974	TRUE	protein coding	417	Damaging	0.00147701	106973	-0.649711	0.238475	0.029	316	0.001474	104506	-0.63365	0.216991	0.014	308	Damaging	0.0015	104733	315	-0.1	0.05	0.062
CRABP2	1	156699606	156705816	ENSG00000143320	ENST00000368222	NM_001878.4	974	TRUE	protein coding	417	HC PTV	0.000331859	106973	-0.710135	0.502352	0.31	71	0.000335	104506	-0.73304	0.454475	0.21	70	HC PTV	0.000349	104733	73	-0.15	0.11	0.168
CRABP2	1	156699606	156705816	ENSG00000143320	ENST00000368222	NM_001878.4	974	TRUE	protein coding	417	Missense CADD ≥25	0.00114515	106973	-0.631292	0.270771	0.052	245	0.001139	104506	-0.60349	0.246792	0.034	238	Missense	0.00131	104733	275	-0.1	0.06	0.0824
CRACD	4	56049098	56330609	ENSG00000109265	ENST00000682029		7044	TRUE	protein coding		Damaging	0.00157516	106973	-0.466448	0.231212	0.075	337	0.001545	104506	-0.19056	0.212139	0.57	323	Damaging	0.00216	104733	452	-0.09	0.04	0.0449
CRACD	4	56049098	56330609	ENSG00000109265	ENST00000682029		7044	TRUE	protein coding		HC PTV	0.000140222	106973	-0.143505	0.773795	0.69	30	0.000139	104506	0.055299	0.706963	0.68	29	HC PTV	0.000143	104733	30	-0.09	0.17	0.588
CRACD	4	56049098	56330609	ENSG00000109265	ENST00000682029		7044	TRUE	protein coding		Missense CADD ≥25	0.00143494	106973	-0.49781	0.242208	0.082	307	0.001407	104506	-0.21476	0.222321	0.64	294	Missense	0.00853	104733	1787	-0.01	0.02	0.553
CRACDL	2	98793846	98936259	ENSG00000196872	ENST00000397899	NM_207362.3	3873	TRUE	protein coding	2889	Damaging	0.000775897	106973	0.0998177	0.32859	0.83	166	0.000785	104506	-0.1337	0.296922	0.71	164	Damaging	0.000807	104733	169	-0.01	0.07	0.858
CRACDL	2	98793846	98936259	ENSG00000196872	ENST00000397899	NM_207362.3	3873	TRUE	protein coding	2889	HC PTV	7.01111e-05	106973	-0.559841	1.09217	0.68	15	6.7e-05	104506	0.182797	1.01537	0.77	14	HC PTV	0.000105	104733	22	-0.06	0.2	0.778
CRACDL	2	98793846	98936259	ENSG00000196872	ENST00000397899	NM_207362.3	3873	TRUE	protein coding	2889	Missense CADD ≥25	0.00071046	106973	0.158494	0.343381	0.73	152	0.000722	104506	-0.16808	0.309434	0.63	151	Missense	0.00602	104733	1261	0	0.03	0.928
CRACR2A	12	3606633	3764819	ENSG00000130038	ENST00000440314	NM_001144958.2	2704	TRUE	protein coding	2196	Damaging	0.00291662	106973	0.148893	0.170231	0.59	624	0.002938	104506	0.045481	0.154138	0.88	614	Damaging	0.00306	104733	642	0.05	0.04	0.197
CRACR2A	12	3606633	3764819	ENSG00000130038	ENST00000440314	NM_001144958.2	2704	TRUE	protein coding	2196	HC PTV	0.000645023	106973	-0.311357	0.361061	0.25	138	0.000651	104506	-0.4376	0.32666	0.11	136	HC PTV	0.000668	104733	140	-0.07	0.08	0.383
CRACR2A	12	3606633	3764819	ENSG00000130038	ENST00000440314	NM_001144958.2	2704	TRUE	protein coding	2196	Missense CADD ≥25	0.00227628	106973	0.274975	0.192568	0.23	487	0.002292	104506	0.17889	0.174398	0.5	479	Missense	0.0037	104733	774	0.03	0.03	0.36
CRACR2B	11	826144	831991	ENSG00000177685	ENST00000525077	NM_001286606.2	2166	TRUE	protein coding	1200	Damaging	0.0019117	106973	0.136629	0.210352	0.81	409	0.001923	104506	0.07002	0.190597	1	402	Damaging	0.00192	104733	403	0.02	0.05	0.602
CRACR2B	11	826144	831991	ENSG00000177685	ENST00000525077	NM_001286606.2	2166	TRUE	protein coding	1200	HC PTV	0.000359904	106973	0.527354	0.483989	0.54	77	0.000359	104506	0.441789	0.440519	0.63	75	HC PTV	0.000353	104733	74	0.1	0.11	0.353
CRACR2B	11	826144	831991	ENSG00000177685	ENST00000525077	NM_001286606.2	2166	TRUE	protein coding	1200	Missense CADD ≥25	0.00155179	106973	0.0455646	0.233388	0.98	332	0.001565	104506	-0.01558	0.211248	0.82	327	Missense	0.0056	104733	1172	-0.02	0.03	0.535
CRADD	12	93677375	93894840	ENSG00000169372	ENST00000332896	NM_003805.5	1189	TRUE	protein coding	600	Damaging	0.00035523	106973	0.386549	0.486387	0.4	76	0.000359	104506	0.162701	0.43975	0.6	75	Damaging	0.000162	104733	34	-0.06	0.16	0.702
CRADD	12	93677375	93894840	ENSG00000169372	ENST00000332896	NM_003805.5	1189	TRUE	protein coding	600	Missense CADD ≥25	0.000336534	106973	0.357858	0.499701	0.46	72	0.00034	104506	0.13348	0.451954	0.67	71	Missense	0.00149	104733	312	0.03	0.05	0.537
CRAMP1	16	1612337	1677908	ENSG00000007545	ENST00000397412	NM_020825.4	7972	TRUE	protein coding	3810	Damaging	0.00134613	106973	-0.0429818	0.250433	0.99	288	0.001359	104506	-0.25913	0.226556	0.27	284	Damaging	0.00137	104733	286	-0.04	0.06	0.487
CRAMP1	16	1612337	1677908	ENSG00000007545	ENST00000397412	NM_020825.4	7972	TRUE	protein coding	3810	HC PTV	8.41334e-05	106973	-0.382574	1.00035	0.71	18	8.61e-05	104506	-0.8571	0.898643	0.24	18	HC PTV	0.000105	104733	22	-0.25	0.2	0.208
CRAMP1	16	1612337	1677908	ENSG00000007545	ENST00000397412	NM_020825.4	7972	TRUE	protein coding	3810	Missense CADD ≥25	0.001262	106973	-0.0202674	0.25862	0.94	270	0.001273	104506	-0.21845	0.234072	0.4	266	Missense	0.00857	104733	1796	0.01	0.02	0.587
CRAT	9	129094142	129111189	ENSG00000095321	ENST00000318080	NM_000755.5	2768	TRUE	protein coding	1881	Damaging	0.00270629	106973	0.0963505	0.17698	0.57	579	0.002727	104506	-0.03183	0.160217	0.81	570	Damaging	0.00267	104733	560	-0.01	0.04	0.896
CRAT	9	129094142	129111189	ENSG00000095321	ENST00000318080	NM_000755.5	2768	TRUE	protein coding	1881	HC PTV	0.000233704	106973	0.243336	0.600685	0.62	50	0.000234	104506	0.203199	0.545011	0.63	49	HC PTV	0.000229	104733	48	0.01	0.14	0.949
CRAT	9	129094142	129111189	ENSG00000095321	ENST00000318080	NM_000755.5	2768	TRUE	protein coding	1881	Missense CADD ≥25	0.00247259	106973	0.0822963	0.185109	0.66	529	0.002493	104506	-0.05401	0.16754	0.69	521	Missense	0.00758	104733	1587	0	0.02	0.88
CRB1	1	197268204	197478455	ENSG00000134376	ENST00000367400	NM_201253.3	4958	TRUE	protein coding	4221	Damaging	0.0021641	106973	-0.162776	0.197103	0.51	463	0.002177	104506	-0.19958	0.178609	0.25	455	Damaging	0.00209	104733	438	-0.04	0.05	0.363
CRB1	1	197268204	197478455	ENSG00000134376	ENST00000367400	NM_201253.3	4958	TRUE	protein coding	4221	HC PTV	0.000743178	106973	0.460259	0.335862	0.19	159	0.000746	104506	0.463195	0.304593	0.24	156	HC PTV	0.000764	104733	160	0.11	0.08	0.134
CRB1	1	197268204	197478455	ENSG00000134376	ENST00000367400	NM_201253.3	4958	TRUE	protein coding	4221	Missense CADD ≥25	0.00142092	106973	-0.488597	0.243063	0.08	304	0.001431	104506	-0.54524	0.220163	0.023	299	Missense	0.00814	104733	1705	-0.04	0.02	0.0948
CRB2	9	123356170	123380324	ENSG00000148204	ENST00000373631	NM_173689.7	5613	TRUE	protein coding	3858	Damaging	0.0021641	106973	0.215666	0.197844	0.16	463	0.002186	104506	0.127574	0.178872	0.35	457	Damaging	0.00223	104733	467	0.05	0.04	0.253
CRB2	9	123356170	123380324	ENSG00000148204	ENST00000373631	NM_173689.7	5613	TRUE	protein coding	3858	HC PTV	0.00058426	106973	0.563723	0.380059	0.12	125	0.000598	104506	0.339429	0.341371	0.36	125	HC PTV	0.000597	104733	125	0.13	0.08	0.129
CRB2	9	123356170	123380324	ENSG00000148204	ENST00000373631	NM_173689.7	5613	TRUE	protein coding	3858	Missense CADD ≥25	0.00158451	106973	0.0660783	0.231088	0.54	339	0.001593	104506	0.025746	0.20943	0.68	333	Missense	0.0125	104733	2627	-0.02	0.02	0.399
CRB3	19	6463777	6467221	ENSG00000130545	ENST00000600229	NM_139161.5	1086	TRUE	protein coding	363	Damaging	0.000205659	106973	1.1575	0.639038	0.04	44	0.000201	104506	1.69215	0.587638	0.003	42	Damaging	0.000248	104733	52	0.41	0.13	0.00174
CRB3	19	6463777	6467221	ENSG00000130545	ENST00000600229	NM_139161.5	1086	TRUE	protein coding	363	Missense CADD ≥25	0.000196311	106973	1.19536	0.654073	0.037	42	0.000191	104506	1.77366	0.602147	0.0021	40	Missense	0.000683	104733	143	0.14	0.08	0.0767
CRBN	3	3144628	3179727	ENSG00000113851	ENST00000231948	NM_016302.4	2187	TRUE	protein coding	1329	Damaging	0.00060763	106973	-0.227637	0.372087	0.48	130	0.000598	104506	-0.03747	0.340882	0.78	125	Damaging	0.000606	104733	127	-0.07	0.08	0.439
CRBN	3	3144628	3179727	ENSG00000113851	ENST00000231948	NM_016302.4	2187	TRUE	protein coding	1329	HC PTV	0.000163593	106973	0.1696	0.716809	0.77	35	0.000158	104506	0.771696	0.663165	0.28	33	HC PTV	0.000167	104733	35	0.1	0.16	0.541
CRBN	3	3144628	3179727	ENSG00000113851	ENST00000231948	NM_016302.4	2187	TRUE	protein coding	1329	Missense CADD ≥25	0.000444037	106973	-0.37392	0.435197	0.31	95	0.00044	104506	-0.32784	0.397279	0.33	92	Missense	0.00198	104733	414	-0.03	0.05	0.511
CRCP	7	66114604	66154568	ENSG00000241258	ENST00000395326	NM_014478.5	2774	TRUE	protein coding	447	Damaging	0.000233704	106973	-0.526841	0.600463	0.27	50	0.000225	104506	0.081445	0.556374	0.95	47	Damaging	0.0001	104733	21	-0.28	0.21	0.178
CRCP	7	66114604	66154568	ENSG00000241258	ENST00000395326	NM_014478.5	2774	TRUE	protein coding	447	HC PTV	7.47852e-05	106973	-1.19134	1.06124	0.26	16	6.7e-05	104506	0.434891	1.01922	0.52	14	HC PTV	0.000153	104733	32	-0.04	0.17	0.795
CRCP	7	66114604	66154568	ENSG00000241258	ENST00000395326	NM_014478.5	2774	TRUE	protein coding	447	Missense CADD ≥25	0.000163593	106973	-0.306524	0.717663	0.52	35	0.000163	104506	-0.17079	0.65413	0.55	34	Missense	0.00137	104733	288	-0.03	0.06	0.652
CREB1	2	207529737	207605988	ENSG00000118260	ENST00000353267	NM_004379.5	10095	TRUE	protein coding	984	Damaging	9.34815e-05	106973	0.444325	0.945938	0.44	20	9.57e-05	104506	0.249343	0.849602	0.47	20	Damaging	9.55e-05	104733	20	0.01	0.21	0.961
CREB1	2	207529737	207605988	ENSG00000118260	ENST00000353267	NM_004379.5	10095	TRUE	protein coding	984	Missense CADD ≥25	9.34815e-05	106973	0.444325	0.945938	0.44	20	9.57e-05	104506	0.249343	0.849602	0.47	20	Missense	0.000411	104733	86	-0.02	0.1	0.861
CREB3	9	35732598	35736999	ENSG00000107175	ENST00000353704	NM_006368.5	1496	TRUE	protein coding	1116	Damaging	0.00125733	106973	0.137468	0.259272	0.74	269	0.001254	104506	0.156792	0.235966	0.55	262	Damaging	0.0013	104733	272	0.06	0.06	0.335
CREB3	9	35732598	35736999	ENSG00000107175	ENST00000353704	NM_006368.5	1496	TRUE	protein coding	1116	HC PTV	0.000177615	106973	0.943785	0.688966	0.29	38	0.000182	104506	0.702158	0.618827	0.4	38	HC PTV	0.000177	104733	37	0.24	0.16	0.119
CREB3	9	35732598	35736999	ENSG00000107175	ENST00000353704	NM_006368.5	1496	TRUE	protein coding	1116	Missense CADD ≥25	0.00107971	106973	0.00443807	0.279736	0.94	231	0.001072	104506	0.063954	0.255151	0.76	224	Missense	0.00349	104733	730	-0.02	0.04	0.669
CREB3L1	11	46277662	46321409	ENSG00000157613	ENST00000621158	NM_052854.4	2673	TRUE	protein coding	1560	Damaging	0.00103297	106973	0.182999	0.28592	0.59	221	0.001038	104506	0.120151	0.259195	0.6	217	Damaging	0.00105	104733	220	0.04	0.06	0.554
CREB3L1	11	46277662	46321409	ENSG00000157613	ENST00000621158	NM_052854.4	2673	TRUE	protein coding	1560	HC PTV	6.0763e-05	106973	-0.199982	1.17758	0.82	13	6.22e-05	104506	-0.61872	1.0578	0.59	13	HC PTV	5.73e-05	104733	12	0.17	0.27	0.531
CREB3L1	11	46277662	46321409	ENSG00000157613	ENST00000621158	NM_052854.4	2673	TRUE	protein coding	1560	Missense CADD ≥25	0.000972208	106973	0.206936	0.2947	0.54	208	0.000976	104506	0.1673	0.267309	0.5	204	Missense	0.00325	104733	681	0.04	0.04	0.314
CREB3L2	7	137874979	138002086	ENSG00000182158	ENST00000330387	NM_194071.4	7441	TRUE	protein coding	1563	Damaging	0.000817963	106973	0.0904081	0.321166	0.6	175	0.000828	104506	-0.04181	0.290199	0.99	173	Damaging	0.000797	104733	167	0.05	0.07	0.494
CREB3L2	7	137874979	138002086	ENSG00000182158	ENST00000330387	NM_194071.4	7441	TRUE	protein coding	1563	HC PTV	6.0763e-05	106973	-1.16574	1.17739	0.49	13	5.74e-05	104506	-0.46787	1.10096	0.75	12	HC PTV	1.43e-05	104733	3	-0.56	0.55	0.311
CREB3L2	7	137874979	138002086	ENSG00000182158	ENST00000330387	NM_194071.4	7441	TRUE	protein coding	1563	Missense CADD ≥25	0.0007572	106973	0.19134	0.333784	0.46	162	0.00077	104506	-0.01	0.300803	0.94	161	Missense	0.00179	104733	374	-0.04	0.05	0.376
CREB3L3	19	4153631	4173054	ENSG00000060566	ENST00000078445	NM_032607.3	2588	TRUE	protein coding	1386	Damaging	0.000911445	106973	-0.54888	0.303788	0.043	195	0.000914	104506	-0.52299	0.27577	0.043	191	Damaging	0.000902	104733	189	-0.1	0.07	0.163
CREB3L3	19	4153631	4173054	ENSG00000060566	ENST00000078445	NM_032607.3	2588	TRUE	protein coding	1386	HC PTV	0.000331859	106973	-0.948306	0.503186	0.035	71	0.000325	104506	-0.63959	0.461924	0.11	68	HC PTV	0.00032	104733	67	-0.19	0.12	0.111
CREB3L3	19	4153631	4173054	ENSG00000060566	ENST00000078445	NM_032607.3	2588	TRUE	protein coding	1386	Missense CADD ≥25	0.000677741	106973	-0.564562	0.352235	0.08	145	0.000679	104506	-0.54943	0.319775	0.087	142	Missense	0.00386	104733	808	0.02	0.03	0.535
CREB3L4	1	153967534	153974361	ENSG00000143578	ENST00000368607	NM_001255978.2	1749	TRUE	protein coding	1188	Damaging	0.000626326	106973	0.0807248	0.365791	0.88	134	0.000622	104506	0.196743	0.333606	0.58	130	Damaging	0.000559	104733	117	0.05	0.09	0.548
CREB3L4	1	153967534	153974361	ENSG00000143578	ENST00000368607	NM_001255978.2	1749	TRUE	protein coding	1188	HC PTV	0.000224356	106973	1.11826	0.610962	0.04	48	0.00023	104506	0.724933	0.54883	0.094	48	HC PTV	0.000148	104733	31	0.28	0.17	0.103
CREB3L4	1	153967534	153974361	ENSG00000143578	ENST00000368607	NM_001255978.2	1749	TRUE	protein coding	1188	Missense CADD ≥25	0.000401971	106973	-0.498598	0.456509	0.18	86	0.000392	104506	-0.11268	0.419964	0.56	82	Missense	0.00249	104733	522	0.03	0.04	0.416
CREB5	7	28299321	28825894	ENSG00000146592	ENST00000357727	NM_182898.4	8539	TRUE	protein coding	1527	Damaging	0.0008834	106973	0.476241	0.309022	0.16	189	0.000895	104506	0.350719	0.279105	0.25	187	Damaging	0.000898	104733	188	0.09	0.07	0.206
CREB5	7	28299321	28825894	ENSG00000146592	ENST00000357727	NM_182898.4	8539	TRUE	protein coding	1527	HC PTV	4.67408e-05	106973	-0.210512	1.34233	0.82	10	4.78e-05	104506	-0.427	1.20594	0.73	10	HC PTV	4.3e-05	104733	9	-0.03	0.32	0.923
CREB5	7	28299321	28825894	ENSG00000146592	ENST00000357727	NM_182898.4	8539	TRUE	protein coding	1527	Missense CADD ≥25	0.00083666	106973	0.514576	0.317521	0.13	179	0.000847	104506	0.394659	0.286867	0.2	177	Missense	0.00164	104733	344	-0.05	0.05	0.296
CREBBP	16	3725054	3880713	ENSG00000005339	ENST00000262367	NM_004380.3	10790	TRUE	protein coding	7329	Damaging	0.00234639	106973	0.0787243	0.189869	0.86	502	0.002359	104506	0.03909	0.172116	0.96	493	Damaging	0.00234	104733	491	0.03	0.04	0.553
CREBBP	16	3725054	3880713	ENSG00000005339	ENST00000262367	NM_004380.3	10790	TRUE	protein coding	7329	Missense CADD ≥25	0.00232302	106973	0.044333	0.190817	0.97	497	0.002335	104506	0.007527	0.172991	0.85	488	Missense	0.0144	104733	3020	0.02	0.02	0.16
CREBL2	12	12611827	12645108	ENSG00000111269	ENST00000228865	NM_001310.4	3770	TRUE	protein coding	363	Damaging	0.000107504	106973	-1.01174	0.883968	0.19	23	0.00011	104506	-1.25799	0.793927	0.049	23	Damaging	0.000115	104733	24	-0.24	0.19	0.216
CREBL2	12	12611827	12645108	ENSG00000111269	ENST00000228865	NM_001310.4	3770	TRUE	protein coding	363	HC PTV	8.41334e-05	106973	-1.00357	0.999167	0.24	18	8.61e-05	104506	-1.26739	0.897391	0.071	18	HC PTV	8.59e-05	104733	18	-0.31	0.22	0.164
CREBRF	5	173056352	173139284	ENSG00000164463	ENST00000296953	NM_153607.3	7778	TRUE	protein coding	1920	Damaging	0.000635674	106973	0.444313	0.363844	0.23	136	0.000646	104506	0.290292	0.32804	0.46	135	Damaging	0.000635	104733	133	0.08	0.08	0.313
CREBRF	5	173056352	173139284	ENSG00000164463	ENST00000296953	NM_153607.3	7778	TRUE	protein coding	1920	Missense CADD ≥25	0.000612304	106973	0.350267	0.370715	0.35	131	0.000622	104506	0.204538	0.334282	0.6	130	Missense	0.00194	104733	407	-0.01	0.05	0.815
CREBZF	11	85657742	85682908	ENSG00000137504	ENST00000527447	NM_001039618.4	7140	TRUE	protein coding	1065	Damaging	0.000322511	106973	-0.127074	0.51128	0.95	69	0.000311	104506	0.31849	0.473185	0.3	65	Damaging	0.000315	104733	66	-0.02	0.12	0.878
CREBZF	11	85657742	85682908	ENSG00000137504	ENST00000527447	NM_001039618.4	7140	TRUE	protein coding	1065	Missense CADD ≥25	0.000303815	106973	-0.133561	0.526771	0.87	65	0.000292	104506	0.372005	0.488446	0.32	61	Missense	0.00135	104733	282	-0.01	0.06	0.924
CREG1	1	167529117	167553805	ENSG00000143162	ENST00000370509	NM_003851.3	1969	TRUE	protein coding	663	Damaging	0.000518823	106973	-0.397798	0.401901	0.28	111	0.000522	104506	-0.47833	0.364329	0.19	109	Damaging	0.000511	104733	107	-0.12	0.09	0.197
CREG1	1	167529117	167553805	ENSG00000143162	ENST00000370509	NM_003851.3	1969	TRUE	protein coding	663	HC PTV	0.000144896	106973	-1.09888	0.760112	0.13	31	0.000148	104506	-1.34179	0.682809	0.047	31	HC PTV	0.000129	104733	27	-0.2	0.18	0.278
CREG1	1	167529117	167553805	ENSG00000143162	ENST00000370509	NM_003851.3	1969	TRUE	protein coding	663	Missense CADD ≥25	0.000373926	106973	-0.125663	0.473353	0.75	80	0.000373	104506	-0.13457	0.430632	0.77	78	Missense	0.00199	104733	417	-0.14	0.05	0.00348
CREG2	2	101345550	101387503	ENSG00000175874	ENST00000324768	NM_153836.4	6292	TRUE	protein coding	873	Damaging	0.00101895	106973	-0.0183266	0.286772	0.86	218	0.001029	104506	-0.08602	0.259358	0.91	215	Damaging	0.00101	104733	212	0.05	0.07	0.491
CREG2	2	101345550	101387503	ENSG00000175874	ENST00000324768	NM_153836.4	6292	TRUE	protein coding	873	HC PTV	0.000598282	106973	-0.15887	0.374112	0.79	128	0.000608	104506	-0.37847	0.337332	0.39	127	HC PTV	0.000597	104733	125	-0.02	0.09	0.854
CREG2	2	101345550	101387503	ENSG00000175874	ENST00000324768	NM_153836.4	6292	TRUE	protein coding	873	Missense CADD ≥25	0.000425341	106973	0.205145	0.443569	0.5	91	0.000426	104506	0.351276	0.402843	0.33	89	Missense	0.00167	104733	350	0.01	0.05	0.894
CRELD1	3	9933793	9945413	ENSG00000163703	ENST00000452070	NM_001077415.3	2196	TRUE	protein coding	1263	Damaging	0.00189768	106973	-0.169677	0.210842	0.51	406	0.001895	104506	-0.07588	0.191787	0.92	396	Damaging	0.00192	104733	403	-0.04	0.05	0.39
CRELD1	3	9933793	9945413	ENSG00000163703	ENST00000452070	NM_001077415.3	2196	TRUE	protein coding	1263	HC PTV	0.000831986	106973	-0.126117	0.318111	0.77	178	0.000823	104506	0.119193	0.290716	0.46	172	HC PTV	0.000845	104733	177	-0.06	0.07	0.396
CRELD1	3	9933793	9945413	ENSG00000163703	ENST00000452070	NM_001077415.3	2196	TRUE	protein coding	1263	Missense CADD ≥25	0.00106569	106973	-0.203136	0.28111	0.53	228	0.001072	104506	-0.22546	0.254782	0.43	224	Missense	0.00361	104733	757	-0.04	0.03	0.277
CRELD2	22	49918167	49927540	ENSG00000184164	ENST00000328268	NM_024324.5	1428	TRUE	protein coding	1062	Damaging	0.000906771	106973	-0.293841	0.305401	0.35	194	0.000904	104506	-0.24618	0.277969	0.41	189	Damaging	0.000912	104733	191	-0.06	0.07	0.367
CRELD2	22	49918167	49927540	ENSG00000184164	ENST00000328268	NM_024324.5	1428	TRUE	protein coding	1062	HC PTV	0.0001262	106973	-0.183058	0.81802	0.77	27	0.000129	104506	-0.47251	0.734887	0.37	27	HC PTV	0.000119	104733	25	0.07	0.19	0.724
CRELD2	22	49918167	49927540	ENSG00000184164	ENST00000328268	NM_024324.5	1428	TRUE	protein coding	1062	Missense CADD ≥25	0.000780571	106973	-0.311634	0.329126	0.38	167	0.000775	104506	-0.20829	0.300205	0.6	162	Missense	0.00269	104733	563	0.03	0.04	0.461
CREM	10	35126791	35212958	ENSG00000095794	ENST00000374721		2020	TRUE	protein coding	810	Damaging	0.000177615	106973	-0.541445	0.68894	0.7	38	0.000182	104506	-0.86176	0.618745	0.36	38	Damaging	7.64e-05	104733	16	-0.58	0.24	0.015
CREM	10	35126791	35212958	ENSG00000095794	ENST00000374721		2020	TRUE	protein coding	810	Missense CADD ≥25	0.000140222	106973	-0.859919	0.775385	0.36	30	0.000144	104506	-1.20955	0.696384	0.16	30	Missense	0.000544	104733	114	-0.2	0.09	0.0215
CRH	8	66176376	66178464	ENSG00000147571	ENST00000276571	NM_000756.4	1288	TRUE	protein coding	591	Damaging	8.41334e-05	106973	-0.405061	1.00075	0.68	18	8.61e-05	104506	-0.62987	0.898865	0.44	18	Damaging	8.12e-05	104733	17	-0.12	0.23	0.603
CRH	8	66176376	66178464	ENSG00000147571	ENST00000276571	NM_000756.4	1288	TRUE	protein coding	591	Missense CADD ≥25	7.94593e-05	106973	-0.4285	1.02976	0.65	17	8.13e-05	104506	-0.63883	0.924914	0.43	17	Missense	0.00134	104733	281	-0.05	0.06	0.413
CRHBP	5	76953045	76981158	ENSG00000145708	ENST00000274368	NM_001882.4	1645	TRUE	protein coding	969	Damaging	0.000673067	106973	-0.202616	0.35368	0.95	144	0.000675	104506	-0.19077	0.321065	0.9	141	Damaging	0.000687	104733	144	-0.01	0.08	0.862
CRHBP	5	76953045	76981158	ENSG00000145708	ENST00000274368	NM_001882.4	1645	TRUE	protein coding	969	HC PTV	7.94593e-05	106973	-1.70804	1.02856	0.11	17	7.66e-05	104506	-1.48268	0.952358	0.14	16	HC PTV	8.59e-05	104733	18	-0.42	0.22	0.0588
CRHBP	5	76953045	76981158	ENSG00000145708	ENST00000274368	NM_001882.4	1645	TRUE	protein coding	969	Missense CADD ≥25	0.000593608	106973	-0.000748356	0.376571	0.61	127	0.000598	104506	-0.0251	0.34096	0.7	125	Missense	0.0012	104733	251	0.04	0.06	0.528
CRHR1	17	45784280	45835828	ENSG00000120088	ENST00000314537	NM_004382.5	2537	TRUE	protein coding	1248	Damaging	0.000934815	106973	0.250132	0.300341	0.59	200	0.000933	104506	0.289794	0.273236	0.4	195	Damaging	0.000912	104733	191	0.04	0.07	0.516
CRHR1	17	45784280	45835828	ENSG00000120088	ENST00000314537	NM_004382.5	2537	TRUE	protein coding	1248	HC PTV	8.88075e-05	106973	0.56962	0.973552	0.74	19	8.61e-05	104506	0.856242	0.898517	0.48	18	HC PTV	0.000119	104733	25	0.08	0.19	0.658
CRHR1	17	45784280	45835828	ENSG00000120088	ENST00000314537	NM_004382.5	2537	TRUE	protein coding	1248	Missense CADD ≥25	0.000846008	106973	0.216447	0.315682	0.65	181	0.000847	104506	0.23199	0.286768	0.51	177	Missense	0.00182	104733	382	0.09	0.05	0.0762
CRHR2	7	30651942	30700129	ENSG00000106113	ENST00000471646	NM_001883.5	2930	TRUE	protein coding	1236	Damaging	0.00155647	106973	-0.223204	0.232976	0.26	333	0.001555	104506	-0.14915	0.211866	0.34	325	Damaging	0.00148	104733	310	-0.08	0.05	0.121
CRHR2	7	30651942	30700129	ENSG00000106113	ENST00000471646	NM_001883.5	2930	TRUE	protein coding	1236	HC PTV	0.000107504	106973	-0.0719346	0.885156	0.87	23	0.00011	104506	-0.4056	0.795217	0.54	23	HC PTV	6.21e-05	104733	13	-0.2	0.26	0.445
CRHR2	7	30651942	30700129	ENSG00000106113	ENST00000471646	NM_001883.5	2930	TRUE	protein coding	1236	Missense CADD ≥25	0.00144896	106973	-0.234369	0.241442	0.26	310	0.001445	104506	-0.1295	0.219766	0.41	302	Missense	0.00459	104733	961	0.01	0.03	0.868
CRIM1	2	36355778	36551135	ENSG00000150938	ENST00000280527	NM_016441.3	6060	TRUE	protein coding	3111	Damaging	0.00273433	106973	-0.164866	0.17537	0.22	585	0.002713	104506	-0.03317	0.159986	0.51	567	Damaging	0.00275	104733	576	-0.06	0.04	0.138
CRIM1	2	36355778	36551135	ENSG00000150938	ENST00000280527	NM_016441.3	6060	TRUE	protein coding	3111	Missense CADD ≥25	0.00271096	106973	-0.151813	0.17612	0.26	580	0.002689	104506	-0.0189	0.160692	0.58	562	Missense	0.00655	104733	1371	-0.03	0.03	0.2
CRIP1	14	105486317	105488947	ENSG00000213145	ENST00000392531	NM_001311.5	672	TRUE	protein coding	234	Damaging	0.000200985	106973	-1.42708	0.647877	0.035	43	0.000201	104506	-1.36566	0.588868	0.027	42	Damaging	0.000191	104733	40	-0.25	0.15	0.0993
CRIP1	14	105486317	105488947	ENSG00000213145	ENST00000392531	NM_001311.5	672	TRUE	protein coding	234	Missense CADD ≥25	0.000182289	106973	-1.77844	0.680288	0.011	39	0.000182	104506	-1.66155	0.619085	0.0083	38	Missense	0.000898	104733	188	-0.05	0.07	0.456
CRIP2	14	105472962	105480162	ENSG00000182809	ENST00000329146	NM_001312.4	1178	TRUE	protein coding	627	Damaging	0.00104232	106973	0.109953	0.284751	0.65	223	0.001024	104506	0.329585	0.261108	0.18	214	Damaging	0.00157	104733	329	0.06	0.05	0.276
CRIP2	14	105472962	105480162	ENSG00000182809	ENST00000329146	NM_001312.4	1178	TRUE	protein coding	627	HC PTV	6.54371e-05	106973	-1.05366	1.13536	0.5	14	6.22e-05	104506	-0.48416	1.05839	0.77	13	HC PTV	6.68e-05	104733	14	-0.16	0.25	0.528
CRIP2	14	105472962	105480162	ENSG00000182809	ENST00000329146	NM_001312.4	1178	TRUE	protein coding	627	Missense CADD ≥25	0.000976882	106973	0.188015	0.294117	0.52	209	0.000962	104506	0.382231	0.269405	0.14	201	Missense	0.00156	104733	326	0.05	0.05	0.35
CRIP3	6	43299710	43308826	ENSG00000146215	ENST00000372569	NM_206922.3	991	TRUE	protein coding	615	Damaging	0.000425341	106973	-0.191604	0.445289	0.81	91	0.000431	104506	-0.26575	0.402195	0.68	90	Damaging	0.000363	104733	76	-0.06	0.11	0.58
CRIP3	6	43299710	43308826	ENSG00000146215	ENST00000372569	NM_206922.3	991	TRUE	protein coding	615	HC PTV	0.000135548	106973	-0.244754	0.788498	0.83	29	0.000139	104506	-0.50037	0.708265	0.44	29	HC PTV	7.64e-05	104733	16	-0.11	0.24	0.644
CRIP3	6	43299710	43308826	ENSG00000146215	ENST00000372569	NM_206922.3	991	TRUE	protein coding	615	Missense CADD ≥25	0.000289793	106973	-0.166632	0.539429	0.88	62	0.000292	104506	-0.15401	0.488493	0.97	61	Missense	0.000974	104733	204	-0.02	0.07	0.721
CRIPT	2	46616416	46630176	ENSG00000119878	ENST00000238892	NM_014171.6	6323	TRUE	protein coding	306	Damaging	0.000542193	106973	-0.21654	0.392949	0.49	116	0.000545	104506	-0.28622	0.356012	0.32	114	Damaging	0.000473	104733	99	-0.04	0.1	0.68
CRIPT	2	46616416	46630176	ENSG00000119878	ENST00000238892	NM_014171.6	6323	TRUE	protein coding	306	HC PTV	0.000205659	106973	-0.0971137	0.637802	0.96	44	0.000206	104506	-0.1055	0.579461	0.95	43	HC PTV	0.000134	104670	28	0.04	0.18	0.821
CRIPT	2	46616416	46630176	ENSG00000119878	ENST00000238892	NM_014171.6	6323	TRUE	protein coding	306	Missense CADD ≥25	0.000336534	106973	-0.289355	0.49866	0.36	72	0.00034	104506	-0.39546	0.45102	0.23	71	Missense	0.000497	104733	104	-0.01	0.09	0.879
CRISP1	6	49834257	49877096	ENSG00000124812	ENST00000335847	NM_001131.3	1918	TRUE	protein coding	750	Damaging	0.000172941	106973	-0.360023	0.698219	0.51	37	0.000172	104506	-0.27352	0.635833	0.48	36	Damaging	0.000167	104733	35	-0.07	0.16	0.648
CRISP1	6	49834257	49877096	ENSG00000124812	ENST00000335847	NM_001131.3	1918	TRUE	protein coding	750	HC PTV	0.000158919	106973	-0.171234	0.728377	0.77	34	0.000158	104506	-0.06892	0.664112	0.78	33	HC PTV	0.000153	104733	32	-0.02	0.17	0.883
CRISP2	6	49692358	49713590	ENSG00000124490	ENST00000339139	NM_003296.4	1365	TRUE	protein coding	732	Damaging	0.000196311	106973	-0.544042	0.655255	0.34	42	0.000187	104506	0.08317	0.610783	1	39	Damaging	0.000191	104733	40	-0.07	0.15	0.651
CRISP2	6	49692358	49713590	ENSG00000124490	ENST00000339139	NM_003296.4	1365	TRUE	protein coding	732	Missense CADD ≥25	0.000154245	106973	-1.146	0.739215	0.14	33	0.000144	104506	-0.28043	0.696388	0.78	30	Missense	0.00167	104733	350	-0.04	0.05	0.421
CRISP3	6	49727376	49744437	ENSG00000096006	ENST00000263045	NM_006061.4	2152	TRUE	protein coding	777	Damaging	0.000331859	106973	0.106577	0.504077	0.8	71	0.00034	104506	-0.2127	0.452789	0.77	71	Damaging	0.000368	104733	77	-0.06	0.11	0.553
CRISP3	6	49727376	49744437	ENSG00000096006	ENST00000263045	NM_006061.4	2152	TRUE	protein coding	777	HC PTV	0.000261748	106973	-0.180216	0.567495	0.62	56	0.000268	104506	-0.52378	0.509752	0.36	56	HC PTV	0.000282	104733	59	-0.2	0.12	0.112
CRISP3	6	49727376	49744437	ENSG00000096006	ENST00000263045	NM_006061.4	2152	TRUE	protein coding	777	Missense CADD ≥25	7.01111e-05	106973	1.17774	1.0968	0.13	15	7.18e-05	104506	0.949529	0.9852	0.25	15	Missense	0.0015	104733	315	0.06	0.05	0.267
CRISPLD1	8	74984505	75034558	ENSG00000121005	ENST00000262207	NM_031461.6	4297	TRUE	protein coding	1503	Damaging	0.00106102	106973	0.0667999	0.282049	0.91	227	0.001072	104506	-0.00102	0.255025	0.9	224	Damaging	0.00073	104733	153	0.09	0.08	0.244
CRISPLD1	8	74984505	75034558	ENSG00000121005	ENST00000262207	NM_031461.6	4297	TRUE	protein coding	1503	HC PTV	0.000163593	106973	-0.839523	0.717642	0.17	35	0.000158	104506	-0.39015	0.663813	0.53	33	HC PTV	9.07e-05	104733	19	-0.44	0.22	0.0438
CRISPLD1	8	74984505	75034558	ENSG00000121005	ENST00000262207	NM_031461.6	4297	TRUE	protein coding	1503	Missense CADD ≥25	0.000897423	106973	0.232218	0.306631	0.48	192	0.000914	104506	0.066321	0.276135	0.9	191	Missense	0.00178	104733	373	0.03	0.05	0.549
CRISPLD2	16	84819985	84920768	ENSG00000103196	ENST00000262424	NM_031476.4	4583	TRUE	protein coding	1494	Damaging	0.00281847	106973	-0.17538	0.173311	0.4	603	0.002832	104506	-0.22014	0.157132	0.21	592	Damaging	0.00149	104733	312	-0.1	0.05	0.0574
CRISPLD2	16	84819985	84920768	ENSG00000103196	ENST00000262424	NM_031476.4	4583	TRUE	protein coding	1494	HC PTV	0.000401971	106973	0.183447	0.457806	0.73	86	0.000397	104506	0.315355	0.418623	0.56	83	HC PTV	7.64e-05	104733	16	0.27	0.24	0.264
CRISPLD2	16	84819985	84920768	ENSG00000103196	ENST00000262424	NM_031476.4	4583	TRUE	protein coding	1494	Missense CADD ≥25	0.0024165	106973	-0.235025	0.187094	0.29	517	0.002435	104506	-0.30746	0.169391	0.11	509	Missense	0.00415	104733	869	-0.01	0.03	0.84
CRK	17	1420689	1463162	ENSG00000167193	ENST00000300574	NM_016823.4	3850	TRUE	protein coding	915	Damaging	0.000364578	106973	0.347792	0.480657	0.42	78	0.000373	104506	0.116046	0.431783	0.78	78	Damaging	0.000368	104733	77	0.12	0.11	0.282
CRK	17	1420689	1463162	ENSG00000167193	ENST00000300574	NM_016823.4	3850	TRUE	protein coding	915	Missense CADD ≥25	0.000336534	106973	0.299775	0.500273	0.51	72	0.000344	104506	0.032221	0.449404	0.91	72	Missense	0.000587	104733	123	0.1	0.09	0.246
CRKL	22	20917407	20953747	ENSG00000099942	ENST00000354336	NM_005207.4	5342	TRUE	protein coding	912	Damaging	0.000275771	106973	0.345517	0.553427	0.48	59	0.000277	104506	0.330827	0.501451	0.52	58	Damaging	0.000186	104733	39	0.11	0.15	0.486
CRKL	22	20917407	20953747	ENSG00000099942	ENST00000354336	NM_005207.4	5342	TRUE	protein coding	912	HC PTV	0.00010283	106973	0.409995	0.90616	0.61	22	0.0001	104506	0.76361	0.833228	0.3	21	HC PTV	0.000105	104733	22	0.01	0.2	0.943
CRKL	22	20917407	20953747	ENSG00000099942	ENST00000354336	NM_005207.4	5342	TRUE	protein coding	912	Missense CADD ≥25	0.000172941	106973	0.307039	0.698782	0.62	37	0.000177	104506	0.085038	0.627767	0.99	37	Missense	0.00123	104733	257	0.01	0.06	0.845
CRLF1	19	18572220	18607741	ENSG00000006016	ENST00000392386	NM_004750.5	1741	TRUE	protein coding	1269	Damaging	0.000925467	106973	-0.218093	0.301455	0.61	198	0.000928	104506	-0.22197	0.273613	0.64	194	Damaging	0.000979	104733	205	-0.06	0.07	0.38
CRLF1	19	18572220	18607741	ENSG00000006016	ENST00000392386	NM_004750.5	1741	TRUE	protein coding	1269	HC PTV	0.000130874	106973	-0.889095	0.801004	0.31	28	0.000134	104506	-1.11766	0.719646	0.2	28	HC PTV	0.000143	104733	30	-0.21	0.17	0.234
CRLF1	19	18572220	18607741	ENSG00000006016	ENST00000392386	NM_004750.5	1741	TRUE	protein coding	1269	Missense CADD ≥25	0.000794593	106973	-0.107315	0.325289	0.89	170	0.000794	104506	-0.07058	0.295748	0.99	166	Missense	0.00249	104733	521	0	0.04	0.969
CRLF3	17	30769388	30824692	ENSG00000176390	ENST00000324238	NM_015986.4	2873	TRUE	protein coding	1329	Damaging	0.00105634	106973	-0.122927	0.282586	0.61	226	0.001038	104506	0.103911	0.259053	0.71	217	Damaging	0.00106	104733	223	-0.05	0.06	0.47
CRLF3	17	30769388	30824692	ENSG00000176390	ENST00000324238	NM_015986.4	2873	TRUE	protein coding	1329	HC PTV	0.000154245	106973	0.0849703	0.738825	0.95	33	0.000148	104506	0.46735	0.684768	0.48	31	HC PTV	0.000158	104733	33	-0.11	0.17	0.509
CRLF3	17	30769388	30824692	ENSG00000176390	ENST00000324238	NM_015986.4	2873	TRUE	protein coding	1329	Missense CADD ≥25	0.000902097	106973	-0.15846	0.305752	0.61	193	0.00089	104506	0.043187	0.279777	0.91	186	Missense	0.0025	104733	523	-0.07	0.04	0.0986
CRLS1	20	6006093	6040053	ENSG00000088766	ENST00000378863	NM_019095.6	3925	TRUE	protein coding	906	Damaging	0.000542193	106973	0.158968	0.394237	0.76	116	0.000555	104506	-0.06839	0.354056	0.58	116	Damaging	0.000411	104733	86	0.06	0.1	0.551
CRLS1	20	6006093	6040053	ENSG00000088766	ENST00000378863	NM_019095.6	3925	TRUE	protein coding	906	HC PTV	0.000247726	106973	-0.530975	0.583106	0.47	53	0.000254	104506	-0.75856	0.523672	0.2	53	HC PTV	0.000248	104733	52	-0.06	0.13	0.677
CRLS1	20	6006093	6040053	ENSG00000088766	ENST00000378863	NM_019095.6	3925	TRUE	protein coding	906	Missense CADD ≥25	0.000294467	106973	0.73934	0.534858	0.28	63	0.000301	104506	0.51234	0.480343	0.66	63	Missense	0.0019	104733	399	0.05	0.05	0.252
CRMP1	4	5748084	5893086	ENSG00000072832	ENST00000324989	NM_001014809.3	3174	TRUE	protein coding	2061	Damaging	0.000495452	106973	-0.482502	0.411797	0.45	106	0.000483	104506	-0.11284	0.378949	0.99	101	Damaging	0.000497	104733	104	-0.06	0.09	0.532
CRMP1	4	5748084	5893086	ENSG00000072832	ENST00000324989	NM_001014809.3	3174	TRUE	protein coding	2061	Missense CADD ≥25	0.000495452	106973	-0.482502	0.411797	0.45	106	0.000483	104506	-0.11284	0.378949	0.99	101	Missense	0.00318	104733	666	0.01	0.04	0.711
CRNKL1	20	20034368	20056046	ENSG00000101343	ENST00000536226	NM_001278628.2	4015	TRUE	protein coding	2064	Damaging	0.000976882	106973	0.0172947	0.293862	0.99	209	0.00099	104506	-0.14941	0.265181	0.44	207	Damaging	0.000936	104733	196	-0.01	0.07	0.933
CRNKL1	20	20034368	20056046	ENSG00000101343	ENST00000536226	NM_001278628.2	4015	TRUE	protein coding	2064	HC PTV	0.00014957	106973	-0.155204	0.750354	0.54	32	0.000153	104506	-0.44253	0.673872	0.28	32	HC PTV	0.000248	104733	52	-0.1	0.13	0.434
CRNKL1	20	20034368	20056046	ENSG00000101343	ENST00000536226	NM_001278628.2	4015	TRUE	protein coding	2064	Missense CADD ≥25	0.000827312	106973	0.0485149	0.319275	0.79	177	0.000837	104506	-0.09564	0.288365	0.71	175	Missense	0.00592	104733	1239	0.02	0.03	0.543
CRNN	1	152409243	152414263	ENSG00000143536	ENST00000271835	NM_016190.3	1902	TRUE	protein coding	1488	Damaging	0.00071046	106973	0.180752	0.343477	0.7	152	0.000713	104506	0.089489	0.311637	0.87	149	Damaging	0.00074	104733	155	0.01	0.08	0.925
CRNN	1	152409243	152414263	ENSG00000143536	ENST00000271835	NM_016190.3	1902	TRUE	protein coding	1488	HC PTV	0.000383274	106973	0.3056	0.467534	0.71	82	0.000388	104506	0.177075	0.422576	0.84	81	HC PTV	0.000406	104733	85	0.03	0.1	0.736
CRNN	1	152409243	152414263	ENSG00000143536	ENST00000271835	NM_016190.3	1902	TRUE	protein coding	1488	Missense CADD ≥25	0.000327185	106973	0.0343189	0.505988	0.87	70	0.000325	104506	-0.01492	0.461163	0.98	68	Missense	0.00298	104733	625	-0.05	0.04	0.217
CROCC	1	16740273	16972964	ENSG00000058453	ENST00000375541	NM_014675.5	6660	TRUE	protein coding	6054	Damaging	0.00782908	106973	-0.00517274	0.104225	0.89	1675	0.007832	104506	-0.02496	0.094705	0.9	1637	Damaging	0.01	104733	2100	-0.01	0.02	0.561
CROCC	1	16740273	16972964	ENSG00000058453	ENST00000375541	NM_014675.5	6660	TRUE	protein coding	6054	HC PTV	0.00115917	106973	0.48322	0.269026	0.042	248	0.001172	104506	0.388625	0.243142	0.052	245	HC PTV	0.00176	104733	368	0.11	0.05	0.0221
CROCC	1	16740273	16972964	ENSG00000058453	ENST00000375541	NM_014675.5	6660	TRUE	protein coding	6054	Missense CADD ≥25	0.00673067	106973	-0.084427	0.112288	0.53	1440	0.006722	104506	-0.09363	0.102113	0.38	1405	Missense	0.0316	104733	6615	-0.01	0.01	0.367
CROCC2	2	240906330	240993311	ENSG00000226321	ENST00000443866		5382	TRUE	protein coding	4968	Damaging	0.00180419	106973	-0.159704	0.215696	0.54	386	0.001799	104506	-0.1273	0.196285	0.6	376	Damaging	NA	NA	NA	NA	NA	NA
CROCC2	2	240906330	240993311	ENSG00000226321	ENST00000443866		5382	TRUE	protein coding	4968	HC PTV	0.00162658	106973	-0.25489	0.227136	0.34	348	0.001617	104506	-0.18851	0.206995	0.44	338	HC PTV	NA	NA	NA	NA	NA	NA
CROCC2	2	240906330	240993311	ENSG00000226321	ENST00000443866		5382	TRUE	protein coding	4968	Missense CADD ≥25	0.000177615	106973	0.710758	0.686534	0.36	38	0.000182	104506	0.416526	0.616623	0.5	38	Missense	NA	NA	NA	NA	NA	NA
CROT	7	87345664	87399794	ENSG00000005469	ENST00000331536	NM_021151.4	3205	TRUE	protein coding	1839	Damaging	0.00377198	106973	0.0593812	0.15	0.94	807	0.003751	104506	0.110361	0.136716	0.7	784	Damaging	0.000162	104733	34	-0.1	0.16	0.553
CROT	7	87345664	87399794	ENSG00000005469	ENST00000331536	NM_021151.4	3205	TRUE	protein coding	1839	HC PTV	0.00159386	106973	-0.0518065	0.23031	0.46	341	0.001603	104506	-0.12662	0.20875	0.3	335	HC PTV	0.000153	104733	32	-0.14	0.17	0.392
CROT	7	87345664	87399794	ENSG00000005469	ENST00000331536	NM_021151.4	3205	TRUE	protein coding	1839	Missense CADD ≥25	0.00218279	106973	0.145761	0.196847	0.58	467	0.002153	104506	0.291719	0.180148	0.15	450	Missense	0.0041	104733	858	-0.01	0.03	0.681
CRP	1	159712289	159714589	ENSG00000132693	ENST00000255030	NM_000567.3	2015	TRUE	protein coding	675	Damaging	9.81556e-05	106973	-0.146935	0.923484	0.81	21	9.57e-05	104506	0.09254	0.850056	0.62	20	Damaging	0.000253	104733	53	-0.02	0.13	0.896
CRP	1	159712289	159714589	ENSG00000132693	ENST00000255030	NM_000567.3	2015	TRUE	protein coding	675	HC PTV	7.94593e-05	106973	-0.548449	1.02638	0.91	17	7.66e-05	104506	-0.20827	0.950378	0.81	16	HC PTV	8.12e-05	104733	17	-0.08	0.23	0.738
CRPPA	7	16087525	16502504	ENSG00000214960	ENST00000407010	NM_001101426.4	5742	TRUE	protein coding	1356	Damaging	0.0010283	106973	0.354886	0.286466	0.29	220	0.001033	104506	0.367256	0.259732	0.26	216	Damaging	NA	NA	NA	NA	NA	NA
CRPPA	7	16087525	16502504	ENSG00000214960	ENST00000407010	NM_001101426.4	5742	TRUE	protein coding	1356	HC PTV	0.00035523	106973	0.993011	0.487077	0.06	76	0.000364	104506	0.740231	0.437589	0.12	76	HC PTV	NA	NA	NA	NA	NA	NA
CRPPA	7	16087525	16502504	ENSG00000214960	ENST00000407010	NM_001101426.4	5742	TRUE	protein coding	1356	Missense CADD ≥25	0.000673067	106973	0.0174094	0.353962	0.95	144	0.00067	104506	0.164153	0.322506	0.81	140	Missense	NA	NA	NA	NA	NA	NA
CRTAC1	10	97865000	98030828	ENSG00000095713	ENST00000370597	NM_018058.7	2683	TRUE	protein coding	1986	Damaging	0.00265955	106973	-0.0899865	0.178463	0.68	569	0.002655	104506	-0.06998	0.162287	0.64	555	Damaging	0.00265	104733	556	-0.04	0.04	0.322
CRTAC1	10	97865000	98030828	ENSG00000095713	ENST00000370597	NM_018058.7	2683	TRUE	protein coding	1986	HC PTV	0.000158919	106973	0.081251	0.728185	0.82	34	0.000153	104506	0.631187	0.674106	0.23	32	HC PTV	9.55e-05	104733	20	0.07	0.21	0.745
CRTAC1	10	97865000	98030828	ENSG00000095713	ENST00000370597	NM_018058.7	2683	TRUE	protein coding	1986	Missense CADD ≥25	0.00250063	106973	-0.100865	0.184019	0.63	535	0.002502	104506	-0.11305	0.167153	0.44	523	Missense	0.00694	104733	1453	0.03	0.03	0.284
CRTAM	11	122838500	122872643	ENSG00000109943	ENST00000227348	NM_019604.4	2473	TRUE	protein coding	1182	Damaging	0.000420667	106973	-0.686375	0.447736	0.21	90	0.000431	104506	-0.96958	0.402198	0.027	90	Damaging	0.000458	104733	96	-0.11	0.1	0.259
CRTAM	11	122838500	122872643	ENSG00000109943	ENST00000227348	NM_019604.4	2473	TRUE	protein coding	1182	HC PTV	0.000243052	106973	-0.486866	0.588921	0.29	52	0.000249	104506	-0.8386	0.529021	0.071	52	HC PTV	3.82e-05	104733	8	0.3	0.34	0.368
CRTAM	11	122838500	122872643	ENSG00000109943	ENST00000227348	NM_019604.4	2473	TRUE	protein coding	1182	Missense CADD ≥25	0.000177615	106973	-0.958614	0.688866	0.5	38	0.000182	104506	-1.14774	0.6188	0.2	38	Missense	0.000759	104733	159	0.02	0.08	0.76
CRTAP	3	33114014	33147773	ENSG00000170275	ENST00000320954	NM_006371.5	6595	TRUE	protein coding	1206	Damaging	0.00107971	106973	0.195517	0.279286	0.46	231	0.001081	104506	0.184907	0.253654	0.46	226	Damaging	0.00157	104733	328	0.09	0.05	0.09
CRTAP	3	33114014	33147773	ENSG00000170275	ENST00000320954	NM_006371.5	6595	TRUE	protein coding	1206	HC PTV	0.000261748	106973	-0.178737	0.566736	0.79	56	0.000268	104506	-0.47857	0.50913	0.31	56	HC PTV	0.000267	104733	56	-0.07	0.13	0.593
CRTAP	3	33114014	33147773	ENSG00000170275	ENST00000320954	NM_006371.5	6595	TRUE	protein coding	1206	Missense CADD ≥25	0.000817963	106973	0.31521	0.320789	0.31	175	0.000813	104506	0.403517	0.292384	0.15	170	Missense	0.00385	104733	807	0.03	0.03	0.442
CRTC1	19	18683678	18782333	ENSG00000105662	ENST00000321949	NM_015321.3	6879	TRUE	protein coding	1905	Damaging	0.000415993	106973	0.672314	0.449402	0.19	89	0.000416	104506	0.293354	0.40837	0.62	87	Damaging	0.000592	104733	124	0.01	0.09	0.902
CRTC1	19	18683678	18782333	ENSG00000105662	ENST00000321949	NM_015321.3	6879	TRUE	protein coding	1905	Missense CADD ≥25	0.000401971	106973	0.972865	0.457167	0.059	86	0.000402	104506	0.597017	0.415593	0.25	84	Missense	0.003	104733	628	0.02	0.04	0.663
CRTC2	1	153947669	153958615	ENSG00000160741	ENST00000368633	NM_181715.3	2631	TRUE	protein coding	2082	Damaging	0.000869378	106973	-0.126798	0.310554	0.71	186	0.000876	104506	-0.27101	0.281248	0.39	183	Damaging	0.000864	104733	181	-0.04	0.07	0.547
CRTC2	1	153947669	153958615	ENSG00000160741	ENST00000368633	NM_181715.3	2631	TRUE	protein coding	2082	Missense CADD ≥25	0.00083666	106973	-0.128587	0.316559	0.74	179	0.000842	104506	-0.25912	0.286779	0.43	176	Missense	0.00422	104733	883	0.04	0.03	0.207
CRTC3	15	90529923	90645345	ENSG00000140577	ENST00000268184	NM_022769.5	5214	TRUE	protein coding	1860	Damaging	0.0015331	106973	-0.0178239	0.234769	0.97	328	0.001531	104506	0.049219	0.213529	0.53	320	Damaging	0.00157	104733	328	0	0.05	0.957
CRTC3	15	90529923	90645345	ENSG00000140577	ENST00000268184	NM_022769.5	5214	TRUE	protein coding	1860	Missense CADD ≥25	0.00151907	106973	-0.0478571	0.235847	0.93	325	0.001517	104506	0.021092	0.214534	0.63	317	Missense	0.00535	104733	1121	-0.03	0.03	0.361
CRX	19	47819779	47843330	ENSG00000105392	ENST00000221996	NM_000554.6	4366	TRUE	protein coding	900	Damaging	0.000135548	106973	0.822384	0.787114	0.33	29	0.000134	104506	0.852039	0.719673	0.29	28	Damaging	0.000134	104733	28	0.16	0.18	0.379
CRX	19	47819779	47843330	ENSG00000105392	ENST00000221996	NM_000554.6	4366	TRUE	protein coding	900	Missense CADD ≥25	0.000130874	106973	0.773949	0.801047	0.42	28	0.000129	104506	0.801586	0.732879	0.39	27	Missense	0.00239	104733	500	0.01	0.04	0.84
CRY1	12	106991364	107093549	ENSG00000008405	ENST00000008527	NM_004075.5	2987	TRUE	protein coding	1761	Damaging	0.000864704	106973	-0.31828	0.311905	0.21	185	0.000866	104506	-0.30444	0.283214	0.2	181	Damaging	0.000783	104733	164	-0.04	0.07	0.583
CRY1	12	106991364	107093549	ENSG00000008405	ENST00000008527	NM_004075.5	2987	TRUE	protein coding	1761	HC PTV	0.000210333	106973	-0.581589	0.631958	0.37	45	0.000206	104506	-0.07941	0.580631	0.89	43	HC PTV	0.00011	104733	23	0.01	0.2	0.978
CRY1	12	106991364	107093549	ENSG00000008405	ENST00000008527	NM_004075.5	2987	TRUE	protein coding	1761	Missense CADD ≥25	0.000654371	106973	-0.233301	0.358489	0.34	140	0.00066	104506	-0.37441	0.324298	0.13	138	Missense	0.00227	104733	476	0	0.04	0.972
CRY2	11	45847118	45883248	ENSG00000121671	ENST00000616080	NM_021117.5	4131	TRUE	protein coding	1782	Damaging	0.000715134	106973	0.258032	0.34348	0.31	153	0.000732	104506	0.065781	0.308548	0.8	153	Damaging	0.000692	104733	145	0.05	0.08	0.555
CRY2	11	45847118	45883248	ENSG00000121671	ENST00000616080	NM_021117.5	4131	TRUE	protein coding	1782	Missense CADD ≥25	0.000682415	106973	0.238928	0.351611	0.36	146	0.000699	104506	0.036763	0.315851	0.9	146	Missense	0.00288	104733	604	-0.06	0.04	0.133
CRYAB	11	111908564	111923722	ENSG00000109846	ENST00000650687	NM_001289808.2	774	TRUE	protein coding	528	Damaging	0.00048143	106973	-0.792087	0.418592	0.061	103	0.000483	104506	-0.84173	0.379712	0.053	101	Damaging	0.000501	104733	105	-0.17	0.09	0.0675
CRYAB	11	111908564	111923722	ENSG00000109846	ENST00000650687	NM_001289808.2	774	TRUE	protein coding	528	HC PTV	5.14148e-05	106973	-0.551193	1.28021	0.61	11	4.78e-05	104506	0.319767	1.20604	0.73	10	HC PTV	4.77e-05	104733	10	0.05	0.3	0.871
CRYAB	11	111908564	111923722	ENSG00000109846	ENST00000650687	NM_001289808.2	774	TRUE	protein coding	528	Missense CADD ≥25	0.000430015	106973	-0.820724	0.442884	0.072	92	0.000435	104506	-0.9693	0.400011	0.031	91	Missense	0.000296	104733	62	-0.15	0.12	0.2
CRYBA1	17	29246859	29254494	ENSG00000108255	ENST00000225387	NM_005208.5	798	TRUE	protein coding	648	Damaging	0.000701111	106973	-0.193205	0.346737	0.5	150	0.000703	104506	-0.25162	0.314639	0.4	147	Damaging	0.000711	104733	149	-0.05	0.08	0.522
CRYBA1	17	29246859	29254494	ENSG00000108255	ENST00000225387	NM_005208.5	798	TRUE	protein coding	648	HC PTV	0.000247726	106973	-0.207287	0.583018	0.68	53	0.000244	104506	-0.0863	0.533898	0.89	51	HC PTV	0.000248	104733	52	-0.02	0.13	0.886
CRYBA1	17	29246859	29254494	ENSG00000108255	ENST00000225387	NM_005208.5	798	TRUE	protein coding	648	Missense CADD ≥25	0.000453385	106973	-0.185301	0.431074	0.59	97	0.000459	104506	-0.33924	0.389254	0.34	96	Missense	0.00094	104733	197	0.01	0.07	0.876
CRYBA2	2	218990189	218993422	ENSG00000163499	ENST00000295728	NM_057093.2	902	TRUE	protein coding	594	Damaging	0.00159853	106973	0.210832	0.2291	0.61	342	0.001608	104506	0.150278	0.207598	0.78	336	Damaging	0.00164	104733	343	0.01	0.05	0.888
CRYBA2	2	218990189	218993422	ENSG00000163499	ENST00000295728	NM_057093.2	902	TRUE	protein coding	594	HC PTV	0.000462734	106973	0.58527	0.425394	0.28	99	0.000459	104506	0.627474	0.387989	0.18	96	HC PTV	0.000487	104733	102	0.08	0.09	0.41
CRYBA2	2	218990189	218993422	ENSG00000163499	ENST00000295728	NM_057093.2	902	TRUE	protein coding	594	Missense CADD ≥25	0.0011358	106973	0.0577618	0.271674	0.93	243	0.001148	104506	-0.04107	0.245528	0.61	240	Missense	0.00202	104733	423	-0.03	0.05	0.536
CRYBA4	22	26621963	26630669	ENSG00000196431	ENST00000354760	NM_001886.3	809	TRUE	protein coding	591	Damaging	0.000574911	106973	0.49681	0.383428	0.11	123	0.000579	104506	0.171887	0.347294	0.34	121	Damaging	0.000568	104733	119	0.08	0.09	0.331
CRYBA4	22	26621963	26630669	ENSG00000196431	ENST00000354760	NM_001886.3	809	TRUE	protein coding	591	HC PTV	0.000322511	106973	0.231102	0.511827	0.51	69	0.000325	104506	0.010641	0.463183	0.57	68	HC PTV	0.000315	104733	66	-0.02	0.12	0.898
CRYBA4	22	26621963	26630669	ENSG00000196431	ENST00000354760	NM_001886.3	809	TRUE	protein coding	591	Missense CADD ≥25	0.0002524	106973	0.835568	0.57846	0.091	54	0.000254	104506	0.378476	0.52455	0.42	53	Missense	0.00084	104733	176	0.01	0.07	0.876
CRYBB1	22	26599278	26618027	ENSG00000100122	ENST00000647684	NM_001887.4	1041	TRUE	protein coding	759	Damaging	0.000495452	106973	0.519001	0.412986	0.27	106	0.000502	104506	0.380959	0.372779	0.35	105	Damaging	0.000492	104733	103	0.1	0.09	0.292
CRYBB1	22	26599278	26618027	ENSG00000100122	ENST00000647684	NM_001887.4	1041	TRUE	protein coding	759	HC PTV	0.000154245	106973	0.266669	0.739914	0.99	33	0.000158	104506	-0.01842	0.66472	0.66	33	HC PTV	0.000148	104733	31	-0.03	0.17	0.854
CRYBB1	22	26599278	26618027	ENSG00000100122	ENST00000647684	NM_001887.4	1041	TRUE	protein coding	759	Missense CADD ≥25	0.000341208	106973	0.632839	0.497595	0.19	73	0.000344	104506	0.563881	0.450122	0.15	72	Missense	0.00158	104733	331	-0.02	0.05	0.748
CRYBB2	22	25212564	25231870	ENSG00000244752	ENST00000398215	NM_000496.3	769	TRUE	protein coding	618	Damaging	0.0005048	106973	-0.162083	0.409172	0.6	108	0.000517	104506	-0.44068	0.367593	0.17	108	Damaging	0.000773	104733	162	-0.1	0.07	0.162
CRYBB2	22	25212564	25231870	ENSG00000244752	ENST00000398215	NM_000496.3	769	TRUE	protein coding	618	HC PTV	8.41334e-05	106973	-1.22837	1.00185	0.12	18	8.61e-05	104506	-1.49456	0.900033	0.046	18	HC PTV	0.000105	104733	22	-0.16	0.2	0.427
CRYBB2	22	25212564	25231870	ENSG00000244752	ENST00000398215	NM_000496.3	769	TRUE	protein coding	618	Missense CADD ≥25	0.000420667	106973	0.0513674	0.448177	0.9	90	0.000431	104506	-0.2296	0.402633	0.53	90	Missense	0.00125	104733	262	-0.04	0.06	0.454
CRYBB3	22	25199858	25207359	ENSG00000100053	ENST00000215855	NM_004076.5	855	TRUE	protein coding	636	Damaging	0.00174343	106973	0.128036	0.220466	0.55	373	0.001732	104506	0.271299	0.201044	0.18	362	Damaging	0.00175	104733	367	0.03	0.05	0.481
CRYBB3	22	25199858	25207359	ENSG00000100053	ENST00000215855	NM_004076.5	855	TRUE	protein coding	636	HC PTV	9.81556e-05	106973	-0.658969	0.928531	0.5	21	9.09e-05	104506	0.586399	0.877071	0.46	19	HC PTV	0.000138	104733	29	-0.11	0.18	0.545
CRYBB3	22	25199858	25207359	ENSG00000100053	ENST00000215855	NM_004076.5	855	TRUE	protein coding	636	Missense CADD ≥25	0.00164527	106973	0.174992	0.226915	0.44	352	0.001641	104506	0.253742	0.20651	0.23	343	Missense	0.00334	104733	700	0.04	0.04	0.287
CRYBG1	6	106360717	106572017	ENSG00000112297	ENST00000633556	NM_001371242.2	10039	TRUE	protein coding	6396	Damaging	0.00473017	106973	-0.151498	0.134112	0.28	1012	0.004732	104506	-0.14955	0.121859	0.2	989	Damaging	NA	NA	NA	NA	NA	NA
CRYBG1	6	106360717	106572017	ENSG00000112297	ENST00000633556	NM_001371242.2	10039	TRUE	protein coding	6396	HC PTV	0.00219682	106973	0.0951021	0.196293	0.63	470	0.00221	104506	0.06786	0.177841	0.88	462	HC PTV	NA	NA	NA	NA	NA	NA
CRYBG1	6	106360717	106572017	ENSG00000112297	ENST00000633556	NM_001371242.2	10039	TRUE	protein coding	6396	Missense CADD ≥25	0.00253802	106973	-0.37601	0.182683	0.047	543	0.002526	104506	-0.35126	0.166406	0.048	528	Missense	NA	NA	NA	NA	NA	NA
CRYBG2	1	26321698	26360080	ENSG00000176092	ENST00000308182	NM_001039775.4	5239	TRUE	protein coding	4986	Damaging	0.00413656	106973	0.168458	0.142927	0.25	885	0.004167	104506	0.09408	0.129424	0.51	871	Damaging	NA	NA	NA	NA	NA	NA
CRYBG2	1	26321698	26360080	ENSG00000176092	ENST00000308182	NM_001039775.4	5239	TRUE	protein coding	4986	HC PTV	0.0010283	106973	-0.127012	0.285621	0.82	220	0.001019	104506	0.059835	0.260751	0.65	213	HC PTV	NA	NA	NA	NA	NA	NA
CRYBG2	1	26321698	26360080	ENSG00000176092	ENST00000308182	NM_001039775.4	5239	TRUE	protein coding	4986	Missense CADD ≥25	0.00311761	106973	0.271459	0.164454	0.14	667	0.003158	104506	0.109621	0.148517	0.6	660	Missense	NA	NA	NA	NA	NA	NA
CRYBG3	3	97822011	97944984	ENSG00000080200	ENST00000389622	NM_153605.4	10779	TRUE	protein coding	8913	Damaging	0.00285119	106973	0.0947123	0.172186	0.32	610	0.002871	104506	0.042253	0.15597	0.52	600	Damaging	0.00287	104733	602	0.05	0.04	0.199
CRYBG3	3	97822011	97944984	ENSG00000080200	ENST00000389622	NM_153605.4	10779	TRUE	protein coding	8913	HC PTV	0.000822637	106973	0.183537	0.319954	0.5	176	0.000828	104506	0.069912	0.289913	0.85	173	HC PTV	0.000821	104733	172	0.05	0.07	0.462
CRYBG3	3	97822011	97944984	ENSG00000080200	ENST00000389622	NM_153605.4	10779	TRUE	protein coding	8913	Missense CADD ≥25	0.00202855	106973	0.0583138	0.203968	0.45	434	0.002043	104506	0.030888	0.184731	0.52	427	Missense	0.0174	104733	3645	0	0.02	0.819
CRYGA	2	208160740	208163589	ENSG00000168582	ENST00000304502	NM_014617.4	622	TRUE	protein coding	525	Damaging	0.000359904	106973	-0.0976255	0.482218	0.86	77	0.000368	104506	-0.33802	0.433111	0.42	77	Damaging	0.000387	104733	81	0	0.11	0.985
CRYGA	2	208160740	208163589	ENSG00000168582	ENST00000304502	NM_014617.4	622	TRUE	protein coding	525	HC PTV	0.000172941	106973	0.128979	0.695511	0.85	37	0.000177	104506	-0.08059	0.62468	0.99	37	HC PTV	0.000201	104733	42	0.1	0.15	0.51
CRYGA	2	208160740	208163589	ENSG00000168582	ENST00000304502	NM_014617.4	622	TRUE	protein coding	525	Missense CADD ≥25	0.000186963	106973	-0.307166	0.668926	0.66	40	0.000191	104506	-0.57589	0.600803	0.27	40	Missense	0.0016	104733	336	-0.05	0.05	0.354
CRYGB	2	208142573	208146158	ENSG00000182187	ENST00000260988	NM_005210.4	631	TRUE	protein coding	528	Damaging	0.000336534	106973	-0.237697	0.498652	0.55	72	0.000325	104506	0.347592	0.460845	0.62	68	Damaging	0.000344	104733	72	0.1	0.11	0.382
CRYGB	2	208142573	208146158	ENSG00000182187	ENST00000260988	NM_005210.4	631	TRUE	protein coding	528	HC PTV	0.00010283	106973	0.0923647	0.90193	0.78	22	9.57e-05	104506	1.01443	0.849602	0.4	20	HC PTV	0.000105	104733	22	0.27	0.2	0.191
CRYGB	2	208142573	208146158	ENSG00000182187	ENST00000260988	NM_005210.4	631	TRUE	protein coding	528	Missense CADD ≥25	0.000233704	106973	-0.382869	0.598328	0.59	50	0.00023	104506	0.069578	0.548477	0.97	48	Missense	0.00157	104733	329	0.04	0.05	0.407
CRYGC	2	208128137	208129828	ENSG00000163254	ENST00000282141	NM_020989.4	627	TRUE	protein coding	525	Damaging	0.000299141	106973	-0.149357	0.528907	0.73	64	0.000306	104506	-0.44614	0.475045	0.36	64	Damaging	0.000291	104733	61	-0.12	0.12	0.32
CRYGC	2	208128137	208129828	ENSG00000163254	ENST00000282141	NM_020989.4	627	TRUE	protein coding	525	HC PTV	4.67408e-05	106973	-0.179865	1.33778	0.67	10	4.78e-05	104506	-0.27051	1.20154	0.63	10	HC PTV	3.82e-05	104733	8	-0.11	0.34	0.752
CRYGC	2	208128137	208129828	ENSG00000163254	ENST00000282141	NM_020989.4	627	TRUE	protein coding	525	Missense CADD ≥25	0.0002524	106973	-0.143677	0.575766	0.84	54	0.000258	104506	-0.47858	0.517132	0.43	54	Missense	0.00148	104733	310	-0.04	0.05	0.498
CRYGD	2	208121607	208124524	ENSG00000118231	ENST00000264376	NM_006891.4	642	TRUE	protein coding	525	Damaging	0.000439363	106973	-0.023439	0.436499	0.97	94	0.000435	104506	0.15322	0.398451	0.7	91	Damaging	0.000449	104733	94	0.07	0.1	0.499
CRYGD	2	208121607	208124524	ENSG00000118231	ENST00000264376	NM_006891.4	642	TRUE	protein coding	525	HC PTV	0.000163593	106973	-0.662715	0.715113	0.32	35	0.000158	104506	0.060039	0.661451	0.88	33	HC PTV	0.000162	104733	34	-0.01	0.16	0.947
CRYGD	2	208121607	208124524	ENSG00000118231	ENST00000264376	NM_006891.4	642	TRUE	protein coding	525	Missense CADD ≥25	0.000275771	106973	0.355989	0.550919	0.42	59	0.000277	104506	0.206184	0.499056	0.55	58	Missense	0.00114	104733	239	0.05	0.06	0.447
CRYGN	7	151428832	151440813	ENSG00000127377	ENST00000337323	NM_144727.3	1989	TRUE	protein coding	549	Damaging	0.000687089	106973	0.936578	0.350374	0.004	147	0.000694	104506	0.834337	0.316941	0.0044	145	Damaging	0.000678	104733	142	0.19	0.08	0.0168
CRYGN	7	151428832	151440813	ENSG00000127377	ENST00000337323	NM_144727.3	1989	TRUE	protein coding	549	HC PTV	0.000626326	106973	1.05159	0.366969	0.0027	134	0.000632	104506	0.961156	0.332176	0.0022	132	HC PTV	0.000616	104733	129	0.23	0.08	0.00603
CRYGN	7	151428832	151440813	ENSG00000127377	ENST00000337323	NM_144727.3	1989	TRUE	protein coding	549	Missense CADD ≥25	6.0763e-05	106973	-0.249044	1.1774	0.97	13	6.22e-05	104506	-0.45308	1.05777	0.82	13	Missense	0.00146	104733	305	-0.02	0.05	0.651
CRYGS	3	186538441	186546702	ENSG00000213139	ENST00000307944	NM_017541.4	844	TRUE	protein coding	537	Damaging	0.000528171	106973	0.324412	0.399079	0.51	113	0.000526	104506	0.382314	0.363369	0.34	110	Damaging	0.00053	104733	111	0.14	0.09	0.114
CRYGS	3	186538441	186546702	ENSG00000213139	ENST00000307944	NM_017541.4	844	TRUE	protein coding	537	HC PTV	0.000144896	106973	1.15295	0.761669	0.16	31	0.000144	104506	1.20288	0.695558	0.086	30	HC PTV	0.000148	104733	31	0.26	0.17	0.126
CRYGS	3	186538441	186546702	ENSG00000213139	ENST00000307944	NM_017541.4	844	TRUE	protein coding	537	Missense CADD ≥25	0.000383274	106973	0.0108787	0.468414	0.92	82	0.000383	104506	0.074271	0.426028	0.95	80	Missense	0.00164	104733	344	0.06	0.05	0.241
CRYL1	13	20403666	20525873	ENSG00000165475	ENST00000298248	NM_015974.3	1483	TRUE	protein coding	960	Damaging	0.00118254	106973	0.20612	0.267483	0.4	253	0.001187	104506	0.218001	0.24269	0.42	248	Damaging	0.00104	104733	217	-0.01	0.06	0.839
CRYL1	13	20403666	20525873	ENSG00000165475	ENST00000298248	NM_015974.3	1483	TRUE	protein coding	960	HC PTV	0.000565563	106973	0.426322	0.386518	0.32	121	0.000565	104506	0.510971	0.351591	0.19	118	HC PTV	0.000568	104733	119	0.05	0.09	0.536
CRYL1	13	20403666	20525873	ENSG00000165475	ENST00000298248	NM_015974.3	1483	TRUE	protein coding	960	Missense CADD ≥25	0.000616978	106973	0.00373288	0.370104	0.84	132	0.000622	104506	-0.04851	0.335012	0.89	130	Missense	0.00189	104733	395	-0.02	0.05	0.615
CRYM	16	21238874	21303083	ENSG00000103316	ENST00000572914	NM_001376256.1	1244	TRUE	protein coding	945	Damaging	0.000387948	106973	-0.388003	0.465995	0.39	83	0.000378	104506	-0.03515	0.429084	0.97	79	Damaging	0.000391	104733	82	-0.06	0.11	0.563
CRYM	16	21238874	21303083	ENSG00000103316	ENST00000572914	NM_001376256.1	1244	TRUE	protein coding	945	Missense CADD ≥25	0.000364578	106973	-0.136484	0.48068	0.76	78	0.000359	104506	0.079284	0.440361	0.84	75	Missense	0.00179	104733	374	-0.02	0.05	0.728
CRYZ	1	74705482	74733408	ENSG00000116791	ENST00000340866	NM_001889.4	1908	TRUE	protein coding	990	Damaging	0.000560889	106973	0.577264	0.386531	0.075	120	0.000574	104506	0.310585	0.347225	0.23	120	Damaging	0.00053	104733	111	0.12	0.09	0.191
CRYZ	1	74705482	74733408	ENSG00000116791	ENST00000340866	NM_001889.4	1908	TRUE	protein coding	990	HC PTV	0.000247726	106973	0.391076	0.58142	0.38	53	0.000254	104506	0.085327	0.522292	0.8	53	HC PTV	0.00021	104733	44	0.05	0.14	0.709
CRYZ	1	74705482	74733408	ENSG00000116791	ENST00000340866	NM_001889.4	1908	TRUE	protein coding	990	Missense CADD ≥25	0.000317837	106973	0.622676	0.513338	0.15	68	0.000325	104506	0.396166	0.461134	0.23	68	Missense	0.00104	104733	218	0.12	0.06	0.0585
CRYZL1	21	33589341	33643926	ENSG00000205758	ENST00000381554	NM_145858.3	1598	TRUE	protein coding	1050	Damaging	0.00083666	106973	0.191683	0.318272	0.71	179	0.000832	104506	0.289947	0.290004	0.47	174	Damaging	0.000835	104733	175	0.02	0.07	0.735
CRYZL1	21	33589341	33643926	ENSG00000205758	ENST00000381554	NM_145858.3	1598	TRUE	protein coding	1050	HC PTV	0.000158919	106973	0.0492574	0.729804	0.96	34	0.000158	104506	0.147501	0.665493	0.99	33	HC PTV	0.000153	104733	32	-0.02	0.17	0.893
CRYZL1	21	33589341	33643926	ENSG00000205758	ENST00000381554	NM_145858.3	1598	TRUE	protein coding	1050	Missense CADD ≥25	0.000677741	106973	0.225004	0.353576	0.66	145	0.000675	104506	0.323156	0.322116	0.42	141	Missense	0.00177	104733	370	0.02	0.05	0.646
CS	12	56271699	56300391	ENSG00000062485	ENST00000351328	NM_004077.3	2915	TRUE	protein coding	1401	Damaging	0.000364578	106973	0.0802183	0.480105	0.95	78	0.000368	104506	0.032369	0.433992	0.79	77	Damaging	0.000382	104733	80	0	0.11	0.97
CS	12	56271699	56300391	ENSG00000062485	ENST00000351328	NM_004077.3	2915	TRUE	protein coding	1401	HC PTV	7.94593e-05	106973	-0.927341	1.02807	0.27	17	8.13e-05	104506	-1.30603	0.923354	0.091	17	HC PTV	8.12e-05	104733	17	-0.35	0.23	0.129
CS	12	56271699	56300391	ENSG00000062485	ENST00000351328	NM_004077.3	2915	TRUE	protein coding	1401	Missense CADD ≥25	0.000285119	106973	0.361158	0.542886	0.61	61	0.000287	104506	0.411794	0.491634	0.55	60	Missense	0.00096	104733	201	0.01	0.07	0.913
CSAD	12	53157663	53180925	ENSG00000139631	ENST00000444623	NM_001244705.2	2614	TRUE	protein coding	1482	Damaging	0.00335131	106973	-0.152196	0.158831	0.45	717	0.00332	104506	-0.04726	0.14499	0.89	694	Damaging	0.00343	104733	719	0.01	0.04	0.871
CSAD	12	53157663	53180925	ENSG00000139631	ENST00000444623	NM_001244705.2	2614	TRUE	protein coding	1482	HC PTV	0.000911445	106973	0.0387256	0.303824	0.61	195	0.000919	104506	-0.07142	0.275	0.99	192	HC PTV	0.00094	104733	197	0.05	0.07	0.436
CSAD	12	53157663	53180925	ENSG00000139631	ENST00000444623	NM_001244705.2	2614	TRUE	protein coding	1482	Missense CADD ≥25	0.00244454	106973	-0.232896	0.185814	0.21	523	0.002407	104506	-0.04941	0.170163	0.8	503	Missense	0.00497	104733	1042	0.01	0.03	0.714
CSAG1	X	152727484	152733735	ENSG00000198930	ENST00000452779	NM_001102576.3	645	TRUE	protein coding	237	Damaging	0.000135548	106973	0.116466	0.789306	0.86	29	0.000129	104506	0.71322	0.734888	0.38	27	Damaging	1.91e-05	104733	4	0.64	0.47	0.179
CSAG1	X	152727484	152733735	ENSG00000198930	ENST00000452779	NM_001102576.3	645	TRUE	protein coding	237	HC PTV	0.000135548	106973	0.116466	0.789306	0.86	29	0.000129	104506	0.71322	0.734888	0.38	27	HC PTV	1.91e-05	104733	4	0.64	0.47	0.179
CSAG3	X	152753921	152760222	ENSG00000268916	ENST00000599845		844	TRUE	protein coding	384	Damaging	6.54371e-05	106973	0.917148	1.1359	0.38	14	6.7e-05	104506	0.60028	1.02046	0.43	14	Damaging	NA	NA	NA	NA	NA	NA
CSAG3	X	152753921	152760222	ENSG00000268916	ENST00000599845		844	TRUE	protein coding	384	HC PTV	6.54371e-05	106973	0.917148	1.1359	0.38	14	6.7e-05	104506	0.60028	1.02046	0.43	14	HC PTV	NA	NA	NA	NA	NA	NA
CSDC2	22	41561010	41577741	ENSG00000172346	ENST00000306149	NM_014460.4	2530	TRUE	protein coding	462	Damaging	0.000271096	106973	0.763356	0.558202	0.071	58	0.000273	104506	0.658652	0.505856	0.11	57	Damaging	0.000263	104733	55	0.1	0.13	0.454
CSDC2	22	41561010	41577741	ENSG00000172346	ENST00000306149	NM_014460.4	2530	TRUE	protein coding	462	HC PTV	7.47852e-05	106973	1.15508	1.06255	0.22	16	7.66e-05	104506	0.874134	0.954563	0.27	16	HC PTV	7.64e-05	104733	16	0.16	0.24	0.496
CSDC2	22	41561010	41577741	ENSG00000172346	ENST00000306149	NM_014460.4	2530	TRUE	protein coding	462	Missense CADD ≥25	0.000196311	106973	0.613837	0.655917	0.17	42	0.000196	104506	0.57432	0.596404	0.24	41	Missense	0.000444	104733	93	0.06	0.1	0.557
CSDE1	1	114716913	114758676	ENSG00000009307	ENST00000358528	NM_001007553.3	4097	TRUE	protein coding	2397	Damaging	0.000649697	106973	-0.373174	0.359191	0.38	139	0.000651	104506	-0.28009	0.326202	0.57	136	Damaging	0.000654	104733	137	-0.09	0.08	0.247
CSDE1	1	114716913	114758676	ENSG00000009307	ENST00000358528	NM_001007553.3	4097	TRUE	protein coding	2397	Missense CADD ≥25	0.000640348	106973	-0.398764	0.361801	0.36	137	0.000641	104506	-0.30185	0.328625	0.55	134	Missense	0.00258	104733	540	-0.01	0.04	0.829
CSE1L	20	49046246	49096960	ENSG00000124207	ENST00000262982	NM_001316.4	3550	TRUE	protein coding	2916	Damaging	0.00139755	106973	0.261118	0.245767	0.34	299	0.001402	104506	0.130489	0.222964	0.84	293	Damaging	0.00143	104733	300	0.05	0.06	0.358
CSE1L	20	49046246	49096960	ENSG00000124207	ENST00000262982	NM_001316.4	3550	TRUE	protein coding	2916	Missense CADD ≥25	0.00138353	106973	0.288628	0.247007	0.29	296	0.001387	104506	0.16079	0.224112	0.74	290	Missense	0.00283	104733	593	0.03	0.04	0.441
CSF1	1	109910242	109930992	ENSG00000184371	ENST00000329608	NM_000757.6	3994	TRUE	protein coding	1665	Damaging	0.00119656	106973	-0.11899	0.264851	0.7	256	0.00122	104506	-0.33968	0.238389	0.26	255	Damaging	0.0013	104733	273	-0.05	0.06	0.413
CSF1	1	109910242	109930992	ENSG00000184371	ENST00000329608	NM_000757.6	3994	TRUE	protein coding	1665	Missense CADD ≥25	0.00117787	106973	-0.122237	0.26694	0.65	252	0.001201	104506	-0.34273	0.240277	0.23	251	Missense	0.0028	104733	587	-0.08	0.04	0.0517
CSF1R	5	150053291	150113372	ENSG00000182578	ENST00000675795	NM_001288705.3	3820	TRUE	protein coding	2919	Damaging	0.000715134	106973	0.283805	0.343123	0.31	153	0.000718	104506	0.349842	0.311284	0.15	150	Damaging	0.000726	104733	152	0.1	0.08	0.208
CSF1R	5	150053291	150113372	ENSG00000182578	ENST00000675795	NM_001288705.3	3820	TRUE	protein coding	2919	HC PTV	7.94593e-05	106973	-0.072823	1.02854	0.86	17	8.13e-05	104506	-0.32957	0.923906	0.94	17	HC PTV	7.64e-05	104733	16	-0.06	0.24	0.798
CSF1R	5	150053291	150113372	ENSG00000182578	ENST00000675795	NM_001288705.3	3820	TRUE	protein coding	2919	Missense CADD ≥25	0.000635674	106973	0.328361	0.363916	0.31	136	0.000636	104506	0.436701	0.330561	0.13	133	Missense	0.00732	104733	1533	0.02	0.02	0.43
CSF2RB	22	36913628	36940439	ENSG00000100368	ENST00000403662	NM_000395.3	4853	TRUE	protein coding	2694	Damaging	0.000350556	106973	-0.152532	0.490894	0.5	75	0.000349	104506	0.0102	0.447005	0.81	73	Damaging	0.000344	104733	72	0.02	0.11	0.84
CSF2RB	22	36913628	36940439	ENSG00000100368	ENST00000403662	NM_000395.3	4853	TRUE	protein coding	2694	HC PTV	7.01111e-05	106973	-1.37462	1.0974	0.085	15	6.7e-05	104506	-0.83331	1.02049	0.19	14	HC PTV	6.68e-05	104733	14	-0.36	0.25	0.159
CSF2RB	22	36913628	36940439	ENSG00000100368	ENST00000403662	NM_000395.3	4853	TRUE	protein coding	2694	Missense CADD ≥25	0.000280445	106973	0.15314	0.548805	0.91	60	0.000282	104506	0.21042	0.497189	0.72	59	Missense	0.0072	104733	1509	0	0.02	0.985
CSF3	17	40015361	40017813	ENSG00000108342	ENST00000394149	NM_172219.3	1504	TRUE	protein coding	615	Damaging	6.0763e-05	106973	0.803883	1.17699	0.57	13	5.74e-05	104506	1.70168	1.10047	0.091	12	Damaging	5.25e-05	104733	11	0.18	0.29	0.52
CSF3R	1	36466043	36483278	ENSG00000119535	ENST00000373106	NM_000760.4	3008	TRUE	protein coding	2511	Damaging	0.00138353	106973	-0.424091	0.246313	0.087	296	0.001392	104506	-0.60565	0.22316	0.015	291	Damaging	0.00142	104733	298	-0.07	0.06	0.228
CSF3R	1	36466043	36483278	ENSG00000119535	ENST00000373106	NM_000760.4	3008	TRUE	protein coding	2511	HC PTV	0.000906771	106973	-0.576508	0.304122	0.066	194	0.000914	104506	-0.68264	0.275336	0.022	191	HC PTV	0.000926	104733	194	-0.09	0.07	0.213
CSF3R	1	36466043	36483278	ENSG00000119535	ENST00000373106	NM_000760.4	3008	TRUE	protein coding	2511	Missense CADD ≥25	0.00048143	106973	-0.116352	0.417168	0.73	103	0.000483	104506	-0.44512	0.378435	0.33	101	Missense	0.00442	104733	925	0.01	0.03	0.647
CSGALNACT1	8	19404161	19758029	ENSG00000147408	ENST00000454498		4232	TRUE	protein coding	1599	Damaging	0.00208931	106973	0.194405	0.201215	0.43	447	0.00211	104506	0.097237	0.181955	0.77	441	Damaging	0.00219	104733	458	0.05	0.04	0.277
CSGALNACT1	8	19404161	19758029	ENSG00000147408	ENST00000454498		4232	TRUE	protein coding	1599	HC PTV	0.000191637	106973	0.733693	0.663094	0.38	41	0.000191	104506	0.696887	0.602972	0.42	40	HC PTV	0.000186	104733	39	0.09	0.15	0.534
CSGALNACT1	8	19404161	19758029	ENSG00000147408	ENST00000454498		4232	TRUE	protein coding	1599	Missense CADD ≥25	0.00189768	106973	0.139601	0.21109	0.59	406	0.001919	104506	0.037132	0.190779	0.96	401	Missense	0.00697	104733	1459	-0.02	0.03	0.432
CSGALNACT2	10	43138445	43185302	ENSG00000169826	ENST00000374466	NM_018590.5	3765	TRUE	protein coding	1629	Damaging	0.00136483	106973	0.182601	0.248781	0.43	292	0.001383	104506	0.018917	0.224592	0.93	289	Damaging	0.00138	104733	290	0	0.06	0.994
CSGALNACT2	10	43138445	43185302	ENSG00000169826	ENST00000374466	NM_018590.5	3765	TRUE	protein coding	1629	HC PTV	0.000107504	106973	0.496231	0.885281	0.77	23	0.00011	104506	0.276967	0.795075	0.85	23	HC PTV	0.00011	104733	23	0.15	0.2	0.457
CSGALNACT2	10	43138445	43185302	ENSG00000169826	ENST00000374466	NM_018590.5	3765	TRUE	protein coding	1629	Missense CADD ≥25	0.001262	106973	0.161057	0.258691	0.46	270	0.001277	104506	0.001702	0.233637	0.97	267	Missense	0.00313	104733	655	-0.01	0.04	0.808
CSH2	17	63872012	63873766	ENSG00000213218	ENST00000392886	NM_020991.4	827	TRUE	protein coding	654	Damaging	0.000640348	106973	-0.315808	0.362786	0.33	137	0.000632	104506	-0.15491	0.332007	0.63	132	Damaging	4.3e-05	104732	9	-0.35	0.32	0.273
CSH2	17	63872012	63873766	ENSG00000213218	ENST00000392886	NM_020991.4	827	TRUE	protein coding	654	HC PTV	0.00058426	106973	-0.191386	0.379774	0.48	125	0.000579	104506	-0.05869	0.346747	0.81	121	HC PTV	0.000458	104733	96	-0.07	0.1	0.489
CSH2	17	63872012	63873766	ENSG00000213218	ENST00000392886	NM_020991.4	827	TRUE	protein coding	654	Missense CADD ≥25	5.60889e-05	106973	-1.60968	1.22508	0.3	12	5.26e-05	104506	-1.21175	1.14944	0.39	11	Missense	0.00217	104733	455	0.13	0.04	0.00429
CSHL1	17	63909597	63918838	ENSG00000204414	ENST00000309894	NM_022579.3	834	TRUE	protein coding	669	Damaging	0.000439363	106973	-0.0711847	0.437903	0.94	94	0.00044	104506	-0.05443	0.397616	0.96	92	Damaging	0.000344	104733	72	0.04	0.11	0.737
CSHL1	17	63909597	63918838	ENSG00000204414	ENST00000309894	NM_022579.3	834	TRUE	protein coding	669	HC PTV	0.000439363	106973	-0.0711847	0.437903	0.94	94	0.00044	104506	-0.05443	0.397616	0.96	92	HC PTV	0.000425	104733	89	0.02	0.1	0.861
CSK	15	74782080	74803197	ENSG00000103653	ENST00000220003	NM_004383.3	2743	TRUE	protein coding	1353	Damaging	0.000336534	106973	-0.459101	0.500502	0.27	72	0.000335	104506	-0.71744	0.456013	0.075	70	Damaging	0.000334	104733	70	-0.1	0.11	0.355
CSK	15	74782080	74803197	ENSG00000103653	ENST00000220003	NM_004383.3	2743	TRUE	protein coding	1353	Missense CADD ≥25	0.000331859	106973	-0.395485	0.504013	0.32	71	0.00033	104506	-0.64753	0.459304	0.11	69	Missense	0.00122	104733	255	-0.11	0.06	0.0565
CSKMT	11	62665309	62668496	ENSG00000214756	ENST00000532971	NM_001043229.2	2034	TRUE	protein coding	723	Damaging	0.000560889	106973	0.492334	0.387772	0.23	120	0.000565	104506	0.415602	0.351271	0.34	118	Damaging	0.000554	104733	116	0.09	0.09	0.297
CSKMT	11	62665309	62668496	ENSG00000214756	ENST00000532971	NM_001043229.2	2034	TRUE	protein coding	723	HC PTV	0.000303815	106973	0.26542	0.526742	0.76	65	0.000311	104506	-0.0043	0.473166	0.76	65	HC PTV	0.000296	104733	62	0.07	0.12	0.552
CSKMT	11	62665309	62668496	ENSG00000214756	ENST00000532971	NM_001043229.2	2034	TRUE	protein coding	723	Missense CADD ≥25	0.000257074	106973	0.759916	0.572616	0.15	55	0.000254	104506	0.930054	0.523989	0.077	53	Missense	0.00191	104733	401	0	0.05	0.945
CSMD1	8	2935353	4994972	ENSG00000183117	ENST00000635120	NM_033225.6	14417	TRUE	protein coding	10695	Damaging	0.00814692	106973	-0.026036	0.102533	0.82	1743	0.00821	104506	-0.13173	0.092822	0.15	1716	Damaging	0.00818	104733	1713	-0.02	0.02	0.357
CSMD1	8	2935353	4994972	ENSG00000183117	ENST00000635120	NM_033225.6	14417	TRUE	protein coding	10695	HC PTV	0.000191637	106973	0.0369001	0.663065	0.96	41	0.000196	104506	-0.1598	0.595556	0.64	41	HC PTV	0.000191	104733	40	-0.07	0.15	0.652
CSMD1	8	2935353	4994972	ENSG00000183117	ENST00000635120	NM_033225.6	14417	TRUE	protein coding	10695	Missense CADD ≥25	0.00796463	106973	-0.0240064	0.103681	0.84	1704	0.008023	104506	-0.12731	0.093877	0.18	1677	Missense	0.0325	104733	6816	0.02	0.01	0.106
CSMD2	1	33513998	34165842	ENSG00000121904	ENST00000373381	NM_001281956.2	13655	TRUE	protein coding	10896	Damaging	0.00799735	106973	-0.0179378	0.103149	0.89	1711	0.008019	104506	-0.07351	0.093624	0.4	1676	Damaging	0.00805	104733	1686	-0.02	0.02	0.462
CSMD2	1	33513998	34165842	ENSG00000121904	ENST00000373381	NM_001281956.2	13655	TRUE	protein coding	10896	HC PTV	0.000116852	106973	0.0323384	0.846444	0.79	25	0.00012	104506	-0.22334	0.760362	0.57	25	HC PTV	5.25e-05	104733	11	-0.38	0.29	0.182
CSMD2	1	33513998	34165842	ENSG00000121904	ENST00000373381	NM_001281956.2	13655	TRUE	protein coding	10896	Missense CADD ≥25	0.00789452	106973	-0.0163054	0.103809	0.93	1689	0.007913	104506	-0.06932	0.094235	0.45	1654	Missense	0.0217	104733	4544	-0.01	0.01	0.541
CSMD3	8	112222928	113436939	ENSG00000164796	ENST00000297405	NM_198123.2	13052	TRUE	protein coding	11124	Damaging	0.0087452	106973	-0.0723127	0.0990225	0.65	1871	0.008703	104506	-0.00975	0.090199	0.89	1819	Damaging	0.00769	104733	1611	-0.03	0.02	0.237
CSMD3	8	112222928	113436939	ENSG00000164796	ENST00000297405	NM_198123.2	13052	TRUE	protein coding	11124	HC PTV	0.000238378	106973	-0.943662	0.594545	0.23	51	0.000234	104506	-0.64861	0.544797	0.45	49	HC PTV	0.000248	104733	52	-0.1	0.13	0.469
CSMD3	8	112222928	113436939	ENSG00000164796	ENST00000297405	NM_198123.2	13052	TRUE	protein coding	11124	Missense CADD ≥25	0.00852084	106973	-0.042562	0.100296	0.83	1823	0.008483	104506	0.013311	0.091342	0.75	1773	Missense	0.0169	104733	3536	0	0.02	0.799
CSN1S1	4	69931068	69946574	ENSG00000126545	ENST00000246891	NM_001890.2	998	TRUE	protein coding	558	Damaging	0.00048143	106973	-0.127892	0.417752	0.81	103	0.000464	104506	0.213144	0.386683	0.62	97	Damaging	0.000186	104733	39	-0.05	0.15	0.761
CSN1S1	4	69931068	69946574	ENSG00000126545	ENST00000246891	NM_001890.2	998	TRUE	protein coding	558	HC PTV	0.000462734	106973	-0.176971	0.426101	0.73	99	0.000445	104506	0.184824	0.394905	0.68	93	HC PTV	0.000162	104733	34	-0.14	0.16	0.403
CSN2	4	69955256	69961007	ENSG00000135222	ENST00000353151		1066	TRUE	protein coding	681	Damaging	8.88075e-05	106973	-0.430166	0.972289	0.68	19	9.09e-05	104506	-0.75201	0.873389	0.44	19	Damaging	8.59e-05	104733	18	-0.13	0.22	0.549
CSN2	4	69955256	69961007	ENSG00000135222	ENST00000353151		1066	TRUE	protein coding	681	HC PTV	7.47852e-05	106973	-0.338723	1.05949	0.73	16	7.66e-05	104506	-0.59887	0.951717	0.6	16	HC PTV	7.16e-05	104733	15	-0.01	0.25	0.962
CSNK1A1L	13	37103259	37105664	ENSG00000180138	ENST00000379800	NM_145203.6	2406	TRUE	protein coding	1014	Damaging	0.00014957	106973	-0.758173	0.751283	0.28	32	0.000148	104506	-0.85836	0.685676	0.14	31	Damaging	0.000148	104733	31	-0.14	0.17	0.416
CSNK1A1L	13	37103259	37105664	ENSG00000180138	ENST00000379800	NM_145203.6	2406	TRUE	protein coding	1014	HC PTV	0.000140222	106973	-0.699268	0.775917	0.33	30	0.000139	104506	-0.78688	0.708923	0.2	29	HC PTV	0.000138	104733	29	-0.11	0.18	0.532
CSNK1D	17	82239023	82273731	ENSG00000141551	ENST00000314028		3712	TRUE	protein coding	1248	Damaging	0.000383274	106973	0.72271	0.468776	0.11	82	0.000388	104506	0.5755	0.423703	0.15	81	Damaging	0.000382	104733	80	0.12	0.11	0.275
CSNK1D	17	82239023	82273731	ENSG00000141551	ENST00000314028		3712	TRUE	protein coding	1248	Missense CADD ≥25	0.000364578	106973	0.665143	0.480636	0.13	78	0.000368	104506	0.537118	0.434559	0.16	77	Missense	0.00179	104733	374	0.08	0.05	0.0879
CSNK1E	22	38290691	38318084	ENSG00000213923	ENST00000396832	NM_152221.3	2817	TRUE	protein coding	1251	Damaging	0.000598282	106973	-0.0365441	0.375856	0.89	128	0.000608	104506	-0.20857	0.338986	0.73	127	Damaging	0.000587	104733	123	-0.04	0.09	0.681
CSNK1E	22	38290691	38318084	ENSG00000213923	ENST00000396832	NM_152221.3	2817	TRUE	protein coding	1251	Missense CADD ≥25	0.000588934	106973	-0.0304846	0.378824	0.86	126	0.000598	104506	-0.19933	0.341684	0.76	125	Missense	0.00146	104733	306	0.01	0.05	0.863
CSNK1G1	15	64165525	64356173	ENSG00000169118	ENST00000303052	NM_022048.5	8085	TRUE	protein coding	1269	Damaging	0.000888075	106973	0.128702	0.308275	0.78	190	0.000909	104506	-0.13438	0.276951	0.66	190	Damaging	0.000893	104733	187	0.01	0.07	0.902
CSNK1G1	15	64165525	64356173	ENSG00000169118	ENST00000303052	NM_022048.5	8085	TRUE	protein coding	1269	Missense CADD ≥25	0.000869378	106973	0.0672883	0.311565	0.97	186	0.00089	104506	-0.19349	0.279907	0.49	186	Missense	0.0017	104733	357	-0.02	0.05	0.718
CSNK1G2	19	1941172	1981338	ENSG00000133275	ENST00000255641	NM_001319.7	2895	TRUE	protein coding	1248	Damaging	0.000397297	106973	0.624415	0.459868	0.084	85	0.000397	104506	0.738631	0.418112	0.028	83	Damaging	0.000411	104733	86	0.12	0.1	0.236
CSNK1G2	19	1941172	1981338	ENSG00000133275	ENST00000255641	NM_001319.7	2895	TRUE	protein coding	1248	HC PTV	0.00010283	106973	0.463875	0.903654	0.41	22	0.0001	104506	1.00515	0.830969	0.13	21	HC PTV	0.0001	104733	21	-0.01	0.21	0.978
CSNK1G2	19	1941172	1981338	ENSG00000133275	ENST00000255641	NM_001319.7	2895	TRUE	protein coding	1248	Missense CADD ≥25	0.000294467	106973	0.680265	0.534116	0.13	63	0.000297	104506	0.648032	0.483725	0.099	62	Missense	0.00125	104733	261	0.09	0.06	0.135
CSNK1G3	5	123512099	123617045	ENSG00000151292	ENST00000345990		4635	TRUE	protein coding	1272	Damaging	0.000397297	106973	0.340765	0.460129	0.57	85	0.000397	104506	0.20498	0.418265	0.76	83	Damaging	0.000372	104733	78	0.12	0.11	0.259
CSNK1G3	5	123512099	123617045	ENSG00000151292	ENST00000345990		4635	TRUE	protein coding	1272	Missense CADD ≥25	0.000383274	106973	0.313774	0.468463	0.62	82	0.000383	104506	0.186875	0.426028	0.84	80	Missense	0.00122	104733	255	0.04	0.06	0.462
CSNK2A1	20	472498	543835	ENSG00000101266	ENST00000217244	NM_177559.3	12984	TRUE	protein coding	1176	Damaging	0.000130874	106973	-0.400902	0.802146	0.69	28	0.000134	104506	-0.65783	0.720385	0.48	28	Damaging	5.73e-05	104733	12	-0.06	0.28	0.821
CSNK2A1	20	472498	543835	ENSG00000101266	ENST00000217244	NM_177559.3	12984	TRUE	protein coding	1176	Missense CADD ≥25	0.000130874	106973	-0.400902	0.802146	0.69	28	0.000134	104506	-0.65783	0.720385	0.48	28	Missense	0.000473	104733	99	0.07	0.1	0.434
CSNK2A2	16	58157907	58198106	ENSG00000070770	ENST00000262506	NM_001896.4	1887	TRUE	protein coding	1053	Damaging	0.000210333	106973	0.753222	0.632753	0.28	45	0.000211	104506	0.812515	0.574846	0.21	44	Damaging	0.00021	104733	44	0.29	0.14	0.0461
CSNK2A2	16	58157907	58198106	ENSG00000070770	ENST00000262506	NM_001896.4	1887	TRUE	protein coding	1053	Missense CADD ≥25	0.000200985	106973	0.643534	0.647297	0.36	43	0.000201	104506	0.759259	0.58837	0.25	42	Missense	0.00117	104733	245	0.09	0.06	0.149
CSNK2A3	11	11351942	11353250	ENSG00000254598	ENST00000528848	NM_001256686.2	1309	TRUE	protein coding	1176	Damaging	0.00106569	106973	0.347798	0.281484	0.17	228	0.001067	104506	0.338659	0.255672	0.16	223	Damaging	0.00109	104733	229	0.09	0.06	0.143
CSNK2A3	11	11351942	11353250	ENSG00000254598	ENST00000528848	NM_001256686.2	1309	TRUE	protein coding	1176	HC PTV	0.00106569	106973	0.347798	0.281484	0.17	228	0.001067	104506	0.338659	0.255672	0.16	223	HC PTV	0.00109	104733	229	0.09	0.06	0.143
CSNK2B	6	31665227	31670343	ENSG00000204435	ENST00000375882	NM_001320.7	929	TRUE	protein coding	648	Damaging	5.60889e-05	106973	-1.06027	1.22594	0.33	12	5.26e-05	104506	-0.11406	1.15019	0.81	11	Damaging	5.25e-05	104733	11	-0.21	0.29	0.463
CSNK2B	6	31665227	31670343	ENSG00000204435	ENST00000375882	NM_001320.7	929	TRUE	protein coding	648	Missense CADD ≥25	5.60889e-05	106973	-1.06027	1.22594	0.33	12	5.26e-05	104506	-0.11406	1.15019	0.81	11	Missense	0.000134	104733	28	-0.34	0.18	0.0586
CSPG4	15	75674322	75712848	ENSG00000173546	ENST00000308508	NM_001897.5	8290	TRUE	protein coding	6969	Damaging	0.00322979	106973	-0.202168	0.162028	0.19	691	0.003253	104506	-0.26467	0.146737	0.069	680	Damaging	0.00323	104733	676	-0.05	0.04	0.162
CSPG4	15	75674322	75712848	ENSG00000173546	ENST00000308508	NM_001897.5	8290	TRUE	protein coding	6969	HC PTV	0.000327185	106973	-0.601252	0.507593	0.22	70	0.000335	104506	-0.86493	0.45601	0.075	70	HC PTV	0.000344	104733	72	0.01	0.11	0.908
CSPG4	15	75674322	75712848	ENSG00000173546	ENST00000308508	NM_001897.5	8290	TRUE	protein coding	6969	Missense CADD ≥25	0.0029026	106973	-0.156681	0.170858	0.33	621	0.002918	104506	-0.19507	0.154874	0.19	610	Missense	0.0264	104733	5528	-0.02	0.01	0.0775
CSPG5	3	47562238	47580792	ENSG00000114646	ENST00000264723	NM_006574.4	2154	TRUE	protein coding	1620	Damaging	0.00111243	106973	0.0634662	0.275156	0.77	238	0.001115	104506	0.01828	0.249827	0.86	233	Damaging	0.000988	104733	207	-0.03	0.07	0.658
CSPG5	3	47562238	47580792	ENSG00000114646	ENST00000264723	NM_006574.4	2154	TRUE	protein coding	1620	HC PTV	5.14148e-05	106973	-3.36023	1.27844	0.027	11	5.26e-05	104506	-3.47461	1.14849	0.012	11	HC PTV	7.16e-05	104733	15	-0.78	0.25	0.00157
CSPG5	3	47562238	47580792	ENSG00000114646	ENST00000264723	NM_006574.4	2154	TRUE	protein coding	1620	Missense CADD ≥25	0.00106102	106973	0.229716	0.28173	0.44	227	0.001062	104506	0.191724	0.255928	0.46	222	Missense	0.00309	104733	647	0.04	0.04	0.34
CSPP1	8	67062417	67196778	ENSG00000104218	ENST00000678616	NM_001382391.1	4859	TRUE	protein coding	3681	Damaging	0.00250998	106973	-0.0506695	0.183663	0.62	537	0.002507	104506	-0.01304	0.166997	0.69	524	Damaging	0.0024	104733	503	-0.02	0.04	0.717
CSPP1	8	67062417	67196778	ENSG00000104218	ENST00000678616	NM_001382391.1	4859	TRUE	protein coding	3681	HC PTV	0.00108439	106973	-0.237421	0.279018	0.38	232	0.001086	104506	-0.26184	0.253356	0.24	227	HC PTV	0.00106	104733	222	-0.06	0.06	0.347
CSPP1	8	67062417	67196778	ENSG00000104218	ENST00000678616	NM_001382391.1	4859	TRUE	protein coding	3681	Missense CADD ≥25	0.00143027	106973	0.0866808	0.243024	0.92	306	0.001426	104506	0.171474	0.22119	0.63	298	Missense	0.00826	104733	1730	0.01	0.02	0.544
CSRNP1	3	39141855	39154562	ENSG00000144655	ENST00000273153	NM_033027.4	3164	TRUE	protein coding	1770	Damaging	0.000715134	106973	-0.031984	0.343036	0.84	153	0.000718	104506	-0.04795	0.311229	0.81	150	Damaging	0.000702	104733	147	0.01	0.08	0.933
CSRNP1	3	39141855	39154562	ENSG00000144655	ENST00000273153	NM_033027.4	3164	TRUE	protein coding	1770	Missense CADD ≥25	0.00071046	106973	-0.0480675	0.344161	0.83	152	0.000713	104506	-0.06299	0.31227	0.8	149	Missense	0.00385	104733	807	0	0.03	0.96
CSRNP2	12	51061205	51083664	ENSG00000110925	ENST00000228515	NM_030809.3	4517	TRUE	protein coding	1632	Damaging	0.000299141	106973	-0.00863665	0.529999	0.76	64	0.000297	104506	0.087473	0.483621	0.97	62	Damaging	0.000301	104733	63	0.03	0.12	0.823
CSRNP2	12	51061205	51083664	ENSG00000110925	ENST00000228515	NM_030809.3	4517	TRUE	protein coding	1632	Missense CADD ≥25	0.000280445	106973	0.132657	0.54737	0.92	60	0.000277	104506	0.223537	0.50001	0.79	58	Missense	0.00307	104733	643	-0.04	0.04	0.287
CSRNP3	2	165469647	165689407	ENSG00000178662	ENST00000651982	NM_001172173.2	11737	TRUE	protein coding	1758	Damaging	0.000570237	106973	0.797012	0.38316	0.03	122	0.000574	104506	0.709296	0.346994	0.035	120	Damaging	0.000573	104733	120	0.13	0.09	0.126
CSRNP3	2	165469647	165689407	ENSG00000178662	ENST00000651982	NM_001172173.2	11737	TRUE	protein coding	1758	Missense CADD ≥25	0.000542193	106973	0.875989	0.392934	0.02	116	0.00055	104506	0.722073	0.354451	0.039	115	Missense	0.00282	104733	590	0.08	0.04	0.0444
CSRP1	1	201483530	201509456	ENSG00000159176	ENST00000340006	NM_004078.3	1820	TRUE	protein coding	582	Damaging	0.000448711	106973	-0.21683	0.432069	0.54	96	0.000445	104506	0.031088	0.394334	0.97	93	Damaging	0.000444	104733	93	-0.01	0.1	0.95
CSRP1	1	201483530	201509456	ENSG00000159176	ENST00000340006	NM_004078.3	1820	TRUE	protein coding	582	HC PTV	5.14148e-05	106973	0.190656	1.27597	0.88	11	4.78e-05	104506	0.968586	1.20212	0.38	10	HC PTV	4.77e-05	104733	10	0.25	0.3	0.404
CSRP1	1	201483530	201509456	ENSG00000159176	ENST00000340006	NM_004078.3	1820	TRUE	protein coding	582	Missense CADD ≥25	0.000397297	106973	-0.269554	0.459153	0.47	85	0.000397	104506	-0.08194	0.417397	0.74	83	Missense	0.00182	104733	381	0.07	0.05	0.169
CSRP2	12	76858709	76879023	ENSG00000175183	ENST00000311083	NM_001321.3	908	TRUE	protein coding	582	Damaging	0.000266422	106973	0.413096	0.561817	0.62	57	0.000263	104506	0.59343	0.513692	0.36	55	Damaging	0.000263	104733	55	0.16	0.13	0.202
CSRP2	12	76858709	76879023	ENSG00000175183	ENST00000311083	NM_001321.3	908	TRUE	protein coding	582	HC PTV	5.14148e-05	106973	2.61787	1.27812	0.078	11	5.26e-05	104506	2.42144	1.14793	0.052	11	HC PTV	5.25e-05	104733	11	0.63	0.29	0.0278
CSRP2	12	76858709	76879023	ENSG00000175183	ENST00000311083	NM_001321.3	908	TRUE	protein coding	582	Missense CADD ≥25	0.000215008	106973	-0.114876	0.625342	0.76	46	0.000211	104506	0.135644	0.574275	0.96	44	Missense	0.000411	104733	86	-0.01	0.1	0.927
CSRP3	11	19182030	19210571	ENSG00000129170	ENST00000265968	NM_003476.5	1283	TRUE	protein coding	585	Damaging	0.0011358	106973	0.360394	0.272676	0.21	243	0.001143	104506	0.252337	0.246983	0.42	239	Damaging	0.00115	104733	240	0.11	0.06	0.0722
CSRP3	11	19182030	19210571	ENSG00000129170	ENST00000265968	NM_003476.5	1283	TRUE	protein coding	585	HC PTV	0.000177615	106973	-0.299469	0.688861	0.75	38	0.000172	104506	0.048369	0.635743	0.81	36	HC PTV	0.000191	104733	40	-0.01	0.15	0.932
CSRP3	11	19182030	19210571	ENSG00000129170	ENST00000265968	NM_003476.5	1283	TRUE	protein coding	585	Missense CADD ≥25	0.000958186	106973	0.482646	0.296822	0.13	205	0.000971	104506	0.288392	0.267943	0.44	203	Missense	0.00151	104733	316	0.02	0.05	0.662
CST1	20	23747562	23751268	ENSG00000170373	ENST00000304749	NM_001898.3	749	TRUE	protein coding	426	Damaging	0.000112178	106973	-0.35944	0.866353	0.74	24	0.00011	104506	-0.17835	0.794776	0.84	23	Damaging	0.000115	104733	24	-0.11	0.19	0.578
CST1	20	23747562	23751268	ENSG00000170373	ENST00000304749	NM_001898.3	749	TRUE	protein coding	426	HC PTV	7.47852e-05	106973	0.0568199	1.06103	0.86	16	7.66e-05	104506	-0.23458	0.95288	0.8	16	HC PTV	7.64e-05	104733	16	-0.03	0.24	0.887
CST11	20	23450403	23452876	ENSG00000125831	ENST00000377009	NM_130794.2	576	TRUE	protein coding	417	Damaging	7.47852e-05	106973	-0.0391976	1.06168	0.97	16	7.66e-05	104506	-0.21907	0.953482	0.8	16	Damaging	6.68e-05	104733	14	-0.18	0.25	0.475
CST11	20	23450403	23452876	ENSG00000125831	ENST00000377009	NM_130794.2	576	TRUE	protein coding	417	HC PTV	7.47852e-05	106973	-0.0391976	1.06168	0.97	16	7.66e-05	104506	-0.21907	0.953482	0.8	16	HC PTV	6.68e-05	104733	14	-0.18	0.25	0.475
CST2	20	23823769	23826729	ENSG00000170369	ENST00000304725	NM_001322.3	746	TRUE	protein coding	426	Damaging	0.000107504	106973	-0.583258	0.885257	0.48	23	0.000105	104506	-0.49098	0.812919	0.55	22	Damaging	0.00011	104733	23	-0.16	0.2	0.407
CST2	20	23823769	23826729	ENSG00000170369	ENST00000304725	NM_001322.3	746	TRUE	protein coding	426	HC PTV	0.000107504	106973	-0.583258	0.885257	0.48	23	0.000105	104506	-0.49098	0.812919	0.55	22	HC PTV	0.00011	104733	23	-0.16	0.2	0.407
CST3	20	23626706	23638473	ENSG00000101439	ENST00000376925	NM_000099.4	793	TRUE	protein coding	441	Damaging	0.000364578	106973	-1.38414	0.48072	0.003	78	0.000354	104506	-1.03339	0.443238	0.013	74	Damaging	0.000291	104733	61	-0.35	0.12	0.00425
CST3	20	23626706	23638473	ENSG00000101439	ENST00000376925	NM_000099.4	793	TRUE	protein coding	441	HC PTV	0.000247726	106973	-1.40151	0.583099	0.014	53	0.000239	104506	-1.04004	0.539145	0.039	50	HC PTV	0.000181	104733	38	-0.35	0.15	0.0222
CST3	20	23626706	23638473	ENSG00000101439	ENST00000376925	NM_000099.4	793	TRUE	protein coding	441	Missense CADD ≥25	0.000116852	106973	-1.34612	0.849001	0.094	25	0.000115	104506	-1.01864	0.778195	0.17	24	Missense	0.00104	104733	217	-0.04	0.06	0.512
CST4	20	23685640	23689038	ENSG00000101441	ENST00000217423	NM_001899.3	749	TRUE	protein coding	426	Damaging	0.000135548	106973	-0.272977	0.788208	0.71	29	0.000139	104506	-0.55492	0.707867	0.37	29	Damaging	7.64e-05	104733	16	0.02	0.24	0.936
CST4	20	23685640	23689038	ENSG00000101441	ENST00000217423	NM_001899.3	749	TRUE	protein coding	426	HC PTV	0.000130874	106973	-0.433088	0.80215	0.6	28	0.000134	104506	-0.73801	0.720388	0.28	28	HC PTV	7.16e-05	104733	15	-0.06	0.25	0.821
CST5	20	23875934	23879748	ENSG00000170367	ENST00000304710	NM_001900.5	755	TRUE	protein coding	429	Damaging	4.67408e-05	106973	-1.89698	1.34213	0.21	10	4.78e-05	104506	-2.22414	1.20533	0.084	10	Damaging	5.25e-05	104733	11	-0.29	0.29	0.308
CST5	20	23875934	23879748	ENSG00000170367	ENST00000304710	NM_001900.5	755	TRUE	protein coding	429	HC PTV	4.67408e-05	106973	-1.89698	1.34213	0.21	10	4.78e-05	104506	-2.22414	1.20533	0.084	10	HC PTV	5.25e-05	104733	11	-0.29	0.29	0.308
CST6	11	66012008	66013505	ENSG00000175315	ENST00000312134	NM_001323.4	592	TRUE	protein coding	450	Damaging	8.41334e-05	106973	0.48512	1.00076	0.51	18	8.13e-05	104506	0.983988	0.925026	0.13	17	Damaging	8.59e-05	104733	18	0.25	0.22	0.267
CST6	11	66012008	66013505	ENSG00000175315	ENST00000312134	NM_001323.4	592	TRUE	protein coding	450	Missense CADD ≥25	6.0763e-05	106973	1.04607	1.17756	0.38	13	5.74e-05	104506	1.85158	1.10097	0.048	12	Missense	0.00137	104733	288	0.06	0.06	0.27
CST7	20	24949269	24959928	ENSG00000077984	ENST00000480798	NM_003650.4	891	TRUE	protein coding	438	Damaging	0.0003786	106973	-0.581914	0.471718	0.18	81	0.000378	104506	-0.61902	0.428959	0.13	79	Damaging	0.000382	104733	80	-0.18	0.11	0.0896
CST7	20	24949269	24959928	ENSG00000077984	ENST00000480798	NM_003650.4	891	TRUE	protein coding	438	HC PTV	0.000369252	106973	-0.654207	0.477651	0.14	79	0.000368	104506	-0.70119	0.434493	0.09	77	HC PTV	0.000372	104733	78	-0.21	0.11	0.0551
CST8	20	23491101	23496010	ENSG00000125815	ENST00000246012	NM_005492.4	894	TRUE	protein coding	429	Damaging	0.000299141	106973	-1.12784	0.530662	0.037	64	0.000297	104506	-1.10508	0.484196	0.042	62	Damaging	0.000296	104733	62	-0.28	0.12	0.0205
CST8	20	23491101	23496010	ENSG00000125815	ENST00000246012	NM_005492.4	894	TRUE	protein coding	429	HC PTV	0.00014957	106973	-0.6588	0.750324	0.39	32	0.000144	104506	-0.29543	0.695932	0.7	30	HC PTV	0.000153	104733	32	-0.24	0.17	0.161
CST8	20	23491101	23496010	ENSG00000125815	ENST00000246012	NM_005492.4	894	TRUE	protein coding	429	Missense CADD ≥25	0.00014957	106973	-1.5963	0.750394	0.037	32	0.000153	104506	-1.86367	0.673909	0.014	32	Missense	0.00139	104733	292	0.03	0.06	0.621
CST9L	20	23564732	23568484	ENSG00000101435	ENST00000376979	NM_080610.3	694	TRUE	protein coding	444	Damaging	0.000266422	106973	-0.10331	0.562251	0.79	57	0.000268	104506	-0.18965	0.509429	0.6	56	Damaging	0.000267	104733	56	-0.03	0.13	0.809
CST9L	20	23564732	23568484	ENSG00000101435	ENST00000376979	NM_080610.3	694	TRUE	protein coding	444	HC PTV	0.000247726	106973	-0.170332	0.583069	0.69	53	0.000249	104506	-0.24839	0.528648	0.53	52	HC PTV	0.000248	104733	52	-0.05	0.13	0.682
CSTA	3	122325248	122341969	ENSG00000121552	ENST00000264474	NM_005213.4	744	TRUE	protein coding	297	Damaging	8.88075e-05	106973	-1.5539	0.972832	0.12	19	8.61e-05	104506	-1.35719	0.897904	0.067	18	Damaging	9.07e-05	104733	19	-0.23	0.22	0.284
CSTA	3	122325248	122341969	ENSG00000121552	ENST00000264474	NM_005213.4	744	TRUE	protein coding	297	HC PTV	7.47852e-05	106973	-1.12429	1.06009	0.27	16	7.18e-05	104506	-0.76662	0.983578	0.23	15	HC PTV	7.64e-05	104733	16	-0.15	0.24	0.53
CSTB	21	43772511	43776330	ENSG00000160213	ENST00000291568	NM_000100.4	588	TRUE	protein coding	297	Damaging	0.000383274	106973	-0.0443913	0.470084	0.88	82	0.000383	104506	-0.0027	0.427557	0.93	80	Damaging	1.91e-05	104733	4	-0.58	0.47	0.219
CSTB	21	43772511	43776330	ENSG00000160213	ENST00000291568	NM_000100.4	588	TRUE	protein coding	297	HC PTV	0.0003786	106973	-0.0959917	0.472977	0.78	81	0.000378	104506	-0.05349	0.430254	0.95	79	HC PTV	1.43e-05	104733	3	-1.19	0.55	0.0301
CSTF1	20	56392371	56406362	ENSG00000101138	ENST00000217109	NM_001324.3	4032	TRUE	protein coding	1296	Damaging	0.000172941	106973	-0.442254	0.697809	0.74	37	0.000177	104506	-0.69326	0.626683	0.36	37	Damaging	0.000181	104733	38	-0.12	0.15	0.429
CSTF1	20	56392371	56406362	ENSG00000101138	ENST00000217109	NM_001324.3	4032	TRUE	protein coding	1296	Missense CADD ≥25	0.000168267	106973	-0.353832	0.707436	0.85	36	0.000172	104506	-0.60756	0.635329	0.46	36	Missense	0.000616	104733	129	-0.02	0.08	0.821
CSTF2	X	100820359	100841520	ENSG00000101811	ENST00000372972	NM_001325.3	2570	TRUE	protein coding	1734	Damaging	0.000364578	106973	0.203664	0.481412	0.61	78	0.000368	104506	0.094841	0.435286	0.8	77	Damaging	0.000401	104733	84	0.05	0.1	0.627
CSTF2	X	100820359	100841520	ENSG00000101811	ENST00000372972	NM_001325.3	2570	TRUE	protein coding	1734	Missense CADD ≥25	0.00035523	106973	0.108293	0.487702	0.81	76	0.000359	104506	0.004045	0.441049	0.98	75	Missense	0.00108	104733	227	-0.06	0.06	0.365
CSTF2T	10	51695486	51699595	ENSG00000177613	ENST00000331173	NM_015235.3	4110	TRUE	protein coding	1851	Damaging	0.000598282	106973	0.334075	0.375473	0.41	128	0.000603	104506	0.164948	0.339883	0.51	126	Damaging	0.000606	104733	127	0.02	0.08	0.77
CSTF2T	10	51695486	51699595	ENSG00000177613	ENST00000331173	NM_015235.3	4110	TRUE	protein coding	1851	HC PTV	6.0763e-05	106973	0.861426	1.17758	0.42	13	6.22e-05	104506	0.641465	1.05759	0.41	13	HC PTV	6.21e-05	104733	13	0.12	0.26	0.652
CSTF2T	10	51695486	51699595	ENSG00000177613	ENST00000331173	NM_015235.3	4110	TRUE	protein coding	1851	Missense CADD ≥25	0.000537519	106973	0.274329	0.396103	0.55	115	0.000541	104506	0.110038	0.358879	0.67	113	Missense	0.00329	104733	690	0.08	0.04	0.0374
CSTF3	11	33077188	33162371	ENSG00000176102	ENST00000323959	NM_001326.3	2812	TRUE	protein coding	2154	Damaging	0.000200985	106973	0.241969	0.647576	0.75	43	0.000201	104506	0.48139	0.588595	0.41	42	Damaging	8.12e-05	104733	17	0.42	0.23	0.0709
CSTF3	11	33077188	33162371	ENSG00000176102	ENST00000323959	NM_001326.3	2812	TRUE	protein coding	2154	HC PTV	6.0763e-05	106973	1.85486	1.17757	0.072	13	6.22e-05	104506	1.87058	1.0578	0.048	13	HC PTV	3.82e-05	104733	8	0.74	0.34	0.0279
CSTF3	11	33077188	33162371	ENSG00000176102	ENST00000323959	NM_001326.3	2812	TRUE	protein coding	2154	Missense CADD ≥25	0.000140222	106973	-0.457154	0.775258	0.42	30	0.000139	104506	-0.1416	0.708314	0.75	29	Missense	0.000783	104733	164	-0.05	0.07	0.516
CSTL1	20	23439685	23444930	ENSG00000125823	ENST00000347397	NM_138283.1	736	TRUE	protein coding	438	Damaging	0.000462734	106973	-0.828979	0.426742	0.032	99	0.000469	104506	-0.93442	0.385197	0.014	98	Damaging	0.000444	104733	93	-0.19	0.1	0.057
CSTL1	20	23439685	23444930	ENSG00000125823	ENST00000347397	NM_138283.1	736	TRUE	protein coding	438	HC PTV	0.000444037	106973	-0.806308	0.435623	0.039	95	0.00045	104506	-0.91441	0.393298	0.016	94	HC PTV	0.000425	104733	89	-0.17	0.1	0.0851
CT45A10	X	135881063	135893444	ENSG00000269586	ENST00000682849	NM_001291529.2	869	TRUE	protein coding	570	Damaging	0.000616978	106973	0.0299527	0.370129	0.96	132	0.000617	104506	-0.0066	0.336358	0.94	129	Damaging	0.00064	104733	134	-0.04	0.08	0.637
CT45A10	X	135881063	135893444	ENSG00000269586	ENST00000682849	NM_001291529.2	869	TRUE	protein coding	570	HC PTV	0.000616978	106973	0.0299527	0.370129	0.96	132	0.000617	104506	-0.0066	0.336358	0.94	129	HC PTV	0.00064	104733	134	-0.04	0.08	0.637
CT47B1	X	120872603	120875929	ENSG00000236446	ENST00000371311		1328	TRUE	protein coding	900	Damaging	7.47852e-05	106973	0.548399	1.06254	0.5	16	7.66e-05	104506	0.342982	0.954559	0.53	16	Damaging	8.59e-05	104733	18	0.17	0.22	0.457
CT47B1	X	120872603	120875929	ENSG00000236446	ENST00000371311		1328	TRUE	protein coding	900	HC PTV	7.47852e-05	106973	0.548399	1.06254	0.5	16	7.66e-05	104506	0.342982	0.954559	0.53	16	HC PTV	8.59e-05	104733	18	0.17	0.22	0.457
CTAGE1	18	22413599	22417915	ENSG00000212710	ENST00000391403	NM_172241.3	4317	TRUE	protein coding	2238	Damaging	4.67408e-05	106973	1.23196	1.34443	0.32	10	4.78e-05	104506	0.987741	1.20765	0.37	10	Damaging	4.77e-05	104733	10	0.29	0.3	0.326
CTAGE1	18	22413599	22417915	ENSG00000212710	ENST00000391403	NM_172241.3	4317	TRUE	protein coding	2238	HC PTV	4.67408e-05	106973	1.23196	1.34443	0.32	10	4.78e-05	104506	0.987741	1.20765	0.37	10	HC PTV	4.77e-05	104733	10	0.29	0.3	0.326
CTAGE6	7	143755089	143757696	ENSG00000271321	ENST00000470691	NM_178561.5	2608	TRUE	protein coding	2334	Damaging	5.60889e-05	106973	0.703237	1.22536	0.7	12	5.74e-05	104506	0.503662	1.10085	0.62	12	Damaging	0.000148	104733	31	-0.21	0.17	0.212
CTAGE6	7	143755089	143757696	ENSG00000271321	ENST00000470691	NM_178561.5	2608	TRUE	protein coding	2334	HC PTV	5.60889e-05	106973	0.703237	1.22536	0.7	12	5.74e-05	104506	0.503662	1.10085	0.62	12	HC PTV	0.000148	104733	31	-0.21	0.17	0.212
CTBP1	4	1211445	1249953	ENSG00000159692	ENST00000382952	NM_001012614.2	2488	TRUE	protein coding	1290	Damaging	0.0008834	106973	-0.174901	0.308559	0.47	189	0.000876	104506	-0.02469	0.281675	0.79	183	Damaging	0.000898	104733	188	0.02	0.07	0.813
CTBP1	4	1211445	1249953	ENSG00000159692	ENST00000382952	NM_001012614.2	2488	TRUE	protein coding	1290	Missense CADD ≥25	0.000874052	106973	-0.176921	0.310204	0.48	187	0.000866	104506	-0.01634	0.283227	0.83	181	Missense	0.0021	104733	440	0.01	0.05	0.83
CTBP2	10	124984317	125161170	ENSG00000175029	ENST00000309035	NM_022802.3	8471	TRUE	protein coding	2958	Damaging	0.00229497	106973	-0.165395	0.192041	0.24	491	0.002297	104506	-0.15709	0.174438	0.16	480	Damaging	0.00236	104733	495	-0.06	0.04	0.173
CTBP2	10	124984317	125161170	ENSG00000175029	ENST00000309035	NM_022802.3	8471	TRUE	protein coding	2958	HC PTV	0.000154245	106973	-0.758826	0.739116	0.5	33	0.000153	104506	-0.70896	0.674092	0.51	32	HC PTV	9.55e-06	104733	2	-1.67	0.67	0.0129
CTBP2	10	124984317	125161170	ENSG00000175029	ENST00000309035	NM_022802.3	8471	TRUE	protein coding	2958	Missense CADD ≥25	0.00214073	106973	-0.122358	0.198811	0.3	458	0.002143	104506	-0.11741	0.180534	0.2	448	Missense	0.00189	104733	396	-0.09	0.05	0.0713
CTBS	1	84549611	84574480	ENSG00000117151	ENST00000370630	NM_004388.3	6571	TRUE	protein coding	1158	Damaging	0.000369252	106973	0.633039	0.476268	0.17	79	0.000373	104506	0.634727	0.430564	0.085	78	Damaging	0.000382	104733	80	0.21	0.11	0.0518
CTBS	1	84549611	84574480	ENSG00000117151	ENST00000370630	NM_004388.3	6571	TRUE	protein coding	1158	HC PTV	0.000135548	106973	0.33838	0.785883	0.68	29	0.000134	104506	0.861561	0.71845	0.24	28	HC PTV	0.000143	104733	30	0.13	0.17	0.455
CTBS	1	84549611	84574480	ENSG00000117151	ENST00000370630	NM_004388.3	6571	TRUE	protein coding	1158	Missense CADD ≥25	0.000233704	106973	0.803622	0.598577	0.16	50	0.000239	104506	0.507321	0.537703	0.2	50	Missense	0.00295	104733	617	0.03	0.04	0.469
CTC1	17	8224815	8248056	ENSG00000178971	ENST00000651323	NM_025099.6	7039	TRUE	protein coding	3654	Damaging	0.00268759	106973	-0.0554882	0.177438	0.71	575	0.002665	104506	0.135095	0.161946	0.45	557	Damaging	0.00262	104733	549	-0.01	0.04	0.837
CTC1	17	8224815	8248056	ENSG00000178971	ENST00000651323	NM_025099.6	7039	TRUE	protein coding	3654	HC PTV	0.00105634	106973	-0.0576658	0.282578	0.75	226	0.001048	104506	0.083233	0.257862	0.96	219	HC PTV	0.000998	104733	209	-0.03	0.07	0.657
CTC1	17	8224815	8248056	ENSG00000178971	ENST00000651323	NM_025099.6	7039	TRUE	protein coding	3654	Missense CADD ≥25	0.0016406	106973	-0.0503692	0.226866	0.85	351	0.001627	104506	0.167829	0.207062	0.34	340	Missense	0.00826	104733	1730	-0.01	0.02	0.817
CTCF	16	67562467	67639177	ENSG00000102974	ENST00000264010	NM_006565.4	3814	TRUE	protein coding	2184	Damaging	0.000177615	106973	-0.211061	0.688574	0.52	38	0.000177	104506	-0.12078	0.626867	0.55	37	Damaging	8.12e-05	104733	17	0.22	0.23	0.346
CTCF	16	67562467	67639177	ENSG00000102974	ENST00000264010	NM_006565.4	3814	TRUE	protein coding	2184	Missense CADD ≥25	0.000168267	106973	-0.300212	0.707433	0.45	36	0.000167	104506	-0.1661	0.644519	0.5	35	Missense	0.00149	104733	312	0.1	0.05	0.0716
CTCFL	20	57495966	57525652	ENSG00000124092	ENST00000243914	NM_001386993.1	3500	TRUE	protein coding	1992	Damaging	0.000813289	106973	0.0990502	0.321988	0.98	174	0.000809	104506	0.174836	0.293414	0.86	169	Damaging	0.000659	104733	138	0.07	0.08	0.398
CTCFL	20	57495966	57525652	ENSG00000124092	ENST00000243914	NM_001386993.1	3500	TRUE	protein coding	1992	HC PTV	6.0763e-05	106973	-0.0695527	1.17711	0.79	13	5.74e-05	104506	0.859933	1.10028	0.58	12	HC PTV	3.82e-05	104733	8	0.56	0.34	0.0966
CTCFL	20	57495966	57525652	ENSG00000124092	ENST00000243914	NM_001386993.1	3500	TRUE	protein coding	1992	Missense CADD ≥25	0.000752526	106973	0.11266	0.334716	0.92	161	0.000751	104506	0.122359	0.304405	0.98	157	Missense	0.00238	104733	498	0.07	0.04	0.0864
CTDNEP1	17	7243591	7252491	ENSG00000175826	ENST00000574322	NM_001143775.2	1767	TRUE	protein coding	735	Damaging	0.000448711	106973	0.0409893	0.433558	0.73	96	0.000445	104506	0.119807	0.39571	0.86	93	Damaging	0.000439	104733	92	-0.04	0.1	0.684
CTDNEP1	17	7243591	7252491	ENSG00000175826	ENST00000574322	NM_001143775.2	1767	TRUE	protein coding	735	Missense CADD ≥25	0.000444037	106973	0.0600579	0.43582	0.76	95	0.00044	104506	0.147793	0.397842	0.94	92	Missense	0.000573	104733	120	-0.08	0.09	0.359
CTDP1	18	79679803	79754503	ENSG00000060069	ENST00000613122	NM_004715.5	3744	TRUE	protein coding	2886	Damaging	0.0018743	106973	-0.0106241	0.212698	0.96	401	0.001875	104506	-0.07957	0.19324	0.56	392	Damaging	0.00174	104733	364	0.02	0.05	0.719
CTDP1	18	79679803	79754503	ENSG00000060069	ENST00000613122	NM_004715.5	3744	TRUE	protein coding	2886	HC PTV	0.000168267	106973	-0.95281	0.708633	0.17	36	0.000163	104506	-0.68112	0.654987	0.29	34	HC PTV	0.000162	104733	34	-0.08	0.16	0.631
CTDP1	18	79679803	79754503	ENSG00000060069	ENST00000613122	NM_004715.5	3744	TRUE	protein coding	2886	Missense CADD ≥25	0.00170604	106973	0.0826107	0.222908	0.71	365	0.001713	104506	-0.0222	0.20218	0.78	358	Missense	0.00764	104733	1600	0	0.02	0.845
CTDSP1	2	218398256	218405941	ENSG00000144579	ENST00000273062	NM_021198.3	2525	TRUE	protein coding	786	Damaging	0.000238378	106973	-0.108775	0.592409	0.76	51	0.000239	104506	-0.11457	0.537369	0.72	50	Damaging	0.000234	104733	49	-0.1	0.14	0.442
CTDSP1	2	218398256	218405941	ENSG00000144579	ENST00000273062	NM_021198.3	2525	TRUE	protein coding	786	Missense CADD ≥25	0.000224356	106973	-0.260601	0.610635	0.62	48	0.000225	104506	-0.26004	0.554249	0.57	47	Missense	0.00116	104733	243	-0.08	0.06	0.193
CTDSP2	12	57819927	57846729	ENSG00000175215	ENST00000398073	NM_005730.4	4785	TRUE	protein coding	816	Damaging	0.000233704	106973	0.547649	0.599548	0.33	50	0.000239	104506	0.341443	0.538479	0.61	50	Damaging	0.000229	104733	48	0.15	0.14	0.27
CTDSP2	12	57819927	57846729	ENSG00000175215	ENST00000398073	NM_005730.4	4785	TRUE	protein coding	816	Missense CADD ≥25	0.000210333	106973	0.761051	0.631962	0.21	45	0.000215	104506	0.566501	0.56759	0.35	45	Missense	0.00117	104733	245	0.04	0.06	0.534
CTDSPL	3	37861880	37984469	ENSG00000144677	ENST00000273179	NM_001008392.2	4753	TRUE	protein coding	831	Damaging	0.000869378	106973	-0.391797	0.311242	0.3	186	0.00088	104506	-0.50079	0.281122	0.19	184	Damaging	0.000883	104733	185	-0.12	0.07	0.0889
CTDSPL	3	37861880	37984469	ENSG00000144677	ENST00000273179	NM_001008392.2	4753	TRUE	protein coding	831	Missense CADD ≥25	0.00086003	106973	-0.401481	0.312924	0.28	184	0.000871	104506	-0.51054	0.282658	0.16	182	Missense	0.00151	104733	317	-0.06	0.05	0.278
CTDSPL2	15	44427622	44529038	ENSG00000137770	ENST00000260327	NM_016396.3	6433	TRUE	protein coding	1401	Damaging	5.60889e-05	106973	0.602078	1.22562	0.7	12	5.74e-05	104506	0.559593	1.10106	0.77	12	Damaging	6.21e-05	104733	13	0.39	0.26	0.142
CTDSPL2	15	44427622	44529038	ENSG00000137770	ENST00000260327	NM_016396.3	6433	TRUE	protein coding	1401	Missense CADD ≥25	4.67408e-05	106973	0.97019	1.34253	0.5	10	4.78e-05	104506	0.983809	1.20609	0.56	10	Missense	0.00132	104733	277	-0.12	0.06	0.0374
CTF1	16	30896614	30903547	ENSG00000150281	ENST00000279804	NM_001330.5	1644	TRUE	protein coding	606	Damaging	0.000112178	106973	-0.469185	0.866309	0.57	24	0.00011	104506	-0.36823	0.794965	0.5	23	Damaging	0.000105	104733	22	-0.06	0.2	0.75
CTF1	16	30896614	30903547	ENSG00000150281	ENST00000279804	NM_001330.5	1644	TRUE	protein coding	606	HC PTV	9.81556e-05	106973	-0.302345	0.926112	0.66	21	9.57e-05	104506	-0.13186	0.852495	0.61	20	HC PTV	9.07e-05	104733	19	-0.05	0.22	0.808
CTH	1	70411218	70439851	ENSG00000116761	ENST00000370938	NM_001902.6	2090	TRUE	protein coding	1218	Damaging	0.000663719	106973	0.199307	0.355354	0.7	142	0.000665	104506	0.021012	0.322642	0.84	139	Damaging	0.000559	104733	117	0.04	0.09	0.626
CTH	1	70411218	70439851	ENSG00000116761	ENST00000370938	NM_001902.6	2090	TRUE	protein coding	1218	HC PTV	0.000313163	106973	0.397437	0.51715	0.62	67	0.000321	104506	0.106384	0.464559	0.97	67	HC PTV	0.000243	104733	51	0.06	0.13	0.651
CTH	1	70411218	70439851	ENSG00000116761	ENST00000370938	NM_001902.6	2090	TRUE	protein coding	1218	Missense CADD ≥25	0.000350556	106973	0.0220488	0.488797	0.95	75	0.000344	104506	-0.05846	0.44814	0.75	72	Missense	0.00165	104733	346	-0.08	0.05	0.136
CTHRC1	8	103371538	103382989	ENSG00000164932	ENST00000330295	NM_138455.4	1240	TRUE	protein coding	732	Damaging	0.000715134	106973	0.648885	0.343436	0.15	153	0.000727	104506	0.514089	0.309485	0.23	152	Damaging	0.000668	104733	140	0.13	0.08	0.119
CTHRC1	8	103371538	103382989	ENSG00000164932	ENST00000330295	NM_138455.4	1240	TRUE	protein coding	732	HC PTV	7.94593e-05	106973	0.804387	1.02969	0.54	17	8.13e-05	104506	0.65005	0.924853	0.59	17	HC PTV	7.64e-05	104733	16	-0.07	0.24	0.774
CTHRC1	8	103371538	103382989	ENSG00000164932	ENST00000330295	NM_138455.4	1240	TRUE	protein coding	732	Missense CADD ≥25	0.000635674	106973	0.62921	0.364235	0.19	136	0.000646	104506	0.496773	0.328363	0.28	135	Missense	0.00306	104733	641	-0.03	0.04	0.451
CTIF	18	48539031	48863217	ENSG00000134030	ENST00000256413	NM_014772.3	5765	TRUE	protein coding	1797	Damaging	0.00118254	106973	0.454435	0.267593	0.12	253	0.001182	104506	0.308958	0.243269	0.24	247	Damaging	0.00119	104733	250	0.12	0.06	0.0512
CTIF	18	48539031	48863217	ENSG00000134030	ENST00000256413	NM_014772.3	5765	TRUE	protein coding	1797	Missense CADD ≥25	0.00116852	106973	0.48	0.269192	0.12	250	0.001167	104506	0.334364	0.244758	0.22	244	Missense	0.00435	104733	911	0.03	0.03	0.298
CTLA4	2	203867771	203873965	ENSG00000163599	ENST00000648405	NM_005214.5	1997	TRUE	protein coding	672	Damaging	6.0763e-05	106973	0.287642	1.17322	0.84	13	5.74e-05	104506	1.20698	1.09676	0.21	12	Damaging	9.55e-06	104733	2	1.47	0.67	0.0289
CTLA4	2	203867771	203873965	ENSG00000163599	ENST00000648405	NM_005214.5	1997	TRUE	protein coding	672	Missense CADD ≥25	5.60889e-05	106973	0.34946	1.22111	0.78	12	5.26e-05	104506	1.37377	1.1455	0.17	11	Missense	0.000468	104733	98	-0.1	0.1	0.3
CTNNA1	5	138610967	138935034	ENSG00000044115	ENST00000302763	NM_001903.5	3754	TRUE	protein coding	2721	Damaging	0.00121059	106973	0.250473	0.263807	0.18	259	0.001215	104506	0.157309	0.23929	0.26	254	Damaging	0.00121	104733	254	0.05	0.06	0.399
CTNNA1	5	138610967	138935034	ENSG00000044115	ENST00000302763	NM_001903.5	3754	TRUE	protein coding	2721	HC PTV	6.54371e-05	106973	-1.87343	1.13341	0.14	14	6.22e-05	104506	-1.53197	1.05653	0.18	13	HC PTV	2.86e-05	104733	6	-0.93	0.39	0.0162
CTNNA1	5	138610967	138935034	ENSG00000044115	ENST00000302763	NM_001903.5	3754	TRUE	protein coding	2721	Missense CADD ≥25	0.00114515	106973	0.372032	0.271223	0.083	245	0.001153	104506	0.248589	0.245645	0.14	241	Missense	0.00275	104733	577	0.05	0.04	0.244
CTNNA2	2	79185231	80648861	ENSG00000066032	ENST00000402739	NM_001282597.3	3932	TRUE	protein coding	2862	Damaging	0.000743178	106973	-0.14097	0.335702	0.63	159	0.000751	104506	-0.25105	0.303433	0.38	157	Damaging	0.00075	104733	157	-0.1	0.08	0.197
CTNNA2	2	79185231	80648861	ENSG00000066032	ENST00000402739	NM_001282597.3	3932	TRUE	protein coding	2862	Missense CADD ≥25	0.000715134	106973	-0.130837	0.342212	0.69	153	0.000722	104506	-0.22208	0.309394	0.48	151	Missense	0.000912	104733	191	-0.08	0.07	0.252
CTNNA3	10	65912457	67763637	ENSG00000183230	ENST00000433211	NM_013266.4	10696	TRUE	protein coding	2688	Damaging	0.00498724	106973	0.0110385	0.13062	0.88	1067	0.004961	104506	0.08394	0.118992	0.52	1037	Damaging	0.005	104733	1047	0	0.03	0.992
CTNNA3	10	65912457	67763637	ENSG00000183230	ENST00000433211	NM_013266.4	10696	TRUE	protein coding	2688	HC PTV	0.000444037	106973	0.298665	0.43576	0.55	95	0.000445	104506	0.076761	0.395543	0.99	93	HC PTV	0.000439	104733	92	0.03	0.1	0.734
CTNNA3	10	65912457	67763637	ENSG00000183230	ENST00000433211	NM_013266.4	10696	TRUE	protein coding	2688	Missense CADD ≥25	0.0045432	106973	-0.0173251	0.136792	0.98	972	0.004516	104506	0.0845	0.124658	0.5	944	Missense	0.00721	104733	1510	0	0.02	0.962
CTNNAL1	9	108942569	109013522	ENSG00000119326	ENST00000325551	NM_003798.4	2454	TRUE	protein coding	2205	Damaging	0.00209399	106973	-0.216545	0.201041	0.25	448	0.002072	104506	-0.15033	0.18367	0.44	433	Damaging	0.00216	104733	453	-0.03	0.04	0.493
CTNNAL1	9	108942569	109013522	ENSG00000119326	ENST00000325551	NM_003798.4	2454	TRUE	protein coding	2205	HC PTV	0.0003786	106973	-0.727698	0.472022	0.084	81	0.000373	104506	-0.62858	0.432039	0.088	78	HC PTV	0.000391	104733	82	-0.27	0.1	0.0102
CTNNAL1	9	108942569	109013522	ENSG00000119326	ENST00000325551	NM_003798.4	2454	TRUE	protein coding	2205	Missense CADD ≥25	0.00171539	106973	-0.103127	0.222046	0.65	367	0.001698	104506	-0.04476	0.202779	0.96	355	Missense	0.00425	104733	891	0	0.03	0.912
CTNNB1	3	41194741	41260096	ENSG00000168036	ENST00000349496	NM_001904.4	3661	TRUE	protein coding	2346	Damaging	0.000495452	106973	0.339292	0.412128	0.48	106	0.000502	104506	0.126354	0.371999	0.8	105	Damaging	0.000501	104733	105	0	0.09	0.997
CTNNB1	3	41194741	41260096	ENSG00000168036	ENST00000349496	NM_001904.4	3661	TRUE	protein coding	2346	Missense CADD ≥25	0.000495452	106973	0.339292	0.412128	0.48	106	0.000502	104506	0.126354	0.371999	0.8	105	Missense	0.00144	104733	302	-0.06	0.05	0.246
CTNNBIP1	1	9848276	9910336	ENSG00000178585	ENST00000377263	NM_020248.3	3006	TRUE	protein coding	246	Damaging	0.000336534	106973	0.580457	0.499038	0.32	72	0.000344	104506	0.249671	0.448291	0.66	72	Damaging	0.000344	104733	72	0	0.11	0.991
CTNNBIP1	1	9848276	9910336	ENSG00000178585	ENST00000377263	NM_020248.3	3006	TRUE	protein coding	246	Missense CADD ≥25	0.000331859	106973	0.583827	0.502513	0.32	71	0.00034	104506	0.269378	0.451412	0.66	71	Missense	0.000425	104733	89	0.02	0.1	0.806
CTNNBL1	20	37693955	37872129	ENSG00000132792	ENST00000361383	NM_030877.5	1890	TRUE	protein coding	1692	Damaging	0.000911445	106973	-0.12852	0.304198	0.76	195	0.000904	104506	0.027124	0.277493	0.8	189	Damaging	0.000907	104733	190	0.01	0.07	0.899
CTNNBL1	20	37693955	37872129	ENSG00000132792	ENST00000361383	NM_030877.5	1890	TRUE	protein coding	1692	HC PTV	0.000186963	106973	-0.117348	0.671132	0.66	40	0.000187	104506	-0.00147	0.610397	0.87	39	HC PTV	0.000215	104733	45	-0.11	0.14	0.448
CTNNBL1	20	37693955	37872129	ENSG00000132792	ENST00000361383	NM_030877.5	1890	TRUE	protein coding	1692	Missense CADD ≥25	0.000724482	106973	-0.131311	0.34114	0.9	155	0.000718	104506	0.034547	0.311432	0.72	150	Missense	0.00306	104733	641	0.03	0.04	0.466
CTNND1	11	57753243	57819546	ENSG00000198561	ENST00000399050	NM_001085458.2	6670	TRUE	protein coding	2907	Damaging	0.00351958	106973	0.10239	0.15527	0.59	753	0.003521	104506	0.125284	0.141078	0.44	736	Damaging	0.00354	104733	742	0.05	0.03	0.177
CTNND1	11	57753243	57819546	ENSG00000198561	ENST00000399050	NM_001085458.2	6670	TRUE	protein coding	2907	HC PTV	8.41334e-05	106973	-0.073834	1.00085	0.92	18	8.61e-05	104506	-0.19224	0.89905	0.92	18	HC PTV	4.77e-06	104721	1	1.05	0.95	0.267
CTNND1	11	57753243	57819546	ENSG00000198561	ENST00000399050	NM_001085458.2	6670	TRUE	protein coding	2907	Missense CADD ≥25	0.00343545	106973	0.106699	0.157145	0.6	735	0.003435	104506	0.133252	0.142822	0.44	718	Missense	0.00992	104733	2078	0.03	0.02	0.174
CTNND2	5	10971836	11904446	ENSG00000169862	ENST00000304623	NM_001332.4	5888	TRUE	protein coding	3678	Damaging	0.00221551	106973	-0.0750767	0.195215	0.69	474	0.002225	104506	-0.06269	0.177044	0.68	465	Damaging	0.00192	104733	403	-0.03	0.05	0.539
CTNND2	5	10971836	11904446	ENSG00000169862	ENST00000304623	NM_001332.4	5888	TRUE	protein coding	3678	Missense CADD ≥25	0.00221551	106973	-0.0750767	0.195215	0.69	474	0.002225	104506	-0.06269	0.177044	0.68	465	Missense	0.00673	104733	1410	-0.01	0.03	0.723
CTNS	17	3636459	3663103	ENSG00000040531	ENST00000046640	NM_004937.3	4139	TRUE	protein coding	1104	Damaging	0.00100025	106973	-0.130718	0.290369	0.51	214	0.000981	104506	0.140673	0.2665	0.57	205	Damaging	0.00101	104733	212	0.02	0.07	0.749
CTNS	17	3636459	3663103	ENSG00000040531	ENST00000046640	NM_004937.3	4139	TRUE	protein coding	1104	HC PTV	0.0002524	106973	-0.334077	0.577594	0.6	54	0.000244	104506	0.079504	0.533897	0.77	51	HC PTV	0.000263	104733	55	-0.1	0.13	0.45
CTNS	17	3636459	3663103	ENSG00000040531	ENST00000046640	NM_004937.3	4139	TRUE	protein coding	1104	Missense CADD ≥25	0.000747852	106973	-0.0618753	0.335722	0.64	160	0.000737	104506	0.160806	0.307396	0.63	154	Missense	0.00295	104733	618	0.02	0.04	0.681
CTPS1	1	40979688	41012565	ENSG00000171793	ENST00000650070	NM_001905.4	2840	TRUE	protein coding	1776	Damaging	0.00160788	106973	0.223752	0.228556	0.43	344	0.001617	104506	0.125604	0.207127	0.66	338	Damaging	0.000578	104733	121	-0.05	0.09	0.56
CTPS1	1	40979688	41012565	ENSG00000171793	ENST00000650070	NM_001905.4	2840	TRUE	protein coding	1776	HC PTV	0.00105167	106973	0.309676	0.282497	0.34	225	0.001057	104506	0.231475	0.256054	0.48	221	HC PTV	1.43e-05	104733	3	-0.59	0.55	0.283
CTPS1	1	40979688	41012565	ENSG00000171793	ENST00000650070	NM_001905.4	2840	TRUE	protein coding	1776	Missense CADD ≥25	0.000556215	106973	0.0607032	0.38815	0.97	119	0.00056	104506	-0.07454	0.351646	0.83	117	Missense	0.00106	104733	223	0.06	0.06	0.344
CTPS2	X	16587999	16712936	ENSG00000047230	ENST00000359276	NM_175859.3	3953	TRUE	protein coding	1761	Damaging	0.000233704	106973	-0.618798	0.601154	0.29	50	0.00022	104506	-0.11597	0.563046	0.84	46	Damaging	0.000239	104733	50	-0.07	0.13	0.592
CTPS2	X	16587999	16712936	ENSG00000047230	ENST00000359276	NM_175859.3	3953	TRUE	protein coding	1761	Missense CADD ≥25	0.000200985	106973	-0.431461	0.648222	0.42	43	0.000196	104506	-0.32108	0.596381	0.48	41	Missense	0.00094	104733	197	0.02	0.07	0.747
CTR9	11	10751246	10801625	ENSG00000198730	ENST00000361367	NM_014633.5	4330	TRUE	protein coding	3522	Damaging	0.000588934	106973	-0.193235	0.37847	0.63	126	0.000584	104506	-0.02481	0.3455	0.93	122	Damaging	0.000625	104733	131	-0.07	0.08	0.428
CTR9	11	10751246	10801625	ENSG00000198730	ENST00000361367	NM_014633.5	4330	TRUE	protein coding	3522	HC PTV	7.01111e-05	106973	2.13512	1.0963	0.048	15	7.18e-05	104506	1.90049	0.984789	0.078	15	HC PTV	8.12e-05	104733	17	0.38	0.23	0.0994
CTR9	11	10751246	10801625	ENSG00000198730	ENST00000361367	NM_014633.5	4330	TRUE	protein coding	3522	Missense CADD ≥25	0.000518823	106973	-0.508111	0.403198	0.22	111	0.000512	104506	-0.29496	0.36889	0.57	107	Missense	0.00475	104733	995	-0.05	0.03	0.0799
CTRB1	16	75218988	75226338	ENSG00000168925	ENST00000361017	NM_001906.6	870	TRUE	protein coding	792	Damaging	0.000200985	106973	-0.83977	0.647292	0.35	43	0.000206	104506	-1.17843	0.581485	0.16	43	Damaging	0.000134	104733	28	-0.23	0.18	0.208
CTRB1	16	75218988	75226338	ENSG00000168925	ENST00000361017	NM_001906.6	870	TRUE	protein coding	792	HC PTV	9.81556e-05	106973	-1.52239	0.926156	0.26	21	0.0001	104506	-1.78599	0.831996	0.14	21	HC PTV	8.12e-05	104733	17	-0.29	0.23	0.206
CTRB1	16	75218988	75226338	ENSG00000168925	ENST00000361017	NM_001906.6	870	TRUE	protein coding	792	Missense CADD ≥25	0.00010283	106973	-0.187865	0.904859	0.83	22	0.000105	104506	-0.59804	0.812863	0.6	22	Missense	0.00138	104733	290	0.17	0.06	0.00249
CTRB2	16	75204103	75207161	ENSG00000168928	ENST00000303037	NM_001025200.4	870	TRUE	protein coding	792	Damaging	0.000285119	106973	-1.45835	0.543573	0.005	61	0.000277	104506	-1.20167	0.500771	0.025	58	Damaging	0.000205	104733	43	-0.42	0.15	0.00382
CTRB2	16	75204103	75207161	ENSG00000168928	ENST00000303037	NM_001025200.4	870	TRUE	protein coding	792	Missense CADD ≥25	0.000261748	106973	-1.76467	0.567321	0.0013	56	0.000254	104506	-1.48718	0.523863	0.0085	53	Missense	0.00202	104733	424	-0.02	0.05	0.73
CTRC	1	15438442	15449242	ENSG00000162438	ENST00000375949	NM_007272.3	3482	TRUE	protein coding	807	Damaging	0.000874052	106973	0.267405	0.309738	0.34	187	0.00088	104506	0.193263	0.280498	0.43	184	Damaging	0.000878	104733	184	0.11	0.07	0.127
CTRC	1	15438442	15449242	ENSG00000162438	ENST00000375949	NM_007272.3	3482	TRUE	protein coding	807	HC PTV	0.000158919	106973	0.251177	0.725871	0.79	34	0.000158	104506	0.367005	0.661861	0.63	33	HC PTV	0.000162	104733	34	0.04	0.16	0.792
CTRC	1	15438442	15449242	ENSG00000162438	ENST00000375949	NM_007272.3	3482	TRUE	protein coding	807	Missense CADD ≥25	0.000715134	106973	0.270846	0.342375	0.35	153	0.000722	104506	0.155129	0.309589	0.52	151	Missense	0.00282	104733	590	0	0.04	0.928
CTRL	16	67927640	67932365	ENSG00000141086	ENST00000574481	NM_001907.3	1165	TRUE	protein coding	795	Damaging	0.000724482	106973	-0.206211	0.341158	0.46	155	0.000727	104506	-0.2753	0.309479	0.33	152	Damaging	0.000735	104733	154	-0.07	0.08	0.346
CTRL	16	67927640	67932365	ENSG00000141086	ENST00000574481	NM_001907.3	1165	TRUE	protein coding	795	HC PTV	7.01111e-05	106973	-0.683338	1.09581	0.56	15	7.18e-05	104506	-0.81847	0.984402	0.4	15	HC PTV	7.16e-05	104733	15	-0.13	0.25	0.608
CTRL	16	67927640	67932365	ENSG00000141086	ENST00000574481	NM_001907.3	1165	TRUE	protein coding	795	Missense CADD ≥25	0.000654371	106973	-0.154942	0.358931	0.56	140	0.000655	104506	-0.21564	0.325946	0.45	137	Missense	0.00221	104733	462	-0.01	0.04	0.842
CTSA	20	45890144	45898949	ENSG00000064601	ENST00000646241	NM_000308.4	1858	TRUE	protein coding	1443	Damaging	0.0011171	106973	0.43376	0.274821	0.16	239	0.001143	104506	0.165507	0.246815	0.57	239	Damaging	0.00146	104733	305	0.03	0.05	0.627
CTSA	20	45890144	45898949	ENSG00000064601	ENST00000646241	NM_000308.4	1858	TRUE	protein coding	1443	HC PTV	0.0001262	106973	0.956915	0.816964	0.26	27	0.000129	104506	0.59211	0.733696	0.37	27	HC PTV	0.000458	104733	96	-0.06	0.1	0.562
CTSA	20	45890144	45898949	ENSG00000064601	ENST00000646241	NM_000308.4	1858	TRUE	protein coding	1443	Missense CADD ≥25	0.000990904	106973	0.36683	0.291758	0.28	212	0.001014	104506	0.111015	0.262025	0.78	212	Missense	0.00465	104733	975	0.05	0.03	0.142
CTSB	8	11842524	11869533	ENSG00000164733	ENST00000353047	NM_001908.5	3733	TRUE	protein coding	1020	Damaging	0.00162658	106973	-0.029047	0.227943	0.92	348	0.001622	104506	-0.02173	0.207434	0.96	339	Damaging	0.00174	104733	365	-0.02	0.05	0.697
CTSB	8	11842524	11869533	ENSG00000164733	ENST00000353047	NM_001908.5	3733	TRUE	protein coding	1020	HC PTV	0.000341208	106973	-0.459938	0.497007	0.3	73	0.00034	104506	-0.37251	0.452647	0.37	71	HC PTV	0.000425	104733	89	-0.11	0.1	0.273
CTSB	8	11842524	11869533	ENSG00000164733	ENST00000353047	NM_001908.5	3733	TRUE	protein coding	1020	Missense CADD ≥25	0.00128537	106973	0.0856072	0.256328	0.68	275	0.001282	104506	0.07142	0.233216	0.61	268	Missense	0.00479	104733	1004	0	0.03	0.902
CTSC	11	88265069	88359684	ENSG00000109861	ENST00000227266	NM_001814.6	1870	TRUE	protein coding	1392	Damaging	0.00186963	106973	-0.164987	0.212687	0.57	400	0.001866	104506	-0.11915	0.193487	0.64	390	Damaging	0.000339	104733	71	-0.08	0.11	0.453
CTSC	11	88265069	88359684	ENSG00000109861	ENST00000227266	NM_001814.6	1870	TRUE	protein coding	1392	HC PTV	0.000224356	106973	-0.505068	0.612911	0.54	48	0.00022	104506	-0.27235	0.562409	0.9	46	HC PTV	0.000272	104733	57	0.04	0.13	0.747
CTSC	11	88265069	88359684	ENSG00000109861	ENST00000227266	NM_001814.6	1870	TRUE	protein coding	1392	Missense CADD ≥25	0.00164527	106973	-0.118323	0.226677	0.7	352	0.001646	104506	-0.09849	0.205975	0.65	344	Missense	0.00323	104733	676	0.01	0.04	0.832
CTSD	11	1752752	1764573	ENSG00000117984	ENST00000236671	NM_001909.5	2055	TRUE	protein coding	1239	Damaging	0.0003786	106973	-0.429438	0.471911	0.46	81	0.000378	104506	-0.51502	0.42924	0.36	79	Damaging	0.000396	104733	83	-0.19	0.1	0.0745
CTSD	11	1752752	1764573	ENSG00000117984	ENST00000236671	NM_001909.5	2055	TRUE	protein coding	1239	HC PTV	6.0763e-05	106973	-0.791119	1.17757	0.4	13	5.74e-05	104506	-0.61657	1.10096	0.45	12	HC PTV	8.12e-05	104733	17	-0.29	0.23	0.211
CTSD	11	1752752	1764573	ENSG00000117984	ENST00000236671	NM_001909.5	2055	TRUE	protein coding	1239	Missense CADD ≥25	0.000317837	106973	-0.36015	0.515018	0.66	68	0.000321	104506	-0.49671	0.466074	0.5	67	Missense	0.00246	104733	516	0.02	0.04	0.561
CTSE	1	206008535	206023909	ENSG00000196188	ENST00000358184	NM_001910.4	2214	TRUE	protein coding	1191	Damaging	0.000831986	106973	-0.0306685	0.31744	0.8	178	0.000823	104506	0.136021	0.290082	0.5	172	Damaging	0.000477	104733	100	-0.01	0.1	0.941
CTSE	1	206008535	206023909	ENSG00000196188	ENST00000358184	NM_001910.4	2214	TRUE	protein coding	1191	HC PTV	0.000387948	106973	0.261855	0.464662	0.66	83	0.000388	104506	0.358396	0.422526	0.6	81	HC PTV	0.000406	104733	85	0.04	0.1	0.665
CTSE	1	206008535	206023909	ENSG00000196188	ENST00000358184	NM_001910.4	2214	TRUE	protein coding	1191	Missense CADD ≥25	0.000444037	106973	-0.286216	0.434345	0.95	95	0.000435	104506	-0.06214	0.398642	0.66	91	Missense	0.00474	104733	992	-0.02	0.03	0.528
CTSF	11	66563464	66568879	ENSG00000174080	ENST00000310325	NM_003793.4	2044	TRUE	protein coding	1455	Damaging	0.00149103	106973	-0.0612086	0.238087	0.68	319	0.001493	104506	-0.04643	0.216257	0.55	312	Damaging	0.0015	104733	315	-0.03	0.05	0.562
CTSF	11	66563464	66568879	ENSG00000174080	ENST00000310325	NM_003793.4	2044	TRUE	protein coding	1455	HC PTV	0.000462734	106973	0.0258172	0.426913	0.93	99	0.000459	104506	0.085309	0.389431	0.92	96	HC PTV	0.000468	104733	98	-0.02	0.1	0.814
CTSF	11	66563464	66568879	ENSG00000174080	ENST00000310325	NM_003793.4	2044	TRUE	protein coding	1455	Missense CADD ≥25	0.00103297	106973	-0.099042	0.285951	0.59	221	0.001038	104506	-0.10271	0.259225	0.52	217	Missense	0.00382	104733	801	0.04	0.03	0.275
CTSG	14	24573518	24576250	ENSG00000100448	ENST00000216336	NM_001911.3	914	TRUE	protein coding	768	Damaging	0.000397297	106973	0.097655	0.460939	0.93	85	0.000392	104506	0.400441	0.421553	0.71	82	Damaging	0.000382	104733	80	0.05	0.11	0.661
CTSG	14	24573518	24576250	ENSG00000100448	ENST00000216336	NM_001911.3	914	TRUE	protein coding	768	HC PTV	0.000345882	106973	-0.0458313	0.493988	0.7	74	0.00034	104506	0.333804	0.453012	0.84	71	HC PTV	0.000344	104733	72	0.04	0.11	0.733
CTSG	14	24573518	24576250	ENSG00000100448	ENST00000216336	NM_001911.3	914	TRUE	protein coding	768	Missense CADD ≥25	5.14148e-05	106973	1.06207	1.28079	0.45	11	5.26e-05	104506	0.829701	1.15052	0.62	11	Missense	0.000826	104733	173	0.01	0.07	0.836
CTSH	15	78921058	78949574	ENSG00000103811	ENST00000220166	NM_004390.5	2145	TRUE	protein coding	1008	Damaging	0.00110776	106973	0.574136	0.276105	0.081	237	0.001129	104506	0.391528	0.248575	0.29	236	Damaging	0.00112	104733	235	0.11	0.06	0.0886
CTSH	15	78921058	78949574	ENSG00000103811	ENST00000220166	NM_004390.5	2145	TRUE	protein coding	1008	HC PTV	0.00045806	106973	0.0931946	0.42906	0.89	98	0.000464	104506	0.014693	0.38744	0.86	97	HC PTV	0.000458	104733	96	0	0.1	0.988
CTSH	15	78921058	78949574	ENSG00000103811	ENST00000220166	NM_004390.5	2145	TRUE	protein coding	1008	Missense CADD ≥25	0.000649697	106973	0.912332	0.360373	0.031	139	0.000665	104506	0.653912	0.323754	0.12	139	Missense	0.00238	104733	499	0.01	0.04	0.793
CTSK	1	150794880	150809577	ENSG00000143387	ENST00000271651	NM_000396.4	1629	TRUE	protein coding	990	Damaging	0.000275771	106973	0.54035	0.55105	0.28	59	0.000277	104506	0.479703	0.499257	0.29	58	Damaging	0.000291	104733	61	0.08	0.12	0.523
CTSK	1	150794880	150809577	ENSG00000143387	ENST00000271651	NM_000396.4	1629	TRUE	protein coding	990	HC PTV	0.000121526	106973	0.674207	0.829968	0.38	26	0.000124	104506	0.350119	0.745562	0.52	26	HC PTV	0.000129	104733	27	0.08	0.18	0.652
CTSK	1	150794880	150809577	ENSG00000143387	ENST00000271651	NM_000396.4	1629	TRUE	protein coding	990	Missense CADD ≥25	0.000154245	106973	0.434633	0.736744	0.5	33	0.000153	104506	0.584784	0.672078	0.39	32	Missense	0.000864	104733	181	0.03	0.07	0.689
CTSL	9	87724051	87731469	ENSG00000135047	ENST00000343150	NM_001912.5	1654	TRUE	protein coding	1002	Damaging	0.000130874	106973	-0.14164	0.802604	0.94	28	0.000134	104506	-0.52739	0.720898	0.63	28	Damaging	0.000129	104733	27	-0.18	0.18	0.314
CTSL	9	87724051	87731469	ENSG00000135047	ENST00000343150	NM_001912.5	1654	TRUE	protein coding	1002	HC PTV	5.60889e-05	106973	-0.728099	1.22591	0.7	12	5.74e-05	104506	-1.18351	1.10111	0.38	12	HC PTV	5.73e-05	104733	12	-0.34	0.27	0.213
CTSL	9	87724051	87731469	ENSG00000135047	ENST00000343150	NM_001912.5	1654	TRUE	protein coding	1002	Missense CADD ≥25	7.47852e-05	106973	0.298244	1.06168	0.66	16	7.66e-05	104506	-0.03518	0.9536	0.91	16	Missense	0.00199	104733	416	0.04	0.05	0.443
CTSO	4	155921580	155953912	ENSG00000256043	ENST00000433477	NM_001334.3	2903	TRUE	protein coding	966	Damaging	0.00060763	106973	0.319004	0.37191	0.43	130	0.000612	104506	0.246505	0.336676	0.51	128	Damaging	0.000616	104733	129	0.06	0.08	0.464
CTSO	4	155921580	155953912	ENSG00000256043	ENST00000433477	NM_001334.3	2903	TRUE	protein coding	966	HC PTV	0.000186963	106973	-0.148783	0.67015	0.84	40	0.000187	104506	-0.14739	0.609648	0.87	39	HC PTV	0.000196	104733	41	-0.02	0.15	0.869
CTSO	4	155921580	155953912	ENSG00000256043	ENST00000433477	NM_001334.3	2903	TRUE	protein coding	966	Missense CADD ≥25	0.000420667	106973	0.526785	0.446901	0.28	90	0.000426	104506	0.419026	0.403689	0.37	89	Missense	0.00333	104733	697	0.04	0.04	0.272
CTSS	1	150730079	150765957	ENSG00000163131	ENST00000368985	NM_004079.5	3936	TRUE	protein coding	996	Damaging	0.000345882	106973	0.228624	0.49208	0.67	74	0.000349	104506	0.215953	0.445052	0.5	73	Damaging	0.000301	104733	63	-0.05	0.12	0.649
CTSS	1	150730079	150765957	ENSG00000163131	ENST00000368985	NM_004079.5	3936	TRUE	protein coding	996	HC PTV	5.60889e-05	106973	0.656763	1.22162	0.69	12	5.26e-05	104506	1.62923	1.14617	0.19	11	HC PTV	5.25e-05	104733	11	0.31	0.29	0.287
CTSS	1	150730079	150765957	ENSG00000163131	ENST00000368985	NM_004079.5	3936	TRUE	protein coding	996	Missense CADD ≥25	0.000289793	106973	0.145667	0.53756	0.77	62	0.000297	104506	-0.03495	0.482892	0.86	62	Missense	0.00126	104733	263	-0.04	0.06	0.509
CTSV	9	97029677	97156556	ENSG00000136943	ENST00000259470	NM_001333.4	4359	TRUE	protein coding	1005	Damaging	0.000476756	106973	-0.451469	0.420651	0.26	102	0.000464	104506	-0.11655	0.387438	0.64	97	Damaging	0.000473	104733	99	-0.17	0.1	0.0729
CTSV	9	97029677	97156556	ENSG00000136943	ENST00000259470	NM_001333.4	4359	TRUE	protein coding	1005	HC PTV	0.000112178	106973	0.447862	0.866918	0.76	24	0.000115	104506	0.164222	0.778663	0.94	24	HC PTV	0.000119	104733	25	-0.04	0.19	0.821
CTSV	9	97029677	97156556	ENSG00000136943	ENST00000259470	NM_001333.4	4359	TRUE	protein coding	1005	Missense CADD ≥25	0.000364578	106973	-0.728107	0.480977	0.14	78	0.000349	104506	-0.20884	0.446556	0.62	73	Missense	0.00227	104733	476	0.05	0.04	0.224
CTSW	11	65879809	65883741	ENSG00000172543	ENST00000307886	NM_001335.4	1272	TRUE	protein coding	1131	Damaging	0.000490778	106973	0.344391	0.414568	0.49	105	0.000502	104506	0.023986	0.372404	0.93	105	Damaging	0.000482	104733	101	0.05	0.09	0.578
CTSW	11	65879809	65883741	ENSG00000172543	ENST00000307886	NM_001335.4	1272	TRUE	protein coding	1131	HC PTV	0.000219682	106973	0.465224	0.619516	0.4	47	0.000225	104506	0.13623	0.556506	0.63	47	HC PTV	0.00021	104733	44	0.05	0.14	0.714
CTSW	11	65879809	65883741	ENSG00000172543	ENST00000307886	NM_001335.4	1272	TRUE	protein coding	1131	Missense CADD ≥25	0.000271096	106973	0.24618	0.557636	0.87	58	0.000277	104506	-0.06698	0.500918	0.75	58	Missense	0.00373	104733	782	0.01	0.03	0.67
CTSZ	20	58985686	59008238	ENSG00000101160	ENST00000217131	NM_001336.4	1502	TRUE	protein coding	912	Damaging	0.00121526	106973	-0.408991	0.263516	0.12	260	0.00121	104506	-0.34872	0.239905	0.15	253	Damaging	0.00122	104733	256	-0.09	0.06	0.112
CTSZ	20	58985686	59008238	ENSG00000101160	ENST00000217131	NM_001336.4	1502	TRUE	protein coding	912	HC PTV	0.000565563	106973	-0.327412	0.386039	0.36	121	0.00056	104506	-0.20825	0.352565	0.55	117	HC PTV	0.000559	104733	117	-0.04	0.09	0.633
CTSZ	20	58985686	59008238	ENSG00000101160	ENST00000217131	NM_001336.4	1502	TRUE	protein coding	912	Missense CADD ≥25	0.000654371	106973	-0.46862	0.358908	0.22	140	0.000655	104506	-0.46293	0.325833	0.16	137	Missense	0.00298	104733	625	-0.03	0.04	0.448
CTTN	11	70398404	70436584	ENSG00000085733	ENST00000301843	NM_005231.4	3249	TRUE	protein coding	1653	Damaging	0.000654371	106973	-0.0824383	0.35905	0.94	140	0.000665	104506	-0.22267	0.323688	0.38	139	Damaging	0.000683	104733	143	-0.04	0.08	0.617
CTTN	11	70398404	70436584	ENSG00000085733	ENST00000301843	NM_005231.4	3249	TRUE	protein coding	1653	HC PTV	8.88075e-05	106973	-1.38687	0.974109	0.22	19	9.09e-05	104506	-1.49033	0.875027	0.15	19	HC PTV	0.0001	104733	21	-0.16	0.21	0.43
CTTN	11	70398404	70436584	ENSG00000085733	ENST00000301843	NM_005231.4	3249	TRUE	protein coding	1653	Missense CADD ≥25	0.000565563	106973	0.12261	0.386187	0.68	121	0.000574	104506	-0.0217	0.348349	0.71	120	Missense	0.00535	104733	1121	-0.03	0.03	0.342
CTTNBP2	7	117710651	117874139	ENSG00000077063	ENST00000160373	NM_033427.3	5904	TRUE	protein coding	4992	Damaging	0.00537519	106973	-0.154001	0.125845	0.22	1150	0.005335	104506	-0.07784	0.114814	0.48	1115	Damaging	0.00547	104733	1146	-0.03	0.03	0.349
CTTNBP2	7	117710651	117874139	ENSG00000077063	ENST00000160373	NM_033427.3	5904	TRUE	protein coding	4992	HC PTV	0.000322511	106973	-0.696399	0.511153	0.3	69	0.000306	104506	0.002186	0.476805	0.65	64	HC PTV	0.00032	104733	67	-0.06	0.12	0.627
CTTNBP2	7	117710651	117874139	ENSG00000077063	ENST00000160373	NM_033427.3	5904	TRUE	protein coding	4992	Missense CADD ≥25	0.00505268	106973	-0.118849	0.129757	0.32	1081	0.005028	104506	-0.08266	0.118222	0.4	1051	Missense	0.012	104733	2513	0	0.02	0.822
CTTNBP2NL	1	112396214	112463456	ENSG00000143079	ENST00000271277	NM_018704.3	5864	TRUE	protein coding	1920	Damaging	0.000841334	106973	0.267929	0.315683	0.4	180	0.000837	104506	0.314953	0.287599	0.36	175	Damaging	0.000821	104733	172	0.02	0.07	0.811
CTTNBP2NL	1	112396214	112463456	ENSG00000143079	ENST00000271277	NM_018704.3	5864	TRUE	protein coding	1920	Missense CADD ≥25	0.000808615	106973	0.185248	0.321996	0.6	173	0.000809	104506	0.214067	0.292653	0.64	169	Missense	0.00446	104733	935	-0.04	0.03	0.22
CTU1	19	51097606	51108409	ENSG00000142544	ENST00000421832	NM_145232.4	2126	TRUE	protein coding	1047	Damaging	0.000799267	106973	0.191647	0.324349	0.8	171	0.000804	104506	0.155054	0.293996	0.78	168	Damaging	0.000802	104733	168	0.09	0.07	0.212
CTU1	19	51097606	51108409	ENSG00000142544	ENST00000421832	NM_145232.4	2126	TRUE	protein coding	1047	Missense CADD ≥25	0.000785245	106973	0.18036	0.327225	0.86	168	0.000789	104506	0.158179	0.29665	0.83	165	Missense	0.00211	104733	442	0.04	0.05	0.432
CTU2	16	88706483	88715396	ENSG00000174177	ENST00000453996	NM_001012759.3	1721	TRUE	protein coding	1548	Damaging	0.00351958	106973	0.179802	0.155203	0.32	753	0.003517	104506	0.205044	0.141119	0.18	735	Damaging	0.00368	104733	771	0.03	0.03	0.404
CTU2	16	88706483	88715396	ENSG00000174177	ENST00000453996	NM_001012759.3	1721	TRUE	protein coding	1548	HC PTV	0.000953512	106973	0.148525	0.297413	0.48	204	0.000933	104506	0.345778	0.273265	0.14	195	HC PTV	0.00116	104733	242	0.04	0.06	0.501
CTU2	16	88706483	88715396	ENSG00000174177	ENST00000453996	NM_001012759.3	1721	TRUE	protein coding	1548	Missense CADD ≥25	0.00258944	106973	0.203169	0.180775	0.41	554	0.002608	104506	0.165526	0.163733	0.44	545	Missense	0.00817	104733	1712	0.03	0.02	0.193
CTXN1	19	7924491	7926135	ENSG00000178531	ENST00000318978	NM_206833.4	1237	TRUE	protein coding	249	Damaging	8.41334e-05	106973	-0.27	0.998962	0.9	18	8.13e-05	104506	-0.06101	0.923509	0.9	17	Damaging	8.12e-05	104733	17	0.01	0.23	0.962
CTXN1	19	7924491	7926135	ENSG00000178531	ENST00000318978	NM_206833.4	1237	TRUE	protein coding	249	Missense CADD ≥25	7.94593e-05	106973	-0.429395	1.0279	0.89	17	7.66e-05	104506	-0.22413	0.951911	0.91	16	Missense	0.000368	104733	77	0.01	0.11	0.891
CTXN2	15	48178122	48203758	ENSG00000233932	ENST00000417307	NM_001145668.2	2704	TRUE	protein coding	246	Damaging	7.01111e-05	106973	-0.107682	1.09625	0.88	15	7.18e-05	104506	-0.45135	0.984842	0.69	15	Damaging	7.16e-05	104733	15	0.12	0.25	0.633
CTXN2	15	48178122	48203758	ENSG00000233932	ENST00000417307	NM_001145668.2	2704	TRUE	protein coding	246	Missense CADD ≥25	6.54371e-05	106973	0.130799	1.13471	0.97	14	6.7e-05	104506	-0.21765	1.0194	0.88	14	Missense	0.000769	104733	161	-0.09	0.07	0.232
CTXN3	5	127649044	127658630	ENSG00000205279	ENST00000379445		1660	TRUE	protein coding	246	Damaging	0.000116852	106973	-0.142664	0.848177	0.65	25	0.00012	104506	-0.39066	0.76189	0.32	25	Damaging	0.000115	104733	24	-0.09	0.19	0.658
CTXN3	5	127649044	127658630	ENSG00000205279	ENST00000379445		1660	TRUE	protein coding	246	Missense CADD ≥25	9.34815e-05	106973	-0.462975	0.948276	0.42	20	9.57e-05	104506	-0.76276	0.851804	0.16	20	Missense	0.000692	104733	145	-0.06	0.08	0.457
CUBN	10	16823966	17129811	ENSG00000107611	ENST00000377833	NM_001081.4	11927	TRUE	protein coding	10872	Damaging	0.0104886	106973	0.0219283	0.0905746	0.9	2244	0.010502	104506	-0.00032	0.08225	1	2195	Damaging	0.0112	104733	2352	0	0.02	0.931
CUBN	10	16823966	17129811	ENSG00000107611	ENST00000377833	NM_001081.4	11927	TRUE	protein coding	10872	HC PTV	0.00321576	106973	0.0655649	0.162375	0.73	688	0.003225	104506	0.044623	0.147341	0.74	674	HC PTV	0.00325	104733	681	0.01	0.04	0.69
CUBN	10	16823966	17129811	ENSG00000107611	ENST00000377833	NM_001081.4	11927	TRUE	protein coding	10872	Missense CADD ≥25	0.00729623	106973	0.00299681	0.108245	0.94	1561	0.007301	104506	-0.02054	0.098325	0.83	1526	Missense	0.0309	104733	6479	0.01	0.01	0.278
CUEDC1	17	57861243	57955412	ENSG00000180891	ENST00000577830	NM_001271875.2	3710	TRUE	protein coding	1161	Damaging	0.00101895	106973	0.073843	0.287699	0.65	218	0.001029	104506	0.012923	0.260243	0.89	215	Damaging	0.000898	104733	188	0	0.07	0.947
CUEDC1	17	57861243	57955412	ENSG00000180891	ENST00000577830	NM_001271875.2	3710	TRUE	protein coding	1161	HC PTV	0.000289793	106973	0.923002	0.539091	0.058	62	0.000297	104506	0.706535	0.484275	0.098	62	HC PTV	0.000181	104733	38	0.18	0.15	0.234
CUEDC1	17	57861243	57955412	ENSG00000180891	ENST00000577830	NM_001271875.2	3710	TRUE	protein coding	1161	Missense CADD ≥25	0.000729156	106973	-0.264001	0.339992	0.51	156	0.000732	104506	-0.26839	0.3084	0.37	153	Missense	0.00257	104733	539	0.01	0.04	0.857
CUEDC2	10	102423245	102432584	ENSG00000107874	ENST00000369937	NM_024040.3	1100	TRUE	protein coding	864	Damaging	0.000215008	106973	-0.543386	0.626049	0.34	46	0.000215	104506	-0.48125	0.568469	0.36	45	Damaging	0.000201	104733	42	-0.26	0.15	0.0726
CUEDC2	10	102423245	102432584	ENSG00000107874	ENST00000369937	NM_024040.3	1100	TRUE	protein coding	864	Missense CADD ≥25	0.000196311	106973	-0.816794	0.655176	0.17	42	0.000196	104506	-0.7158	0.595547	0.19	41	Missense	0.00207	104733	434	-0.06	0.05	0.21
CUL1	7	148697914	148801110	ENSG00000055130	ENST00000325222	NM_003592.3	3147	TRUE	protein coding	2331	Damaging	7.47852e-05	106973	-0.317202	1.06125	0.92	16	7.66e-05	104506	-0.47329	0.953423	0.71	16	Damaging	8.12e-05	104733	17	-0.07	0.23	0.747
CUL1	7	148697914	148801110	ENSG00000055130	ENST00000325222	NM_003592.3	3147	TRUE	protein coding	2331	Missense CADD ≥25	7.01111e-05	106973	-0.603005	1.09606	0.69	15	7.18e-05	104506	-0.77376	0.984687	0.47	15	Missense	0.000597	104733	125	0.07	0.08	0.416
CUL2	10	35008551	35090642	ENSG00000108094	ENST00000374749	NM_003591.4	4183	TRUE	protein coding	2238	Damaging	0.000602956	106973	0.0940466	0.374011	0.75	129	0.000598	104506	0.26472	0.341229	0.29	125	Damaging	0.000606	104733	127	0.04	0.08	0.628
CUL2	10	35008551	35090642	ENSG00000108094	ENST00000374749	NM_003591.4	4183	TRUE	protein coding	2238	Missense CADD ≥25	0.00058426	106973	0.10314	0.37994	0.74	125	0.000579	104506	0.284609	0.346815	0.28	121	Missense	0.00275	104733	576	0.02	0.04	0.56
CUL3	2	224470150	224585397	ENSG00000036257	ENST00000264414	NM_003590.5	6756	TRUE	protein coding	2307	Damaging	0.000425341	106973	0.232007	0.443601	0.61	91	0.000431	104506	0.144407	0.400631	0.76	90	Damaging	0.000434	104733	91	0.01	0.1	0.926
CUL3	2	224470150	224585397	ENSG00000036257	ENST00000264414	NM_003590.5	6756	TRUE	protein coding	2307	Missense CADD ≥25	0.000411319	106973	0.235626	0.451098	0.6	88	0.000416	104506	0.147215	0.407478	0.73	87	Missense	0.00119	104733	250	-0.1	0.06	0.0959
CUL4A	13	113208193	113267108	ENSG00000139842	ENST00000375440	NM_001008895.4	5821	TRUE	protein coding	2280	Damaging	0.000486104	106973	-0.0999471	0.41689	0.89	104	0.000488	104506	-0.12254	0.378144	0.94	102	Damaging	0.000115	104733	24	0.23	0.19	0.234
CUL4A	13	113208193	113267108	ENSG00000139842	ENST00000375440	NM_001008895.4	5821	TRUE	protein coding	2280	Missense CADD ≥25	0.000476756	106973	-0.0626972	0.420956	0.94	102	0.000478	104506	-0.07518	0.381905	0.87	100	Missense	0.00363	104733	760	-0.01	0.03	0.791
CUL4B	X	120505920	120604074	ENSG00000158290	ENST00000371322	NM_001079872.2	5915	TRUE	protein coding	2688	Damaging	0.000116852	106973	-0.805979	0.850042	0.53	25	0.000115	104506	-0.66888	0.7794	0.67	24	Damaging	0.000119	104733	25	-0.18	0.19	0.35
CUL4B	X	120505920	120604074	ENSG00000158290	ENST00000371322	NM_001079872.2	5915	TRUE	protein coding	2688	Missense CADD ≥25	9.81556e-05	106973	-0.623789	0.927462	0.61	21	0.0001	104506	-1.00729	0.833206	0.33	21	Missense	0.00158	104733	331	0.06	0.05	0.23
CUL5	11	108008898	108107761	ENSG00000166266	ENST00000393094	NM_003478.6	6171	TRUE	protein coding	2343	Damaging	0.000177615	106973	-0.639574	0.688867	0.45	38	0.000182	104506	-0.88196	0.6188	0.16	38	Damaging	0.000186	104733	39	0.07	0.15	0.647
CUL5	11	108008898	108107761	ENSG00000166266	ENST00000393094	NM_003478.6	6171	TRUE	protein coding	2343	Missense CADD ≥25	0.000168267	106973	-0.256513	0.707739	0.78	36	0.000172	104506	-0.52642	0.635753	0.37	36	Missense	0.00123	104733	258	0.03	0.06	0.622
CUL7	6	43037617	43053943	ENSG00000044090	ENST00000265348	NM_014780.5	5406	TRUE	protein coding	5097	Damaging	0.0044357	106973	-0.0505662	0.138445	0.65	949	0.004454	104506	-0.05218	0.125556	0.44	931	Damaging	0.00444	104733	931	0	0.03	0.92
CUL7	6	43037617	43053943	ENSG00000044090	ENST00000265348	NM_014780.5	5406	TRUE	protein coding	5097	HC PTV	0.000453385	106973	0.279726	0.43129	0.37	97	0.00045	104506	0.357498	0.393539	0.21	94	HC PTV	0.000487	104733	102	0.11	0.09	0.263
CUL7	6	43037617	43053943	ENSG00000044090	ENST00000265348	NM_014780.5	5406	TRUE	protein coding	5097	Missense CADD ≥25	0.00399166	106973	-0.0860964	0.145875	0.45	854	0.004014	104506	-0.09681	0.1322	0.23	839	Missense	0.0142	104733	2970	0.03	0.02	0.158
CUL9	6	43182184	43224587	ENSG00000112659	ENST00000252050	NM_015089.4	7759	TRUE	protein coding	7554	Damaging	0.00549204	106973	-0.18245	0.124545	0.14	1175	0.005464	104506	-0.09033	0.113473	0.47	1142	Damaging	0.00554	104733	1161	-0.03	0.03	0.245
CUL9	6	43182184	43224587	ENSG00000112659	ENST00000252050	NM_015089.4	7759	TRUE	protein coding	7554	HC PTV	0.000219682	106973	-0.0679929	0.619467	0.93	47	0.000211	104506	0.669994	0.575071	0.25	44	HC PTV	0.000224	104733	47	-0.13	0.14	0.36
CUL9	6	43182184	43224587	ENSG00000112659	ENST00000252050	NM_015089.4	7759	TRUE	protein coding	7554	Missense CADD ≥25	0.00527236	106973	-0.187111	0.127087	0.14	1128	0.005253	104506	-0.12103	0.115702	0.33	1098	Missense	0.0187	104733	3909	-0.01	0.02	0.514
CUTA	6	33416442	33418317	ENSG00000112514	ENST00000488034	NM_001014840.2	855	TRUE	protein coding	540	Damaging	0.00124798	106973	-0.15761	0.260166	0.55	267	0.001249	104506	-0.14425	0.236364	0.58	261	Damaging	0.000907	104733	190	-0.07	0.07	0.284
CUTA	6	33416442	33418317	ENSG00000112514	ENST00000488034	NM_001014840.2	855	TRUE	protein coding	540	HC PTV	0.000523497	106973	0.00946503	0.401403	0.82	112	0.000526	104506	-0.02979	0.363822	0.74	110	HC PTV	0.000181	104733	38	-0.1	0.15	0.533
CUTA	6	33416442	33418317	ENSG00000112514	ENST00000488034	NM_001014840.2	855	TRUE	protein coding	540	Missense CADD ≥25	0.000724482	106973	-0.278022	0.341261	0.33	155	0.000722	104506	-0.22733	0.31057	0.32	151	Missense	0.00131	104733	274	-0.04	0.06	0.484
CUTC	10	99702558	99756134	ENSG00000119929	ENST00000370476	NM_015960.3	1332	TRUE	protein coding	822	Damaging	0.0010096	106973	0.0582692	0.28916	0.88	216	0.00101	104506	0.116209	0.262755	0.67	211	Damaging	0.00102	104733	214	0.05	0.06	0.438
CUTC	10	99702558	99756134	ENSG00000119929	ENST00000370476	NM_015960.3	1332	TRUE	protein coding	822	HC PTV	0.000546867	106973	-0.293667	0.392722	0.48	117	0.000541	104506	-0.13383	0.358891	0.78	113	HC PTV	0.000554	104733	116	0	0.09	0.967
CUTC	10	99702558	99756134	ENSG00000119929	ENST00000370476	NM_015960.3	1332	TRUE	protein coding	822	Missense CADD ≥25	0.000462734	106973	0.474018	0.426904	0.32	99	0.000469	104506	0.404251	0.385358	0.36	98	Missense	0.00123	104733	257	0.08	0.06	0.203
CUX1	7	101815904	102283958	ENSG00000257923	ENST00000292535	NM_181552.4	13723	TRUE	protein coding	4518	Damaging	0.00182756	106973	0.0723676	0.215044	0.84	391	0.001832	104506	0.092697	0.195201	0.88	383	Damaging	0.0018	104733	378	-0.03	0.05	0.526
CUX1	7	101815904	102283958	ENSG00000257923	ENST00000292535	NM_181552.4	13723	TRUE	protein coding	4518	Missense CADD ≥25	0.00181354	106973	0.050427	0.21587	0.91	388	0.001818	104506	0.078234	0.195967	0.92	380	Missense	0.00411	104733	861	-0.02	0.03	0.613
CUX2	12	111034165	111350554	ENSG00000111249	ENST00000261726	NM_015267.4	6703	TRUE	protein coding	4461	Damaging	0.00192572	106973	0.281645	0.209226	0.28	412	0.001933	104506	0.287806	0.189767	0.39	404	Damaging	0.00194	104733	406	0.06	0.05	0.181
CUX2	12	111034165	111350554	ENSG00000111249	ENST00000261726	NM_015267.4	6703	TRUE	protein coding	4461	HC PTV	6.0763e-05	106973	0.194909	1.17593	0.92	13	6.22e-05	104506	-0.16346	1.05615	0.78	13	HC PTV	5.25e-05	104733	11	0.03	0.29	0.923
CUX2	12	111034165	111350554	ENSG00000111249	ENST00000261726	NM_015267.4	6703	TRUE	protein coding	4461	Missense CADD ≥25	0.00186496	106973	0.2844	0.212588	0.28	399	0.001871	104506	0.302773	0.192879	0.35	391	Missense	0.00999	104733	2092	0.03	0.02	0.172
CUZD1	10	122832158	122846175	ENSG00000138161	ENST00000392790	NM_022034.6	1958	TRUE	protein coding	1824	Damaging	0.000682415	106973	0.224894	0.351589	0.56	146	0.000689	104506	0.129345	0.317951	0.77	144	Damaging	0.000692	104733	145	0.02	0.08	0.841
CUZD1	10	122832158	122846175	ENSG00000138161	ENST00000392790	NM_022034.6	1958	TRUE	protein coding	1824	HC PTV	0.000261748	106973	0.390005	0.567447	0.63	56	0.000268	104506	-0.01802	0.509629	0.82	56	HC PTV	0.000272	104733	57	0.02	0.13	0.889
CUZD1	10	122832158	122846175	ENSG00000138161	ENST00000392790	NM_022034.6	1958	TRUE	protein coding	1824	Missense CADD ≥25	0.000420667	106973	0.121875	0.447683	0.72	90	0.000421	104506	0.223004	0.40661	0.58	88	Missense	0.00435	104733	911	0	0.03	0.963
CWC15	11	94962620	94973586	ENSG00000150316	ENST00000279839	NM_016403.4	1522	TRUE	protein coding	690	Damaging	0.0002524	106973	1.41616	0.577914	0.03	54	0.000258	104506	1.09189	0.519134	0.052	54	Damaging	0.000258	104733	54	0.33	0.13	0.00995
CWC15	11	94962620	94973586	ENSG00000150316	ENST00000279839	NM_016403.4	1522	TRUE	protein coding	690	Missense CADD ≥25	0.000243052	106973	1.41041	0.588918	0.035	52	0.000249	104506	1.08507	0.529019	0.057	52	Missense	0.00043	104733	90	0.09	0.1	0.357
CWC22	2	179944876	180007297	ENSG00000163510	ENST00000410053	NM_020943.3	3524	TRUE	protein coding	2727	Damaging	0.00108906	106973	-0.146791	0.277404	0.63	233	0.001096	104506	-0.26673	0.25132	0.37	229	Damaging	0.00112	104733	234	-0.04	0.06	0.481
CWC22	2	179944876	180007297	ENSG00000163510	ENST00000410053	NM_020943.3	3524	TRUE	protein coding	2727	HC PTV	6.0763e-05	106973	0.316752	1.17316	0.88	13	6.22e-05	104506	-0.02635	1.05369	0.92	13	HC PTV	6.21e-05	104733	13	0.07	0.26	0.797
CWC22	2	179944876	180007297	ENSG00000163510	ENST00000410053	NM_020943.3	3524	TRUE	protein coding	2727	Missense CADD ≥25	0.0010283	106973	-0.174202	0.285465	0.59	220	0.001033	104506	-0.28115	0.258757	0.37	216	Missense	0.00602	104733	1261	-0.07	0.03	0.014
CWC25	17	38800441	38825355	ENSG00000273559	ENST00000614790	NM_017748.5	3067	TRUE	protein coding	1278	Damaging	0.00103765	106973	0.54857	0.2851	0.078	222	0.001038	104506	0.550258	0.259043	0.075	217	Damaging	0.00114	104733	238	0.11	0.06	0.0765
CWC25	17	38800441	38825355	ENSG00000273559	ENST00000614790	NM_017748.5	3067	TRUE	protein coding	1278	HC PTV	0.000135548	106973	-0.714069	0.788151	0.43	29	0.000139	104506	-1.10891	0.708008	0.15	29	HC PTV	0.000215	104733	45	-0.24	0.14	0.0956
CWC25	17	38800441	38825355	ENSG00000273559	ENST00000614790	NM_017748.5	3067	TRUE	protein coding	1278	Missense CADD ≥25	0.000902097	106973	0.738291	0.305732	0.028	193	0.000899	104506	0.806272	0.27827	0.013	188	Missense	0.00479	104733	1004	0.04	0.03	0.212
CWC27	5	64768930	65018750	ENSG00000153015	ENST00000381070	NM_005869.4	2065	TRUE	protein coding	1419	Damaging	0.00148636	106973	0.474062	0.238145	0.076	318	0.001517	104506	0.20967	0.214261	0.45	317	Damaging	0.00143	104733	299	0.13	0.06	0.0216
CWC27	5	64768930	65018750	ENSG00000153015	ENST00000381070	NM_005869.4	2065	TRUE	protein coding	1419	HC PTV	8.41334e-05	106973	-0.690644	0.999619	0.38	18	8.61e-05	104506	-1.13529	0.897925	0.15	18	HC PTV	8.12e-05	104733	17	-0.12	0.23	0.597
CWC27	5	64768930	65018750	ENSG00000153015	ENST00000381070	NM_005869.4	2065	TRUE	protein coding	1419	Missense CADD ≥25	0.00140222	106973	0.543971	0.245166	0.041	300	0.001431	104506	0.290779	0.220598	0.26	299	Missense	0.00216	104733	452	0.1	0.04	0.0298
CWF19L1	10	100232298	100267680	ENSG00000095485	ENST00000354105	NM_018294.6	2591	TRUE	protein coding	1617	Damaging	0.000874052	106973	-0.319571	0.31073	0.43	187	0.000861	104506	-0.13462	0.284441	0.78	180	Damaging	0.000902	104733	189	-0.04	0.07	0.585
CWF19L1	10	100232298	100267680	ENSG00000095485	ENST00000354105	NM_018294.6	2591	TRUE	protein coding	1617	HC PTV	0.000224356	106973	-0.716946	0.612886	0.34	48	0.00022	104506	-0.46338	0.562272	0.64	46	HC PTV	0.000234	104733	49	-0.19	0.14	0.161
CWF19L1	10	100232298	100267680	ENSG00000095485	ENST00000354105	NM_018294.6	2591	TRUE	protein coding	1617	Missense CADD ≥25	0.000649697	106973	-0.181916	0.360324	0.72	139	0.000641	104506	-0.02153	0.329593	0.96	134	Missense	0.00273	104733	572	-0.02	0.04	0.643
CWF19L2	11	107326345	107457844	ENSG00000152404	ENST00000282251		3278	TRUE	protein coding	2685	Damaging	0.00250531	106973	0.198947	0.183871	0.31	536	0.002521	104506	0.132475	0.166576	0.64	527	Damaging	0.00252	104733	527	0.04	0.04	0.353
CWF19L2	11	107326345	107457844	ENSG00000152404	ENST00000282251		3278	TRUE	protein coding	2685	HC PTV	0.000602956	106973	0.437512	0.37405	0.18	129	0.000608	104506	0.357292	0.338641	0.25	127	HC PTV	0.000582	104733	122	0.13	0.09	0.144
CWF19L2	11	107326345	107457844	ENSG00000152404	ENST00000282251		3278	TRUE	protein coding	2685	Missense CADD ≥25	0.00190235	106973	0.122643	0.210895	0.69	407	0.001914	104506	0.060569	0.191095	0.91	400	Missense	0.00493	104733	1033	0.01	0.03	0.778
CWH43	4	48986275	49062081	ENSG00000109182	ENST00000226432	NM_025087.3	2444	TRUE	protein coding	2100	Damaging	0.00186496	106973	-0.144283	0.212551	0.42	399	0.001861	104506	-0.14022	0.193368	0.4	389	Damaging	0.00185	104733	388	-0.03	0.05	0.561
CWH43	4	48986275	49062081	ENSG00000109182	ENST00000226432	NM_025087.3	2444	TRUE	protein coding	2100	HC PTV	0.000411319	106973	0.251376	0.451918	0.49	88	0.000411	104506	0.319339	0.410642	0.32	86	HC PTV	0.000391	104733	82	0.16	0.11	0.137
CWH43	4	48986275	49062081	ENSG00000109182	ENST00000226432	NM_025087.3	2444	TRUE	protein coding	2100	Missense CADD ≥25	0.00145364	106973	-0.256242	0.240654	0.2	311	0.00145	104506	-0.2707	0.219007	0.14	303	Missense	0.00417	104733	873	-0.03	0.03	0.355
CX3CL1	16	57372477	57385044	ENSG00000006210	ENST00000006053	NM_002996.6	3285	TRUE	protein coding	1194	Damaging	0.000472082	106973	-0.390959	0.422546	0.42	101	0.000469	104506	-0.1658	0.385349	0.73	98	Damaging	0.000477	104733	100	-0.1	0.1	0.313
CX3CL1	16	57372477	57385044	ENSG00000006210	ENST00000006053	NM_002996.6	3285	TRUE	protein coding	1194	Missense CADD ≥25	0.000472082	106973	-0.390959	0.422546	0.42	101	0.000469	104506	-0.1658	0.385349	0.73	98	Missense	0.00373	104733	781	-0.02	0.03	0.598
CX3CR1	3	39263495	39281735	ENSG00000168329	ENST00000399220	NM_001337.4	3106	TRUE	protein coding	1068	Damaging	0.000486104	106973	0.327833	0.415994	0.51	104	0.000488	104506	0.357061	0.377354	0.42	102	Damaging	0.000497	104733	104	0.08	0.09	0.408
CX3CR1	3	39263495	39281735	ENSG00000168329	ENST00000399220	NM_001337.4	3106	TRUE	protein coding	1068	Missense CADD ≥25	0.000486104	106973	0.327833	0.415994	0.51	104	0.000488	104506	0.357061	0.377354	0.42	102	Missense	0.00231	104733	484	-0.02	0.04	0.664
CXADR	21	17513043	17593579	ENSG00000154639	ENST00000284878	NM_001338.5	5593	TRUE	protein coding	1098	Damaging	0.00048143	106973	-0.690772	0.419439	0.11	103	0.000483	104506	-0.81359	0.380528	0.027	101	Damaging	0.000286	104733	60	-0.33	0.12	0.00783
CXADR	21	17513043	17593579	ENSG00000154639	ENST00000284878	NM_001338.5	5593	TRUE	protein coding	1098	HC PTV	7.01111e-05	106973	-0.284235	1.09858	0.74	15	7.18e-05	104506	-0.56523	0.986928	0.45	15	HC PTV	9.55e-06	104733	2	0.75	0.67	0.261
CXADR	21	17513043	17593579	ENSG00000154639	ENST00000284878	NM_001338.5	5593	TRUE	protein coding	1098	Missense CADD ≥25	0.000411319	106973	-0.75997	0.453766	0.11	88	0.000411	104506	-0.85675	0.412367	0.038	86	Missense	0.000253	104733	53	-0.13	0.13	0.335
CXCL1	4	73869393	73871308	ENSG00000163739	ENST00000395761	NM_001511.4	1174	TRUE	protein coding	324	Damaging	5.14148e-05	106973	-1.32893	1.27774	0.22	11	4.78e-05	104506	-0.30414	1.20379	0.75	10	Damaging	4.77e-05	104730	10	-0.2	0.3	0.513
CXCL10	4	76021118	76023497	ENSG00000169245	ENST00000306602	NM_001565.4	1175	TRUE	protein coding	297	Damaging	5.60889e-05	106973	-0.598115	1.22347	0.72	12	5.74e-05	104506	-0.72248	1.09902	0.54	12	Damaging	5.25e-05	104733	11	-0.18	0.29	0.523
CXCL12	10	44370165	44386493	ENSG00000107562	ENST00000374426		470	TRUE	protein coding	360	Damaging	0.000196311	106973	0.140042	0.655201	0.97	42	0.000201	104506	-0.10448	0.588441	0.53	42	Damaging	8.12e-05	104733	17	0.22	0.23	0.345
CXCL12	10	44370165	44386493	ENSG00000107562	ENST00000374426		470	TRUE	protein coding	360	HC PTV	6.0763e-05	106973	-1.0221	1.17753	0.33	13	6.22e-05	104506	-1.28799	1.05754	0.17	13	HC PTV	6.21e-05	104733	13	-0.36	0.26	0.175
CXCL12	10	44370165	44386493	ENSG00000107562	ENST00000374426		470	TRUE	protein coding	360	Missense CADD ≥25	0.000135548	106973	0.661042	0.788451	0.54	29	0.000139	104506	0.426157	0.708113	0.86	29	Missense	0.000358	104733	75	-0.15	0.11	0.17
CXCL13	4	77511753	77611834	ENSG00000156234	ENST00000682537	NM_001371558.1	1171	TRUE	protein coding	330	Damaging	5.60889e-05	106973	1.37705	1.22343	0.24	12	5.74e-05	104506	1.29933	1.09898	0.22	12	Damaging	5.25e-05	104733	11	0.31	0.29	0.286
CXCL13	4	77511753	77611834	ENSG00000156234	ENST00000682537	NM_001371558.1	1171	TRUE	protein coding	330	HC PTV	5.60889e-05	106973	1.37705	1.22343	0.24	12	5.74e-05	104506	1.29933	1.09898	0.22	12	HC PTV	5.25e-05	104733	11	0.31	0.29	0.286
CXCL14	5	135570679	135579279	ENSG00000145824	ENST00000512158	NM_004887.5	1687	TRUE	protein coding	300	Damaging	0.000130874	106973	0.77843	0.801459	0.52	28	0.000134	104506	0.484182	0.719924	0.91	28	Damaging	0.000138	104733	29	0.09	0.18	0.63
CXCL14	5	135570679	135579279	ENSG00000145824	ENST00000512158	NM_004887.5	1687	TRUE	protein coding	300	Missense CADD ≥25	0.000121526	106973	0.831502	0.831709	0.53	26	0.000124	104506	0.551648	0.747096	0.92	26	Missense	0.000687	104733	144	0.08	0.08	0.288
CXCL16	17	4733533	4739928	ENSG00000161921	ENST00000293778	NM_001386809.1	2324	TRUE	protein coding	765	Damaging	0.000107504	106973	-1.26566	0.885047	0.26	23	0.00011	104506	-1.4147	0.795052	0.19	23	Damaging	NA	NA	NA	NA	NA	NA
CXCL16	17	4733533	4739928	ENSG00000161921	ENST00000293778	NM_001386809.1	2324	TRUE	protein coding	765	HC PTV	7.47852e-05	106973	-1.79611	1.06093	0.12	16	7.66e-05	104506	-1.90331	0.953047	0.074	16	HC PTV	NA	NA	NA	NA	NA	NA
CXCL2	4	74097040	74099196	ENSG00000081041	ENST00000508487	NM_002089.4	1115	TRUE	protein coding	324	Damaging	0.000313163	106973	-0.570839	0.517927	0.28	67	0.000306	104506	-0.32043	0.476021	0.56	64	Damaging	0.000286	104733	60	-0.11	0.12	0.391
CXCL2	4	74097040	74099196	ENSG00000081041	ENST00000508487	NM_002089.4	1115	TRUE	protein coding	324	HC PTV	0.0001262	106973	-0.832679	0.8158	0.26	27	0.000124	104506	-0.69307	0.746783	0.24	26	HC PTV	0.000105	104733	22	-0.29	0.2	0.16
CXCL2	4	74097040	74099196	ENSG00000081041	ENST00000508487	NM_002089.4	1115	TRUE	protein coding	324	Missense CADD ≥25	0.000186963	106973	-0.393809	0.670155	0.64	40	0.000182	104506	-0.06535	0.617616	0.83	38	Missense	0.00101	104733	211	0.13	0.07	0.0539
CXCL3	4	74036589	74038807	ENSG00000163734	ENST00000296026	NM_002090.3	1075	TRUE	protein coding	324	Damaging	0.00010283	106973	0.469807	0.903619	0.59	22	0.000105	104506	0.19204	0.811704	0.82	22	Damaging	0.000105	104733	22	-0.01	0.2	0.963
CXCL3	4	74036589	74038807	ENSG00000163734	ENST00000296026	NM_002090.3	1075	TRUE	protein coding	324	Missense CADD ≥25	8.88075e-05	106973	0.909116	0.972343	0.32	19	9.09e-05	104506	0.656811	0.873437	0.44	19	Missense	0.00147	104733	307	0.02	0.05	0.691
CXCL5	4	73995642	73998677	ENSG00000163735	ENST00000296027	NM_002994.5	2436	TRUE	protein coding	345	Damaging	0.00014957	106973	-1.0133	0.74924	0.26	32	0.000153	104506	-1.34759	0.673029	0.1	32	Damaging	0.000158	104733	33	-0.21	0.17	0.204
CXCL5	4	73995642	73998677	ENSG00000163735	ENST00000296027	NM_002994.5	2436	TRUE	protein coding	345	HC PTV	0.000140222	106973	-0.83421	0.773802	0.32	30	0.000144	104506	-1.16758	0.695093	0.15	30	HC PTV	0.000148	104733	31	-0.2	0.17	0.252
CXCL8	4	73740541	73743716	ENSG00000169429	ENST00000307407	NM_000584.4	1642	TRUE	protein coding	300	Damaging	0.0002524	106973	-0.570648	0.57747	0.32	54	0.000244	104506	-0.1573	0.533808	0.91	51	Damaging	0.000239	104733	50	-0.13	0.13	0.348
CXCL8	4	73740541	73743716	ENSG00000169429	ENST00000307407	NM_000584.4	1642	TRUE	protein coding	300	HC PTV	0.00022903	106973	-0.823755	0.606287	0.17	49	0.00022	104506	-0.33599	0.562146	0.64	46	HC PTV	0.000215	104733	45	-0.21	0.14	0.142
CXCL9	4	76001275	76007509	ENSG00000138755	ENST00000264888	NM_002416.3	2761	TRUE	protein coding	378	Damaging	0.000116852	106973	-0.0769312	0.847617	0.87	25	0.00012	104506	-0.35074	0.761396	0.55	25	Damaging	0.00011	104733	23	-0.07	0.2	0.729
CXCL9	4	76001275	76007509	ENSG00000138755	ENST00000264888	NM_002416.3	2761	TRUE	protein coding	378	HC PTV	0.000107504	106973	-0.067496	0.8837	0.91	23	0.00011	104506	-0.34361	0.793809	0.62	23	HC PTV	0.0001	104733	21	-0.05	0.21	0.821
CXCR1	2	218162841	218166962	ENSG00000163464	ENST00000295683	NM_000634.3	2459	TRUE	protein coding	1053	Damaging	0.000500126	106973	-0.14853	0.409129	0.65	107	0.000512	104506	-0.35679	0.367466	0.17	107	Damaging	0.000587	104733	123	-0.01	0.09	0.887
CXCR1	2	218162841	218166962	ENSG00000163464	ENST00000295683	NM_000634.3	2459	TRUE	protein coding	1053	Missense CADD ≥25	0.000500126	106973	-0.14853	0.409129	0.65	107	0.000512	104506	-0.35679	0.367466	0.17	107	Missense	0.00414	104733	867	0.02	0.03	0.49
CXCR2	2	218125289	218137251	ENSG00000180871	ENST00000318507	NM_001557.4	2853	TRUE	protein coding	1083	Damaging	0.000163593	106973	0.0814666	0.715066	0.73	35	0.000163	104506	0.299896	0.651619	0.47	34	Damaging	0.000153	104733	32	0.28	0.17	0.0921
CXCR2	2	218125289	218137251	ENSG00000180871	ENST00000318507	NM_001557.4	2853	TRUE	protein coding	1083	Missense CADD ≥25	0.000158919	106973	-0.0019011	0.725503	0.81	34	0.000158	104506	0.236776	0.661416	0.52	33	Missense	0.0034	104733	713	-0.11	0.04	0.0025
CXCR4	2	136114349	136118149	ENSG00000121966	ENST00000241393	NM_003467.3	1668	TRUE	protein coding	1059	Damaging	0.0002524	106973	0.2279	0.575741	0.72	54	0.000254	104506	0.264204	0.52196	0.69	53	Damaging	0.000253	104733	53	-0.02	0.13	0.854
CXCR4	2	136114349	136118149	ENSG00000121966	ENST00000241393	NM_003467.3	1668	TRUE	protein coding	1059	Missense CADD ≥25	0.000238378	106973	0.291811	0.592429	0.7	51	0.000239	104506	0.358581	0.537385	0.64	50	Missense	0.00145	104733	303	0.09	0.05	0.108
CXCR5	11	118883892	118897787	ENSG00000160683	ENST00000292174	NM_001716.5	4293	TRUE	protein coding	1119	Damaging	0.0002524	106973	0.0281164	0.5779	0.79	54	0.000258	104506	-0.25145	0.519121	0.24	54	Damaging	0.000263	104733	55	-0.03	0.13	0.806
CXCR5	11	118883892	118897787	ENSG00000160683	ENST00000292174	NM_001716.5	4293	TRUE	protein coding	1119	Missense CADD ≥25	0.000247726	106973	-0.045748	0.583325	0.69	53	0.000254	104506	-0.33298	0.523994	0.19	53	Missense	0.00231	104733	484	0.01	0.04	0.767
CXCR6	3	45940933	45948351	ENSG00000172215	ENST00000304552	NM_006564.2	1968	TRUE	protein coding	1029	Damaging	0.000196311	106973	-1.08945	0.654363	0.14	42	0.000201	104506	-1.32466	0.587847	0.03	42	Damaging	0.000201	104733	42	-0.25	0.15	0.0891
CXCR6	3	45940933	45948351	ENSG00000172215	ENST00000304552	NM_006564.2	1968	TRUE	protein coding	1029	HC PTV	0.000116852	106973	-0.945641	0.848088	0.34	25	0.00012	104506	-1.20205	0.761879	0.11	25	HC PTV	0.000115	104733	24	-0.19	0.19	0.321
CXCR6	3	45940933	45948351	ENSG00000172215	ENST00000304552	NM_006564.2	1968	TRUE	protein coding	1029	Missense CADD ≥25	7.94593e-05	106973	-1.30046	1.02843	0.25	17	8.13e-05	104506	-1.50436	0.923884	0.14	17	Missense	0.00104	104733	217	-0.09	0.06	0.177
CXorf38	X	40626921	40647561	ENSG00000185753	ENST00000327877	NM_144970.3	4244	TRUE	protein coding	960	Damaging	0.000168267	106973	-0.366173	0.708452	0.77	36	0.000172	104506	-0.60726	0.636456	0.55	36	Damaging	0.000115	104733	24	-0.08	0.19	0.669
CXorf38	X	40626921	40647561	ENSG00000185753	ENST00000327877	NM_144970.3	4244	TRUE	protein coding	960	HC PTV	0.000107504	106973	-0.667371	0.88624	0.62	23	0.00011	104506	-0.88024	0.796174	0.46	23	HC PTV	8.12e-05	104733	17	0.14	0.23	0.535
CXorf38	X	40626921	40647561	ENSG00000185753	ENST00000327877	NM_144970.3	4244	TRUE	protein coding	960	Missense CADD ≥25	6.0763e-05	106973	0.166962	1.17891	0.85	13	6.22e-05	104506	-0.12394	1.05911	0.99	13	Missense	0.00194	104733	406	-0.03	0.05	0.55
CXorf58	X	23908006	23939509	ENSG00000165182	ENST00000379211	NM_152761.3	1549	TRUE	protein coding	999	Damaging	0.000467408	106973	-0.191665	0.425184	0.75	100	0.000455	104506	0.213994	0.391892	0.58	95	Damaging	0.00042	104733	88	-0.01	0.1	0.9
CXorf58	X	23908006	23939509	ENSG00000165182	ENST00000379211	NM_152761.3	1549	TRUE	protein coding	999	HC PTV	0.000467408	106973	-0.191665	0.425184	0.75	100	0.000455	104506	0.213994	0.391892	0.58	95	HC PTV	0.00042	104733	88	-0.01	0.1	0.9
CXXC1	18	50282343	50287839	ENSG00000154832	ENST00000285106	NM_014593.4	2320	TRUE	protein coding	1971	Damaging	0.000387948	106973	0.471853	0.466798	0.32	83	0.000383	104506	0.799351	0.427089	0.063	80	Damaging	0.000396	104733	83	0.08	0.1	0.425
CXXC1	18	50282343	50287839	ENSG00000154832	ENST00000285106	NM_014593.4	2320	TRUE	protein coding	1971	Missense CADD ≥25	0.000373926	106973	0.414172	0.475463	0.39	80	0.000368	104506	0.751517	0.435323	0.093	77	Missense	0.00189	104733	395	-0.02	0.05	0.739
CXXC4	4	104468308	104494901	ENSG00000168772	ENST00000394767	NM_025212.4	5569	TRUE	protein coding	1104	Damaging	0.000154245	106973	-0.478041	0.737794	0.55	33	0.000153	104506	-0.47083	0.673019	0.7	32	Damaging	0.000153	104733	32	-0.15	0.17	0.387
CXXC4	4	104468308	104494901	ENSG00000168772	ENST00000394767	NM_025212.4	5569	TRUE	protein coding	1104	Missense CADD ≥25	0.000154245	106973	-0.478041	0.737794	0.55	33	0.000153	104506	-0.47083	0.673019	0.7	32	Missense	0.00171	104733	359	0	0.05	0.962
CXXC5	5	139647299	139683882	ENSG00000171604	ENST00000302517	NM_016463.9	2601	TRUE	protein coding	969	Damaging	0.000359904	106973	-0.629652	0.48347	0.31	77	0.000359	104506	-0.48267	0.440037	0.45	75	Damaging	0.000353	104733	74	-0.05	0.11	0.673
CXXC5	5	139647299	139683882	ENSG00000171604	ENST00000302517	NM_016463.9	2601	TRUE	protein coding	969	Missense CADD ≥25	0.000359904	106973	-0.629652	0.48347	0.31	77	0.000359	104506	-0.48267	0.440037	0.45	75	Missense	0.00133	104733	279	0.01	0.06	0.901
CYB561	17	63432304	63446354	ENSG00000008283	ENST00000360793	NM_001915.4	2929	TRUE	protein coding	756	Damaging	0.000331859	106973	0.175791	0.503772	0.88	71	0.00033	104506	0.291382	0.459057	0.57	69	Damaging	0.000329	104733	69	0.08	0.11	0.506
CYB561	17	63432304	63446354	ENSG00000008283	ENST00000360793	NM_001915.4	2929	TRUE	protein coding	756	Missense CADD ≥25	0.000331859	106973	0.175791	0.503772	0.88	71	0.00033	104506	0.291382	0.459057	0.57	69	Missense	0.00158	104733	331	-0.02	0.05	0.679
CYB561A3	11	61348754	61362283	ENSG00000162144	ENST00000294072	NM_153611.6	2584	TRUE	protein coding	729	Damaging	0.000495452	106973	0.527469	0.412583	0.32	106	0.000498	104506	0.324504	0.374164	0.58	104	Damaging	0.00043	104733	90	0.15	0.1	0.123
CYB561A3	11	61348754	61362283	ENSG00000162144	ENST00000294072	NM_153611.6	2584	TRUE	protein coding	729	HC PTV	0.000140222	106973	-0.723889	0.775234	0.45	30	0.000139	104506	-0.47576	0.708285	0.57	29	HC PTV	0.000134	104733	28	-0.21	0.18	0.24
CYB561A3	11	61348754	61362283	ENSG00000162144	ENST00000294072	NM_153611.6	2584	TRUE	protein coding	729	Missense CADD ≥25	0.00035523	106973	1.02145	0.48721	0.1	76	0.000359	104506	0.633964	0.440562	0.32	75	Missense	0.00107	104733	224	0.08	0.06	0.237
CYB561D1	1	109494052	109502932	ENSG00000174151	ENST00000420578	NM_182580.3	4912	TRUE	protein coding	690	Damaging	0.000462734	106973	-0.945703	0.425481	0.041	99	0.000464	104506	-0.93201	0.38613	0.03	97	Damaging	0.000449	104733	94	-0.18	0.1	0.0659
CYB561D1	1	109494052	109502932	ENSG00000174151	ENST00000420578	NM_182580.3	4912	TRUE	protein coding	690	HC PTV	6.0763e-05	106973	1.16389	1.17367	0.23	13	6.22e-05	104506	0.805915	1.05431	0.28	13	HC PTV	3.82e-05	104733	8	0.56	0.34	0.0969
CYB561D1	1	109494052	109502932	ENSG00000174151	ENST00000420578	NM_182580.3	4912	TRUE	protein coding	690	Missense CADD ≥25	0.000401971	106973	-1.2646	0.456483	0.0078	86	0.000402	104506	-1.20094	0.414911	0.0058	84	Missense	0.00157	104733	329	-0.05	0.05	0.299
CYB561D2	3	50350845	50358460	ENSG00000114395	ENST00000425346	NM_001291284.2	1142	TRUE	protein coding	669	Damaging	0.000635674	106973	-0.242617	0.363846	0.55	136	0.000627	104506	0.023327	0.333029	0.86	131	Damaging	0.000659	104733	138	-0.03	0.08	0.67
CYB561D2	3	50350845	50358460	ENSG00000114395	ENST00000425346	NM_001291284.2	1142	TRUE	protein coding	669	HC PTV	0.000299141	106973	-0.500681	0.530152	0.29	64	0.000292	104506	-0.21667	0.487824	0.61	61	HC PTV	0.000301	104733	63	-0.14	0.12	0.249
CYB561D2	3	50350845	50358460	ENSG00000114395	ENST00000425346	NM_001291284.2	1142	TRUE	protein coding	669	Missense CADD ≥25	0.000336534	106973	-0.0128211	0.499966	0.86	72	0.000335	104506	0.232548	0.455502	0.47	70	Missense	0.00125	104733	261	-0.03	0.06	0.635
CYB5A	18	74250846	74291973	ENSG00000166347	ENST00000340533	NM_148923.4	3231	TRUE	protein coding	405	Damaging	0.000186963	106973	0.712505	0.672285	0.4	40	0.000191	104506	0.353958	0.603891	0.54	40	Damaging	0.000186	104733	39	0.15	0.15	0.318
CYB5A	18	74250846	74291973	ENSG00000166347	ENST00000340533	NM_148923.4	3231	TRUE	protein coding	405	Missense CADD ≥25	0.000163593	106973	0.501065	0.718685	0.55	35	0.000167	104506	0.148267	0.645569	0.7	35	Missense	0.000267	104733	56	0.09	0.13	0.495
CYB5B	16	69424619	69466264	ENSG00000103018	ENST00000307892	NM_030579.3	4262	TRUE	protein coding	453	Damaging	0.000135548	106973	1.08725	0.788196	0.18	29	0.000139	104506	0.701542	0.708064	0.32	29	Damaging	0.000134	104733	28	0.11	0.18	0.537
CYB5B	16	69424619	69466264	ENSG00000103018	ENST00000307892	NM_030579.3	4262	TRUE	protein coding	453	Missense CADD ≥25	0.00010283	106973	1.91555	0.904866	0.052	22	0.000105	104506	1.61626	0.812871	0.056	22	Missense	0.00074	104733	155	0.06	0.08	0.426
CYB5D1	17	7857746	7862282	ENSG00000182224	ENST00000332439	NM_144607.6	3489	TRUE	protein coding	687	Damaging	0.0016219	106973	-0.109113	0.228179	0.75	347	0.001627	104506	-0.14965	0.207077	0.59	340	Damaging	0.00155	104733	325	-0.02	0.05	0.674
CYB5D1	17	7857746	7862282	ENSG00000182224	ENST00000332439	NM_144607.6	3489	TRUE	protein coding	687	HC PTV	0.000705786	106973	0.0154506	0.345583	0.85	151	0.000718	104506	-0.20115	0.311477	0.54	150	HC PTV	0.000697	104733	146	0.03	0.08	0.745
CYB5D1	17	7857746	7862282	ENSG00000182224	ENST00000332439	NM_144607.6	3489	TRUE	protein coding	687	Missense CADD ≥25	0.000916119	106973	-0.204792	0.30338	0.56	196	0.000909	104506	-0.10853	0.276798	0.85	190	Missense	0.00107	104733	225	-0.1	0.06	0.108
CYB5D2	17	4143168	4187310	ENSG00000167740	ENST00000301391	NM_144611.4	1969	TRUE	protein coding	795	Damaging	0.000761874	106973	-0.385629	0.332652	0.28	163	0.000751	104506	-0.35296	0.304478	0.24	157	Damaging	0.000778	104733	163	-0.04	0.07	0.57
CYB5D2	17	4143168	4187310	ENSG00000167740	ENST00000301391	NM_144611.4	1969	TRUE	protein coding	795	HC PTV	0.000275771	106973	-0.0652182	0.552637	0.78	59	0.000282	104506	-0.32543	0.496444	0.49	59	HC PTV	0.000253	104733	53	-0.14	0.13	0.276
CYB5D2	17	4143168	4187310	ENSG00000167740	ENST00000301391	NM_144611.4	1969	TRUE	protein coding	795	Missense CADD ≥25	0.000495452	106973	-0.689075	0.412399	0.15	106	0.000478	104506	-0.49861	0.38141	0.18	100	Missense	0.000898	104733	188	-0.05	0.07	0.48
CYB5R1	1	202961873	202967275	ENSG00000159348	ENST00000367249	NM_016243.3	1624	TRUE	protein coding	918	Damaging	0.000542193	106973	0.350064	0.393108	0.35	116	0.000531	104506	0.463792	0.360988	0.16	111	Damaging	0.000549	104733	115	0.15	0.09	0.0998
CYB5R1	1	202961873	202967275	ENSG00000159348	ENST00000367249	NM_016243.3	1624	TRUE	protein coding	918	HC PTV	7.47852e-05	106973	0.709012	1.05796	0.57	16	7.18e-05	104506	1.36899	0.981528	0.21	15	HC PTV	7.64e-05	104733	16	0.31	0.24	0.199
CYB5R1	1	202961873	202967275	ENSG00000159348	ENST00000367249	NM_016243.3	1624	TRUE	protein coding	918	Missense CADD ≥25	0.000467408	106973	0.292488	0.423364	0.44	100	0.000459	104506	0.322117	0.388147	0.32	96	Missense	0.00137	104733	286	0.12	0.06	0.031
CYB5R2	11	7665100	7677222	ENSG00000166394	ENST00000299498	NM_016229.5	1249	TRUE	protein coding	831	Damaging	0.000640348	106973	-0.264824	0.362965	0.49	137	0.000636	104506	-0.28404	0.330911	0.42	133	Damaging	0.000659	104733	138	-0.05	0.08	0.513
CYB5R2	11	7665100	7677222	ENSG00000166394	ENST00000299498	NM_016229.5	1249	TRUE	protein coding	831	HC PTV	0.000327185	106973	-0.561859	0.507606	0.26	70	0.000325	104506	-0.33756	0.462625	0.45	68	HC PTV	0.000329	104733	69	-0.14	0.11	0.231
CYB5R2	11	7665100	7677222	ENSG00000166394	ENST00000299498	NM_016229.5	1249	TRUE	protein coding	831	Missense CADD ≥25	0.000317837	106973	0.0416346	0.515007	0.86	68	0.000316	104506	-0.22889	0.46958	0.74	66	Missense	0.00248	104733	519	-0.02	0.04	0.58
CYB5R3	22	42617840	42649392	ENSG00000100243	ENST00000352397	NM_000398.7	2916	TRUE	protein coding	906	Damaging	0.00199583	106973	-0.296873	0.206109	0.27	427	0.001962	104506	-0.0847	0.188953	0.87	410	Damaging	0.00205	104733	429	-0.03	0.05	0.471
CYB5R3	22	42617840	42649392	ENSG00000100243	ENST00000352397	NM_000398.7	2916	TRUE	protein coding	906	HC PTV	0.000182289	106973	-0.120146	0.680644	0.84	39	0.000172	104506	0.764242	0.636432	0.25	36	HC PTV	0.000201	104733	42	0.08	0.15	0.604
CYB5R3	22	42617840	42649392	ENSG00000100243	ENST00000352397	NM_000398.7	2916	TRUE	protein coding	906	Missense CADD ≥25	0.00181822	106973	-0.306428	0.215901	0.29	389	0.001794	104506	-0.15962	0.19754	0.62	375	Missense	0.0037	104733	774	-0.03	0.03	0.408
CYB5R4	6	83859656	83967423	ENSG00000065615	ENST00000369681	NM_016230.4	9205	TRUE	protein coding	1566	Damaging	0.000523497	106973	0.595055	0.401387	0.24	112	0.000526	104506	0.545052	0.363806	0.27	110	Damaging	0.000554	104733	116	0.05	0.09	0.544
CYB5R4	6	83859656	83967423	ENSG00000065615	ENST00000369681	NM_016230.4	9205	TRUE	protein coding	1566	HC PTV	0.00014957	106973	0.314901	0.750659	0.74	32	0.000153	104506	0.137773	0.674277	0.99	32	HC PTV	0.000162	104733	34	0.05	0.16	0.767
CYB5R4	6	83859656	83967423	ENSG00000065615	ENST00000369681	NM_016230.4	9205	TRUE	protein coding	1566	Missense CADD ≥25	0.000373926	106973	0.706831	0.474861	0.24	80	0.000373	104506	0.711895	0.431973	0.19	78	Missense	0.00332	104733	695	-0.08	0.04	0.0334
CYB5RL	1	54169651	54200036	ENSG00000215883	ENST00000534324	NM_001031672.4	6193	TRUE	protein coding	948	Damaging	0.0017668	106973	0.213052	0.218033	0.35	378	0.001794	104506	0.020452	0.196645	0.94	375	Damaging	0.00031	104733	65	-0.03	0.12	0.788
CYB5RL	1	54169651	54200036	ENSG00000215883	ENST00000534324	NM_001031672.4	6193	TRUE	protein coding	948	HC PTV	0.000299141	106973	0.40301	0.529116	0.45	64	0.000301	104506	0.336389	0.479063	0.46	63	HC PTV	0.00011	104733	23	0.12	0.2	0.56
CYB5RL	1	54169651	54200036	ENSG00000215883	ENST00000534324	NM_001031672.4	6193	TRUE	protein coding	948	Missense CADD ≥25	0.00146766	106973	0.173993	0.239152	0.49	314	0.001493	104506	-0.04352	0.215522	0.8	312	Missense	0.000945	104733	198	-0.03	0.07	0.664
CYBA	16	88643289	88651054	ENSG00000051523	ENST00000261623	NM_000101.4	692	TRUE	protein coding	588	Damaging	0.000500126	106973	-0.192697	0.410488	0.71	107	0.000493	104506	0.020703	0.375844	0.96	103	Damaging	0.000506	104733	106	-0.06	0.09	0.492
CYBA	16	88643289	88651054	ENSG00000051523	ENST00000261623	NM_000101.4	692	TRUE	protein coding	588	HC PTV	6.0763e-05	106973	-1.59808	1.17706	0.22	13	6.22e-05	104506	-1.74293	1.05739	0.14	13	HC PTV	6.21e-05	104733	13	-0.34	0.26	0.202
CYBA	16	88643289	88651054	ENSG00000051523	ENST00000261623	NM_000101.4	692	TRUE	protein coding	588	Missense CADD ≥25	0.00045806	106973	0.0218099	0.428909	0.9	98	0.00045	104506	0.294561	0.393412	0.5	94	Missense	0.00143	104733	300	-0.03	0.05	0.628
CYBB	X	37780059	37813461	ENSG00000165168	ENST00000378588	NM_000397.4	4276	TRUE	protein coding	1713	Damaging	0.000186963	106973	0.621241	0.67213	0.38	40	0.000191	104506	0.445012	0.603824	0.64	40	Damaging	0.00021	104733	44	0.14	0.14	0.317
CYBB	X	37780059	37813461	ENSG00000165168	ENST00000378588	NM_000397.4	4276	TRUE	protein coding	1713	Missense CADD ≥25	0.000182289	106973	0.634242	0.680701	0.4	39	0.000187	104506	0.47342	0.611524	0.68	39	Missense	0.000955	104733	200	0.12	0.07	0.0703
CYBC1	17	82442586	82450829	ENSG00000178927	ENST00000306645	NM_001033046.4	2073	TRUE	protein coding	564	Damaging	0.00157049	106973	0.268552	0.231856	0.39	336	0.001569	104506	0.292177	0.210803	0.26	328	Damaging	0.00158	104733	332	0.04	0.05	0.487
CYBC1	17	82442586	82450829	ENSG00000178927	ENST00000306645	NM_001033046.4	2073	TRUE	protein coding	564	HC PTV	5.60889e-05	106973	1.52281	1.22504	0.23	12	5.74e-05	104506	1.28173	1.10047	0.18	12	HC PTV	5.73e-05	104733	12	0.36	0.27	0.189
CYBC1	17	82442586	82450829	ENSG00000178927	ENST00000306645	NM_001033046.4	2073	TRUE	protein coding	564	Missense CADD ≥25	0.0015144	106973	0.221903	0.236096	0.52	324	0.001512	104506	0.254423	0.214755	0.38	316	Missense	0.00311	104733	651	0.03	0.04	0.489
CYBRD1	2	171522247	171558129	ENSG00000071967	ENST00000321348	NM_024843.4	4235	TRUE	protein coding	861	Damaging	0.000747852	106973	0.532543	0.334638	0.081	160	0.000742	104506	0.737843	0.305366	0.012	155	Damaging	0.00074	104733	155	0.17	0.08	0.0263
CYBRD1	2	171522247	171558129	ENSG00000071967	ENST00000321348	NM_024843.4	4235	TRUE	protein coding	861	HC PTV	6.54371e-05	106973	-0.45583	1.13054	0.69	14	6.7e-05	104506	-0.66891	1.0154	0.65	14	HC PTV	4.77e-05	104733	10	-0.59	0.3	0.0505
CYBRD1	2	171522247	171558129	ENSG00000071967	ENST00000321348	NM_024843.4	4235	TRUE	protein coding	861	Missense CADD ≥25	0.000682415	106973	0.62728	0.350289	0.051	146	0.000675	104506	0.877473	0.320143	0.0056	141	Missense	0.000745	104733	156	0.1	0.08	0.186
CYC1	8	144095039	144097525	ENSG00000179091	ENST00000318911	NM_001916.5	1191	TRUE	protein coding	978	Damaging	0.000869378	106973	-0.135155	0.311577	0.62	186	0.000866	104506	-0.04787	0.283692	0.96	181	Damaging	0.000869	104733	182	-0.05	0.07	0.47
CYC1	8	144095039	144097525	ENSG00000179091	ENST00000318911	NM_001916.5	1191	TRUE	protein coding	978	HC PTV	6.0763e-05	106973	-0.689706	1.17743	0.59	13	6.22e-05	104506	-1.1051	1.05755	0.29	13	HC PTV	6.21e-05	104733	13	-0.27	0.26	0.307
CYC1	8	144095039	144097525	ENSG00000179091	ENST00000318911	NM_001916.5	1191	TRUE	protein coding	978	Missense CADD ≥25	0.000808615	106973	-0.0933788	0.323062	0.71	173	0.000804	104506	0.034104	0.294455	0.8	168	Missense	0.00212	104733	444	0.02	0.05	0.613
CYFIP1	15	22867052	22981063	ENSG00000273749	ENST00000617928	NM_014608.6	6826	TRUE	protein coding	3762	Damaging	0.00234171	106973	0.221519	0.190124	0.23	501	0.002359	104506	0.139456	0.172183	0.48	493	Damaging	0.00238	104733	498	0.02	0.04	0.707
CYFIP1	15	22867052	22981063	ENSG00000273749	ENST00000617928	NM_014608.6	6826	TRUE	protein coding	3762	HC PTV	0.000135548	106973	0.215804	0.788441	0.51	29	0.000139	104506	-0.08016	0.708315	0.88	29	HC PTV	0.000115	104733	24	0.16	0.19	0.414
CYFIP1	15	22867052	22981063	ENSG00000273749	ENST00000617928	NM_014608.6	6826	TRUE	protein coding	3762	Missense CADD ≥25	0.00221084	106973	0.225376	0.195647	0.27	473	0.002225	104506	0.15594	0.177269	0.48	465	Missense	0.00656	104733	1374	0.01	0.03	0.658
CYFIP2	5	157266079	157395595	ENSG00000055163	ENST00000620254	NM_001037333.3	6452	TRUE	protein coding	3762	Damaging	0.000920793	106973	-0.0249802	0.302428	0.86	197	0.000919	104506	0.067221	0.275171	0.88	192	Damaging	0.000902	104733	189	0.03	0.07	0.696
CYFIP2	5	157266079	157395595	ENSG00000055163	ENST00000620254	NM_001037333.3	6452	TRUE	protein coding	3762	HC PTV	5.14148e-05	106973	-0.126671	1.27861	0.82	11	5.26e-05	104506	-0.3852	1.14853	0.63	11	HC PTV	4.3e-05	104733	9	0.47	0.32	0.135
CYFIP2	5	157266079	157395595	ENSG00000055163	ENST00000620254	NM_001037333.3	6452	TRUE	protein coding	3762	Missense CADD ≥25	0.000869378	106973	-0.0189509	0.311236	0.9	186	0.000866	104506	0.094756	0.283402	0.79	181	Missense	0.00206	104733	432	0.02	0.05	0.65
CYGB	17	76527356	76551175	ENSG00000161544	ENST00000293230	NM_134268.5	1962	TRUE	protein coding	573	Damaging	0.000528171	106973	-0.276502	0.399421	0.61	113	0.000531	104506	-0.25968	0.362027	0.55	111	Damaging	0.000511	104733	107	0.02	0.09	0.861
CYGB	17	76527356	76551175	ENSG00000161544	ENST00000293230	NM_134268.5	1962	TRUE	protein coding	573	Missense CADD ≥25	0.000509474	106973	-0.157729	0.406685	0.8	109	0.000517	104506	-0.25945	0.367018	0.55	108	Missense	0.000969	104733	203	0.05	0.07	0.474
CYHR1	8	144449582	144465667	ENSG00000187954	ENST00000530374	NM_001330618.2	2229	TRUE	protein coding	1215	Damaging	0.000172941	106973	-0.134132	0.698	0.92	37	0.000177	104506	-0.34368	0.626934	0.5	37	Damaging	0.000224	104733	47	-0.07	0.14	0.636
CYHR1	8	144449582	144465667	ENSG00000187954	ENST00000530374	NM_001330618.2	2229	TRUE	protein coding	1215	Missense CADD ≥25	0.000158919	106973	-0.0268529	0.728138	1	34	0.000163	104506	-0.24123	0.654003	0.63	34	Missense	0.00255	104733	535	-0.07	0.04	0.113
CYLC2	9	102995311	103018488	ENSG00000155833	ENST00000374798	NM_001340.5	2149	TRUE	protein coding	1047	Damaging	0.000186963	106973	0.714391	0.671534	0.34	40	0.000187	104506	0.730198	0.610849	0.28	39	Damaging	0.000186	104733	39	0.09	0.15	0.556
CYLC2	9	102995311	103018488	ENSG00000155833	ENST00000374798	NM_001340.5	2149	TRUE	protein coding	1047	HC PTV	0.000154245	106973	1.04311	0.739312	0.16	33	0.000158	104506	0.696893	0.664047	0.27	33	HC PTV	0.000153	104733	32	0.11	0.17	0.505
CYLD	16	50742050	50801935	ENSG00000083799	ENST00000427738	NM_001378743.1	8540	TRUE	protein coding	2871	Damaging	0.000387948	106973	0.36915	0.465994	0.45	83	0.000397	104506	0.119284	0.41862	0.84	83	Damaging	0.000372	104733	78	0.22	0.11	0.0458
CYLD	16	50742050	50801935	ENSG00000083799	ENST00000427738	NM_001378743.1	8540	TRUE	protein coding	2871	HC PTV	5.14148e-05	106973	-0.821615	1.27959	0.5	11	5.26e-05	104506	-0.9353	1.14949	0.3	11	HC PTV	2.39e-05	104733	5	0.55	0.43	0.192
CYLD	16	50742050	50801935	ENSG00000083799	ENST00000427738	NM_001378743.1	8540	TRUE	protein coding	2871	Missense CADD ≥25	0.000336534	106973	0.551107	0.500301	0.28	72	0.000344	104506	0.280475	0.449439	0.54	72	Missense	0.00163	104733	342	-0.01	0.05	0.775
CYP11A1	15	74337759	74367646	ENSG00000140459	ENST00000268053	NM_000781.3	1837	TRUE	protein coding	1566	Damaging	0.00165462	106973	0.239935	0.226136	0.37	354	0.001655	104506	0.312159	0.20549	0.17	346	Damaging	0.00157	104733	329	0.04	0.05	0.409
CYP11A1	15	74337759	74367646	ENSG00000140459	ENST00000268053	NM_000781.3	1837	TRUE	protein coding	1566	HC PTV	0.000182289	106973	0.742762	0.679925	0.36	39	0.000187	104506	0.52678	0.610828	0.55	39	HC PTV	0.000181	104733	38	0.13	0.15	0.41
CYP11A1	15	74337759	74367646	ENSG00000140459	ENST00000268053	NM_000781.3	1837	TRUE	protein coding	1566	Missense CADD ≥25	0.00147233	106973	0.177247	0.239686	0.53	315	0.001469	104506	0.284524	0.218114	0.22	307	Missense	0.00445	104733	932	0.03	0.03	0.264
CYP11B1	8	142872356	142879846	ENSG00000160882	ENST00000292427	NM_000497.4	3540	TRUE	protein coding	1512	Damaging	0.000588934	106973	0.0256655	0.378393	0.7	126	0.000598	104506	-0.15604	0.341227	0.86	125	Damaging	0.000568	104733	119	-0.01	0.09	0.89
CYP11B1	8	142872356	142879846	ENSG00000160882	ENST00000292427	NM_000497.4	3540	TRUE	protein coding	1512	HC PTV	0.000373926	106973	-0.230961	0.474785	0.82	80	0.000378	104506	-0.3369	0.429138	0.63	79	HC PTV	0.000363	104733	76	-0.03	0.11	0.81
CYP11B1	8	142872356	142879846	ENSG00000160882	ENST00000292427	NM_000497.4	3540	TRUE	protein coding	1512	Missense CADD ≥25	0.000215008	106973	0.471834	0.626055	0.34	46	0.00022	104506	0.154697	0.562316	0.72	46	Missense	0.00546	104733	1143	0.08	0.03	0.00462
CYP11B2	8	142910559	142917843	ENSG00000179142	ENST00000323110	NM_000498.3	2936	TRUE	protein coding	1512	Damaging	0.000799267	106973	0.223359	0.324876	0.57	171	0.000794	104506	0.296812	0.296158	0.29	166	Damaging	0.00084	104733	176	0.02	0.07	0.808
CYP11B2	8	142910559	142917843	ENSG00000179142	ENST00000323110	NM_000498.3	2936	TRUE	protein coding	1512	HC PTV	0.000364578	106973	-0.243488	0.480831	0.65	78	0.000359	104506	-0.06242	0.440423	0.94	75	HC PTV	0.000377	104733	79	-0.04	0.11	0.71
CYP11B2	8	142910559	142917843	ENSG00000179142	ENST00000323110	NM_000498.3	2936	TRUE	protein coding	1512	Missense CADD ≥25	0.000434689	106973	0.614642	0.440374	0.24	93	0.000435	104506	0.592517	0.399861	0.13	91	Missense	0.00554	104733	1160	0.01	0.03	0.846
CYP17A1	10	102830531	102837472	ENSG00000148795	ENST00000369887	NM_000102.4	1750	TRUE	protein coding	1527	Damaging	0.000696437	106973	0.0566811	0.348045	0.91	149	0.000689	104506	0.296057	0.317957	0.59	144	Damaging	0.00074	104733	155	0.1	0.08	0.17
CYP17A1	10	102830531	102837472	ENSG00000148795	ENST00000369887	NM_000102.4	1750	TRUE	protein coding	1527	HC PTV	0.000215008	106973	0.304657	0.626087	0.61	46	0.000215	104506	0.319138	0.568504	0.55	45	HC PTV	0.00021	104733	44	0.18	0.14	0.199
CYP17A1	10	102830531	102837472	ENSG00000148795	ENST00000369887	NM_000102.4	1750	TRUE	protein coding	1527	Missense CADD ≥25	0.00048143	106973	-0.0541738	0.418509	0.64	103	0.000474	104506	0.285287	0.383378	0.8	99	Missense	0.00213	104733	446	-0.01	0.05	0.761
CYP19A1	15	51208057	51338601	ENSG00000137869	ENST00000396402	NM_000103.4	4403	TRUE	protein coding	1512	Damaging	0.000930141	106973	-0.337318	0.301229	0.47	199	0.000943	104506	-0.47881	0.27199	0.14	197	Damaging	0.000539	104733	113	-0.1	0.09	0.268
CYP19A1	15	51208057	51338601	ENSG00000137869	ENST00000396402	NM_000103.4	4403	TRUE	protein coding	1512	HC PTV	6.54371e-05	106973	-2.18663	1.13471	0.068	14	6.22e-05	104506	-1.94951	1.05787	0.087	13	HC PTV	8.59e-05	104733	18	-0.36	0.22	0.107
CYP19A1	15	51208057	51338601	ENSG00000137869	ENST00000396402	NM_000103.4	4403	TRUE	protein coding	1512	Missense CADD ≥25	0.000864704	106973	-0.197063	0.312401	0.81	185	0.00088	104506	-0.37461	0.281418	0.28	184	Missense	0.00253	104733	529	-0.01	0.04	0.849
CYP1A1	15	74719542	74725536	ENSG00000140465	ENST00000379727	NM_001319217.2	2603	TRUE	protein coding	1539	Damaging	0.000654371	106973	-0.616379	0.359035	0.12	140	0.000651	104506	-0.50398	0.327255	0.14	136	Damaging	0.00064	104733	134	-0.17	0.08	0.0363
CYP1A1	15	74719542	74725536	ENSG00000140465	ENST00000379727	NM_001319217.2	2603	TRUE	protein coding	1539	HC PTV	0.000322511	106973	-1.31749	0.511263	0.018	69	0.000316	104506	-1.00933	0.469628	0.044	66	HC PTV	0.00031	104733	65	-0.36	0.12	0.00221
CYP1A1	15	74719542	74725536	ENSG00000140465	ENST00000379727	NM_001319217.2	2603	TRUE	protein coding	1539	Missense CADD ≥25	0.000331859	106973	0.0657179	0.504009	0.89	71	0.000335	104506	-0.02691	0.456011	0.93	70	Missense	0.00599	104733	1255	0.02	0.03	0.356
CYP1A2	15	74748845	74756607	ENSG00000140505	ENST00000343932	NM_000761.5	3132	TRUE	protein coding	1551	Damaging	0.00148168	106973	-0.36133	0.238825	0.2	317	0.001469	104506	-0.20639	0.218015	0.62	307	Damaging	0.0015	104733	314	-0.05	0.05	0.369
CYP1A2	15	74748845	74756607	ENSG00000140505	ENST00000343932	NM_000761.5	3132	TRUE	protein coding	1551	HC PTV	0.000294467	106973	-0.496592	0.535109	0.6	63	0.000297	104506	-0.53468	0.484577	0.55	62	HC PTV	0.000306	104733	64	-0.02	0.12	0.852
CYP1A2	15	74748845	74756607	ENSG00000140505	ENST00000343932	NM_000761.5	3132	TRUE	protein coding	1551	Missense CADD ≥25	0.00119189	106973	-0.339413	0.266203	0.23	255	0.001177	104506	-0.13617	0.243479	0.77	246	Missense	0.00657	104733	1377	0	0.03	0.907
CYP1B1	2	38066973	38109902	ENSG00000138061	ENST00000610745	NM_000104.4	5218	TRUE	protein coding	1632	Damaging	0.00273901	106973	0.180411	0.175224	0.28	586	0.002732	104506	0.257497	0.15943	0.093	571	Damaging	0.00335	104733	702	0.05	0.04	0.129
CYP1B1	2	38066973	38109902	ENSG00000138061	ENST00000610745	NM_000104.4	5218	TRUE	protein coding	1632	HC PTV	0.000958186	106973	-0.0330676	0.295703	0.97	205	0.000952	104506	-0.00073	0.269558	0.92	199	HC PTV	0.000969	104733	203	0	0.07	0.988
CYP1B1	2	38066973	38109902	ENSG00000138061	ENST00000610745	NM_000104.4	5218	TRUE	protein coding	1632	Missense CADD ≥25	0.00180419	106973	0.328228	0.215688	0.12	386	0.001804	104506	0.421423	0.196019	0.031	377	Missense	0.00514	104733	1077	0.02	0.03	0.536
CYP20A1	2	203238977	203306026	ENSG00000119004	ENST00000356079	NM_177538.3	10552	TRUE	protein coding	1389	Damaging	0.0017481	106973	-0.228829	0.219115	0.38	374	0.001727	104506	-0.14042	0.200308	0.47	361	Damaging	0.00159	104733	334	-0.02	0.05	0.682
CYP20A1	2	203238977	203306026	ENSG00000119004	ENST00000356079	NM_177538.3	10552	TRUE	protein coding	1389	HC PTV	0.000453385	106973	-0.480555	0.429665	0.25	97	0.00044	104506	-0.0893	0.396252	0.63	92	HC PTV	0.000291	104733	61	-0.02	0.12	0.867
CYP20A1	2	203238977	203306026	ENSG00000119004	ENST00000356079	NM_177538.3	10552	TRUE	protein coding	1389	Missense CADD ≥25	0.00129472	106973	-0.140115	0.254511	0.73	277	0.001287	104506	-0.1577	0.231964	0.57	269	Missense	0.00376	104733	788	0.01	0.03	0.837
CYP21A2	6	32038327	32041644	ENSG00000231852	ENST00000644719	NM_000500.9	2006	TRUE	protein coding	1488	Damaging	0.00127602	106973	-0.544528	0.257279	0.018	273	0.001273	104506	-0.46134	0.23412	0.017	266	Damaging	0.00118	104733	248	-0.05	0.06	0.376
CYP21A2	6	32038327	32041644	ENSG00000231852	ENST00000644719	NM_000500.9	2006	TRUE	protein coding	1488	Missense CADD ≥25	0.00123396	106973	-0.497305	0.261617	0.032	264	0.00123	104506	-0.39251	0.238174	0.04	257	Missense	0.00531	104733	1113	-0.09	0.03	0.00143
CYP24A1	20	54153446	54173986	ENSG00000019186	ENST00000216862	NM_000782.5	3278	TRUE	protein coding	1545	Damaging	0.0045432	106973	0.124603	0.136758	0.34	972	0.004598	104506	-0.01228	0.123526	0.93	961	Damaging	0.00433	104733	907	0.02	0.03	0.454
CYP24A1	20	54153446	54173986	ENSG00000019186	ENST00000216862	NM_000782.5	3278	TRUE	protein coding	1545	HC PTV	0.000588934	106973	-0.0685884	0.378293	0.62	126	0.000593	104506	-0.11899	0.342464	0.44	124	HC PTV	0.000511	104733	107	-0.05	0.09	0.623
CYP24A1	20	54153446	54173986	ENSG00000019186	ENST00000216862	NM_000782.5	3278	TRUE	protein coding	1545	Missense CADD ≥25	0.00411786	106973	0.157719	0.143591	0.22	881	0.004172	104506	0.005131	0.129626	0.84	872	Missense	0.00681	104733	1427	0.02	0.03	0.442
CYP26A1	10	93073475	93077885	ENSG00000095596	ENST00000224356	NM_000783.4	2117	TRUE	protein coding	1494	Damaging	0.00102362	106973	-0.0847243	0.287171	0.72	219	0.001033	104506	-0.17483	0.259696	0.42	216	Damaging	0.00094	104733	197	-0.06	0.07	0.341
CYP26A1	10	93073475	93077885	ENSG00000095596	ENST00000224356	NM_000783.4	2117	TRUE	protein coding	1494	HC PTV	7.47852e-05	106973	0.587493	1.06146	0.44	16	7.66e-05	104506	0.272287	0.9533	0.53	16	HC PTV	0.000138	104733	29	0.07	0.18	0.672
CYP26A1	10	93073475	93077885	ENSG00000095596	ENST00000224356	NM_000783.4	2117	TRUE	protein coding	1494	Missense CADD ≥25	0.000948838	106973	-0.137772	0.298252	0.56	203	0.000957	104506	-0.21061	0.269864	0.31	200	Missense	0.00214	104733	449	-0.03	0.04	0.525
CYP26B1	2	72129238	72147862	ENSG00000003137	ENST00000001146	NM_019885.4	4556	TRUE	protein coding	1539	Damaging	0.00105634	106973	-0.340261	0.2817	0.25	226	0.001043	104506	-0.23533	0.257601	0.51	218	Damaging	0.0011	104733	230	-0.09	0.06	0.138
CYP26B1	2	72129238	72147862	ENSG00000003137	ENST00000001146	NM_019885.4	4556	TRUE	protein coding	1539	Missense CADD ≥25	0.00104699	106973	-0.356642	0.282954	0.23	224	0.001033	104506	-0.24899	0.25879	0.48	216	Missense	0.00377	104733	789	-0.03	0.03	0.352
CYP26C1	10	93060798	93069540	ENSG00000187553	ENST00000651965	NM_183374.3	2878	TRUE	protein coding	1569	Damaging	0.00280445	106973	0.0706401	0.173891	0.81	600	0.002808	104506	0.074885	0.15789	0.73	587	Damaging	0.00291	104733	609	0	0.04	0.904
CYP26C1	10	93060798	93069540	ENSG00000187553	ENST00000651965	NM_183374.3	2878	TRUE	protein coding	1569	HC PTV	0.000280445	106973	-0.220602	0.548222	0.53	60	0.000273	104506	-0.05799	0.505149	0.81	57	HC PTV	0.000291	104733	61	-0.09	0.12	0.437
CYP26C1	10	93060798	93069540	ENSG00000187553	ENST00000651965	NM_183374.3	2878	TRUE	protein coding	1569	Missense CADD ≥25	0.00253335	106973	0.0945466	0.182916	0.67	542	0.002545	104506	0.080154	0.165812	0.69	532	Missense	0.00599	104733	1254	-0.01	0.03	0.812
CYP27A1	2	218781749	218815293	ENSG00000135929	ENST00000258415	NM_000784.4	1895	TRUE	protein coding	1596	Damaging	0.00234171	106973	-0.105934	0.189415	0.54	501	0.002325	104506	-0.06926	0.172728	0.85	486	Damaging	0.00238	104733	498	-0.01	0.04	0.759
CYP27A1	2	218781749	218815293	ENSG00000135929	ENST00000258415	NM_000784.4	1895	TRUE	protein coding	1596	HC PTV	0.000327185	106973	0.805271	0.505757	0.1	70	0.000325	104506	0.560349	0.460876	0.2	68	HC PTV	0.000339	104733	71	0.21	0.11	0.064
CYP27A1	2	218781749	218815293	ENSG00000135929	ENST00000258415	NM_000784.4	1895	TRUE	protein coding	1596	Missense CADD ≥25	0.00201453	106973	-0.254254	0.204146	0.18	431	0.002	104506	-0.17192	0.186183	0.47	418	Missense	0.00548	104733	1147	0.02	0.03	0.414
CYP27B1	12	57762334	57768986	ENSG00000111012	ENST00000228606	NM_000785.4	2372	TRUE	protein coding	1527	Damaging	0.0011545	106973	0.615185	0.270013	0.037	247	0.001167	104506	0.492141	0.243997	0.071	244	Damaging	0.00117	104733	246	0.14	0.06	0.0217
CYP27B1	12	57762334	57768986	ENSG00000111012	ENST00000228606	NM_000785.4	2372	TRUE	protein coding	1527	HC PTV	0.000425341	106973	0.575402	0.444526	0.3	91	0.000426	104506	0.627359	0.403708	0.15	89	HC PTV	0.000425	104733	89	0.13	0.1	0.193
CYP27B1	12	57762334	57768986	ENSG00000111012	ENST00000228606	NM_000785.4	2372	TRUE	protein coding	1527	Missense CADD ≥25	0.000729156	106973	0.637324	0.339605	0.068	156	0.000742	104506	0.413599	0.305997	0.24	155	Missense	0.00383	104733	803	0.07	0.03	0.0467
CYP27C1	2	127183832	127220313	ENSG00000186684	ENST00000664447	NM_001367502.1	5082	TRUE	protein coding	1614	Damaging	0.00014957	106973	-0.0602348	0.747827	0.89	32	0.000144	104506	0.290202	0.693689	0.49	30	Damaging	0.000138	104733	29	0.16	0.18	0.372
CYP27C1	2	127183832	127220313	ENSG00000186684	ENST00000664447	NM_001367502.1	5082	TRUE	protein coding	1614	HC PTV	0.00010283	106973	-0.338157	0.901842	0.71	22	9.57e-05	104506	0.483259	0.849528	0.53	20	HC PTV	9.07e-05	104733	19	0.25	0.22	0.259
CYP27C1	2	127183832	127220313	ENSG00000186684	ENST00000664447	NM_001367502.1	5082	TRUE	protein coding	1614	Missense CADD ≥25	4.67408e-05	106973	0.551262	1.33769	0.43	10	4.78e-05	104506	-0.09605	1.20146	0.75	10	Missense	0.00125	104733	262	-0.02	0.06	0.738
CYP2A13	19	41088451	41096195	ENSG00000197838	ENST00000330436	NM_000766.5	1760	TRUE	protein coding	1485	Damaging	0.00193974	106973	-0.0202685	0.20845	0.82	415	0.001923	104506	0.059686	0.190278	0.71	402	Damaging	0.00198	104733	415	0.01	0.05	0.788
CYP2A13	19	41088451	41096195	ENSG00000197838	ENST00000330436	NM_000766.5	1760	TRUE	protein coding	1485	HC PTV	0.000285119	106973	1.27714	0.542753	0.025	61	0.000292	104506	1.02891	0.487627	0.068	61	HC PTV	0.000306	104733	64	0.34	0.12	0.00461
CYP2A13	19	41088451	41096195	ENSG00000197838	ENST00000330436	NM_000766.5	1760	TRUE	protein coding	1485	Missense CADD ≥25	0.00165462	106973	-0.244468	0.225633	0.24	354	0.001631	104506	-0.11427	0.206538	0.71	341	Missense	0.00674	104733	1411	-0.01	0.03	0.682
CYP2A6	19	40843541	40850447	ENSG00000255974	ENST00000301141	NM_000762.6	1761	TRUE	protein coding	1485	Damaging	0.000588934	106973	-0.0987653	0.377775	0.87	126	0.000598	104506	-0.43632	0.340762	0.42	125	Damaging	0.00075	104733	157	0.1	0.08	0.199
CYP2A6	19	40843541	40850447	ENSG00000255974	ENST00000301141	NM_000762.6	1761	TRUE	protein coding	1485	HC PTV	0.000219682	106973	0.209715	0.618336	0.43	47	0.000225	104506	0.002917	0.555533	0.54	47	HC PTV	0.000277	104733	58	0.28	0.13	0.0252
CYP2A6	19	40843541	40850447	ENSG00000255974	ENST00000301141	NM_000762.6	1761	TRUE	protein coding	1485	Missense CADD ≥25	0.000369252	106973	-0.282258	0.476995	0.69	79	0.000373	104506	-0.7007	0.431287	0.13	78	Missense	0.00816	104733	1710	0	0.02	0.851
CYP2A7	19	40875439	40882752	ENSG00000198077	ENST00000301146	NM_000764.3	1760	TRUE	protein coding	1485	Damaging	0.00179017	106973	0.134046	0.216957	0.49	383	0.001785	104506	0.201613	0.197511	0.31	373	Damaging	0.00154	104733	322	0	0.05	0.988
CYP2A7	19	40875439	40882752	ENSG00000198077	ENST00000301146	NM_000764.3	1760	TRUE	protein coding	1485	HC PTV	0.000392622	106973	0.277965	0.462595	0.7	84	0.000397	104506	0.163225	0.418106	0.84	83	HC PTV	0.000449	104733	94	-0.03	0.09	0.78
CYP2A7	19	40875439	40882752	ENSG00000198077	ENST00000301146	NM_000764.3	1760	TRUE	protein coding	1485	Missense CADD ≥25	0.00139755	106973	0.0933184	0.245458	0.57	299	0.001387	104506	0.212308	0.223916	0.3	290	Missense	0.00606	104733	1270	-0.04	0.03	0.137
CYP2B6	19	40991282	41018398	ENSG00000197408	ENST00000324071	NM_000767.5	3071	TRUE	protein coding	1476	Damaging	0.00073383	106973	-0.422635	0.338491	0.11	157	0.000737	104506	-0.42175	0.307058	0.08	154	Damaging	0.000912	104733	191	-0.08	0.07	0.227
CYP2B6	19	40991282	41018398	ENSG00000197408	ENST00000324071	NM_000767.5	3071	TRUE	protein coding	1476	HC PTV	0.000453385	106973	-0.0545094	0.430529	0.8	97	0.000459	104506	-0.22246	0.388809	0.45	96	HC PTV	0.00053	104733	111	-0.01	0.09	0.88
CYP2B6	19	40991282	41018398	ENSG00000197408	ENST00000324071	NM_000767.5	3071	TRUE	protein coding	1476	Missense CADD ≥25	0.000280445	106973	-1.0167	0.547271	0.023	60	0.000277	104506	-0.75068	0.500088	0.059	58	Missense	0.00587	104733	1229	0.03	0.03	0.31
CYP2C18	10	94683729	94736190	ENSG00000108242	ENST00000285979	NM_000772.3	2310	TRUE	protein coding	1473	Damaging	0.000528171	106973	-0.0201102	0.399569	0.76	113	0.000512	104506	0.44964	0.368771	0.42	107	Damaging	0.00154	104733	322	0.02	0.05	0.658
CYP2C18	10	94683729	94736190	ENSG00000108242	ENST00000285979	NM_000772.3	2310	TRUE	protein coding	1473	HC PTV	0.000415993	106973	0.228245	0.450186	0.66	89	0.000402	104506	0.679437	0.416162	0.16	84	HC PTV	0.00141	104733	296	0.03	0.06	0.559
CYP2C18	10	94683729	94736190	ENSG00000108242	ENST00000285979	NM_000772.3	2310	TRUE	protein coding	1473	Missense CADD ≥25	0.000112178	106973	-0.940537	0.866677	0.13	24	0.00011	104506	-0.38986	0.795104	0.35	23	Missense	0.0038	104733	797	-0.03	0.03	0.417
CYP2C19	10	94762681	94855547	ENSG00000165841	ENST00000371321	NM_000769.4	4131	TRUE	protein coding	1473	Damaging	0.000944163	106973	-0.257262	0.299024	0.19	202	0.000957	104506	-0.38419	0.269901	0.063	200	Damaging	0.000931	104733	195	-0.03	0.07	0.678
CYP2C19	10	94762681	94855547	ENSG00000165841	ENST00000371321	NM_000769.4	4131	TRUE	protein coding	1473	HC PTV	0.00022903	106973	-0.799185	0.606896	0.26	49	0.00023	104506	-0.71669	0.550715	0.24	48	HC PTV	0.000224	104733	47	-0.03	0.14	0.835
CYP2C19	10	94762681	94855547	ENSG00000165841	ENST00000371321	NM_000769.4	4131	TRUE	protein coding	1473	Missense CADD ≥25	0.000715134	106973	-0.0834473	0.343465	0.39	153	0.000727	104506	-0.2788	0.309485	0.14	152	Missense	0.00728	104733	1525	0.03	0.02	0.199
CYP2C8	10	95036772	95069497	ENSG00000138115	ENST00000371270	NM_000770.3	1924	TRUE	protein coding	1473	Damaging	0.000719808	106973	-0.390873	0.342376	0.26	154	0.000708	104506	-0.13331	0.313656	0.72	148	Damaging	0.000716	104733	150	-0.09	0.08	0.249
CYP2C8	10	95036772	95069497	ENSG00000138115	ENST00000371270	NM_000770.3	1924	TRUE	protein coding	1473	HC PTV	0.000486104	106973	-0.908477	0.41653	0.036	104	0.000469	104506	-0.35643	0.385358	0.41	98	HC PTV	0.000468	104733	98	-0.2	0.1	0.0332
CYP2C8	10	95036772	95069497	ENSG00000138115	ENST00000371270	NM_000770.3	1924	TRUE	protein coding	1473	Missense CADD ≥25	0.000233704	106973	0.685882	0.600545	0.29	50	0.000239	104506	0.304032	0.539355	0.59	50	Missense	0.00446	104733	935	0.05	0.03	0.0801
CYP2C9	10	94938658	94990091	ENSG00000138109	ENST00000260682	NM_000771.4	2561	TRUE	protein coding	1473	Damaging	0.000448711	106973	0.0173368	0.433475	0.96	96	0.000445	104506	0.00042	0.395535	1	93	Damaging	0.000334	104733	70	-0.07	0.11	0.561
CYP2C9	10	94938658	94990091	ENSG00000138109	ENST00000260682	NM_000771.4	2561	TRUE	protein coding	1473	HC PTV	0.000271096	106973	0.406898	0.557597	0.55	58	0.000268	104506	0.467906	0.50964	0.43	56	HC PTV	0.000158	104733	33	0.09	0.17	0.6
CYP2C9	10	94938658	94990091	ENSG00000138109	ENST00000260682	NM_000771.4	2561	TRUE	protein coding	1473	Missense CADD ≥25	0.000177615	106973	-0.577094	0.688773	0.42	38	0.000177	104506	-0.70693	0.626894	0.33	37	Missense	0.00613	104733	1284	-0.04	0.03	0.161
CYP2D6	22	42126499	42130865	ENSG00000100197	ENST00000645361	NM_000106.6	1588	TRUE	protein coding	1494	Damaging	0.00160321	106973	0.253773	0.229849	0.22	343	0.001608	104506	0.163064	0.20863	0.4	336	Damaging	0.00288	104733	603	0.02	0.04	0.559
CYP2D6	22	42126499	42130865	ENSG00000100197	ENST00000645361	NM_000106.6	1588	TRUE	protein coding	1494	HC PTV	0.000944163	106973	0.530465	0.299297	0.079	202	0.000952	104506	0.365364	0.270901	0.18	199	HC PTV	0.00123	104733	258	0.12	0.06	0.038
CYP2D6	22	42126499	42130865	ENSG00000100197	ENST00000645361	NM_000106.6	1588	TRUE	protein coding	1494	Missense CADD ≥25	0.000668393	106973	-0.124076	0.35565	0.91	143	0.000665	104506	-0.11206	0.324069	0.83	139	Missense	0.0114	104733	2393	0	0.02	0.895
CYP2E1	10	133520406	133561220	ENSG00000130649	ENST00000252945	NM_000773.4	1674	TRUE	protein coding	1482	Damaging	0.00071046	106973	0.619272	0.344609	0.037	152	0.000722	104506	0.370303	0.310525	0.1	151	Damaging	0.00073	104733	153	0.14	0.08	0.065
CYP2E1	10	133520406	133561220	ENSG00000130649	ENST00000252945	NM_000773.4	1674	TRUE	protein coding	1482	HC PTV	0.000261748	106973	1.3898	0.567617	0.0055	56	0.000268	104506	1.04388	0.509786	0.022	56	HC PTV	0.000272	104733	57	0.38	0.13	0.00258
CYP2E1	10	133520406	133561220	ENSG00000130649	ENST00000252945	NM_000773.4	1674	TRUE	protein coding	1482	Missense CADD ≥25	0.000448711	106973	0.169322	0.433489	0.61	96	0.000455	104506	-0.02703	0.391367	0.76	95	Missense	0.00374	104733	784	0.05	0.03	0.11
CYP2F1	19	41114432	41128381	ENSG00000197446	ENST00000331105	NM_000774.5	1847	TRUE	protein coding	1476	Damaging	0.000920793	106973	0.188878	0.302245	0.54	197	0.000933	104506	0.036495	0.272937	0.67	195	Damaging	0.00095	104733	199	0.03	0.07	0.69
CYP2F1	19	41114432	41128381	ENSG00000197446	ENST00000331105	NM_000774.5	1847	TRUE	protein coding	1476	HC PTV	0.000640348	106973	0.158839	0.362333	0.7	137	0.000646	104506	0.080105	0.327934	0.69	135	HC PTV	0.000654	104733	137	0.03	0.08	0.733
CYP2F1	19	41114432	41128381	ENSG00000197446	ENST00000331105	NM_000774.5	1847	TRUE	protein coding	1476	Missense CADD ≥25	0.000280445	106973	0.256958	0.547347	0.6	60	0.000287	104506	-0.06166	0.491756	0.86	60	Missense	0.00475	104733	995	0.01	0.03	0.735
CYP2J2	1	59893308	59926773	ENSG00000134716	ENST00000371204	NM_000775.4	1879	TRUE	protein coding	1509	Damaging	0.000953512	106973	0.473904	0.296548	0.16	204	0.000966	104506	0.362584	0.267708	0.33	202	Damaging	0.000864	104733	181	0.06	0.07	0.365
CYP2J2	1	59893308	59926773	ENSG00000134716	ENST00000371204	NM_000775.4	1879	TRUE	protein coding	1509	HC PTV	0.000565563	106973	0.351449	0.384918	0.32	121	0.000569	104506	0.346949	0.348665	0.31	119	HC PTV	0.000501	104733	105	0.02	0.09	0.832
CYP2J2	1	59893308	59926773	ENSG00000134716	ENST00000371204	NM_000775.4	1879	TRUE	protein coding	1509	Missense CADD ≥25	0.000392622	106973	0.610404	0.46188	0.38	84	0.000402	104506	0.352199	0.41491	0.84	84	Missense	0.00297	104733	623	0.03	0.04	0.468
CYP2R1	11	14877440	14892231	ENSG00000186104	ENST00000334636	NM_024514.5	2214	TRUE	protein coding	1506	Damaging	0.00103765	106973	0.311229	0.285257	0.27	222	0.001048	104506	0.237064	0.257992	0.39	219	Damaging	0.00106	104733	221	0	0.06	0.995
CYP2R1	11	14877440	14892231	ENSG00000186104	ENST00000334636	NM_024514.5	2214	TRUE	protein coding	1506	HC PTV	0.0003786	106973	0.4735	0.47191	0.27	81	0.000388	104506	0.16373	0.423912	0.83	81	HC PTV	0.000387	104733	81	0.04	0.11	0.717
CYP2R1	11	14877440	14892231	ENSG00000186104	ENST00000334636	NM_024514.5	2214	TRUE	protein coding	1506	Missense CADD ≥25	0.000659045	106973	0.217457	0.357801	0.59	141	0.00066	104506	0.279754	0.324879	0.36	138	Missense	0.00237	104733	497	0.06	0.04	0.172
CYP2S1	19	41193210	41207539	ENSG00000167600	ENST00000310054	NM_030622.8	2612	TRUE	protein coding	1515	Damaging	0.000766549	106973	0.249755	0.33118	0.28	164	0.000785	104506	-0.031	0.297547	0.69	164	Damaging	0.000707	104733	148	0.01	0.08	0.928
CYP2S1	19	41193210	41207539	ENSG00000167600	ENST00000310054	NM_030622.8	2612	TRUE	protein coding	1515	HC PTV	0.000168267	106973	0.852375	0.70647	0.16	36	0.000172	104506	0.439279	0.634715	0.23	36	HC PTV	8.59e-05	104733	18	-0.18	0.22	0.427
CYP2S1	19	41193210	41207539	ENSG00000167600	ENST00000310054	NM_030622.8	2612	TRUE	protein coding	1515	Missense CADD ≥25	0.00060763	106973	0.12499	0.371922	0.56	130	0.000622	104506	-0.12671	0.33415	0.93	130	Missense	0.00465	104733	973	0	0.03	0.871
CYP2U1	4	107931549	107953461	ENSG00000155016	ENST00000332884	NM_183075.3	4768	TRUE	protein coding	1635	Damaging	0.00086003	106973	0.113664	0.312688	0.83	184	0.000866	104506	-0.02241	0.283196	0.95	181	Damaging	0.000874	104733	183	-0.06	0.07	0.364
CYP2U1	4	107931549	107953461	ENSG00000155016	ENST00000332884	NM_183075.3	4768	TRUE	protein coding	1635	HC PTV	0.000107504	106973	-0.569813	0.883715	0.58	23	0.00011	104506	-0.84416	0.793822	0.4	23	HC PTV	0.000115	104733	24	-0.27	0.19	0.16
CYP2U1	4	107931549	107953461	ENSG00000155016	ENST00000332884	NM_183075.3	4768	TRUE	protein coding	1635	Missense CADD ≥25	0.000752526	106973	0.211391	0.334244	0.66	161	0.000756	104506	0.09738	0.303076	0.8	158	Missense	0.00327	104733	686	0.03	0.04	0.408
CYP2W1	7	983181	989640	ENSG00000073067	ENST00000308919	NM_017781.3	2322	TRUE	protein coding	1473	Damaging	0.000528171	106973	-0.208552	0.399508	0.77	113	0.000531	104506	-0.25318	0.362135	0.66	111	Damaging	0.000516	104733	108	-0.05	0.09	0.591
CYP2W1	7	983181	989640	ENSG00000073067	ENST00000308919	NM_017781.3	2322	TRUE	protein coding	1473	HC PTV	9.34815e-05	106973	-1.02186	0.949193	0.57	20	9.57e-05	104506	-1.20901	0.852746	0.34	20	HC PTV	8.59e-05	104733	18	-0.16	0.22	0.488
CYP2W1	7	983181	989640	ENSG00000073067	ENST00000308919	NM_017781.3	2322	TRUE	protein coding	1473	Missense CADD ≥25	0.000434689	106973	-0.0334423	0.440331	0.96	93	0.000435	104506	-0.04286	0.399913	0.97	91	Missense	0.00662	104733	1387	-0.02	0.03	0.436
CYP39A1	6	46549580	46652830	ENSG00000146233	ENST00000275016	NM_016593.5	2432	TRUE	protein coding	1410	Damaging	0.00210333	106973	0.373626	0.200561	0.066	450	0.00212	104506	0.250139	0.181573	0.19	443	Damaging	0.00155	104733	325	0.13	0.05	0.0132
CYP39A1	6	46549580	46652830	ENSG00000146233	ENST00000275016	NM_016593.5	2432	TRUE	protein coding	1410	HC PTV	0.000434689	106973	-0.0977937	0.440452	0.87	93	0.00044	104506	-0.25224	0.397782	0.88	92	HC PTV	6.68e-05	104733	14	-0.09	0.25	0.718
CYP39A1	6	46549580	46652830	ENSG00000146233	ENST00000275016	NM_016593.5	2432	TRUE	protein coding	1410	Missense CADD ≥25	0.00166865	106973	0.496105	0.22508	0.048	357	0.001679	104506	0.381717	0.2039	0.12	351	Missense	0.00384	104733	804	0.08	0.03	0.026
CYP3A4	7	99756960	99784248	ENSG00000160868	ENST00000651514	NM_017460.6	2781	TRUE	protein coding	1512	Damaging	0.00150973	106973	0.041644	0.236605	0.93	323	0.001512	104506	0.015802	0.214907	0.87	316	Damaging	0.00152	104733	319	0	0.05	0.928
CYP3A4	7	99756960	99784248	ENSG00000160868	ENST00000651514	NM_017460.6	2781	TRUE	protein coding	1512	HC PTV	0.00098623	106973	0.0883865	0.292505	0.73	211	0.000986	104506	0.07574	0.265954	0.82	206	HC PTV	0.000988	104733	207	0.03	0.07	0.645
CYP3A4	7	99756960	99784248	ENSG00000160868	ENST00000651514	NM_017460.6	2781	TRUE	protein coding	1512	Missense CADD ≥25	0.000523497	106973	-0.0466451	0.401636	0.74	112	0.000526	104506	-0.0966	0.364098	0.55	110	Missense	0.00533	104733	1117	-0.02	0.03	0.59
CYP3A43	7	99828013	99866102	ENSG00000021461	ENST00000354829	NM_057095.3	1707	TRUE	protein coding	1512	Damaging	0.000920793	106973	0.109523	0.302704	0.52	197	0.000914	104506	0.285792	0.276183	0.18	191	Damaging	0.000883	104733	185	0.04	0.07	0.526
CYP3A43	7	99828013	99866102	ENSG00000021461	ENST00000354829	NM_057095.3	1707	TRUE	protein coding	1512	HC PTV	0.000691763	106973	-0.193308	0.349153	0.78	148	0.000689	104506	-0.00763	0.318001	0.8	144	HC PTV	5.25e-05	104733	11	-0.3	0.29	0.296
CYP3A43	7	99828013	99866102	ENSG00000021461	ENST00000354829	NM_057095.3	1707	TRUE	protein coding	1512	Missense CADD ≥25	0.00022903	106973	1.02299	0.606509	0.079	49	0.000225	104506	1.18306	0.556348	0.023	47	Missense	0.00386	104733	809	0.03	0.03	0.298
CYP3A5	7	99648194	99679998	ENSG00000106258	ENST00000222982	NM_000777.5	1720	TRUE	protein coding	1509	Damaging	0.0010283	106973	0.248054	0.28648	0.36	220	0.001038	104506	0.111042	0.259146	0.71	217	Damaging	0.00106	104733	223	0.06	0.06	0.347
CYP3A5	7	99648194	99679998	ENSG00000106258	ENST00000222982	NM_000777.5	1720	TRUE	protein coding	1509	HC PTV	0.000523497	106973	0.330617	0.401316	0.29	112	0.000531	104506	0.088456	0.362163	0.69	111	HC PTV	0.000554	104733	116	0.11	0.09	0.203
CYP3A5	7	99648194	99679998	ENSG00000106258	ENST00000222982	NM_000777.5	1720	TRUE	protein coding	1509	Missense CADD ≥25	0.0005048	106973	0.161953	0.408691	0.81	108	0.000507	104506	0.134479	0.370613	0.9	106	Missense	0.00327	104733	686	0.06	0.04	0.118
CYP3A7	7	99705036	99735196	ENSG00000160870	ENST00000336374	NM_000765.5	2079	TRUE	protein coding	1512	Damaging	0.0005048	106973	0.146774	0.408646	0.86	108	0.000512	104506	0.0029	0.368838	0.87	107	Damaging	0.00053	104733	111	-0.01	0.09	0.892
CYP3A7	7	99705036	99735196	ENSG00000160870	ENST00000336374	NM_000765.5	2079	TRUE	protein coding	1512	HC PTV	0.000196311	106973	-0.0559017	0.65512	0.93	42	0.000201	104506	-0.35827	0.588557	0.58	42	HC PTV	0.000205	104733	43	-0.08	0.14	0.598
CYP3A7	7	99705036	99735196	ENSG00000160870	ENST00000336374	NM_000765.5	2079	TRUE	protein coding	1512	Missense CADD ≥25	0.000308489	106973	0.275677	0.522655	0.77	66	0.000311	104506	0.236311	0.473149	0.82	65	Missense	0.00377	104733	790	0.04	0.03	0.265
CYP46A1	14	99684298	99727301	ENSG00000036530	ENST00000261835	NM_006668.2	2197	TRUE	protein coding	1503	Damaging	0.000345882	106973	0.101389	0.493959	0.66	74	0.000354	104506	-0.18792	0.443722	0.78	74	Damaging	0.000353	104733	74	0.01	0.11	0.902
CYP46A1	14	99684298	99727301	ENSG00000036530	ENST00000261835	NM_006668.2	2197	TRUE	protein coding	1503	Missense CADD ≥25	0.000313163	106973	0.291772	0.51911	0.44	67	0.000321	104506	0.020805	0.466315	0.88	67	Missense	0.00186	104733	389	0.06	0.05	0.24
CYP4A11	1	46929177	46941484	ENSG00000187048	ENST00000310638	NM_000778.4	2530	TRUE	protein coding	1560	Damaging	0.000621652	106973	0.00878041	0.367152	0.81	133	0.000617	104506	0.005114	0.334886	0.79	129	Damaging	0.000167	104733	35	0.11	0.16	0.502
CYP4A11	1	46929177	46941484	ENSG00000187048	ENST00000310638	NM_000778.4	2530	TRUE	protein coding	1560	HC PTV	0.000560889	106973	-0.0796293	0.386506	0.67	120	0.000555	104506	-0.02797	0.353131	0.77	116	HC PTV	0.000119	104733	25	0.07	0.19	0.711
CYP4A11	1	46929177	46941484	ENSG00000187048	ENST00000310638	NM_000778.4	2530	TRUE	protein coding	1560	Missense CADD ≥25	6.0763e-05	106973	0.823993	1.17367	0.61	13	6.22e-05	104506	0.299967	1.05431	0.96	13	Missense	0.00574	104733	1203	-0.07	0.03	0.0089
CYP4A22	1	47137435	47149735	ENSG00000162365	ENST00000371891	NM_001010969.4	2535	TRUE	protein coding	1560	Damaging	0.00048143	106973	0.402331	0.417167	0.41	103	0.000493	104506	0.059129	0.374745	0.99	103	Damaging	0.000267	104733	56	0.03	0.13	0.82
CYP4A22	1	47137435	47149735	ENSG00000162365	ENST00000371891	NM_001010969.4	2535	TRUE	protein coding	1560	HC PTV	0.000275771	106973	0.340482	0.551123	0.54	59	0.000282	104506	0.003734	0.495078	0.99	59	HC PTV	0.000253	104733	53	-0.03	0.13	0.833
CYP4A22	1	47137435	47149735	ENSG00000162365	ENST00000371891	NM_001010969.4	2535	TRUE	protein coding	1560	Missense CADD ≥25	0.000205659	106973	0.484835	0.638059	0.58	44	0.000211	104506	0.133319	0.57317	1	44	Missense	0.00248	104733	519	-0.08	0.04	0.0534
CYP4B1	1	46757838	46819413	ENSG00000142973	ENST00000371923	NM_001099772.2	2174	TRUE	protein coding	1539	Damaging	0.00107036	106973	0.464729	0.279949	0.077	229	0.001081	104506	0.346534	0.253145	0.14	226	Damaging	0.00106	104733	221	0.11	0.06	0.0978
CYP4B1	1	46757838	46819413	ENSG00000142973	ENST00000371923	NM_001099772.2	2174	TRUE	protein coding	1539	HC PTV	0.000691763	106973	0.413372	0.348084	0.23	148	0.000694	104506	0.353322	0.315904	0.21	145	HC PTV	0.000673	104733	141	0.1	0.08	0.205
CYP4B1	1	46757838	46819413	ENSG00000142973	ENST00000371923	NM_001099772.2	2174	TRUE	protein coding	1539	Missense CADD ≥25	0.0003786	106973	0.557177	0.47039	0.18	81	0.000388	104506	0.33339	0.422555	0.44	81	Missense	0.00461	104733	965	-0.02	0.03	0.603
CYP4F11	19	15912367	15934867	ENSG00000171903	ENST00000402119	NM_021187.4	3051	TRUE	protein coding	1575	Damaging	0.00118254	106973	0.412934	0.266763	0.067	253	0.001196	104506	0.271136	0.241106	0.2	250	Damaging	0.00118	104733	247	0.12	0.06	0.0541
CYP4F11	19	15912367	15934867	ENSG00000171903	ENST00000402119	NM_021187.4	3051	TRUE	protein coding	1575	HC PTV	0.000486104	106973	0.627213	0.415786	0.079	104	0.000493	104506	0.429599	0.375366	0.17	103	HC PTV	0.000487	104733	102	0.17	0.09	0.065
CYP4F11	19	15912367	15934867	ENSG00000171903	ENST00000402119	NM_021187.4	3051	TRUE	protein coding	1575	Missense CADD ≥25	0.000696437	106973	0.262518	0.347444	0.36	149	0.000703	104506	0.159527	0.314273	0.62	147	Missense	0.00784	104733	1643	-0.02	0.02	0.409
CYP4F12	19	15673018	15697174	ENSG00000186204	ENST00000550308	NM_023944.4	1714	TRUE	protein coding	1575	Damaging	0.00120124	106973	-0.104954	0.264677	0.5	257	0.001187	104506	0.069025	0.242066	0.84	248	Damaging	0.00124	104733	259	-0.03	0.06	0.626
CYP4F12	19	15673018	15697174	ENSG00000186204	ENST00000550308	NM_023944.4	1714	TRUE	protein coding	1575	HC PTV	0.000640348	106973	0.0503185	0.362319	0.92	137	0.000627	104506	0.360417	0.33288	0.52	131	HC PTV	0.000659	104733	138	0.02	0.08	0.836
CYP4F12	19	15673018	15697174	ENSG00000186204	ENST00000550308	NM_023944.4	1714	TRUE	protein coding	1575	Missense CADD ≥25	0.000560889	106973	-0.281931	0.387097	0.37	120	0.00056	104506	-0.25736	0.352212	0.33	117	Missense	0.0049	104733	1026	0.05	0.03	0.102
CYP4F2	19	15878023	15898077	ENSG00000186115	ENST00000221700	NM_001082.5	2361	TRUE	protein coding	1563	Damaging	0.000925467	106973	-0.0643192	0.301497	0.8	198	0.000938	104506	-0.1887	0.272256	0.55	196	Damaging	0.00095	104733	199	-0.01	0.07	0.932
CYP4F2	19	15878023	15898077	ENSG00000186115	ENST00000221700	NM_001082.5	2361	TRUE	protein coding	1563	HC PTV	0.000247726	106973	0.381398	0.582275	0.53	53	0.000254	104506	0.123513	0.523135	0.99	53	HC PTV	0.000248	104733	52	0.2	0.13	0.122
CYP4F2	19	15878023	15898077	ENSG00000186115	ENST00000221700	NM_001082.5	2361	TRUE	protein coding	1563	Missense CADD ≥25	0.000677741	106973	-0.227342	0.352223	0.49	145	0.000684	104506	-0.30433	0.318656	0.49	143	Missense	0.00568	104733	1189	-0.04	0.03	0.135
CYP4F22	19	15508525	15552317	ENSG00000171954	ENST00000269703	NM_173483.4	2609	TRUE	protein coding	1596	Damaging	0.00156582	106973	-0.54721	0.231921	0.012	335	0.001541	104506	-0.35286	0.212521	0.076	322	Damaging	0.00158	104733	330	-0.06	0.05	0.281
CYP4F22	19	15508525	15552317	ENSG00000171954	ENST00000269703	NM_173483.4	2609	TRUE	protein coding	1596	HC PTV	0.000280445	106973	-0.0523654	0.547291	0.79	60	0.000282	104506	-0.0585	0.495851	0.72	59	HC PTV	0.000277	104733	58	0.07	0.13	0.579
CYP4F22	19	15508525	15552317	ENSG00000171954	ENST00000269703	NM_173483.4	2609	TRUE	protein coding	1596	Missense CADD ≥25	0.00128537	106973	-0.654794	0.255905	0.0081	275	0.001258	104506	-0.41863	0.235089	0.072	263	Missense	0.00604	104733	1266	0.01	0.03	0.758
CYP4F3	19	15640897	15662825	ENSG00000186529	ENST00000221307	NM_000896.3	5053	TRUE	protein coding	1563	Damaging	0.00335599	106973	0.0689512	0.158699	0.68	718	0.003378	104506	-0.01341	0.143789	0.99	706	Damaging	0.00322	104733	674	-0.02	0.04	0.643
CYP4F3	19	15640897	15662825	ENSG00000186529	ENST00000221307	NM_000896.3	5053	TRUE	protein coding	1563	HC PTV	0.000705786	106973	0.558203	0.345162	0.16	151	0.000718	104506	0.356061	0.311139	0.27	150	HC PTV	0.000754	104733	158	0.06	0.08	0.444
CYP4F3	19	15640897	15662825	ENSG00000186529	ENST00000221307	NM_000896.3	5053	TRUE	protein coding	1563	Missense CADD ≥25	0.00266422	106973	-0.0474581	0.177994	0.87	570	0.002674	104506	-0.10103	0.161482	0.63	559	Missense	0.00836	104733	1752	0.03	0.02	0.265
CYP4F8	19	15615218	15630639	ENSG00000186526	ENST00000612078	NM_007253.4	2908	TRUE	protein coding	1563	Damaging	0.000719808	106973	-0.0970748	0.341793	0.75	154	0.000722	104506	-0.04603	0.310115	0.97	151	Damaging	0.000707	104733	148	0.06	0.08	0.47
CYP4F8	19	15615218	15630639	ENSG00000186526	ENST00000612078	NM_007253.4	2908	TRUE	protein coding	1563	HC PTV	0.000280445	106973	-0.509243	0.547383	0.37	60	0.000277	104506	-0.29292	0.500201	0.67	58	HC PTV	0.000272	104733	57	-0.04	0.13	0.738
CYP4F8	19	15615218	15630639	ENSG00000186526	ENST00000612078	NM_007253.4	2908	TRUE	protein coding	1563	Missense CADD ≥25	0.000439363	106973	0.166129	0.437327	0.75	94	0.000445	104506	0.107992	0.395014	0.7	93	Missense	0.00503	104733	1053	-0.02	0.03	0.61
CYP4V2	4	186191567	186213463	ENSG00000145476	ENST00000378802	NM_207352.4	4657	TRUE	protein coding	1578	Damaging	0.00186963	106973	-0.166728	0.212281	0.33	400	0.001861	104506	-0.12968	0.193365	0.27	389	Damaging	0.00192	104733	402	-0.06	0.05	0.246
CYP4V2	4	186191567	186213463	ENSG00000145476	ENST00000378802	NM_207352.4	4657	TRUE	protein coding	1578	HC PTV	0.000233704	106973	0.267874	0.599479	0.63	50	0.000239	104506	0.013451	0.538502	0.99	50	HC PTV	0.000234	104733	49	0	0.14	0.983
CYP4V2	4	186191567	186213463	ENSG00000145476	ENST00000378802	NM_207352.4	4657	TRUE	protein coding	1578	Missense CADD ≥25	0.00167332	106973	-0.159606	0.224345	0.32	358	0.00166	104506	-0.08606	0.204692	0.36	347	Missense	0.00625	104733	1310	0.01	0.03	0.655
CYP4X1	1	47023669	47050751	ENSG00000186377	ENST00000371901	NM_178033.2	2256	TRUE	protein coding	1530	Damaging	0.000827312	106973	-0.0291946	0.318348	0.88	177	0.000837	104506	-0.0926	0.287604	0.66	175	Damaging	0.000826	104733	173	-0.03	0.07	0.633
CYP4X1	1	47023669	47050751	ENSG00000186377	ENST00000371901	NM_178033.2	2256	TRUE	protein coding	1530	HC PTV	0.000430015	106973	-0.266806	0.441381	0.35	92	0.000435	104506	-0.30806	0.398666	0.3	91	HC PTV	0.00043	104733	90	-0.1	0.1	0.306
CYP4X1	1	47023669	47050751	ENSG00000186377	ENST00000371901	NM_178033.2	2256	TRUE	protein coding	1530	Missense CADD ≥25	0.000397297	106973	0.228048	0.459209	0.46	85	0.000402	104506	0.140985	0.414957	0.65	84	Missense	0.00293	104733	613	0.02	0.04	0.662
CYP4Z1	1	47067231	47118318	ENSG00000186160	ENST00000334194	NM_178134.3	2162	TRUE	protein coding	1518	Damaging	0.000453385	106973	-0.305157	0.429966	0.42	97	0.000459	104506	-0.46553	0.388235	0.3	96	Damaging	0.000444	104733	93	-0.04	0.1	0.691
CYP4Z1	1	47067231	47118318	ENSG00000186160	ENST00000334194	NM_178134.3	2162	TRUE	protein coding	1518	HC PTV	0.000444037	106973	-0.337175	0.434466	0.41	95	0.00045	104506	-0.4984	0.39234	0.28	94	HC PTV	0.000439	104733	92	-0.05	0.1	0.646
CYP51A1	7	92112153	92134803	ENSG00000001630	ENST00000003100	NM_000786.4	3155	TRUE	protein coding	1530	Damaging	0.0010096	106973	0.197949	0.289105	0.42	216	0.00101	104506	0.291978	0.26279	0.25	211	Damaging	0.000955	104733	200	0.06	0.07	0.34
CYP51A1	7	92112153	92134803	ENSG00000001630	ENST00000003100	NM_000786.4	3155	TRUE	protein coding	1530	HC PTV	0.000331859	106973	0.24086	0.503945	0.54	71	0.000335	104506	0.134733	0.455967	0.61	70	HC PTV	0.000329	104733	69	0.02	0.11	0.872
CYP51A1	7	92112153	92134803	ENSG00000001630	ENST00000003100	NM_000786.4	3155	TRUE	protein coding	1530	Missense CADD ≥25	0.000677741	106973	0.176672	0.352738	0.57	145	0.000675	104506	0.369709	0.32136	0.29	141	Missense	0.00219	104733	458	0.03	0.04	0.478
CYP7A1	8	58490178	58500163	ENSG00000167910	ENST00000301645	NM_000780.4	2877	TRUE	protein coding	1515	Damaging	0.00163125	106973	-0.0303168	0.227614	0.9	349	0.001627	104506	0.014104	0.207125	0.68	340	Damaging	0.00164	104733	344	0.02	0.05	0.76
CYP7A1	8	58490178	58500163	ENSG00000167910	ENST00000301645	NM_000780.4	2877	TRUE	protein coding	1515	HC PTV	0.000336534	106973	-0.994843	0.500459	0.045	72	0.00033	104506	-0.89845	0.459167	0.11	69	HC PTV	0.000353	104733	74	-0.15	0.11	0.175
CYP7A1	8	58490178	58500163	ENSG00000167910	ENST00000301645	NM_000780.4	2877	TRUE	protein coding	1515	Missense CADD ≥25	0.00129472	106973	0.220915	0.255395	0.25	277	0.001297	104506	0.246882	0.231916	0.2	271	Missense	0.00516	104733	1081	-0.01	0.03	0.709
CYP7B1	8	64587763	64798737	ENSG00000172817	ENST00000310193	NM_004820.5	7462	TRUE	protein coding	1521	Damaging	0.00150505	106973	-0.276123	0.236945	0.32	322	0.001517	104506	-0.36287	0.214495	0.11	317	Damaging	0.000444	104733	93	-0.14	0.1	0.171
CYP7B1	8	64587763	64798737	ENSG00000172817	ENST00000310193	NM_004820.5	7462	TRUE	protein coding	1521	HC PTV	0.000182289	106973	-1.63883	0.679895	0.035	39	0.000177	104506	-1.19794	0.626955	0.11	37	HC PTV	0.000191	104733	40	-0.37	0.15	0.0144
CYP7B1	8	64587763	64798737	ENSG00000172817	ENST00000310193	NM_004820.5	7462	TRUE	protein coding	1521	Missense CADD ≥25	0.00132276	106973	-0.0876695	0.252695	0.78	283	0.00134	104506	-0.25198	0.228184	0.27	280	Missense	0.0035	104733	734	-0.02	0.04	0.667
CYP8B1	3	42856005	42875898	ENSG00000180432	ENST00000316161	NM_004391.3	3688	TRUE	protein coding	1506	Damaging	0.000822637	106973	0.162704	0.319876	0.38	176	0.000832	104506	0.049241	0.28901	0.7	174	Damaging	0.000888	104733	186	0	0.07	0.986
CYP8B1	3	42856005	42875898	ENSG00000180432	ENST00000316161	NM_004391.3	3688	TRUE	protein coding	1506	Missense CADD ≥25	0.000822637	106973	0.162704	0.319876	0.38	176	0.000832	104506	0.049241	0.28901	0.7	174	Missense	0.0038	104733	795	-0.02	0.03	0.556
CYREN	7	135092363	135170795	ENSG00000122783	ENST00000393114	NM_024033.4	1494	TRUE	protein coding	474	Damaging	7.01111e-05	106973	0.564494	1.09606	0.79	15	7.18e-05	104506	0.354766	0.984687	0.91	15	Damaging	6.68e-05	104733	14	0.24	0.25	0.338
CYRIA	2	16549459	16666331	ENSG00000197872	ENST00000381323	NM_030797.4	4670	TRUE	protein coding	972	Damaging	0.000743178	106973	-0.594557	0.33572	0.09	159	0.000746	104506	-0.58957	0.304416	0.078	156	Damaging	0.000745	104733	156	-0.16	0.08	0.0367
CYRIA	2	16549459	16666331	ENSG00000197872	ENST00000381323	NM_030797.4	4670	TRUE	protein coding	972	Missense CADD ≥25	0.000729156	106973	-0.644363	0.338931	0.07	156	0.000732	104506	-0.63156	0.307384	0.065	153	Missense	0.00135	104733	283	-0.06	0.06	0.271
CYRIB	8	129839593	130017129	ENSG00000153310	ENST00000519824		3798	TRUE	protein coding	975	Damaging	0.000130874	106973	0.437775	0.802306	0.58	28	0.000134	104506	0.140958	0.72062	0.67	28	Damaging	0.0001	104733	21	0.31	0.21	0.131
CYRIB	8	129839593	130017129	ENSG00000153310	ENST00000519824		3798	TRUE	protein coding	975	Missense CADD ≥25	0.000121526	106973	0.164463	0.832584	0.74	26	0.000124	104506	-0.16373	0.747815	0.86	26	Missense	0.00022	104733	46	0.08	0.14	0.588
CYS1	2	10056780	10080944	ENSG00000205795	ENST00000381813		2738	TRUE	protein coding	477	Damaging	0.000579586	106973	-0.0913918	0.380053	0.64	124	0.000579	104506	-0.02482	0.345554	0.76	121	Damaging	0.000597	104733	125	-0.02	0.09	0.826
CYS1	2	10056780	10080944	ENSG00000205795	ENST00000381813		2738	TRUE	protein coding	477	HC PTV	0.000121526	106973	-1.59498	0.829671	0.03	26	0.00012	104506	-1.32394	0.759931	0.05	25	HC PTV	0.000124	104733	26	-0.38	0.19	0.0433
CYS1	2	10056780	10080944	ENSG00000205795	ENST00000381813		2738	TRUE	protein coding	477	Missense CADD ≥25	0.00045806	106973	0.307755	0.427449	0.56	98	0.000459	104506	0.313679	0.387897	0.51	96	Missense	0.00165	104733	345	0	0.05	0.975
CYSLTR1	X	78271468	78327691	ENSG00000173198	ENST00000373304	NM_006639.4	2700	TRUE	protein coding	1014	Damaging	0.000425341	106973	0.428097	0.445692	0.21	91	0.000435	104506	0.075081	0.4004	0.7	91	Damaging	0.000449	104733	94	0.08	0.1	0.397
CYSLTR1	X	78271468	78327691	ENSG00000173198	ENST00000373304	NM_006639.4	2700	TRUE	protein coding	1014	HC PTV	0.000210333	106973	0.223609	0.633653	0.61	45	0.000215	104506	-0.12501	0.569257	0.96	45	HC PTV	0.000234	104733	49	0.05	0.14	0.696
CYSLTR1	X	78271468	78327691	ENSG00000173198	ENST00000373304	NM_006639.4	2700	TRUE	protein coding	1014	Missense CADD ≥25	0.000215008	106973	0.62778	0.626739	0.22	46	0.00022	104506	0.270761	0.563047	0.55	46	Missense	0.0018	104733	376	0.11	0.05	0.0218
CYSLTR2	13	48653711	48711226	ENSG00000152207	ENST00000682523	NM_001308476.3	4763	TRUE	protein coding	1041	Damaging	0.0003786	106973	0.860767	0.472323	0.039	81	0.000378	104506	0.895194	0.429615	0.031	79	Damaging	0.000372	104733	78	0.2	0.11	0.0605
CYSLTR2	13	48653711	48711226	ENSG00000152207	ENST00000682523	NM_001308476.3	4763	TRUE	protein coding	1041	Missense CADD ≥25	0.0003786	106973	0.860767	0.472323	0.039	81	0.000378	104506	0.895194	0.429615	0.031	79	Missense	0.0023	104733	481	0.03	0.04	0.511
CYSRT1	9	137224635	137226315	ENSG00000197191	ENST00000650725	NM_199001.5	762	TRUE	protein coding	435	Damaging	0.000107504	106973	-0.614781	0.885543	0.39	23	0.00011	104506	-0.86273	0.795391	0.12	23	Damaging	0.00011	104733	23	-0.17	0.2	0.397
CYSRT1	9	137224635	137226315	ENSG00000197191	ENST00000650725	NM_199001.5	762	TRUE	protein coding	435	Missense CADD ≥25	7.01111e-05	106973	0.312967	1.0965	0.98	15	7.18e-05	104506	-0.00627	0.984869	0.68	15	Missense	0.00144	104733	302	0.06	0.05	0.27
CYSTM1	5	140175156	140282052	ENSG00000120306	ENST00000261811	NM_032412.4	790	TRUE	protein coding	294	Damaging	0.0001262	106973	1.2492	0.816186	0.13	27	0.000129	104506	1.0059	0.733153	0.12	27	Damaging	0.000124	104733	26	0.31	0.19	0.0924
CYSTM1	5	140175156	140282052	ENSG00000120306	ENST00000261811	NM_032412.4	790	TRUE	protein coding	294	HC PTV	5.14148e-05	106973	1.10778	1.27865	0.44	11	5.26e-05	104506	0.889499	1.14857	0.38	11	HC PTV	5.25e-05	104733	11	0.21	0.29	0.474
CYSTM1	5	140175156	140282052	ENSG00000120306	ENST00000261811	NM_032412.4	790	TRUE	protein coding	294	Missense CADD ≥25	7.47852e-05	106973	1.34637	1.06026	0.18	16	7.66e-05	104506	1.08587	0.952399	0.2	16	Missense	0.000544	104733	114	0.22	0.09	0.0134
CYTH1	17	78674048	78782297	ENSG00000108669	ENST00000361101		3311	TRUE	protein coding	1197	Damaging	0.000401971	106973	-0.375853	0.457762	0.35	86	0.000388	104506	-0.02058	0.423706	0.73	81	Damaging	0.000406	104733	85	-0.14	0.1	0.161
CYTH1	17	78674048	78782297	ENSG00000108669	ENST00000361101		3311	TRUE	protein coding	1197	Missense CADD ≥25	0.000369252	106973	-0.624026	0.477587	0.15	79	0.000354	104506	-0.23587	0.44327	0.37	74	Missense	0.00171	104733	358	0.01	0.05	0.805
CYTH2	19	48469208	48482314	ENSG00000105443	ENST00000452733	NM_004228.7	4443	TRUE	protein coding	1200	Damaging	0.000369252	106973	-0.365473	0.477005	0.62	79	0.000378	104506	-0.67161	0.428559	0.34	79	Damaging	0.000368	104733	77	-0.12	0.11	0.276
CYTH2	19	48469208	48482314	ENSG00000105443	ENST00000452733	NM_004228.7	4443	TRUE	protein coding	1200	Missense CADD ≥25	0.000331859	106973	-0.39869	0.503144	0.58	71	0.00034	104506	-0.67338	0.452043	0.32	71	Missense	0.00131	104733	275	0.01	0.06	0.926
CYTH3	7	6161776	6272644	ENSG00000008256	ENST00000350796	NM_004227.4	4482	TRUE	protein coding	1200	Damaging	0.000747852	106973	-0.204163	0.335824	0.44	160	0.000737	104506	-0.01228	0.307518	0.88	154	Damaging	0.00074	104733	155	-0.06	0.08	0.437
CYTH3	7	6161776	6272644	ENSG00000008256	ENST00000350796	NM_004227.4	4482	TRUE	protein coding	1200	Missense CADD ≥25	0.000705786	106973	-0.315767	0.345674	0.3	151	0.000694	104506	-0.11743	0.316906	0.66	145	Missense	0.00206	104733	431	0	0.05	0.975
CYTH4	22	37282027	37315341	ENSG00000100055	ENST00000248901	NM_013385.5	3077	TRUE	protein coding	1185	Damaging	0.00118722	106973	0.0771371	0.266992	0.68	254	0.001182	104506	0.118078	0.243232	0.54	247	Damaging	0.00121	104733	254	0.03	0.06	0.599
CYTH4	22	37282027	37315341	ENSG00000100055	ENST00000248901	NM_013385.5	3077	TRUE	protein coding	1185	Missense CADD ≥25	0.0011545	106973	0.039776	0.270738	0.77	247	0.001148	104506	0.092058	0.246743	0.59	240	Missense	0.0034	104733	713	-0.01	0.04	0.77
CYTIP	2	157414619	157488961	ENSG00000115165	ENST00000264192	NM_004288.5	2207	TRUE	protein coding	1080	Damaging	0.000317837	106973	0.301406	0.513125	0.44	68	0.000325	104506	0.010835	0.46087	0.75	68	Damaging	0.00031	104733	65	0.04	0.12	0.763
CYTIP	2	157414619	157488961	ENSG00000115165	ENST00000264192	NM_004288.5	2207	TRUE	protein coding	1080	HC PTV	9.34815e-05	106973	-0.0151817	0.945873	0.89	20	9.57e-05	104506	-0.23527	0.849542	0.91	20	HC PTV	9.55e-05	104733	20	-0.06	0.21	0.791
CYTIP	2	157414619	157488961	ENSG00000115165	ENST00000264192	NM_004288.5	2207	TRUE	protein coding	1080	Missense CADD ≥25	0.00022903	106973	0.47362	0.604445	0.35	49	0.000234	104506	0.146669	0.54289	0.6	49	Missense	0.00156	104733	326	0	0.05	0.981
CYTL1	4	5014586	5019458	ENSG00000170891	ENST00000307746	NM_018659.3	989	TRUE	protein coding	411	Damaging	0.000472082	106973	0.639237	0.42186	0.15	101	0.000478	104506	0.468239	0.38084	0.2	100	Damaging	0.000444	104733	93	0.1	0.1	0.304
CYTL1	4	5014586	5019458	ENSG00000170891	ENST00000307746	NM_018659.3	989	TRUE	protein coding	411	HC PTV	0.000392622	106973	0.80956	0.46255	0.094	84	0.000397	104506	0.618893	0.417996	0.12	83	HC PTV	0.000372	104733	78	0.11	0.11	0.29
CYTL1	4	5014586	5019458	ENSG00000170891	ENST00000307746	NM_018659.3	989	TRUE	protein coding	411	Missense CADD ≥25	7.94593e-05	106973	-0.202772	1.02784	0.85	17	8.13e-05	104506	-0.26753	0.923284	0.72	17	Missense	0.000539	104733	113	-0.02	0.09	0.837
CYYR1	21	26466209	26573286	ENSG00000166265	ENST00000652641	NM_001320768.2	3099	TRUE	protein coding	468	Damaging	0.000635674	106973	-1.10115	0.365047	0.0016	136	0.000608	104506	-0.47614	0.339358	0.18	127	Damaging	NA	NA	NA	NA	NA	NA
CYYR1	21	26466209	26573286	ENSG00000166265	ENST00000652641	NM_001320768.2	3099	TRUE	protein coding	468	HC PTV	5.14148e-05	106973	-0.314648	1.28287	0.77	11	5.26e-05	104506	-0.36578	1.15249	0.8	11	HC PTV	NA	NA	NA	NA	NA	NA
CYYR1	21	26466209	26573286	ENSG00000166265	ENST00000652641	NM_001320768.2	3099	TRUE	protein coding	468	Missense CADD ≥25	0.00058426	106973	-1.17021	0.380751	0.0014	125	0.000555	104506	-0.48652	0.355065	0.18	116	Missense	NA	NA	NA	NA	NA	NA
CZIB	1	53214099	53220634	ENSG00000162384	ENST00000294360	NM_017887.3	1102	TRUE	protein coding	483	Damaging	0.000359904	106973	-0.0213194	0.482406	0.88	77	0.000359	104506	-0.02814	0.439077	0.86	75	Damaging	0.000344	104733	72	-0.01	0.11	0.897
CZIB	1	53214099	53220634	ENSG00000162384	ENST00000294360	NM_017887.3	1102	TRUE	protein coding	483	HC PTV	0.000172941	106973	-0.911392	0.695773	0.26	37	0.000172	104506	-0.90074	0.633632	0.17	36	HC PTV	0.000158	104733	33	-0.19	0.17	0.239
CZIB	1	53214099	53220634	ENSG00000162384	ENST00000294360	NM_017887.3	1102	TRUE	protein coding	483	Missense CADD ≥25	0.000186963	106973	0.80206	0.669193	0.38	40	0.000187	104506	0.777396	0.60879	0.28	39	Missense	0.000334	104733	70	0.16	0.11	0.172
D2HGDH	2	241734602	241768816	ENSG00000180902	ENST00000321264	NM_152783.5	2566	TRUE	protein coding	1566	Damaging	0.0012807	106973	-0.149245	0.25588	0.4	274	0.001277	104506	-0.09977	0.232816	0.41	267	Damaging	0.00129	104733	270	-0.08	0.06	0.19
D2HGDH	2	241734602	241768816	ENSG00000180902	ENST00000321264	NM_152783.5	2566	TRUE	protein coding	1566	HC PTV	9.81556e-05	106973	0.260801	0.923113	0.87	21	9.57e-05	104506	0.505998	0.849569	0.72	20	HC PTV	9.07e-05	104733	19	0.05	0.22	0.808
D2HGDH	2	241734602	241768816	ENSG00000180902	ENST00000321264	NM_152783.5	2566	TRUE	protein coding	1566	Missense CADD ≥25	0.00118254	106973	-0.183292	0.266257	0.36	253	0.001182	104506	-0.14889	0.242031	0.34	247	Missense	0.00558	104733	1168	-0.04	0.03	0.143
DAAM1	14	59188646	59371405	ENSG00000100592	ENST00000360909	NM_001270520.2	5890	TRUE	protein coding	3207	Damaging	0.00256139	106973	-0.0219088	0.181921	0.64	548	0.002555	104506	0.029954	0.165546	0.67	534	Damaging	0.00262	104733	549	0.01	0.04	0.861
DAAM1	14	59188646	59371405	ENSG00000100592	ENST00000360909	NM_001270520.2	5890	TRUE	protein coding	3207	HC PTV	0.000210333	106973	0.916574	0.633384	0.21	45	0.000215	104506	0.736712	0.568966	0.35	45	HC PTV	0.000229	104733	48	0.23	0.14	0.0903
DAAM1	14	59188646	59371405	ENSG00000100592	ENST00000360909	NM_001270520.2	5890	TRUE	protein coding	3207	Missense CADD ≥25	0.00235106	106973	-0.106205	0.189847	0.39	503	0.00234	104506	-0.03538	0.172961	0.46	489	Missense	0.00508	104733	1064	-0.03	0.03	0.234
DAAM2	6	39792298	39904877	ENSG00000146122	ENST00000274867	NM_001201427.2	6185	TRUE	protein coding	3207	Damaging	0.00704851	106973	-0.123753	0.110122	0.22	1508	0.007019	104506	-0.05161	0.100287	0.44	1467	Damaging	0.00522	104733	1094	-0.02	0.03	0.504
DAAM2	6	39792298	39904877	ENSG00000146122	ENST00000274867	NM_001201427.2	6185	TRUE	protein coding	3207	HC PTV	5.14148e-05	106973	0.189336	1.28019	0.9	11	4.78e-05	104506	1.17705	1.20606	0.34	10	HC PTV	4.3e-05	104733	9	0.38	0.32	0.228
DAAM2	6	39792298	39904877	ENSG00000146122	ENST00000274867	NM_001201427.2	6185	TRUE	protein coding	3207	Missense CADD ≥25	0.00699709	106973	-0.126062	0.110521	0.22	1497	0.006971	104506	-0.06015	0.100626	0.39	1457	Missense	0.0115	104733	2404	-0.03	0.02	0.167
DAB1	1	56994778	58546734	ENSG00000173406	ENST00000371236	NM_001365792.1	5301	TRUE	protein coding	1668	Damaging	0.000612304	106973	0.320079	0.369936	0.27	131	0.000622	104506	0.120615	0.333592	0.46	130	Damaging	0.000606	104733	127	0.02	0.08	0.801
DAB1	1	56994778	58546734	ENSG00000173406	ENST00000371236	NM_001365792.1	5301	TRUE	protein coding	1668	Missense CADD ≥25	0.000588934	106973	0.265876	0.377194	0.35	126	0.000598	104506	0.068888	0.340189	0.56	125	Missense	0.00267	104733	560	-0.03	0.04	0.526
DAB2	5	39371675	39462300	ENSG00000153071	ENST00000320816	NM_001343.4	4345	TRUE	protein coding	2313	Damaging	0.00141157	106973	-0.244873	0.244388	0.47	302	0.001416	104506	-0.26551	0.221742	0.35	296	Damaging	0.0014	104733	293	-0.06	0.06	0.248
DAB2	5	39371675	39462300	ENSG00000153071	ENST00000320816	NM_001343.4	4345	TRUE	protein coding	2313	Missense CADD ≥25	0.0013695	106973	-0.216208	0.248107	0.56	293	0.001373	104506	-0.23018	0.225186	0.47	287	Missense	0.00435	104733	911	0.02	0.03	0.587
DAB2IP	9	121567057	121785530	ENSG00000136848	ENST00000408936		6784	TRUE	protein coding	3570	Damaging	0.002524	106973	-0.359226	0.183201	0.074	540	0.002507	104506	-0.26629	0.16704	0.12	524	Damaging	0.00254	104733	532	-0.05	0.04	0.204
DAB2IP	9	121567057	121785530	ENSG00000136848	ENST00000408936		6784	TRUE	protein coding	3570	HC PTV	7.47852e-05	106973	-0.39458	1.06169	0.71	16	7.18e-05	104506	0.204867	0.984869	0.94	15	HC PTV	5.25e-05	104733	11	-0.24	0.29	0.402
DAB2IP	9	121567057	121785530	ENSG00000136848	ENST00000408936		6784	TRUE	protein coding	3570	Missense CADD ≥25	0.00244922	106973	-0.358028	0.185962	0.081	524	0.002435	104506	-0.28016	0.16947	0.12	509	Missense	0.0103	104733	2152	-0.03	0.02	0.114
DACH1	13	71437966	71867204	ENSG00000276644	ENST00000613252	NM_080759.6	5245	TRUE	protein coding	2121	Damaging	0.0007572	106973	-0.666332	0.334117	0.065	162	0.000751	104506	-0.57905	0.304872	0.075	157	Damaging	0.000783	104733	164	-0.11	0.07	0.142
DACH1	13	71437966	71867204	ENSG00000276644	ENST00000613252	NM_080759.6	5245	TRUE	protein coding	2121	Missense CADD ≥25	0.000752526	106973	-0.607321	0.335152	0.095	161	0.000751	104506	-0.57905	0.304872	0.075	157	Missense	0.00345	104733	722	-0.01	0.04	0.717
DACH2	X	86148451	86832604	ENSG00000126733	ENST00000373125	NM_053281.3	2417	TRUE	protein coding	1800	Damaging	0.000560889	106973	0.2075	0.388214	0.75	120	0.00056	104506	0.237658	0.353202	0.6	117	Damaging	0.000301	104733	63	0.09	0.12	0.452
DACH2	X	86148451	86832604	ENSG00000126733	ENST00000373125	NM_053281.3	2417	TRUE	protein coding	1800	Missense CADD ≥25	0.000542193	106973	0.163764	0.394844	0.85	116	0.000541	104506	0.204164	0.359392	0.7	113	Missense	0.0029	104733	608	0.06	0.04	0.118
DACT1	14	58633967	58648321	ENSG00000165617	ENST00000395153	NM_001079520.2	3828	TRUE	protein coding	2400	Damaging	0.00165462	106973	-0.138951	0.226149	0.55	354	0.001641	104506	0.001667	0.206377	0.86	343	Damaging	0.00167	104733	349	0	0.05	0.93
DACT1	14	58633967	58648321	ENSG00000165617	ENST00000395153	NM_001079520.2	3828	TRUE	protein coding	2400	Missense CADD ≥25	0.00163593	106973	-0.173598	0.227434	0.45	350	0.001622	104506	-0.02604	0.207587	0.97	339	Missense	0.0068	104733	1424	0	0.03	0.898
DACT2	6	168292830	168319777	ENSG00000164488	ENST00000366795	NM_214462.5	2997	TRUE	protein coding	2325	Damaging	0.000140222	106973	-0.157096	0.775252	0.95	30	0.000144	104506	-0.5182	0.696367	0.56	30	Damaging	8.12e-05	104733	17	-0.08	0.23	0.729
DACT2	6	168292830	168319777	ENSG00000164488	ENST00000366795	NM_214462.5	2997	TRUE	protein coding	2325	HC PTV	7.47852e-05	106973	0.0237742	1.06149	0.73	16	7.66e-05	104506	-0.29547	0.953475	1	16	HC PTV	1.91e-05	104733	4	-0.16	0.48	0.729
DACT2	6	168292830	168319777	ENSG00000164488	ENST00000366795	NM_214462.5	2997	TRUE	protein coding	2325	Missense CADD ≥25	6.54371e-05	106973	-0.363737	1.13474	0.65	14	6.7e-05	104506	-0.77255	1.01928	0.39	14	Missense	0.00277	104733	581	-0.02	0.04	0.602
DACT3	19	46647551	46661182	ENSG00000197380	ENST00000391916	NM_145056.3	2939	TRUE	protein coding	1890	Damaging	0.000528171	106973	0.0388556	0.398909	0.82	113	0.000522	104506	0.200562	0.3649	0.49	109	Damaging	0.000535	104733	112	-0.04	0.09	0.669
DACT3	19	46647551	46661182	ENSG00000197380	ENST00000391916	NM_145056.3	2939	TRUE	protein coding	1890	Missense CADD ≥25	0.000523497	106973	0.0557316	0.400684	0.79	112	0.000517	104506	0.223467	0.366585	0.47	108	Missense	0.00411	104733	860	-0.02	0.03	0.529
DAD1	14	22564907	22589224	ENSG00000129562	ENST00000250498	NM_001344.4	684	TRUE	protein coding	342	Damaging	0.000144896	106973	0.252971	0.763018	0.84	31	0.000148	104506	-0.04732	0.685414	0.72	31	Damaging	0.000148	104733	31	-0.03	0.17	0.87
DAD1	14	22564907	22589224	ENSG00000129562	ENST00000250498	NM_001344.4	684	TRUE	protein coding	342	Missense CADD ≥25	0.000140222	106973	0.382343	0.775631	0.77	30	0.000144	104506	0.094334	0.696744	0.82	30	Missense	0.000382	104733	80	-0.1	0.11	0.348
DAG1	3	49468703	49535618	ENSG00000173402	ENST00000308775	NM_004393.6	5387	TRUE	protein coding	2688	Damaging	0.00127135	106973	0.503849	0.257416	0.072	272	0.001277	104506	0.343995	0.233405	0.23	267	Damaging	0.00127	104733	265	0.11	0.06	0.0547
DAG1	3	49468703	49535618	ENSG00000173402	ENST00000308775	NM_004393.6	5387	TRUE	protein coding	2688	Missense CADD ≥25	0.00123396	106973	0.431109	0.261278	0.13	264	0.001239	104506	0.27781	0.236974	0.36	259	Missense	0.00651	104733	1363	0.03	0.03	0.274
DAGLA	11	61680391	61747001	ENSG00000134780	ENST00000257215	NM_006133.3	5799	TRUE	protein coding	3129	Damaging	0.00130407	106973	-0.366573	0.254511	0.086	279	0.001277	104506	-0.07953	0.233696	0.46	267	Damaging	0.00131	104733	275	-0.07	0.06	0.204
DAGLA	11	61680391	61747001	ENSG00000134780	ENST00000257215	NM_006133.3	5799	TRUE	protein coding	3129	Missense CADD ≥25	0.00127135	106973	-0.299037	0.257759	0.15	272	0.001249	104506	-0.0381	0.236361	0.56	261	Missense	0.00459	104733	961	-0.03	0.03	0.288
DAGLB	7	6409126	6484190	ENSG00000164535	ENST00000297056	NM_139179.4	2839	TRUE	protein coding	2019	Damaging	0.00189768	106973	0.402342	0.211086	0.07	406	0.001928	104506	0.219069	0.190347	0.37	403	Damaging	0.00133	104733	278	0.06	0.06	0.287
DAGLB	7	6409126	6484190	ENSG00000164535	ENST00000297056	NM_139179.4	2839	TRUE	protein coding	2019	HC PTV	0.000247726	106973	0.365397	0.583182	0.28	53	0.000249	104506	0.266935	0.528937	0.31	52	HC PTV	0.00021	104733	44	-0.02	0.14	0.884
DAGLB	7	6409126	6484190	ENSG00000164535	ENST00000297056	NM_139179.4	2839	TRUE	protein coding	2019	Missense CADD ≥25	0.00166865	106973	0.412597	0.225052	0.12	357	0.001698	104506	0.219372	0.202759	0.53	355	Missense	0.00561	104733	1175	-0.02	0.03	0.512
DALRD3	3	49015488	49022293	ENSG00000178149	ENST00000341949	NM_001009996.3	1748	TRUE	protein coding	1632	Damaging	0.00160788	106973	-0.235018	0.228975	0.47	344	0.001598	104506	-0.16372	0.208752	0.63	334	Damaging	0.00164	104733	343	-0.06	0.05	0.283
DALRD3	3	49015488	49022293	ENSG00000178149	ENST00000341949	NM_001009996.3	1748	TRUE	protein coding	1632	HC PTV	0.000869378	106973	-0.53741	0.311185	0.076	186	0.000866	104506	-0.4524	0.283375	0.071	181	HC PTV	0.000864	104733	181	-0.13	0.07	0.0719
DALRD3	3	49015488	49022293	ENSG00000178149	ENST00000341949	NM_001009996.3	1748	TRUE	protein coding	1632	Missense CADD ≥25	0.000738504	106973	0.121604	0.33757	0.38	158	0.000732	104506	0.178243	0.308166	0.21	153	Missense	0.00295	104733	618	-0.02	0.04	0.588
DAND5	19	12965159	12974760	ENSG00000179284	ENST00000317060	NM_152654.3	1781	TRUE	protein coding	570	Damaging	0.000243052	106973	0.399064	0.587851	0.68	52	0.000249	104506	0.124524	0.528145	0.92	52	Damaging	0.000258	104733	54	0.07	0.13	0.601
DAND5	19	12965159	12974760	ENSG00000179284	ENST00000317060	NM_152654.3	1781	TRUE	protein coding	570	Missense CADD ≥25	0.000205659	106973	0.532271	0.639051	0.56	44	0.000211	104506	0.274072	0.574145	0.75	44	Missense	0.00138	104733	290	0.01	0.06	0.907
DAO	12	108858932	108901043	ENSG00000110887	ENST00000228476	NM_001917.5	1694	TRUE	protein coding	1044	Damaging	0.00264553	106973	0.0966504	0.178639	0.56	566	0.002655	104506	0.101616	0.162027	0.62	555	Damaging	0.00267	104733	559	0	0.04	0.951
DAO	12	108858932	108901043	ENSG00000110887	ENST00000228476	NM_001917.5	1694	TRUE	protein coding	1044	HC PTV	0.000257074	106973	-0.474337	0.571681	0.3	55	0.000258	104506	-0.45647	0.518183	0.23	54	HC PTV	0.000253	104733	53	-0.15	0.13	0.264
DAO	12	108858932	108901043	ENSG00000110887	ENST00000228476	NM_001917.5	1694	TRUE	protein coding	1044	Missense CADD ≥25	0.00238845	106973	0.158266	0.187955	0.34	511	0.002397	104506	0.161919	0.170488	0.36	501	Missense	0.00432	104733	905	0	0.03	0.931
DAOA	13	105465867	105491034	ENSG00000182346	ENST00000375936		769	TRUE	protein coding	462	Damaging	6.0763e-05	106973	-0.251639	1.17859	0.7	13	6.22e-05	104506	-0.59296	1.05872	0.36	13	Damaging	2.86e-05	104733	6	-0.54	0.39	0.164
DAOA	13	105465867	105491034	ENSG00000182346	ENST00000375936		769	TRUE	protein coding	462	HC PTV	6.0763e-05	106973	-0.251639	1.17859	0.7	13	6.22e-05	104506	-0.59296	1.05872	0.36	13	HC PTV	5.73e-05	104733	12	-0.3	0.27	0.278
DAP	5	10679230	10761234	ENSG00000112977	ENST00000230895	NM_004394.3	2301	TRUE	protein coding	309	Damaging	8.88075e-05	106973	-2.41712	0.972898	0.0079	19	9.09e-05	104506	-2.6887	0.87392	0.0015	19	Damaging	9.07e-05	104733	19	-0.54	0.22	0.0128
DAP	5	10679230	10761234	ENSG00000112977	ENST00000230895	NM_004394.3	2301	TRUE	protein coding	309	HC PTV	6.54371e-05	106973	-2.55119	1.13336	0.018	14	6.7e-05	104506	-2.907	1.01806	0.0038	14	HC PTV	6.68e-05	104733	14	-0.61	0.25	0.0162
DAP3	1	155687960	155739010	ENSG00000132676	ENST00000368336	NM_004632.4	2056	TRUE	protein coding	1197	Damaging	0.000579586	106973	-0.00576732	0.380257	0.85	124	0.000579	104506	0.030535	0.345794	0.86	121	Damaging	0.00053	104733	111	-0.03	0.09	0.748
DAP3	1	155687960	155739010	ENSG00000132676	ENST00000368336	NM_004632.4	2056	TRUE	protein coding	1197	HC PTV	0.000200985	106973	0.327482	0.645474	0.57	43	0.000201	104506	0.270882	0.586689	0.6	42	HC PTV	0.000196	104733	41	-0.01	0.15	0.94
DAP3	1	155687960	155739010	ENSG00000132676	ENST00000368336	NM_004632.4	2056	TRUE	protein coding	1197	Missense CADD ≥25	0.0003786	106973	-0.18275	0.470398	0.52	81	0.000378	104506	-0.09733	0.427876	0.55	79	Missense	0.00148	104733	310	0.01	0.05	0.916
DAPK1	9	87497228	87708634	ENSG00000196730	ENST00000408954	NM_004938.4	5912	TRUE	protein coding	4293	Damaging	0.00180887	106973	-0.14102	0.216253	0.24	387	0.001809	104506	-0.09076	0.196537	0.26	378	Damaging	0.00189	104733	396	-0.02	0.05	0.717
DAPK1	9	87497228	87708634	ENSG00000196730	ENST00000408954	NM_004938.4	5912	TRUE	protein coding	4293	HC PTV	8.41334e-05	106973	0.848436	1.00097	0.79	18	8.13e-05	104506	1.55533	0.925128	0.21	17	HC PTV	8.12e-05	104733	17	0.4	0.23	0.0817
DAPK1	9	87497228	87708634	ENSG00000196730	ENST00000408954	NM_004938.4	5912	TRUE	protein coding	4293	Missense CADD ≥25	0.00172473	106973	-0.189401	0.221447	0.21	369	0.001727	104506	-0.16851	0.201096	0.16	361	Missense	0.00921	104733	1929	0	0.02	0.896
DAPK2	15	63907036	64072033	ENSG00000035664	ENST00000261891		2603	TRUE	protein coding	1113	Damaging	0.00273901	106973	0.372849	0.175874	0.1	586	0.002746	104506	0.30792	0.159644	0.18	574	Damaging	0.00273	104733	572	0.08	0.04	0.0571
DAPK2	15	63907036	64072033	ENSG00000035664	ENST00000261891		2603	TRUE	protein coding	1113	HC PTV	0.000317837	106973	-0.51526	0.514995	0.31	68	0.000316	104506	-0.36167	0.469616	0.35	66	HC PTV	0.000315	104733	66	-0.12	0.12	0.298
DAPK2	15	63907036	64072033	ENSG00000035664	ENST00000261891		2603	TRUE	protein coding	1113	Missense CADD ≥25	0.00242117	106973	0.489434	0.186996	0.036	518	0.00243	104506	0.394876	0.169639	0.079	508	Missense	0.00608	104733	1273	0.04	0.03	0.142
DAPK3	19	3958453	3971123	ENSG00000167657	ENST00000545797	NM_001348.3	2286	TRUE	protein coding	1365	Damaging	0.00142559	106973	0.171321	0.243032	0.66	305	0.001407	104506	0.428945	0.222393	0.088	294	Damaging	0.00149	104733	313	0.05	0.05	0.347
DAPK3	19	3958453	3971123	ENSG00000167657	ENST00000545797	NM_001348.3	2286	TRUE	protein coding	1365	HC PTV	0.000280445	106973	0.508513	0.547276	0.44	60	0.000282	104506	0.529275	0.495836	0.41	59	HC PTV	0.000291	104733	61	0.08	0.12	0.495
DAPK3	19	3958453	3971123	ENSG00000167657	ENST00000545797	NM_001348.3	2286	TRUE	protein coding	1365	Missense CADD ≥25	0.00114982	106973	0.083704	0.27056	0.92	246	0.001129	104506	0.396076	0.248174	0.14	236	Missense	0.00272	104733	570	0.03	0.04	0.414
DAPL1	2	158795317	158862781	ENSG00000163331	ENST00000309950	NM_001017920.3	549	TRUE	protein coding	324	Damaging	0.000612304	106973	-0.034155	0.369841	0.96	131	0.000622	104506	-0.24599	0.333452	0.6	130	Damaging	0.000635	104733	133	0.09	0.08	0.268
DAPL1	2	158795317	158862781	ENSG00000163331	ENST00000309950	NM_001017920.3	549	TRUE	protein coding	324	HC PTV	0.000158919	106973	0.0174003	0.725533	0.73	34	0.000163	104506	-0.02792	0.651644	0.9	34	HC PTV	0.000167	104733	35	0.25	0.16	0.124
DAPL1	2	158795317	158862781	ENSG00000163331	ENST00000309950	NM_001017920.3	549	TRUE	protein coding	324	Missense CADD ≥25	0.000453385	106973	-0.0522254	0.429767	0.88	97	0.000459	104506	-0.32316	0.388004	0.5	96	Missense	0.00295	104733	617	0.07	0.04	0.0898
DAPP1	4	99816827	99870190	ENSG00000070190	ENST00000512369	NM_014395.3	2935	TRUE	protein coding	843	Damaging	0.000275771	106973	0.634382	0.551853	0.17	59	0.000282	104506	0.407462	0.495719	0.19	59	Damaging	0.000267	104733	56	0.21	0.13	0.0925
DAPP1	4	99816827	99870190	ENSG00000070190	ENST00000512369	NM_014395.3	2935	TRUE	protein coding	843	HC PTV	7.94593e-05	106973	-1.14949	1.02786	0.32	17	8.13e-05	104506	-1.37795	0.923302	0.2	17	HC PTV	9.55e-05	104733	20	-0.13	0.21	0.557
DAPP1	4	99816827	99870190	ENSG00000070190	ENST00000512369	NM_014395.3	2935	TRUE	protein coding	843	Missense CADD ≥25	0.000196311	106973	1.35639	0.654015	0.025	42	0.000201	104506	1.13018	0.587489	0.018	42	Missense	0.000539	104733	113	0.23	0.09	0.00921
DARS1	2	135905881	135986100	ENSG00000115866	ENST00000264161	NM_001349.4	3099	TRUE	protein coding	1506	Damaging	0.00105167	106973	-0.0640351	0.282278	0.62	225	0.001062	104506	-0.19279	0.25524	0.34	222	Damaging	0.000812	104733	170	-0.03	0.07	0.632
DARS1	2	135905881	135986100	ENSG00000115866	ENST00000264161	NM_001349.4	3099	TRUE	protein coding	1506	HC PTV	8.88075e-05	106973	0.451329	0.97051	0.53	19	9.09e-05	104506	0.161526	0.871672	0.74	19	HC PTV	6.68e-05	104733	14	0.04	0.25	0.865
DARS1	2	135905881	135986100	ENSG00000115866	ENST00000264161	NM_001349.4	3099	TRUE	protein coding	1506	Missense CADD ≥25	0.00096286	106973	-0.111625	0.294984	0.48	206	0.000971	104506	-0.22595	0.266895	0.27	203	Missense	0.00155	104733	325	0.03	0.05	0.609
DARS2	1	173824653	173858808	ENSG00000117593	ENST00000649689	NM_018122.5	3336	TRUE	protein coding	1938	Damaging	0.00118254	106973	-0.268253	0.266382	0.27	253	0.001177	104506	-0.13963	0.242674	0.59	246	Damaging	0.00119	104733	249	-0.08	0.06	0.19
DARS2	1	173824653	173858808	ENSG00000117593	ENST00000649689	NM_018122.5	3336	TRUE	protein coding	1938	HC PTV	0.000303815	106973	-1.11165	0.525016	0.03	65	0.000297	104506	-0.84667	0.482894	0.061	62	HC PTV	0.00032	104733	67	-0.3	0.12	0.0109
DARS2	1	173824653	173858808	ENSG00000117593	ENST00000649689	NM_018122.5	3336	TRUE	protein coding	1938	Missense CADD ≥25	0.000888075	106973	0.0282635	0.307299	1	190	0.00089	104506	0.096688	0.279004	0.66	186	Missense	0.00325	104733	681	0.01	0.04	0.724
DAW1	2	227871054	227924344	ENSG00000123977	ENST00000309931	NM_178821.3	1683	TRUE	protein coding	1248	Damaging	0.000822637	106973	0.0392352	0.319118	0.98	176	0.000828	104506	-0.03048	0.289094	0.89	173	Damaging	0.000835	104733	175	-0.04	0.07	0.606
DAW1	2	227871054	227924344	ENSG00000123977	ENST00000309931	NM_178821.3	1683	TRUE	protein coding	1248	HC PTV	0.000219682	106973	0.0689726	0.617103	0.72	47	0.000225	104506	-0.22785	0.554257	0.76	47	HC PTV	0.00022	104733	46	-0.02	0.14	0.894
DAW1	2	227871054	227924344	ENSG00000123977	ENST00000309931	NM_178821.3	1683	TRUE	protein coding	1248	Missense CADD ≥25	0.000602956	106973	0.0283553	0.372677	0.85	129	0.000603	104506	0.043242	0.338684	0.97	126	Missense	0.00318	104733	667	0	0.04	0.898
DAXX	6	33318558	33323016	ENSG00000204209	ENST00000374542	NM_001141969.2	2558	TRUE	protein coding	2223	Damaging	0.000659045	106973	-0.327992	0.357779	0.27	141	0.000655	104506	-0.19771	0.326032	0.42	137	Damaging	0.000678	104733	142	-0.08	0.08	0.313
DAXX	6	33318558	33323016	ENSG00000204209	ENST00000374542	NM_001141969.2	2558	TRUE	protein coding	2223	HC PTV	5.60889e-05	106973	0.205676	1.22571	0.98	12	5.74e-05	104506	-0.12789	1.10098	0.77	12	HC PTV	5.25e-05	104733	11	0.12	0.29	0.687
DAXX	6	33318558	33323016	ENSG00000204209	ENST00000374542	NM_001141969.2	2558	TRUE	protein coding	2223	Missense CADD ≥25	0.000602956	106973	-0.377605	0.374024	0.24	129	0.000598	104506	-0.20436	0.341298	0.45	125	Missense	0.00314	104733	657	-0.02	0.04	0.508
DAZAP1	19	1407569	1435687	ENSG00000071626	ENST00000233078	NM_018959.4	2184	TRUE	protein coding	1224	Damaging	0.0001262	106973	0.853422	0.815703	0.28	27	0.000129	104506	0.606826	0.732852	0.42	27	Damaging	0.000143	104733	30	-0.09	0.17	0.617
DAZAP1	19	1407569	1435687	ENSG00000071626	ENST00000233078	NM_018959.4	2184	TRUE	protein coding	1224	Missense CADD ≥25	0.000116852	106973	0.816122	0.8477	0.32	25	0.00012	104506	0.564456	0.761599	0.51	25	Missense	0.000697	104733	146	-0.03	0.08	0.686
DAZAP2	12	51238724	51271362	ENSG00000183283	ENST00000412716	NM_014764.4	2064	TRUE	protein coding	507	Damaging	0.000303815	106973	0.00859044	0.525918	0.96	65	0.000306	104506	-0.00177	0.476024	0.88	64	Damaging	0.000286	104733	60	0.05	0.12	0.682
DAZAP2	12	51238724	51271362	ENSG00000183283	ENST00000412716	NM_014764.4	2064	TRUE	protein coding	507	Missense CADD ≥25	0.000294467	106973	0.0254671	0.534199	0.98	63	0.000297	104506	0.030949	0.483641	0.97	62	Missense	0.00151	104733	316	0.04	0.05	0.419
DAZL	3	16586792	16670306	ENSG00000092345	ENST00000399444	NM_001351.4	2974	TRUE	protein coding	888	Damaging	0.000373926	106973	-0.189182	0.474282	0.85	80	0.000368	104506	-0.19492	0.4343	0.94	77	Damaging	0.000473	104733	99	-0.13	0.1	0.164
DAZL	3	16586792	16670306	ENSG00000092345	ENST00000399444	NM_001351.4	2974	TRUE	protein coding	888	Missense CADD ≥25	0.000369252	106973	-0.037351	0.477279	0.89	79	0.000368	104506	-0.19492	0.4343	0.94	77	Missense	0.00127	104733	267	-0.05	0.06	0.399
DBF4	7	87876216	87909553	ENSG00000006634	ENST00000265728	NM_006716.4	3655	TRUE	protein coding	2025	Damaging	0.000415993	106973	-0.22809	0.450122	0.64	89	0.000416	104506	-0.1991	0.409008	0.66	87	Damaging	0.000454	104733	95	0.01	0.1	0.902
DBF4	7	87876216	87909553	ENSG00000006634	ENST00000265728	NM_006716.4	3655	TRUE	protein coding	2025	HC PTV	7.47852e-05	106973	-1.13122	1.0612	0.34	16	7.66e-05	104506	-1.17224	0.953372	0.32	16	HC PTV	9.55e-05	104733	20	0	0.21	0.987
DBF4	7	87876216	87909553	ENSG00000006634	ENST00000265728	NM_006716.4	3655	TRUE	protein coding	2025	Missense CADD ≥25	0.000341208	106973	-0.0299484	0.496978	0.94	73	0.00034	104506	0.0204	0.452727	0.98	71	Missense	0.00426	104733	893	-0.01	0.03	0.793
DBF4B	17	44708608	44752264	ENSG00000161692	ENST00000315005	NM_145663.3	3015	TRUE	protein coding	1848	Damaging	0.000640348	106973	-0.295603	0.362795	0.46	137	0.000641	104506	-0.3205	0.329532	0.42	134	Damaging	0.000559	104733	117	-0.11	0.09	0.219
DBF4B	17	44708608	44752264	ENSG00000161692	ENST00000315005	NM_145663.3	3015	TRUE	protein coding	1848	HC PTV	0.000200985	106973	-0.0178023	0.647281	0.83	43	0.000201	104506	-0.07755	0.588335	0.87	42	HC PTV	0.000105	104733	22	-0.22	0.2	0.273
DBF4B	17	44708608	44752264	ENSG00000161692	ENST00000315005	NM_145663.3	3015	TRUE	protein coding	1848	Missense CADD ≥25	0.000439363	106973	-0.422557	0.437923	0.3	94	0.00044	104506	-0.43126	0.397645	0.28	92	Missense	0.00313	104733	655	-0.03	0.04	0.356
DBH	9	133636363	133659329	ENSG00000123454	ENST00000393056	NM_000787.4	2745	TRUE	protein coding	1854	Damaging	0.00274836	106973	0.377349	0.17562	0.016	588	0.002761	104506	0.323085	0.159239	0.021	577	Damaging	0.00174	104733	365	0.07	0.05	0.188
DBH	9	133636363	133659329	ENSG00000123454	ENST00000393056	NM_000787.4	2745	TRUE	protein coding	1854	HC PTV	0.000233704	106973	-0.0948892	0.600669	0.99	50	0.000234	104506	0.002974	0.544996	0.98	49	HC PTV	0.000243	104733	51	-0.13	0.13	0.344
DBH	9	133636363	133659329	ENSG00000123454	ENST00000393056	NM_000787.4	2745	TRUE	protein coding	1854	Missense CADD ≥25	0.00251465	106973	0.421111	0.183562	0.012	538	0.002526	104506	0.352643	0.166429	0.015	528	Missense	0.00738	104733	1546	0.05	0.02	0.0404
DBI	2	119366924	119372550	ENSG00000155368	ENST00000355857	NM_001079862.4	564	TRUE	protein coding	264	Damaging	0.000303815	106973	-1.08731	0.524895	0.071	65	0.000301	104506	-0.9383	0.478862	0.13	63	Damaging	0.000291	104733	61	-0.19	0.12	0.112
DBI	2	119366924	119372550	ENSG00000155368	ENST00000355857	NM_001079862.4	564	TRUE	protein coding	264	HC PTV	7.94593e-05	106973	-1.35353	1.02603	0.27	17	8.13e-05	104506	-1.63914	0.921544	0.17	17	HC PTV	7.64e-05	104733	16	-0.27	0.24	0.256
DBI	2	119366924	119372550	ENSG00000155368	ENST00000355857	NM_001079862.4	564	TRUE	protein coding	264	Missense CADD ≥25	0.000224356	106973	-0.992477	0.610744	0.15	48	0.00022	104506	-0.67874	0.560339	0.34	46	Missense	0.00133	104733	279	-0.03	0.06	0.563
DBN1	5	177456608	177474401	ENSG00000113758	ENST00000309007		2995	TRUE	protein coding	1950	Damaging	0.000738504	106973	-0.286933	0.337607	0.58	158	0.000727	104506	-0.07339	0.309185	0.89	152	Damaging	0.000754	104733	158	-0.03	0.08	0.685
DBN1	5	177456608	177474401	ENSG00000113758	ENST00000309007		2995	TRUE	protein coding	1950	Missense CADD ≥25	0.000715134	106973	-0.292883	0.343073	0.62	153	0.000708	104506	-0.14961	0.313331	0.94	148	Missense	0.00584	104733	1224	-0.03	0.03	0.264
DBNDD1	16	90004871	90019890	ENSG00000003249	ENST00000002501	NM_001042610.3	2056	TRUE	protein coding	477	Damaging	0.00113113	106973	-0.312763	0.27312	0.15	242	0.001139	104506	-0.37608	0.247407	0.071	238	Damaging	0.00123	104733	257	-0.05	0.06	0.399
DBNDD1	16	90004871	90019890	ENSG00000003249	ENST00000002501	NM_001042610.3	2056	TRUE	protein coding	477	HC PTV	9.34815e-05	106973	-0.444454	0.949155	0.48	20	9.57e-05	104506	-0.59826	0.852659	0.35	20	HC PTV	0.000181	104733	38	-0.13	0.15	0.386
DBNDD1	16	90004871	90019890	ENSG00000003249	ENST00000002501	NM_001042610.3	2056	TRUE	protein coding	477	Missense CADD ≥25	0.00103765	106973	-0.30076	0.285128	0.2	222	0.001043	104506	-0.35552	0.25848	0.11	218	Missense	0.00266	104733	557	0.01	0.04	0.765
DBNDD2	20	45406057	45410610	ENSG00000244274	ENST00000372710	NM_001048225.4	1132	TRUE	protein coding	486	Damaging	0.000336534	106973	0.522786	0.500316	0.19	72	0.000344	104506	0.252556	0.449323	0.46	72	Damaging	0.000344	104733	72	0.12	0.11	0.305
DBNDD2	20	45406057	45410610	ENSG00000244274	ENST00000372710	NM_001048225.4	1132	TRUE	protein coding	486	Missense CADD ≥25	0.000303815	106973	0.63615	0.526559	0.12	65	0.000311	104506	0.368981	0.472891	0.28	65	Missense	0.000883	104733	185	0.07	0.07	0.296
DBNL	7	44044640	44069456	ENSG00000136279	ENST00000448521	NM_001014436.3	9869	TRUE	protein coding	1293	Damaging	0.00132744	106973	-0.0250993	0.252223	0.9	284	0.001335	104506	-0.05518	0.228619	0.84	279	Damaging	0.00136	104733	284	0.03	0.06	0.638
DBNL	7	44044640	44069456	ENSG00000136279	ENST00000448521	NM_001014436.3	9869	TRUE	protein coding	1293	Missense CADD ≥25	0.00128537	106973	-0.0498474	0.256301	0.83	275	0.001292	104506	-0.07162	0.232384	0.8	270	Missense	0.00326	104733	683	0.03	0.04	0.35
DBP	19	48630030	48637379	ENSG00000105516	ENST00000222122	NM_001352.5	2170	TRUE	protein coding	978	Damaging	0.000336534	106973	-0.112344	0.49965	0.74	72	0.000335	104506	-0.06411	0.455262	0.78	70	Damaging	0.000325	104733	68	-0.01	0.12	0.928
DBP	19	48630030	48637379	ENSG00000105516	ENST00000222122	NM_001352.5	2170	TRUE	protein coding	978	Missense CADD ≥25	0.000303815	106973	-0.306915	0.525843	0.48	65	0.000301	104506	-0.21586	0.479866	0.58	63	Missense	0.00185	104733	387	0.04	0.05	0.398
DBR1	3	138160988	138174921	ENSG00000138231	ENST00000260803	NM_016216.4	2662	TRUE	protein coding	1635	Damaging	0.00112645	106973	0.0460806	0.273436	0.93	241	0.001115	104506	0.231677	0.249817	0.49	233	Damaging	0.00113	104733	237	0.04	0.06	0.502
DBR1	3	138160988	138174921	ENSG00000138231	ENST00000260803	NM_016216.4	2662	TRUE	protein coding	1635	HC PTV	0.000191637	106973	0.114857	0.6623	0.99	41	0.000187	104506	0.664946	0.610031	0.34	39	HC PTV	0.000191	104733	40	0.04	0.15	0.777
DBR1	3	138160988	138174921	ENSG00000138231	ENST00000260803	NM_016216.4	2662	TRUE	protein coding	1635	Missense CADD ≥25	0.000934815	106973	0.0319232	0.300098	0.92	200	0.000928	104506	0.144266	0.273726	0.74	194	Missense	0.00401	104733	841	0	0.03	0.917
DBT	1	100186919	100249834	ENSG00000137992	ENST00000370132	NM_001918.5	10799	TRUE	protein coding	1449	Damaging	0.00133679	106973	0.280596	0.250563	0.17	286	0.001335	104506	0.349498	0.227887	0.11	279	Damaging	0.00132	104733	276	0.03	0.06	0.598
DBT	1	100186919	100249834	ENSG00000137992	ENST00000370132	NM_001918.5	10799	TRUE	protein coding	1449	HC PTV	0.000112178	106973	-1.07673	0.863864	0.27	24	0.00011	104506	-0.73053	0.792707	0.37	23	HC PTV	0.00011	104733	23	-0.24	0.2	0.234
DBT	1	100186919	100249834	ENSG00000137992	ENST00000370132	NM_001918.5	10799	TRUE	protein coding	1449	Missense CADD ≥25	0.00122461	106973	0.405073	0.261753	0.079	262	0.001225	104506	0.446578	0.237872	0.051	256	Missense	0.00201	104733	420	0.01	0.05	0.773
DBX1	11	20156155	20160475	ENSG00000109851	ENST00000524983	NM_001029865.4	1242	TRUE	protein coding	1032	Damaging	0.000631	106973	-0.0392904	0.365638	0.97	135	0.000641	104506	-0.17474	0.329673	0.63	134	Damaging	0.000687	104733	144	-0.03	0.08	0.693
DBX1	11	20156155	20160475	ENSG00000109851	ENST00000524983	NM_001029865.4	1242	TRUE	protein coding	1032	HC PTV	4.67408e-05	106973	-0.286214	1.34264	0.92	10	4.78e-05	104506	-0.33917	1.20607	0.88	10	HC PTV	4.77e-05	104733	10	-0.09	0.3	0.771
DBX1	11	20156155	20160475	ENSG00000109851	ENST00000524983	NM_001029865.4	1242	TRUE	protein coding	1032	Missense CADD ≥25	0.00058426	106973	-0.0195082	0.379973	0.99	125	0.000593	104506	-0.16144	0.342699	0.65	124	Missense	0.00223	104733	467	-0.07	0.04	0.104
DBX2	12	45014672	45051099	ENSG00000185610	ENST00000332700	NM_001004329.3	2806	TRUE	protein coding	1020	Damaging	0.000705786	106973	0.179668	0.345242	0.78	151	0.000713	104506	-0.08067	0.312153	0.58	149	Damaging	0.000683	104733	143	0.02	0.08	0.816
DBX2	12	45014672	45051099	ENSG00000185610	ENST00000332700	NM_001004329.3	2806	TRUE	protein coding	1020	HC PTV	0.000112178	106973	0.858533	0.865285	0.56	24	0.00011	104506	0.25122	0.793863	0.77	23	HC PTV	5.25e-05	104733	11	0.21	0.29	0.474
DBX2	12	45014672	45051099	ENSG00000185610	ENST00000332700	NM_001004329.3	2806	TRUE	protein coding	1020	Missense CADD ≥25	0.000593608	106973	0.0511089	0.376415	0.96	127	0.000603	104506	-0.14131	0.339417	0.63	126	Missense	0.00392	104733	821	0.02	0.03	0.523
DCAF1	3	51395867	51500015	ENSG00000145041	ENST00000684031	NM_001387579.1	5649	TRUE	protein coding	4524	Damaging	0.000532845	106973	0.755151	0.397321	0.12	114	0.000531	104506	0.920986	0.361724	0.019	111	Damaging	0.000539	104733	113	0.13	0.09	0.133
DCAF1	3	51395867	51500015	ENSG00000145041	ENST00000684031	NM_001387579.1	5649	TRUE	protein coding	4524	Missense CADD ≥25	0.000523497	106973	0.681375	0.400847	0.17	112	0.000522	104506	0.85545	0.365021	0.031	109	Missense	0.00245	104733	514	0.06	0.04	0.167
DCAF10	9	37800554	37867666	ENSG00000122741	ENST00000377724	NM_024345.5	7906	TRUE	protein coding	1680	Damaging	0.00101895	106973	-0.193285	0.287909	0.72	218	0.001014	104506	-0.12222	0.262229	0.83	212	Damaging	0.00101	104733	212	-0.03	0.07	0.597
DCAF10	9	37800554	37867666	ENSG00000122741	ENST00000377724	NM_024345.5	7906	TRUE	protein coding	1680	Missense CADD ≥25	0.0010096	106973	-0.179239	0.289236	0.77	216	0.001005	104506	-0.10518	0.263472	0.89	210	Missense	0.00258	104733	541	-0.02	0.04	0.679
DCAF11	14	24114195	24125242	ENSG00000100897	ENST00000446197	NM_025230.5	4304	TRUE	protein coding	1641	Damaging	0.00110308	106973	-0.127764	0.276807	0.53	236	0.0011	104506	-0.0976	0.251873	0.59	230	Damaging	0.00108	104733	226	-0.07	0.06	0.288
DCAF11	14	24114195	24125242	ENSG00000100897	ENST00000446197	NM_025230.5	4304	TRUE	protein coding	1641	HC PTV	0.00010283	106973	0.580507	0.905726	0.91	22	0.000105	104506	0.260907	0.813607	0.9	22	HC PTV	9.55e-05	104733	20	0.12	0.21	0.567
DCAF11	14	24114195	24125242	ENSG00000100897	ENST00000446197	NM_025230.5	4304	TRUE	protein coding	1641	Missense CADD ≥25	0.00100025	106973	-0.200654	0.290659	0.48	214	0.000995	104506	-0.13554	0.264832	0.6	208	Missense	0.00276	104733	578	-0.08	0.04	0.0403
DCAF12	9	34086387	34127399	ENSG00000198876	ENST00000361264	NM_015397.4	3592	TRUE	protein coding	1362	Damaging	0.000444037	106973	-0.246602	0.435881	0.52	95	0.00045	104506	-0.41831	0.393585	0.37	94	Damaging	0.000468	104733	98	-0.07	0.1	0.446
DCAF12	9	34086387	34127399	ENSG00000198876	ENST00000361264	NM_015397.4	3592	TRUE	protein coding	1362	HC PTV	9.81556e-05	106973	-0.363021	0.926794	0.68	21	0.0001	104506	-0.64803	0.832446	0.57	21	HC PTV	9.55e-05	104733	20	-0.15	0.21	0.472
DCAF12	9	34086387	34127399	ENSG00000198876	ENST00000361264	NM_015397.4	3592	TRUE	protein coding	1362	Missense CADD ≥25	0.000345882	106973	-0.213483	0.493853	0.62	74	0.000349	104506	-0.35209	0.446605	0.47	73	Missense	0.00209	104733	437	-0.05	0.05	0.3
DCAF12L2	X	126163499	126166289	ENSG00000198354	ENST00000360028	NM_001013628.3	2791	TRUE	protein coding	1392	Damaging	0.000191637	106973	0.260787	0.663847	0.79	41	0.000196	104506	0.000206	0.596385	0.93	41	Damaging	0.000191	104733	40	-0.06	0.15	0.692
DCAF12L2	X	126163499	126166289	ENSG00000198354	ENST00000360028	NM_001013628.3	2791	TRUE	protein coding	1392	HC PTV	7.01111e-05	106973	-0.105231	1.09737	0.86	15	7.18e-05	104506	-0.22556	0.985844	0.9	15	HC PTV	6.68e-05	104733	14	-0.08	0.25	0.765
DCAF12L2	X	126163499	126166289	ENSG00000198354	ENST00000360028	NM_001013628.3	2791	TRUE	protein coding	1392	Missense CADD ≥25	0.000121526	106973	0.471934	0.8336	0.64	26	0.000124	104506	0.130488	0.748888	0.84	26	Missense	0.00338	104733	707	-0.01	0.04	0.767
DCAF13	8	103414714	103443453	ENSG00000164934	ENST00000612750	NM_015420.7	1970	TRUE	protein coding	1338	Damaging	0.00193507	106973	-0.0172742	0.209042	0.93	414	0.001938	104506	0.017854	0.189834	0.79	405	Damaging	0.002	104733	418	0	0.05	0.93
DCAF13	8	103414714	103443453	ENSG00000164934	ENST00000612750	NM_015420.7	1970	TRUE	protein coding	1338	HC PTV	0.000327185	106973	-0.355506	0.50756	0.56	70	0.00033	104506	-0.41524	0.459179	0.4	69	HC PTV	0.000368	104733	77	-0.08	0.11	0.46
DCAF13	8	103414714	103443453	ENSG00000164934	ENST00000612750	NM_015420.7	1970	TRUE	protein coding	1338	Missense CADD ≥25	0.00161256	106973	0.0631983	0.228915	0.68	345	0.001612	104506	0.116754	0.208033	0.48	337	Missense	0.00417	104733	874	0.01	0.03	0.745
DCAF15	19	13952492	13961449	ENSG00000132017	ENST00000254337		2278	TRUE	protein coding	1803	Damaging	0.000874052	106973	-0.27265	0.310232	0.44	187	0.000871	104506	-0.18545	0.282523	0.62	182	Damaging	0.000855	104733	179	-0.05	0.07	0.467
DCAF15	19	13952492	13961449	ENSG00000132017	ENST00000254337		2278	TRUE	protein coding	1803	Missense CADD ≥25	0.000841334	106973	-0.255362	0.3162	0.52	180	0.000837	104506	-0.15816	0.288112	0.76	175	Missense	0.00427	104733	895	0.07	0.03	0.0303
DCAF16	4	17800655	17810758	ENSG00000163257	ENST00000382247	NM_017741.4	4547	TRUE	protein coding	651	Damaging	6.54371e-05	106973	-1.03221	1.13263	0.51	14	6.7e-05	104506	-1.25961	1.01742	0.32	14	Damaging	6.68e-05	104733	14	-0.24	0.25	0.336
DCAF16	4	17800655	17810758	ENSG00000163257	ENST00000382247	NM_017741.4	4547	TRUE	protein coding	651	HC PTV	6.54371e-05	106973	-1.03221	1.13263	0.51	14	6.7e-05	104506	-1.25961	1.01742	0.32	14	HC PTV	6.68e-05	104733	14	-0.24	0.25	0.336
DCAF17	2	171434217	171485052	ENSG00000115827	ENST00000375255	NM_025000.4	5853	TRUE	protein coding	1563	Damaging	0.000995578	106973	0.378752	0.290103	0.096	213	0.00101	104506	0.204649	0.261794	0.33	211	Damaging	0.000998	104733	209	0.02	0.07	0.755
DCAF17	2	171434217	171485052	ENSG00000115827	ENST00000375255	NM_025000.4	5853	TRUE	protein coding	1563	HC PTV	0.00022903	106973	0.588328	0.604404	0.28	49	0.000234	104506	0.159529	0.542853	0.61	49	HC PTV	0.000239	104733	50	0.06	0.13	0.632
DCAF17	2	171434217	171485052	ENSG00000115827	ENST00000375255	NM_025000.4	5853	TRUE	protein coding	1563	Missense CADD ≥25	0.000766549	106973	0.315727	0.330534	0.19	164	0.000775	104506	0.218118	0.298701	0.4	162	Missense	0.00309	104733	648	0.02	0.04	0.615
DCAF4	14	72926377	72959703	ENSG00000119599	ENST00000358377	NM_015604.4	2474	TRUE	protein coding	1488	Damaging	0.000916119	106973	-0.188974	0.303705	0.57	196	0.000914	104506	-0.1052	0.276363	0.78	191	Damaging	0.000769	104733	161	-0.06	0.07	0.415
DCAF4	14	72926377	72959703	ENSG00000119599	ENST00000358377	NM_015604.4	2474	TRUE	protein coding	1488	HC PTV	0.000345882	106973	-0.362199	0.493979	0.5	74	0.000335	104506	0.083977	0.456234	0.72	70	HC PTV	0.000282	104733	59	-0.08	0.12	0.496
DCAF4	14	72926377	72959703	ENSG00000119599	ENST00000358377	NM_015604.4	2474	TRUE	protein coding	1488	Missense CADD ≥25	0.000570237	106973	-0.0835794	0.384794	0.85	122	0.000579	104506	-0.21453	0.347085	0.54	121	Missense	0.00569	104733	1192	-0.05	0.03	0.0521
DCAF4L2	8	87870747	87874015	ENSG00000176566	ENST00000319675	NM_152418.4	3269	TRUE	protein coding	1188	Damaging	0.00010283	106973	-1.39778	0.905162	0.16	22	0.0001	104506	-1.02215	0.832136	0.24	21	Damaging	0.00011	104733	23	-0.32	0.2	0.111
DCAF4L2	8	87870747	87874015	ENSG00000176566	ENST00000319675	NM_152418.4	3269	TRUE	protein coding	1188	HC PTV	0.00010283	106973	-1.39778	0.905162	0.16	22	0.0001	104506	-1.02215	0.832136	0.24	21	HC PTV	0.00011	104733	23	-0.32	0.2	0.111
DCAF5	14	69050881	69153150	ENSG00000139990	ENST00000341516	NM_003861.3	5946	TRUE	protein coding	2829	Damaging	0.000383274	106973	-0.249664	0.469266	0.46	82	0.000383	104506	-0.21023	0.426774	0.6	80	Damaging	0.000339	104733	71	-0.17	0.11	0.133
DCAF5	14	69050881	69153150	ENSG00000139990	ENST00000341516	NM_003861.3	5946	TRUE	protein coding	2829	Missense CADD ≥25	0.000373926	106973	-0.187169	0.475089	0.56	80	0.000373	104506	-0.13857	0.432205	0.74	78	Missense	0.00379	104733	793	-0.07	0.03	0.0438
DCAF6	1	167935783	168075843	ENSG00000143164	ENST00000312263		3186	TRUE	protein coding	2583	Damaging	0.00201453	106973	-0.0420854	0.204259	0.7	431	0.002009	104506	-0.02758	0.185869	0.77	420	Damaging	0.00239	104733	500	-0.01	0.04	0.785
DCAF6	1	167935783	168075843	ENSG00000143164	ENST00000312263		3186	TRUE	protein coding	2583	Missense CADD ≥25	0.00199116	106973	0.0144287	0.205451	0.97	426	0.001986	104506	0.029513	0.186982	0.92	415	Missense	0.00534	104733	1119	-0.02	0.03	0.458
DCAF7	17	63550477	63594279	ENSG00000136485	ENST00000614556	NM_005828.5	6324	TRUE	protein coding	1029	Damaging	0.000116852	106973	0.296749	0.848764	0.76	25	0.00012	104506	0.026558	0.762456	0.97	25	Damaging	0.000115	104733	24	-0.02	0.19	0.931
DCAF7	17	63550477	63594279	ENSG00000136485	ENST00000614556	NM_005828.5	6324	TRUE	protein coding	1029	Missense CADD ≥25	9.81556e-05	106973	0.527583	0.926057	0.63	21	0.0001	104506	0.228298	0.831889	0.91	21	Missense	0.00021	104733	44	-0.02	0.14	0.883
DCAF8	1	160215715	160262549	ENSG00000132716	ENST00000368074	NM_015726.4	3867	TRUE	protein coding	1794	Damaging	0.000411319	106973	0.106334	0.451276	0.77	88	0.000411	104506	0.172908	0.410069	1	86	Damaging	0.000411	104733	86	0.03	0.1	0.744
DCAF8	1	160215715	160262549	ENSG00000132716	ENST00000368074	NM_015726.4	3867	TRUE	protein coding	1794	Missense CADD ≥25	0.000369252	106973	0.164412	0.476262	0.85	79	0.000368	104506	0.25676	0.433346	0.93	77	Missense	0.00175	104733	367	-0.04	0.05	0.439
DCAF8L2	X	27590382	27748821	ENSG00000189186	ENST00000451261		2295	TRUE	protein coding	1896	Damaging	7.47852e-05	106973	2.59301	1.06277	0.027	16	7.66e-05	104506	2.39103	0.954771	0.035	16	Damaging	8.12e-05	104733	17	0.6	0.23	0.00935
DCAF8L2	X	27590382	27748821	ENSG00000189186	ENST00000451261		2295	TRUE	protein coding	1896	Missense CADD ≥25	7.47852e-05	106973	2.59301	1.06277	0.027	16	7.66e-05	104506	2.39103	0.954771	0.035	16	Missense	0.00353	104733	740	0.09	0.04	0.0116
DCAKD	17	45023340	45061109	ENSG00000172992	ENST00000651974	NM_001288655.2	2171	TRUE	protein coding	696	Damaging	0.00157049	106973	0.0553593	0.231926	0.99	336	0.00156	104506	0.192162	0.211516	0.6	326	Damaging	0.00156	104733	326	0.06	0.05	0.285
DCAKD	17	45023340	45061109	ENSG00000172992	ENST00000651974	NM_001288655.2	2171	TRUE	protein coding	696	HC PTV	8.41334e-05	106973	1.41996	1.00033	0.14	18	8.61e-05	104506	1.16068	0.898616	0.16	18	HC PTV	8.59e-05	104733	18	0.32	0.22	0.15
DCAKD	17	45023340	45061109	ENSG00000172992	ENST00000651974	NM_001288655.2	2171	TRUE	protein coding	696	Missense CADD ≥25	0.00148636	106973	-0.022152	0.238379	0.71	318	0.001474	104506	0.135304	0.217589	0.84	308	Missense	0.00384	104733	805	-0.02	0.03	0.602
DCBLD1	6	117453817	117569858	ENSG00000164465	ENST00000338728	NM_001366458.2	3614	TRUE	protein coding	2148	Damaging	0.000822637	106973	-0.467078	0.320299	0.13	176	0.000818	104506	-0.39954	0.291879	0.15	171	Damaging	0.000831	104733	174	-0.07	0.07	0.312
DCBLD1	6	117453817	117569858	ENSG00000164465	ENST00000338728	NM_001366458.2	3614	TRUE	protein coding	2148	HC PTV	0.000294467	106973	-0.659036	0.535124	0.17	63	0.000297	104506	-0.70446	0.48452	0.14	62	HC PTV	0.000296	104733	62	-0.06	0.12	0.646
DCBLD1	6	117453817	117569858	ENSG00000164465	ENST00000338728	NM_001366458.2	3614	TRUE	protein coding	2148	Missense CADD ≥25	0.000528171	106973	-0.359493	0.399597	0.38	113	0.000522	104506	-0.22559	0.365458	0.48	109	Missense	0.00323	104733	677	0.01	0.04	0.728
DCBLD2	3	98795941	98901695	ENSG00000057019	ENST00000326840	NM_080927.4	6128	TRUE	protein coding	2328	Damaging	0.00289793	106973	-0.232243	0.170785	0.29	620	0.002928	104506	-0.37628	0.154429	0.038	612	Damaging	0.00291	104733	610	-0.05	0.04	0.213
DCBLD2	3	98795941	98901695	ENSG00000057019	ENST00000326840	NM_080927.4	6128	TRUE	protein coding	2328	HC PTV	0.00109373	106973	-0.137284	0.277507	0.76	234	0.001105	104506	-0.24811	0.250914	0.39	231	HC PTV	0.0011	104733	230	-0.03	0.06	0.658
DCBLD2	3	98795941	98901695	ENSG00000057019	ENST00000326840	NM_080927.4	6128	TRUE	protein coding	2328	Missense CADD ≥25	0.00181822	106973	-0.293393	0.21538	0.24	389	0.001837	104506	-0.45526	0.194746	0.042	384	Missense	0.00627	104733	1313	0	0.03	0.984
DCC	18	52340197	53535903	ENSG00000187323	ENST00000442544	NM_005215.4	10181	TRUE	protein coding	4344	Damaging	0.00435157	106973	-0.0442128	0.139949	0.83	931	0.004392	104506	-0.16269	0.126602	0.2	918	Damaging	0.00443	104733	927	-0.03	0.03	0.34
DCC	18	52340197	53535903	ENSG00000187323	ENST00000442544	NM_005215.4	10181	TRUE	protein coding	4344	HC PTV	0.000163593	106973	1.06985	0.718692	0.086	35	0.000167	104506	0.667373	0.645577	0.15	35	HC PTV	0.000158	104733	33	0.2	0.17	0.221
DCC	18	52340197	53535903	ENSG00000187323	ENST00000442544	NM_005215.4	10181	TRUE	protein coding	4344	Missense CADD ≥25	0.00420199	106973	-0.0827776	0.142394	0.6	899	0.004239	104506	-0.19204	0.128847	0.12	886	Missense	0.00923	104733	1934	-0.03	0.02	0.155
DCD	12	54644589	54648493	ENSG00000161634	ENST00000293371	NM_053283.4	519	TRUE	protein coding	333	Damaging	4.67408e-05	106973	-0.0680921	1.34039	0.63	10	4.31e-05	104506	1.32822	1.26895	0.41	9	Damaging	NA	NA	NA	NA	NA	NA
DCD	12	54644589	54648493	ENSG00000161634	ENST00000293371	NM_053283.4	519	TRUE	protein coding	333	HC PTV	4.67408e-05	106973	-0.0680921	1.34039	0.63	10	4.31e-05	104506	1.32822	1.26895	0.41	9	HC PTV	NA	NA	NA	NA	NA	NA
DCDC1	11	30830369	31369810	ENSG00000170959	ENST00000684477	NM_001387274.1	7298	TRUE	protein coding	5361	Damaging	0.00235573	106973	-0.192299	0.189574	0.17	504	0.002368	104506	-0.22224	0.171836	0.11	495	Damaging	0.000363	104733	76	-0.06	0.11	0.563
DCDC1	11	30830369	31369810	ENSG00000170959	ENST00000684477	NM_001387274.1	7298	TRUE	protein coding	5361	HC PTV	0.00157516	106973	-0.249464	0.231669	0.11	337	0.001584	104506	-0.31227	0.209985	0.053	331	HC PTV	0.00137	104733	287	-0.06	0.06	0.284
DCDC1	11	30830369	31369810	ENSG00000170959	ENST00000684477	NM_001387274.1	7298	TRUE	protein coding	5361	Missense CADD ≥25	0.000785245	106973	-0.0537811	0.327824	0.94	168	0.000789	104506	-0.0198	0.297146	1	165	Missense	0.00543	104733	1137	0.04	0.03	0.132
DCDC2	6	24171755	24358059	ENSG00000146038	ENST00000378454	NM_016356.5	4715	TRUE	protein coding	1431	Damaging	0.000827312	106973	-0.244481	0.319391	0.33	177	0.000813	104506	0.089685	0.292734	0.89	170	Damaging	0.000888	104733	186	-0.06	0.07	0.388
DCDC2	6	24171755	24358059	ENSG00000146038	ENST00000378454	NM_016356.5	4715	TRUE	protein coding	1431	HC PTV	0.000271096	106973	-0.52263	0.557628	0.26	58	0.000258	104506	0.23564	0.519102	0.76	54	HC PTV	0.000277	104733	58	-0.1	0.12	0.415
DCDC2	6	24171755	24358059	ENSG00000146038	ENST00000378454	NM_016356.5	4715	TRUE	protein coding	1431	Missense CADD ≥25	0.000556215	106973	-0.108555	0.389411	0.68	119	0.000555	104506	0.021603	0.35428	0.97	116	Missense	0.0016	104733	335	0.02	0.05	0.676
DCDC2B	1	32209089	32216192	ENSG00000222046	ENST00000409358	NM_001099434.2	1350	TRUE	protein coding	1050	Damaging	0.000920793	106973	-0.0611002	0.301777	0.66	197	0.000923	104506	-0.20109	0.273881	0.25	193	Damaging	0.000926	104733	194	-0.04	0.07	0.577
DCDC2B	1	32209089	32216192	ENSG00000222046	ENST00000409358	NM_001099434.2	1350	TRUE	protein coding	1050	HC PTV	0.000822637	106973	0.0729398	0.319237	0.99	176	0.000828	104506	-0.11447	0.289246	0.39	173	HC PTV	0.000826	104733	173	-0.02	0.07	0.792
DCDC2B	1	32209089	32216192	ENSG00000222046	ENST00000409358	NM_001099434.2	1350	TRUE	protein coding	1050	Missense CADD ≥25	0.00010283	106973	-0.94859	0.902344	0.32	22	0.0001	104506	-0.77306	0.829646	0.42	21	Missense	0.00236	104733	495	-0.04	0.04	0.384
DCDC2C	2	3703575	3848008	ENSG00000214866	ENST00000399143	NM_001287444.2	2097	TRUE	protein coding	1095	Damaging	0.00152375	106973	-0.710106	0.234636	0.0034	326	0.001483	104506	-0.34046	0.216103	0.11	310	Damaging	0.00201	104733	421	-0.08	0.05	0.0901
DCDC2C	2	3703575	3848008	ENSG00000214866	ENST00000399143	NM_001287444.2	2097	TRUE	protein coding	1095	HC PTV	0.000944163	106973	-0.869129	0.297895	0.0029	202	0.000909	104506	-0.29683	0.275869	0.18	190	HC PTV	0.00144	104733	301	-0.08	0.05	0.123
DCDC2C	2	3703575	3848008	ENSG00000214866	ENST00000399143	NM_001287444.2	2097	TRUE	protein coding	1095	Missense CADD ≥25	0.000579586	106973	-0.448523	0.380105	0.34	124	0.000574	104506	-0.40827	0.347037	0.38	120	Missense	0.00239	104733	500	-0.02	0.04	0.591
DCHS1	11	6621330	6655809	ENSG00000166341	ENST00000299441	NM_003737.4	10713	TRUE	protein coding	9897	Damaging	0.0078618	106973	-0.0643239	0.104347	0.63	1682	0.007875	104506	-0.07895	0.094755	0.62	1646	Damaging	0.00792	104733	1658	-0.02	0.02	0.359
DCHS1	11	6621330	6655809	ENSG00000166341	ENST00000299441	NM_003737.4	10713	TRUE	protein coding	9897	HC PTV	0.000121526	106973	-0.0640377	0.832696	0.98	26	0.000124	104506	-0.35349	0.747999	0.83	26	HC PTV	0.000115	104733	24	0.03	0.19	0.861
DCHS1	11	6621330	6655809	ENSG00000166341	ENST00000299441	NM_003737.4	10713	TRUE	protein coding	9897	Missense CADD ≥25	0.00776364	106973	-0.0608599	0.104995	0.65	1661	0.007775	104506	-0.07208	0.095356	0.65	1625	Missense	0.028	104733	5868	0	0.01	0.948
DCHS2	4	154231742	154491799	ENSG00000197410	ENST00000357232	NM_001358235.2	13354	TRUE	protein coding	10116	Damaging	0.00576314	106973	-0.0364316	0.12139	0.83	1233	0.005775	104506	-0.01483	0.110212	0.94	1207	Damaging	0.00627	104733	1313	0	0.03	0.868
DCHS2	4	154231742	154491799	ENSG00000197410	ENST00000357232	NM_001358235.2	13354	TRUE	protein coding	10116	HC PTV	0.00160788	106973	0.0791364	0.228857	0.95	344	0.001608	104506	0.123913	0.208009	0.85	336	HC PTV	0.00163	104733	341	-0.01	0.05	0.8
DCHS2	4	154231742	154491799	ENSG00000197410	ENST00000357232	NM_001358235.2	13354	TRUE	protein coding	10116	Missense CADD ≥25	0.0043095	106973	-0.077793	0.140166	0.74	922	0.004316	104506	-0.05187	0.127297	0.9	902	Missense	0.0238	104733	4989	-0.01	0.01	0.579
DCK	4	70992538	71030914	ENSG00000156136	ENST00000286648	NM_000788.3	2506	TRUE	protein coding	783	Damaging	0.000303815	106973	-0.00569251	0.52584	0.84	65	0.000292	104506	0.508562	0.4876	0.51	61	Damaging	0.000229	104733	48	0.11	0.13	0.399
DCK	4	70992538	71030914	ENSG00000156136	ENST00000286648	NM_000788.3	2506	TRUE	protein coding	783	HC PTV	8.41334e-05	106973	0.46384	0.99934	0.81	18	8.13e-05	104506	0.603914	0.92373	0.62	17	HC PTV	0.0001	104733	21	0.18	0.21	0.398
DCK	4	70992538	71030914	ENSG00000156136	ENST00000286648	NM_000788.3	2506	TRUE	protein coding	783	Missense CADD ≥25	0.000219682	106973	-0.185398	0.61825	0.7	47	0.000211	104506	0.471526	0.573974	0.63	44	Missense	0.00167	104733	350	0	0.05	0.93
DCLK1	13	35768652	36131382	ENSG00000133083	ENST00000360631	NM_001330071.2	8394	TRUE	protein coding	2223	Damaging	0.000472082	106973	0.0396318	0.423067	0.93	101	0.000483	104506	-0.18867	0.380043	0.47	101	Damaging	0.00052	104733	109	-0.03	0.09	0.741
DCLK1	13	35768652	36131382	ENSG00000133083	ENST00000360631	NM_001330071.2	8394	TRUE	protein coding	2223	Missense CADD ≥25	0.000467408	106973	0.0960444	0.425178	0.84	100	0.000478	104506	-0.13752	0.381939	0.56	100	Missense	0.000917	104733	192	-0.05	0.07	0.427
DCLK2	4	150078445	150257438	ENSG00000170390	ENST00000296550	NM_001040260.4	4075	TRUE	protein coding	2301	Damaging	0.00104699	106973	0.0470476	0.283444	0.88	224	0.001033	104506	0.073862	0.259279	0.92	216	Damaging	0.00108	104733	226	0.03	0.06	0.649
DCLK2	4	150078445	150257438	ENSG00000170390	ENST00000296550	NM_001040260.4	4075	TRUE	protein coding	2301	HC PTV	7.47852e-05	106973	-0.342845	1.05952	0.86	16	6.22e-05	104506	0.277999	1.05586	0.7	13	HC PTV	7.64e-05	104733	16	-0.18	0.24	0.446
DCLK2	4	150078445	150257438	ENSG00000170390	ENST00000296550	NM_001040260.4	4075	TRUE	protein coding	2301	Missense CADD ≥25	0.000972208	106973	0.0770783	0.29412	0.84	208	0.000971	104506	0.060747	0.267433	0.99	203	Missense	0.00409	104733	856	0.03	0.03	0.376
DCLK3	3	36712422	36764349	ENSG00000163673	ENST00000636136		5446	TRUE	protein coding	2454	Damaging	0.00058426	106973	-0.553988	0.379469	0.26	125	0.000574	104506	-0.31422	0.347922	0.67	120	Damaging	0.000582	104733	122	-0.07	0.09	0.387
DCLK3	3	36712422	36764349	ENSG00000163673	ENST00000636136		5446	TRUE	protein coding	2454	Missense CADD ≥25	0.000551541	106973	-0.694988	0.390553	0.16	118	0.000541	104506	-0.43939	0.358528	0.52	113	Missense	0.00502	104733	1052	0	0.03	0.982
DCLRE1A	10	113834725	113854383	ENSG00000198924	ENST00000361384	NM_014881.5	4450	TRUE	protein coding	3123	Damaging	0.00107036	106973	0.355955	0.280852	0.13	229	0.001076	104506	0.258127	0.254467	0.29	225	Damaging	0.00106	104733	221	0.12	0.06	0.0529
DCLRE1A	10	113834725	113854383	ENSG00000198924	ENST00000361384	NM_014881.5	4450	TRUE	protein coding	3123	HC PTV	0.000392622	106973	1.07329	0.463379	0.0078	84	0.000392	104506	1.2211	0.421206	0.0013	82	HC PTV	0.000387	104733	81	0.34	0.11	0.00146
DCLRE1A	10	113834725	113854383	ENSG00000198924	ENST00000361384	NM_014881.5	4450	TRUE	protein coding	3123	Missense CADD ≥25	0.000677741	106973	-0.0604747	0.352813	0.89	145	0.000684	104506	-0.29488	0.319072	0.27	143	Missense	0.00415	104733	869	-0.01	0.03	0.703
DCLRE1B	1	113905213	113914086	ENSG00000118655	ENST00000650450	NM_022836.4	3755	TRUE	protein coding	1599	Damaging	0.000490778	106973	0.322493	0.413169	0.56	105	0.000493	104506	0.353463	0.374735	0.53	103	Damaging	0.000487	104733	102	0.07	0.09	0.441
DCLRE1B	1	113905213	113914086	ENSG00000118655	ENST00000650450	NM_022836.4	3755	TRUE	protein coding	1599	HC PTV	6.54371e-05	106973	0.184301	1.131	0.81	14	6.7e-05	104506	-0.20593	1.01598	0.94	14	HC PTV	6.21e-05	104733	13	0.01	0.26	0.956
DCLRE1B	1	113905213	113914086	ENSG00000118655	ENST00000650450	NM_022836.4	3755	TRUE	protein coding	1599	Missense CADD ≥25	0.000425341	106973	0.343702	0.443798	0.59	91	0.000426	104506	0.441455	0.403118	0.48	89	Missense	0.00401	104733	839	-0.05	0.03	0.128
DCLRE1C	10	14897359	14954432	ENSG00000152457	ENST00000378278	NM_001033855.3	5960	TRUE	protein coding	2079	Damaging	0.00096286	106973	0.119075	0.296083	0.67	206	0.000962	104506	0.036734	0.269197	0.83	201	Damaging	0.000573	104733	120	0.1	0.09	0.269
DCLRE1C	10	14897359	14954432	ENSG00000152457	ENST00000378278	NM_001033855.3	5960	TRUE	protein coding	2079	HC PTV	0.000303815	106973	0.391617	0.526734	0.49	65	0.000306	104506	0.262126	0.476741	0.55	64	HC PTV	0.00021	104733	44	0.24	0.14	0.0886
DCLRE1C	10	14897359	14954432	ENSG00000152457	ENST00000378278	NM_001033855.3	5960	TRUE	protein coding	2079	Missense CADD ≥25	0.000659045	106973	-0.00680842	0.357764	0.96	141	0.000655	104506	-0.06868	0.325964	0.89	137	Missense	0.00215	104733	451	-0.01	0.04	0.883
DCN	12	91140484	91183217	ENSG00000011465	ENST00000052754	NM_001920.5	6850	TRUE	protein coding	1080	Damaging	0.000588934	106973	0.302962	0.377825	0.46	126	0.000593	104506	0.168145	0.342066	0.67	124	Damaging	0.000382	104733	80	0.05	0.11	0.623
DCN	12	91140484	91183217	ENSG00000011465	ENST00000052754	NM_001920.5	6850	TRUE	protein coding	1080	Missense CADD ≥25	0.000570237	106973	0.193298	0.383962	0.67	122	0.000574	104506	0.066067	0.347713	0.92	120	Missense	0.00194	104733	407	0.06	0.05	0.184
DCP1A	3	53283429	53347586	ENSG00000272886	ENST00000610213	NM_018403.7	5926	TRUE	protein coding	1749	Damaging	0.000574911	106973	0.0489502	0.382581	0.92	123	0.000574	104506	0.083831	0.34796	0.91	120	Damaging	0.000621	104733	130	-0.03	0.08	0.676
DCP1A	3	53283429	53347586	ENSG00000272886	ENST00000610213	NM_018403.7	5926	TRUE	protein coding	1749	Missense CADD ≥25	0.000542193	106973	0.0462027	0.393945	0.97	116	0.000541	104506	0.08665	0.358565	0.99	113	Missense	0.00319	104733	668	0.01	0.04	0.725
DCP1B	12	1946053	2004535	ENSG00000151065	ENST00000280665	NM_152640.5	2033	TRUE	protein coding	1854	Damaging	0.00104699	106973	0.37033	0.28349	0.32	224	0.001062	104506	0.223926	0.255759	0.64	222	Damaging	0.00108	104733	226	0.05	0.06	0.444
DCP1B	12	1946053	2004535	ENSG00000151065	ENST00000280665	NM_152640.5	2033	TRUE	protein coding	1854	HC PTV	0.000369252	106973	-0.000375528	0.477049	0.91	79	0.000368	104506	0.014088	0.43398	0.98	77	HC PTV	0.000368	104733	77	0.04	0.11	0.731
DCP1B	12	1946053	2004535	ENSG00000151065	ENST00000280665	NM_152640.5	2033	TRUE	protein coding	1854	Missense CADD ≥25	0.000677741	106973	0.571887	0.352226	0.19	145	0.000694	104506	0.335111	0.316352	0.57	145	Missense	0.00651	104733	1363	-0.01	0.03	0.62
DCP2	5	112976702	113022195	ENSG00000172795	ENST00000389063	NM_152624.6	10110	TRUE	protein coding	1263	Damaging	0.000439363	106973	-0.57126	0.437575	0.12	94	0.000426	104506	-0.19212	0.403942	0.43	89	Damaging	0.000358	104733	75	-0.17	0.11	0.117
DCP2	5	112976702	113022195	ENSG00000172795	ENST00000389063	NM_152624.6	10110	TRUE	protein coding	1263	Missense CADD ≥25	0.000401971	106973	-0.631309	0.457455	0.083	86	0.000388	104506	-0.20266	0.423402	0.39	81	Missense	0.00212	104733	445	-0.01	0.05	0.802
DCPS	11	126304060	126350005	ENSG00000110063	ENST00000263579	NM_014026.6	5427	TRUE	protein coding	1014	Damaging	0.00149103	106973	0.409798	0.238085	0.085	319	0.001521	104506	0.154173	0.21421	0.46	318	Damaging	0.0015	104733	314	0.08	0.05	0.138
DCPS	11	126304060	126350005	ENSG00000110063	ENST00000263579	NM_014026.6	5427	TRUE	protein coding	1014	HC PTV	0.000168267	106973	1.00198	0.707709	0.15	36	0.000172	104506	0.793813	0.635725	0.25	36	HC PTV	0.000167	104733	35	0.3	0.16	0.0642
DCPS	11	126304060	126350005	ENSG00000110063	ENST00000263579	NM_014026.6	5427	TRUE	protein coding	1014	Missense CADD ≥25	0.00132744	106973	0.345623	0.252294	0.17	284	0.001354	104506	0.084532	0.227037	0.67	283	Missense	0.00422	104733	884	0.05	0.03	0.0912
DCST1	1	155033824	155050930	ENSG00000163357	ENST00000295542	NM_152494.4	2279	TRUE	protein coding	2121	Damaging	0.00173408	106973	-0.0488255	0.220085	0.97	371	0.001718	104506	0.109576	0.200974	0.43	359	Damaging	0.00173	104733	362	-0.03	0.05	0.586
DCST1	1	155033824	155050930	ENSG00000163357	ENST00000295542	NM_152494.4	2279	TRUE	protein coding	2121	HC PTV	0.000729156	106973	0.0348839	0.339059	0.93	156	0.000722	104506	0.247927	0.309575	0.49	151	HC PTV	0.000707	104733	148	0.02	0.08	0.825
DCST1	1	155033824	155050930	ENSG00000163357	ENST00000295542	NM_152494.4	2279	TRUE	protein coding	2121	Missense CADD ≥25	0.00100493	106973	-0.109447	0.288885	0.91	215	0.000995	104506	0.008767	0.263835	0.65	208	Missense	0.00545	104733	1141	0	0.03	0.925
DCST2	1	155018520	155033781	ENSG00000163354	ENST00000368424	NM_144622.3	2419	TRUE	protein coding	2322	Damaging	0.00209399	106973	0.269075	0.200349	0.15	448	0.002076	104506	0.357409	0.182853	0.037	434	Damaging	0.0021	104733	439	0.05	0.05	0.287
DCST2	1	155018520	155033781	ENSG00000163354	ENST00000368424	NM_144622.3	2419	TRUE	protein coding	2322	HC PTV	0.000528171	106973	0.628089	0.39829	0.12	113	0.000517	104506	0.744237	0.365972	0.08	108	HC PTV	0.00052	104733	109	0.16	0.09	0.0793
DCST2	1	155018520	155033781	ENSG00000163354	ENST00000368424	NM_144622.3	2419	TRUE	protein coding	2322	Missense CADD ≥25	0.00156582	106973	0.147161	0.231574	0.44	335	0.00156	104506	0.22826	0.210879	0.16	326	Missense	0.0114	104733	2395	-0.03	0.02	0.0801
DCSTAMP	8	104339087	104356689	ENSG00000164935	ENST00000297581	NM_030788.4	1953	TRUE	protein coding	1413	Damaging	0.000579586	106973	0.272879	0.381452	0.51	124	0.000584	104506	0.260219	0.345409	0.45	122	Damaging	0.000315	104733	66	0.2	0.12	0.083
DCSTAMP	8	104339087	104356689	ENSG00000164935	ENST00000297581	NM_030788.4	1953	TRUE	protein coding	1413	HC PTV	0.000308489	106973	0.0126255	0.522699	0.99	66	0.000311	104506	-0.02872	0.473078	0.9	65	HC PTV	0.00011	104733	23	0.33	0.2	0.0982
DCSTAMP	8	104339087	104356689	ENSG00000164935	ENST00000297581	NM_030788.4	1953	TRUE	protein coding	1413	Missense CADD ≥25	0.000271096	106973	0.568689	0.557584	0.35	58	0.000273	104506	0.589386	0.505183	0.21	57	Missense	0.00349	104733	732	-0.05	0.04	0.192
DCT	13	94436811	94479682	ENSG00000080166	ENST00000377028	NM_001922.5	5074	TRUE	protein coding	1560	Damaging	0.00272966	106973	-0.179329	0.176326	0.26	584	0.002698	104506	0.003525	0.161171	0.95	564	Damaging	0.00275	104733	576	-0.02	0.04	0.565
DCT	13	94436811	94479682	ENSG00000080166	ENST00000377028	NM_001922.5	5074	TRUE	protein coding	1560	HC PTV	0.000673067	106973	-0.732313	0.354386	0.023	144	0.000655	104506	-0.31528	0.326369	0.19	137	HC PTV	0.000683	104733	143	-0.14	0.08	0.0877
DCT	13	94436811	94479682	ENSG00000080166	ENST00000377028	NM_001922.5	5074	TRUE	protein coding	1560	Missense CADD ≥25	0.00205659	106973	0.00259852	0.202991	0.99	440	0.002043	104506	0.106061	0.185098	0.49	427	Missense	0.00381	104733	798	0.03	0.03	0.359
DCTD	4	182890060	182917936	ENSG00000129187	ENST00000438320	NM_001921.3	1928	TRUE	protein coding	537	Damaging	0.000719808	106973	0.157877	0.341726	0.61	154	0.000727	104506	0.073202	0.30898	0.77	152	Damaging	0.000735	104733	154	0.02	0.08	0.843
DCTD	4	182890060	182917936	ENSG00000129187	ENST00000438320	NM_001921.3	1928	TRUE	protein coding	537	HC PTV	0.000200985	106973	0.424697	0.646358	0.65	43	0.000206	104506	0.122988	0.580611	1	43	HC PTV	0.000196	104733	41	0.07	0.15	0.631
DCTD	4	182890060	182917936	ENSG00000129187	ENST00000438320	NM_001921.3	1928	TRUE	protein coding	537	Missense CADD ≥25	0.000518823	106973	0.0543164	0.402427	0.75	111	0.000522	104506	0.053487	0.364794	0.73	109	Missense	0.00123	104733	258	-0.04	0.06	0.516
DCTN1	2	74361154	74392087	ENSG00000204843	ENST00000628224	NM_004082.5	4455	TRUE	protein coding	3837	Damaging	0.00247726	106973	-0.0497852	0.184187	0.99	530	0.002493	104506	-0.15655	0.166854	0.69	521	Damaging	0.00243	104733	509	-0.05	0.04	0.263
DCTN1	2	74361154	74392087	ENSG00000204843	ENST00000628224	NM_004082.5	4455	TRUE	protein coding	3837	HC PTV	0.00022903	106973	0.302297	0.604375	0.8	49	0.000234	104506	-0.02389	0.542825	0.87	49	HC PTV	4.77e-05	104733	10	-0.28	0.3	0.354
DCTN1	2	74361154	74392087	ENSG00000204843	ENST00000628224	NM_004082.5	4455	TRUE	protein coding	3837	Missense CADD ≥25	0.00224823	106973	-0.0857559	0.193299	0.94	481	0.002258	104506	-0.17024	0.175263	0.71	472	Missense	0.00727	104733	1522	-0.02	0.02	0.49
DCTN2	12	57529633	57547224	ENSG00000175203	ENST00000548249	NM_001261413.2	1973	TRUE	protein coding	1206	Damaging	0.0012807	106973	-0.546892	0.256412	0.034	274	0.001277	104506	-0.55544	0.233288	0.023	267	Damaging	0.00129	104733	271	-0.08	0.06	0.157
DCTN2	12	57529633	57547224	ENSG00000175203	ENST00000548249	NM_001261413.2	1973	TRUE	protein coding	1206	HC PTV	7.01111e-05	106973	-2.33441	1.09445	0.055	15	6.7e-05	104506	-1.73648	1.01746	0.15	14	HC PTV	7.16e-05	104733	15	-0.43	0.25	0.0827
DCTN2	12	57529633	57547224	ENSG00000175203	ENST00000548249	NM_001261413.2	1973	TRUE	protein coding	1206	Missense CADD ≥25	0.00121059	106973	-0.442944	0.263712	0.086	259	0.00121	104506	-0.48976	0.239638	0.045	253	Missense	0.00281	104733	588	0.05	0.04	0.212
DCTN3	9	34613545	34620523	ENSG00000137100	ENST00000259632	NM_007234.5	828	TRUE	protein coding	561	Damaging	0.000205659	106973	-0.165419	0.640313	0.94	44	0.000211	104506	-0.36391	0.575128	0.7	44	Damaging	0.000215	104733	45	-0.03	0.14	0.83
DCTN3	9	34613545	34620523	ENSG00000137100	ENST00000259632	NM_007234.5	828	TRUE	protein coding	561	HC PTV	8.88075e-05	106973	0.130338	0.974279	0.91	19	9.09e-05	104506	-0.04364	0.875093	0.93	19	HC PTV	4.77e-05	104733	10	0.11	0.3	0.704
DCTN3	9	34613545	34620523	ENSG00000137100	ENST00000259632	NM_007234.5	828	TRUE	protein coding	561	Missense CADD ≥25	0.000116852	106973	-0.390173	0.849419	0.84	25	0.00012	104506	-0.60723	0.762946	0.67	25	Missense	0.00135	104733	283	0.12	0.06	0.0318
DCTN4	5	150708440	150759095	ENSG00000132912	ENST00000447998	NM_016221.4	4116	TRUE	protein coding	1383	Damaging	0.00122928	106973	0.0344386	0.26182	0.99	263	0.001215	104506	0.162255	0.239306	0.69	254	Damaging	0.00125	104733	261	-0.02	0.06	0.784
DCTN4	5	150708440	150759095	ENSG00000132912	ENST00000447998	NM_016221.4	4116	TRUE	protein coding	1383	HC PTV	5.14148e-05	106973	-0.170507	1.27861	0.82	11	5.26e-05	104506	-0.48994	1.14854	0.7	11	HC PTV	5.73e-05	104733	12	-0.08	0.27	0.78
DCTN4	5	150708440	150759095	ENSG00000132912	ENST00000447998	NM_016221.4	4116	TRUE	protein coding	1383	Missense CADD ≥25	0.00117787	106973	0.043398	0.267457	0.95	252	0.001163	104506	0.191809	0.244647	0.63	243	Missense	0.00305	104733	638	0.04	0.04	0.257
DCTN5	16	23641466	23677472	ENSG00000166847	ENST00000300087	NM_032486.4	10954	TRUE	protein coding	549	Damaging	0.000140222	106973	0.602428	0.774917	0.47	30	0.000139	104506	0.648796	0.70803	0.33	29	Damaging	0.000143	104733	30	0.23	0.17	0.186
DCTN5	16	23641466	23677472	ENSG00000166847	ENST00000300087	NM_032486.4	10954	TRUE	protein coding	549	Missense CADD ≥25	9.81556e-05	106973	0.609675	0.926164	0.6	21	9.57e-05	104506	0.825611	0.852546	0.35	20	Missense	0.000353	104733	74	-0.1	0.11	0.374
DCTN6	8	30156319	30183639	ENSG00000104671	ENST00000221114	NM_006571.4	1054	TRUE	protein coding	573	Damaging	0.000673067	106973	0.695443	0.354018	0.064	144	0.000684	104506	0.506945	0.319087	0.21	143	Damaging	0.000692	104733	145	0.11	0.08	0.156
DCTN6	8	30156319	30183639	ENSG00000104671	ENST00000221114	NM_006571.4	1054	TRUE	protein coding	573	HC PTV	0.000546867	106973	0.880683	0.392686	0.028	117	0.000555	104506	0.722847	0.354224	0.072	116	HC PTV	0.000563	104733	118	0.18	0.09	0.0356
DCTN6	8	30156319	30183639	ENSG00000104671	ENST00000221114	NM_006571.4	1054	TRUE	protein coding	573	Missense CADD ≥25	0.0001262	106973	-0.108335	0.817095	0.77	27	0.000129	104506	-0.42114	0.733904	0.41	27	Missense	0.00075	104733	157	-0.03	0.08	0.718
DCTPP1	16	30423615	30430030	ENSG00000179958	ENST00000319285	NM_024096.2	1181	TRUE	protein coding	513	Damaging	0.000715134	106973	-0.147276	0.343337	0.79	153	0.000718	104506	-0.1451	0.3115	0.58	150	Damaging	0.000711	104733	149	0.02	0.08	0.783
DCTPP1	16	30423615	30430030	ENSG00000179958	ENST00000319285	NM_024096.2	1181	TRUE	protein coding	513	HC PTV	8.88075e-05	106973	1.34652	0.97365	0.19	19	9.09e-05	104506	1.09586	0.874661	0.35	19	HC PTV	9.07e-05	104733	19	0.25	0.22	0.245
DCTPP1	16	30423615	30430030	ENSG00000179958	ENST00000319285	NM_024096.2	1181	TRUE	protein coding	513	Missense CADD ≥25	0.000631	106973	-0.331415	0.36548	0.48	135	0.000632	104506	-0.30241	0.332033	0.37	132	Missense	0.00124	104733	260	-0.01	0.06	0.892
DCUN1D1	3	182938074	182985953	ENSG00000043093	ENST00000292782	NM_020640.4	7849	TRUE	protein coding	780	Damaging	0.000154245	106973	0.398536	0.738189	0.46	33	0.000153	104506	0.574585	0.673439	0.31	32	Damaging	0.000158	104733	33	0.15	0.17	0.359
DCUN1D1	3	182938074	182985953	ENSG00000043093	ENST00000292782	NM_020640.4	7849	TRUE	protein coding	780	Missense CADD ≥25	0.00014957	106973	0.576505	0.74963	0.31	32	0.000148	104506	0.763773	0.684211	0.18	31	Missense	0.000616	104733	129	0.16	0.08	0.0564
DCUN1D2	13	113455819	113490951	ENSG00000150401	ENST00000478244	NM_001014283.2	3032	TRUE	protein coding	780	Damaging	0.000280445	106973	0.978971	0.548767	0.088	60	0.000287	104506	0.579784	0.492957	0.26	60	Damaging	0.000263	104733	55	0.27	0.13	0.033
DCUN1D2	13	113455819	113490951	ENSG00000150401	ENST00000478244	NM_001014283.2	3032	TRUE	protein coding	780	HC PTV	0.000112178	106973	1.22977	0.867524	0.25	24	0.000115	104506	0.866679	0.779292	0.5	24	HC PTV	8.59e-05	104733	18	0.21	0.22	0.356
DCUN1D2	13	113455819	113490951	ENSG00000150401	ENST00000478244	NM_001014283.2	3032	TRUE	protein coding	780	Missense CADD ≥25	0.000168267	106973	0.811244	0.708351	0.2	36	0.000172	104506	0.388195	0.636309	0.37	36	Missense	0.00155	104733	324	0.09	0.05	0.102
DCUN1D3	16	20854925	20900358	ENSG00000188215	ENST00000324344	NM_173475.4	6136	TRUE	protein coding	915	Damaging	7.94593e-05	106973	0.0641777	1.02931	0.84	17	7.66e-05	104506	0.584796	0.953106	0.7	16	Damaging	7.64e-05	104733	16	0.05	0.24	0.84
DCUN1D3	16	20854925	20900358	ENSG00000188215	ENST00000324344	NM_173475.4	6136	TRUE	protein coding	915	Missense CADD ≥25	6.0763e-05	106973	-0.289226	1.17705	0.86	13	5.74e-05	104506	0.456699	1.10054	0.85	12	Missense	0.00135	104733	282	-0.04	0.06	0.5
DCUN1D4	4	51843000	51916837	ENSG00000109184	ENST00000334635	NM_001040402.3	4222	TRUE	protein coding	879	Damaging	0.000565563	106973	-0.476738	0.385461	0.17	121	0.000565	104506	-0.48065	0.350623	0.1	118	Damaging	0.000573	104733	120	-0.03	0.09	0.728
DCUN1D4	4	51843000	51916837	ENSG00000109184	ENST00000334635	NM_001040402.3	4222	TRUE	protein coding	879	Missense CADD ≥25	0.000528171	106973	-0.427312	0.398861	0.23	113	0.000526	104506	-0.40537	0.363139	0.17	110	Missense	0.00101	104733	211	-0.04	0.07	0.499
DCUN1D5	11	103050686	103092194	ENSG00000137692	ENST00000260247	NM_032299.4	12675	TRUE	protein coding	714	Damaging	0.000467408	106973	-0.0585203	0.42476	0.92	100	0.000478	104506	-0.31508	0.381559	0.42	100	Damaging	0.000487	104733	102	-0.01	0.09	0.877
DCUN1D5	11	103050686	103092194	ENSG00000137692	ENST00000260247	NM_032299.4	12675	TRUE	protein coding	714	Missense CADD ≥25	0.000462734	106973	0.0257073	0.426898	0.91	99	0.000474	104506	-0.22878	0.383479	0.57	99	Missense	0.0013	104733	272	-0.06	0.06	0.313
DCX	X	111293779	111412429	ENSG00000077279	ENST00000636035	NM_001195553.2	9086	TRUE	protein coding	1101	Damaging	0.000121526	106973	0.4063	0.833573	0.89	26	0.000124	104506	0.083626	0.748859	0.85	26	Damaging	0.000119	104733	25	0.13	0.19	0.494
DCX	X	111293779	111412429	ENSG00000077279	ENST00000636035	NM_001195553.2	9086	TRUE	protein coding	1101	Missense CADD ≥25	0.000112178	106973	0.497468	0.867596	0.81	24	0.000115	104506	0.158597	0.779424	0.96	24	Missense	0.000797	104733	167	0.06	0.07	0.45
DCXR	17	82035136	82037709	ENSG00000169738	ENST00000306869	NM_016286.4	852	TRUE	protein coding	735	Damaging	0.000944163	106973	-0.0134955	0.298929	0.84	202	0.000943	104506	0.108925	0.271918	0.47	197	Damaging	0.001	104733	210	0	0.07	0.978
DCXR	17	82035136	82037709	ENSG00000169738	ENST00000306869	NM_016286.4	852	TRUE	protein coding	735	HC PTV	0.000500126	106973	0.880088	0.410594	0.018	107	0.000512	104506	0.666898	0.368848	0.03	107	HC PTV	0.000563	104733	118	0.19	0.09	0.0284
DCXR	17	82035136	82037709	ENSG00000169738	ENST00000306869	NM_016286.4	852	TRUE	protein coding	735	Missense CADD ≥25	0.000444037	106973	-1.01914	0.435585	0.026	95	0.000431	104506	-0.5541	0.402002	0.19	90	Missense	0.00149	104733	313	-0.05	0.05	0.349
DDA1	19	17309518	17323298	ENSG00000130311	ENST00000359866	NM_024050.6	4043	TRUE	protein coding	309	Damaging	0.000182289	106973	-0.615193	0.678822	0.45	39	0.000177	104506	-0.4197	0.626125	0.63	37	Damaging	0.000181	104733	38	-0.19	0.15	0.228
DDA1	19	17309518	17323298	ENSG00000130311	ENST00000359866	NM_024050.6	4043	TRUE	protein coding	309	Missense CADD ≥25	0.000182289	106973	-0.615193	0.678822	0.45	39	0.000177	104506	-0.4197	0.626125	0.63	37	Missense	0.000477	104733	100	0.15	0.1	0.106
DDAH1	1	85318481	85578363	ENSG00000153904	ENST00000284031	NM_012137.4	3939	TRUE	protein coding	858	Damaging	0.000401971	106973	-0.367824	0.456508	0.35	86	0.000407	104506	-0.51734	0.412482	0.18	85	Damaging	0.000286	104733	60	0.08	0.12	0.54
DDAH1	1	85318481	85578363	ENSG00000153904	ENST00000284031	NM_012137.4	3939	TRUE	protein coding	858	HC PTV	5.60889e-05	106973	-0.226931	1.22161	0.88	12	5.74e-05	104506	-0.44801	1.09737	0.66	12	HC PTV	4.3e-05	104733	9	0.23	0.32	0.471
DDAH1	1	85318481	85578363	ENSG00000153904	ENST00000284031	NM_012137.4	3939	TRUE	protein coding	858	Missense CADD ≥25	0.000345882	106973	-0.39063	0.492125	0.35	74	0.000349	104506	-0.52866	0.445087	0.2	73	Missense	0.000434	104733	91	0.1	0.1	0.323
DDAH2	6	31727038	31730617	ENSG00000213722	ENST00000375789	NM_001303007.2	1193	TRUE	protein coding	858	Damaging	0.00120591	106973	0.64768	0.264634	0.018	258	0.001206	104506	0.673359	0.240519	0.0065	252	Damaging	0.00125	104733	261	0.12	0.06	0.0422
DDAH2	6	31727038	31730617	ENSG00000213722	ENST00000375789	NM_001303007.2	1193	TRUE	protein coding	858	Missense CADD ≥25	0.00117787	106973	0.663797	0.267757	0.017	252	0.001177	104506	0.698762	0.243428	0.0059	246	Missense	0.00212	104733	445	0.07	0.05	0.122
DDB1	11	61299451	61342596	ENSG00000167986	ENST00000301764	NM_001923.5	4245	TRUE	protein coding	3423	Damaging	0.000934815	106973	-0.10644	0.3005	0.47	200	0.000938	104506	-0.13429	0.272674	0.35	196	Damaging	0.000931	104733	195	-0.08	0.07	0.26
DDB1	11	61299451	61342596	ENSG00000167986	ENST00000301764	NM_001923.5	4245	TRUE	protein coding	3423	Missense CADD ≥25	0.000906771	106973	-0.0645172	0.305106	0.59	194	0.000909	104506	-0.08593	0.27694	0.5	190	Missense	0.00243	104733	508	-0.06	0.04	0.127
DDB2	11	47214465	47239217	ENSG00000134574	ENST00000256996	NM_000107.3	1815	TRUE	protein coding	1284	Damaging	0.000719808	106973	0.657751	0.342379	0.056	154	0.000732	104506	0.462393	0.30856	0.088	153	Damaging	0.000721	104733	151	0.1	0.08	0.201
DDB2	11	47214465	47239217	ENSG00000134574	ENST00000256996	NM_000107.3	1815	TRUE	protein coding	1284	HC PTV	7.94593e-05	106973	1.18546	1.02977	0.35	17	8.13e-05	104506	0.899586	0.925031	0.43	17	HC PTV	8.59e-05	104733	18	0.16	0.22	0.468
DDB2	11	47214465	47239217	ENSG00000134574	ENST00000256996	NM_000107.3	1815	TRUE	protein coding	1284	Missense CADD ≥25	0.000645023	106973	0.604419	0.361658	0.084	138	0.000655	104506	0.420159	0.326057	0.12	137	Missense	0.00185	104733	388	0.06	0.05	0.249
DDC	7	50458436	50565405	ENSG00000132437	ENST00000444124	NM_001082971.2	2012	TRUE	protein coding	1443	Damaging	0.00103765	106973	0.188063	0.285188	0.8	222	0.001029	104506	0.119028	0.260345	0.91	215	Damaging	0.000606	104733	127	0.12	0.08	0.155
DDC	7	50458436	50565405	ENSG00000132437	ENST00000444124	NM_001082971.2	2012	TRUE	protein coding	1443	HC PTV	0.000275771	106973	-0.0271421	0.552785	0.61	59	0.000277	104506	-0.09907	0.500879	0.59	58	HC PTV	0.000105	104733	22	0.17	0.2	0.394
DDC	7	50458436	50565405	ENSG00000132437	ENST00000444124	NM_001082971.2	2012	TRUE	protein coding	1443	Missense CADD ≥25	0.000761874	106973	0.26582	0.332728	0.54	163	0.000751	104506	0.199538	0.304575	0.84	157	Missense	0.00251	104733	525	0.03	0.04	0.443
DDHD1	14	53036745	53153323	ENSG00000100523	ENST00000673822	NM_001160148.2	12941	TRUE	protein coding	2703	Damaging	0.0022903	106973	0.0128082	0.192343	0.9	490	0.002287	104506	0.060883	0.174934	0.92	478	Damaging	0.00229	104733	480	0.01	0.04	0.777
DDHD1	14	53036745	53153323	ENSG00000100523	ENST00000673822	NM_001160148.2	12941	TRUE	protein coding	2703	HC PTV	0.000182289	106973	-0.604102	0.680346	0.51	39	0.000182	104506	-0.47387	0.619136	0.64	38	HC PTV	0.000181	104733	38	-0.12	0.15	0.426
DDHD1	14	53036745	53153323	ENSG00000100523	ENST00000673822	NM_001160148.2	12941	TRUE	protein coding	2703	Missense CADD ≥25	0.00210801	106973	0.0663472	0.200445	0.95	451	0.002105	104506	0.107193	0.182293	0.98	440	Missense	0.00541	104733	1134	0.04	0.03	0.118
DDHD2	8	38225218	38275558	ENSG00000085788	ENST00000397166	NM_015214.3	4682	TRUE	protein coding	2136	Damaging	0.00163593	106973	0.0927855	0.22729	0.62	350	0.001641	104506	0.041363	0.206222	0.84	343	Damaging	0.00161	104733	338	0.02	0.05	0.719
DDHD2	8	38225218	38275558	ENSG00000085788	ENST00000397166	NM_015214.3	4682	TRUE	protein coding	2136	HC PTV	0.000247726	106973	0.0769513	0.583239	0.98	53	0.000244	104506	-0.00126	0.534023	0.83	51	HC PTV	0.000215	104733	45	0.05	0.14	0.727
DDHD2	8	38225218	38275558	ENSG00000085788	ENST00000397166	NM_015214.3	4682	TRUE	protein coding	2136	Missense CADD ≥25	0.0013882	106973	0.0955246	0.246678	0.6	297	0.001397	104506	0.048785	0.223455	0.76	292	Missense	0.00456	104733	955	0.01	0.03	0.869
DDI1	11	104036640	104039196	ENSG00000170967	ENST00000302259	NM_001001711.3	2557	TRUE	protein coding	1191	Damaging	0.0002524	106973	-0.404224	0.577914	0.77	54	0.000258	104506	-0.59491	0.519134	0.58	54	Damaging	0.000258	104733	54	0.08	0.13	0.553
DDI1	11	104036640	104039196	ENSG00000170967	ENST00000302259	NM_001001711.3	2557	TRUE	protein coding	1191	HC PTV	5.60889e-05	106973	0.401993	1.22565	0.63	12	5.74e-05	104506	0.255213	1.10098	0.68	12	HC PTV	5.25e-05	104733	11	0.45	0.29	0.119
DDI1	11	104036640	104039196	ENSG00000170967	ENST00000302259	NM_001001711.3	2557	TRUE	protein coding	1191	Missense CADD ≥25	0.000196311	106973	-0.634628	0.655293	0.56	42	0.000201	104506	-0.83784	0.588643	0.4	42	Missense	0.00266	104733	558	0.03	0.04	0.445
DDI2	1	15617458	15669044	ENSG00000197312	ENST00000480945	NM_032341.5	10667	TRUE	protein coding	1200	Damaging	0.000271096	106973	0.0567204	0.555813	0.9	58	0.000277	104506	-0.29429	0.49929	0.62	58	Damaging	0.000272	104733	57	-0.09	0.13	0.496
DDI2	1	15617458	15669044	ENSG00000197312	ENST00000480945	NM_032341.5	10667	TRUE	protein coding	1200	Missense CADD ≥25	0.000271096	106973	0.0567204	0.555813	0.9	58	0.000277	104506	-0.29429	0.49929	0.62	58	Missense	0.00211	104733	442	0.05	0.05	0.292
DDIAS	11	82899975	82958277	ENSG00000165490	ENST00000533655	NM_145018.4	3524	TRUE	protein coding	2997	Damaging	0.000794593	106973	0.13237	0.325887	0.96	170	0.000785	104506	0.306277	0.298041	0.55	164	Damaging	0.000807	104733	169	0.03	0.07	0.701
DDIAS	11	82899975	82958277	ENSG00000165490	ENST00000533655	NM_145018.4	3524	TRUE	protein coding	2997	HC PTV	0.000327185	106973	0.222648	0.507689	0.98	70	0.000321	104506	0.491691	0.466122	0.58	67	HC PTV	0.000334	104733	70	0.08	0.11	0.498
DDIAS	11	82899975	82958277	ENSG00000165490	ENST00000533655	NM_145018.4	3524	TRUE	protein coding	2997	Missense CADD ≥25	0.000467408	106973	0.0690311	0.424778	0.96	100	0.000464	104506	0.177854	0.387425	0.76	97	Missense	0.00451	104733	945	0.01	0.03	0.685
DDIT3	12	57516588	57521737	ENSG00000175197	ENST00000346473	NM_004083.6	903	TRUE	protein coding	510	Damaging	0.000257074	106973	-0.406202	0.571716	0.3	55	0.000249	104506	0.037794	0.528079	0.79	52	Damaging	0.000253	104733	53	-0.14	0.13	0.281
DDIT3	12	57516588	57521737	ENSG00000175197	ENST00000346473	NM_004083.6	903	TRUE	protein coding	510	Missense CADD ≥25	0.000233704	106973	-0.0953936	0.59961	0.67	50	0.00023	104506	0.107038	0.549631	0.93	48	Missense	0.00095	104733	199	0.03	0.07	0.621
DDIT4	10	72273919	72276036	ENSG00000168209	ENST00000307365	NM_019058.4	1744	TRUE	protein coding	699	Damaging	0.000350556	106973	0.0388344	0.49037	0.91	75	0.000344	104506	0.261452	0.449483	0.46	72	Damaging	0.000286	104733	60	0.1	0.12	0.393
DDIT4	10	72273919	72276036	ENSG00000168209	ENST00000307365	NM_019058.4	1744	TRUE	protein coding	699	HC PTV	7.01111e-05	106973	-1.53536	1.09623	0.24	15	6.22e-05	104506	-0.06313	1.05755	0.78	13	HC PTV	7.16e-05	104733	15	-0.39	0.25	0.114
DDIT4	10	72273919	72276036	ENSG00000168209	ENST00000307365	NM_019058.4	1744	TRUE	protein coding	699	Missense CADD ≥25	0.000285119	106973	0.428986	0.543705	0.47	61	0.000287	104506	0.327812	0.492358	0.5	60	Missense	0.00116	104733	243	-0.02	0.06	0.689
DDIT4L	4	100185870	100190782	ENSG00000145358	ENST00000273990	NM_145244.4	2604	TRUE	protein coding	582	Damaging	0.000285119	106973	-0.103407	0.542721	0.78	61	0.000287	104506	-0.18542	0.491559	0.66	60	Damaging	0.000286	104733	60	0	0.12	0.98
DDIT4L	4	100185870	100190782	ENSG00000145358	ENST00000273990	NM_145244.4	2604	TRUE	protein coding	582	HC PTV	0.000112178	106973	0.805785	0.865097	0.31	24	0.000115	104506	0.443568	0.777098	0.61	24	HC PTV	0.000115	104733	24	0.21	0.19	0.29
DDIT4L	4	100185870	100190782	ENSG00000145358	ENST00000273990	NM_145244.4	2604	TRUE	protein coding	582	Missense CADD ≥25	0.000172941	106973	-0.693161	0.69677	0.24	37	0.000172	104506	-0.6047	0.634523	0.33	36	Missense	0.00138	104733	289	0.07	0.06	0.225
DDN	12	48995149	48999375	ENSG00000181418	ENST00000421952	NM_015086.2	3815	TRUE	protein coding	2136	Damaging	0.000532845	106973	-0.185271	0.397187	0.76	114	0.000541	104506	-0.40003	0.358308	0.3	113	Damaging	0.000559	104733	117	-0.06	0.09	0.51
DDN	12	48995149	48999375	ENSG00000181418	ENST00000421952	NM_015086.2	3815	TRUE	protein coding	2136	Missense CADD ≥25	0.000528171	106973	-0.191131	0.39894	0.73	113	0.000536	104506	-0.40664	0.359902	0.28	112	Missense	0.00467	104733	979	-0.02	0.03	0.596
DDO	6	110391771	110415575	ENSG00000203797	ENST00000368924	NM_001372108.2	2130	TRUE	protein coding	1026	Damaging	0.000476756	106973	0.0682428	0.420596	0.95	102	0.000474	104506	0.152568	0.383478	0.63	99	Damaging	NA	NA	NA	NA	NA	NA
DDO	6	110391771	110415575	ENSG00000203797	ENST00000368924	NM_001372108.2	2130	TRUE	protein coding	1026	HC PTV	0.000158919	106973	-0.349247	0.728241	0.61	34	0.000158	104506	-0.26207	0.663973	0.78	33	HC PTV	NA	NA	NA	NA	NA	NA
DDO	6	110391771	110415575	ENSG00000203797	ENST00000368924	NM_001372108.2	2130	TRUE	protein coding	1026	Missense CADD ≥25	0.000317837	106973	0.277008	0.515029	0.66	68	0.000316	104506	0.359851	0.469579	0.43	66	Missense	NA	NA	NA	NA	NA	NA
DDOST	1	20651767	20661544	ENSG00000244038	ENST00000602624	NM_005216.5	1941	TRUE	protein coding	1320	Damaging	0.00186028	106973	0.0285417	0.212507	0.8	398	0.001871	104506	-0.03689	0.192597	0.89	391	Damaging	0.00187	104733	392	0	0.05	0.972
DDOST	1	20651767	20661544	ENSG00000244038	ENST00000602624	NM_005216.5	1941	TRUE	protein coding	1320	HC PTV	4.67408e-05	106973	0.494044	1.33818	0.62	10	4.31e-05	104506	1.45862	1.26711	0.28	9	HC PTV	4.77e-05	104733	10	0.06	0.3	0.845
DDOST	1	20651767	20661544	ENSG00000244038	ENST00000602624	NM_005216.5	1941	TRUE	protein coding	1320	Missense CADD ≥25	0.00181354	106973	0.0164959	0.215219	0.87	388	0.001828	104506	-0.07225	0.194846	0.76	382	Missense	0.00336	104733	704	-0.01	0.04	0.698
DDR1	6	30876421	30900156	ENSG00000204580	ENST00000376568	NM_001297654.2	3836	TRUE	protein coding	2742	Damaging	0.00348219	106973	0.000975045	0.156094	0.86	745	0.003526	104506	-0.13364	0.140976	0.36	737	Damaging	0.00308	104733	645	-0.02	0.04	0.65
DDR1	6	30876421	30900156	ENSG00000204580	ENST00000376568	NM_001297654.2	3836	TRUE	protein coding	2742	HC PTV	0.000140222	106973	-0.927727	0.775274	0.27	30	0.000144	104506	-1.18303	0.696387	0.075	30	HC PTV	0.000119	104733	25	-0.25	0.19	0.187
DDR1	6	30876421	30900156	ENSG00000204580	ENST00000376568	NM_001297654.2	3836	TRUE	protein coding	2742	Missense CADD ≥25	0.00334196	106973	0.0401912	0.159313	0.68	715	0.003383	104506	-0.08875	0.143916	0.57	707	Missense	0.00856	104733	1794	-0.02	0.02	0.362
DDR2	1	162631373	162787405	ENSG00000162733	ENST00000367921	NM_006182.4	10086	TRUE	protein coding	2568	Damaging	0.00188365	106973	0.0190944	0.211203	0.85	403	0.001885	104506	0.017698	0.191877	0.9	394	Damaging	0.0019	104733	398	0.03	0.05	0.575
DDR2	1	162631373	162787405	ENSG00000162733	ENST00000367921	NM_006182.4	10086	TRUE	protein coding	2568	Missense CADD ≥25	0.00184159	106973	0.0799544	0.213596	0.66	394	0.001847	104506	0.046016	0.19385	0.81	386	Missense	0.00482	104733	1010	0.05	0.03	0.0738
DDRGK1	20	3190350	3204685	ENSG00000198171	ENST00000354488	NM_023935.3	1303	TRUE	protein coding	945	Damaging	0.00096286	106973	0.321327	0.296002	0.28	206	0.000957	104506	0.406265	0.269789	0.17	200	Damaging	0.000964	104733	202	0.06	0.07	0.333
DDRGK1	20	3190350	3204685	ENSG00000198171	ENST00000354488	NM_023935.3	1303	TRUE	protein coding	945	HC PTV	7.94593e-05	106973	1.12721	1.02947	0.55	17	8.13e-05	104506	0.810516	0.924543	0.66	17	HC PTV	8.59e-05	104733	18	0.09	0.22	0.702
DDRGK1	20	3190350	3204685	ENSG00000198171	ENST00000354488	NM_023935.3	1303	TRUE	protein coding	945	Missense CADD ≥25	0.0008834	106973	0.248602	0.308992	0.34	189	0.000876	104506	0.368491	0.282009	0.2	183	Missense	0.00214	104733	449	0.04	0.05	0.41
DDT	22	23971365	23979828	ENSG00000099977	ENST00000398344	NM_001084392.3	565	TRUE	protein coding	357	Damaging	0.000411319	106973	-0.0618648	0.453258	0.93	88	0.000411	104506	-0.02885	0.411906	0.95	86	Damaging	0.000434	104733	91	-0.04	0.1	0.654
DDT	22	23971365	23979828	ENSG00000099977	ENST00000398344	NM_001084392.3	565	TRUE	protein coding	357	Missense CADD ≥25	0.000387948	106973	-0.266683	0.466704	0.7	83	0.000388	104506	-0.23264	0.424423	0.66	81	Missense	0.000539	104733	113	0.01	0.09	0.89
DDX1	2	15591178	15634346	ENSG00000079785	ENST00000233084	NM_004939.3	2484	TRUE	protein coding	2223	Damaging	0.00125265	106973	-0.110959	0.258708	0.69	268	0.001249	104506	-0.07548	0.235451	0.71	261	Damaging	0.00122	104733	255	-0.05	0.06	0.401
DDX1	2	15591178	15634346	ENSG00000079785	ENST00000233084	NM_004939.3	2484	TRUE	protein coding	2223	HC PTV	5.14148e-05	106973	0.448356	1.27541	0.8	11	5.26e-05	104506	-0.13136	1.14552	0.77	11	HC PTV	5.73e-05	104733	12	-0.02	0.27	0.931
DDX1	2	15591178	15634346	ENSG00000079785	ENST00000233084	NM_004939.3	2484	TRUE	protein coding	2223	Missense CADD ≥25	0.00120124	106973	-0.134936	0.264177	0.65	257	0.001196	104506	-0.073	0.240566	0.75	250	Missense	0.00243	104733	508	-0.04	0.04	0.294
DDX10	11	108665069	108940927	ENSG00000178105	ENST00000322536	NM_004398.4	3217	TRUE	protein coding	2628	Damaging	0.00179485	106973	0.181985	0.217045	0.2	384	0.001823	104506	0.031591	0.19574	0.59	381	Damaging	0.00182	104733	382	0.06	0.05	0.228
DDX10	11	108665069	108940927	ENSG00000178105	ENST00000322536	NM_004398.4	3217	TRUE	protein coding	2628	HC PTV	0.000453385	106973	0.282888	0.43127	0.46	97	0.000464	104506	0.022816	0.387407	0.9	97	HC PTV	0.000468	104733	98	0.07	0.1	0.457
DDX10	11	108665069	108940927	ENSG00000178105	ENST00000322536	NM_004398.4	3217	TRUE	protein coding	2628	Missense CADD ≥25	0.00134146	106973	0.147501	0.250952	0.29	287	0.001359	104506	0.034537	0.22662	0.59	284	Missense	0.00502	104733	1051	0.01	0.03	0.72
DDX11	12	31073860	31104799	ENSG00000013573	ENST00000542838	NM_030653.4	3920	TRUE	protein coding	2721	Damaging	0.00267825	106973	0.00974624	0.177568	0.81	573	0.002689	104506	0.016586	0.161034	0.67	562	Damaging	0.003	104733	628	-0.01	0.04	0.775
DDX11	12	31073860	31104799	ENSG00000013573	ENST00000542838	NM_030653.4	3920	TRUE	protein coding	2721	HC PTV	0.000855356	106973	-0.0686661	0.31362	0.85	183	0.000866	104506	-0.15118	0.283232	0.54	181	HC PTV	0.000917	104733	192	-0.07	0.07	0.329
DDX11	12	31073860	31104799	ENSG00000013573	ENST00000542838	NM_030653.4	3920	TRUE	protein coding	2721	Missense CADD ≥25	0.00182289	106973	0.0465814	0.215051	0.86	390	0.001823	104506	0.096383	0.19541	0.93	381	Missense	0.00948	104733	1986	0.01	0.02	0.679
DDX17	22	38483438	38507660	ENSG00000100201	ENST00000403230	NM_006386.5	4761	TRUE	protein coding		Damaging	0.000939489	106973	-0.0892188	0.300056	0.82	201	0.000919	104506	0.211314	0.275804	0.34	192	Damaging	0.000945	104733	198	0	0.07	0.986
DDX17	22	38483438	38507660	ENSG00000100201	ENST00000403230	NM_006386.5	4761	TRUE	protein coding		Missense CADD ≥25	0.000920793	106973	-0.105942	0.303083	0.75	197	0.000899	104506	0.207234	0.278718	0.37	188	Missense	0.00304	104733	637	-0.04	0.04	0.242
DDX18	2	117814691	117832377	ENSG00000088205	ENST00000263239	NM_006773.4	3753	TRUE	protein coding	2013	Damaging	0.000602956	106973	0.0568105	0.372653	0.9	129	0.000612	104506	-0.08069	0.336009	0.59	128	Damaging	0.00063	104733	132	-0.02	0.08	0.839
DDX18	2	117814691	117832377	ENSG00000088205	ENST00000263239	NM_006773.4	3753	TRUE	protein coding	2013	HC PTV	7.01111e-05	106973	-1.23324	1.09218	0.22	15	6.7e-05	104506	-0.66048	1.01537	0.44	14	HC PTV	7.64e-05	104733	16	-0.3	0.24	0.213
DDX18	2	117814691	117832377	ENSG00000088205	ENST00000263239	NM_006773.4	3753	TRUE	protein coding	2013	Missense CADD ≥25	0.000532845	106973	0.226713	0.396382	0.75	114	0.000545	104506	-0.00938	0.356017	0.77	114	Missense	0.00323	104733	677	-0.03	0.04	0.461
DDX19A	16	70346861	70373383	ENSG00000168872	ENST00000302243	NM_018332.5	2923	TRUE	protein coding	1437	Damaging	0.000215008	106973	-0.834889	0.625836	0.15	46	0.000215	104506	-0.88235	0.568423	0.093	45	Damaging	0.00022	104733	46	-0.11	0.14	0.451
DDX19A	16	70346861	70373383	ENSG00000168872	ENST00000302243	NM_018332.5	2923	TRUE	protein coding	1437	Missense CADD ≥25	0.000215008	106973	-0.834889	0.625836	0.15	46	0.000215	104506	-0.88235	0.568423	0.093	45	Missense	0.00121	104733	254	0.08	0.06	0.195
DDX19B	16	70289663	70335305	ENSG00000157349	ENST00000288071	NM_007242.7	3275	TRUE	protein coding	1440	Damaging	0.000280445	106973	-0.374919	0.548074	0.45	60	0.000287	104506	-0.74563	0.492355	0.16	60	Damaging	0.000258	104733	54	0.09	0.13	0.483
DDX19B	16	70289663	70335305	ENSG00000157349	ENST00000288071	NM_007242.7	3275	TRUE	protein coding	1440	HC PTV	6.0763e-05	106973	-0.528921	1.17707	0.66	13	6.22e-05	104506	-1.01221	1.0574	0.34	13	HC PTV	3.82e-05	104733	8	0.11	0.34	0.737
DDX19B	16	70289663	70335305	ENSG00000157349	ENST00000288071	NM_007242.7	3275	TRUE	protein coding	1440	Missense CADD ≥25	0.000219682	106973	-0.332199	0.619222	0.54	47	0.000225	104506	-0.67165	0.556269	0.28	47	Missense	0.000874	104733	183	-0.12	0.07	0.0845
DDX20	1	111754832	111775602	ENSG00000064703	ENST00000369702	NM_007204.5	3600	TRUE	protein coding	2475	Damaging	0.00312228	106973	0.421723	0.164237	0.02	668	0.003172	104506	0.217491	0.148096	0.28	663	Damaging	0.00317	104733	664	0.05	0.04	0.176
DDX20	1	111754832	111775602	ENSG00000064703	ENST00000369702	NM_007204.5	3600	TRUE	protein coding	2475	HC PTV	0.000939489	106973	0.206269	0.298756	0.71	201	0.000957	104506	-0.04429	0.269047	0.55	200	HC PTV	0.000945	104733	198	-0.02	0.07	0.811
DDX20	1	111754832	111775602	ENSG00000064703	ENST00000369702	NM_007204.5	3600	TRUE	protein coding	2475	Missense CADD ≥25	0.00220149	106973	0.530806	0.195409	0.0093	471	0.002234	104506	0.34713	0.176291	0.076	467	Missense	0.00528	104733	1107	0	0.03	0.899
DDX21	10	68956170	68985068	ENSG00000165732	ENST00000354185	NM_004728.4	4664	TRUE	protein coding	2352	Damaging	0.00107036	106973	-0.264899	0.280866	0.13	229	0.001062	104506	-0.18462	0.256191	0.19	222	Damaging	0.00109	104733	229	-0.09	0.06	0.141
DDX21	10	68956170	68985068	ENSG00000165732	ENST00000354185	NM_004728.4	4664	TRUE	protein coding	2352	Missense CADD ≥25	0.00104699	106973	-0.238662	0.283975	0.16	224	0.001038	104506	-0.14918	0.259118	0.24	217	Missense	0.00332	104733	695	-0.02	0.04	0.53
DDX23	12	48829756	48852842	ENSG00000174243	ENST00000308025	NM_004818.3	3256	TRUE	protein coding	2463	Damaging	0.000897423	106973	-0.0539744	0.306163	0.99	192	0.000895	104506	-0.01657	0.278625	0.95	187	Damaging	0.000917	104733	192	-0.07	0.07	0.314
DDX23	12	48829756	48852842	ENSG00000174243	ENST00000308025	NM_004818.3	3256	TRUE	protein coding	2463	HC PTV	0.000135548	106973	-0.321034	0.787173	0.66	29	0.000134	104506	-0.08764	0.719497	0.87	28	HC PTV	0.000134	104733	28	-0.08	0.18	0.667
DDX23	12	48829756	48852842	ENSG00000174243	ENST00000308025	NM_004818.3	3256	TRUE	protein coding	2463	Missense CADD ≥25	0.000761874	106973	-0.00637119	0.332241	0.86	163	0.000761	104506	-0.00403	0.302126	0.89	159	Missense	0.00241	104733	504	0	0.04	0.987
DDX24	14	94048287	94081212	ENSG00000089737	ENST00000621632	NM_020414.4	5573	TRUE	protein coding	2580	Damaging	0.000990904	106973	-0.525791	0.292036	0.069	212	0.000971	104506	-0.3022	0.268079	0.24	203	Damaging	0.000983	104733	206	-0.09	0.07	0.168
DDX24	14	94048287	94081212	ENSG00000089737	ENST00000621632	NM_020414.4	5573	TRUE	protein coding	2580	Missense CADD ≥25	0.000953512	106973	-0.472173	0.297692	0.11	204	0.000938	104506	-0.26415	0.272812	0.32	196	Missense	0.00669	104733	1401	0.01	0.03	0.841
DDX25	11	125903348	125943702	ENSG00000109832	ENST00000263576	NM_013264.5	7424	TRUE	protein coding	1452	Damaging	0.0016593	106973	0.0580132	0.225708	0.58	355	0.001655	104506	0.052127	0.20537	0.54	346	Damaging	0.00169	104733	354	0.01	0.05	0.844
DDX25	11	125903348	125943702	ENSG00000109832	ENST00000263576	NM_013264.5	7424	TRUE	protein coding	1452	HC PTV	0.000588934	106973	-0.404618	0.378477	0.5	126	0.000579	104506	-0.18078	0.346932	0.93	121	HC PTV	0.000587	104733	123	-0.05	0.09	0.552
DDX25	11	125903348	125943702	ENSG00000109832	ENST00000263576	NM_013264.5	7424	TRUE	protein coding	1452	Missense CADD ≥25	0.00135548	106973	0.152794	0.249654	0.4	290	0.001349	104506	0.17402	0.227418	0.31	282	Missense	0.0034	104733	713	0.04	0.04	0.236
DDX27	20	49219347	49244077	ENSG00000124228	ENST00000618172	NM_017895.8	2570	TRUE	protein coding	2298	Damaging	0.0012807	106973	-0.216501	0.256723	0.33	274	0.001277	104506	-0.13602	0.233556	0.5	267	Damaging	NA	NA	NA	NA	NA	NA
DDX27	20	49219347	49244077	ENSG00000124228	ENST00000618172	NM_017895.8	2570	TRUE	protein coding	2298	HC PTV	0.000172941	106973	0.44135	0.697794	0.62	37	0.000177	104506	0.188532	0.62667	0.83	37	HC PTV	NA	NA	NA	NA	NA	NA
DDX27	20	49219347	49244077	ENSG00000124228	ENST00000618172	NM_017895.8	2570	TRUE	protein coding	2298	Missense CADD ≥25	0.00112645	106973	-0.326131	0.273694	0.2	241	0.00112	104506	-0.20315	0.249442	0.38	234	Missense	NA	NA	NA	NA	NA	NA
DDX28	16	68020916	68023232	ENSG00000182810	ENST00000332395	NM_018380.4	2317	TRUE	protein coding	1623	Damaging	0.0011171	106973	0.579429	0.274828	0.031	239	0.001134	104506	0.441084	0.247931	0.069	237	Damaging	0.00113	104733	236	0.12	0.06	0.0582
DDX28	16	68020916	68023232	ENSG00000182810	ENST00000332395	NM_018380.4	2317	TRUE	protein coding	1623	HC PTV	0.00014957	106973	0.806274	0.750349	0.4	32	0.000148	104506	0.990089	0.684839	0.28	31	HC PTV	0.000138	104733	29	0.1	0.18	0.574
DDX28	16	68020916	68023232	ENSG00000182810	ENST00000332395	NM_018380.4	2317	TRUE	protein coding	1623	Missense CADD ≥25	0.000967534	106973	0.543929	0.295256	0.047	207	0.000986	104506	0.358047	0.265887	0.13	206	Missense	0.00333	104733	698	0.03	0.04	0.477
DDX31	9	132592997	132670401	ENSG00000125485	ENST00000372159		4577	TRUE	protein coding	2556	Damaging	0.00231367	106973	-0.243608	0.191315	0.2	495	0.002301	104506	-0.14503	0.174318	0.33	481	Damaging	0.00182	104733	381	-0.06	0.05	0.204
DDX31	9	132592997	132670401	ENSG00000125485	ENST00000372159		4577	TRUE	protein coding	2556	HC PTV	0.000602956	106973	-0.645743	0.37411	0.094	129	0.000603	104506	-0.59402	0.340001	0.074	126	HC PTV	0.000492	104733	103	-0.15	0.09	0.109
DDX31	9	132592997	132670401	ENSG00000125485	ENST00000372159		4577	TRUE	protein coding	2556	Missense CADD ≥25	0.00171071	106973	-0.100957	0.222358	0.62	366	0.001698	104506	0.015041	0.202789	0.95	355	Missense	0.00558	104733	1168	0.03	0.03	0.255
DDX39A	19	14408798	14419383	ENSG00000123136	ENST00000242776	NM_005804.4	1498	TRUE	protein coding	1284	Damaging	0.000257074	106973	0.142675	0.571641	0.76	55	0.000258	104506	0.241398	0.518314	0.65	54	Damaging	0.000196	104733	41	0.04	0.15	0.783
DDX39A	19	14408798	14419383	ENSG00000123136	ENST00000242776	NM_005804.4	1498	TRUE	protein coding	1284	HC PTV	7.01111e-05	106973	-0.745458	1.09434	0.59	15	7.18e-05	104506	-0.88924	0.983184	0.43	15	HC PTV	4.77e-06	104713	1	-0.67	0.95	0.479
DDX39A	19	14408798	14419383	ENSG00000123136	ENST00000242776	NM_005804.4	1498	TRUE	protein coding	1284	Missense CADD ≥25	0.000186963	106973	0.475806	0.670268	0.49	40	0.000187	104506	0.676355	0.609865	0.31	39	Missense	0.00172	104733	360	-0.05	0.05	0.325
DDX39B	6	31530219	31542448	ENSG00000198563	ENST00000396172	NM_004640.7	1681	TRUE	protein coding	1287	Damaging	7.94593e-05	106973	-1.98274	1.02977	0.085	17	8.13e-05	104506	-2.22374	0.924984	0.019	17	Damaging	8.12e-05	104733	17	-0.38	0.23	0.099
DDX39B	6	31530219	31542448	ENSG00000198563	ENST00000396172	NM_004640.7	1681	TRUE	protein coding	1287	Missense CADD ≥25	7.01111e-05	106973	-1.59494	1.09627	0.2	15	7.18e-05	104506	-1.80105	0.984714	0.062	15	Missense	0.000406	104733	85	-0.13	0.1	0.192
DDX4	5	55738017	55817157	ENSG00000152670	ENST00000505374	NM_024415.3	2847	TRUE	protein coding	2175	Damaging	0.000621652	106973	-0.0905878	0.367921	0.74	133	0.000627	104506	-0.19579	0.333005	0.55	131	Damaging	0.000659	104733	138	-0.04	0.08	0.624
DDX4	5	55738017	55817157	ENSG00000152670	ENST00000505374	NM_024415.3	2847	TRUE	protein coding	2175	HC PTV	7.47852e-05	106973	-0.111888	1.06021	0.98	16	7.66e-05	104506	-0.54878	0.952348	0.66	16	HC PTV	8.59e-05	104733	18	-0.14	0.22	0.53
DDX4	5	55738017	55817157	ENSG00000152670	ENST00000505374	NM_024415.3	2847	TRUE	protein coding	2175	Missense CADD ≥25	0.000546867	106973	-0.0876471	0.392246	0.73	117	0.00055	104506	-0.14657	0.355392	0.64	115	Missense	0.00361	104733	756	0.04	0.03	0.257
DDX41	5	177511577	177516961	ENSG00000183258	ENST00000330503	NM_016222.4	2099	TRUE	protein coding	1869	Damaging	0.00152375	106973	-0.236572	0.235233	0.25	326	0.001541	104506	-0.3727	0.212613	0.064	322	Damaging	0.00151	104733	317	-0.02	0.05	0.772
DDX41	5	177511577	177516961	ENSG00000183258	ENST00000330503	NM_016222.4	2099	TRUE	protein coding	1869	HC PTV	0.000659045	106973	-0.442642	0.357364	0.23	141	0.00066	104506	-0.40204	0.324479	0.32	138	HC PTV	0.00063	104733	132	0	0.08	0.968
DDX41	5	177511577	177516961	ENSG00000183258	ENST00000330503	NM_016222.4	2099	TRUE	protein coding	1869	Missense CADD ≥25	0.000869378	106973	-0.0665338	0.311209	0.67	186	0.000885	104506	-0.33499	0.280307	0.13	185	Missense	0.0029	104733	608	0.05	0.04	0.231
DDX42	17	63773603	63819317	ENSG00000198231	ENST00000389924	NM_203499.3	3959	TRUE	protein coding	2817	Damaging	0.00127135	106973	0.348162	0.257634	0.15	272	0.001277	104506	0.316833	0.233594	0.18	267	Damaging	0.00128	104733	268	0.08	0.06	0.155
DDX42	17	63773603	63819317	ENSG00000198231	ENST00000389924	NM_203499.3	3959	TRUE	protein coding	2817	Missense CADD ≥25	0.00124798	106973	0.376004	0.260032	0.14	267	0.001254	104506	0.342864	0.23581	0.17	262	Missense	0.00363	104733	761	0.04	0.03	0.229
DDX43	6	73394828	73417566	ENSG00000080007	ENST00000370336	NM_018665.3	2430	TRUE	protein coding	1947	Damaging	0.00119656	106973	-0.386996	0.265675	0.17	256	0.001196	104506	-0.34536	0.241484	0.21	250	Damaging	0.00118	104733	247	-0.09	0.06	0.138
DDX43	6	73394828	73417566	ENSG00000080007	ENST00000370336	NM_018665.3	2430	TRUE	protein coding	1947	HC PTV	0.000271096	106973	-0.240294	0.557607	0.48	58	0.000277	104506	-0.57213	0.500869	0.17	58	HC PTV	0.000263	104733	55	-0.08	0.13	0.532
DDX43	6	73394828	73417566	ENSG00000080007	ENST00000370336	NM_018665.3	2430	TRUE	protein coding	1947	Missense CADD ≥25	0.000925467	106973	-0.429594	0.302008	0.24	198	0.000919	104506	-0.27636	0.275477	0.5	192	Missense	0.00328	104733	687	-0.02	0.04	0.535
DDX46	5	134758771	134855133	ENSG00000145833	ENST00000452510	NM_001300860.2	5674	TRUE	protein coding	3099	Damaging	0.000472082	106973	-0.0346349	0.422141	0.9	101	0.000464	104506	0.087919	0.386934	0.82	97	Damaging	0.000482	104733	101	-0.01	0.09	0.875
DDX46	5	134758771	134855133	ENSG00000145833	ENST00000452510	NM_001300860.2	5674	TRUE	protein coding	3099	HC PTV	6.54371e-05	106973	0.241401	1.13338	0.84	14	6.22e-05	104506	0.790105	1.0565	0.72	13	HC PTV	6.21e-05	104733	13	0.28	0.26	0.282
DDX46	5	134758771	134855133	ENSG00000145833	ENST00000452510	NM_001300860.2	5674	TRUE	protein coding	3099	Missense CADD ≥25	0.000406645	106973	-0.0790786	0.454817	0.96	87	0.000402	104506	-0.02085	0.415776	0.91	84	Missense	0.00194	104733	407	-0.03	0.05	0.579
DDX47	12	12813316	12829981	ENSG00000213782	ENST00000358007	NM_016355.4	1817	TRUE	protein coding	1368	Damaging	0.00163593	106973	0.245028	0.226942	0.35	350	0.001646	104506	0.164834	0.205596	0.59	344	Damaging	0.00168	104733	351	0.04	0.05	0.47
DDX47	12	12813316	12829981	ENSG00000213782	ENST00000358007	NM_016355.4	1817	TRUE	protein coding	1368	HC PTV	0.000401971	106973	0.176964	0.457235	0.98	86	0.000407	104506	0.113581	0.413069	0.78	85	HC PTV	0.000396	104733	83	-0.04	0.1	0.685
DDX47	12	12813316	12829981	ENSG00000213782	ENST00000358007	NM_016355.4	1817	TRUE	protein coding	1368	Missense CADD ≥25	0.00123396	106973	0.266863	0.261213	0.29	264	0.001239	104506	0.181431	0.23686	0.43	259	Missense	0.00403	104733	845	0.03	0.03	0.365
DDX49	19	18919705	18929189	ENSG00000105671	ENST00000247003	NM_019070.5	1793	TRUE	protein coding	1452	Damaging	0.00137885	106973	-0.540567	0.247091	0.039	295	0.001383	104506	-0.58989	0.224287	0.017	289	Damaging	0.00126	104733	263	-0.15	0.06	0.0127
DDX49	19	18919705	18929189	ENSG00000105671	ENST00000247003	NM_019070.5	1793	TRUE	protein coding	1452	HC PTV	0.000373926	106973	-0.578994	0.474048	0.33	80	0.000383	104506	-0.852	0.425902	0.086	80	HC PTV	0.000243	104733	51	-0.21	0.13	0.116
DDX49	19	18919705	18929189	ENSG00000105671	ENST00000247003	NM_019070.5	1793	TRUE	protein coding	1452	Missense CADD ≥25	0.00100493	106973	-0.525447	0.289317	0.069	215	0.001	104506	-0.48857	0.263634	0.08	209	Missense	0.00406	104733	851	0	0.03	0.911
DDX5	17	64498254	64508199	ENSG00000108654	ENST00000225792	NM_004396.5	3684	TRUE	protein coding	1845	Damaging	0.000331859	106973	-1.3646	0.5038	0.013	71	0.000316	104506	-0.48538	0.46938	0.51	66	Damaging	0.000353	104733	74	-0.2	0.11	0.067
DDX5	17	64498254	64508199	ENSG00000108654	ENST00000225792	NM_004396.5	3684	TRUE	protein coding	1845	Missense CADD ≥25	0.000327185	106973	-1.37278	0.507381	0.012	70	0.000311	104506	-0.481	0.472971	0.5	65	Missense	0.00173	104733	362	-0.1	0.05	0.036
DDX50	10	68901286	68946847	ENSG00000107625	ENST00000373585	NM_024045.2	2501	TRUE	protein coding	2214	Damaging	0.000631	106973	0.070835	0.365614	0.9	135	0.000636	104506	-0.06709	0.330822	0.56	133	Damaging	0.000664	104733	139	-0.05	0.08	0.562
DDX50	10	68901286	68946847	ENSG00000107625	ENST00000373585	NM_024045.2	2501	TRUE	protein coding	2214	HC PTV	0.000130874	106973	0.185428	0.802366	0.86	28	0.000134	104506	-0.1955	0.72061	0.86	28	HC PTV	0.000148	104733	31	0.03	0.17	0.869
DDX50	10	68901286	68946847	ENSG00000107625	ENST00000373585	NM_024045.2	2501	TRUE	protein coding	2214	Missense CADD ≥25	0.000500126	106973	0.0407851	0.410624	0.81	107	0.000502	104506	-0.03278	0.372281	0.58	105	Missense	0.00376	104733	787	-0.01	0.03	0.827
DDX51	12	132136594	132144319	ENSG00000185163	ENST00000397333	NM_175066.4	4702	TRUE	protein coding	2001	Damaging	0.00173876	106973	0.000558048	0.220162	0.85	372	0.001713	104506	0.17316	0.201559	0.27	358	Damaging	0.00177	104733	370	-0.03	0.05	0.599
DDX51	12	132136594	132144319	ENSG00000185163	ENST00000397333	NM_175066.4	4702	TRUE	protein coding	2001	HC PTV	0.000948838	106973	-0.349648	0.297806	0.34	203	0.000919	104506	0.070276	0.275016	0.65	192	HC PTV	0.000979	104733	205	-0.11	0.07	0.0857
DDX51	12	132136594	132144319	ENSG00000185163	ENST00000397333	NM_175066.4	4702	TRUE	protein coding	2001	Missense CADD ≥25	0.000831986	106973	0.398726	0.317974	0.22	178	0.000837	104506	0.265377	0.288024	0.32	175	Missense	0.00654	104733	1369	0.01	0.03	0.818
DDX52	17	37609739	37643446	ENSG00000278053	ENST00000617633	NM_007010.5	6383	TRUE	protein coding	1800	Damaging	0.00213605	106973	-0.0556174	0.198927	0.68	457	0.00212	104506	-0.10468	0.181497	0.33	443	Damaging	0.00214	104733	448	0	0.04	0.979
DDX52	17	37609739	37643446	ENSG00000278053	ENST00000617633	NM_007010.5	6383	TRUE	protein coding	1800	HC PTV	0.00117787	106973	0.0835075	0.267624	0.76	252	0.001182	104506	0.010725	0.242831	0.85	247	HC PTV	0.00116	104733	244	0.03	0.06	0.573
DDX52	17	37609739	37643446	ENSG00000278053	ENST00000617633	NM_007010.5	6383	TRUE	protein coding	1800	Missense CADD ≥25	0.000972208	106973	-0.21884	0.29452	0.37	208	0.000952	104506	-0.24442	0.270483	0.23	199	Missense	0.00475	104733	995	-0.01	0.03	0.81
DDX54	12	113157173	113185479	ENSG00000123064	ENST00000306014	NM_024072.4	4377	TRUE	protein coding	2646	Damaging	0.0045432	106973	-0.160192	0.136587	0.39	972	0.004564	104506	-0.20047	0.123829	0.2	954	Damaging	0.0046	104733	964	-0.05	0.03	0.0793
DDX54	12	113157173	113185479	ENSG00000123064	ENST00000306014	NM_024072.4	4377	TRUE	protein coding	2646	HC PTV	0.000345882	106973	0.453834	0.492897	0.28	74	0.000349	104506	0.471734	0.445712	0.23	73	HC PTV	0.000358	104733	75	0.09	0.11	0.417
DDX54	12	113157173	113185479	ENSG00000123064	ENST00000306014	NM_024072.4	4377	TRUE	protein coding	2646	Missense CADD ≥25	0.00419732	106973	-0.210971	0.142055	0.23	898	0.004215	104506	-0.25633	0.128813	0.095	881	Missense	0.0106	104733	2212	-0.03	0.02	0.196
DDX55	12	123602077	123620943	ENSG00000111364	ENST00000238146	NM_020936.3	2656	TRUE	protein coding	1803	Damaging	0.00285586	106973	0.382307	0.171972	0.01	611	0.00288	104506	0.280278	0.15561	0.021	602	Damaging	0.00287	104733	602	0.07	0.04	0.0701
DDX55	12	123602077	123620943	ENSG00000111364	ENST00000238146	NM_020936.3	2656	TRUE	protein coding	1803	HC PTV	0.00135081	106973	0.195765	0.249681	0.34	289	0.001368	104506	0.013189	0.225425	0.81	286	HC PTV	0.00137	104733	287	0.02	0.06	0.658
DDX55	12	123602077	123620943	ENSG00000111364	ENST00000238146	NM_020936.3	2656	TRUE	protein coding	1803	Missense CADD ≥25	0.00150973	106973	0.538103	0.236207	0.009	323	0.001517	104506	0.510954	0.214149	0.0035	317	Missense	0.00432	104733	905	0.04	0.03	0.198
DDX56	7	44565804	44575051	ENSG00000136271	ENST00000258772	NM_019082.4	1855	TRUE	protein coding	1644	Damaging	0.00192572	106973	-0.0607365	0.209525	0.62	412	0.001933	104506	-0.06079	0.190088	0.66	404	Damaging	0.00183	104733	383	0.02	0.05	0.74
DDX56	7	44565804	44575051	ENSG00000136271	ENST00000258772	NM_019082.4	1855	TRUE	protein coding	1644	HC PTV	0.000500126	106973	-0.234128	0.410558	0.6	107	0.000502	104506	-0.22967	0.372339	0.54	105	HC PTV	0.000482	104733	101	-0.03	0.09	0.732
DDX56	7	44565804	44575051	ENSG00000136271	ENST00000258772	NM_019082.4	1855	TRUE	protein coding	1644	Missense CADD ≥25	0.00143027	106973	-0.00808251	0.242998	0.75	306	0.001435	104506	-0.01249	0.220477	0.82	300	Missense	0.00341	104733	714	-0.03	0.04	0.38
DDX58	9	32455302	32526208	ENSG00000107201	ENST00000379883	NM_014314.4	4628	TRUE	protein coding	2778	Damaging	0.00157984	106973	-0.140185	0.231344	0.57	338	0.001588	104506	-0.20908	0.209662	0.4	332	Damaging	0.00158	104733	332	-0.02	0.05	0.739
DDX58	9	32455302	32526208	ENSG00000107201	ENST00000379883	NM_014314.4	4628	TRUE	protein coding	2778	HC PTV	0.000448711	106973	-0.484628	0.433589	0.27	96	0.000445	104506	-0.37417	0.39568	0.35	93	HC PTV	0.000454	104733	95	-0.11	0.1	0.279
DDX58	9	32455302	32526208	ENSG00000107201	ENST00000379883	NM_014314.4	4628	TRUE	protein coding	2778	Missense CADD ≥25	0.00113113	106973	-0.0030983	0.273285	0.98	242	0.001143	104506	-0.14438	0.247001	0.68	239	Missense	0.00552	104733	1157	0.05	0.03	0.0743
DDX59	1	200623896	200669907	ENSG00000118197	ENST00000331314	NM_001031725.6	2229	TRUE	protein coding	1860	Damaging	0.00127135	106973	-0.0242774	0.256908	0.69	272	0.001292	104506	-0.1937	0.231639	0.25	270	Damaging	0.00129	104733	270	-0.04	0.06	0.537
DDX59	1	200623896	200669907	ENSG00000118197	ENST00000331314	NM_001031725.6	2229	TRUE	protein coding	1860	HC PTV	0.000257074	106973	0.355934	0.57072	0.46	55	0.000263	104506	0.011935	0.512679	0.82	55	HC PTV	0.000258	104733	54	0.05	0.13	0.716
DDX59	1	200623896	200669907	ENSG00000118197	ENST00000331314	NM_001031725.6	2229	TRUE	protein coding	1860	Missense CADD ≥25	0.0010283	106973	-0.121709	0.285594	0.42	220	0.001043	104506	-0.25111	0.257727	0.15	218	Missense	0.00301	104733	631	-0.04	0.04	0.351
DDX6	11	118747763	118791164	ENSG00000110367	ENST00000534980	NM_004397.6	6128	TRUE	protein coding	1452	Damaging	7.47852e-05	106973	0.741319	1.06153	0.65	16	7.66e-05	104506	0.58789	0.953558	0.67	16	Damaging	8.59e-05	104733	18	-0.02	0.22	0.943
DDX6	11	118747763	118791164	ENSG00000110367	ENST00000534980	NM_004397.6	6128	TRUE	protein coding	1452	Missense CADD ≥25	7.47852e-05	106973	0.741319	1.06153	0.65	16	7.66e-05	104506	0.58789	0.953558	0.67	16	Missense	0.00123	104733	258	0.08	0.06	0.169
DDX60	4	168216291	168318883	ENSG00000137628	ENST00000393743	NM_017631.6	6015	TRUE	protein coding	5139	Damaging	0.00167799	106973	0.12345	0.224042	0.5	359	0.00167	104506	0.147989	0.204114	0.49	349	Damaging	0.00177	104733	371	0.03	0.05	0.548
DDX60	4	168216291	168318883	ENSG00000137628	ENST00000393743	NM_017631.6	6015	TRUE	protein coding	5139	HC PTV	0.00107036	106973	-0.0608448	0.280368	0.95	229	0.001057	104506	0.024874	0.256365	0.95	221	HC PTV	0.00117	104733	245	0	0.06	0.995
DDX60	4	168216291	168318883	ENSG00000137628	ENST00000393743	NM_017631.6	6015	TRUE	protein coding	5139	Missense CADD ≥25	0.00060763	106973	0.447192	0.371889	0.23	130	0.000612	104506	0.3597	0.336662	0.29	128	Missense	0.00754	104733	1579	0	0.02	0.945
DDX60L	4	168356735	168537786	ENSG00000181381	ENST00000682922	NM_001012967.3	6759	TRUE	protein coding	5121	Damaging	0.00223888	106973	0.0188835	0.194069	0.87	479	0.002249	104506	0.025895	0.175991	0.97	470	Damaging	0.00241	104733	504	0.01	0.04	0.825
DDX60L	4	168356735	168537786	ENSG00000181381	ENST00000682922	NM_001012967.3	6759	TRUE	protein coding	5121	HC PTV	0.00197246	106973	0.0432295	0.206711	0.83	422	0.001976	104506	0.08545	0.187698	0.83	413	HC PTV	0.00213	104733	446	0.02	0.05	0.695
DDX60L	4	168356735	168537786	ENSG00000181381	ENST00000682922	NM_001012967.3	6759	TRUE	protein coding	5121	Missense CADD ≥25	0.000266422	106973	-0.160856	0.561436	0.91	57	0.000273	104506	-0.40426	0.504328	0.51	57	Missense	0.0128	104733	2683	-0.01	0.02	0.606
DEAF1	11	644233	707118	ENSG00000177030	ENST00000382409	NM_021008.4	2190	TRUE	protein coding	1698	Damaging	0.000785245	106973	-0.183507	0.327812	0.49	168	0.00078	104506	-0.08512	0.298949	0.69	163	Damaging	0.000773	104733	162	-0.02	0.07	0.792
DEAF1	11	644233	707118	ENSG00000177030	ENST00000382409	NM_021008.4	2190	TRUE	protein coding	1698	HC PTV	0.000144896	106973	0.0416583	0.762648	0.92	31	0.000148	104506	-0.15599	0.685075	0.8	31	HC PTV	0.000143	104733	30	0.07	0.17	0.681
DEAF1	11	644233	707118	ENSG00000177030	ENST00000382409	NM_021008.4	2190	TRUE	protein coding	1698	Missense CADD ≥25	0.000640348	106973	-0.234396	0.362954	0.42	137	0.000632	104506	-0.06841	0.332151	0.74	132	Missense	0.00333	104733	698	-0.02	0.04	0.677
DECR1	8	90001405	90053633	ENSG00000104325	ENST00000220764	NM_001359.2	2760	TRUE	protein coding	1008	Damaging	0.00113113	106973	-0.027295	0.273201	0.71	242	0.001115	104506	0.189197	0.250077	0.76	233	Damaging	0.00115	104733	240	0.02	0.06	0.751
DECR1	8	90001405	90053633	ENSG00000104325	ENST00000220764	NM_001359.2	2760	TRUE	protein coding	1008	HC PTV	0.000257074	106973	0.460968	0.572574	0.5	55	0.000258	104506	0.459679	0.519015	0.49	54	HC PTV	0.000267	104733	56	0.09	0.13	0.477
DECR1	8	90001405	90053633	ENSG00000104325	ENST00000220764	NM_001359.2	2760	TRUE	protein coding	1008	Missense CADD ≥25	0.000906771	106973	-0.0925933	0.305073	0.57	194	0.00089	104506	0.169285	0.27984	0.88	186	Missense	0.00217	104733	455	0.02	0.04	0.609
DECR2	16	401858	412487	ENSG00000242612	ENST00000219481	NM_020664.4	1551	TRUE	protein coding	879	Damaging	0.00205659	106973	0.0606043	0.202744	0.74	440	0.002067	104506	0.008304	0.183812	1	432	Damaging	0.00206	104733	432	0	0.05	0.94
DECR2	16	401858	412487	ENSG00000242612	ENST00000219481	NM_020664.4	1551	TRUE	protein coding	879	HC PTV	0.000299141	106973	0.669729	0.530623	0.21	64	0.000297	104506	0.730348	0.484307	0.082	62	HC PTV	0.000272	104733	57	0.13	0.13	0.3
DECR2	16	401858	412487	ENSG00000242612	ENST00000219481	NM_020664.4	1551	TRUE	protein coding	879	Missense CADD ≥25	0.00175745	106973	-0.04347	0.219255	0.88	376	0.00177	104506	-0.11307	0.198557	0.48	370	Missense	0.00402	104733	842	0	0.03	0.893
DEDD	1	161120974	161132688	ENSG00000158796	ENST00000368006	NM_032998.3	2344	TRUE	protein coding	957	Damaging	0.000261748	106973	0.0887563	0.565672	0.95	56	0.000263	104506	-0.36833	0.512742	0.37	55	Damaging	0.000263	104733	55	-0.07	0.13	0.586
DEDD	1	161120974	161132688	ENSG00000158796	ENST00000368006	NM_032998.3	2344	TRUE	protein coding	957	Missense CADD ≥25	0.000261748	106973	0.0887563	0.565672	0.95	56	0.000263	104506	-0.36833	0.512742	0.37	55	Missense	0.000926	104733	194	0.07	0.07	0.324
DEDD2	19	42198598	42220140	ENSG00000160570	ENST00000596251	NM_133328.4	1905	TRUE	protein coding	981	Damaging	0.00045806	106973	0.17203	0.428303	0.45	98	0.000464	104506	-0.04208	0.386779	0.79	97	Damaging	0.000449	104733	94	-0.03	0.1	0.774
DEDD2	19	42198598	42220140	ENSG00000160570	ENST00000596251	NM_133328.4	1905	TRUE	protein coding	981	Missense CADD ≥25	0.000420667	106973	-0.0447546	0.446911	0.82	90	0.000426	104506	-0.22876	0.403769	0.85	89	Missense	0.00186	104733	389	-0.09	0.05	0.072
DEF6	6	35297818	35321771	ENSG00000023892	ENST00000316637	NM_022047.4	2296	TRUE	protein coding	1896	Damaging	0.000579586	106973	0.0465113	0.381491	0.91	124	0.000593	104506	-0.16373	0.342677	0.41	124	Damaging	0.000597	104733	125	-0.05	0.09	0.533
DEF6	6	35297818	35321771	ENSG00000023892	ENST00000316637	NM_022047.4	2296	TRUE	protein coding	1896	Missense CADD ≥25	0.000556215	106973	0.217167	0.389416	0.77	119	0.000569	104506	0.018008	0.349796	0.75	119	Missense	0.00305	104733	638	-0.04	0.04	0.238
DEF8	16	89948697	89968060	ENSG00000140995	ENST00000563594	NM_001242818.2	3620	TRUE	protein coding	1356	Damaging	0.00105167	106973	-0.267727	0.283258	0.52	225	0.001033	104506	-0.06951	0.259703	0.93	216	Damaging	0.00108	104733	226	-0.06	0.06	0.35
DEF8	16	89948697	89968060	ENSG00000140995	ENST00000563594	NM_001242818.2	3620	TRUE	protein coding	1356	HC PTV	8.88075e-05	106973	-1.8926	0.973699	0.08	19	8.13e-05	104506	-1.27013	0.924643	0.24	17	HC PTV	8.12e-05	104733	17	-0.36	0.23	0.121
DEF8	16	89948697	89968060	ENSG00000140995	ENST00000563594	NM_001242818.2	3620	TRUE	protein coding	1356	Missense CADD ≥25	0.00096286	106973	-0.117458	0.296003	0.89	206	0.000952	104506	0.033303	0.270545	0.8	199	Missense	0.00237	104733	497	-0.02	0.04	0.638
DEFA4	8	6935820	6938306	ENSG00000164821	ENST00000297435	NM_001925.3	587	TRUE	protein coding	294	Damaging	0.0001262	106973	-0.0495579	0.817239	0.94	27	0.000129	104506	-0.25596	0.734036	0.69	27	Damaging	1.91e-05	104733	4	-0.41	0.48	0.383
DEFA4	8	6935820	6938306	ENSG00000164821	ENST00000297435	NM_001925.3	587	TRUE	protein coding	294	HC PTV	0.0001262	106973	-0.0495579	0.817239	0.94	27	0.000129	104506	-0.25596	0.734036	0.69	27	HC PTV	1.91e-05	104733	4	-0.41	0.48	0.383
DEFA6	8	6924697	6926076	ENSG00000164822	ENST00000297436	NM_001926.4	465	TRUE	protein coding	303	Damaging	0.000163593	106973	1.09157	0.717679	0.077	35	0.000167	104506	0.978161	0.64461	0.13	35	Damaging	0.000167	104733	35	0.29	0.16	0.0747
DEFA6	8	6924697	6926076	ENSG00000164822	ENST00000297436	NM_001926.4	465	TRUE	protein coding	303	HC PTV	0.000154245	106973	0.997164	0.739089	0.12	33	0.000158	104506	0.883065	0.66384	0.2	33	HC PTV	0.000158	104733	33	0.26	0.17	0.119
DEFB106A	8	7825139	7829053	ENSG00000186579	ENST00000335186	NM_152251.4	336	TRUE	protein coding	198	Damaging	5.14148e-05	106973	1.43002	1.28006	0.59	11	5.26e-05	104506	1.00636	1.14973	0.87	11	Damaging	0.000167	104733	35	0.19	0.16	0.227
DEFB106A	8	7825139	7829053	ENSG00000186579	ENST00000335186	NM_152251.4	336	TRUE	protein coding	198	HC PTV	5.14148e-05	106973	1.43002	1.28006	0.59	11	5.26e-05	104506	1.00636	1.14973	0.87	11	HC PTV	0.000167	104733	35	0.19	0.16	0.227
DEFB106B	8	7482504	7486400	ENSG00000187082	ENST00000335479	NM_001040704.2	316	TRUE	protein coding	198	Damaging	0.000182289	106973	0.777413	0.679871	0.19	39	0.000182	104506	0.754574	0.618632	0.2	38	Damaging	0.000961	104562	201	-0.01	0.07	0.845
DEFB106B	8	7482504	7486400	ENSG00000187082	ENST00000335479	NM_001040704.2	316	TRUE	protein coding	198	HC PTV	0.000182289	106973	0.777413	0.679871	0.19	39	0.000182	104506	0.754574	0.618632	0.2	38	HC PTV	0.000961	104562	201	-0.01	0.07	0.845
DEFB110	6	50009138	50021994	ENSG00000203970	ENST00000371148	NM_001037497.2	397	TRUE	protein coding	204	Damaging	0.000107504	106973	-0.571716	0.885356	0.43	23	9.57e-05	104506	1.08597	0.852811	0.26	20	Damaging	0.000306	104733	64	-0.2	0.12	0.0896
DEFB110	6	50009138	50021994	ENSG00000203970	ENST00000371148	NM_001037497.2	397	TRUE	protein coding	204	Missense CADD ≥25	0.000107504	106973	-0.571716	0.885356	0.43	23	9.57e-05	104506	1.08597	0.852811	0.26	20	Missense	0.000764	104733	160	-0.09	0.08	0.21
DEFB115	20	31257664	31259632	ENSG00000215547	ENST00000400552	NM_001037730.1	267	TRUE	protein coding	267	Damaging	0.000144896	106973	0.984492	0.762375	0.33	31	0.000139	104506	1.70213	0.707879	0.043	29	Damaging	0.000138	104733	29	0.26	0.18	0.146
DEFB115	20	31257664	31259632	ENSG00000215547	ENST00000400552	NM_001037730.1	267	TRUE	protein coding	267	HC PTV	0.000144896	106973	0.984492	0.762375	0.33	31	0.000139	104506	1.70213	0.707879	0.043	29	HC PTV	0.000138	104733	29	0.26	0.18	0.146
DEFB121	20	31404845	31412838	ENSG00000204548	ENST00000376314	NM_001011878.3	362	TRUE	protein coding	231	Damaging	0.000205659	106973	-0.0481869	0.639955	0.8	44	0.000211	104506	-0.32979	0.574727	0.43	44	Damaging	3.82e-05	104733	8	0.02	0.34	0.951
DEFB121	20	31404845	31412838	ENSG00000204548	ENST00000376314	NM_001011878.3	362	TRUE	protein coding	231	HC PTV	0.000168267	106973	-0.117044	0.707468	0.81	36	0.000172	104506	-0.37245	0.635357	0.45	36	HC PTV	NA	NA	NA	NA	NA	NA
DEFB124	20	31465471	31476757	ENSG00000180383	ENST00000317676	NM_001037500.2	777	TRUE	protein coding	216	Damaging	0.000107504	106973	1.62725	0.885005	0.068	23	0.00011	104506	1.35978	0.794797	0.099	23	Damaging	0.00011	104733	23	0.37	0.2	0.0606
DEFB124	20	31465471	31476757	ENSG00000180383	ENST00000317676	NM_001037500.2	777	TRUE	protein coding	216	Missense CADD ≥25	0.000107504	106973	1.62725	0.885005	0.068	23	0.00011	104506	1.35978	0.794797	0.099	23	Missense	0.000349	104733	73	0.05	0.11	0.624
DEFB125	20	87250	97094	ENSG00000178591	ENST00000382410	NM_153325.4	1186	TRUE	protein coding	471	Damaging	0.000280445	106973	-0.523033	0.54813	0.31	60	0.000287	104506	-0.7159	0.492264	0.11	60	Damaging	0.000291	104733	61	-0.11	0.12	0.361
DEFB125	20	87250	97094	ENSG00000178591	ENST00000382410	NM_153325.4	1186	TRUE	protein coding	471	HC PTV	0.000280445	106973	-0.523033	0.54813	0.31	60	0.000287	104506	-0.7159	0.492264	0.11	60	HC PTV	0.000291	104733	61	-0.11	0.12	0.361
DEFB129	20	227258	229886	ENSG00000125903	ENST00000246105	NM_080831.4	698	TRUE	protein coding	552	Damaging	5.14148e-05	106973	0.330028	1.27984	0.56	11	4.78e-05	104506	1.1459	1.20551	0.27	10	Damaging	1.43e-05	104733	3	0.05	0.55	0.927
DEFB135	8	11982256	11984590	ENSG00000205883	ENST00000382208	NM_001033017.3	299	TRUE	protein coding	234	Damaging	0.000196311	106973	-0.483312	0.655126	0.51	42	0.000187	104506	0.201222	0.610634	0.83	39	Damaging	0.000201	104733	42	-0.08	0.15	0.566
DEFB135	8	11982256	11984590	ENSG00000205883	ENST00000382208	NM_001033017.3	299	TRUE	protein coding	234	HC PTV	0.000196311	106973	-0.483312	0.655126	0.51	42	0.000187	104506	0.201222	0.610634	0.83	39	HC PTV	0.000201	104733	42	-0.08	0.15	0.566
DEGS1	1	224175756	224193441	ENSG00000143753	ENST00000323699	NM_003676.4	2032	TRUE	protein coding	972	Damaging	0.000528171	106973	-0.7264	0.398281	0.069	113	0.000517	104506	-0.74037	0.365956	0.039	108	Damaging	0.00053	104733	111	-0.17	0.09	0.0638
DEGS1	1	224175756	224193441	ENSG00000143753	ENST00000323699	NM_003676.4	2032	TRUE	protein coding	972	Missense CADD ≥25	0.000486104	106973	-1.04348	0.415148	0.0099	104	0.000478	104506	-0.95444	0.380308	0.0096	100	Missense	0.00164	104733	344	-0.08	0.05	0.102
DEGS2	14	100143957	100159645	ENSG00000168350	ENST00000305631	NM_206918.3	3834	TRUE	protein coding	972	Damaging	0.000602956	106973	0.221754	0.374237	0.78	129	0.000608	104506	0.108259	0.33881	0.98	127	Damaging	0.000616	104733	129	0.03	0.08	0.717
DEGS2	14	100143957	100159645	ENSG00000168350	ENST00000305631	NM_206918.3	3834	TRUE	protein coding	972	HC PTV	9.34815e-05	106973	-0.375513	0.949915	0.37	20	9.09e-05	104506	-0.09352	0.875469	0.45	19	HC PTV	9.07e-05	104733	19	-0.13	0.22	0.548
DEGS2	14	100143957	100159645	ENSG00000168350	ENST00000305631	NM_206918.3	3834	TRUE	protein coding	972	Missense CADD ≥25	0.000509474	106973	0.331337	0.407074	0.49	109	0.000517	104506	0.14374	0.367362	0.73	108	Missense	0.00204	104733	427	-0.04	0.05	0.444
DEK	6	18223860	18264548	ENSG00000124795	ENST00000652689	NM_003472.4	3142	TRUE	protein coding	1128	Damaging	0.000659045	106973	-0.415054	0.357785	0.31	141	0.00066	104506	-0.41081	0.324852	0.26	138	Damaging	0.000664	104733	139	-0.06	0.08	0.487
DEK	6	18223860	18264548	ENSG00000124795	ENST00000652689	NM_003472.4	3142	TRUE	protein coding	1128	HC PTV	8.88075e-05	106973	-1.31002	0.974107	0.31	19	8.13e-05	104506	-0.53126	0.925006	0.77	17	HC PTV	7.64e-05	104733	16	-0.44	0.24	0.0666
DEK	6	18223860	18264548	ENSG00000124795	ENST00000652689	NM_003472.4	3142	TRUE	protein coding	1128	Missense CADD ≥25	0.000574911	106973	-0.254723	0.383041	0.53	123	0.000584	104506	-0.37288	0.345473	0.3	122	Missense	0.00304	104733	637	-0.02	0.04	0.572
DELE1	5	141923855	141942047	ENSG00000081791	ENST00000432126	NM_014773.5	4907	TRUE	protein coding	1548	Damaging	0.00146299	106973	-0.0114877	0.240052	0.86	313	0.001474	104506	-0.10874	0.217374	0.82	308	Damaging	0.00148	104733	310	-0.01	0.05	0.926
DELE1	5	141923855	141942047	ENSG00000081791	ENST00000432126	NM_014773.5	4907	TRUE	protein coding	1548	HC PTV	0.00103765	106973	-0.0714441	0.284953	0.77	222	0.001038	104506	-0.09475	0.258896	0.68	217	HC PTV	0.00104	104733	217	-0.02	0.06	0.749
DELE1	5	141923855	141942047	ENSG00000081791	ENST00000432126	NM_014773.5	4907	TRUE	protein coding	1548	Missense CADD ≥25	0.000425341	106973	0.134621	0.444772	0.43	91	0.000435	104506	-0.14169	0.399527	0.84	91	Missense	0.00399	104733	835	0	0.03	0.904
DENND10	10	119104086	119137984	ENSG00000119979	ENST00000361432	NM_207009.4	2441	TRUE	protein coding	1074	Damaging	0.000537519	106973	-0.141878	0.396119	0.82	115	0.000541	104506	-0.21078	0.358895	0.62	113	Damaging	0.000568	104733	119	-0.02	0.09	0.787
DENND10	10	119104086	119137984	ENSG00000119979	ENST00000361432	NM_207009.4	2441	TRUE	protein coding	1074	HC PTV	0.000191637	106973	-0.194273	0.663107	0.96	41	0.000191	104506	-0.1429	0.602934	0.88	40	HC PTV	0.000201	104733	42	0.05	0.15	0.741
DENND10	10	119104086	119137984	ENSG00000119979	ENST00000361432	NM_207009.4	2441	TRUE	protein coding	1074	Missense CADD ≥25	0.000345882	106973	-0.112713	0.493729	0.81	74	0.000349	104506	-0.24782	0.446452	0.62	73	Missense	0.00188	104733	393	0.07	0.05	0.168
DENND11	7	141656728	141702166	ENSG00000257093	ENST00000536163	NM_001080392.2	7309	TRUE	protein coding	1368	Damaging	0.000775897	106973	0.0993574	0.329704	0.76	166	0.000785	104506	-0.04753	0.298005	0.94	164	Damaging	0.000769	104733	161	-0.01	0.07	0.907
DENND11	7	141656728	141702166	ENSG00000257093	ENST00000536163	NM_001080392.2	7309	TRUE	protein coding	1368	HC PTV	0.000172941	106973	0.46276	0.697965	0.49	37	0.000172	104506	0.540027	0.635691	0.35	36	HC PTV	0.000162	104733	34	0.08	0.16	0.632
DENND11	7	141656728	141702166	ENSG00000257093	ENST00000536163	NM_001080392.2	7309	TRUE	protein coding	1368	Missense CADD ≥25	0.000602956	106973	-0.00502176	0.373943	0.98	129	0.000612	104506	-0.21289	0.337261	0.57	128	Missense	0.00279	104733	585	-0.01	0.04	0.834
DENND1A	9	123379654	123930152	ENSG00000119522	ENST00000373624		5010	TRUE	protein coding	3030	Damaging	0.00175745	106973	-0.0178584	0.219375	0.92	376	0.001742	104506	0.048625	0.200259	0.77	364	Damaging	0.00117	104733	246	0.03	0.06	0.604
DENND1A	9	123379654	123930152	ENSG00000119522	ENST00000373624		5010	TRUE	protein coding	3030	HC PTV	6.0763e-05	106973	-0.113098	1.17782	0.69	13	5.74e-05	104506	0.764734	1.1011	0.63	12	HC PTV	6.21e-05	104733	13	0.35	0.26	0.179
DENND1A	9	123379654	123930152	ENSG00000119522	ENST00000373624		5010	TRUE	protein coding	3030	Missense CADD ≥25	0.00169669	106973	-0.0144324	0.223256	0.98	363	0.001684	104506	0.024122	0.203633	0.84	352	Missense	0.00433	104733	908	-0.01	0.03	0.771
DENND1B	1	197504748	197775696	ENSG00000213047	ENST00000620048	NM_001195215.2	8365	TRUE	protein coding	2328	Damaging	0.00125265	106973	-0.162549	0.258819	0.69	268	0.001258	104506	-0.18384	0.2347	0.68	263	Damaging	0.000988	104733	207	-0.07	0.07	0.303
DENND1B	1	197504748	197775696	ENSG00000213047	ENST00000620048	NM_001195215.2	8365	TRUE	protein coding	2328	HC PTV	0.000140222	106973	-0.348347	0.772714	0.76	30	0.000139	104506	-0.17217	0.705988	0.9	29	HC PTV	8.12e-05	104733	17	-0.46	0.23	0.0485
DENND1B	1	197504748	197775696	ENSG00000213047	ENST00000620048	NM_001195215.2	8365	TRUE	protein coding	2328	Missense CADD ≥25	0.0011171	106973	-0.135743	0.274035	0.76	239	0.001124	104506	-0.18347	0.248256	0.69	235	Missense	0.00232	104733	487	-0.04	0.04	0.318
DENND1C	19	6467207	6482557	ENSG00000205744	ENST00000381480	NM_024898.4	2795	TRUE	protein coding	2406	Damaging	0.00130407	106973	0.170442	0.254046	0.37	279	0.001306	104506	0.192982	0.230736	0.21	273	Damaging	0.00131	104733	274	0.06	0.06	0.271
DENND1C	19	6467207	6482557	ENSG00000205744	ENST00000381480	NM_024898.4	2795	TRUE	protein coding	2406	HC PTV	0.000472082	106973	-0.208577	0.421886	0.96	101	0.000469	104506	-0.08509	0.384789	0.76	98	HC PTV	0.000516	104733	108	-0.05	0.09	0.549
DENND1C	19	6467207	6482557	ENSG00000205744	ENST00000381480	NM_024898.4	2795	TRUE	protein coding	2406	Missense CADD ≥25	0.000846008	106973	0.379459	0.315268	0.26	181	0.000852	104506	0.339906	0.285625	0.18	178	Missense	0.00528	104733	1106	0.04	0.03	0.188
DENND2A	7	140518420	140673993	ENSG00000146966	ENST00000496613	NM_015689.5	3874	TRUE	protein coding	3030	Damaging	0.00332327	106973	0.296197	0.159724	0.11	711	0.003335	104506	0.301448	0.144931	0.084	697	Damaging	0.00334	104733	699	0.07	0.04	0.0524
DENND2A	7	140518420	140673993	ENSG00000146966	ENST00000496613	NM_015689.5	3874	TRUE	protein coding	3030	HC PTV	0.000168267	106973	1.68372	0.707576	0.032	36	0.000172	104506	1.45432	0.635682	0.057	36	HC PTV	0.000143	104733	30	0.53	0.17	0.00219
DENND2A	7	140518420	140673993	ENSG00000146966	ENST00000496613	NM_015689.5	3874	TRUE	protein coding	3030	Missense CADD ≥25	0.003155	106973	0.221562	0.163905	0.26	675	0.003163	104506	0.238085	0.148804	0.18	661	Missense	0.00772	104733	1618	0.02	0.02	0.465
DENND2B	11	8693351	8910951	ENSG00000166444	ENST00000313726	NM_213618.2	4341	TRUE	protein coding	3414	Damaging	0.00214073	106973	-0.0258696	0.198831	0.97	458	0.002148	104506	-0.09578	0.180389	0.61	449	Damaging	0.00184	104733	385	-0.02	0.05	0.747
DENND2B	11	8693351	8910951	ENSG00000166444	ENST00000313726	NM_213618.2	4341	TRUE	protein coding	3414	Missense CADD ≥25	0.00211268	106973	5.34971e-05	0.20014	0.93	452	0.00212	104506	-0.06734	0.181601	0.71	443	Missense	0.00411	104733	860	-0.02	0.03	0.574
DENND2C	1	114582848	114670422	ENSG00000175984	ENST00000393274	NM_001256404.2	6177	TRUE	protein coding	2787	Damaging	0.00355697	106973	0.269858	0.153948	0.084	761	0.003574	104506	0.245493	0.139584	0.098	747	Damaging	0.00359	104733	751	0.03	0.03	0.325
DENND2C	1	114582848	114670422	ENSG00000175984	ENST00000393274	NM_001256404.2	6177	TRUE	protein coding	2787	HC PTV	0.000406645	106973	0.726662	0.453855	0.12	87	0.000407	104506	0.770129	0.412466	0.07	85	HC PTV	0.000387	104733	81	0.13	0.11	0.202
DENND2C	1	114582848	114670422	ENSG00000175984	ENST00000393274	NM_001256404.2	6177	TRUE	protein coding	2787	Missense CADD ≥25	0.00315033	106973	0.210124	0.163517	0.2	674	0.003167	104506	0.177352	0.148216	0.27	662	Missense	0.00687	104733	1439	-0.01	0.03	0.724
DENND2D	1	111185969	111204535	ENSG00000162777	ENST00000357640	NM_024901.5	3239	TRUE	protein coding	1416	Damaging	0.00186963	106973	0.0163768	0.211982	0.95	400	0.001861	104506	0.088482	0.193096	0.61	389	Damaging	0.00171	104733	359	0.03	0.05	0.609
DENND2D	1	111185969	111204535	ENSG00000162777	ENST00000357640	NM_024901.5	3239	TRUE	protein coding	1416	HC PTV	0.000322511	106973	-0.856586	0.509594	0.078	69	0.000316	104506	-0.69898	0.468053	0.18	66	HC PTV	0.000129	104733	27	-0.45	0.18	0.0133
DENND2D	1	111185969	111204535	ENSG00000162777	ENST00000357640	NM_024901.5	3239	TRUE	protein coding	1416	Missense CADD ≥25	0.00154712	106973	0.198792	0.23296	0.46	331	0.001545	104506	0.24969	0.211846	0.24	323	Missense	0.00359	104733	753	0.03	0.03	0.322
DENND3	8	141117278	141195808	ENSG00000105339	ENST00000519811	NM_001352890.3	5527	TRUE	protein coding	3837	Damaging	0.00128537	106973	-0.582053	0.256329	0.038	275	0.001282	104506	-0.49992	0.233214	0.026	268	Damaging	0.00127	104733	266	-0.11	0.06	0.0651
DENND3	8	141117278	141195808	ENSG00000105339	ENST00000519811	NM_001352890.3	5527	TRUE	protein coding	3837	HC PTV	0.000294467	106973	-0.217947	0.535014	0.96	63	0.000297	104506	-0.25279	0.484407	0.9	62	HC PTV	0.00031	104733	65	-0.07	0.12	0.541
DENND3	8	141117278	141195808	ENSG00000105339	ENST00000519811	NM_001352890.3	5527	TRUE	protein coding	3837	Missense CADD ≥25	0.000995578	106973	-0.686715	0.291158	0.02	213	0.00099	104506	-0.57624	0.265272	0.013	207	Missense	0.00812	104733	1701	-0.01	0.02	0.521
DENND4A	15	65658046	65792293	ENSG00000174485	ENST00000443035	NM_001320835.1	8837	TRUE	protein coding	5724	Damaging	0.00163593	106973	-0.171292	0.227304	0.43	350	0.001622	104506	-0.01497	0.207486	0.88	339	Damaging	0.00166	104733	348	-0.04	0.05	0.468
DENND4A	15	65658046	65792293	ENSG00000174485	ENST00000443035	NM_001320835.1	8837	TRUE	protein coding	5724	HC PTV	0.000163593	106973	-0.271733	0.717721	0.71	35	0.000163	104506	-0.21922	0.654194	0.8	34	HC PTV	0.000172	104733	36	-0.01	0.16	0.963
DENND4A	15	65658046	65792293	ENSG00000174485	ENST00000443035	NM_001320835.1	8837	TRUE	protein coding	5724	Missense CADD ≥25	0.00147233	106973	-0.159993	0.239563	0.48	315	0.001459	104506	0.007872	0.218713	0.94	305	Missense	0.00649	104733	1360	-0.02	0.03	0.474
DENND4B	1	153929501	153946718	ENSG00000198837	ENST00000361217	NM_014856.3	5728	TRUE	protein coding	4491	Damaging	0.00218747	106973	-0.0549577	0.19607	0.79	468	0.00221	104506	-0.18805	0.177275	0.24	462	Damaging	0.00215	104733	450	-0.06	0.04	0.158
DENND4B	1	153929501	153946718	ENSG00000198837	ENST00000361217	NM_014856.3	5728	TRUE	protein coding	4491	HC PTV	0.000257074	106973	-0.177488	0.570904	0.66	55	0.000258	104506	-0.28688	0.517573	0.46	54	HC PTV	0.000263	104733	55	-0.08	0.13	0.512
DENND4B	1	153929501	153946718	ENSG00000198837	ENST00000361217	NM_014856.3	5728	TRUE	protein coding	4491	Missense CADD ≥25	0.00193039	106973	-0.0385276	0.208646	0.9	413	0.001952	104506	-0.1747	0.188575	0.33	408	Missense	0.00771	104733	1614	0	0.02	0.909
DENND4C	9	19230435	19374281	ENSG00000137145	ENST00000434457	NM_001330640.2	8143	TRUE	protein coding	5877	Damaging	0.00358034	106973	0.0452236	0.153985	0.73	766	0.003607	104506	-0.00055	0.139409	0.88	754	Damaging	0.00347	104733	726	-0.03	0.04	0.436
DENND4C	9	19230435	19374281	ENSG00000137145	ENST00000434457	NM_001330640.2	8143	TRUE	protein coding	5877	HC PTV	0.000257074	106973	0.321194	0.572791	0.41	55	0.000263	104506	0.046223	0.514482	0.92	55	HC PTV	0.000253	104733	53	0.03	0.13	0.847
DENND4C	9	19230435	19374281	ENSG00000137145	ENST00000434457	NM_001330640.2	8143	TRUE	protein coding	5877	Missense CADD ≥25	0.00332327	106973	0.0237026	0.159793	0.9	711	0.003344	104506	-0.00425	0.144756	0.85	699	Missense	0.0116	104733	2424	-0.02	0.02	0.424
DENND5A	11	9138825	9265959	ENSG00000184014	ENST00000328194	NM_015213.4	4991	TRUE	protein coding	3864	Damaging	0.00242585	106973	-0.0410477	0.186831	0.89	519	0.002416	104506	0.064066	0.170136	0.68	505	Damaging	0.00246	104733	515	-0.01	0.04	0.776
DENND5A	11	9138825	9265959	ENSG00000184014	ENST00000328194	NM_015213.4	4991	TRUE	protein coding	3864	HC PTV	0.00010283	106973	-0.356038	0.90523	0.48	22	0.000105	104506	-0.74242	0.813154	0.28	22	HC PTV	0.000105	104733	22	-0.17	0.2	0.389
DENND5A	11	9138825	9265959	ENSG00000184014	ENST00000328194	NM_015213.4	4991	TRUE	protein coding	3864	Missense CADD ≥25	0.00232302	106973	-0.0270222	0.190903	0.99	497	0.002311	104506	0.100946	0.173951	0.51	483	Missense	0.00589	104733	1233	-0.01	0.03	0.733
DENND5B	12	31382226	31591136	ENSG00000170456	ENST00000389082	NM_144973.4	9506	TRUE	protein coding	3825	Damaging	0.00155179	106973	0.0170033	0.233005	0.98	332	0.001565	104506	-0.1616	0.210872	0.42	327	Damaging	0.00161	104733	338	-0.03	0.05	0.586
DENND5B	12	31382226	31591136	ENSG00000170456	ENST00000389082	NM_144973.4	9506	TRUE	protein coding	3825	HC PTV	4.67408e-05	106973	-0.206981	1.34039	0.81	10	4.78e-05	104506	-0.34129	1.20385	0.65	10	HC PTV	4.77e-05	104733	10	-0.19	0.3	0.538
DENND5B	12	31382226	31591136	ENSG00000170456	ENST00000389082	NM_144973.4	9506	TRUE	protein coding	3825	Missense CADD ≥25	0.00150505	106973	0.023978	0.236585	0.94	322	0.001517	104506	-0.15588	0.214162	0.46	317	Missense	0.00444	104733	929	0	0.03	0.919
DENND6A	3	57625454	57693077	ENSG00000174839	ENST00000311128	NM_152678.3	4646	TRUE	protein coding	1827	Damaging	0.000916119	106973	-0.175056	0.303167	0.88	196	0.000923	104506	-0.26508	0.27446	0.68	193	Damaging	0.000912	104733	191	-0.03	0.07	0.653
DENND6A	3	57625454	57693077	ENSG00000174839	ENST00000311128	NM_152678.3	4646	TRUE	protein coding	1827	HC PTV	0.00014957	106973	-0.0254975	0.749654	0.91	32	0.000153	104506	-0.24692	0.673452	0.66	32	HC PTV	0.000158	104733	33	-0.14	0.17	0.399
DENND6A	3	57625454	57693077	ENSG00000174839	ENST00000311128	NM_152678.3	4646	TRUE	protein coding	1827	Missense CADD ≥25	0.000766549	106973	-0.204173	0.331381	0.9	164	0.00077	104506	-0.26853	0.300458	0.81	161	Missense	0.00236	104733	495	-0.04	0.04	0.384
DENND6B	22	50309030	50327012	ENSG00000205593	ENST00000413817	NM_001001794.4	4891	TRUE	protein coding	1758	Damaging	0.00266422	106973	0.162179	0.178485	0.39	570	0.002674	104506	0.081151	0.161916	0.72	559	Damaging	0.00269	104733	563	0.02	0.04	0.701
DENND6B	22	50309030	50327012	ENSG00000205593	ENST00000413817	NM_001001794.4	4891	TRUE	protein coding	1758	HC PTV	0.000462734	106973	0.26243	0.427336	0.58	99	0.000459	104506	0.232786	0.389853	0.61	96	HC PTV	0.000468	104733	98	-0.02	0.1	0.864
DENND6B	22	50309030	50327012	ENSG00000205593	ENST00000413817	NM_001001794.4	4891	TRUE	protein coding	1758	Missense CADD ≥25	0.00220149	106973	0.140732	0.196256	0.48	471	0.002215	104506	0.049451	0.17783	0.87	463	Missense	0.00551	104733	1155	-0.01	0.03	0.672
DENR	12	122752824	122771064	ENSG00000139726	ENST00000280557	NM_003677.5	2719	TRUE	protein coding	597	Damaging	5.14148e-05	106973	-0.940681	1.27809	0.81	11	4.78e-05	104506	-0.18437	1.20395	0.6	10	Damaging	5.73e-05	104733	12	-0.16	0.28	0.559
DENR	12	122752824	122771064	ENSG00000139726	ENST00000280557	NM_003677.5	2719	TRUE	protein coding	597	Missense CADD ≥25	5.14148e-05	106973	-0.940681	1.27809	0.81	11	4.78e-05	104506	-0.18437	1.20395	0.6	10	Missense	0.000224	104733	47	0.1	0.14	0.477
DEPDC1	1	68474152	68497221	ENSG00000024526	ENST00000456315	NM_001114120.3	5299	TRUE	protein coding	2436	Damaging	0.00154245	106973	-0.0168357	0.233305	0.96	330	0.001536	104506	0.093101	0.212493	0.51	321	Damaging	0.0016	104733	336	0.03	0.05	0.562
DEPDC1	1	68474152	68497221	ENSG00000024526	ENST00000456315	NM_001114120.3	5299	TRUE	protein coding	2436	HC PTV	0.000317837	106973	0.248518	0.513321	0.66	68	0.000316	104506	0.324499	0.468051	0.52	66	HC PTV	0.000315	104733	66	0.07	0.12	0.544
DEPDC1	1	68474152	68497221	ENSG00000024526	ENST00000456315	NM_001114120.3	5299	TRUE	protein coding	2436	Missense CADD ≥25	0.00122461	106973	-0.0858151	0.261759	0.86	262	0.00122	104506	0.032984	0.238342	0.68	255	Missense	0.00267	104733	559	-0.03	0.04	0.424
DEPDC1B	5	60596912	60700190	ENSG00000035499	ENST00000265036	NM_018369.3	2504	TRUE	protein coding	1590	Damaging	0.000902097	106973	0.261584	0.305518	0.47	193	0.000919	104506	0.028922	0.275155	0.93	192	Damaging	0.000917	104733	192	-0.01	0.07	0.868
DEPDC1B	5	60596912	60700190	ENSG00000035499	ENST00000265036	NM_018369.3	2504	TRUE	protein coding	1590	HC PTV	0.000186963	106973	0.565273	0.670619	0.49	40	0.000191	104506	0.270007	0.602396	0.75	40	HC PTV	0.000201	104733	42	0.1	0.15	0.491
DEPDC1B	5	60596912	60700190	ENSG00000035499	ENST00000265036	NM_018369.3	2504	TRUE	protein coding	1590	Missense CADD ≥25	0.000715134	106973	0.181908	0.343073	0.65	153	0.000727	104506	-0.03461	0.309187	0.79	152	Missense	0.00325	104733	681	0	0.04	0.965
DEPDC4	12	100203669	100267079	ENSG00000166153	ENST00000550587	NM_001364818.2	3324	TRUE	protein coding	1491	Damaging	0.000813289	106973	0.0786916	0.321616	0.87	174	0.000785	104506	0.4197	0.297514	0.33	164	Damaging	0.000258	104733	54	0.29	0.13	0.028
DEPDC4	12	100203669	100267079	ENSG00000166153	ENST00000550587	NM_001364818.2	3324	TRUE	protein coding	1491	HC PTV	0.000813289	106973	0.0786916	0.321616	0.87	174	0.000785	104506	0.4197	0.297514	0.33	164	HC PTV	0.000258	104733	54	0.29	0.13	0.028
DEPDC5	22	31753867	31908033	ENSG00000100150	ENST00000651528	NM_001242896.3	6554	TRUE	protein coding	4812	Damaging	0.00430015	106973	-0.00690093	0.140721	0.9	920	0.004287	104506	0.037468	0.1281	0.67	896	Damaging	0.00414	104733	867	0.01	0.03	0.762
DEPDC5	22	31753867	31908033	ENSG00000100150	ENST00000651528	NM_001242896.3	6554	TRUE	protein coding	4812	HC PTV	0.000289793	106973	-0.833375	0.539884	0.11	62	0.000282	104506	-0.55912	0.497191	0.4	59	HC PTV	0.000291	104733	61	-0.22	0.12	0.0674
DEPDC5	22	31753867	31908033	ENSG00000100150	ENST00000651528	NM_001242896.3	6554	TRUE	protein coding	4812	Missense CADD ≥25	0.00401036	106973	0.0532777	0.145673	0.76	858	0.004005	104506	0.079794	0.132499	0.51	837	Missense	0.00404	104733	847	-0.02	0.03	0.463
DEPDC7	11	33015876	33033582	ENSG00000121690	ENST00000241051	NM_001077242.2	1741	TRUE	protein coding	1536	Damaging	0.0008834	106973	0.103694	0.30913	0.6	189	0.00088	104506	0.176999	0.281431	0.38	184	Damaging	0.000907	104733	190	0.03	0.07	0.659
DEPDC7	11	33015876	33033582	ENSG00000121690	ENST00000241051	NM_001077242.2	1741	TRUE	protein coding	1536	HC PTV	0.000233704	106973	0.73114	0.60055	0.19	50	0.000234	104506	0.71131	0.544943	0.16	49	HC PTV	0.000248	104733	52	0.22	0.13	0.0969
DEPDC7	11	33015876	33033582	ENSG00000121690	ENST00000241051	NM_001077242.2	1741	TRUE	protein coding	1536	Missense CADD ≥25	0.000649697	106973	-0.122361	0.360387	0.86	139	0.000646	104506	-0.01732	0.328488	0.86	135	Missense	0.00217	104733	455	0.02	0.04	0.712
DEPTOR	8	119873717	120050918	ENSG00000155792	ENST00000286234	NM_022783.4	2569	TRUE	protein coding	1230	Damaging	0.00161256	106973	0.268612	0.228955	0.33	345	0.001612	104506	0.182492	0.20807	0.51	337	Damaging	0.00163	104733	341	0.06	0.05	0.24
DEPTOR	8	119873717	120050918	ENSG00000155792	ENST00000286234	NM_022783.4	2569	TRUE	protein coding	1230	HC PTV	0.000121526	106973	0.0428692	0.832593	0.81	26	0.000124	104506	-0.10625	0.747823	0.67	26	HC PTV	0.000124	104733	26	0.03	0.19	0.875
DEPTOR	8	119873717	120050918	ENSG00000155792	ENST00000286234	NM_022783.4	2569	TRUE	protein coding	1230	Missense CADD ≥25	0.00149103	106973	0.286953	0.238084	0.28	319	0.001488	104506	0.206628	0.216575	0.42	311	Missense	0.00317	104733	665	0.07	0.04	0.0605
DERA	12	15911302	16037381	ENSG00000023697	ENST00000428559	NM_015954.4	1644	TRUE	protein coding	957	Damaging	0.00111243	106973	0.0544942	0.275067	0.64	238	0.00112	104506	-0.07145	0.249154	0.97	234	Damaging	0.000826	104733	173	0.03	0.07	0.701
DERA	12	15911302	16037381	ENSG00000023697	ENST00000428559	NM_015954.4	1644	TRUE	protein coding	957	HC PTV	8.41334e-05	106973	-0.185638	0.999096	0.83	18	8.61e-05	104506	-0.55442	0.897326	0.37	18	HC PTV	6.21e-05	104733	13	-0.16	0.26	0.553
DERA	12	15911302	16037381	ENSG00000023697	ENST00000428559	NM_015954.4	1644	TRUE	protein coding	957	Missense CADD ≥25	0.0010283	106973	0.0741642	0.286077	0.59	220	0.001033	104506	-0.0311	0.259308	0.77	216	Missense	0.00171	104733	358	0.03	0.05	0.56
DERL1	8	123013170	123042302	ENSG00000136986	ENST00000259512	NM_024295.6	3213	TRUE	protein coding	756	Damaging	0.00121993	106973	-0.206767	0.263091	0.53	261	0.001225	104506	-0.17425	0.2386	0.73	256	Damaging	0.00122	104733	255	-0.02	0.06	0.794
DERL1	8	123013170	123042302	ENSG00000136986	ENST00000259512	NM_024295.6	3213	TRUE	protein coding	756	HC PTV	7.01111e-05	106973	-0.695178	1.09615	0.51	15	6.7e-05	104506	-0.06131	1.01909	0.76	14	HC PTV	5.25e-05	104733	11	-0.27	0.29	0.348
DERL1	8	123013170	123042302	ENSG00000136986	ENST00000259512	NM_024295.6	3213	TRUE	protein coding	756	Missense CADD ≥25	0.00114982	106973	-0.176865	0.270977	0.63	246	0.001158	104506	-0.18075	0.24539	0.67	242	Missense	0.00168	104733	352	0.03	0.05	0.606
DERL2	17	5471254	5486811	ENSG00000072849	ENST00000158771	NM_016041.5	4167	TRUE	protein coding	720	Damaging	8.88075e-05	106973	2.23771	0.973554	0.024	19	8.61e-05	104506	2.75723	0.898527	0.0038	18	Damaging	8.59e-05	104733	18	0.38	0.22	0.0931
DERL2	17	5471254	5486811	ENSG00000072849	ENST00000158771	NM_016041.5	4167	TRUE	protein coding	720	Missense CADD ≥25	7.94593e-05	106973	1.94231	1.02923	0.05	17	7.66e-05	104506	2.54992	0.953028	0.0075	16	Missense	0.000792	104733	166	0.14	0.07	0.0654
DERL3	22	23834503	23839128	ENSG00000099958	ENST00000318109	NM_001002862.3	3093	TRUE	protein coding	708	Damaging	0.000874052	106973	0.228472	0.311058	0.56	187	0.000871	104506	0.228229	0.283255	0.51	182	Damaging	0.00085	104733	178	0.05	0.07	0.523
DERL3	22	23834503	23839128	ENSG00000099958	ENST00000318109	NM_001002862.3	3093	TRUE	protein coding	708	HC PTV	0.000168267	106973	0.463698	0.708436	0.48	36	0.000172	104506	0.14392	0.63644	0.84	36	HC PTV	0.000129	104733	27	-0.05	0.18	0.767
DERL3	22	23834503	23839128	ENSG00000099958	ENST00000318109	NM_001002862.3	3093	TRUE	protein coding	708	Missense CADD ≥25	0.000705786	106973	0.17217	0.346094	0.76	151	0.000699	104506	0.248875	0.316196	0.52	146	Missense	0.00118	104733	248	0.07	0.06	0.26
DES	2	219418377	219426735	ENSG00000175084	ENST00000373960	NM_001927.4	2243	TRUE	protein coding	1413	Damaging	0.00191637	106973	0.471011	0.209296	0.037	410	0.001928	104506	0.47185	0.189609	0.022	403	Damaging	0.00193	104733	405	0.09	0.05	0.045
DES	2	219418377	219426735	ENSG00000175084	ENST00000373960	NM_001927.4	2243	TRUE	protein coding	1413	HC PTV	0.00010283	106973	1.67783	0.901853	0.051	22	0.000105	104506	1.39905	0.810005	0.066	22	HC PTV	0.0001	104733	21	0.51	0.21	0.0144
DES	2	219418377	219426735	ENSG00000175084	ENST00000373960	NM_001927.4	2243	TRUE	protein coding	1413	Missense CADD ≥25	0.00181354	106973	0.402156	0.215128	0.092	388	0.001823	104506	0.417931	0.194988	0.056	381	Missense	0.00299	104733	627	0.05	0.04	0.163
DESI1	22	41598028	41621043	ENSG00000100418	ENST00000263256	NM_015704.3	3780	TRUE	protein coding	507	Damaging	0.000210333	106973	0.022516	0.633713	0.96	45	0.000211	104506	-0.03603	0.575748	0.83	44	Damaging	0.00021	104733	44	0	0.14	0.991
DESI1	22	41598028	41621043	ENSG00000100418	ENST00000263256	NM_015704.3	3780	TRUE	protein coding	507	HC PTV	8.88075e-05	106973	-0.356798	0.975121	0.68	19	8.61e-05	104506	-0.12813	0.900018	0.62	18	HC PTV	9.07e-05	104733	19	-0.14	0.22	0.52
DESI1	22	41598028	41621043	ENSG00000100418	ENST00000263256	NM_015704.3	3780	TRUE	protein coding	507	Missense CADD ≥25	0.000121526	106973	0.299778	0.833697	0.77	26	0.000124	104506	0.02776	0.748973	0.9	26	Missense	0.00052	104733	109	0.02	0.09	0.813
DESI2	1	244653103	244709033	ENSG00000121644	ENST00000302550	NM_016076.5	4017	TRUE	protein coding	585	Damaging	9.34815e-05	106973	-0.541098	0.946315	0.68	20	9.57e-05	104506	-0.84652	0.850075	0.49	20	Damaging	8.59e-05	104733	18	-0.08	0.22	0.722
DESI2	1	244653103	244709033	ENSG00000121644	ENST00000302550	NM_016076.5	4017	TRUE	protein coding	585	Missense CADD ≥25	7.94593e-05	106973	-0.897306	1.02641	0.52	17	8.13e-05	104506	-1.24006	0.922023	0.29	17	Missense	0.000339	104733	71	0.1	0.11	0.373
DET1	15	88494440	88546681	ENSG00000140543	ENST00000268148	NM_001144074.3	2276	TRUE	protein coding	1653	Damaging	0.00137418	106973	-0.216321	0.247953	0.4	294	0.001364	104506	-0.0836	0.226239	0.69	285	Damaging	0.00142	104733	298	-0.07	0.06	0.184
DET1	15	88494440	88546681	ENSG00000140543	ENST00000268148	NM_001144074.3	2276	TRUE	protein coding	1653	Missense CADD ≥25	0.00136016	106973	-0.194131	0.249224	0.47	291	0.001354	104506	-0.11702	0.227036	0.59	283	Missense	0.00363	104733	760	-0.06	0.03	0.0791
DEUP1	11	93329971	93438487	ENSG00000165325	ENST00000298050	NM_181645.4	2641	TRUE	protein coding	1815	Damaging	0.00306152	106973	-0.120667	0.16644	0.58	655	0.003072	104506	-0.15611	0.151016	0.39	642	Damaging	0.00272	104733	570	-0.03	0.04	0.417
DEUP1	11	93329971	93438487	ENSG00000165325	ENST00000298050	NM_181645.4	2641	TRUE	protein coding	1815	HC PTV	0.00117787	106973	-0.317712	0.267761	0.36	252	0.001187	104506	-0.37986	0.242458	0.18	248	HC PTV	0.000788	104733	165	-0.08	0.07	0.257
DEUP1	11	93329971	93438487	ENSG00000165325	ENST00000298050	NM_181645.4	2641	TRUE	protein coding	1815	Missense CADD ≥25	0.00188833	106973	0.0104786	0.211733	0.96	404	0.00189	104506	-0.00581	0.192349	1	395	Missense	0.00477	104733	1000	-0.02	0.03	0.432
DEXI	16	10928891	10942468	ENSG00000182108	ENST00000331808	NM_014015.4	1569	TRUE	protein coding	288	Damaging	0.00022903	106973	-0.0662784	0.606417	0.67	49	0.00023	104506	-0.11427	0.550397	0.49	48	Damaging	0.00022	104733	46	0.04	0.14	0.755
DEXI	16	10928891	10942468	ENSG00000182108	ENST00000331808	NM_014015.4	1569	TRUE	protein coding	288	Missense CADD ≥25	0.000224356	106973	-0.0305143	0.612699	0.69	48	0.000225	104506	-0.07267	0.556219	0.54	47	Missense	0.00053	104733	111	-0.03	0.09	0.704
DFFA	1	10456522	10472529	ENSG00000160049	ENST00000377038	NM_004401.3	6035	TRUE	protein coding	996	Damaging	0.001893	106973	0.0647047	0.210678	0.8	405	0.00189	104506	0.106987	0.191634	0.62	395	Damaging	0.00183	104733	383	0.06	0.05	0.234
DFFA	1	10456522	10472529	ENSG00000160049	ENST00000377038	NM_004401.3	6035	TRUE	protein coding	996	HC PTV	0.000327185	106973	0.120234	0.506066	0.79	70	0.000321	104506	0.231168	0.464665	0.9	67	HC PTV	0.000329	104733	69	0.11	0.11	0.351
DFFA	1	10456522	10472529	ENSG00000160049	ENST00000377038	NM_004401.3	6035	TRUE	protein coding	996	Missense CADD ≥25	0.00156582	106973	0.053011	0.231598	0.68	335	0.001569	104506	0.081459	0.210255	0.63	328	Missense	0.00338	104733	707	0.06	0.04	0.0974
DFFB	1	3857267	3885429	ENSG00000169598	ENST00000378209	NM_004402.4	2833	TRUE	protein coding	1017	Damaging	0.000579586	106973	-0.0850288	0.38022	0.94	124	0.000579	104506	0.01778	0.345761	0.85	121	Damaging	0.000549	104733	115	-0.02	0.09	0.802
DFFB	1	3857267	3885429	ENSG00000169598	ENST00000378209	NM_004402.4	2833	TRUE	protein coding	1017	HC PTV	0.000107504	106973	-0.548176	0.882427	0.47	23	0.0001	104506	0.655044	0.82957	0.55	21	HC PTV	8.12e-05	104733	17	0.11	0.23	0.647
DFFB	1	3857267	3885429	ENSG00000169598	ENST00000378209	NM_004402.4	2833	TRUE	protein coding	1017	Missense CADD ≥25	0.000472082	106973	0.020553	0.421248	0.79	101	0.000478	104506	-0.11615	0.380296	0.95	100	Missense	0.00257	104733	538	-0.02	0.04	0.581
DGAT1	8	144314584	144326910	ENSG00000185000	ENST00000528718	NM_012079.6	3653	TRUE	protein coding	1467	Damaging	0.00208464	106973	0.085608	0.201442	0.71	446	0.002086	104506	0.147718	0.182995	0.62	436	Damaging	0.00216	104733	452	0	0.04	0.968
DGAT1	8	144314584	144326910	ENSG00000185000	ENST00000528718	NM_012079.6	3653	TRUE	protein coding	1467	HC PTV	0.000313163	106973	-0.49289	0.518773	0.3	67	0.000321	104506	-0.71319	0.465957	0.13	67	HC PTV	0.00032	104733	67	-0.11	0.12	0.329
DGAT1	8	144314584	144326910	ENSG00000185000	ENST00000528718	NM_012079.6	3653	TRUE	protein coding	1467	Missense CADD ≥25	0.00177148	106973	0.188087	0.218459	0.41	379	0.001765	104506	0.304325	0.198855	0.24	369	Missense	0.0051	104733	1068	0.04	0.03	0.141
DGAT2	11	75759512	75801535	ENSG00000062282	ENST00000228027	NM_032564.5	2407	TRUE	protein coding	1167	Damaging	0.00219214	106973	0.203553	0.196511	0.19	469	0.00222	104506	0.062629	0.177475	0.34	464	Damaging	0.00218	104733	456	0.05	0.04	0.244
DGAT2	11	75759512	75801535	ENSG00000062282	ENST00000228027	NM_032564.5	2407	TRUE	protein coding	1167	HC PTV	0.000813289	106973	0.073056	0.32215	0.7	174	0.000823	104506	-0.01181	0.291063	0.89	172	HC PTV	0.000797	104733	167	0.03	0.07	0.68
DGAT2	11	75759512	75801535	ENSG00000062282	ENST00000228027	NM_032564.5	2407	TRUE	protein coding	1167	Missense CADD ≥25	0.00137885	106973	0.279978	0.247593	0.17	295	0.001397	104506	0.106336	0.223552	0.27	292	Missense	0.00333	104733	697	-0.02	0.04	0.567
DGAT2L6	X	70177483	70205704	ENSG00000184210	ENST00000333026	NM_198512.3	1712	TRUE	protein coding	1014	Damaging	0.000701111	106973	0.318435	0.347268	0.42	150	0.000708	104506	0.219855	0.314079	0.46	148	Damaging	0.000711	104733	149	0.1	0.08	0.19
DGAT2L6	X	70177483	70205704	ENSG00000184210	ENST00000333026	NM_198512.3	1712	TRUE	protein coding	1014	HC PTV	0.000640348	106973	0.311585	0.363363	0.45	137	0.000651	104506	0.130331	0.327635	0.7	136	HC PTV	0.000649	104733	136	0.1	0.08	0.23
DGAT2L6	X	70177483	70205704	ENSG00000184210	ENST00000333026	NM_198512.3	1712	TRUE	protein coding	1014	Missense CADD ≥25	6.0763e-05	106973	0.389937	1.1788	0.75	13	5.74e-05	104506	1.23269	1.10225	0.21	12	Missense	0.00211	104733	441	0.02	0.05	0.623
DGCR2	22	19036282	19122454	ENSG00000070413	ENST00000263196	NM_005137.3	4438	TRUE	protein coding	1653	Damaging	0.00244454	106973	0.027587	0.18629	0.57	523	0.002426	104506	0.074978	0.169976	0.45	507	Damaging	0.0024	104733	503	0.04	0.04	0.343
DGCR2	22	19036282	19122454	ENSG00000070413	ENST00000263196	NM_005137.3	4438	TRUE	protein coding	1653	Missense CADD ≥25	0.00240715	106973	0.0189486	0.187723	0.61	515	0.002387	104506	0.071334	0.171325	0.46	499	Missense	0.00793	104733	1661	0.07	0.02	0.00555
DGCR6L	22	20314238	20320080	ENSG00000128185	ENST00000248879	NM_033257.4	1172	TRUE	protein coding	663	Damaging	0.00101895	106973	-0.633005	0.288129	0.025	218	0.00101	104506	-0.52609	0.263102	0.04	211	Damaging	0.000998	104733	209	-0.16	0.07	0.0168
DGCR6L	22	20314238	20320080	ENSG00000128185	ENST00000248879	NM_033257.4	1172	TRUE	protein coding	663	HC PTV	0.000172941	106973	1.13948	0.698829	0.14	37	0.000172	104506	1.22016	0.636455	0.073	36	HC PTV	0.000162	104733	34	0.34	0.16	0.0397
DGCR6L	22	20314238	20320080	ENSG00000128185	ENST00000248879	NM_033257.4	1172	TRUE	protein coding	663	Missense CADD ≥25	0.000846008	106973	-0.995315	0.316149	0.0017	181	0.000837	104506	-0.88537	0.288843	0.0021	175	Missense	0.00201	104733	421	-0.11	0.05	0.0146
DGCR8	22	20080232	20111877	ENSG00000128191	ENST00000351989	NM_022720.7	4506	TRUE	protein coding	2322	Damaging	0.00048143	106973	0.0330978	0.41896	0.71	103	0.000469	104506	0.329843	0.385857	0.74	98	Damaging	0.000501	104733	105	-0.01	0.09	0.949
DGCR8	22	20080232	20111877	ENSG00000128191	ENST00000351989	NM_022720.7	4506	TRUE	protein coding	2322	Missense CADD ≥25	0.00045806	106973	0.0640815	0.429507	0.79	98	0.00045	104506	0.273749	0.393976	0.85	94	Missense	0.00412	104733	864	0.03	0.03	0.402
DGKA	12	55927319	55954027	ENSG00000065357	ENST00000331886	NM_001345.5	2727	TRUE	protein coding	2208	Damaging	0.000785245	106973	0.214099	0.32728	0.63	168	0.000799	104506	-0.06885	0.294826	0.75	167	Damaging	0.000797	104733	167	0.01	0.07	0.906
DGKA	12	55927319	55954027	ENSG00000065357	ENST00000331886	NM_001345.5	2727	TRUE	protein coding	2208	HC PTV	9.81556e-05	106973	1.30462	0.925017	0.23	21	0.0001	104506	0.951814	0.830794	0.33	21	HC PTV	0.0001	104733	21	0.28	0.21	0.171
DGKA	12	55927319	55954027	ENSG00000065357	ENST00000331886	NM_001345.5	2727	TRUE	protein coding	2208	Missense CADD ≥25	0.000691763	106973	0.0648486	0.348654	0.94	148	0.000703	104506	-0.20669	0.314207	0.5	147	Missense	0.00331	104733	693	0.01	0.04	0.864
DGKB	7	14145049	14974777	ENSG00000136267	ENST00000402815	NM_001350709.2	6841	TRUE	protein coding	2412	Damaging	0.00125733	106973	-0.0654215	0.259148	0.98	269	0.001263	104506	-0.097	0.235009	0.89	264	Damaging	0.00129	104733	271	-0.02	0.06	0.697
DGKB	7	14145049	14974777	ENSG00000136267	ENST00000402815	NM_001350709.2	6841	TRUE	protein coding	2412	HC PTV	0.000135548	106973	0.576337	0.788296	0.54	29	0.000139	104506	0.327369	0.708199	0.8	29	HC PTV	0.000148	104733	31	0.22	0.17	0.178
DGKB	7	14145049	14974777	ENSG00000136267	ENST00000402815	NM_001350709.2	6841	TRUE	protein coding	2412	Missense CADD ≥25	0.00112178	106973	-0.143111	0.274331	0.85	240	0.001124	104506	-0.14944	0.249063	0.82	235	Missense	0.00238	104733	499	-0.05	0.04	0.219
DGKD	2	233354494	233472104	ENSG00000077044	ENST00000264057	NM_152879.3	6308	TRUE	protein coding	3645	Damaging	0.0026502	106973	0.150704	0.178111	0.29	567	0.00267	104506	0.059083	0.161259	0.69	558	Damaging	0.00271	104733	568	0.03	0.04	0.507
DGKD	2	233354494	233472104	ENSG00000077044	ENST00000264057	NM_152879.3	6308	TRUE	protein coding	3645	HC PTV	0.000186963	106973	0.643622	0.668901	0.42	40	0.000191	104506	0.378659	0.60078	0.8	40	HC PTV	0.000205	104733	43	0.1	0.15	0.494
DGKD	2	233354494	233472104	ENSG00000077044	ENST00000264057	NM_152879.3	6308	TRUE	protein coding	3645	Missense CADD ≥25	0.00247259	106973	0.119834	0.184366	0.35	529	0.002488	104506	0.040725	0.167019	0.68	520	Missense	0.00666	104733	1396	0.04	0.03	0.16
DGKE	17	56834107	56869567	ENSG00000153933	ENST00000284061	NM_003647.3	8608	TRUE	protein coding	1704	Damaging	0.00148636	106973	-0.228659	0.23831	0.32	318	0.001498	104506	-0.40808	0.215783	0.049	313	Damaging	0.00151	104733	316	-0.07	0.05	0.167
DGKE	17	56834107	56869567	ENSG00000153933	ENST00000284061	NM_003647.3	8608	TRUE	protein coding	1704	HC PTV	0.000523497	106973	0.0562987	0.401162	0.89	112	0.000526	104506	-0.16905	0.363632	0.3	110	HC PTV	0.00052	104733	109	-0.09	0.09	0.339
DGKE	17	56834107	56869567	ENSG00000153933	ENST00000284061	NM_003647.3	8608	TRUE	protein coding	1704	Missense CADD ≥25	0.00096286	106973	-0.383251	0.295936	0.26	206	0.000971	104506	-0.53687	0.267804	0.094	203	Missense	0.00314	104733	658	0.01	0.04	0.816
DGKG	3	186105668	186362234	ENSG00000058866	ENST00000265022	NM_001346.3	5802	TRUE	protein coding	2376	Damaging	0.00359436	106973	-0.131741	0.153455	0.29	769	0.003564	104506	0.03005	0.140054	0.88	745	Damaging	0.00318	104733	666	0.01	0.04	0.7
DGKG	3	186105668	186362234	ENSG00000058866	ENST00000265022	NM_001346.3	5802	TRUE	protein coding	2376	HC PTV	0.000313163	106973	-0.722139	0.518158	0.11	67	0.000306	104506	-0.30938	0.476268	0.4	64	HC PTV	9.07e-05	104733	19	-0.18	0.22	0.419
DGKG	3	186105668	186362234	ENSG00000058866	ENST00000265022	NM_001346.3	5802	TRUE	protein coding	2376	Missense CADD ≥25	0.00333262	106973	-0.0875846	0.159326	0.5	713	0.003311	104506	0.041985	0.145282	0.77	692	Missense	0.00832	104733	1743	0.04	0.02	0.0787
DGKH	13	42040036	42256578	ENSG00000102780	ENST00000337343	NM_178009.5	17497	TRUE	protein coding	3663	Damaging	0.00299141	106973	-0.0708275	0.168491	0.76	640	0.00299	104506	-0.08207	0.153158	0.74	625	Damaging	0.00196	104733	410	0.05	0.05	0.267
DGKH	13	42040036	42256578	ENSG00000102780	ENST00000337343	NM_178009.5	17497	TRUE	protein coding	3663	HC PTV	0.00022903	106973	1.34822	0.607202	0.025	49	0.00023	104506	1.2551	0.551095	0.037	48	HC PTV	0.00021	104733	44	0.32	0.14	0.0267
DGKH	13	42040036	42256578	ENSG00000102780	ENST00000337343	NM_178009.5	17497	TRUE	protein coding	3663	Missense CADD ≥25	0.00276238	106973	-0.189039	0.1753	0.33	591	0.002761	104506	-0.19382	0.159368	0.34	577	Missense	0.00542	104733	1136	-0.05	0.03	0.0604
DGKI	7	137381037	137847092	ENSG00000157680	ENST00000614521	NM_001321708.2	13469	TRUE	protein coding	3174	Damaging	0.00188833	106973	0.174342	0.211577	0.32	404	0.001899	104506	0.145556	0.191749	0.38	397	Damaging	0.000673	104733	141	0.13	0.08	0.114
DGKI	7	137381037	137847092	ENSG00000157680	ENST00000614521	NM_001321708.2	13469	TRUE	protein coding	3174	HC PTV	0.000158919	106973	0.135548	0.728078	0.8	34	0.000163	104506	-0.18848	0.654101	0.93	34	HC PTV	7.16e-05	104733	15	0.15	0.25	0.544
DGKI	7	137381037	137847092	ENSG00000157680	ENST00000614521	NM_001321708.2	13469	TRUE	protein coding	3174	Missense CADD ≥25	0.00172941	106973	0.177811	0.221052	0.33	370	0.001737	104506	0.176849	0.200497	0.34	363	Missense	0.00335	104733	701	0.03	0.04	0.427
DGKK	X	50365409	50470825	ENSG00000274588	ENST00000611977	NM_001013742.4	7494	TRUE	protein coding	3816	Damaging	0.000448711	106973	0.092893	0.433947	0.67	96	0.000455	104506	-0.02757	0.391897	0.98	95	Damaging	0.000454	104733	95	0.09	0.1	0.336
DGKK	X	50365409	50470825	ENSG00000274588	ENST00000611977	NM_001013742.4	7494	TRUE	protein coding	3816	HC PTV	8.88075e-05	106973	0.22022	0.975056	0.83	19	9.09e-05	104506	-0.04109	0.875963	0.9	19	HC PTV	9.07e-05	104733	19	0.06	0.22	0.769
DGKK	X	50365409	50470825	ENSG00000274588	ENST00000611977	NM_001013742.4	7494	TRUE	protein coding	3816	Missense CADD ≥25	0.000359904	106973	0.0614197	0.484485	0.71	77	0.000364	104506	-0.02418	0.438106	0.93	76	Missense	0.00478	104733	1001	-0.01	0.03	0.854
DGKQ	4	958887	986895	ENSG00000145214	ENST00000273814	NM_001347.4	4649	TRUE	protein coding	2829	Damaging	0.00165462	106973	0.159181	0.225603	0.59	354	0.001651	104506	0.197053	0.20528	0.52	345	Damaging	0.002	104733	419	0.01	0.05	0.804
DGKQ	4	958887	986895	ENSG00000145214	ENST00000273814	NM_001347.4	4649	TRUE	protein coding	2829	HC PTV	0.000448711	106973	0.347955	0.432702	0.42	96	0.00045	104506	0.326532	0.392801	0.35	94	HC PTV	0.000745	104733	156	0.03	0.08	0.674
DGKQ	4	958887	986895	ENSG00000145214	ENST00000273814	NM_001347.4	4649	TRUE	protein coding	2829	Missense CADD ≥25	0.00120591	106973	0.0885482	0.264143	0.89	258	0.001201	104506	0.148135	0.240558	0.86	251	Missense	0.00874	104733	1831	-0.03	0.02	0.122
DGKZ	11	46332905	46380554	ENSG00000149091	ENST00000527911		3337	TRUE	protein coding	2805	Damaging	0.00127602	106973	0.0660099	0.257277	0.89	273	0.001297	104506	-0.12135	0.231964	0.58	271	Damaging	0.00122	104733	256	0.04	0.06	0.477
DGKZ	11	46332905	46380554	ENSG00000149091	ENST00000527911		3337	TRUE	protein coding	2805	HC PTV	0.000107504	106973	1.11814	0.885341	0.41	23	0.00011	104506	0.92618	0.795288	0.69	23	HC PTV	0.000138	104733	29	0.26	0.18	0.134
DGKZ	11	46332905	46380554	ENSG00000149091	ENST00000527911		3337	TRUE	protein coding	2805	Missense CADD ≥25	0.00116852	106973	-0.03102	0.268822	0.92	250	0.001187	104506	-0.21866	0.242455	0.48	248	Missense	0.00479	104733	1003	-0.03	0.03	0.325
DGLUCY	14	91060333	91225632	ENSG00000133943	ENST00000256324	NM_001102368.3	2957	TRUE	protein coding	1866	Damaging	0.000654371	106973	-0.0794479	0.35927	0.97	140	0.000651	104506	-0.06199	0.32743	1	136	Damaging	1.43e-05	104733	3	-1.12	0.55	0.042
DGLUCY	14	91060333	91225632	ENSG00000133943	ENST00000256324	NM_001102368.3	2957	TRUE	protein coding	1866	HC PTV	0.000509474	106973	-0.197585	0.407092	0.82	109	0.000507	104506	-0.17888	0.370821	0.83	106	HC PTV	1.43e-05	104733	3	-1.12	0.55	0.042
DGLUCY	14	91060333	91225632	ENSG00000133943	ENST00000256324	NM_001102368.3	2957	TRUE	protein coding	1866	Missense CADD ≥25	0.000144896	106973	0.335926	0.763189	0.61	31	0.000144	104506	0.350897	0.69686	0.67	30	Missense	0.00476	104733	998	-0.03	0.03	0.392
DGUOK	2	73926826	73958961	ENSG00000114956	ENST00000264093	NM_080916.3	1075	TRUE	protein coding	834	Damaging	0.000906771	106973	-0.308894	0.303956	0.4	194	0.000904	104506	-0.32887	0.276589	0.24	189	Damaging	0.000917	104733	192	-0.09	0.07	0.207
DGUOK	2	73926826	73958961	ENSG00000114956	ENST00000264093	NM_080916.3	1075	TRUE	protein coding	834	HC PTV	0.000182289	106973	0.111502	0.677431	0.66	39	0.000187	104506	-0.26993	0.608442	0.72	39	HC PTV	0.000134	104733	28	-0.07	0.18	0.705
DGUOK	2	73926826	73958961	ENSG00000114956	ENST00000264093	NM_080916.3	1075	TRUE	protein coding	834	Missense CADD ≥25	0.000724482	106973	-0.41456	0.33999	0.25	155	0.000718	104506	-0.34397	0.310413	0.26	150	Missense	0.00249	104733	522	-0.02	0.04	0.65
DHCR24	1	54849627	54887195	ENSG00000116133	ENST00000371269	NM_014762.4	4233	TRUE	protein coding	1551	Damaging	0.000981556	106973	0.445289	0.292313	0.084	210	0.000981	104506	0.516173	0.265766	0.033	205	Damaging	0.00101	104733	211	0.05	0.07	0.482
DHCR24	1	54849627	54887195	ENSG00000116133	ENST00000371269	NM_014762.4	4233	TRUE	protein coding	1551	Missense CADD ≥25	0.000939489	106973	0.463766	0.298769	0.081	201	0.000938	104506	0.55713	0.271784	0.025	196	Missense	0.00193	104733	405	0.11	0.05	0.0243
DHCR7	11	71428193	71452868	ENSG00000172893	ENST00000355527	NM_001360.3	2627	TRUE	protein coding	1428	Damaging	0.00263151	106973	0.145091	0.17943	0.53	563	0.002641	104506	0.060807	0.162779	0.73	552	Damaging	0.00262	104733	548	0.04	0.04	0.344
DHCR7	11	71428193	71452868	ENSG00000172893	ENST00000355527	NM_001360.3	2627	TRUE	protein coding	1428	HC PTV	0.000668393	106973	-0.212849	0.355665	0.52	143	0.00066	104506	-0.04978	0.325236	0.93	138	HC PTV	0.000659	104733	138	-0.02	0.08	0.794
DHCR7	11	71428193	71452868	ENSG00000172893	ENST00000355527	NM_001360.3	2627	TRUE	protein coding	1428	Missense CADD ≥25	0.00196311	106973	0.266675	0.207573	0.27	420	0.001981	104506	0.097545	0.187811	0.65	414	Missense	0.00698	104733	1463	0.02	0.02	0.496
DHDDS	1	26432282	26471306	ENSG00000117682	ENST00000236342	NM_205861.3	3288	TRUE	protein coding	1002	Damaging	0.000387948	106973	0.544222	0.464662	0.22	83	0.000397	104506	0.2745	0.417409	0.41	83	Damaging	0.000301	104733	63	0.22	0.12	0.0673
DHDDS	1	26432282	26471306	ENSG00000117682	ENST00000236342	NM_205861.3	3288	TRUE	protein coding	1002	Missense CADD ≥25	0.00035523	106973	0.53876	0.485576	0.21	76	0.000364	104506	0.290687	0.436195	0.37	76	Missense	0.00124	104733	260	0.03	0.06	0.607
DHDH	19	48933699	48944969	ENSG00000104808	ENST00000221403	NM_014475.4	1064	TRUE	protein coding	1005	Damaging	0.00164527	106973	-0.0205144	0.226259	0.8	352	0.00166	104506	-0.08902	0.204738	0.66	347	Damaging	0.00165	104733	346	0	0.05	0.99
DHDH	19	48933699	48944969	ENSG00000104808	ENST00000221403	NM_014475.4	1064	TRUE	protein coding	1005	HC PTV	0.000841334	106973	0.29132	0.316146	0.4	180	0.000852	104506	0.181577	0.285627	0.45	178	HC PTV	0.00084	104733	176	0.07	0.07	0.323
DHDH	19	48933699	48944969	ENSG00000104808	ENST00000221403	NM_014475.4	1064	TRUE	protein coding	1005	Missense CADD ≥25	0.000803941	106973	-0.346757	0.323402	0.23	172	0.000809	104506	-0.3737	0.293123	0.16	169	Missense	0.00453	104733	949	0.04	0.03	0.216
DHFR	5	80626226	80654983	ENSG00000228716	ENST00000439211	NM_000791.4	3919	TRUE	protein coding	564	Damaging	0.000140222	106973	-0.276085	0.774295	0.9	30	0.000144	104506	-0.52096	0.695523	0.65	30	Damaging	0.00011	104733	23	-0.12	0.2	0.561
DHFR	5	80626226	80654983	ENSG00000228716	ENST00000439211	NM_000791.4	3919	TRUE	protein coding	564	Missense CADD ≥25	0.000107504	106973	-0.698003	0.884278	0.66	23	0.00011	104506	-0.92575	0.794316	0.45	23	Missense	0.000511	104733	107	0.07	0.09	0.446
DHH	12	49086656	49094801	ENSG00000139549	ENST00000649637	NM_021044.4	4683	TRUE	protein coding	1191	Damaging	0.0007572	106973	-0.703211	0.333255	0.059	162	0.000761	104506	-0.77156	0.30212	0.013	159	Damaging	0.000754	104733	158	-0.15	0.08	0.0477
DHH	12	49086656	49094801	ENSG00000139549	ENST00000649637	NM_021044.4	4683	TRUE	protein coding	1191	Missense CADD ≥25	0.000719808	106973	-0.866273	0.341789	0.018	154	0.000722	104506	-0.9142	0.310008	0.0035	151	Missense	0.00129	104733	271	-0.17	0.06	0.0029
DHODH	16	72008588	72027664	ENSG00000102967	ENST00000219240	NM_001361.5	4669	TRUE	protein coding	1188	Damaging	0.00243987	106973	0.0346847	0.186206	0.93	522	0.00244	104506	0.059059	0.169231	0.8	510	Damaging	0.00246	104733	515	0.02	0.04	0.657
DHODH	16	72008588	72027664	ENSG00000102967	ENST00000219240	NM_001361.5	4669	TRUE	protein coding	1188	HC PTV	0.000640348	106973	0.24025	0.362791	0.53	137	0.000646	104506	0.131305	0.328313	0.69	135	HC PTV	0.000621	104733	130	0.03	0.08	0.707
DHODH	16	72008588	72027664	ENSG00000102967	ENST00000219240	NM_001361.5	4669	TRUE	protein coding	1188	Missense CADD ≥25	0.00179952	106973	-0.0387331	0.216675	0.78	385	0.001794	104506	0.03283	0.197223	0.96	375	Missense	0.00398	104733	833	0.02	0.03	0.519
DHPS	19	12675717	12681880	ENSG00000095059	ENST00000210060	NM_001930.4	1345	TRUE	protein coding	1110	Damaging	0.00141625	106973	-0.14189	0.243812	0.61	303	0.001397	104506	0.038414	0.223131	0.85	292	Damaging	0.00114	104733	238	0.07	0.06	0.265
DHPS	19	12675717	12681880	ENSG00000095059	ENST00000210060	NM_001930.4	1345	TRUE	protein coding	1110	HC PTV	0.000523497	106973	-0.148863	0.400662	0.76	112	0.000522	104506	-0.05502	0.364886	0.9	109	HC PTV	0.000764	104733	160	-0.03	0.08	0.724
DHPS	19	12675717	12681880	ENSG00000095059	ENST00000210060	NM_001930.4	1345	TRUE	protein coding	1110	Missense CADD ≥25	0.000892749	106973	-0.137495	0.306917	0.68	191	0.000876	104506	0.094019	0.281701	0.73	183	Missense	0.00234	104733	491	0.05	0.04	0.205
DHRS1	14	24290598	24299780	ENSG00000157379	ENST00000288111	NM_001136050.3	1427	TRUE	protein coding	942	Damaging	0.000705786	106973	0.00921056	0.345948	0.66	151	0.000713	104506	-0.02145	0.312843	0.54	149	Damaging	0.000692	104733	145	0.08	0.08	0.323
DHRS1	14	24290598	24299780	ENSG00000157379	ENST00000288111	NM_001136050.3	1427	TRUE	protein coding	942	HC PTV	0.000130874	106973	0.417991	0.802865	0.6	28	0.000134	104506	0.114276	0.721208	0.91	28	HC PTV	0.000129	104733	27	0.15	0.18	0.407
DHRS1	14	24290598	24299780	ENSG00000157379	ENST00000288111	NM_001136050.3	1427	TRUE	protein coding	942	Missense CADD ≥25	0.000574911	106973	-0.083941	0.383248	0.46	123	0.000579	104506	-0.05287	0.347103	0.46	121	Missense	0.00182	104733	382	0.04	0.05	0.412
DHRS11	17	36591879	36600804	ENSG00000278535	ENST00000618403	NM_024308.4	1515	TRUE	protein coding	783	Damaging	0.000775897	106973	-0.5771	0.329645	0.22	166	0.000775	104506	-0.49014	0.299755	0.25	162	Damaging	0.000926	104733	194	-0.07	0.07	0.274
DHRS11	17	36591879	36600804	ENSG00000278535	ENST00000618403	NM_024308.4	1515	TRUE	protein coding	783	HC PTV	8.88075e-05	106973	-1.79845	0.973563	0.045	19	8.61e-05	104506	-1.17369	0.898521	0.18	18	HC PTV	9.07e-05	104733	19	-0.43	0.22	0.0492
DHRS11	17	36591879	36600804	ENSG00000278535	ENST00000618403	NM_024308.4	1515	TRUE	protein coding	783	Missense CADD ≥25	0.000687089	106973	-0.418775	0.350268	0.55	147	0.000689	104506	-0.40438	0.317908	0.45	144	Missense	0.00202	104733	424	-0.07	0.05	0.11
DHRS12	13	51767993	51804163	ENSG00000102796	ENST00000444610	NM_001377533.1	1119	TRUE	protein coding	807	Damaging	0.000434689	106973	0.326634	0.440822	0.27	93	0.000445	104506	0.064401	0.395991	0.46	93	Damaging	0.000201	104733	42	0.22	0.15	0.142
DHRS12	13	51767993	51804163	ENSG00000102796	ENST00000444610	NM_001377533.1	1119	TRUE	protein coding	807	HC PTV	0.000420667	106973	0.263579	0.448108	0.37	90	0.000431	104506	0.00041	0.402536	0.59	90	HC PTV	0.000186	104733	39	0.19	0.15	0.21
DHRS13	17	28897781	28903079	ENSG00000167536	ENST00000378895	NM_144683.4	1929	TRUE	protein coding	1134	Damaging	0.00118722	106973	0.022106	0.266577	0.99	254	0.001196	104506	-0.0457	0.241378	0.86	250	Damaging	0.00118	104733	248	0	0.06	0.974
DHRS13	17	28897781	28903079	ENSG00000167536	ENST00000378895	NM_144683.4	1929	TRUE	protein coding	1134	HC PTV	0.000172941	106973	-1.14682	0.69775	0.098	37	0.000172	104506	-1.11251	0.635439	0.11	36	HC PTV	0.000172	104733	36	-0.3	0.16	0.0566
DHRS13	17	28897781	28903079	ENSG00000167536	ENST00000378895	NM_144683.4	1929	TRUE	protein coding	1134	Missense CADD ≥25	0.00101427	106973	0.221726	0.288354	0.49	217	0.001024	104506	0.134098	0.260844	0.64	214	Missense	0.00314	104733	658	-0.01	0.04	0.726
DHRS2	14	23630115	23645639	ENSG00000100867	ENST00000250383	NM_005794.4	1676	TRUE	protein coding	843	Damaging	0.000588934	106973	-0.138094	0.378659	0.7	126	0.000579	104506	0.047528	0.347093	0.84	121	Damaging	0.000439	104733	92	0.1	0.1	0.294
DHRS2	14	23630115	23645639	ENSG00000100867	ENST00000250383	NM_005794.4	1676	TRUE	protein coding	843	HC PTV	0.000486104	106973	-0.0418697	0.416741	0.81	104	0.000483	104506	0.009653	0.379873	0.94	101	HC PTV	0.000344	104733	72	0.12	0.11	0.277
DHRS2	14	23630115	23645639	ENSG00000100867	ENST00000250383	NM_005794.4	1676	TRUE	protein coding	843	Missense CADD ≥25	0.00010283	106973	-0.592591	0.905943	0.71	22	9.57e-05	104506	0.238621	0.853439	0.5	20	Missense	0.00487	104733	1020	0.01	0.03	0.773
DHRS3	1	12567910	12618210	ENSG00000162496	ENST00000616661	NM_004753.7	2201	TRUE	protein coding	909	Damaging	0.00071046	106973	-0.60605	0.343477	0.13	152	0.000689	104506	-0.27772	0.316995	0.58	144	Damaging	0.000721	104733	151	-0.05	0.08	0.531
DHRS3	1	12567910	12618210	ENSG00000162496	ENST00000616661	NM_004753.7	2201	TRUE	protein coding	909	Missense CADD ≥25	0.000705786	106973	-0.621233	0.344611	0.11	151	0.000684	104506	-0.29272	0.318101	0.5	143	Missense	0.00219	104733	458	-0.06	0.04	0.159
DHRS4	14	23953734	23969279	ENSG00000157326	ENST00000313250	NM_021004.4	1264	TRUE	protein coding	837	Damaging	0.000831986	106973	0.278222	0.318655	0.47	178	0.000832	104506	0.197558	0.289519	0.48	174	Damaging	0.000602	104733	126	0.11	0.08	0.178
DHRS4	14	23953734	23969279	ENSG00000157326	ENST00000313250	NM_021004.4	1264	TRUE	protein coding	837	HC PTV	0.000168267	106973	0.539276	0.708123	0.37	36	0.000172	104506	0.344939	0.636104	0.4	36	HC PTV	0.000158	104733	33	0.15	0.16	0.349
DHRS4	14	23953734	23969279	ENSG00000157326	ENST00000313250	NM_021004.4	1264	TRUE	protein coding	837	Missense CADD ≥25	0.000663719	106973	0.211792	0.356703	0.72	142	0.00066	104506	0.158936	0.325033	0.72	138	Missense	0.00374	104733	783	0.02	0.03	0.499
DHRS4L2	14	23969874	24006408	ENSG00000187630	ENST00000335125	NM_198083.4	1258	TRUE	protein coding	699	Damaging	0.000892749	106973	0.35857	0.307655	0.18	191	0.000895	104506	0.243862	0.279304	0.29	187	Damaging	0.000783	104733	164	0.14	0.07	0.0579
DHRS4L2	14	23969874	24006408	ENSG00000187630	ENST00000335125	NM_198083.4	1258	TRUE	protein coding	699	HC PTV	0.000168267	106973	-0.894634	0.708071	0.46	36	0.000172	104506	-1.0836	0.636056	0.3	36	HC PTV	3.82e-05	104733	8	-0.21	0.34	0.54
DHRS4L2	14	23969874	24006408	ENSG00000187630	ENST00000335125	NM_198083.4	1258	TRUE	protein coding	699	Missense CADD ≥25	0.000724482	106973	0.649734	0.341456	0.063	155	0.000722	104506	0.560548	0.310761	0.09	151	Missense	0.00164	104733	344	0.15	0.05	0.00262
DHRS7	14	60144119	60169856	ENSG00000100612	ENST00000557185	NM_016029.4	1956	TRUE	protein coding	1020	Damaging	0.000799267	106973	0.0751952	0.325131	0.67	171	0.000794	104506	0.0933	0.296426	0.58	166	Damaging	0.000778	104733	163	-0.02	0.07	0.78
DHRS7	14	60144119	60169856	ENSG00000100612	ENST00000557185	NM_016029.4	1956	TRUE	protein coding	1020	HC PTV	0.000233704	106973	0.301154	0.600946	0.41	50	0.000234	104506	0.2754	0.545312	0.47	49	HC PTV	0.000239	104733	50	-0.04	0.13	0.76
DHRS7	14	60144119	60169856	ENSG00000100612	ENST00000557185	NM_016029.4	1956	TRUE	protein coding	1020	Missense CADD ≥25	0.000565563	106973	-0.0182999	0.386388	0.98	121	0.00056	104506	0.016903	0.352967	0.85	117	Missense	0.00149	104733	312	-0.09	0.05	0.101
DHRS7B	17	21123364	21193265	ENSG00000109016	ENST00000395511		2175	TRUE	protein coding	978	Damaging	0.000813289	106973	-0.104494	0.321964	0.65	174	0.000809	104506	0.026516	0.293472	0.99	169	Damaging	0.000859	104733	180	0.04	0.07	0.58
DHRS7B	17	21123364	21193265	ENSG00000109016	ENST00000395511		2175	TRUE	protein coding	978	HC PTV	0.000116852	106973	0.152836	0.848765	0.85	25	0.00012	104506	-0.06605	0.762457	0.94	25	HC PTV	0.000138	104733	29	0.04	0.18	0.82
DHRS7B	17	21123364	21193265	ENSG00000109016	ENST00000395511		2175	TRUE	protein coding	978	Missense CADD ≥25	0.000696437	106973	-0.147676	0.347889	0.57	149	0.000689	104506	0.042595	0.317892	0.99	144	Missense	0.00135	104733	283	0.02	0.06	0.774
DHRS7C	17	9771434	9791592	ENSG00000184544	ENST00000571134	NM_001105571.3	1294	TRUE	protein coding	936	Damaging	0.00100493	106973	0.121627	0.28971	0.83	215	0.001005	104506	0.173014	0.263334	0.54	210	Damaging	0.001	104733	210	0.05	0.07	0.409
DHRS7C	17	9771434	9791592	ENSG00000184544	ENST00000571134	NM_001105571.3	1294	TRUE	protein coding	936	HC PTV	0.000401971	106973	0.451004	0.457798	0.4	86	0.000392	104506	0.818441	0.421158	0.074	82	HC PTV	0.000396	104733	83	0.14	0.1	0.178
DHRS7C	17	9771434	9791592	ENSG00000184544	ENST00000571134	NM_001105571.3	1294	TRUE	protein coding	936	Missense CADD ≥25	0.000602956	106973	-0.0982317	0.373851	0.68	129	0.000612	104506	-0.24089	0.337147	0.52	128	Missense	0.00243	104733	510	0.02	0.04	0.599
DHRS9	2	169064789	169096167	ENSG00000073737	ENST00000674881	NM_001376924.1	1574	TRUE	protein coding		Damaging	0.00195376	106973	0.145469	0.207489	0.42	418	0.001971	104506	0.013288	0.187712	0.92	412	Damaging	0.00195	104733	409	-0.02	0.05	0.719
DHRS9	2	169064789	169096167	ENSG00000073737	ENST00000674881	NM_001376924.1	1574	TRUE	protein coding		HC PTV	0.00119189	106973	0.0166284	0.265619	0.7	255	0.001201	104506	-0.12315	0.240463	0.79	251	HC PTV	0.00119	104733	249	-0.05	0.06	0.429
DHRS9	2	169064789	169096167	ENSG00000073737	ENST00000674881	NM_001376924.1	1574	TRUE	protein coding		Missense CADD ≥25	0.000761874	106973	0.345512	0.331545	0.43	163	0.00077	104506	0.225058	0.299626	0.62	161	Missense	0.00245	104733	513	0.05	0.04	0.243
DHRSX	X	2219506	2502805	ENSG00000169084	ENST00000334651	NM_145177.3	2579	TRUE	protein coding	993	Damaging	0.000289793	106973	-0.635881	0.539932	0.23	62	0.000287	104506	-0.50744	0.493072	0.35	60	Damaging	0.000291	104733	61	-0.1	0.12	0.397
DHRSX	X	2219506	2502805	ENSG00000169084	ENST00000334651	NM_145177.3	2579	TRUE	protein coding	993	HC PTV	0.000289793	106973	-0.635881	0.539932	0.23	62	0.000287	104506	-0.50744	0.493072	0.35	60	HC PTV	0.000291	104733	61	-0.1	0.12	0.397
DHTKD1	10	12068954	12123221	ENSG00000181192	ENST00000263035	NM_018706.7	5173	TRUE	protein coding	2760	Damaging	0.00270629	106973	-0.0105666	0.176914	0.89	579	0.002708	104506	-0.01836	0.160702	0.81	566	Damaging	0.00259	104733	542	0	0.04	0.947
DHTKD1	10	12068954	12123221	ENSG00000181192	ENST00000263035	NM_018706.7	5173	TRUE	protein coding	2760	HC PTV	0.000593608	106973	-0.125457	0.376938	0.66	127	0.000603	104506	-0.27242	0.339871	0.36	126	HC PTV	0.000391	104733	82	-0.13	0.1	0.202
DHTKD1	10	12068954	12123221	ENSG00000181192	ENST00000263035	NM_018706.7	5173	TRUE	protein coding	2760	Missense CADD ≥25	0.00212203	106973	0.0291019	0.199673	0.93	454	0.002115	104506	0.061878	0.181744	0.81	442	Missense	0.00527	104733	1103	-0.01	0.03	0.807
DHX15	4	24517441	24584554	ENSG00000109606	ENST00000336812	NM_001358.3	2998	TRUE	protein coding	2388	Damaging	0.000116852	106973	-1.49574	0.847661	0.046	25	0.000115	104506	-1.36369	0.777148	0.034	24	Damaging	0.00011	104733	23	-0.23	0.2	0.241
DHX15	4	24517441	24584554	ENSG00000109606	ENST00000336812	NM_001358.3	2998	TRUE	protein coding	2388	Missense CADD ≥25	0.000107504	106973	-1.43462	0.883733	0.071	23	0.000105	104506	-1.3059	0.811693	0.06	22	Missense	0.00124	104733	259	-0.08	0.06	0.161
DHX16	6	30653119	30673006	ENSG00000204560	ENST00000376442	NM_003587.5	3406	TRUE	protein coding	3126	Damaging	0.00260813	106973	0.28026	0.180211	0.11	558	0.002641	104506	0.191405	0.162756	0.19	552	Damaging	0.00263	104733	551	0.07	0.04	0.0752
DHX16	6	30653119	30673006	ENSG00000204560	ENST00000376442	NM_003587.5	3406	TRUE	protein coding	3126	HC PTV	0.000574911	106973	0.641916	0.383028	0.042	123	0.000584	104506	0.484029	0.345463	0.062	122	HC PTV	0.000597	104733	125	0.17	0.09	0.0435
DHX16	6	30653119	30673006	ENSG00000204560	ENST00000376442	NM_003587.5	3406	TRUE	protein coding	3126	Missense CADD ≥25	0.0020379	106973	0.187511	0.203756	0.43	436	0.002062	104506	0.116712	0.184085	0.58	431	Missense	0.00489	104733	1025	-0.01	0.03	0.632
DHX29	5	55256055	55307694	ENSG00000067248	ENST00000251636	NM_019030.4	4664	TRUE	protein coding	4110	Damaging	0.00265488	106973	0.127334	0.178445	0.41	568	0.002622	104506	0.247393	0.163182	0.1	548	Damaging	0.0025	104733	523	0.03	0.04	0.416
DHX29	5	55256055	55307694	ENSG00000067248	ENST00000251636	NM_019030.4	4664	TRUE	protein coding	4110	HC PTV	0.000233704	106973	-0.399064	0.59985	0.74	50	0.00022	104506	0.261812	0.561747	0.37	46	HC PTV	0.000234	104733	49	-0.1	0.14	0.473
DHX29	5	55256055	55307694	ENSG00000067248	ENST00000251636	NM_019030.4	4664	TRUE	protein coding	4110	Missense CADD ≥25	0.00242117	106973	0.178284	0.186824	0.33	518	0.002402	104506	0.245857	0.170464	0.15	502	Missense	0.0074	104733	1550	0.03	0.02	0.163
DHX30	3	47802909	47850195	ENSG00000132153	ENST00000445061	NM_138615.3	3855	TRUE	protein coding	3585	Damaging	0.000406645	106973	-0.118733	0.454772	0.99	87	0.000402	104506	0.082635	0.415777	0.68	84	Damaging	0.000387	104733	81	0.04	0.11	0.74
DHX30	3	47802909	47850195	ENSG00000132153	ENST00000445061	NM_138615.3	3855	TRUE	protein coding	3585	Missense CADD ≥25	0.000401971	106973	-0.183902	0.457409	0.9	86	0.000397	104506	0.021716	0.418275	0.78	83	Missense	0.00347	104733	727	0	0.04	0.924
DHX32	10	125836337	125896436	ENSG00000089876	ENST00000284690	NM_018180.3	3050	TRUE	protein coding	2232	Damaging	0.0015331	106973	0.378337	0.234776	0.15	328	0.00156	104506	0.151662	0.211505	0.57	326	Damaging	0.00153	104733	320	0.08	0.05	0.148
DHX32	10	125836337	125896436	ENSG00000089876	ENST00000284690	NM_018180.3	3050	TRUE	protein coding	2232	HC PTV	0.00035523	106973	0.656139	0.487162	0.2	76	0.000364	104506	0.395892	0.437525	0.31	76	HC PTV	0.000368	104733	77	0.17	0.11	0.127
DHX32	10	125836337	125896436	ENSG00000089876	ENST00000284690	NM_018180.3	3050	TRUE	protein coding	2232	Missense CADD ≥25	0.00117787	106973	0.293887	0.267758	0.36	252	0.001196	104506	0.077074	0.24144	0.94	250	Missense	0.00398	104733	834	-0.02	0.03	0.452
DHX33	17	5440917	5468982	ENSG00000005100	ENST00000225296	NM_020162.4	5535	TRUE	protein coding	2124	Damaging	0.00220616	106973	0.238622	0.195752	0.18	472	0.002201	104506	0.228508	0.178124	0.22	460	Damaging	0.00218	104733	457	0.03	0.04	0.521
DHX33	17	5440917	5468982	ENSG00000005100	ENST00000225296	NM_020162.4	5535	TRUE	protein coding	2124	HC PTV	0.000271096	106973	0.157557	0.55734	0.87	58	0.000273	104506	0.004524	0.505037	0.93	57	HC PTV	0.000267	104733	56	0.02	0.13	0.86
DHX33	17	5440917	5468982	ENSG00000005100	ENST00000225296	NM_020162.4	5535	TRUE	protein coding	2124	Missense CADD ≥25	0.00193507	106973	0.24976	0.208959	0.17	414	0.001928	104506	0.260047	0.190254	0.2	403	Missense	0.0062	104733	1298	0.02	0.03	0.354
DHX34	19	47349315	47382704	ENSG00000134815	ENST00000328771	NM_014681.6	4338	TRUE	protein coding	3432	Damaging	0.00482832	106973	-0.0102646	0.132513	0.88	1033	0.004832	104506	-0.00651	0.120403	0.84	1010	Damaging	0.0049	104733	1026	-0.01	0.03	0.855
DHX34	19	47349315	47382704	ENSG00000134815	ENST00000328771	NM_014681.6	4338	TRUE	protein coding	3432	HC PTV	0.00083666	106973	0.0703083	0.317045	0.57	179	0.000837	104506	0.037195	0.288081	0.6	175	HC PTV	0.000855	104733	179	0.05	0.07	0.513
DHX34	19	47349315	47382704	ENSG00000134815	ENST00000328771	NM_014681.6	4338	TRUE	protein coding	3432	Missense CADD ≥25	0.00402905	106973	-0.032837	0.144948	0.89	862	0.004033	104506	-0.0236	0.131686	0.94	843	Missense	0.0147	104733	3081	-0.01	0.02	0.685
DHX35	20	38962299	39039723	ENSG00000101452	ENST00000252011	NM_021931.4	3314	TRUE	protein coding	2112	Damaging	0.00230432	106973	0.0286221	0.191595	0.8	493	0.002306	104506	0.030877	0.174018	0.78	482	Damaging	0.00237	104733	496	0.01	0.04	0.868
DHX35	20	38962299	39039723	ENSG00000101452	ENST00000252011	NM_021931.4	3314	TRUE	protein coding	2112	HC PTV	0.000537519	106973	0.504442	0.395951	0.18	115	0.000545	104506	0.359043	0.35715	0.25	114	HC PTV	0.000516	104733	108	0.14	0.09	0.125
DHX35	20	38962299	39039723	ENSG00000101452	ENST00000252011	NM_021931.4	3314	TRUE	protein coding	2112	Missense CADD ≥25	0.0017668	106973	-0.116592	0.218691	0.66	378	0.001761	104506	-0.07112	0.199049	0.75	368	Missense	0.00491	104733	1029	0	0.03	0.942
DHX36	3	154272546	154324487	ENSG00000174953	ENST00000496811	NM_020865.3	6723	TRUE	protein coding	3027	Damaging	0.000976882	106973	0.19941	0.293583	0.52	209	0.000981	104506	0.180694	0.266301	0.51	205	Damaging	0.001	104733	210	0.07	0.07	0.265
DHX36	3	154272546	154324487	ENSG00000174953	ENST00000496811	NM_020865.3	6723	TRUE	protein coding	3027	HC PTV	7.94593e-05	106973	0.468701	1.02843	0.67	17	7.66e-05	104506	0.703867	0.952319	0.42	16	HC PTV	8.59e-05	104733	18	-0.04	0.22	0.848
DHX36	3	154272546	154324487	ENSG00000174953	ENST00000496811	NM_020865.3	6723	TRUE	protein coding	3027	Missense CADD ≥25	0.000897423	106973	0.17546	0.30628	0.59	192	0.000904	104506	0.136271	0.277323	0.65	189	Missense	0.00312	104733	654	0.02	0.04	0.63
DHX37	12	124946825	124989131	ENSG00000150990	ENST00000308736	NM_032656.4	4559	TRUE	protein coding	3474	Damaging	0.00320174	106973	-0.114278	0.162475	0.67	685	0.00321	104506	-0.18779	0.147439	0.33	671	Damaging	0.00323	104733	676	0	0.04	0.909
DHX37	12	124946825	124989131	ENSG00000150990	ENST00000308736	NM_032656.4	4559	TRUE	protein coding	3474	HC PTV	0.000186963	106973	0.16086	0.67031	0.92	40	0.000187	104506	0.073239	0.609699	0.88	39	HC PTV	0.000186	104733	39	0.04	0.15	0.787
DHX37	12	124946825	124989131	ENSG00000150990	ENST00000308736	NM_032656.4	4559	TRUE	protein coding	3474	Missense CADD ≥25	0.00301478	106973	-0.131353	0.167406	0.64	645	0.003024	104506	-0.20385	0.151892	0.33	632	Missense	0.0105	104733	2203	0.01	0.02	0.608
DHX38	16	72093613	72112912	ENSG00000140829	ENST00000268482	NM_014003.4	4323	TRUE	protein coding	3684	Damaging	0.00240248	106973	0.197393	0.187638	0.23	514	0.002411	104506	0.215331	0.170226	0.13	504	Damaging	0.00245	104733	514	0.06	0.04	0.165
DHX38	16	72093613	72112912	ENSG00000140829	ENST00000268482	NM_014003.4	4323	TRUE	protein coding	3684	HC PTV	0.0002524	106973	0.484113	0.577647	0.41	54	0.000254	104506	0.528356	0.523793	0.31	53	HC PTV	0.000267	104733	56	0.05	0.13	0.679
DHX38	16	72093613	72112912	ENSG00000140829	ENST00000268482	NM_014003.4	4323	TRUE	protein coding	3684	Missense CADD ≥25	0.00216877	106973	0.18473	0.197441	0.27	464	0.002177	104506	0.198285	0.179114	0.16	455	Missense	0.00764	104733	1600	0.04	0.02	0.139
DHX40	17	59565558	59608345	ENSG00000108406	ENST00000251241	NM_024612.5	3575	TRUE	protein coding	2340	Damaging	0.00106569	106973	0.460052	0.281372	0.11	228	0.001067	104506	0.35684	0.255577	0.17	223	Damaging	0.00106	104733	221	0.13	0.06	0.0362
DHX40	17	59565558	59608345	ENSG00000108406	ENST00000251241	NM_024612.5	3575	TRUE	protein coding	2340	HC PTV	7.94593e-05	106973	0.111269	1.02922	0.99	17	8.13e-05	104506	-0.05874	0.924559	0.85	17	HC PTV	6.68e-05	104733	14	0.21	0.25	0.401
DHX40	17	59565558	59608345	ENSG00000108406	ENST00000251241	NM_024612.5	3575	TRUE	protein coding	2340	Missense CADD ≥25	0.00098623	106973	0.488057	0.292465	0.1	211	0.000986	104506	0.391085	0.265893	0.14	206	Missense	0.00201	104733	422	0.08	0.05	0.0697
DHX57	2	38797729	38875934	ENSG00000163214	ENST00000457308	NM_198963.3	4885	TRUE	protein coding	4161	Damaging	0.00252868	106973	-0.00459125	0.182321	0.78	541	0.002526	104506	0.006816	0.165753	0.99	528	Damaging	0.00254	104733	533	-0.02	0.04	0.698
DHX57	2	38797729	38875934	ENSG00000163214	ENST00000457308	NM_198963.3	4885	TRUE	protein coding	4161	HC PTV	0.000593608	106973	-0.228644	0.375569	0.29	127	0.000598	104506	-0.37318	0.339999	0.13	125	HC PTV	0.000592	104733	124	-0.09	0.09	0.273
DHX57	2	38797729	38875934	ENSG00000163214	ENST00000457308	NM_198963.3	4885	TRUE	protein coding	4161	Missense CADD ≥25	0.00193507	106973	0.0643359	0.208293	0.79	414	0.001928	104506	0.124983	0.189614	0.41	403	Missense	0.00897	104733	1878	0	0.02	0.907
DHX58	17	42101404	42112714	ENSG00000108771	ENST00000251642	NM_024119.3	2591	TRUE	protein coding	2037	Damaging	0.00271096	106973	-0.292852	0.17669	0.19	580	0.002722	104506	-0.35064	0.160251	0.064	569	Damaging	0.00277	104733	580	-0.08	0.04	0.0386
DHX58	17	42101404	42112714	ENSG00000108771	ENST00000251642	NM_024119.3	2591	TRUE	protein coding	2037	HC PTV	0.00102362	106973	-0.151386	0.287062	0.82	219	0.001024	104506	-0.22588	0.260866	0.66	214	HC PTV	0.00104	104733	218	-0.06	0.06	0.321
DHX58	17	42101404	42112714	ENSG00000108771	ENST00000251642	NM_024119.3	2591	TRUE	protein coding	2037	Missense CADD ≥25	0.00169202	106973	-0.364288	0.223422	0.15	362	0.001703	104506	-0.41086	0.20239	0.05	356	Missense	0.0062	104733	1298	-0.05	0.03	0.0598
DHX8	17	43483865	43610338	ENSG00000067596	ENST00000262415	NM_004941.3	5549	TRUE	protein coding	3663	Damaging	0.00141625	106973	0.248262	0.24413	0.27	303	0.001411	104506	0.281748	0.222256	0.19	295	Damaging	0.00108	104733	226	0.09	0.06	0.16
DHX8	17	43483865	43610338	ENSG00000067596	ENST00000262415	NM_004941.3	5549	TRUE	protein coding	3663	HC PTV	0.000350556	106973	-0.104813	0.490173	0.98	75	0.000349	104506	0.079461	0.446313	0.91	73	HC PTV	0.000329	104733	69	-0.02	0.11	0.855
DHX8	17	43483865	43610338	ENSG00000067596	ENST00000262415	NM_004941.3	5549	TRUE	protein coding	3663	Missense CADD ≥25	0.00106569	106973	0.364216	0.281332	0.2	228	0.001062	104506	0.34796	0.256112	0.15	222	Missense	0.00329	104733	690	0.09	0.04	0.0167
DHX9	1	182839347	182887982	ENSG00000135829	ENST00000367549	NM_001357.5	4493	TRUE	protein coding	3813	Damaging	0.000257074	106973	-0.552816	0.570733	0.47	55	0.000254	104506	-0.40265	0.522272	0.69	53	Damaging	0.000263	104733	55	-0.11	0.13	0.412
DHX9	1	182839347	182887982	ENSG00000135829	ENST00000367549	NM_001357.5	4493	TRUE	protein coding	3813	Missense CADD ≥25	0.00022903	106973	-0.0663609	0.604643	0.95	49	0.000234	104506	-0.32295	0.543153	0.78	49	Missense	0.00223	104733	467	0	0.04	0.946
DIABLO	12	122207663	122227456	ENSG00000184047	ENST00000464942	NM_001371333.1	1471	TRUE	protein coding	720	Damaging	0.000467408	106973	-0.545747	0.424059	0.24	100	0.000469	104506	-0.5505	0.384728	0.15	98	Damaging	0.000301	104733	63	-0.12	0.12	0.334
DIABLO	12	122207663	122227456	ENSG00000184047	ENST00000464942	NM_001371333.1	1471	TRUE	protein coding	720	HC PTV	0.000215008	106973	-0.00535835	0.625129	0.76	46	0.000215	104506	-0.01096	0.567656	0.85	45	HC PTV	0.00021	104733	44	0.13	0.14	0.357
DIABLO	12	122207663	122227456	ENSG00000184047	ENST00000464942	NM_001371333.1	1471	TRUE	protein coding	720	Missense CADD ≥25	0.0002524	106973	-1.00557	0.576925	0.06	54	0.000254	104506	-1.0081	0.523023	0.032	53	Missense	0.000573	104733	120	-0.08	0.09	0.336
DIAPH1	5	141515016	141619055	ENSG00000131504	ENST00000389054	NM_005219.5	5735	TRUE	protein coding	3819	Damaging	0.00215475	106973	0.176526	0.197978	0.32	461	0.002167	104506	0.067836	0.179391	0.87	453	Damaging	0.00209	104733	438	0.03	0.05	0.488
DIAPH1	5	141515016	141619055	ENSG00000131504	ENST00000389054	NM_005219.5	5735	TRUE	protein coding	3819	HC PTV	0.000112178	106973	0.271598	0.865684	0.61	24	0.00011	104506	0.411229	0.794339	0.46	23	HC PTV	0.000115	104733	24	-0.06	0.19	0.746
DIAPH1	5	141515016	141619055	ENSG00000131504	ENST00000389054	NM_005219.5	5735	TRUE	protein coding	3819	Missense CADD ≥25	0.00204257	106973	0.171203	0.203322	0.36	437	0.002057	104506	0.04936	0.184108	0.99	430	Missense	0.00615	104733	1289	0.01	0.03	0.836
DIAPH2	X	96684663	97604997	ENSG00000147202	ENST00000324765	NM_006729.5	9203	TRUE	protein coding	3306	Damaging	0.000598282	106973	0.457615	0.375893	0.33	128	0.000584	104506	0.601536	0.345889	0.13	122	Damaging	0.00136	104733	284	0.05	0.06	0.4
DIAPH2	X	96684663	97604997	ENSG00000147202	ENST00000324765	NM_006729.5	9203	TRUE	protein coding	3306	Missense CADD ≥25	0.000560889	106973	0.492068	0.388199	0.32	120	0.000545	104506	0.679783	0.357799	0.1	114	Missense	0.00424	104733	888	0.06	0.03	0.0665
DIAPH3	13	59665583	60163928	ENSG00000139734	ENST00000400324	NM_001042517.2	4745	TRUE	protein coding	3582	Damaging	0.00366915	106973	0.29845	0.152246	0.18	785	0.003694	104506	0.217523	0.137912	0.33	772	Damaging	0.00369	104733	772	0.07	0.03	0.0324
DIAPH3	13	59665583	60163928	ENSG00000139734	ENST00000400324	NM_001042517.2	4745	TRUE	protein coding	3582	HC PTV	0.00130874	106973	0.322116	0.254284	0.51	280	0.001316	104506	0.259297	0.230489	0.6	275	HC PTV	0.00131	104733	274	0.06	0.06	0.278
DIAPH3	13	59665583	60163928	ENSG00000139734	ENST00000400324	NM_001042517.2	4745	TRUE	protein coding	3582	Missense CADD ≥25	0.00236976	106973	0.291498	0.189207	0.22	507	0.002387	104506	0.201196	0.171324	0.39	499	Missense	0.00524	104733	1097	-0.03	0.03	0.287
DICER1	14	95086228	95158010	ENSG00000100697	ENST00000343455	NM_177438.3	10384	TRUE	protein coding	5769	Damaging	0.00140222	106973	0.0122521	0.245581	0.62	300	0.001383	104506	0.150309	0.224758	0.27	289	Damaging	0.00142	104733	297	-0.01	0.06	0.801
DICER1	14	95086228	95158010	ENSG00000100697	ENST00000343455	NM_177438.3	10384	TRUE	protein coding	5769	HC PTV	9.34815e-05	106973	0.294499	0.949899	0.52	20	9.57e-05	104506	0.206442	0.853287	0.52	20	HC PTV	9.55e-05	104733	20	0.08	0.21	0.706
DICER1	14	95086228	95158010	ENSG00000100697	ENST00000343455	NM_177438.3	10384	TRUE	protein coding	5769	Missense CADD ≥25	0.00131809	106973	0.00575972	0.253278	0.69	282	0.001297	104506	0.155065	0.232084	0.32	271	Missense	0.0053	104733	1111	-0.02	0.03	0.424
DIDO1	20	62877738	62937952	ENSG00000101191	ENST00000395343	NM_001193369.2	8479	TRUE	protein coding	6723	Damaging	0.00131342	106973	0.250388	0.253493	0.45	281	0.001321	104506	0.218964	0.229708	0.4	276	Damaging	0.00114	104733	239	0.1	0.06	0.107
DIDO1	20	62877738	62937952	ENSG00000101191	ENST00000395343	NM_001193369.2	8479	TRUE	protein coding	6723	Missense CADD ≥25	0.00129005	106973	0.256669	0.255773	0.44	276	0.001297	104506	0.233908	0.231812	0.41	271	Missense	0.0101	104733	2107	0.04	0.02	0.0525
DIMT1	5	62347284	62403943	ENSG00000086189	ENST00000199320	NM_014473.4	2831	TRUE	protein coding	942	Damaging	0.00171539	106973	0.114328	0.22174	0.55	367	0.001718	104506	0.137271	0.201387	0.3	359	Damaging	0.00163	104733	341	0.04	0.05	0.485
DIMT1	5	62347284	62403943	ENSG00000086189	ENST00000199320	NM_014473.4	2831	TRUE	protein coding	942	HC PTV	0.000649697	106973	0.454999	0.359922	0.26	139	0.000655	104506	0.423769	0.325653	0.19	137	HC PTV	0.000611	104733	128	0.12	0.08	0.158
DIMT1	5	62347284	62403943	ENSG00000086189	ENST00000199320	NM_014473.4	2831	TRUE	protein coding	942	Missense CADD ≥25	0.00107036	106973	-0.0889191	0.280541	0.92	229	0.001067	104506	-0.03869	0.255365	0.77	223	Missense	0.00208	104733	436	0.02	0.05	0.685
DIO1	1	53891239	53911086	ENSG00000211452	ENST00000361921	NM_000792.7	1861	TRUE	protein coding	750	Damaging	0.00108439	106973	0.0229505	0.278122	0.91	232	0.001091	104506	-0.10595	0.252019	0.65	228	Damaging	0.000692	104733	145	0.1	0.08	0.205
DIO1	1	53891239	53911086	ENSG00000211452	ENST00000361921	NM_000792.7	1861	TRUE	protein coding	750	HC PTV	0.000420667	106973	-0.83767	0.446235	0.056	90	0.000411	104506	-0.65828	0.410067	0.092	86	HC PTV	3.82e-05	104733	8	-0.77	0.34	0.0219
DIO1	1	53891239	53911086	ENSG00000211452	ENST00000361921	NM_000792.7	1861	TRUE	protein coding	750	Missense CADD ≥25	0.000668393	106973	0.625472	0.354137	0.069	143	0.000684	104506	0.283933	0.318126	0.37	143	Missense	0.00124	104733	259	0.12	0.06	0.0382
DIO2	14	80197526	80387757	ENSG00000211448	ENST00000438257	NM_013989.5	6017	TRUE	protein coding	822	Damaging	0.000911445	106973	0.0646829	0.30447	0.74	195	0.000904	104506	0.191109	0.277806	0.39	189	Damaging	0.000936	104733	196	0	0.07	0.962
DIO2	14	80197526	80387757	ENSG00000211448	ENST00000438257	NM_013989.5	6017	TRUE	protein coding	822	Missense CADD ≥25	0.000892749	106973	0.0493274	0.307634	0.78	191	0.000885	104506	0.184141	0.280787	0.41	185	Missense	0.0019	104733	399	-0.04	0.05	0.376
DIO3	14	101561351	101563452	ENSG00000197406	ENST00000510508		2102	TRUE	protein coding	915	Damaging	0.000154245	106973	0.188815	0.739541	0.94	33	0.000158	104506	-0.00567	0.664325	0.79	33	Damaging	0.000153	104733	32	0.07	0.17	0.675
DIO3	14	101561351	101563452	ENSG00000197406	ENST00000510508		2102	TRUE	protein coding	915	Missense CADD ≥25	0.00014957	106973	0.208016	0.751004	0.91	32	0.000153	104506	0.024054	0.674621	0.85	32	Missense	0.00125	104733	261	0	0.06	0.997
DIP2A	21	46458891	46570015	ENSG00000160305	ENST00000417564	NM_015151.4	7350	TRUE	protein coding	4716	Damaging	0.00292597	106973	-0.0407025	0.170552	0.9	626	0.002933	104506	-0.06368	0.154836	0.73	613	Damaging	0.00139	104733	292	0.05	0.06	0.382
DIP2A	21	46458891	46570015	ENSG00000160305	ENST00000417564	NM_015151.4	7350	TRUE	protein coding	4716	HC PTV	0.000243052	106973	1.02627	0.590179	0.13	52	0.000239	104506	1.4461	0.540696	0.015	50	HC PTV	0.000234	104733	49	0.28	0.14	0.0412
DIP2A	21	46458891	46570015	ENSG00000160305	ENST00000417564	NM_015151.4	7350	TRUE	protein coding	4716	Missense CADD ≥25	0.00268759	106973	-0.133081	0.177909	0.56	575	0.002698	104506	-0.19265	0.161381	0.29	564	Missense	0.00549	104733	1150	0.02	0.03	0.514
DIP2B	12	50504985	50748657	ENSG00000066084	ENST00000301180	NM_173602.3	8705	TRUE	protein coding	4731	Damaging	0.00227628	106973	-0.233658	0.192501	0.23	487	0.002287	104506	-0.25044	0.174515	0.17	478	Damaging	0.0023	104733	482	-0.05	0.04	0.208
DIP2B	12	50504985	50748657	ENSG00000066084	ENST00000301180	NM_173602.3	8705	TRUE	protein coding	4731	HC PTV	0.000196311	106973	0.276716	0.65414	0.66	42	0.000201	104506	-0.06307	0.58751	0.99	42	HC PTV	0.000196	104733	41	0.03	0.15	0.858
DIP2B	12	50504985	50748657	ENSG00000066084	ENST00000301180	NM_173602.3	8705	TRUE	protein coding	4731	Missense CADD ≥25	0.00207996	106973	-0.28183	0.201342	0.16	445	0.002086	104506	-0.26836	0.182692	0.15	436	Missense	0.00581	104733	1217	-0.02	0.03	0.576
DIP2C	10	274190	689668	ENSG00000151240	ENST00000280886	NM_014974.3	7885	TRUE	protein coding	4671	Damaging	0.00176213	106973	0.0351076	0.219042	0.69	377	0.00177	104506	-0.02438	0.198574	0.82	370	Damaging	0.00185	104733	388	-0.01	0.05	0.834
DIP2C	10	274190	689668	ENSG00000151240	ENST00000280886	NM_014974.3	7885	TRUE	protein coding	4671	Missense CADD ≥25	0.00176213	106973	0.0351076	0.219042	0.69	377	0.00177	104506	-0.02438	0.198574	0.82	370	Missense	0.00598	104733	1252	0	0.03	0.93
DIPK1A	1	92832737	92961522	ENSG00000154511	ENST00000370310	NM_001006605.5	2536	TRUE	protein coding	1287	Damaging	0.000383274	106973	0.11909	0.467509	0.78	82	0.000378	104506	0.329989	0.42786	0.46	79	Damaging	0.000201	104733	42	0.11	0.15	0.462
DIPK1A	1	92832737	92961522	ENSG00000154511	ENST00000370310	NM_001006605.5	2536	TRUE	protein coding	1287	HC PTV	5.60889e-05	106973	-2.52957	1.22164	0.081	12	5.26e-05	104506	-2.29126	1.14621	0.086	11	HC PTV	5.25e-05	104733	11	-0.78	0.29	0.00679
DIPK1A	1	92832737	92961522	ENSG00000154511	ENST00000370310	NM_001006605.5	2536	TRUE	protein coding	1287	Missense CADD ≥25	0.000327185	106973	0.57339	0.505961	0.31	70	0.000325	104506	0.754172	0.461138	0.14	68	Missense	0.0017	104733	357	-0.07	0.05	0.153
DIPK1B	9	136712572	136724742	ENSG00000165716	ENST00000371692	NM_152421.4	2358	TRUE	protein coding	1296	Damaging	0.000789919	106973	-0.0491214	0.326914	0.91	169	0.000789	104506	-0.1519	0.29717	0.51	165	Damaging	0.000778	104733	163	-0.05	0.07	0.496
DIPK1B	9	136712572	136724742	ENSG00000165716	ENST00000371692	NM_152421.4	2358	TRUE	protein coding	1296	HC PTV	0.000158919	106973	-0.994113	0.728353	0.16	34	0.000158	104506	-0.90385	0.66404	0.19	33	HC PTV	0.000162	104733	34	-0.25	0.16	0.124
DIPK1B	9	136712572	136724742	ENSG00000165716	ENST00000371692	NM_152421.4	2358	TRUE	protein coding	1296	Missense CADD ≥25	0.000631	106973	0.189157	0.365713	0.56	135	0.000632	104506	0.036386	0.332193	0.93	132	Missense	0.00512	104733	1073	0.01	0.03	0.781
DIPK1C	18	74434775	74457944	ENSG00000187773	ENST00000343998	NM_001044369.3	3035	TRUE	protein coding	1260	Damaging	0.0013882	106973	-0.00798056	0.247113	0.58	297	0.001383	104506	-0.01468	0.225025	0.44	289	Damaging	0.00143	104733	299	-0.01	0.05	0.891
DIPK1C	18	74434775	74457944	ENSG00000187773	ENST00000343998	NM_001044369.3	3035	TRUE	protein coding	1260	HC PTV	0.000448711	106973	0.127464	0.434159	0.79	96	0.00045	104506	0.114965	0.394124	0.76	94	HC PTV	0.000449	104733	94	0.03	0.1	0.725
DIPK1C	18	74434775	74457944	ENSG00000187773	ENST00000343998	NM_001044369.3	3035	TRUE	protein coding	1260	Missense CADD ≥25	0.000939489	106973	-0.0727189	0.3002	0.39	201	0.000933	104506	-0.07721	0.273774	0.25	195	Missense	0.00381	104733	798	-0.02	0.03	0.507
DIPK2A	3	143971823	144048719	ENSG00000181744	ENST00000315691	NM_173552.5	4330	TRUE	protein coding	1293	Damaging	0.000397297	106973	0.393804	0.46009	0.54	85	0.000402	104506	0.237905	0.415777	0.91	84	Damaging	0.000406	104733	85	0.06	0.1	0.59
DIPK2A	3	143971823	144048719	ENSG00000181744	ENST00000315691	NM_173552.5	4330	TRUE	protein coding	1293	Missense CADD ≥25	0.00035523	106973	0.550475	0.486549	0.43	76	0.000359	104506	0.390844	0.439997	0.75	75	Missense	0.000769	104733	161	-0.09	0.07	0.216
DIPK2B	X	45148373	45200901	ENSG00000147113	ENST00000398000	NM_176819.4	4631	TRUE	protein coding	1302	Damaging	0.000308489	106973	-0.469318	0.523279	0.37	66	0.000306	104506	-0.50267	0.47739	0.36	64	Damaging	6.21e-05	104733	13	0.09	0.26	0.745
DIPK2B	X	45148373	45200901	ENSG00000147113	ENST00000398000	NM_176819.4	4631	TRUE	protein coding	1302	HC PTV	5.14148e-05	106973	0.595303	1.28144	0.7	11	5.26e-05	104506	0.419384	1.15121	0.76	11	HC PTV	5.73e-05	104733	12	0.19	0.27	0.481
DIPK2B	X	45148373	45200901	ENSG00000147113	ENST00000398000	NM_176819.4	4631	TRUE	protein coding	1302	Missense CADD ≥25	0.000257074	106973	-0.682203	0.573182	0.25	55	0.000254	104506	-0.69398	0.524555	0.25	53	Missense	0.00312	104733	654	0.03	0.04	0.357
DIRAS1	19	2714567	2721372	ENSG00000176490	ENST00000323469	NM_145173.4	3378	TRUE	protein coding	597	Damaging	9.81556e-05	106973	-1.44735	0.924926	0.17	21	9.57e-05	104506	-1.048	0.851508	0.22	20	Damaging	9.07e-05	104733	19	-0.15	0.22	0.493
DIRAS1	19	2714567	2721372	ENSG00000176490	ENST00000323469	NM_145173.4	3378	TRUE	protein coding	597	Missense CADD ≥25	8.88075e-05	106973	-1.64297	0.972399	0.15	19	8.61e-05	104506	-1.12249	0.897582	0.26	18	Missense	0.00116	104733	243	-0.05	0.06	0.404
DIRAS2	9	90609832	90642862	ENSG00000165023	ENST00000375765	NM_017594.5	4105	TRUE	protein coding	600	Damaging	0.000112178	106973	0.672873	0.866919	0.47	24	0.000115	104506	0.525356	0.778665	0.41	24	Damaging	0.00011	104733	23	0.16	0.2	0.42
DIRAS2	9	90609832	90642862	ENSG00000165023	ENST00000375765	NM_017594.5	4105	TRUE	protein coding	600	Missense CADD ≥25	9.81556e-05	106973	0.641219	0.926763	0.57	21	0.0001	104506	0.475633	0.832417	0.58	21	Missense	0.000458	104733	96	-0.11	0.1	0.246
DIS3	13	72752169	72782096	ENSG00000083520	ENST00000377767	NM_014953.5	10571	TRUE	protein coding	2877	Damaging	0.00355697	106973	0.20611	0.15461	0.25	761	0.003579	104506	0.155767	0.14009	0.41	748	Damaging	0.00365	104733	764	0.02	0.03	0.486
DIS3	13	72752169	72782096	ENSG00000083520	ENST00000377767	NM_014953.5	10571	TRUE	protein coding	2877	HC PTV	0.0012433	106973	0.0275383	0.260942	0.83	266	0.001254	104506	-0.03591	0.236184	0.64	262	HC PTV	0.00107	104733	225	-0.03	0.06	0.615
DIS3	13	72752169	72782096	ENSG00000083520	ENST00000377767	NM_014953.5	10571	TRUE	protein coding	2877	Missense CADD ≥25	0.00234171	106973	0.303457	0.190303	0.11	501	0.002354	104506	0.26239	0.172508	0.17	492	Missense	0.00518	104733	1086	0.07	0.03	0.0108
DIS3L	15	66293217	66333898	ENSG00000166938	ENST00000319212	NM_001143688.3	3780	TRUE	protein coding	3165	Damaging	0.00248193	106973	-0.228963	0.184703	0.33	531	0.002469	104506	-0.17138	0.168321	0.42	516	Damaging	0.00248	104733	520	-0.08	0.04	0.0641
DIS3L	15	66293217	66333898	ENSG00000166938	ENST00000319212	NM_001143688.3	3780	TRUE	protein coding	3165	HC PTV	0.000649697	106973	-0.451075	0.360326	0.4	139	0.000641	104506	-0.3233	0.329687	0.61	134	HC PTV	0.00064	104733	134	-0.1	0.08	0.202
DIS3L	15	66293217	66333898	ENSG00000166938	ENST00000319212	NM_001143688.3	3780	TRUE	protein coding	3165	Missense CADD ≥25	0.00183691	106973	-0.167969	0.214554	0.47	393	0.001832	104506	-0.13657	0.195246	0.47	383	Missense	0.00642	104733	1345	0.01	0.03	0.773
DIS3L2	2	231961245	232344350	ENSG00000144535	ENST00000325385	NM_152383.5	3366	TRUE	protein coding	2658	Damaging	0.00264553	106973	-0.215199	0.178272	0.13	566	0.002679	104506	-0.34112	0.160976	0.018	560	Damaging	0.000683	104733	143	0.07	0.08	0.351
DIS3L2	2	231961245	232344350	ENSG00000144535	ENST00000325385	NM_152383.5	3366	TRUE	protein coding	2658	HC PTV	6.54371e-05	106973	-2.09488	1.13055	0.086	14	6.7e-05	104506	-2.41809	1.01541	0.041	14	HC PTV	2.86e-05	104733	6	-0.81	0.39	0.0374
DIS3L2	2	231961245	232344350	ENSG00000144535	ENST00000325385	NM_152383.5	3366	TRUE	protein coding	2658	Missense CADD ≥25	0.00258009	106973	-0.16722	0.180504	0.21	552	0.002612	104506	-0.28748	0.163014	0.038	546	Missense	0.00292	104733	611	0.08	0.04	0.0486
DISC1	1	231626790	232041272	ENSG00000162946	ENST00000439617	NM_018662.3	7084	TRUE	protein coding	2565	Damaging	0.00161256	106973	0.243904	0.228233	0.28	345	0.001622	104506	0.187809	0.206826	0.4	339	Damaging	0.000974	104733	204	0.07	0.07	0.276
DISC1	1	231626790	232041272	ENSG00000162946	ENST00000439617	NM_018662.3	7084	TRUE	protein coding	2565	HC PTV	0.000729156	106973	0.108086	0.339077	0.69	156	0.000732	104506	0.032562	0.307564	0.88	153	HC PTV	3.82e-05	104733	8	-0.55	0.34	0.105
DISC1	1	231626790	232041272	ENSG00000162946	ENST00000439617	NM_018662.3	7084	TRUE	protein coding	2565	Missense CADD ≥25	0.0008834	106973	0.355272	0.308116	0.28	189	0.00089	104506	0.314963	0.279001	0.32	186	Missense	0.00598	104733	1252	-0.04	0.03	0.186
DISP1	1	222815022	223005995	ENSG00000154309	ENST00000675850	NM_001377229.1	4796	TRUE	protein coding	4575	Damaging	0.00219214	106973	-0.286644	0.19583	0.13	469	0.002186	104506	-0.17735	0.178204	0.35	457	Damaging	0.00222	104733	465	-0.05	0.04	0.286
DISP1	1	222815022	223005995	ENSG00000154309	ENST00000675850	NM_001377229.1	4796	TRUE	protein coding	4575	HC PTV	8.88075e-05	106973	1.52083	0.970898	0.14	19	8.61e-05	104506	1.75067	0.896052	0.072	18	HC PTV	9.07e-05	104733	19	0.33	0.22	0.131
DISP1	1	222815022	223005995	ENSG00000154309	ENST00000675850	NM_001377229.1	4796	TRUE	protein coding	4575	Missense CADD ≥25	0.00210333	106973	-0.363165	0.199903	0.065	450	0.0021	104506	-0.25666	0.181805	0.19	439	Missense	0.00802	104733	1680	0	0.02	0.874
DISP2	15	40358219	40378621	ENSG00000140323	ENST00000267889	NM_033510.3	12612	TRUE	protein coding	4206	Damaging	0.00253802	106973	0.0957078	0.182661	0.58	543	0.002555	104506	0.027114	0.165477	0.81	534	Damaging	0.00252	104733	527	0.05	0.04	0.268
DISP2	15	40358219	40378621	ENSG00000140323	ENST00000267889	NM_033510.3	12612	TRUE	protein coding	4206	HC PTV	0.000219682	106973	-0.586355	0.61941	0.32	47	0.000225	104506	-0.76102	0.556463	0.17	47	HC PTV	0.000224	104733	47	-0.1	0.14	0.47
DISP2	15	40358219	40378621	ENSG00000140323	ENST00000267889	NM_033510.3	12612	TRUE	protein coding	4206	Missense CADD ≥25	0.00231834	106973	0.160538	0.191082	0.38	496	0.00233	104506	0.103482	0.173244	0.5	487	Missense	0.0104	104733	2171	0	0.02	0.958
DISP3	1	11479155	11537551	ENSG00000204624	ENST00000294484	NM_020780.2	5265	TRUE	protein coding	4179	Damaging	0.00240248	106973	0.181491	0.187095	0.27	514	0.002416	104506	0.146501	0.16956	0.36	505	Damaging	0.00248	104733	519	0.05	0.04	0.212
DISP3	1	11479155	11537551	ENSG00000204624	ENST00000294484	NM_020780.2	5265	TRUE	protein coding	4179	HC PTV	0.000518823	106973	-0.634265	0.401882	0.12	111	0.000517	104506	-0.45068	0.365989	0.2	108	HC PTV	0.00053	104733	111	-0.09	0.09	0.323
DISP3	1	11479155	11537551	ENSG00000204624	ENST00000294484	NM_020780.2	5265	TRUE	protein coding	4179	Missense CADD ≥25	0.00188833	106973	0.395045	0.210931	0.046	404	0.001904	104506	0.296574	0.190905	0.1	398	Missense	0.00762	104733	1596	0.02	0.02	0.497
DIXDC1	11	111927144	112022653	ENSG00000150764	ENST00000440460	NM_001037954.4	5826	TRUE	protein coding	2052	Damaging	0.00229497	106973	0.118751	0.19206	0.55	491	0.002335	104506	-0.07149	0.173062	0.6	488	Damaging	0.000721	104733	151	0.05	0.08	0.533
DIXDC1	11	111927144	112022653	ENSG00000150764	ENST00000440460	NM_001037954.4	5826	TRUE	protein coding	2052	HC PTV	0.000528171	106973	-0.149007	0.399621	0.58	113	0.000536	104506	-0.31507	0.360578	0.29	112	HC PTV	0.000196	104733	41	-0.19	0.15	0.196
DIXDC1	11	111927144	112022653	ENSG00000150764	ENST00000440460	NM_001037954.4	5826	TRUE	protein coding	2052	Missense CADD ≥25	0.00177148	106973	0.210923	0.218481	0.31	379	0.001804	104506	0.015913	0.196785	0.97	377	Missense	0.00124	104733	259	0.09	0.06	0.118
DKC1	X	154762742	154777689	ENSG00000130826	ENST00000369550	NM_001363.5	2469	TRUE	protein coding	1545	Damaging	0.000112178	106973	0.71206	0.867621	0.24	24	0.000115	104506	0.468102	0.779447	0.28	24	Damaging	0.000115	104733	24	0.13	0.19	0.503
DKC1	X	154762742	154777689	ENSG00000130826	ENST00000369550	NM_001363.5	2469	TRUE	protein coding	1545	Missense CADD ≥25	0.00010283	106973	0.440175	0.906197	0.4	22	0.000105	104506	0.200144	0.814103	0.49	22	Missense	0.00114	104733	239	0.01	0.06	0.819
DKK1	10	52314281	52318042	ENSG00000107984	ENST00000373970	NM_012242.4	1805	TRUE	protein coding	801	Damaging	0.000327185	106973	-0.557138	0.507611	0.41	70	0.000335	104506	-0.8489	0.45589	0.12	70	Damaging	0.00031	104733	65	-0.06	0.12	0.627
DKK1	10	52314281	52318042	ENSG00000107984	ENST00000373970	NM_012242.4	1805	TRUE	protein coding	801	Missense CADD ≥25	0.000289793	106973	-0.633759	0.539329	0.38	62	0.000297	104506	-0.94654	0.484376	0.11	62	Missense	0.00183	104733	384	0.03	0.05	0.48
DKK2	4	106921802	107283806	ENSG00000155011	ENST00000285311	NM_014421.3	3654	TRUE	protein coding	780	Damaging	0.000392622	106973	-0.545447	0.462541	0.18	84	0.000388	104506	-0.35319	0.423113	0.38	81	Damaging	0.000396	104733	83	-0.19	0.1	0.0637
DKK2	4	106921802	107283806	ENSG00000155011	ENST00000285311	NM_014421.3	3654	TRUE	protein coding	780	Missense CADD ≥25	0.000373926	106973	-0.48213	0.473954	0.24	80	0.000368	104506	-0.25484	0.433955	0.52	77	Missense	0.00165	104733	345	-0.07	0.05	0.181
DKK3	11	11956207	12009769	ENSG00000050165	ENST00000683431	NM_001018057.2	2525	TRUE	protein coding	1053	Damaging	0.000621652	106973	0.268131	0.368397	0.55	133	0.000617	104506	0.399925	0.336016	0.37	129	Damaging	0.000649	104733	136	0.05	0.08	0.535
DKK3	11	11956207	12009769	ENSG00000050165	ENST00000683431	NM_001018057.2	2525	TRUE	protein coding	1053	HC PTV	0.000177615	106973	0.396216	0.688848	0.83	38	0.000172	104506	0.916037	0.635733	0.39	36	HC PTV	0.000191	104733	40	0.12	0.15	0.428
DKK3	11	11956207	12009769	ENSG00000050165	ENST00000683431	NM_001018057.2	2525	TRUE	protein coding	1053	Missense CADD ≥25	0.000444037	106973	0.216645	0.435806	0.57	95	0.000445	104506	0.19969	0.395666	0.6	93	Missense	0.00192	104733	402	0.12	0.05	0.0128
DKK4	8	42374063	42377229	ENSG00000104371	ENST00000220812	NM_014420.3	896	TRUE	protein coding	675	Damaging	0.000453385	106973	-0.0939162	0.431277	0.87	97	0.00045	104506	-0.00176	0.393493	0.86	94	Damaging	0.000454	104733	95	0.04	0.1	0.666
DKK4	8	42374063	42377229	ENSG00000104371	ENST00000220812	NM_014420.3	896	TRUE	protein coding	675	HC PTV	0.000257074	106973	-0.0770658	0.572558	0.8	55	0.000254	104506	0.112793	0.523871	0.43	53	HC PTV	0.000253	104733	53	0.07	0.13	0.6
DKK4	8	42374063	42377229	ENSG00000104371	ENST00000220812	NM_014420.3	896	TRUE	protein coding	675	Missense CADD ≥25	0.000196311	106973	-0.115871	0.655289	0.58	42	0.000196	104506	-0.14988	0.595686	0.52	41	Missense	0.00132	104733	276	-0.05	0.06	0.389
DKKL1	19	49361783	49375116	ENSG00000104901	ENST00000221498	NM_014419.4	939	TRUE	protein coding	729	Damaging	0.000486104	106973	-0.0403684	0.415771	0.95	104	0.000498	104506	-0.29363	0.373544	0.5	104	Damaging	0.000473	104733	99	-0.05	0.1	0.63
DKKL1	19	49361783	49375116	ENSG00000104901	ENST00000221498	NM_014419.4	939	TRUE	protein coding	729	HC PTV	0.000392622	106973	-0.0528584	0.462596	0.96	84	0.000402	104506	-0.29562	0.415612	0.47	84	HC PTV	0.000377	104733	79	-0.04	0.11	0.73
DKKL1	19	49361783	49375116	ENSG00000104901	ENST00000221498	NM_014419.4	939	TRUE	protein coding	729	Missense CADD ≥25	9.34815e-05	106973	0.0121115	0.947772	0.81	20	9.57e-05	104506	-0.28489	0.851507	0.96	20	Missense	0.00228	104733	477	0.03	0.04	0.426
DLAT	11	112025408	112064404	ENSG00000150768	ENST00000280346	NM_001931.5	3878	TRUE	protein coding	1944	Damaging	0.000766549	106973	-0.279422	0.331783	0.47	164	0.00077	104506	-0.32021	0.300801	0.36	161	Damaging	0.000788	104733	165	-0.06	0.07	0.396
DLAT	11	112025408	112064404	ENSG00000150768	ENST00000280346	NM_001931.5	3878	TRUE	protein coding	1944	HC PTV	0.000140222	106973	0.12693	0.775235	0.95	30	0.000139	104506	0.203354	0.708287	0.72	29	HC PTV	0.000143	104733	30	0.04	0.17	0.837
DLAT	11	112025408	112064404	ENSG00000150768	ENST00000280346	NM_001931.5	3878	TRUE	protein coding	1944	Missense CADD ≥25	0.000645023	106973	-0.315059	0.361647	0.5	138	0.000651	104506	-0.38392	0.327244	0.3	136	Missense	0.00265	104733	555	-0.04	0.04	0.321
DLC1	8	13083361	13604610	ENSG00000164741	ENST00000276297	NM_182643.3	7412	TRUE	protein coding	4587	Damaging	0.00249128	106973	0.0371254	0.184358	0.58	533	0.002512	104506	-0.01033	0.166849	0.85	525	Damaging	0.00254	104733	531	0.02	0.04	0.602
DLC1	8	13083361	13604610	ENSG00000164741	ENST00000276297	NM_182643.3	7412	TRUE	protein coding	4587	HC PTV	7.94593e-05	106973	-1.27802	1.02966	0.37	17	8.13e-05	104506	-1.59594	0.924823	0.17	17	HC PTV	8.12e-05	104733	17	-0.36	0.23	0.12
DLC1	8	13083361	13604610	ENSG00000164741	ENST00000276297	NM_182643.3	7412	TRUE	protein coding	4587	Missense CADD ≥25	0.00241182	106973	0.0806551	0.187354	0.47	516	0.00243	104506	0.042998	0.169602	0.66	508	Missense	0.00664	104733	1391	-0.01	0.03	0.824
DLD	7	107891162	107931730	ENSG00000091140	ENST00000205402	NM_000108.5	3537	TRUE	protein coding	1530	Damaging	0.0020192	106973	0.0468176	0.204652	0.78	432	0.002019	104506	0.038096	0.186022	0.73	422	Damaging	0.00175	104733	366	0.03	0.05	0.524
DLD	7	107891162	107931730	ENSG00000091140	ENST00000205402	NM_000108.5	3537	TRUE	protein coding	1530	HC PTV	8.41334e-05	106973	0.120132	1.00054	0.72	18	8.61e-05	104506	-0.12306	0.89888	0.84	18	HC PTV	0.000105	104733	22	-0.05	0.2	0.823
DLD	7	107891162	107931730	ENSG00000091140	ENST00000205402	NM_000108.5	3537	TRUE	protein coding	1530	Missense CADD ≥25	0.00193507	106973	0.0436006	0.209034	0.84	414	0.001933	104506	0.04529	0.190103	0.76	404	Missense	0.0029	104733	607	0.04	0.04	0.318
DLEC1	3	38039205	38124025	ENSG00000008226	ENST00000308059	NM_007335.4	6899	TRUE	protein coding	5268	Damaging	0.00372991	106973	-0.282463	0.150662	0.078	798	0.003732	104506	-0.28607	0.1369	0.033	780	Damaging	0.00381	104733	798	-0.07	0.03	0.0302
DLEC1	3	38039205	38124025	ENSG00000008226	ENST00000308059	NM_007335.4	6899	TRUE	protein coding	5268	HC PTV	0.00105167	106973	-0.165188	0.282972	0.37	225	0.001053	104506	-0.18987	0.257078	0.22	220	HC PTV	0.00107	104733	224	-0.05	0.06	0.42
DLEC1	3	38039205	38124025	ENSG00000008226	ENST00000308059	NM_007335.4	6899	TRUE	protein coding	5268	Missense CADD ≥25	0.00268292	106973	-0.326832	0.177463	0.13	574	0.002684	104506	-0.32262	0.161259	0.078	561	Missense	0.0177	104733	3711	0	0.02	0.961
DLEU7	13	50519364	50843939	ENSG00000186047	ENST00000504404	NM_001306135.2	1121	TRUE	protein coding	666	Damaging	0.000598282	106973	-0.214118	0.375832	0.55	128	0.000598	104506	-0.16791	0.341636	0.67	125	Damaging	0.000296	104733	62	-0.17	0.12	0.164
DLEU7	13	50519364	50843939	ENSG00000186047	ENST00000504404	NM_001306135.2	1121	TRUE	protein coding	666	HC PTV	0.000172941	106973	-0.511683	0.698708	0.48	37	0.000172	104506	-0.38421	0.6363	0.64	36	HC PTV	0.000172	104733	36	-0.14	0.16	0.37
DLEU7	13	50519364	50843939	ENSG00000186047	ENST00000504404	NM_001306135.2	1121	TRUE	protein coding	666	Missense CADD ≥25	0.000425341	106973	-0.0929131	0.445679	0.79	91	0.000426	104506	-0.08024	0.404827	0.83	89	Missense	0.00182	104733	382	-0.01	0.05	0.813
DLG1	3	197042560	197299330	ENSG00000075711	ENST00000667157	NM_001366207.1	4853	TRUE	protein coding	2682	Damaging	0.00353828	106973	-0.208146	0.154655	0.19	757	0.003531	104506	-0.25318	0.14071	0.1	738	Damaging	0.0036	104733	754	-0.04	0.03	0.247
DLG1	3	197042560	197299330	ENSG00000075711	ENST00000667157	NM_001366207.1	4853	TRUE	protein coding	2682	HC PTV	7.01111e-05	106973	-1.12632	1.09486	0.38	15	7.18e-05	104506	-1.51792	0.983561	0.16	15	HC PTV	7.64e-05	104733	16	-0.34	0.24	0.155
DLG1	3	197042560	197299330	ENSG00000075711	ENST00000667157	NM_001366207.1	4853	TRUE	protein coding	2682	Missense CADD ≥25	0.00346816	106973	-0.189398	0.156199	0.23	742	0.003459	104506	-0.22669	0.142152	0.15	723	Missense	0.00579	104733	1212	-0.05	0.03	0.0714
DLG2	11	83455012	85627922	ENSG00000150672	ENST00000376104	NM_001142699.3	7959	TRUE	protein coding	2928	Damaging	0.00127135	106973	0.0978876	0.257767	0.79	272	0.001263	104506	0.209808	0.235026	0.56	264	Damaging	0.00104	104733	218	0.06	0.06	0.324
DLG2	11	83455012	85627922	ENSG00000150672	ENST00000376104	NM_001142699.3	7959	TRUE	protein coding	2928	HC PTV	0.000107504	106973	-0.330548	0.88535	0.57	23	0.000105	104506	-0.17402	0.813167	0.54	22	HC PTV	8.12e-05	104733	17	-0.59	0.23	0.0107
DLG2	11	83455012	85627922	ENSG00000150672	ENST00000376104	NM_001142699.3	7959	TRUE	protein coding	2928	Missense CADD ≥25	0.00116852	106973	0.146173	0.268843	0.65	250	0.001163	104506	0.250671	0.244948	0.43	243	Missense	0.00463	104733	970	0.04	0.03	0.199
DLG3	X	70444835	70505490	ENSG00000082458	ENST00000374360	NM_021120.4	6042	TRUE	protein coding	2454	Damaging	0.000430015	106973	-0.495742	0.443291	0.32	92	0.000431	104506	-0.41576	0.402642	0.42	90	Damaging	0.00021	104733	44	-0.08	0.14	0.591
DLG3	X	70444835	70505490	ENSG00000082458	ENST00000374360	NM_021120.4	6042	TRUE	protein coding	2454	Missense CADD ≥25	0.000425341	106973	-0.504079	0.445718	0.33	91	0.000426	104506	-0.42497	0.404895	0.44	89	Missense	0.000859	104733	180	-0.06	0.07	0.362
DLG4	17	7187187	7219841	ENSG00000132535	ENST00000399506	NM_001321075.3	6176	TRUE	protein coding	2175	Damaging	0.000219682	106973	0.444918	0.619121	0.62	47	0.000225	104506	0.187515	0.556166	0.92	47	Damaging	0.000224	104733	47	0.07	0.14	0.617
DLG4	17	7187187	7219841	ENSG00000132535	ENST00000399506	NM_001321075.3	6176	TRUE	protein coding	2175	Missense CADD ≥25	0.000215008	106973	0.40381	0.625809	0.68	46	0.00022	104506	0.164532	0.562174	0.97	46	Missense	0.00237	104733	497	0.01	0.04	0.875
DLG5	10	77790791	77926755	ENSG00000151208	ENST00000372391	NM_004747.4	7644	TRUE	protein coding	5760	Damaging	0.0047956	106973	0.164715	0.133176	0.16	1026	0.004818	104506	0.084273	0.120732	0.35	1007	Damaging	0.00481	104733	1008	0.04	0.03	0.159
DLG5	10	77790791	77926755	ENSG00000151208	ENST00000372391	NM_004747.4	7644	TRUE	protein coding	5760	Missense CADD ≥25	0.00475354	106973	0.18186	0.133759	0.13	1017	0.00478	104506	0.093693	0.12121	0.32	999	Missense	0.0148	104733	3100	0	0.02	0.952
DLGAP1	18	3496032	4455307	ENSG00000170579	ENST00000315677	NM_004746.4	6655	TRUE	protein coding	2934	Damaging	0.00176213	106973	-0.130816	0.219336	0.44	377	0.001785	104506	-0.25545	0.198079	0.12	373	Damaging	0.00174	104733	365	-0.04	0.05	0.449
DLGAP1	18	3496032	4455307	ENSG00000170579	ENST00000315677	NM_004746.4	6655	TRUE	protein coding	2934	Missense CADD ≥25	0.00176213	106973	-0.130816	0.219336	0.44	377	0.001785	104506	-0.25545	0.198079	0.12	373	Missense	0.00197	104733	413	0.06	0.05	0.166
DLGAP2	8	737628	1708476	ENSG00000198010	ENST00000637795	NM_001346810.2	10418	TRUE	protein coding	3168	Damaging	0.0020379	106973	-0.116097	0.203733	0.54	436	0.002019	104506	-0.06111	0.185996	0.67	422	Damaging	0.00205	104733	430	-0.02	0.05	0.686
DLGAP2	8	737628	1708476	ENSG00000198010	ENST00000637795	NM_001346810.2	10418	TRUE	protein coding	3168	Missense CADD ≥25	0.00200518	106973	-0.0987469	0.205379	0.58	429	0.001986	104506	-0.03844	0.187549	0.75	415	Missense	0.0096	104733	2010	-0.02	0.02	0.274
DLGAP3	1	34865436	34929650	ENSG00000116544	ENST00000373347	NM_001080418.3	3921	TRUE	protein coding	2940	Damaging	0.00135548	106973	0.335066	0.248838	0.17	290	0.001359	104506	0.319458	0.225881	0.17	284	Damaging	0.00135	104733	282	0.03	0.06	0.591
DLGAP3	1	34865436	34929650	ENSG00000116544	ENST00000373347	NM_001080418.3	3921	TRUE	protein coding	2940	Missense CADD ≥25	0.00135081	106973	0.345175	0.249267	0.16	289	0.001354	104506	0.331483	0.226278	0.15	283	Missense	0.00574	104733	1202	0	0.03	0.93
DLGAP4	20	36306336	36528637	ENSG00000080845	ENST00000339266	NM_001365621.2	5058	TRUE	protein coding	2979	Damaging	0.00209866	106973	0.207944	0.200711	0.3	449	0.00211	104506	0.175817	0.181881	0.29	441	Damaging	0.000587	104733	123	0.13	0.09	0.142
DLGAP4	20	36306336	36528637	ENSG00000080845	ENST00000339266	NM_001365621.2	5058	TRUE	protein coding	2979	Missense CADD ≥25	0.00209399	106973	0.228539	0.200933	0.26	448	0.002105	104506	0.198291	0.182087	0.24	440	Missense	0.00239	104733	500	0.06	0.04	0.135
DLGAP5	14	55148112	55191608	ENSG00000126787	ENST00000247191	NM_014750.5	2881	TRUE	protein coding	2541	Damaging	0.000486104	106973	0.157232	0.416739	0.61	104	0.000493	104506	0.093925	0.376164	0.62	103	Damaging	0.000535	104733	112	0.08	0.09	0.398
DLGAP5	14	55148112	55191608	ENSG00000126787	ENST00000247191	NM_014750.5	2881	TRUE	protein coding	2541	HC PTV	0.000140222	106973	0.573342	0.775663	0.42	30	0.000144	104506	0.387995	0.696774	0.59	30	HC PTV	0.000186	104733	39	0.15	0.15	0.33
DLGAP5	14	55148112	55191608	ENSG00000126787	ENST00000247191	NM_014750.5	2881	TRUE	protein coding	2541	Missense CADD ≥25	0.000345882	106973	-0.0116151	0.493974	0.93	74	0.000349	104506	-0.02702	0.446757	0.8	73	Missense	0.00601	104733	1258	0	0.03	0.982
DLK1	14	100725705	100738224	ENSG00000185559	ENST00000341267	NM_003836.7	4657	TRUE	protein coding	1152	Damaging	0.000373926	106973	0.429246	0.475087	0.34	80	0.000368	104506	0.752468	0.434999	0.072	77	Damaging	0.000353	104733	74	0.09	0.11	0.416
DLK1	14	100725705	100738224	ENSG00000185559	ENST00000341267	NM_003836.7	4657	TRUE	protein coding	1152	Missense CADD ≥25	0.000345882	106973	0.5543	0.493961	0.23	74	0.00034	104506	0.934517	0.452997	0.026	71	Missense	0.00332	104733	695	-0.02	0.04	0.529
DLK2	6	43450352	43456632	ENSG00000171462	ENST00000372488	NM_023932.4	1548	TRUE	protein coding	1152	Damaging	0.000542193	106973	-0.474775	0.394459	0.35	116	0.000536	104506	-0.33319	0.360588	0.53	112	Damaging	0.000539	104733	113	-0.11	0.09	0.223
DLK2	6	43450352	43456632	ENSG00000171462	ENST00000372488	NM_023932.4	1548	TRUE	protein coding	1152	Missense CADD ≥25	0.000518823	106973	-0.354826	0.403231	0.53	111	0.000512	104506	-0.18647	0.368903	0.81	107	Missense	0.00196	104733	411	-0.05	0.05	0.332
DLL1	6	170282206	170306565	ENSG00000198719	ENST00000366756	NM_005618.4	3779	TRUE	protein coding	2172	Damaging	0.00137885	106973	0.403213	0.247535	0.095	295	0.001373	104506	0.462446	0.225423	0.033	287	Damaging	0.0014	104733	293	0.07	0.06	0.197
DLL1	6	170282206	170306565	ENSG00000198719	ENST00000366756	NM_005618.4	3779	TRUE	protein coding	2172	Missense CADD ≥25	0.00137885	106973	0.403213	0.247535	0.095	295	0.001373	104506	0.462446	0.225423	0.033	287	Missense	0.00641	104733	1343	0.01	0.03	0.779
DLL3	19	39498895	39508481	ENSG00000090932	ENST00000356433	NM_203486.3	2004	TRUE	protein coding	1764	Damaging	0.0022529	106973	0.227253	0.19348	0.21	482	0.002244	104506	0.293638	0.176219	0.081	469	Damaging	0.00226	104733	473	0.06	0.04	0.186
DLL3	19	39498895	39508481	ENSG00000090932	ENST00000356433	NM_203486.3	2004	TRUE	protein coding	1764	HC PTV	0.000930141	106973	0.136301	0.300736	0.53	199	0.000923	104506	0.246292	0.274355	0.2	193	HC PTV	0.000955	104733	200	0.03	0.07	0.654
DLL3	19	39498895	39508481	ENSG00000090932	ENST00000356433	NM_203486.3	2004	TRUE	protein coding	1764	Missense CADD ≥25	0.00132744	106973	0.278084	0.25182	0.29	284	0.001325	104506	0.311828	0.229082	0.26	277	Missense	0.00549	104733	1151	0.02	0.03	0.457
DLL4	15	40929340	40939073	ENSG00000128917	ENST00000249749	NM_019074.4	3426	TRUE	protein coding	2058	Damaging	0.000897423	106973	-0.426082	0.306682	0.26	192	0.000904	104506	-0.49111	0.277695	0.12	189	Damaging	0.000898	104733	188	-0.08	0.07	0.233
DLL4	15	40929340	40939073	ENSG00000128917	ENST00000249749	NM_019074.4	3426	TRUE	protein coding	2058	Missense CADD ≥25	0.000892749	106973	-0.415292	0.307481	0.28	191	0.000899	104506	-0.47532	0.27843	0.14	188	Missense	0.00384	104733	804	-0.02	0.03	0.492
DLST	14	74881891	74903743	ENSG00000119689	ENST00000334220	NM_001933.5	2813	TRUE	protein coding	1362	Damaging	0.0011358	106973	-0.254034	0.272817	0.43	243	0.001139	104506	-0.23873	0.24763	0.43	238	Damaging	0.00116	104733	242	-0.1	0.06	0.0963
DLST	14	74881891	74903743	ENSG00000119689	ENST00000334220	NM_001933.5	2813	TRUE	protein coding	1362	HC PTV	5.14148e-05	106973	1.00382	1.28082	0.3	11	5.26e-05	104506	0.846149	1.15055	0.3	11	HC PTV	5.25e-05	104733	11	-0.06	0.29	0.826
DLST	14	74881891	74903743	ENSG00000119689	ENST00000334220	NM_001933.5	2813	TRUE	protein coding	1362	Missense CADD ≥25	0.00108439	106973	-0.31375	0.279196	0.3	232	0.001086	104506	-0.29137	0.253546	0.3	227	Missense	0.0042	104733	879	0.03	0.03	0.296
DLX1	2	172084740	172089677	ENSG00000144355	ENST00000361725	NM_178120.5	2356	TRUE	protein coding	768	Damaging	7.47852e-05	106973	-0.66939	1.05769	0.44	16	7.18e-05	104506	-0.63542	0.981054	0.48	15	Damaging	7.64e-05	104733	16	-0.42	0.24	0.0743
DLX1	2	172084740	172089677	ENSG00000144355	ENST00000361725	NM_178120.5	2356	TRUE	protein coding	768	Missense CADD ≥25	7.47852e-05	106973	-0.66939	1.05769	0.44	16	7.18e-05	104506	-0.63542	0.981054	0.48	15	Missense	0.000334	104733	70	-0.11	0.11	0.317
DLX2	2	172099438	172102900	ENSG00000115844	ENST00000234198	NM_004405.4	2454	TRUE	protein coding	987	Damaging	0.00123863	106973	-0.0674548	0.260171	0.81	265	0.001244	104506	-0.08358	0.235907	0.77	260	Damaging	0.00126	104733	264	0	0.06	0.971
DLX2	2	172099438	172102900	ENSG00000115844	ENST00000234198	NM_004405.4	2454	TRUE	protein coding	987	Missense CADD ≥25	0.00120591	106973	-0.103152	0.263675	0.71	258	0.00121	104506	-0.1085	0.239146	0.66	253	Missense	0.00202	104733	424	-0.04	0.05	0.396
DLX3	17	49990005	49995224	ENSG00000064195	ENST00000434704	NM_005220.3	2602	TRUE	protein coding	864	Damaging	0.000551541	106973	0.525602	0.391301	0.17	118	0.00056	104506	0.432294	0.353007	0.21	117	Damaging	0.000563	104733	118	0.16	0.09	0.0754
DLX3	17	49990005	49995224	ENSG00000064195	ENST00000434704	NM_005220.3	2602	TRUE	protein coding	864	Missense CADD ≥25	0.000537519	106973	0.53385	0.396384	0.16	115	0.000545	104506	0.442549	0.357632	0.19	114	Missense	0.00125	104733	261	0.09	0.06	0.115
DLX4	17	49968970	49974959	ENSG00000108813	ENST00000240306	NM_138281.3	2018	TRUE	protein coding	723	Damaging	0.000271096	106973	0.232533	0.557319	0.53	58	0.000277	104506	-0.01738	0.500648	0.97	58	Damaging	0.000253	104733	53	0.04	0.13	0.761
DLX4	17	49968970	49974959	ENSG00000108813	ENST00000240306	NM_138281.3	2018	TRUE	protein coding	723	HC PTV	5.14148e-05	106973	-0.799361	1.27945	0.56	11	5.26e-05	104506	-1.03232	1.14934	0.44	11	HC PTV	2.86e-05	104733	6	-0.3	0.39	0.444
DLX4	17	49968970	49974959	ENSG00000108813	ENST00000240306	NM_138281.3	2018	TRUE	protein coding	723	Missense CADD ≥25	0.000219682	106973	0.474078	0.619081	0.32	47	0.000225	104506	0.220247	0.556129	0.67	47	Missense	0.0012	104733	252	-0.03	0.06	0.575
DLX5	7	97020396	97024950	ENSG00000105880	ENST00000648378	NM_005221.6	1418	TRUE	protein coding	870	Damaging	0.000948838	106973	0.395578	0.298204	0.37	203	0.000943	104506	0.501486	0.27195	0.15	197	Damaging	0.000979	104733	205	0.04	0.07	0.503
DLX5	7	97020396	97024950	ENSG00000105880	ENST00000648378	NM_005221.6	1418	TRUE	protein coding	870	HC PTV	0.000112178	106973	0.0495269	0.866513	0.74	24	0.000115	104506	-0.14217	0.778467	0.6	24	HC PTV	0.000115	104733	24	-0.02	0.19	0.908
DLX5	7	97020396	97024950	ENSG00000105880	ENST00000648378	NM_005221.6	1418	TRUE	protein coding	870	Missense CADD ≥25	0.000934815	106973	0.36626	0.300429	0.42	200	0.000928	104506	0.470796	0.274041	0.18	194	Missense	0.00203	104733	425	0	0.05	0.982
DLX6	7	97005553	97011040	ENSG00000006377	ENST00000518156	NM_005222.4	2300	TRUE	protein coding	882	Damaging	0.000172941	106973	-0.133401	0.697947	0.69	37	0.000167	104506	0.366309	0.644693	0.65	35	Damaging	0.000215	104733	45	-0.02	0.14	0.9
DLX6	7	97005553	97011040	ENSG00000006377	ENST00000518156	NM_005222.4	2300	TRUE	protein coding	882	Missense CADD ≥25	0.000154245	106973	-0.457443	0.739033	0.42	33	0.000148	104506	0.09983	0.685019	0.98	31	Missense	0.0017	104733	357	0.04	0.05	0.463
DMAC1	9	7796500	7888380	ENSG00000137038	ENST00000358227	NM_033428.3	2456	TRUE	protein coding	339	Damaging	0.000140222	106973	0.103059	0.775437	0.8	30	0.000139	104506	0.226344	0.708397	0.95	29	Damaging	0.000143	104733	30	0.15	0.17	0.393
DMAC1	9	7796500	7888380	ENSG00000137038	ENST00000358227	NM_033428.3	2456	TRUE	protein coding	339	HC PTV	0.000121526	106973	0.183403	0.832919	0.94	26	0.00012	104506	0.36251	0.762933	0.89	25	HC PTV	0.000119	104733	25	0.13	0.19	0.501
DMAC2	19	41431318	41440717	ENSG00000105341	ENST00000221943	NM_018035.3	1700	TRUE	protein coding	774	Damaging	0.0002524	106973	-0.0524433	0.576885	0.78	54	0.000249	104506	0.106956	0.528155	0.54	52	Damaging	0.00032	104733	67	0.25	0.12	0.035
DMAC2	19	41431318	41440717	ENSG00000105341	ENST00000221943	NM_018035.3	1700	TRUE	protein coding	774	HC PTV	0.000163593	106973	0.25861	0.716482	0.38	35	0.000158	104506	0.66776	0.662921	0.13	33	HC PTV	0.000282	104733	59	0.26	0.12	0.0389
DMAC2	19	41431318	41440717	ENSG00000105341	ENST00000221943	NM_018035.3	1700	TRUE	protein coding	774	Missense CADD ≥25	8.88075e-05	106973	-0.625317	0.972372	0.48	19	9.09e-05	104506	-0.86703	0.873608	0.32	19	Missense	0.00215	104733	450	0.05	0.05	0.238
DMAC2L	14	50312324	50335558	ENSG00000125375	ENST00000557421	NM_001382507.1	2944	TRUE	protein coding	603	Damaging	0.000495452	106973	-0.392425	0.412784	0.37	106	0.000493	104506	-0.36915	0.376162	0.44	103	Damaging	NA	NA	NA	NA	NA	NA
DMAC2L	14	50312324	50335558	ENSG00000125375	ENST00000557421	NM_001382507.1	2944	TRUE	protein coding	603	HC PTV	7.01111e-05	106973	-1.30223	1.09681	0.32	15	7.18e-05	104506	-1.56282	0.985257	0.19	15	HC PTV	NA	NA	NA	NA	NA	NA
DMAC2L	14	50312324	50335558	ENSG00000125375	ENST00000557421	NM_001382507.1	2944	TRUE	protein coding	603	Missense CADD ≥25	0.000425341	106973	-0.242226	0.445476	0.57	91	0.000421	104506	-0.16542	0.40693	0.77	88	Missense	NA	NA	NA	NA	NA	NA
DMAP1	1	44213455	44220681	ENSG00000178028	ENST00000372289	NM_019100.5	1742	TRUE	protein coding	1404	Damaging	0.00173876	106973	-0.332628	0.2198	0.2	372	0.001737	104506	-0.34785	0.199881	0.14	363	Damaging	0.00176	104733	369	-0.07	0.05	0.163
DMAP1	1	44213455	44220681	ENSG00000178028	ENST00000372289	NM_019100.5	1742	TRUE	protein coding	1404	HC PTV	0.000191637	106973	-0.290349	0.661055	0.75	41	0.000187	104506	-0.03431	0.608864	0.96	39	HC PTV	0.000186	104733	39	-0.06	0.15	0.713
DMAP1	1	44213455	44220681	ENSG00000178028	ENST00000372289	NM_019100.5	1742	TRUE	protein coding	1404	Missense CADD ≥25	0.00154712	106973	-0.337619	0.232969	0.21	331	0.00155	104506	-0.38542	0.211527	0.12	324	Missense	0.00257	104733	539	-0.01	0.04	0.757
DMBT1	10	122560665	122643736	ENSG00000187908	ENST00000338354	NM_001377530.1	7984	TRUE	protein coding	7629	Damaging	0.00242585	106973	-0.159588	0.186829	0.25	519	0.002411	104506	-0.08822	0.170269	0.4	504	Damaging	0.00211	104733	441	-0.1	0.04	0.024
DMBT1	10	122560665	122643736	ENSG00000187908	ENST00000338354	NM_001377530.1	7984	TRUE	protein coding	7629	HC PTV	0.00193974	106973	0.0011634	0.208818	0.75	415	0.001928	104506	0.049594	0.190311	0.97	403	HC PTV	0.00141	104733	296	-0.08	0.05	0.131
DMBT1	10	122560665	122643736	ENSG00000187908	ENST00000338354	NM_001377530.1	7984	TRUE	protein coding	7629	Missense CADD ≥25	0.000486104	106973	-0.797829	0.41652	0.05	104	0.000483	104506	-0.63578	0.379595	0.07	101	Missense	0.0247	104733	5166	-0.01	0.01	0.663
DMBX1	1	46489836	46516216	ENSG00000197587	ENST00000360032	NM_172225.2	5050	TRUE	protein coding	1134	Damaging	0.00112645	106973	-0.163037	0.272904	0.64	241	0.001115	104506	-0.14566	0.249316	0.67	233	Damaging	0.00112	104733	234	-0.02	0.06	0.732
DMBX1	1	46489836	46516216	ENSG00000197587	ENST00000360032	NM_172225.2	5050	TRUE	protein coding	1134	Missense CADD ≥25	0.00111243	106973	-0.181184	0.274613	0.59	238	0.0011	104506	-0.16134	0.250932	0.62	230	Missense	0.00241	104733	505	-0.02	0.04	0.572
DMC1	22	38518948	38570204	ENSG00000100206	ENST00000216024	NM_007068.4	2269	TRUE	protein coding	1023	Damaging	0.000864704	106973	-0.991542	0.312741	0.0011	185	0.000832	104506	-0.42231	0.289694	0.14	174	Damaging	0.000869	104733	182	-0.18	0.07	0.0126
DMC1	22	38518948	38570204	ENSG00000100206	ENST00000216024	NM_007068.4	2269	TRUE	protein coding	1023	HC PTV	6.0763e-05	106973	-0.707783	1.17884	0.59	13	6.22e-05	104506	-0.99843	1.05904	0.37	13	HC PTV	6.21e-05	104733	13	-0.11	0.26	0.68
DMC1	22	38518948	38570204	ENSG00000100206	ENST00000216024	NM_007068.4	2269	TRUE	protein coding	1023	Missense CADD ≥25	0.000803941	106973	-1.0128	0.324327	0.0012	172	0.00077	104506	-0.37562	0.301147	0.2	161	Missense	0.00161	104733	338	-0.1	0.05	0.0639
DMD	X	31097677	33339609	ENSG00000198947	ENST00000357033	NM_004006.3	13992	TRUE	protein coding	11058	Damaging	0.00566965	106973	-0.0804783	0.122725	0.47	1213	0.005646	104506	-0.01083	0.11178	0.94	1180	Damaging	0.00565	104733	1184	-0.01	0.03	0.656
DMD	X	31097677	33339609	ENSG00000198947	ENST00000357033	NM_004006.3	13992	TRUE	protein coding	11058	HC PTV	0.000112178	106973	0.36688	0.867613	0.94	24	0.000115	104506	0.156313	0.77944	0.91	24	HC PTV	9.55e-06	104733	2	0.77	0.67	0.254
DMD	X	31097677	33339609	ENSG00000198947	ENST00000357033	NM_004006.3	13992	TRUE	protein coding	11058	Missense CADD ≥25	0.00555748	106973	-0.0895714	0.123943	0.46	1189	0.005531	104506	-0.01434	0.112922	0.95	1156	Missense	0.0214	104733	4489	-0.01	0.01	0.575
DMGDH	5	78997564	79236038	ENSG00000132837	ENST00000255189	NM_013391.3	3173	TRUE	protein coding	2601	Damaging	0.00220616	106973	0.283827	0.195651	0.13	472	0.002201	104506	0.34374	0.178025	0.024	460	Damaging	0.00223	104733	467	0.06	0.04	0.189
DMGDH	5	78997564	79236038	ENSG00000132837	ENST00000255189	NM_013391.3	3173	TRUE	protein coding	2601	HC PTV	0.000934815	106973	0.37316	0.300148	0.14	200	0.000938	104506	0.357832	0.272352	0.08	196	HC PTV	0.00096	104733	201	0.11	0.07	0.114
DMGDH	5	78997564	79236038	ENSG00000132837	ENST00000255189	NM_013391.3	3173	TRUE	protein coding	2601	Missense CADD ≥25	0.00127135	106973	0.216965	0.257485	0.48	272	0.001263	104506	0.331901	0.234768	0.14	264	Missense	0.00409	104733	857	0.04	0.03	0.21
DMKN	19	35497220	35513658	ENSG00000161249	ENST00000339686	NM_033317.5	1924	TRUE	protein coding	1431	Damaging	0.000570237	106973	-0.545871	0.383938	0.18	122	0.00056	104506	-0.34108	0.352232	0.38	117	Damaging	0.000444	104733	93	-0.17	0.1	0.0807
DMKN	19	35497220	35513658	ENSG00000161249	ENST00000339686	NM_033317.5	1924	TRUE	protein coding	1431	HC PTV	0.000397297	106973	-0.50692	0.459916	0.35	85	0.000397	104506	-0.49612	0.418151	0.31	83	HC PTV	0.000372	104733	78	-0.15	0.11	0.17
DMKN	19	35497220	35513658	ENSG00000161249	ENST00000339686	NM_033317.5	1924	TRUE	protein coding	1431	Missense CADD ≥25	0.000172941	106973	-0.634428	0.696824	0.32	37	0.000163	104506	0.037649	0.653074	0.95	34	Missense	0.0045	104733	942	0.04	0.03	0.259
DMP1	4	87650280	87664361	ENSG00000152592	ENST00000339673	NM_004407.4	2705	TRUE	protein coding	1542	Damaging	0.000467408	106973	0.326348	0.424003	0.39	100	0.000469	104506	0.210213	0.384741	0.5	98	Damaging	0.000411	104733	86	0.2	0.1	0.0509
DMP1	4	87650280	87664361	ENSG00000152592	ENST00000339673	NM_004407.4	2705	TRUE	protein coding	1542	HC PTV	0.000107504	106973	-0.184579	0.883715	0.99	23	0.00011	104506	-0.48518	0.793823	0.69	23	HC PTV	5.73e-05	104733	12	0.58	0.27	0.0351
DMP1	4	87650280	87664361	ENSG00000152592	ENST00000339673	NM_004407.4	2705	TRUE	protein coding	1542	Missense CADD ≥25	0.000359904	106973	0.478899	0.48314	0.33	77	0.000359	104506	0.423497	0.439742	0.32	75	Missense	0.00425	104733	891	0.05	0.03	0.111
DMPK	19	45769709	45782552	ENSG00000104936	ENST00000291270	NM_004409.5	2799	TRUE	protein coding	1890	Damaging	0.00220616	106973	0.0376321	0.195529	0.92	472	0.00222	104506	-0.00517	0.17718	0.8	464	Damaging	0.00181	104733	380	0.02	0.05	0.715
DMPK	19	45769709	45782552	ENSG00000104936	ENST00000291270	NM_004409.5	2799	TRUE	protein coding	1890	HC PTV	9.81556e-05	106973	-0.972009	0.924874	0.3	21	8.61e-05	104506	0.490686	0.897497	0.7	18	HC PTV	0.00011	104733	23	-0.21	0.2	0.297
DMPK	19	45769709	45782552	ENSG00000104936	ENST00000291270	NM_004409.5	2799	TRUE	protein coding	1890	Missense CADD ≥25	0.00210801	106973	0.0848343	0.20001	0.75	451	0.002134	104506	-0.02527	0.180704	0.74	446	Missense	0.00581	104733	1216	-0.01	0.03	0.647
DMRT1	9	841690	969090	ENSG00000137090	ENST00000382276	NM_021951.3	2215	TRUE	protein coding	1122	Damaging	0.000925467	106973	-0.258722	0.302094	0.41	198	0.000919	104506	-0.13584	0.275545	0.69	192	Damaging	0.00171	104733	359	-0.03	0.05	0.56
DMRT1	9	841690	969090	ENSG00000137090	ENST00000382276	NM_021951.3	2215	TRUE	protein coding	1122	Missense CADD ≥25	0.000925467	106973	-0.258722	0.302094	0.41	198	0.000919	104506	-0.13584	0.275545	0.69	192	Missense	0.00359	104733	752	-0.02	0.03	0.493
DMRT2	9	1049858	1057552	ENSG00000173253	ENST00000358146	NM_181872.6	2428	TRUE	protein coding	1686	Damaging	0.00113113	106973	-0.0758524	0.27329	0.72	242	0.001129	104506	0.091349	0.248569	0.69	236	Damaging	0.000258	104733	54	0.11	0.13	0.397
DMRT2	9	1049858	1057552	ENSG00000173253	ENST00000358146	NM_181872.6	2428	TRUE	protein coding	1686	HC PTV	0.00014957	106973	0.415707	0.750778	0.69	32	0.000148	104506	0.609544	0.685138	0.47	31	HC PTV	3.34e-05	104733	7	0.3	0.36	0.409
DMRT2	9	1049858	1057552	ENSG00000173253	ENST00000358146	NM_181872.6	2428	TRUE	protein coding	1686	Missense CADD ≥25	0.000981556	106973	-0.150849	0.293338	0.59	210	0.000981	104506	0.012796	0.266669	0.89	205	Missense	0.0048	104733	1006	-0.03	0.03	0.253
DMRT3	9	976655	991732	ENSG00000064218	ENST00000190165	NM_021240.4	2493	TRUE	protein coding	1419	Damaging	0.00118254	106973	-0.0241948	0.267291	0.91	253	0.001167	104506	0.194577	0.244461	0.37	244	Damaging	0.00118	104733	248	0.01	0.06	0.826
DMRT3	9	976655	991732	ENSG00000064218	ENST00000190165	NM_021240.4	2493	TRUE	protein coding	1419	HC PTV	0.000158919	106973	-0.320381	0.728366	0.49	34	0.000153	104506	0.24548	0.674339	0.94	32	HC PTV	0.000172	104733	36	-0.04	0.16	0.784
DMRT3	9	976655	991732	ENSG00000064218	ENST00000190165	NM_021240.4	2493	TRUE	protein coding	1419	Missense CADD ≥25	0.00102362	106973	0.0218864	0.287248	0.88	219	0.001014	104506	0.186762	0.262224	0.36	212	Missense	0.00329	104733	689	0.04	0.04	0.269
DMRTA1	9	22446824	22455740	ENSG00000176399	ENST00000325870	NM_022160.3	5586	TRUE	protein coding	1515	Damaging	0.000752526	106973	0.467717	0.334921	0.079	161	0.00077	104506	0.209912	0.300829	0.33	161	Damaging	0.000759	104733	159	0.12	0.08	0.115
DMRTA1	9	22446824	22455740	ENSG00000176399	ENST00000325870	NM_022160.3	5586	TRUE	protein coding	1515	HC PTV	0.000121526	106973	0.812492	0.832888	0.23	26	0.000124	104506	0.501533	0.748097	0.41	26	HC PTV	0.000124	104733	26	0.13	0.19	0.469
DMRTA1	9	22446824	22455740	ENSG00000176399	ENST00000325870	NM_022160.3	5586	TRUE	protein coding	1515	Missense CADD ≥25	0.000631	106973	0.401022	0.365711	0.16	135	0.000646	104506	0.153584	0.328485	0.47	135	Missense	0.00488	104733	1023	0.02	0.03	0.557
DMRTA2	1	50417550	50423443	ENSG00000142700	ENST00000404795	NM_032110.3	3080	TRUE	protein coding	1629	Damaging	0.000677741	106973	-0.73814	0.351656	0.092	145	0.000675	104506	-0.67371	0.320339	0.1	141	Damaging	0.000683	104733	143	-0.14	0.08	0.0755
DMRTA2	1	50417550	50423443	ENSG00000142700	ENST00000404795	NM_032110.3	3080	TRUE	protein coding	1629	Missense CADD ≥25	0.000673067	106973	-0.668107	0.352873	0.16	144	0.00067	104506	-0.60065	0.321478	0.19	140	Missense	0.00222	104733	464	-0.07	0.04	0.137
DMRTB1	1	53459399	53467488	ENSG00000143006	ENST00000371445	NM_033067.3	1910	TRUE	protein coding	1029	Damaging	0.000294467	106973	0.195696	0.533291	0.62	63	0.000292	104506	0.360861	0.486847	0.33	61	Damaging	0.000306	104733	64	-0.06	0.12	0.59
DMRTB1	1	53459399	53467488	ENSG00000143006	ENST00000371445	NM_033067.3	1910	TRUE	protein coding	1029	HC PTV	4.67408e-05	106973	-0.415364	1.33819	0.75	10	4.78e-05	104506	-0.70203	1.20209	0.45	10	HC PTV	4.77e-05	104733	10	-0.06	0.3	0.841
DMRTB1	1	53459399	53467488	ENSG00000143006	ENST00000371445	NM_033067.3	1910	TRUE	protein coding	1029	Missense CADD ≥25	0.000247726	106973	0.310996	0.581394	0.5	53	0.000244	104506	0.569275	0.532409	0.16	51	Missense	0.00443	104733	927	0.06	0.03	0.0582
DMRTC2	19	41844743	41852333	ENSG00000142025	ENST00000269945	NM_001040283.3	1805	TRUE	protein coding	1104	Damaging	0.000210333	106973	-1.87019	0.631901	0.0032	45	0.000196	104506	-1.12028	0.594757	0.067	41	Damaging	0.00022	104733	46	-0.31	0.14	0.0283
DMRTC2	19	41844743	41852333	ENSG00000142025	ENST00000269945	NM_001040283.3	1805	TRUE	protein coding	1104	HC PTV	9.81556e-05	106973	-2.44225	0.924941	0.006	21	8.61e-05	104506	-0.95128	0.897568	0.31	18	HC PTV	0.00011	104733	23	-0.35	0.2	0.0789
DMRTC2	19	41844743	41852333	ENSG00000142025	ENST00000269945	NM_001040283.3	1805	TRUE	protein coding	1104	Missense CADD ≥25	0.000112178	106973	-1.36905	0.865181	0.14	24	0.00011	104506	-1.25223	0.794017	0.12	23	Missense	0.00192	104733	403	0.05	0.05	0.328
DMTF1	7	87152409	87196337	ENSG00000135164	ENST00000331242	NM_001142327.2	3702	TRUE	protein coding	2283	Damaging	0.000785245	106973	0.285254	0.327749	0.34	168	0.000785	104506	0.352745	0.298016	0.22	164	Damaging	0.000726	104733	152	0.07	0.08	0.381
DMTF1	7	87152409	87196337	ENSG00000135164	ENST00000331242	NM_001142327.2	3702	TRUE	protein coding	2283	HC PTV	6.54371e-05	106973	1.81824	1.13452	0.19	14	6.22e-05	104506	2.45119	1.05769	0.053	13	HC PTV	6.68e-05	104733	14	0.57	0.25	0.0247
DMTF1	7	87152409	87196337	ENSG00000135164	ENST00000331242	NM_001142327.2	3702	TRUE	protein coding	2283	Missense CADD ≥25	0.000719808	106973	0.14563	0.3423	0.55	154	0.000722	104506	0.171742	0.310561	0.47	151	Missense	0.00294	104733	615	0.04	0.04	0.241
DMTN	8	22048995	22082527	ENSG00000158856	ENST00000432128		2508	TRUE	protein coding	1218	Damaging	0.00127135	106973	-0.15761	0.257727	0.56	272	0.001244	104506	0.063625	0.23676	0.8	260	Damaging	0.00073	104733	153	-0.1	0.08	0.176
DMTN	8	22048995	22082527	ENSG00000158856	ENST00000432128		2508	TRUE	protein coding	1218	HC PTV	4.67408e-05	106973	1.44506	1.34243	0.27	10	4.78e-05	104506	1.04925	1.20575	0.49	10	HC PTV	5.25e-05	104733	11	0.23	0.29	0.432
DMTN	8	22048995	22082527	ENSG00000158856	ENST00000432128		2508	TRUE	protein coding	1218	Missense CADD ≥25	0.00122461	106973	-0.218907	0.262591	0.42	262	0.001196	104506	0.024094	0.241441	0.9	250	Missense	0.00226	104733	473	-0.05	0.04	0.224
DMWD	19	45782947	45792845	ENSG00000185800	ENST00000270223	NM_004943.2	3410	TRUE	protein coding	2025	Damaging	0.000621652	106973	-0.315682	0.367726	0.4	133	0.000612	104506	-0.14228	0.336765	0.73	128	Damaging	0.000616	104733	129	0.03	0.08	0.692
DMWD	19	45782947	45792845	ENSG00000185800	ENST00000270223	NM_004943.2	3410	TRUE	protein coding	2025	HC PTV	8.88075e-05	106973	1.02288	0.972464	0.2	19	9.09e-05	104506	0.848833	0.873692	0.21	19	HC PTV	9.07e-05	104733	19	0.43	0.22	0.0508
DMWD	19	45782947	45792845	ENSG00000185800	ENST00000270223	NM_004943.2	3410	TRUE	protein coding	2025	Missense CADD ≥25	0.000532845	106973	-0.538816	0.397147	0.15	114	0.000522	104506	-0.31511	0.364896	0.37	109	Missense	0.00369	104733	772	-0.05	0.03	0.183
DMXL1	5	119037772	119249138	ENSG00000172869	ENST00000539542	NM_001290321.3	11538	TRUE	protein coding	9147	Damaging	0.00363643	106973	-0.0985623	0.152595	0.52	778	0.003622	104506	-0.01715	0.138957	0.99	757	Damaging	0.00365	104733	765	-0.01	0.03	0.699
DMXL1	5	119037772	119249138	ENSG00000172869	ENST00000539542	NM_001290321.3	11538	TRUE	protein coding	9147	HC PTV	0.000303815	106973	-0.343628	0.526139	0.65	65	0.000306	104506	-0.39718	0.476291	0.57	64	HC PTV	0.000277	104733	58	-0.14	0.12	0.263
DMXL1	5	119037772	119249138	ENSG00000172869	ENST00000539542	NM_001290321.3	11538	TRUE	protein coding	9147	Missense CADD ≥25	0.00333262	106973	-0.0759578	0.159347	0.6	713	0.003316	104506	0.018178	0.145184	0.88	693	Missense	0.0172	104733	3606	-0.02	0.02	0.159
DMXL2	15	51447711	51622833	ENSG00000104093	ENST00000560891	NM_001378457.1	10596	TRUE	protein coding	9177	Damaging	0.0039122	106973	-0.0955059	0.147324	0.39	837	0.003909	104506	-0.04103	0.133961	0.71	817	Damaging	0.00349	104733	731	-0.05	0.04	0.165
DMXL2	15	51447711	51622833	ENSG00000104093	ENST00000560891	NM_001378457.1	10596	TRUE	protein coding	9177	HC PTV	0.000112178	106973	0.923229	0.866662	0.42	24	0.00011	104506	1.28929	0.795329	0.14	23	HC PTV	0.000115	104733	24	0.22	0.19	0.256
DMXL2	15	51447711	51622833	ENSG00000104093	ENST00000560891	NM_001378457.1	10596	TRUE	protein coding	9177	Missense CADD ≥25	0.0038047	106973	-0.12577	0.149374	0.31	814	0.003804	104506	-0.08003	0.135788	0.53	795	Missense	0.0144	104733	3014	-0.03	0.02	0.119
DNA2	10	68414064	68472121	ENSG00000138346	ENST00000358410	NM_001080449.3	4267	TRUE	protein coding	3183	Damaging	0.00205192	106973	0.207726	0.203089	0.25	439	0.002053	104506	0.180314	0.184505	0.33	429	Damaging	0.00202	104733	424	0.03	0.05	0.472
DNA2	10	68414064	68472121	ENSG00000138346	ENST00000358410	NM_001080449.3	4267	TRUE	protein coding	3183	HC PTV	0.000467408	106973	1.02457	0.424762	0.0094	100	0.000464	104506	1.15919	0.38733	0.0012	97	HC PTV	0.000458	104733	96	0.2	0.1	0.037
DNA2	10	68414064	68472121	ENSG00000138346	ENST00000358410	NM_001080449.3	4267	TRUE	protein coding	3183	Missense CADD ≥25	0.00158451	106973	-0.0342769	0.231003	0.93	339	0.001588	104506	-0.10679	0.209641	0.53	332	Missense	0.0056	104733	1174	0.02	0.03	0.48
DNAAF1	16	84145287	84178767	ENSG00000154099	ENST00000378553	NM_178452.6	2388	TRUE	protein coding	2178	Damaging	0.00103765	106973	0.541166	0.285144	0.04	222	0.001043	104506	0.497686	0.258497	0.028	218	Damaging	0.00103	104733	216	0.13	0.06	0.041
DNAAF1	16	84145287	84178767	ENSG00000154099	ENST00000378553	NM_178452.6	2388	TRUE	protein coding	2178	HC PTV	0.000598282	106973	0.716593	0.375331	0.036	128	0.000598	104506	0.770414	0.341196	0.0069	125	HC PTV	0.000621	104733	130	0.18	0.08	0.0296
DNAAF1	16	84145287	84178767	ENSG00000154099	ENST00000378553	NM_178452.6	2388	TRUE	protein coding	2178	Missense CADD ≥25	0.000444037	106973	0.328695	0.435678	0.44	95	0.00045	104506	0.162293	0.393465	0.76	94	Missense	0.00877	104733	1838	-0.02	0.02	0.464
DNAAF2	14	49625174	49635244	ENSG00000165506	ENST00000298292	NM_018139.3	2977	TRUE	protein coding	2514	Damaging	0.00134146	106973	-0.0493771	0.251073	0.8	287	0.001335	104506	-0.01265	0.228745	0.94	279	Damaging	0.00136	104733	285	0.01	0.06	0.804
DNAAF2	14	49625174	49635244	ENSG00000165506	ENST00000298292	NM_018139.3	2977	TRUE	protein coding	2514	HC PTV	0.000313163	106973	-0.811201	0.519119	0.16	67	0.000316	104506	-0.95549	0.469844	0.027	66	HC PTV	0.000349	104733	73	-0.22	0.11	0.0508
DNAAF2	14	49625174	49635244	ENSG00000165506	ENST00000298292	NM_018139.3	2977	TRUE	protein coding	2514	Missense CADD ≥25	0.0010283	106973	0.183009	0.286672	0.62	220	0.001019	104506	0.279898	0.261709	0.25	213	Missense	0.00748	104733	1567	0.04	0.02	0.112
DNAAF3	19	55158661	55166722	ENSG00000167646	ENST00000524407	NM_001256715.2	2118	TRUE	protein coding	1626	Damaging	0.00283249	106973	-0.016529	0.172666	0.83	606	0.002823	104506	0.027237	0.157215	0.96	590	Damaging	0.00265	104733	555	0	0.04	0.918
DNAAF3	19	55158661	55166722	ENSG00000167646	ENST00000524407	NM_001256715.2	2118	TRUE	protein coding	1626	HC PTV	0.000705786	106973	-0.21563	0.345135	0.54	151	0.000703	104506	-0.10291	0.314269	0.67	147	HC PTV	0.00043	104733	90	-0.03	0.1	0.761
DNAAF3	19	55158661	55166722	ENSG00000167646	ENST00000524407	NM_001256715.2	2118	TRUE	protein coding	1626	Missense CADD ≥25	0.00213138	106973	0.0435704	0.198911	0.94	456	0.002124	104506	0.064262	0.181104	0.87	444	Missense	0.00525	104733	1100	0.04	0.03	0.184
DNAAF4	15	55410525	55508234	ENSG00000256061	ENST00000321149	NM_130810.4	1993	TRUE	protein coding	1263	Damaging	0.00163125	106973	0.458632	0.227623	0.037	349	0.001641	104506	0.330823	0.20627	0.13	343	Damaging	0.00138	104733	289	0.04	0.06	0.449
DNAAF4	15	55410525	55508234	ENSG00000256061	ENST00000321149	NM_130810.4	1993	TRUE	protein coding	1263	HC PTV	0.000322511	106973	0.0936244	0.51125	0.59	69	0.000321	104506	0.134723	0.466095	0.48	67	HC PTV	0.000286	104733	60	-0.04	0.12	0.721
DNAAF4	15	55410525	55508234	ENSG00000256061	ENST00000321149	NM_130810.4	1993	TRUE	protein coding	1263	Missense CADD ≥25	0.00130874	106973	0.54817	0.254046	0.039	280	0.001321	104506	0.378104	0.229875	0.18	276	Missense	0.00268	104733	562	0.05	0.04	0.177
DNAAF5	7	726699	786475	ENSG00000164818	ENST00000297440	NM_017802.4	3412	TRUE	protein coding	2568	Damaging	0.00195844	106973	0.297967	0.207815	0.17	419	0.001962	104506	0.205902	0.188738	0.37	410	Damaging	0.00197	104733	413	0.06	0.05	0.205
DNAAF5	7	726699	786475	ENSG00000164818	ENST00000297440	NM_017802.4	3412	TRUE	protein coding	2568	HC PTV	0.000387948	106973	-0.331693	0.46612	0.22	83	0.000383	104506	-0.14706	0.426533	0.43	80	HC PTV	0.000391	104733	82	-0.07	0.1	0.528
DNAAF5	7	726699	786475	ENSG00000164818	ENST00000297440	NM_017802.4	3412	TRUE	protein coding	2568	Missense CADD ≥25	0.00157516	106973	0.451617	0.231627	0.035	337	0.001584	104506	0.289018	0.209972	0.17	331	Missense	0.0115	104733	2411	0	0.02	0.831
DNAH1	3	52316319	52400492	ENSG00000114841	ENST00000420323	NM_015512.5	13105	TRUE	protein coding	12798	Damaging	0.0138072	106973	0.0452975	0.0791228	0.55	2954	0.013827	104506	0.040453	0.071864	0.57	2890	Damaging	0.0144	104733	3007	0.01	0.02	0.746
DNAH1	3	52316319	52400492	ENSG00000114841	ENST00000420323	NM_015512.5	13105	TRUE	protein coding	12798	HC PTV	0.00230899	106973	0.178026	0.191211	0.42	494	0.00232	104506	0.124962	0.173361	0.48	485	HC PTV	0.00231	104733	484	0.02	0.04	0.712
DNAH1	3	52316319	52400492	ENSG00000114841	ENST00000420323	NM_015512.5	13105	TRUE	protein coding	12798	Missense CADD ≥25	0.0115683	106973	0.0213812	0.0862416	0.75	2475	0.011578	104506	0.025025	0.078351	0.74	2420	Missense	0.0361	104733	7565	0	0.01	0.808
DNAH10	12	123762188	123935720	ENSG00000197653	ENST00000673944	NM_001372106.1	14039	TRUE	protein coding	13770	Damaging	0.0132791	106973	-0.00296926	0.0806014	0.97	2841	0.013282	104506	-0.01706	0.073234	0.78	2776	Damaging	0.0138	104733	2888	0	0.02	0.904
DNAH10	12	123762188	123935720	ENSG00000197653	ENST00000673944	NM_001372106.1	14039	TRUE	protein coding	13770	HC PTV	0.00246791	106973	-0.208835	0.184921	0.34	528	0.002464	104506	-0.17602	0.168166	0.32	515	HC PTV	0.00243	104733	508	-0.06	0.04	0.173
DNAH10	12	123762188	123935720	ENSG00000197653	ENST00000673944	NM_001372106.1	14039	TRUE	protein coding	13770	Missense CADD ≥25	0.0108252	106973	0.0445618	0.0890487	0.62	2316	0.010832	104506	0.019204	0.080892	0.87	2264	Missense	0.034	104733	7114	0	0.01	0.795
DNAH11	7	21543039	21901839	ENSG00000105877	ENST00000409508	NM_001277115.2	14343	TRUE	protein coding	13551	Damaging	0.0127556	106973	-0.162728	0.0823086	0.015	2729	0.012684	104506	-0.10481	0.07502	0.086	2651	Damaging	0.0129	104733	2703	-0.04	0.02	0.0318
DNAH11	7	21543039	21901839	ENSG00000105877	ENST00000409508	NM_001277115.2	14343	TRUE	protein coding	13551	HC PTV	0.00194442	106973	0.0926879	0.208512	0.7	416	0.001952	104506	0.080661	0.189155	0.73	408	HC PTV	0.00202	104733	424	0.06	0.05	0.213
DNAH11	7	21543039	21901839	ENSG00000105877	ENST00000409508	NM_001277115.2	14343	TRUE	protein coding	13551	Missense CADD ≥25	0.0108626	106973	-0.203222	0.0890209	0.0058	2324	0.010779	104506	-0.12943	0.081219	0.056	2253	Missense	0.0415	104733	8691	-0.01	0.01	0.461
DNAH12	3	57293699	57544344	ENSG00000174844	ENST00000495027		12146	TRUE	protein coding	11883	Damaging	0.00992306	106973	0.0194803	0.0929531	0.92	2123	0.009913	104506	0.065041	0.084524	0.59	2072	Damaging	0.00102	104733	213	0.04	0.07	0.559
DNAH12	3	57293699	57544344	ENSG00000174844	ENST00000495027		12146	TRUE	protein coding	11883	HC PTV	0.00284184	106973	0.00767893	0.172462	0.93	608	0.002861	104506	-0.05028	0.156224	0.67	598	HC PTV	0.000339	104733	71	0.14	0.11	0.201
DNAH12	3	57293699	57544344	ENSG00000174844	ENST00000495027		12146	TRUE	protein coding	11883	Missense CADD ≥25	0.00715134	106973	0.0368309	0.109188	0.97	1530	0.007124	104506	0.121253	0.099427	0.3	1489	Missense	0.00389	104733	814	-0.03	0.03	0.419
DNAH14	1	224896262	225399292	ENSG00000185842	ENST00000682510	NM_001367479.1	14065	TRUE	protein coding	13854	Damaging	0.0119563	106973	-0.100828	0.0847063	0.26	2558	0.011956	104506	-0.11397	0.076985	0.23	2499	Damaging	0.00144	104733	301	-0.04	0.05	0.439
DNAH14	1	224896262	225399292	ENSG00000185842	ENST00000682510	NM_001367479.1	14065	TRUE	protein coding	13854	HC PTV	0.00636609	106973	-0.025155	0.115407	0.73	1362	0.006373	104506	-0.05568	0.104832	0.61	1332	HC PTV	0.000153	104733	32	0.08	0.17	0.621
DNAH14	1	224896262	225399292	ENSG00000185842	ENST00000682510	NM_001367479.1	14065	TRUE	protein coding	13854	Missense CADD ≥25	0.00570237	106973	-0.192135	0.12187	0.2	1220	0.005693	104506	-0.18291	0.110846	0.21	1190	Missense	0.00151	104733	317	0.03	0.05	0.545
DNAH17	17	78423697	78577396	ENSG00000187775	ENST00000389840	NM_173628.4	13725	TRUE	protein coding	13389	Damaging	0.0164294	106973	-0.0702081	0.0727854	0.28	3515	0.016444	104506	-0.10988	0.066122	0.11	3437	Damaging	0.017	104733	3557	-0.01	0.02	0.39
DNAH17	17	78423697	78577396	ENSG00000187775	ENST00000389840	NM_173628.4	13725	TRUE	protein coding	13389	HC PTV	0.00256139	106973	0.192009	0.181735	0.26	548	0.002584	104506	0.062312	0.164464	0.6	540	HC PTV	0.0026	104733	545	0.01	0.04	0.769
DNAH17	17	78423697	78577396	ENSG00000187775	ENST00000389840	NM_173628.4	13725	TRUE	protein coding	13389	Missense CADD ≥25	0.0139568	106973	-0.10467	0.0787692	0.13	2986	0.013951	104506	-0.12742	0.071604	0.077	2916	Missense	0.0485	104733	10155	0	0.01	0.745
DNAH2	17	7717354	7833744	ENSG00000183914	ENST00000572933		14955	TRUE	protein coding	13284	Damaging	0.014728	106973	-0.0375865	0.0767398	0.56	3151	0.014731	104506	-0.04725	0.069738	0.58	3079	Damaging	0.016	104733	3341	-0.01	0.02	0.725
DNAH2	17	7717354	7833744	ENSG00000183914	ENST00000572933		14955	TRUE	protein coding	13284	HC PTV	0.00242585	106973	-0.0201024	0.186717	0.98	519	0.00244	104506	-0.10697	0.169205	0.61	510	HC PTV	0.00248	104733	519	-0.03	0.04	0.411
DNAH2	17	7717354	7833744	ENSG00000183914	ENST00000572933		14955	TRUE	protein coding	13284	Missense CADD ≥25	0.0126294	106973	-0.0186067	0.0826915	0.7	2702	0.012617	104506	-0.01701	0.075192	0.86	2637	Missense	0.00402	104733	842	-0.03	0.03	0.358
DNAH3	16	20933111	21159441	ENSG00000158486	ENST00000261383		12394	TRUE	protein coding	12351	Damaging	0.0169856	106973	-0.0527971	0.071626	0.47	3634	0.016918	104506	0.00679	0.065225	0.69	3536	Damaging	0.0172	104733	3599	-0.01	0.02	0.534
DNAH3	16	20933111	21159441	ENSG00000158486	ENST00000261383		12394	TRUE	protein coding	12351	HC PTV	0.00337468	106973	0.0719991	0.15847	0.51	722	0.003359	104506	0.12479	0.144369	0.26	702	HC PTV	0.00345	104733	723	0.01	0.04	0.728
DNAH3	16	20933111	21159441	ENSG00000158486	ENST00000261383		12394	TRUE	protein coding	12351	Missense CADD ≥25	0.0136857	106973	-0.0733126	0.0795235	0.3	2928	0.013636	104506	-0.01509	0.072405	0.97	2850	Missense	0.033	104733	6914	-0.03	0.01	0.0318
DNAH5	5	13690328	14011818	ENSG00000039139	ENST00000265104	NM_001369.3	15781	TRUE	protein coding	13875	Damaging	0.0177662	106973	-0.00959806	0.0700429	0.69	3801	0.017683	104506	0.077382	0.063799	0.082	3696	Damaging	0.0179	104733	3754	0.01	0.02	0.498
DNAH5	5	13690328	14011818	ENSG00000039139	ENST00000265104	NM_001369.3	15781	TRUE	protein coding	13875	HC PTV	0.00254737	106973	0.285199	0.182113	0.088	545	0.00256	104506	0.275649	0.165109	0.087	535	HC PTV	0.00245	104733	514	0.03	0.04	0.507
DNAH5	5	13690328	14011818	ENSG00000039139	ENST00000265104	NM_001369.3	15781	TRUE	protein coding	13875	Missense CADD ≥25	0.0152889	106973	-0.0584467	0.0753113	0.81	3271	0.015195	104506	0.04224	0.068647	0.24	3176	Missense	0.0371	104733	7765	0	0.01	0.685
DNAH6	2	84516455	84819589	ENSG00000115423	ENST00000389394	NM_001370.2	12752	TRUE	protein coding	12477	Damaging	0.0140409	106973	-0.174214	0.0782833	0.048	3004	0.014033	104506	-0.1623	0.071156	0.032	2933	Damaging	0.0145	104733	3045	-0.04	0.02	0.0118
DNAH6	2	84516455	84819589	ENSG00000115423	ENST00000389394	NM_001370.2	12752	TRUE	protein coding	12477	HC PTV	0.00258009	106973	-0.171401	0.180499	0.32	552	0.002584	104506	-0.1541	0.163906	0.33	540	HC PTV	0.00302	104733	632	-0.03	0.04	0.414
DNAH6	2	84516455	84819589	ENSG00000115423	ENST00000389394	NM_001370.2	12752	TRUE	protein coding	12477	Missense CADD ≥25	0.011545	106973	-0.170345	0.0861104	0.091	2470	0.011535	104506	-0.16109	0.07828	0.058	2411	Missense	0.0307	104733	6425	-0.02	0.01	0.0753
DNAH7	2	195737703	196068837	ENSG00000118997	ENST00000312428	NM_018897.3	12419	TRUE	protein coding	12075	Damaging	0.015775	106973	0.0647757	0.0739878	0.36	3375	0.01576	104506	0.087774	0.067264	0.091	3294	Damaging	0.0169	104733	3544	0.01	0.02	0.366
DNAH7	2	195737703	196068837	ENSG00000118997	ENST00000312428	NM_018897.3	12419	TRUE	protein coding	12075	HC PTV	0.00478158	106973	-0.082817	0.132882	0.65	1023	0.004746	104506	0.001306	0.121195	0.65	992	HC PTV	0.00484	104733	1013	-0.02	0.03	0.557
DNAH7	2	195737703	196068837	ENSG00000118997	ENST00000312428	NM_018897.3	12419	TRUE	protein coding	12075	Missense CADD ≥25	0.011115	106973	0.114126	0.0877262	0.21	2378	0.011138	104506	0.107254	0.079635	0.13	2328	Missense	0.03	104733	6289	0.01	0.01	0.474
DNAH8	6	38715311	39030792	ENSG00000124721	ENST00000327475	NM_001206927.2	14663	TRUE	protein coding	14124	Damaging	0.0153169	106973	-0.0460258	0.0753292	0.37	3277	0.015272	104506	-0.03711	0.068555	0.38	3192	Damaging	0.0149	104733	3111	-0.02	0.02	0.221
DNAH8	6	38715311	39030792	ENSG00000124721	ENST00000327475	NM_001206927.2	14663	TRUE	protein coding	14124	HC PTV	0.00457592	106973	-0.036369	0.136326	0.73	979	0.004564	104506	-0.03194	0.124045	0.66	954	HC PTV	0.00369	104733	773	-0.01	0.03	0.81
DNAH8	6	38715311	39030792	ENSG00000124721	ENST00000327475	NM_001206927.2	14663	TRUE	protein coding	14124	Missense CADD ≥25	0.0108439	106973	-0.0444794	0.0891265	0.45	2320	0.010808	104506	-0.03158	0.081127	0.52	2259	Missense	0.0297	104733	6228	0.02	0.01	0.176
DNAH9	17	11598470	11969748	ENSG00000007174	ENST00000262442	NM_001372.4	13711	TRUE	protein coding	13461	Damaging	0.0138025	106973	0.0354794	0.0791952	0.58	2953	0.013736	104506	0.087637	0.072145	0.19	2871	Damaging	0.00254	104733	531	0.01	0.04	0.737
DNAH9	17	11598470	11969748	ENSG00000007174	ENST00000262442	NM_001372.4	13711	TRUE	protein coding	13461	HC PTV	0.00338403	106973	0.00460601	0.158241	0.78	724	0.003378	104506	0.000305	0.14395	0.67	706	HC PTV	0.000587	104733	123	0.13	0.09	0.131
DNAH9	17	11598470	11969748	ENSG00000007174	ENST00000262442	NM_001372.4	13711	TRUE	protein coding	13461	Missense CADD ≥25	0.0104746	106973	0.0356964	0.0906066	0.7	2241	0.010416	104506	0.104318	0.082575	0.25	2177	Missense	0.0323	104733	6765	0	0.01	0.785
DNAI1	9	34457414	34520988	ENSG00000122735	ENST00000242317	NM_012144.4	2529	TRUE	protein coding	2100	Damaging	0.00372991	106973	-0.0518119	0.150895	0.96	798	0.003717	104506	-0.00888	0.137351	0.78	777	Damaging	0.00376	104733	787	0	0.03	0.919
DNAI1	9	34457414	34520988	ENSG00000122735	ENST00000242317	NM_012144.4	2529	TRUE	protein coding	2100	HC PTV	0.00154712	106973	-0.181421	0.233782	0.38	331	0.001541	104506	-0.09561	0.212894	0.49	322	HC PTV	0.00156	104733	327	-0.05	0.05	0.312
DNAI1	9	34457414	34520988	ENSG00000122735	ENST00000242317	NM_012144.4	2529	TRUE	protein coding	2100	Missense CADD ≥25	0.00218279	106973	0.0404915	0.196945	0.5	467	0.002177	104506	0.052631	0.179212	0.35	455	Missense	0.00616	104733	1291	0.02	0.03	0.512
DNAI2	17	74274234	74314884	ENSG00000171595	ENST00000311014	NM_023036.6	2292	TRUE	protein coding	1818	Damaging	0.00212203	106973	0.0540555	0.19961	0.88	454	0.00211	104506	0.19795	0.181933	0.24	441	Damaging	0.00205	104733	430	0.01	0.05	0.912
DNAI2	17	74274234	74314884	ENSG00000171595	ENST00000311014	NM_023036.6	2292	TRUE	protein coding	1818	HC PTV	0.000275771	106973	-1.10207	0.552626	0.037	59	0.000268	104506	-0.54396	0.509552	0.19	56	HC PTV	0.00022	104733	46	-0.27	0.14	0.0557
DNAI2	17	74274234	74314884	ENSG00000171595	ENST00000311014	NM_023036.6	2292	TRUE	protein coding	1818	Missense CADD ≥25	0.00184626	106973	0.227246	0.213931	0.33	395	0.001842	104506	0.305985	0.194656	0.081	385	Missense	0.00726	104733	1521	-0.01	0.02	0.568
DNAI3	1	84999147	85133138	ENSG00000162643	ENST00000294664	NM_145172.5	2990	TRUE	protein coding	2676	Damaging	0.00107504	106973	0.0657435	0.279345	0.67	230	0.001096	104506	-0.16146	0.251488	0.6	229	Damaging	0.00113	104733	236	-0.01	0.06	0.904
DNAI3	1	84999147	85133138	ENSG00000162643	ENST00000294664	NM_145172.5	2990	TRUE	protein coding	2676	HC PTV	0.000415993	106973	-0.0785904	0.448826	0.98	89	0.000426	104506	-0.31599	0.403185	0.43	89	HC PTV	0.000434	104733	91	-0.03	0.1	0.796
DNAI3	1	84999147	85133138	ENSG00000162643	ENST00000294664	NM_145172.5	2990	TRUE	protein coding	2676	Missense CADD ≥25	0.000659045	106973	0.156756	0.356611	0.57	141	0.00067	104506	-0.06293	0.321489	0.96	140	Missense	0.00365	104733	765	0.06	0.03	0.0827
DNAI4	1	66812885	66924856	ENSG00000152763	ENST00000371026	NM_024763.5	3817	TRUE	protein coding	2547	Damaging	0.00199116	106973	-0.165444	0.205436	0.43	426	0.001981	104506	-0.12276	0.187197	0.55	414	Damaging	0.00201	104733	421	-0.03	0.05	0.471
DNAI4	1	66812885	66924856	ENSG00000152763	ENST00000371026	NM_024763.5	3817	TRUE	protein coding	2547	HC PTV	0.00113113	106973	-0.309689	0.272324	0.22	242	0.001124	104506	-0.24409	0.248244	0.37	235	HC PTV	0.000382	104733	80	-0.07	0.11	0.52
DNAI4	1	66812885	66924856	ENSG00000152763	ENST00000371026	NM_024763.5	3817	TRUE	protein coding	2547	Missense CADD ≥25	0.000864704	106973	0.0162704	0.311408	0.86	185	0.000861	104506	0.02976	0.283593	0.93	180	Missense	0.00212	104733	445	-0.04	0.05	0.38
DNAJA1	9	33025273	33039907	ENSG00000086061	ENST00000330899	NM_001539.4	2319	TRUE	protein coding	1194	Damaging	0.0002524	106973	0.710163	0.578024	0.17	54	0.000254	104506	0.252529	0.524054	0.55	53	Damaging	0.000267	104733	56	0.2	0.13	0.118
DNAJA1	9	33025273	33039907	ENSG00000086061	ENST00000330899	NM_001539.4	2319	TRUE	protein coding	1194	Missense CADD ≥25	0.000233704	106973	0.522224	0.600691	0.31	50	0.000234	104506	0.063213	0.545014	0.83	49	Missense	0.000983	104733	206	0.02	0.07	0.711
DNAJA2	16	46955362	46973674	ENSG00000069345	ENST00000317089	NM_005880.4	3008	TRUE	protein coding	1239	Damaging	0.00058426	106973	-0.28328	0.379819	0.4	125	0.000584	104506	-0.17429	0.34537	0.55	122	Damaging	0.000587	104733	123	-0.05	0.09	0.584
DNAJA2	16	46955362	46973674	ENSG00000069345	ENST00000317089	NM_005880.4	3008	TRUE	protein coding	1239	Missense CADD ≥25	0.00058426	106973	-0.28328	0.379819	0.4	125	0.000584	104506	-0.17429	0.34537	0.55	122	Missense	0.000998	104733	209	-0.01	0.07	0.913
DNAJA3	16	4425805	4456775	ENSG00000103423	ENST00000262375	NM_005147.6	2700	TRUE	protein coding	1443	Damaging	0.00139755	106973	0.00301758	0.245768	0.91	299	0.001407	104506	-0.07875	0.222651	0.55	294	Damaging	0.00107	104733	225	-0.04	0.06	0.481
DNAJA3	16	4425805	4456775	ENSG00000103423	ENST00000262375	NM_005147.6	2700	TRUE	protein coding	1443	HC PTV	0.000107504	106973	0.938872	0.884954	0.33	23	0.000105	104506	0.928828	0.812845	0.33	22	HC PTV	9.55e-05	104733	20	0.11	0.21	0.594
DNAJA3	16	4425805	4456775	ENSG00000103423	ENST00000262375	NM_005147.6	2700	TRUE	protein coding	1443	Missense CADD ≥25	0.00129472	106973	-0.0694224	0.255319	0.88	277	0.001306	104506	-0.15714	0.231038	0.37	273	Missense	0.00336	104733	703	-0.07	0.04	0.0629
DNAJA4	15	78264086	78282196	ENSG00000140403	ENST00000394852	NM_001130182.2	3127	TRUE	protein coding	1194	Damaging	0.000794593	106973	-0.456722	0.325876	0.22	170	0.00078	104506	-0.17385	0.298976	0.73	163	Damaging	0.000664	104733	139	-0.1	0.08	0.225
DNAJA4	15	78264086	78282196	ENSG00000140403	ENST00000394852	NM_001130182.2	3127	TRUE	protein coding	1194	HC PTV	6.54371e-05	106973	-1.79877	1.1347	0.14	14	6.7e-05	104506	-1.7532	1.01938	0.099	14	HC PTV	0.000143	104733	30	-0.28	0.17	0.102
DNAJA4	15	78264086	78282196	ENSG00000140403	ENST00000394852	NM_001130182.2	3127	TRUE	protein coding	1194	Missense CADD ≥25	0.000729156	106973	-0.336003	0.340168	0.4	156	0.000713	104506	-0.02521	0.312693	0.88	149	Missense	0.00238	104733	498	-0.07	0.04	0.101
DNAJB1	19	14514769	14560391	ENSG00000132002	ENST00000254322	NM_006145.3	2242	TRUE	protein coding	1023	Damaging	0.000472082	106973	-0.671114	0.421901	0.14	101	0.000464	104506	-0.41824	0.386782	0.36	97	Damaging	0.000463	104733	97	-0.15	0.1	0.133
DNAJB1	19	14514769	14560391	ENSG00000132002	ENST00000254322	NM_006145.3	2242	TRUE	protein coding	1023	HC PTV	6.0763e-05	106973	-0.708224	1.17549	0.54	13	5.74e-05	104506	0.163435	1.09922	0.92	12	HC PTV	4.3e-05	104733	9	0.41	0.32	0.202
DNAJB1	19	14514769	14560391	ENSG00000132002	ENST00000254322	NM_006145.3	2242	TRUE	protein coding	1023	Missense CADD ≥25	0.000411319	106973	-0.665468	0.451965	0.18	88	0.000407	104506	-0.50033	0.413161	0.31	85	Missense	0.00292	104733	612	-0.02	0.04	0.522
DNAJB11	3	186567403	186585800	ENSG00000090520	ENST00000265028	NM_016306.6	1640	TRUE	protein coding	1077	Damaging	0.000570237	106973	-0.0692712	0.384088	0.74	122	0.000574	104506	-0.00928	0.347912	0.89	120	Damaging	0.000573	104733	120	-0.02	0.09	0.86
DNAJB11	3	186567403	186585800	ENSG00000090520	ENST00000265028	NM_016306.6	1640	TRUE	protein coding	1077	HC PTV	7.94593e-05	106973	-0.322679	1.02844	0.97	17	8.13e-05	104506	-0.57096	0.923899	0.65	17	HC PTV	6.68e-05	104733	14	-0.19	0.25	0.466
DNAJB11	3	186567403	186585800	ENSG00000090520	ENST00000265028	NM_016306.6	1640	TRUE	protein coding	1077	Missense CADD ≥25	0.000490778	106973	-0.0281892	0.413982	0.73	105	0.000493	104506	0.083503	0.375496	0.98	103	Missense	0.000955	104733	200	0	0.07	0.946
DNAJB12	10	72332830	72355149	ENSG00000148719	ENST00000444643	NM_017626.7	2935	TRUE	protein coding	1128	Damaging	0.000831986	106973	0.0440289	0.318461	0.83	178	0.000832	104506	0.088434	0.289281	0.56	174	Damaging	0.000874	104733	183	0.02	0.07	0.766
DNAJB12	10	72332830	72355149	ENSG00000148719	ENST00000444643	NM_017626.7	2935	TRUE	protein coding	1128	HC PTV	7.94593e-05	106973	-0.529263	1.02972	0.79	17	8.13e-05	104506	-0.77799	0.924801	0.75	17	HC PTV	8.12e-05	104733	17	0.04	0.23	0.876
DNAJB12	10	72332830	72355149	ENSG00000148719	ENST00000444643	NM_017626.7	2935	TRUE	protein coding	1128	Missense CADD ≥25	0.000752526	106973	0.104631	0.334829	0.75	161	0.000751	104506	0.182349	0.304519	0.47	157	Missense	0.00236	104733	494	0.07	0.04	0.104
DNAJB13	11	73951026	73970366	ENSG00000187726	ENST00000339764	NM_153614.4	1162	TRUE	protein coding	951	Damaging	0.000476756	106973	-0.326243	0.420591	0.36	102	0.000474	104506	-0.51291	0.383484	0.16	99	Damaging	0.000487	104733	102	-0.08	0.09	0.396
DNAJB13	11	73951026	73970366	ENSG00000187726	ENST00000339764	NM_153614.4	1162	TRUE	protein coding	951	HC PTV	8.41334e-05	106973	-1.088	1.00077	0.26	18	8.61e-05	104506	-1.4026	0.898978	0.092	18	HC PTV	9.07e-05	104733	19	-0.27	0.22	0.216
DNAJB13	11	73951026	73970366	ENSG00000187726	ENST00000339764	NM_153614.4	1162	TRUE	protein coding	951	Missense CADD ≥25	0.000392622	106973	-0.162796	0.463452	0.63	84	0.000388	104506	-0.31491	0.423937	0.44	81	Missense	0.00148	104733	310	-0.01	0.05	0.84
DNAJB14	4	99896248	99946618	ENSG00000164031	ENST00000442697	NM_001031723.4	5967	TRUE	protein coding	1140	Damaging	0.000570237	106973	0.311783	0.383896	0.47	122	0.000579	104506	0.152967	0.346269	0.7	121	Damaging	5.73e-05	104733	12	-0.19	0.27	0.481
DNAJB14	4	99896248	99946618	ENSG00000164031	ENST00000442697	NM_001031723.4	5967	TRUE	protein coding	1140	HC PTV	5.60889e-05	106973	-2.33731	1.22337	0.079	12	5.74e-05	104506	-2.55468	1.09893	0.036	12	HC PTV	5.73e-05	104733	12	-0.4	0.27	0.141
DNAJB14	4	99896248	99946618	ENSG00000164031	ENST00000442697	NM_001031723.4	5967	TRUE	protein coding	1140	Missense CADD ≥25	0.000514148	106973	0.600971	0.404264	0.18	110	0.000522	104506	0.451305	0.364804	0.27	109	Missense	0.00064	104733	134	-0.15	0.08	0.0664
DNAJB2	2	219279342	219286898	ENSG00000135924	ENST00000336576	NM_006736.6	3072	TRUE	protein coding	975	Damaging	0.000869378	106973	-0.251255	0.310438	0.37	186	0.000866	104506	-0.19861	0.282645	0.63	181	Damaging	0.000807	104733	169	-0.05	0.07	0.485
DNAJB2	2	219279342	219286898	ENSG00000135924	ENST00000336576	NM_006736.6	3072	TRUE	protein coding	975	HC PTV	0.000135548	106973	-0.380336	0.785627	0.67	29	0.000134	104506	-0.1247	0.718095	0.99	28	HC PTV	5.73e-05	104733	12	-0.3	0.27	0.269
DNAJB2	2	219279342	219286898	ENSG00000135924	ENST00000336576	NM_006736.6	3072	TRUE	protein coding	975	Missense CADD ≥25	0.00073383	106973	-0.227223	0.33783	0.43	157	0.000732	104506	-0.21203	0.307365	0.6	153	Missense	0.00152	104733	318	-0.05	0.05	0.346
DNAJB4	1	77979175	78017964	ENSG00000162616	ENST00000370763	NM_007034.5	2903	TRUE	protein coding	1014	Damaging	0.000294467	106973	0.316212	0.533291	0.65	63	0.000297	104506	0.159707	0.4829	0.85	62	Damaging	0.000306	104733	64	0.04	0.12	0.736
DNAJB4	1	77979175	78017964	ENSG00000162616	ENST00000370763	NM_007034.5	2903	TRUE	protein coding	1014	HC PTV	5.14148e-05	106973	0.505783	1.27593	0.64	11	5.26e-05	104506	0.298066	1.14616	0.7	11	HC PTV	5.25e-05	104733	11	0.03	0.29	0.92
DNAJB4	1	77979175	78017964	ENSG00000162616	ENST00000370763	NM_007034.5	2903	TRUE	protein coding	1014	Missense CADD ≥25	0.000243052	106973	0.276036	0.586973	0.78	52	0.000244	104506	0.129823	0.532418	0.98	51	Missense	0.00192	104733	402	0.02	0.05	0.648
DNAJB5	9	34989641	34998900	ENSG00000137094	ENST00000312316		2391	TRUE	protein coding	1047	Damaging	0.0001262	106973	0.406236	0.817352	0.57	27	0.000124	104506	0.667708	0.748129	0.27	26	Damaging	0.000129	104733	27	0.12	0.18	0.517
DNAJB5	9	34989641	34998900	ENSG00000137094	ENST00000312316		2391	TRUE	protein coding	1047	Missense CADD ≥25	0.000116852	106973	0.457508	0.849414	0.63	25	0.000115	104506	0.810779	0.778674	0.27	24	Missense	0.00205	104733	430	0.08	0.05	0.0856
DNAJB6	7	157335381	157417439	ENSG00000105993	ENST00000262177	NM_058246.4	2489	TRUE	protein coding	981	Damaging	0.000579586	106973	-0.682363	0.381401	0.069	124	0.000569	104506	-0.42527	0.349767	0.16	119	Damaging	0.000582	104733	122	-0.08	0.09	0.381
DNAJB6	7	157335381	157417439	ENSG00000105993	ENST00000262177	NM_058246.4	2489	TRUE	protein coding	981	HC PTV	0.000172941	106973	-1.06936	0.697927	0.21	37	0.000167	104506	-0.55936	0.644669	0.58	35	HC PTV	1.91e-05	104733	4	0.42	0.47	0.375
DNAJB6	7	157335381	157417439	ENSG00000105993	ENST00000262177	NM_058246.4	2489	TRUE	protein coding	981	Missense CADD ≥25	0.000406645	106973	-0.51722	0.455259	0.18	87	0.000402	104506	-0.36909	0.416239	0.19	84	Missense	0.00294	104733	615	-0.02	0.04	0.564
DNAJB7	22	40859549	40862113	ENSG00000172404	ENST00000307221	NM_145174.2	2565	TRUE	protein coding	930	Damaging	0.000144896	106973	-0.31689	0.763438	0.51	31	0.000144	104506	-0.17734	0.697183	0.7	30	Damaging	0.000148	104733	31	-0.09	0.17	0.608
DNAJB7	22	40859549	40862113	ENSG00000172404	ENST00000307221	NM_145174.2	2565	TRUE	protein coding	930	Missense CADD ≥25	0.0001262	106973	-0.818865	0.818038	0.23	27	0.000124	104506	-0.6352	0.748896	0.36	26	Missense	0.00211	104733	441	-0.02	0.05	0.659
DNAJB8	3	128462439	128467248	ENSG00000179407	ENST00000319153		2465	TRUE	protein coding	699	Damaging	0.000953512	106973	-0.121452	0.297176	0.62	204	0.000966	104506	-0.27954	0.268289	0.23	202	Damaging	0.000955	104733	200	-0.03	0.07	0.643
DNAJB8	3	128462439	128467248	ENSG00000179407	ENST00000319153		2465	TRUE	protein coding	699	Missense CADD ≥25	0.000953512	106973	-0.121452	0.297176	0.62	204	0.000966	104506	-0.27954	0.268289	0.23	202	Missense	0.00347	104733	726	-0.04	0.04	0.268
DNAJB9	7	108569867	108574850	ENSG00000128590	ENST00000249356	NM_012328.3	2409	TRUE	protein coding	672	Damaging	0.000420667	106973	-0.365509	0.447615	0.45	90	0.000416	104506	-0.11037	0.409005	0.94	87	Damaging	0.000401	104733	84	-0.03	0.1	0.746
DNAJB9	7	108569867	108574850	ENSG00000128590	ENST00000249356	NM_012328.3	2409	TRUE	protein coding	672	Missense CADD ≥25	0.000383274	106973	-0.386562	0.468926	0.51	82	0.000378	104506	-0.09258	0.429201	0.94	79	Missense	0.00221	104733	463	0.04	0.04	0.359
DNAJC1	10	21756548	22003769	ENSG00000136770	ENST00000376980	NM_022365.4	2100	TRUE	protein coding	1665	Damaging	0.00188365	106973	0.0335386	0.211876	0.98	403	0.00188	104506	0.061456	0.192693	0.8	393	Damaging	0.00194	104733	407	0.02	0.05	0.702
DNAJC1	10	21756548	22003769	ENSG00000136770	ENST00000376980	NM_022365.4	2100	TRUE	protein coding	1665	HC PTV	0.000785245	106973	0.188112	0.327803	0.62	168	0.000799	104506	0.030462	0.295285	0.97	167	HC PTV	0.000835	104733	175	0.04	0.07	0.554
DNAJC1	10	21756548	22003769	ENSG00000136770	ENST00000376980	NM_022365.4	2100	TRUE	protein coding	1665	Missense CADD ≥25	0.00109841	106973	-0.0771291	0.277234	0.65	235	0.001081	104506	0.084169	0.253889	0.77	226	Missense	0.00358	104733	750	0.02	0.03	0.649
DNAJC10	2	182716255	182794464	ENSG00000077232	ENST00000264065	NM_018981.4	20144	TRUE	protein coding	2382	Damaging	0.00160788	106973	0.402531	0.22842	0.16	344	0.001603	104506	0.399654	0.207894	0.13	335	Damaging	0.00205	104733	429	0.06	0.05	0.161
DNAJC10	2	182716255	182794464	ENSG00000077232	ENST00000264065	NM_018981.4	20144	TRUE	protein coding	2382	HC PTV	0.00035523	106973	0.230326	0.485394	0.7	76	0.000364	104506	0.014834	0.435963	0.93	76	HC PTV	0.000353	104733	74	0.1	0.11	0.386
DNAJC10	2	182716255	182794464	ENSG00000077232	ENST00000264065	NM_018981.4	20144	TRUE	protein coding	2382	Missense CADD ≥25	0.00125733	106973	0.448827	0.258211	0.17	269	0.001244	104506	0.509352	0.235889	0.076	260	Missense	0.00513	104733	1074	0.01	0.03	0.814
DNAJC11	1	6634168	6701924	ENSG00000007923	ENST00000377577	NM_018198.4	3201	TRUE	protein coding	1680	Damaging	0.00109841	106973	0.217329	0.27635	0.33	235	0.001091	104506	0.321505	0.252024	0.18	228	Damaging	0.00117	104733	245	0.02	0.06	0.724
DNAJC11	1	6634168	6701924	ENSG00000007923	ENST00000377577	NM_018198.4	3201	TRUE	protein coding	1680	Missense CADD ≥25	0.00107036	106973	0.195164	0.279942	0.39	229	0.001062	104506	0.313884	0.255402	0.19	222	Missense	0.00295	104733	617	0	0.04	0.994
DNAJC12	10	67796669	67838188	ENSG00000108176	ENST00000225171	NM_021800.3	1221	TRUE	protein coding	597	Damaging	0.000747852	106973	-0.122549	0.335874	0.83	160	0.000742	104506	0.008371	0.306475	0.78	155	Damaging	0.00075	104733	157	0.03	0.08	0.703
DNAJC12	10	67796669	67838188	ENSG00000108176	ENST00000225171	NM_021800.3	1221	TRUE	protein coding	597	HC PTV	0.000200985	106973	-0.47744	0.64754	0.38	43	0.000191	104506	0.087855	0.60297	0.84	40	HC PTV	8.12e-05	104733	17	0.25	0.23	0.287
DNAJC12	10	67796669	67838188	ENSG00000108176	ENST00000225171	NM_021800.3	1221	TRUE	protein coding	597	Missense CADD ≥25	0.000546867	106973	0.00806919	0.392697	0.77	117	0.00055	104506	-0.0193	0.355737	0.84	115	Missense	0.00199	104733	417	0.02	0.05	0.702
DNAJC13	3	132417502	132539032	ENSG00000138246	ENST00000260818	NM_015268.4	7754	TRUE	protein coding	6732	Damaging	0.00340273	106973	-0.00402109	0.15769	0.76	728	0.003373	104506	0.095971	0.143949	0.66	705	Damaging	0.00345	104733	722	0.02	0.04	0.566
DNAJC13	3	132417502	132539032	ENSG00000138246	ENST00000260818	NM_015268.4	7754	TRUE	protein coding	6732	HC PTV	0.0001262	106973	-1.10597	0.816067	0.1	27	0.000124	104506	-1.08653	0.747076	0.11	26	HC PTV	0.000115	104733	24	-0.41	0.19	0.0356
DNAJC13	3	132417502	132539032	ENSG00000138246	ENST00000260818	NM_015268.4	7754	TRUE	protein coding	6732	Missense CADD ≥25	0.00327653	106973	0.0386998	0.160678	0.99	701	0.003249	104506	0.141495	0.14666	0.45	679	Missense	0.0108	104733	2266	-0.01	0.02	0.746
DNAJC14	12	55820960	55830824	ENSG00000135392	ENST00000678005		3256	TRUE	protein coding	2109	Damaging	0.000107504	106973	0.0680603	0.883894	0.87	23	0.00011	104506	-0.12696	0.793859	0.93	23	Damaging	0.000363	104733	76	-0.17	0.11	0.118
DNAJC14	12	55820960	55830824	ENSG00000135392	ENST00000678005		3256	TRUE	protein coding	2109	Missense CADD ≥25	7.94593e-05	106973	-0.0834322	1.02812	0.98	17	8.13e-05	104506	-0.35181	0.92339	0.9	17	Missense	0.00426	104733	893	-0.02	0.03	0.454
DNAJC15	13	43023203	43114213	ENSG00000120675	ENST00000379221	NM_013238.3	7459	TRUE	protein coding	453	Damaging	0.000308489	106973	0.330328	0.523237	0.51	66	0.000306	104506	-0.26711	0.477302	0.64	64	Damaging	0.000325	104733	68	0.11	0.12	0.319
DNAJC15	13	43023203	43114213	ENSG00000120675	ENST00000379221	NM_013238.3	7459	TRUE	protein coding	453	HC PTV	0.000158919	106973	0.634949	0.728885	0.27	34	0.000153	104506	-0.29578	0.674899	0.9	32	HC PTV	0.000167	104733	35	0.16	0.16	0.312
DNAJC15	13	43023203	43114213	ENSG00000120675	ENST00000379221	NM_013238.3	7459	TRUE	protein coding	453	Missense CADD ≥25	0.00014957	106973	0.00644438	0.75131	0.85	32	0.000153	104506	-0.23827	0.674898	0.59	32	Missense	0.00147	104733	307	-0.07	0.05	0.212
DNAJC16	1	15526813	15592379	ENSG00000116138	ENST00000375847	NM_015291.4	6034	TRUE	protein coding	2349	Damaging	0.00278108	106973	-0.217603	0.173968	0.13	595	0.002751	104506	-0.06573	0.158965	0.47	575	Damaging	0.0028	104733	587	-0.03	0.04	0.433
DNAJC16	1	15526813	15592379	ENSG00000116138	ENST00000375847	NM_015291.4	6034	TRUE	protein coding	2349	HC PTV	0.00073383	106973	0.0273793	0.337995	0.89	157	0.000722	104506	0.256423	0.309591	0.51	151	HC PTV	0.000745	104733	156	0.03	0.08	0.684
DNAJC16	1	15526813	15592379	ENSG00000116138	ENST00000375847	NM_015291.4	6034	TRUE	protein coding	2349	Missense CADD ≥25	0.00204725	106973	-0.304994	0.202611	0.097	438	0.002029	104506	-0.18055	0.184982	0.22	424	Missense	0.0044	104733	921	-0.04	0.03	0.242
DNAJC17	15	40765161	40807478	ENSG00000104129	ENST00000220496	NM_018163.3	3721	TRUE	protein coding	915	Damaging	0.00135548	106973	0.326855	0.249664	0.13	290	0.001373	104506	0.111754	0.225463	0.52	287	Damaging	0.00137	104733	287	0.06	0.06	0.286
DNAJC17	15	40765161	40807478	ENSG00000104129	ENST00000220496	NM_018163.3	3721	TRUE	protein coding	915	HC PTV	9.81556e-05	106973	0.361129	0.926487	0.64	21	0.0001	104506	0.189777	0.832331	0.73	21	HC PTV	0.0001	104733	21	0.13	0.21	0.526
DNAJC17	15	40765161	40807478	ENSG00000104129	ENST00000220496	NM_018163.3	3721	TRUE	protein coding	915	Missense CADD ≥25	0.00125733	106973	0.324052	0.259206	0.15	269	0.001273	104506	0.105536	0.234177	0.57	266	Missense	0.00316	104733	662	0	0.04	0.917
DNAJC18	5	139408588	139444491	ENSG00000170464	ENST00000302060	NM_152686.4	5102	TRUE	protein coding	1077	Damaging	0.00118722	106973	-0.105704	0.26639	0.77	254	0.001172	104506	0.025733	0.243639	0.37	245	Damaging	0.00123	104733	257	-0.07	0.06	0.22
DNAJC18	5	139408588	139444491	ENSG00000170464	ENST00000302060	NM_152686.4	5102	TRUE	protein coding	1077	HC PTV	0.000219682	106973	0.275119	0.618685	0.57	47	0.000215	104506	0.513092	0.567955	0.31	45	HC PTV	0.000234	104733	49	-0.05	0.14	0.715
DNAJC18	5	139408588	139444491	ENSG00000170464	ENST00000302060	NM_152686.4	5102	TRUE	protein coding	1077	Missense CADD ≥25	0.000990904	106973	-0.169618	0.29153	0.91	212	0.000981	104506	-0.06517	0.266301	0.58	205	Missense	0.00366	104733	767	-0.05	0.03	0.144
DNAJC19	3	180983709	180989774	ENSG00000205981	ENST00000382564	NM_145261.4	1416	TRUE	protein coding	351	Damaging	0.000172941	106973	0.137934	0.697199	0.8	37	0.000172	104506	-0.4003	0.634963	0.63	36	Damaging	7.64e-05	104733	16	0.23	0.24	0.332
DNAJC19	3	180983709	180989774	ENSG00000205981	ENST00000382564	NM_145261.4	1416	TRUE	protein coding	351	HC PTV	0.000107504	106973	0.197362	0.88421	0.78	23	0.00011	104506	-0.08344	0.794329	0.97	23	HC PTV	1.91e-05	104733	4	0.33	0.48	0.482
DNAJC19	3	180983709	180989774	ENSG00000205981	ENST00000382564	NM_145261.4	1416	TRUE	protein coding	351	Missense CADD ≥25	6.54371e-05	106973	0.0402319	1.13324	0.95	14	6.22e-05	104506	-0.96055	1.05648	0.4	13	Missense	0.000239	104733	50	0.04	0.13	0.775
DNAJC2	7	103312289	103344830	ENSG00000105821	ENST00000379263	NM_014377.3	2291	TRUE	protein coding	1866	Damaging	0.00073383	106973	0.308025	0.339013	0.38	157	0.000746	104506	0.159772	0.305546	0.55	156	Damaging	0.000597	104733	125	0.11	0.08	0.186
DNAJC2	7	103312289	103344830	ENSG00000105821	ENST00000379263	NM_014377.3	2291	TRUE	protein coding	1866	HC PTV	5.60889e-05	106973	-0.991821	1.22545	0.48	12	5.74e-05	104506	-1.26904	1.10093	0.42	12	HC PTV	5.73e-05	104733	12	-0.4	0.27	0.141
DNAJC2	7	103312289	103344830	ENSG00000105821	ENST00000379263	NM_014377.3	2291	TRUE	protein coding	1866	Missense CADD ≥25	0.000677741	106973	0.415648	0.352738	0.27	145	0.000689	104506	0.27894	0.317999	0.39	144	Missense	0.00166	104733	348	0.11	0.05	0.0307
DNAJC21	5	34929559	34958964	ENSG00000168724	ENST00000648817	NM_001012339.3	6107	TRUE	protein coding	1596	Damaging	0.00500594	106973	-0.0464678	0.130244	0.64	1071	0.004995	104506	-0.02376	0.118495	0.57	1044	Damaging	0.00506	104733	1060	-0.02	0.03	0.397
DNAJC21	5	34929559	34958964	ENSG00000168724	ENST00000648817	NM_001012339.3	6107	TRUE	protein coding	1596	HC PTV	0.000803941	106973	-0.48493	0.323594	0.2	172	0.000804	104506	-0.53624	0.294111	0.12	168	HC PTV	0.000807	104733	169	-0.14	0.07	0.0597
DNAJC21	5	34929559	34958964	ENSG00000168724	ENST00000648817	NM_001012339.3	6107	TRUE	protein coding	1596	Missense CADD ≥25	0.00420667	106973	0.0401191	0.141964	0.94	900	0.004196	104506	0.07667	0.129182	0.94	877	Missense	0.00562	104733	1177	0.01	0.03	0.611
DNAJC22	12	49346888	49357546	ENSG00000178401	ENST00000549441	NM_001304944.2	4447	TRUE	protein coding	1026	Damaging	0.000719808	106973	-0.273372	0.341791	0.31	154	0.000722	104506	-0.30898	0.310009	0.21	151	Damaging	0.000487	104733	102	-0.12	0.09	0.22
DNAJC22	12	49346888	49357546	ENSG00000178401	ENST00000549441	NM_001304944.2	4447	TRUE	protein coding	1026	HC PTV	0.000280445	106973	0.883951	0.54734	0.14	60	0.000287	104506	0.585308	0.49159	0.28	60	HC PTV	0.000291	104733	61	0.15	0.12	0.223
DNAJC22	12	49346888	49357546	ENSG00000178401	ENST00000549441	NM_001304944.2	4447	TRUE	protein coding	1026	Missense CADD ≥25	0.000500126	106973	-0.62823	0.40996	0.086	107	0.000498	104506	-0.53429	0.373472	0.094	104	Missense	0.00196	104733	411	0.05	0.05	0.298
DNAJC24	11	31369840	31432835	ENSG00000170946	ENST00000465995	NM_181706.5	2970	TRUE	protein coding	450	Damaging	0.000158919	106973	-0.892597	0.728217	0.17	34	0.000158	104506	-0.88085	0.663972	0.16	33	Damaging	0.000172	104733	36	-0.14	0.16	0.388
DNAJC24	11	31369840	31432835	ENSG00000170946	ENST00000465995	NM_181706.5	2970	TRUE	protein coding	450	HC PTV	5.14148e-05	106973	-0.626888	1.28016	0.53	11	5.26e-05	104506	-1.13885	1.14995	0.3	11	HC PTV	6.21e-05	104733	13	-0.22	0.26	0.398
DNAJC24	11	31369840	31432835	ENSG00000170946	ENST00000465995	NM_181706.5	2970	TRUE	protein coding	450	Missense CADD ≥25	0.000107504	106973	-1.01951	0.885346	0.22	23	0.000105	104506	-0.75169	0.813158	0.31	22	Missense	0.000368	104733	77	0.02	0.11	0.868
DNAJC25	9	111631334	111654351	ENSG00000059769	ENST00000313525	NM_001015882.3	2280	TRUE	protein coding	1083	Damaging	0.000387948	106973	0.0407603	0.466302	0.85	83	0.000388	104506	0.08121	0.423967	0.72	81	Damaging	0.000368	104733	77	0.03	0.11	0.796
DNAJC25	9	111631334	111654351	ENSG00000059769	ENST00000313525	NM_001015882.3	2280	TRUE	protein coding	1083	Missense CADD ≥25	0.000359904	106973	0.170539	0.484121	0.66	77	0.000359	104506	0.24472	0.440591	0.48	75	Missense	0.00125	104733	261	0.07	0.06	0.208
DNAJC27	2	24943636	24972094	ENSG00000115137	ENST00000264711	NM_016544.3	4847	TRUE	protein coding	822	Damaging	0.000724482	106973	-0.393705	0.339979	0.39	155	0.000737	104506	-0.56589	0.306347	0.099	154	Damaging	0.000687	104733	144	-0.09	0.08	0.25
DNAJC27	2	24943636	24972094	ENSG00000115137	ENST00000264711	NM_016544.3	4847	TRUE	protein coding	822	HC PTV	0.000238378	106973	-1.02192	0.592419	0.1	51	0.000239	104506	-1.01366	0.53738	0.05	50	HC PTV	0.000186	104733	39	-0.23	0.15	0.138
DNAJC27	2	24943636	24972094	ENSG00000115137	ENST00000264711	NM_016544.3	4847	TRUE	protein coding	822	Missense CADD ≥25	0.000490778	106973	-0.115261	0.412973	0.99	105	0.000502	104506	-0.3809	0.370917	0.45	105	Missense	0.000926	104733	194	0.12	0.07	0.0761
DNAJC28	21	33485530	33491716	ENSG00000177692	ENST00000381947	NM_001040192.3	1485	TRUE	protein coding	1167	Damaging	0.00158451	106973	-0.360511	0.231451	0.16	339	0.001574	104506	-0.35984	0.211063	0.11	329	Damaging	0.00168	104733	352	-0.04	0.05	0.379
DNAJC28	21	33485530	33491716	ENSG00000177692	ENST00000381947	NM_001040192.3	1485	TRUE	protein coding	1167	HC PTV	0.00107036	106973	-0.539157	0.281455	0.053	229	0.001057	104506	-0.39709	0.257384	0.11	221	HC PTV	0.00113	104733	237	-0.1	0.06	0.122
DNAJC28	21	33485530	33491716	ENSG00000177692	ENST00000381947	NM_001040192.3	1485	TRUE	protein coding	1167	Missense CADD ≥25	0.000514148	106973	0.0125763	0.405875	0.75	110	0.000517	104506	-0.28213	0.367986	0.64	108	Missense	0.00265	104733	555	0.01	0.04	0.853
DNAJC3	13	95677139	95794988	ENSG00000102580	ENST00000602402	NM_006260.5	5590	TRUE	protein coding	1515	Damaging	0.000874052	106973	-0.398272	0.311022	0.15	187	0.000861	104506	-0.2237	0.284764	0.37	180	Damaging	0.000883	104733	185	-0.09	0.07	0.217
DNAJC3	13	95677139	95794988	ENSG00000102580	ENST00000602402	NM_006260.5	5590	TRUE	protein coding	1515	HC PTV	9.34815e-05	106973	-0.0852474	0.950253	0.85	20	9.09e-05	104506	0.284518	0.875778	0.75	19	HC PTV	9.55e-05	104733	20	-0.02	0.21	0.937
DNAJC3	13	95677139	95794988	ENSG00000102580	ENST00000602402	NM_006260.5	5590	TRUE	protein coding	1515	Missense CADD ≥25	0.000780571	106973	-0.435651	0.329085	0.15	167	0.00077	104506	-0.28367	0.301066	0.29	161	Missense	0.00283	104733	593	0.02	0.04	0.696
DNAJC30	7	73680918	73683453	ENSG00000176410	ENST00000395176	NM_032317.3	2536	TRUE	protein coding	681	Damaging	0.000621652	106973	-0.288537	0.368419	0.4	133	0.000622	104506	-0.15514	0.334776	0.64	130	Damaging	0.000606	104733	127	-0.03	0.08	0.748
DNAJC30	7	73680918	73683453	ENSG00000176410	ENST00000395176	NM_032317.3	2536	TRUE	protein coding	681	Missense CADD ≥25	0.00058426	106973	-0.128334	0.380006	0.69	125	0.000588	104506	-0.08231	0.344162	0.82	123	Missense	0.00211	104733	443	-0.03	0.05	0.481
DNAJC4	11	64230278	64234286	ENSG00000110011	ENST00000321685		1288	TRUE	protein coding	726	Damaging	0.000509474	106973	0.122555	0.406879	0.96	109	0.000512	104506	0.138327	0.368895	0.93	107	Damaging	0.00145	104733	304	-0.02	0.05	0.723
DNAJC4	11	64230278	64234286	ENSG00000110011	ENST00000321685		1288	TRUE	protein coding	726	HC PTV	0.000331859	106973	0.86082	0.504061	0.082	71	0.000335	104506	0.824947	0.456014	0.079	70	HC PTV	0.000349	104733	73	0.23	0.11	0.0421
DNAJC4	11	64230278	64234286	ENSG00000110011	ENST00000321685		1288	TRUE	protein coding	726	Missense CADD ≥25	0.000177615	106973	-1.25635	0.688839	0.022	38	0.000177	104506	-1.16025	0.627077	0.01	37	Missense	0.00272	104733	570	-0.04	0.04	0.357
DNAJC5	20	63895126	63936031	ENSG00000101152	ENST00000360864	NM_025219.3	5249	TRUE	protein coding	597	Damaging	0.000616978	106973	-0.188933	0.369638	0.55	132	0.000627	104506	-0.33285	0.333231	0.27	131	Damaging	0.000625	104733	131	-0.04	0.08	0.637
DNAJC5	20	63895126	63936031	ENSG00000101152	ENST00000360864	NM_025219.3	5249	TRUE	protein coding	597	Missense CADD ≥25	0.000616978	106973	-0.188933	0.369638	0.55	132	0.000627	104506	-0.33285	0.333231	0.27	131	Missense	0.00121	104733	254	-0.04	0.06	0.54
DNAJC5B	8	66021553	66101245	ENSG00000147570	ENST00000276570	NM_033105.6	2108	TRUE	protein coding	600	Damaging	0.000906771	106973	-0.307597	0.305063	0.32	194	0.000914	104506	-0.35346	0.276148	0.24	191	Damaging	0.00096	104733	201	-0.03	0.07	0.69
DNAJC5B	8	66021553	66101245	ENSG00000147570	ENST00000276570	NM_033105.6	2108	TRUE	protein coding	600	HC PTV	0.000518823	106973	-0.304152	0.403157	0.53	111	0.000526	104506	-0.4164	0.363753	0.38	110	HC PTV	0.000568	104733	119	0.01	0.09	0.893
DNAJC5B	8	66021553	66101245	ENSG00000147570	ENST00000276570	NM_033105.6	2108	TRUE	protein coding	600	Missense CADD ≥25	0.000387948	106973	-0.311585	0.466146	0.44	83	0.000388	104506	-0.26728	0.423822	0.43	81	Missense	0.00178	104733	373	0	0.05	0.978
DNAJC5G	2	27275433	27281499	ENSG00000163793	ENST00000296097	NM_173650.3	2065	TRUE	protein coding	570	Damaging	0.00058426	106973	-0.311752	0.378572	0.42	125	0.000579	104506	-0.06801	0.345585	0.76	121	Damaging	2.86e-05	104733	6	0.57	0.39	0.14
DNAJC5G	2	27275433	27281499	ENSG00000163793	ENST00000296097	NM_173650.3	2065	TRUE	protein coding	570	Missense CADD ≥25	0.000546867	106973	-0.448193	0.391284	0.25	117	0.000541	104506	-0.1708	0.357592	0.53	113	Missense	0.00122	104733	256	-0.02	0.06	0.767
DNAJC6	1	65248219	65415871	ENSG00000116675	ENST00000371069	NM_001256864.2	5962	TRUE	protein coding	2913	Damaging	0.00192105	106973	0.349771	0.209132	0.097	411	0.001923	104506	0.300011	0.189954	0.13	402	Damaging	0.00199	104733	417	0.07	0.05	0.116
DNAJC6	1	65248219	65415871	ENSG00000116675	ENST00000371069	NM_001256864.2	5962	TRUE	protein coding	2913	HC PTV	9.81556e-05	106973	1.33564	0.923484	0.24	21	9.57e-05	104506	1.66786	0.85005	0.066	20	HC PTV	0.0001	104733	21	0.35	0.21	0.0954
DNAJC6	1	65248219	65415871	ENSG00000116675	ENST00000371069	NM_001256864.2	5962	TRUE	protein coding	2913	Missense CADD ≥25	0.00182289	106973	0.296361	0.214667	0.15	390	0.001828	104506	0.228029	0.194844	0.26	382	Missense	0.00592	104733	1239	0.01	0.03	0.828
DNAJC7	17	41976421	42021376	ENSG00000168259	ENST00000457167	NM_003315.4	1806	TRUE	protein coding	1485	Damaging	0.000453385	106973	0.409965	0.431044	0.34	97	0.00045	104506	0.501958	0.393343	0.29	94	Damaging	0.000449	104733	94	0.12	0.1	0.231
DNAJC7	17	41976421	42021376	ENSG00000168259	ENST00000457167	NM_003315.4	1806	TRUE	protein coding	1485	Missense CADD ≥25	0.000411319	106973	0.228426	0.452531	0.57	88	0.000407	104506	0.373769	0.413627	0.45	85	Missense	0.0021	104733	439	-0.12	0.05	0.00911
DNAJC8	1	28199456	28233029	ENSG00000126698	ENST00000263697	NM_014280.3	1763	TRUE	protein coding	762	Damaging	0.000140222	106973	-1.12989	0.772668	0.3	30	0.000139	104506	-1.10073	0.705956	0.3	29	Damaging	0.000143	104733	30	-0.09	0.17	0.598
DNAJC8	1	28199456	28233029	ENSG00000126698	ENST00000263697	NM_014280.3	1763	TRUE	protein coding	762	HC PTV	5.14148e-05	106973	-2.65379	1.2759	0.065	11	4.78e-05	104506	-2.19532	1.20209	0.14	10	HC PTV	5.25e-05	104733	11	-0.29	0.29	0.309
DNAJC8	1	28199456	28233029	ENSG00000126698	ENST00000263697	NM_014280.3	1763	TRUE	protein coding	762	Missense CADD ≥25	8.88075e-05	106973	-0.24733	0.97087	0.92	19	9.09e-05	104506	-0.52437	0.872132	0.84	19	Missense	0.000878	104733	184	0.02	0.07	0.724
DNAJC9	10	73183362	73247255	ENSG00000213551	ENST00000372950	NM_015190.5	2295	TRUE	protein coding	783	Damaging	0.000406645	106973	0.267658	0.455329	0.76	87	0.000397	104506	0.645233	0.418671	0.22	83	Damaging	0.000411	104733	86	0.12	0.1	0.26
DNAJC9	10	73183362	73247255	ENSG00000213551	ENST00000372950	NM_015190.5	2295	TRUE	protein coding	783	HC PTV	7.94593e-05	106973	2.31819	1.02967	0.031	17	8.13e-05	104506	1.86965	0.92475	0.043	17	HC PTV	8.12e-05	104733	17	0.62	0.23	0.00692
DNAJC9	10	73183362	73247255	ENSG00000213551	ENST00000372950	NM_015190.5	2295	TRUE	protein coding	783	Missense CADD ≥25	0.000327185	106973	-0.230717	0.507579	0.47	70	0.000316	104506	0.329446	0.469471	0.73	66	Missense	0.00174	104733	364	0.02	0.05	0.714
DNAL1	14	73644875	73703732	ENSG00000119661	ENST00000553645	NM_031427.4	8417	TRUE	protein coding	573	Damaging	0.0001262	106973	-0.98786	0.81757	0.22	27	0.000129	104506	-1.22138	0.734417	0.1	27	Damaging	0.000124	104733	26	-0.17	0.19	0.362
DNAL1	14	73644875	73703732	ENSG00000119661	ENST00000553645	NM_031427.4	8417	TRUE	protein coding	573	Missense CADD ≥25	0.00010283	106973	-0.550859	0.905707	0.55	22	0.000105	104506	-0.77201	0.81359	0.35	22	Missense	0.000368	104733	77	-0.13	0.11	0.22
DNAL4	22	38778508	38794198	ENSG00000100246	ENST00000216068	NM_005740.3	1474	TRUE	protein coding	318	Damaging	0.000308489	106973	0.588518	0.523273	0.17	66	0.000311	104506	0.600939	0.473694	0.13	65	Damaging	0.000306	104733	64	0.16	0.12	0.185
DNAL4	22	38778508	38794198	ENSG00000100246	ENST00000216068	NM_005740.3	1474	TRUE	protein coding	318	HC PTV	7.94593e-05	106973	-0.179256	1.0309	0.72	17	8.13e-05	104506	-0.44701	0.926138	0.91	17	HC PTV	7.64e-05	104733	16	-0.05	0.24	0.844
DNAL4	22	38778508	38794198	ENSG00000100246	ENST00000216068	NM_005740.3	1474	TRUE	protein coding	318	Missense CADD ≥25	0.00022903	106973	0.854872	0.607286	0.17	49	0.00023	104506	0.972078	0.551217	0.086	48	Missense	0.000473	104733	99	0.12	0.1	0.194
DNALI1	1	37556919	37566857	ENSG00000163879	ENST00000652629	NM_003462.5	2628	TRUE	protein coding	777	Damaging	0.00146766	106973	0.10435	0.239153	0.48	314	0.001488	104506	-0.07142	0.215868	0.92	311	Damaging	0.00151	104733	317	0	0.05	0.954
DNALI1	1	37556919	37566857	ENSG00000163879	ENST00000652629	NM_003462.5	2628	TRUE	protein coding	777	HC PTV	0.000257074	106973	0.104613	0.570741	0.78	55	0.000263	104506	-0.24016	0.5127	0.76	55	HC PTV	0.000282	104733	59	-0.09	0.12	0.447
DNALI1	1	37556919	37566857	ENSG00000163879	ENST00000652629	NM_003462.5	2628	TRUE	protein coding	777	Missense CADD ≥25	0.00121059	106973	0.104184	0.263253	0.51	259	0.001225	104506	-0.03502	0.237863	0.8	256	Missense	0.00214	104733	448	0.04	0.05	0.381
DNASE1	16	3611728	3680143	ENSG00000213918	ENST00000246949	NM_005223.4	1346	TRUE	protein coding	849	Damaging	0.00277173	106973	-0.13304	0.174758	0.67	593	0.002808	104506	-0.23281	0.157797	0.22	587	Damaging	0.00281	104733	589	-0.02	0.04	0.574
DNASE1	16	3611728	3680143	ENSG00000213918	ENST00000246949	NM_005223.4	1346	TRUE	protein coding	849	HC PTV	0.000687089	106973	0.220176	0.350275	0.38	147	0.000703	104506	-0.00952	0.314667	0.93	147	HC PTV	0.000683	104733	143	0.05	0.08	0.523
DNASE1	16	3611728	3680143	ENSG00000213918	ENST00000246949	NM_005223.4	1346	TRUE	protein coding	849	Missense CADD ≥25	0.00208931	106973	-0.252941	0.201143	0.31	447	0.00211	104506	-0.31023	0.181922	0.14	441	Missense	0.00652	104733	1366	-0.01	0.03	0.728
DNASE1L1	X	154401236	154412112	ENSG00000013563	ENST00000369807	NM_001303620.2	2610	TRUE	protein coding		Damaging	0.000308489	106973	-0.168291	0.523281	0.79	66	0.000301	104506	0.211021	0.481164	0.7	63	Damaging	0.000296	104733	62	0.01	0.12	0.923
DNASE1L1	X	154401236	154412112	ENSG00000013563	ENST00000369807	NM_001303620.2	2610	TRUE	protein coding		HC PTV	5.14148e-05	106973	-1.34659	1.28153	0.41	11	4.78e-05	104506	-0.65246	1.20747	0.67	10	HC PTV	3.82e-05	104733	8	-0.21	0.34	0.534
DNASE1L1	X	154401236	154412112	ENSG00000013563	ENST00000369807	NM_001303620.2	2610	TRUE	protein coding		Missense CADD ≥25	0.000257074	106973	0.0674606	0.573193	0.93	55	0.000254	104506	0.373946	0.524565	0.54	53	Missense	0.00122	104733	256	0.03	0.06	0.644
DNASE1L2	16	2235816	2238711	ENSG00000167968	ENST00000320700	NM_001374.3	1349	TRUE	protein coding	900	Damaging	0.00161256	106973	-0.364152	0.228856	0.071	345	0.001603	104506	-0.19565	0.208636	0.23	335	Damaging	0.0016	104733	335	-0.05	0.05	0.304
DNASE1L2	16	2235816	2238711	ENSG00000167968	ENST00000320700	NM_001374.3	1349	TRUE	protein coding	900	HC PTV	0.000500126	106973	-0.329373	0.410469	0.31	107	0.000498	104506	-0.17285	0.37402	0.46	104	HC PTV	0.000497	104733	104	-0.04	0.09	0.683
DNASE1L2	16	2235816	2238711	ENSG00000167968	ENST00000320700	NM_001374.3	1349	TRUE	protein coding	900	Missense CADD ≥25	0.00111243	106973	-0.379057	0.275398	0.14	238	0.001105	104506	-0.20553	0.251119	0.35	231	Missense	0.00328	104733	688	-0.01	0.04	0.874
DNASE1L3	3	58192257	58214697	ENSG00000163687	ENST00000394549	NM_004944.4	1414	TRUE	protein coding	918	Damaging	0.000990904	106973	0.221124	0.291509	0.33	212	0.001	104506	0.050531	0.263755	0.64	209	Damaging	0.000492	104733	103	0.1	0.09	0.299
DNASE1L3	3	58192257	58214697	ENSG00000163687	ENST00000394549	NM_004944.4	1414	TRUE	protein coding	918	HC PTV	0.000107504	106973	0.0614532	0.884283	0.94	23	0.00011	104506	-0.39506	0.794396	0.64	23	HC PTV	0.000105	104733	22	0.07	0.2	0.717
DNASE1L3	3	58192257	58214697	ENSG00000163687	ENST00000394549	NM_004944.4	1414	TRUE	protein coding	918	Missense CADD ≥25	0.0008834	106973	0.240482	0.308698	0.31	189	0.00089	104506	0.105687	0.279551	0.51	186	Missense	0.00288	104733	603	-0.02	0.04	0.523
DNASE2	19	12875209	12881466	ENSG00000105612	ENST00000222219	NM_001375.3	1938	TRUE	protein coding	1083	Damaging	0.000322511	106973	0.684899	0.510421	0.3	69	0.00033	104506	0.41169	0.458581	0.53	69	Damaging	0.000325	104733	68	0.09	0.12	0.425
DNASE2	19	12875209	12881466	ENSG00000105612	ENST00000222219	NM_001375.3	1938	TRUE	protein coding	1083	HC PTV	5.60889e-05	106973	1.20237	1.22342	0.31	12	5.74e-05	104506	1.04739	1.09916	0.38	12	HC PTV	5.25e-05	104733	11	0.24	0.29	0.396
DNASE2	19	12875209	12881466	ENSG00000105612	ENST00000222219	NM_001375.3	1938	TRUE	protein coding	1083	Missense CADD ≥25	0.000266422	106973	0.57573	0.56158	0.51	57	0.000273	104506	0.277661	0.504544	0.77	57	Missense	0.000969	104733	203	0	0.07	0.95
DNASE2B	1	84398484	84415018	ENSG00000137976	ENST00000370665	NM_021233.3	1317	TRUE	protein coding	1086	Damaging	0.00135548	106973	0.0409911	0.24899	0.94	290	0.001359	104506	-0.04557	0.226026	0.57	284	Damaging	0.000434	104733	91	0.06	0.1	0.548
DNASE2B	1	84398484	84415018	ENSG00000137976	ENST00000370665	NM_021233.3	1317	TRUE	protein coding	1086	HC PTV	0.000523497	106973	-0.0714056	0.400231	0.63	112	0.000517	104506	-0.05533	0.366134	0.6	108	HC PTV	0.00021	104733	44	0.12	0.14	0.386
DNASE2B	1	84398484	84415018	ENSG00000137976	ENST00000370665	NM_021233.3	1317	TRUE	protein coding	1086	Missense CADD ≥25	0.000831986	106973	0.111605	0.317523	0.78	178	0.000842	104506	-0.03944	0.286853	0.75	176	Missense	0.00213	104733	447	-0.05	0.05	0.274
DND1	5	140670794	140673576	ENSG00000256453	ENST00000542735	NM_194249.3	1595	TRUE	protein coding	1062	Damaging	0.000243052	106973	0.132979	0.588208	0.75	52	0.000249	104506	-0.18793	0.528369	0.83	52	Damaging	0.000253	104733	53	0.03	0.13	0.792
DND1	5	140670794	140673576	ENSG00000256453	ENST00000542735	NM_194249.3	1595	TRUE	protein coding	1062	Missense CADD ≥25	0.000224356	106973	0.181298	0.612212	0.72	48	0.00023	104506	-0.1203	0.549931	0.93	48	Missense	0.00209	104733	438	0.08	0.05	0.0826
DNER	2	229357629	229714555	ENSG00000187957	ENST00000341772	NM_139072.4	3257	TRUE	protein coding	2214	Damaging	0.00139755	106973	-0.504712	0.244961	0.024	299	0.001368	104506	-0.25546	0.224951	0.17	286	Damaging	0.00142	104733	297	-0.1	0.06	0.0632
DNER	2	229357629	229714555	ENSG00000187957	ENST00000341772	NM_139072.4	3257	TRUE	protein coding	2214	HC PTV	6.54371e-05	106973	0.2858	1.13052	0.74	14	6.22e-05	104506	0.898837	1.05373	0.36	13	HC PTV	2.86e-05	104733	6	0.06	0.39	0.879
DNER	2	229357629	229714555	ENSG00000187957	ENST00000341772	NM_139072.4	3257	TRUE	protein coding	2214	Missense CADD ≥25	0.00133211	106973	-0.543518	0.250891	0.017	285	0.001306	104506	-0.31051	0.230232	0.11	273	Missense	0.00395	104733	828	0.02	0.03	0.532
DNHD1	11	6497260	6593758	ENSG00000179532	ENST00000254579	NM_144666.3	14876	TRUE	protein coding	14262	Damaging	0.00730091	106973	0.145333	0.108233	0.17	1562	0.007287	104506	0.17329	0.098458	0.059	1523	Damaging	0.000406	104733	85	-0.06	0.1	0.544
DNHD1	11	6497260	6593758	ENSG00000179532	ENST00000254579	NM_144666.3	14876	TRUE	protein coding	14262	HC PTV	0.00347284	106973	0.254973	0.156314	0.064	743	0.003445	104506	0.391934	0.142634	0.0029	720	HC PTV	0.00245	104733	514	0.04	0.04	0.311
DNHD1	11	6497260	6593758	ENSG00000179532	ENST00000254579	NM_144666.3	14876	TRUE	protein coding	14262	Missense CADD ≥25	0.00384209	106973	0.0470074	0.14867	0.87	822	0.003856	104506	-0.0223	0.134869	0.85	806	Missense	0.0049	104733	1027	0.04	0.03	0.161
DNLZ	9	136359480	136363744	ENSG00000213221	ENST00000371738	NM_001080849.3	3096	TRUE	protein coding	537	Damaging	0.000317837	106973	-0.297437	0.515156	0.61	68	0.000316	104506	-0.17612	0.469673	0.82	66	Damaging	0.000329	104733	69	-0.11	0.11	0.316
DNLZ	9	136359480	136363744	ENSG00000213221	ENST00000371738	NM_001080849.3	3096	TRUE	protein coding	537	Missense CADD ≥25	0.000285119	106973	-0.274705	0.543893	0.66	61	0.000282	104506	-0.14191	0.496738	0.86	59	Missense	0.0026	104733	545	-0.02	0.04	0.632
DNM1	9	128191655	128255248	ENSG00000106976	ENST00000372923	NM_004408.4	3217	TRUE	protein coding	2595	Damaging	0.000995578	106973	-0.183923	0.291253	0.71	213	0.000986	104506	-0.0624	0.266005	0.89	206	Damaging	0.00178	104733	373	-0.05	0.05	0.271
DNM1	9	128191655	128255248	ENSG00000106976	ENST00000372923	NM_004408.4	3217	TRUE	protein coding	2595	HC PTV	0.000177615	106973	0.0103474	0.689002	0.89	38	0.000177	104506	0.025276	0.627164	0.72	37	HC PTV	0.000917	104733	192	-0.06	0.07	0.353
DNM1	9	128191655	128255248	ENSG00000106976	ENST00000372923	NM_004408.4	3217	TRUE	protein coding	2595	Missense CADD ≥25	0.000817963	106973	-0.226031	0.321266	0.64	175	0.000809	104506	-0.08157	0.293633	0.99	169	Missense	0.00292	104733	612	-0.06	0.04	0.111
DNM1L	12	32679200	32745650	ENSG00000087470	ENST00000549701	NM_012062.5	4514	TRUE	protein coding	2211	Damaging	0.0007572	106973	-0.322048	0.333265	0.34	162	0.000761	104506	-0.41328	0.302131	0.2	159	Damaging	0.000773	104733	162	-0.08	0.07	0.279
DNM1L	12	32679200	32745650	ENSG00000087470	ENST00000549701	NM_012062.5	4514	TRUE	protein coding	2211	HC PTV	9.81556e-05	106973	-1.3405	0.925009	0.25	21	9.57e-05	104506	-1.1038	0.851299	0.31	20	HC PTV	0.000105	104733	22	-0.21	0.2	0.299
DNM1L	12	32679200	32745650	ENSG00000087470	ENST00000549701	NM_012062.5	4514	TRUE	protein coding	2211	Missense CADD ≥25	0.000663719	106973	-0.239013	0.355928	0.46	142	0.00067	104506	-0.3829	0.32195	0.23	140	Missense	0.00305	104733	638	0.05	0.04	0.205
DNM2	19	10718055	10833488	ENSG00000079805	ENST00000389253	NM_001005361.3	3633	TRUE	protein coding	2613	Damaging	0.0012807	106973	0.165154	0.256375	0.76	274	0.001287	104506	0.077809	0.232469	0.83	269	Damaging	0.00128	104733	269	0.03	0.06	0.635
DNM2	19	10718055	10833488	ENSG00000079805	ENST00000389253	NM_001005361.3	3633	TRUE	protein coding	2613	Missense CADD ≥25	0.00125733	106973	0.155553	0.25874	0.78	269	0.001263	104506	0.064448	0.234653	0.81	264	Missense	0.00252	104733	527	0.01	0.04	0.734
DNM3	1	171841498	172418466	ENSG00000197959	ENST00000627582	NM_015569.5	7627	TRUE	protein coding	2592	Damaging	0.00159386	106973	-0.00539661	0.229534	0.79	341	0.001588	104506	0.075271	0.208962	0.94	332	Damaging	0.00126	104733	264	0.04	0.06	0.508
DNM3	1	171841498	172418466	ENSG00000197959	ENST00000627582	NM_015569.5	7627	TRUE	protein coding	2592	HC PTV	4.67408e-05	106973	-1.1344	1.33825	0.45	10	4.31e-05	104506	-0.00614	1.26715	0.89	9	HC PTV	5.73e-05	104733	12	-0.19	0.27	0.493
DNM3	1	171841498	172418466	ENSG00000197959	ENST00000627582	NM_015569.5	7627	TRUE	protein coding	2592	Missense CADD ≥25	0.00155647	106973	0.0483804	0.232266	0.97	333	0.001555	104506	0.095224	0.211194	0.89	325	Missense	0.00353	104733	739	0.05	0.04	0.119
DNMBP	10	99875577	100009947	ENSG00000107554	ENST00000324109	NM_015221.4	6428	TRUE	protein coding	4734	Damaging	0.00338403	106973	-0.240834	0.158325	0.085	724	0.003359	104506	-0.21403	0.1444	0.091	702	Damaging	0.00343	104733	719	-0.08	0.04	0.0209
DNMBP	10	99875577	100009947	ENSG00000107554	ENST00000324109	NM_015221.4	6428	TRUE	protein coding	4734	HC PTV	0.000472082	106973	-0.223897	0.42263	0.43	101	0.000474	104506	-0.55756	0.38338	0.075	99	HC PTV	0.000487	104733	102	-0.08	0.09	0.372
DNMBP	10	99875577	100009947	ENSG00000107554	ENST00000324109	NM_015221.4	6428	TRUE	protein coding	4734	Missense CADD ≥25	0.00291195	106973	-0.243143	0.170601	0.12	623	0.002885	104506	-0.15695	0.155733	0.27	603	Missense	0.0101	104733	2124	0.02	0.02	0.444
DNMT1	19	10133342	10231286	ENSG00000130816	ENST00000359526	NM_001130823.3	5274	TRUE	protein coding	4899	Damaging	0.00110776	106973	-0.3539	0.275594	0.37	237	0.001091	104506	-0.14704	0.252437	0.69	228	Damaging	0.00111	104733	232	-0.09	0.06	0.149
DNMT1	19	10133342	10231286	ENSG00000130816	ENST00000359526	NM_001130823.3	5274	TRUE	protein coding	4899	Missense CADD ≥25	0.00110776	106973	-0.3539	0.275594	0.37	237	0.001091	104506	-0.14704	0.252437	0.69	228	Missense	0.00768	104733	1609	-0.03	0.02	0.144
DNMT3A	2	25227855	25342590	ENSG00000119772	ENST00000321117	NM_022552.5	9421	TRUE	protein coding	2739	Damaging	0.000701111	106973	-0.512951	0.345631	0.25	150	0.000718	104506	-0.73754	0.310436	0.035	150	Damaging	1.91e-05	104733	4	-0.21	0.48	0.653
DNMT3A	2	25227855	25342590	ENSG00000119772	ENST00000321117	NM_022552.5	9421	TRUE	protein coding	2739	HC PTV	0.0002524	106973	0.184962	0.575769	0.82	54	0.000258	104506	-0.02327	0.517134	0.93	54	HC PTV	0.000702	104733	147	0.03	0.08	0.727
DNMT3A	2	25227855	25342590	ENSG00000119772	ENST00000321117	NM_022552.5	9421	TRUE	protein coding	2739	Missense CADD ≥25	0.000448711	106973	-0.905077	0.431907	0.11	96	0.000459	104506	-1.1386	0.387924	0.01	96	Missense	0.00327	104733	684	0.04	0.04	0.312
DNMT3B	20	32762385	32809356	ENSG00000088305	ENST00000328111	NM_006892.4	4336	TRUE	protein coding	2562	Damaging	0.000911445	106973	-0.487829	0.304189	0.042	195	0.000899	104506	-0.27608	0.278217	0.1	188	Damaging	0.000773	104733	162	-0.12	0.07	0.119
DNMT3B	20	32762385	32809356	ENSG00000088305	ENST00000328111	NM_006892.4	4336	TRUE	protein coding	2562	HC PTV	6.54371e-05	106973	0.623303	1.1343	0.76	14	6.7e-05	104506	0.492373	1.01868	0.88	14	HC PTV	6.68e-05	104733	14	0.13	0.25	0.61
DNMT3B	20	32762385	32809356	ENSG00000088305	ENST00000328111	NM_006892.4	4336	TRUE	protein coding	2562	Missense CADD ≥25	0.000846008	106973	-0.573758	0.315707	0.028	181	0.000832	104506	-0.33792	0.289168	0.082	174	Missense	0.00367	104733	769	-0.02	0.03	0.588
DNMT3L	21	44246339	44262216	ENSG00000142182	ENST00000628202	NM_175867.3	1384	TRUE	protein coding	1161	Damaging	0.000855356	106973	0.433978	0.314789	0.14	183	0.000861	104506	0.228974	0.285146	0.45	180	Damaging	0.000816	104733	171	0.11	0.07	0.118
DNMT3L	21	44246339	44262216	ENSG00000142182	ENST00000628202	NM_175867.3	1384	TRUE	protein coding	1161	HC PTV	0.00035523	106973	1.25641	0.488216	0.011	76	0.000359	104506	1.10166	0.441513	0.0072	75	HC PTV	0.000325	104733	68	0.29	0.12	0.0112
DNMT3L	21	44246339	44262216	ENSG00000142182	ENST00000628202	NM_175867.3	1384	TRUE	protein coding	1161	Missense CADD ≥25	0.000509474	106973	-0.151757	0.407749	0.83	109	0.000512	104506	-0.40138	0.369716	0.2	107	Missense	0.00207	104733	434	0.01	0.05	0.767
DNPEP	2	219372043	219400022	ENSG00000123992	ENST00000273075	NM_012100.4	3825	TRUE	protein coding	1458	Damaging	0.00187898	106973	0.291088	0.211388	0.14	402	0.00188	104506	0.345985	0.192023	0.056	393	Damaging	0.0019	104733	398	0.03	0.05	0.547
DNPEP	2	219372043	219400022	ENSG00000123992	ENST00000273075	NM_012100.4	3825	TRUE	protein coding	1458	HC PTV	0.000210333	106973	0.550285	0.630667	0.38	45	0.000215	104506	0.260714	0.56644	0.52	45	HC PTV	0.00022	104733	46	0.12	0.14	0.39
DNPEP	2	219372043	219400022	ENSG00000123992	ENST00000273075	NM_012100.4	3825	TRUE	protein coding	1458	Missense CADD ≥25	0.00166865	106973	0.258054	0.224267	0.21	357	0.001665	104506	0.356736	0.204017	0.072	348	Missense	0.00313	104733	655	-0.01	0.04	0.702
DNPH1	6	43225629	43229481	ENSG00000112667	ENST00000230431	NM_006443.3	654	TRUE	protein coding	525	Damaging	0.000345882	106973	1.02908	0.493713	0.042	74	0.000354	104506	0.720182	0.443478	0.1	74	Damaging	0.000263	104733	55	0.34	0.13	0.00838
DNPH1	6	43225629	43229481	ENSG00000112667	ENST00000230431	NM_006443.3	654	TRUE	protein coding	525	HC PTV	9.34815e-05	106973	0.905233	0.949412	0.25	20	9.57e-05	104506	0.705901	0.852804	0.33	20	HC PTV	1.91e-05	104732	4	1.05	0.48	0.0266
DNPH1	6	43225629	43229481	ENSG00000112667	ENST00000230431	NM_006443.3	654	TRUE	protein coding	525	Missense CADD ≥25	0.0002524	106973	1.0746	0.57791	0.091	54	0.000258	104506	0.72521	0.519107	0.19	54	Missense	0.000821	104733	172	-0.06	0.07	0.416
DNTT	10	96304409	96338564	ENSG00000107447	ENST00000371174	NM_004088.4	1934	TRUE	protein coding	1530	Damaging	0.00228562	106973	0.0339079	0.192445	0.88	489	0.002263	104506	0.163629	0.17573	0.48	473	Damaging	0.0023	104733	482	0.01	0.04	0.902
DNTT	10	96304409	96338564	ENSG00000107447	ENST00000371174	NM_004088.4	1934	TRUE	protein coding	1530	HC PTV	0.000542193	106973	-0.21738	0.394382	0.85	116	0.000531	104506	0.023986	0.362079	0.81	111	HC PTV	0.000544	104733	114	-0.05	0.09	0.547
DNTT	10	96304409	96338564	ENSG00000107447	ENST00000371174	NM_004088.4	1934	TRUE	protein coding	1530	Missense CADD ≥25	0.00174343	106973	0.112209	0.220248	0.78	373	0.001732	104506	0.206238	0.200785	0.5	362	Missense	0.0041	104733	858	0.03	0.03	0.408
DNTTIP1	20	45791954	45811427	ENSG00000101457	ENST00000372622	NM_052951.3	1264	TRUE	protein coding	990	Damaging	0.000560889	106973	-0.206022	0.387617	0.61	120	0.00055	104506	-0.05257	0.355588	0.96	115	Damaging	0.000568	104733	119	-0.04	0.09	0.682
DNTTIP1	20	45791954	45811427	ENSG00000101457	ENST00000372622	NM_052951.3	1264	TRUE	protein coding	990	HC PTV	5.14148e-05	106973	2.18836	1.27964	0.053	11	5.26e-05	104506	2.1248	1.14921	0.025	11	HC PTV	5.25e-05	104733	11	0.66	0.29	0.0209
DNTTIP1	20	45791954	45811427	ENSG00000101457	ENST00000372622	NM_052951.3	1264	TRUE	protein coding	990	Missense CADD ≥25	0.000509474	106973	-0.447816	0.406682	0.25	109	0.000498	104506	-0.28304	0.373898	0.44	104	Missense	0.00202	104733	423	0.02	0.05	0.674
DNTTIP2	1	93866284	93879918	ENSG00000067334	ENST00000436063	NM_014597.5	5896	TRUE	protein coding	2271	Damaging	0.000738504	106973	-0.00483505	0.336896	0.98	158	0.000737	104506	0.071808	0.306539	0.78	154	Damaging	0.000659	104733	138	0	0.08	0.964
DNTTIP2	1	93866284	93879918	ENSG00000067334	ENST00000436063	NM_014597.5	5896	TRUE	protein coding	2271	HC PTV	0.000434689	106973	0.0569838	0.438989	0.77	93	0.000435	104506	0.092497	0.398653	0.8	91	HC PTV	0.000368	104733	77	0	0.11	0.97
DNTTIP2	1	93866284	93879918	ENSG00000067334	ENST00000436063	NM_014597.5	5896	TRUE	protein coding	2271	Missense CADD ≥25	0.000303815	106973	-0.093251	0.525023	0.76	65	0.000301	104506	0.041807	0.479056	0.9	63	Missense	0.00343	104733	719	-0.03	0.04	0.336
DOC2A	16	30005514	30023270	ENSG00000149927	ENST00000350119	NM_003586.3	2013	TRUE	protein coding	1203	Damaging	0.00243519	106973	0.106941	0.186549	0.34	521	0.002421	104506	0.199109	0.170039	0.11	506	Damaging	0.0014	104733	293	0.01	0.06	0.856
DOC2A	16	30005514	30023270	ENSG00000149927	ENST00000350119	NM_003586.3	2013	TRUE	protein coding	1203	HC PTV	0.00010283	106973	1.15414	0.904831	0.21	22	0.000105	104506	0.946417	0.812838	0.23	22	HC PTV	0.000115	104733	24	0.3	0.19	0.123
DOC2A	16	30005514	30023270	ENSG00000149927	ENST00000350119	NM_003586.3	2013	TRUE	protein coding	1203	Missense CADD ≥25	0.00233236	106973	0.0604288	0.190607	0.48	499	0.002316	104506	0.164843	0.173852	0.17	484	Missense	0.00383	104733	803	-0.04	0.03	0.298
DOC2B	17	142789	181650	ENSG00000272636	ENST00000613549	NM_003585.5	6062	TRUE	protein coding	1239	Damaging	0.000621652	106973	0.000208884	0.368178	0.92	133	0.000632	104506	-0.17857	0.331993	0.62	132	Damaging	0.000621	104733	130	-0.01	0.08	0.94
DOC2B	17	142789	181650	ENSG00000272636	ENST00000613549	NM_003585.5	6062	TRUE	protein coding	1239	Missense CADD ≥25	0.000588934	106973	-0.0913432	0.378255	0.83	126	0.000598	104506	-0.25478	0.341152	0.44	125	Missense	0.00178	104733	373	0.01	0.05	0.896
DOCK1	10	126905409	127452517	ENSG00000150760	ENST00000623213	NM_001290223.2	6840	TRUE	protein coding	5661	Damaging	0.00530508	106973	0.102052	0.126701	0.39	1135	0.005292	104506	0.134427	0.11527	0.21	1106	Damaging	0.00527	104733	1104	0.01	0.03	0.708
DOCK1	10	126905409	127452517	ENSG00000150760	ENST00000623213	NM_001290223.2	6840	TRUE	protein coding	5661	HC PTV	0.0003786	106973	0.956471	0.471891	0.075	81	0.000378	104506	1.04264	0.429141	0.041	79	HC PTV	0.000477	104733	100	0.05	0.1	0.593
DOCK1	10	126905409	127452517	ENSG00000150760	ENST00000623213	NM_001290223.2	6840	TRUE	protein coding	5661	Missense CADD ≥25	0.00493582	106973	0.0452943	0.131307	0.65	1056	0.004923	104506	0.073543	0.119462	0.43	1029	Missense	0.0117	104733	2451	0.02	0.02	0.282
DOCK10	2	224765090	225042468	ENSG00000135905	ENST00000258390	NM_014689.3	7286	TRUE	protein coding	6561	Damaging	0.0045619	106973	-0.0315275	0.13601	0.77	976	0.004612	104506	-0.16976	0.122922	0.13	964	Damaging	0.00444	104733	931	-0.03	0.03	0.304
DOCK10	2	224765090	225042468	ENSG00000135905	ENST00000258390	NM_014689.3	7286	TRUE	protein coding	6561	HC PTV	0.000420667	106973	-0.515626	0.446043	0.3	90	0.000431	104506	-0.82208	0.40062	0.055	90	HC PTV	0.000258	104733	54	0.03	0.13	0.812
DOCK10	2	224765090	225042468	ENSG00000135905	ENST00000258390	NM_014689.3	7286	TRUE	protein coding	6561	Missense CADD ≥25	0.00415525	106973	0.0097278	0.142454	0.96	889	0.004196	104506	-0.11017	0.128823	0.3	877	Missense	0.0129	104733	2705	0.01	0.02	0.548
DOCK11	X	118495815	118686163	ENSG00000147251	ENST00000276202	NM_144658.4	6719	TRUE	protein coding	6222	Damaging	0.00185561	106973	0.0105413	0.213703	0.95	397	0.001842	104506	0.125162	0.19495	0.38	385	Damaging	0.00177	104733	371	0.01	0.05	0.816
DOCK11	X	118495815	118686163	ENSG00000147251	ENST00000276202	NM_144658.4	6719	TRUE	protein coding	6222	HC PTV	0.00014957	106973	1.33579	0.751379	0.086	32	0.000153	104506	1.07587	0.675019	0.14	32	HC PTV	0.000158	104733	33	0.24	0.17	0.144
DOCK11	X	118495815	118686163	ENSG00000147251	ENST00000276202	NM_144658.4	6719	TRUE	protein coding	6222	Missense CADD ≥25	0.00170604	106973	-0.106031	0.222841	0.66	365	0.001689	104506	0.038625	0.203563	0.64	353	Missense	0.00687	104733	1440	-0.02	0.03	0.49
DOCK2	5	169637268	170083382	ENSG00000134516	ENST00000520908	NM_004946.3	6069	TRUE	protein coding	5493	Damaging	0.00280445	106973	0.0891587	0.173624	0.48	600	0.002832	104506	-0.02288	0.157016	0.96	592	Damaging	0.00292	104733	611	0.02	0.04	0.566
DOCK2	5	169637268	170083382	ENSG00000134516	ENST00000520908	NM_004946.3	6069	TRUE	protein coding	5493	HC PTV	0.000177615	106973	0.359252	0.688038	0.59	38	0.000182	104506	0.108724	0.618042	0.99	38	HC PTV	0.000186	104733	39	0.16	0.15	0.298
DOCK2	5	169637268	170083382	ENSG00000134516	ENST00000520908	NM_004946.3	6069	TRUE	protein coding	5493	Missense CADD ≥25	0.00262683	106973	0.0707407	0.179369	0.56	562	0.002651	104506	-0.03194	0.162285	0.96	554	Missense	0.00965	104733	2022	0.01	0.02	0.766
DOCK3	3	50674927	51384198	ENSG00000088538	ENST00000266037	NM_004947.5	9069	TRUE	protein coding	6093	Damaging	0.00315033	106973	-0.151031	0.163846	0.21	674	0.003105	104506	-0.00741	0.149991	0.9	649	Damaging	0.00323	104733	677	-0.03	0.04	0.357
DOCK3	3	50674927	51384198	ENSG00000088538	ENST00000266037	NM_004947.5	9069	TRUE	protein coding	6093	Missense CADD ≥25	0.00310826	106973	-0.135487	0.164945	0.26	665	0.003062	104506	0.017108	0.151036	0.95	640	Missense	0.00928	104733	1943	0	0.02	0.923
DOCK4	7	111726110	112206407	ENSG00000128512	ENST00000428084	NM_001363540.2	8353	TRUE	protein coding	5928	Damaging	0.00497789	106973	0.0552159	0.130726	0.54	1065	0.004971	104506	0.091471	0.118903	0.33	1039	Damaging	0.00511	104733	1071	0.02	0.03	0.593
DOCK4	7	111726110	112206407	ENSG00000128512	ENST00000428084	NM_001363540.2	8353	TRUE	protein coding	5928	HC PTV	0.0001262	106973	-0.0165068	0.817009	0.98	27	0.00012	104506	0.587432	0.762778	0.45	25	HC PTV	0.000129	104733	27	-0.03	0.18	0.854
DOCK4	7	111726110	112206407	ENSG00000128512	ENST00000428084	NM_001363540.2	8353	TRUE	protein coding	5928	Missense CADD ≥25	0.00485169	106973	0.0570722	0.1324	0.53	1038	0.004851	104506	0.079082	0.120346	0.39	1014	Missense	0.011	104733	2301	-0.02	0.02	0.313
DOCK5	8	25184689	25418082	ENSG00000147459	ENST00000276440	NM_024940.8	10246	TRUE	protein coding	5613	Damaging	0.00392622	106973	-0.19128	0.147061	0.29	840	0.003914	104506	-0.09977	0.13385	0.76	818	Damaging	3.34e-05	104733	7	0.26	0.36	0.469
DOCK5	8	25184689	25418082	ENSG00000147459	ENST00000276440	NM_024940.8	10246	TRUE	protein coding	5613	HC PTV	0.000490778	106973	-0.423212	0.414482	0.31	105	0.000488	104506	-0.32845	0.377713	0.45	102	HC PTV	0.000482	104733	101	-0.1	0.09	0.289
DOCK5	8	25184689	25418082	ENSG00000147459	ENST00000276440	NM_024940.8	10246	TRUE	protein coding	5613	Missense CADD ≥25	0.00344479	106973	-0.154134	0.156923	0.47	737	0.003435	104506	-0.06453	0.142797	0.98	718	Missense	0.000263	104733	55	0.08	0.13	0.509
DOCK6	19	11199295	11262524	ENSG00000130158	ENST00000294618	NM_020812.4	6430	TRUE	protein coding	6144	Damaging	0.00764212	106973	-0.00551153	0.105623	1	1635	0.00766	104506	-0.05118	0.095899	0.71	1601	Damaging	0.00801	104733	1677	0.01	0.02	0.643
DOCK6	19	11199295	11262524	ENSG00000130158	ENST00000294618	NM_020812.4	6430	TRUE	protein coding	6144	HC PTV	0.00146299	106973	0.438147	0.239901	0.072	313	0.001469	104506	0.325993	0.21763	0.12	307	HC PTV	0.00178	104733	372	0.14	0.05	0.00562
DOCK6	19	11199295	11262524	ENSG00000130158	ENST00000294618	NM_020812.4	6430	TRUE	protein coding	6144	Missense CADD ≥25	0.00618848	106973	-0.111273	0.117198	0.38	1324	0.006201	104506	-0.14137	0.106426	0.24	1296	Missense	0.0179	104733	3743	0	0.02	0.798
DOCK7	1	62454298	62688386	ENSG00000116641	ENST00000635253	NM_001367561.1	7233	TRUE	protein coding	6423	Damaging	0.00294467	106973	-0.178806	0.16909	0.29	630	0.002918	104506	-0.09865	0.15436	0.61	610	Damaging	0.00297	104733	623	-0.04	0.04	0.287
DOCK7	1	62454298	62688386	ENSG00000116641	ENST00000635253	NM_001367561.1	7233	TRUE	protein coding	6423	HC PTV	0.000266422	106973	0.172188	0.560643	0.59	57	0.000268	104506	0.082917	0.5081	0.89	56	HC PTV	0.000272	104733	57	-0.03	0.13	0.822
DOCK7	1	62454298	62688386	ENSG00000116641	ENST00000635253	NM_001367561.1	7233	TRUE	protein coding	6423	Missense CADD ≥25	0.00267825	106973	-0.213705	0.177256	0.2	573	0.002651	104506	-0.11699	0.161932	0.57	554	Missense	0.0038	104733	796	-0.06	0.03	0.0789
DOCK8	9	214854	465259	ENSG00000107099	ENST00000432829	NM_203447.4	7448	TRUE	protein coding	6300	Damaging	0.0075907	106973	-0.0418849	0.106184	0.68	1624	0.007564	104506	0.020946	0.09666	0.65	1581	Damaging	0.00765	104733	1602	-0.02	0.02	0.498
DOCK8	9	214854	465259	ENSG00000107099	ENST00000432829	NM_203447.4	7448	TRUE	protein coding	6300	HC PTV	0.00106102	106973	0.14423	0.282181	0.82	227	0.001062	104506	0.18048	0.256293	0.55	222	HC PTV	0.000248	104733	52	-0.11	0.13	0.392
DOCK8	9	214854	465259	ENSG00000107099	ENST00000432829	NM_203447.4	7448	TRUE	protein coding	6300	Missense CADD ≥25	0.00654371	106973	-0.0767733	0.114243	0.56	1400	0.006516	104506	-0.01095	0.104031	0.83	1362	Missense	0.0206	104733	4312	0.01	0.01	0.565
DOCK9	13	98793429	99086625	ENSG00000088387	ENST00000682017	NM_001366683.2	7631	TRUE	protein coding	6279	Damaging	0.00263151	106973	0.238804	0.179567	0.31	563	0.002631	104506	0.26113	0.1632	0.25	550	Damaging	0.00262	104733	549	0.04	0.04	0.302
DOCK9	13	98793429	99086625	ENSG00000088387	ENST00000682017	NM_001366683.2	7631	TRUE	protein coding	6279	HC PTV	0.000121526	106973	0.126207	0.833501	0.8	26	0.00012	104506	0.47563	0.763561	0.96	25	HC PTV	0.000119	104733	25	0.19	0.19	0.32
DOCK9	13	98793429	99086625	ENSG00000088387	ENST00000682017	NM_001366683.2	7631	TRUE	protein coding	6279	Missense CADD ≥25	0.00250998	106973	0.244157	0.183837	0.28	537	0.002512	104506	0.250731	0.167017	0.24	525	Missense	0.00728	104733	1525	-0.04	0.02	0.0945
DOHH	19	3490821	3500674	ENSG00000129932	ENST00000427575	NM_001145165.2	1763	TRUE	protein coding	909	Damaging	0.00172006	106973	-0.109975	0.221337	0.43	368	0.001713	104506	0.010786	0.20161	0.86	358	Damaging	0.00175	104733	366	-0.01	0.05	0.847
DOHH	19	3490821	3500674	ENSG00000129932	ENST00000427575	NM_001145165.2	1763	TRUE	protein coding	909	HC PTV	8.88075e-05	106973	-0.131509	0.97233	0.73	19	9.09e-05	104506	-0.49756	0.87357	0.47	19	HC PTV	9.07e-05	104733	19	-0.03	0.22	0.879
DOHH	19	3490821	3500674	ENSG00000129932	ENST00000427575	NM_001145165.2	1763	TRUE	protein coding	909	Missense CADD ≥25	0.00163125	106973	-0.108757	0.227262	0.46	349	0.001622	104506	0.03937	0.207164	1	339	Missense	0.00468	104733	980	0	0.03	0.909
DOK1	2	74549026	74557551	ENSG00000115325	ENST00000233668	NM_001381.5	1918	TRUE	protein coding	1446	Damaging	0.000691763	106973	0.392696	0.347933	0.3	148	0.000684	104506	0.492952	0.317912	0.17	143	Damaging	0.000329	104733	69	0.14	0.11	0.231
DOK1	2	74549026	74557551	ENSG00000115325	ENST00000233668	NM_001381.5	1918	TRUE	protein coding	1446	HC PTV	0.00010283	106973	0.553503	0.901859	0.56	22	0.000105	104506	0.261574	0.810013	0.85	22	HC PTV	4.3e-05	104733	9	0.17	0.32	0.597
DOK1	2	74549026	74557551	ENSG00000115325	ENST00000233668	NM_001381.5	1918	TRUE	protein coding	1446	Missense CADD ≥25	0.000588934	106973	0.364415	0.377045	0.38	126	0.000579	104506	0.534842	0.345568	0.16	121	Missense	0.00106	104733	221	0.06	0.06	0.39
DOK2	8	21908873	21913690	ENSG00000147443	ENST00000276420	NM_003974.4	1766	TRUE	protein coding	1239	Damaging	0.00268759	106973	0.0170147	0.177518	0.86	575	0.002679	104506	0.11353	0.161561	0.75	560	Damaging	0.00275	104733	575	0.01	0.04	0.744
DOK2	8	21908873	21913690	ENSG00000147443	ENST00000276420	NM_003974.4	1766	TRUE	protein coding	1239	HC PTV	0.000205659	106973	0.0634055	0.640164	0.97	44	0.000201	104506	0.423872	0.58851	0.48	42	HC PTV	0.000248	104733	52	0.12	0.13	0.38
DOK2	8	21908873	21913690	ENSG00000147443	ENST00000276420	NM_003974.4	1766	TRUE	protein coding	1239	Missense CADD ≥25	0.00248193	106973	0.0131395	0.184688	0.87	531	0.002478	104506	0.088165	0.16795	0.89	518	Missense	0.00661	104733	1385	-0.01	0.03	0.721
DOK3	5	177501904	177511274	ENSG00000146094	ENST00000510898	NM_001308236.3	3588	TRUE	protein coding	1323	Damaging	0.00208931	106973	0.120638	0.201002	0.52	447	0.002096	104506	0.091247	0.182399	0.49	438	Damaging	0.000568	104733	119	0.25	0.09	0.00442
DOK3	5	177501904	177511274	ENSG00000146094	ENST00000510898	NM_001308236.3	3588	TRUE	protein coding	1323	HC PTV	0.000322511	106973	1.04558	0.510689	0.048	69	0.00033	104506	0.749336	0.458737	0.089	69	HC PTV	0.000315	104733	66	0.27	0.12	0.0211
DOK3	5	177501904	177511274	ENSG00000146094	ENST00000510898	NM_001308236.3	3588	TRUE	protein coding	1323	Missense CADD ≥25	0.0017668	106973	-0.0488514	0.21851	0.88	378	0.001765	104506	-0.03229	0.198658	0.99	369	Missense	0.00289	104733	606	0.04	0.04	0.322
DOK4	16	57471922	57487327	ENSG00000125170	ENST00000340099		2767	TRUE	protein coding	981	Damaging	0.000729156	106973	0.206953	0.340012	0.6	156	0.000737	104506	-0.02656	0.307423	0.91	154	Damaging	0.00074	104733	155	0.05	0.08	0.523
DOK4	16	57471922	57487327	ENSG00000125170	ENST00000340099		2767	TRUE	protein coding	981	Missense CADD ≥25	0.000687089	106973	0.124505	0.350254	0.79	147	0.000694	104506	-0.10603	0.316809	0.69	145	Missense	0.00223	104733	468	-0.04	0.04	0.397
DOK5	20	54475593	54651169	ENSG00000101134	ENST00000262593	NM_018431.5	1965	TRUE	protein coding	921	Damaging	0.00129472	106973	-0.228958	0.255392	0.31	277	0.001287	104506	-0.12113	0.232749	0.5	269	Damaging	0.00128	104733	269	-0.08	0.06	0.167
DOK5	20	54475593	54651169	ENSG00000101134	ENST00000262593	NM_018431.5	1965	TRUE	protein coding	921	HC PTV	0.0001262	106973	-0.570992	0.816846	0.58	27	0.00012	104506	0.322256	0.762359	0.62	25	HC PTV	6.68e-05	104733	14	-0.57	0.25	0.0263
DOK5	20	54475593	54651169	ENSG00000101134	ENST00000262593	NM_018431.5	1965	TRUE	protein coding	921	Missense CADD ≥25	0.00116852	106973	-0.19179	0.268795	0.37	250	0.001167	104506	-0.16662	0.24435	0.38	244	Missense	0.00192	104733	402	0.04	0.05	0.44
DOK6	18	69400888	69849087	ENSG00000206052	ENST00000382713	NM_152721.6	9057	TRUE	protein coding	996	Damaging	0.000616978	106973	-0.376726	0.370249	0.32	132	0.000612	104506	-0.26515	0.337734	0.5	128	Damaging	0.000625	104733	131	-0.11	0.08	0.179
DOK6	18	69400888	69849087	ENSG00000206052	ENST00000382713	NM_152721.6	9057	TRUE	protein coding	996	Missense CADD ≥25	0.000588934	106973	-0.426672	0.378949	0.27	126	0.000584	104506	-0.30338	0.345928	0.45	122	Missense	0.00165	104733	345	0	0.05	0.998
DOK7	4	3463306	3501473	ENSG00000175920	ENST00000340083	NM_173660.5	2566	TRUE	protein coding	1515	Damaging	0.00226693	106973	-0.0899452	0.192892	0.73	485	0.002258	104506	-0.01569	0.17564	0.9	472	Damaging	0.0016	104733	336	-0.05	0.05	0.36
DOK7	4	3463306	3501473	ENSG00000175920	ENST00000340083	NM_173660.5	2566	TRUE	protein coding	1515	HC PTV	8.88075e-05	106973	0.594426	0.972399	0.57	19	9.09e-05	104506	0.125243	0.873488	0.93	19	HC PTV	5.25e-05	104733	11	-0.1	0.29	0.721
DOK7	4	3463306	3501473	ENSG00000175920	ENST00000340083	NM_173660.5	2566	TRUE	protein coding	1515	Missense CADD ≥25	0.00217812	106973	-0.117932	0.196764	0.64	466	0.002167	104506	-0.02162	0.179266	0.92	453	Missense	0.00623	104733	1305	-0.01	0.03	0.706
DOLK	9	128945530	128947603	ENSG00000175283	ENST00000372586	NM_014908.4	2074	TRUE	protein coding	1617	Damaging	0.00132276	106973	-0.032602	0.252766	0.93	283	0.001301	104506	0.062781	0.231575	0.78	272	Damaging	0.00134	104733	281	0.03	0.06	0.654
DOLK	9	128945530	128947603	ENSG00000175283	ENST00000372586	NM_014908.4	2074	TRUE	protein coding	1617	HC PTV	0.000112178	106973	-0.395583	0.866908	0.62	24	0.000115	104506	-0.6382	0.778654	0.35	24	HC PTV	0.000124	104733	26	-0.12	0.19	0.532
DOLK	9	128945530	128947603	ENSG00000175283	ENST00000372586	NM_014908.4	2074	TRUE	protein coding	1617	Missense CADD ≥25	0.00121526	106973	-0.00632872	0.263686	0.83	260	0.001191	104506	0.123094	0.242013	0.59	249	Missense	0.00417	104733	873	0.06	0.03	0.0843
DOLPP1	9	129081111	129090438	ENSG00000167130	ENST00000372546	NM_020438.5	2169	TRUE	protein coding	717	Damaging	0.000205659	106973	-0.363714	0.640291	0.62	44	0.000206	104506	-0.43879	0.581754	0.51	43	Damaging	0.000143	104733	30	-0.26	0.17	0.132
DOLPP1	9	129081111	129090438	ENSG00000167130	ENST00000372546	NM_020438.5	2169	TRUE	protein coding	717	Missense CADD ≥25	0.000191637	106973	-0.479099	0.663297	0.53	41	0.000191	104506	-0.52973	0.603175	0.46	40	Missense	0.00096	104733	201	-0.03	0.07	0.693
DONSON	21	33559542	33588706	ENSG00000159147	ENST00000303071	NM_017613.4	2500	TRUE	protein coding	1701	Damaging	0.00132276	106973	0.0930693	0.253242	0.71	283	0.001325	104506	0.03812	0.229955	0.81	277	Damaging	0.00135	104733	282	0.02	0.06	0.759
DONSON	21	33559542	33588706	ENSG00000159147	ENST00000303071	NM_017613.4	2500	TRUE	protein coding	1701	HC PTV	0.00022903	106973	0.157435	0.607949	0.67	49	0.00023	104506	0.07414	0.551824	0.79	48	HC PTV	0.000229	104733	48	0.04	0.14	0.746
DONSON	21	33559542	33588706	ENSG00000159147	ENST00000303071	NM_017613.4	2500	TRUE	protein coding	1701	Missense CADD ≥25	0.00109841	106973	0.0944006	0.277839	0.78	235	0.0011	104506	0.042103	0.252301	0.84	230	Missense	0.00429	104733	899	0.01	0.03	0.644
DOP1A	6	83067666	83171350	ENSG00000083097	ENST00000349129	NM_015018.4	7957	TRUE	protein coding	7398	Damaging	0.00239313	106973	-0.0739462	0.188087	0.98	512	0.002397	104506	-0.17868	0.170795	0.47	501	Damaging	0.00244	104733	512	0.02	0.04	0.678
DOP1A	6	83067666	83171350	ENSG00000083097	ENST00000349129	NM_015018.4	7957	TRUE	protein coding	7398	HC PTV	0.000308489	106973	0.259888	0.522761	0.46	66	0.000316	104506	-0.00413	0.46957	0.74	66	HC PTV	0.000315	104733	66	0.1	0.12	0.39
DOP1A	6	83067666	83171350	ENSG00000083097	ENST00000349129	NM_015018.4	7957	TRUE	protein coding	7398	Missense CADD ≥25	0.00208464	106973	-0.123439	0.201465	0.76	446	0.002081	104506	-0.20504	0.18324	0.37	435	Missense	0.00924	104733	1936	0.01	0.02	0.537
DOP1B	21	36156782	36294274	ENSG00000142197	ENST00000399151		7685	TRUE	protein coding	6897	Damaging	0.0067073	106973	0.00291766	0.113082	0.97	1435	0.006717	104506	-0.03181	0.102704	0.64	1404	Damaging	0.0068	104733	1424	0	0.03	0.942
DOP1B	21	36156782	36294274	ENSG00000142197	ENST00000399151		7685	TRUE	protein coding	6897	HC PTV	0.0010283	106973	-0.0201976	0.287135	0.99	220	0.001019	104506	0.17288	0.262156	0.6	213	HC PTV	0.00104	104733	218	0.02	0.06	0.794
DOP1B	21	36156782	36294274	ENSG00000142197	ENST00000399151		7685	TRUE	protein coding	6897	Missense CADD ≥25	0.00568835	106973	0.00669248	0.122666	0.96	1217	0.005708	104506	-0.06837	0.111303	0.47	1193	Missense	0.0184	104733	3852	-0.01	0.02	0.364
DOT1L	19	2163933	2232578	ENSG00000104885	ENST00000398665	NM_032482.3	7652	TRUE	protein coding	4614	Damaging	0.00230432	106973	0.110161	0.19131	0.52	493	0.002306	104506	0.115668	0.173829	0.52	482	Damaging	0.00232	104733	486	0.01	0.04	0.802
DOT1L	19	2163933	2232578	ENSG00000104885	ENST00000398665	NM_032482.3	7652	TRUE	protein coding	4614	Missense CADD ≥25	0.00229497	106973	0.0950647	0.191697	0.57	491	0.002297	104506	0.101749	0.174189	0.56	480	Missense	0.0105	104733	2201	0.01	0.02	0.737
DPAGT1	11	119096025	119108331	ENSG00000172269	ENST00000354202	NM_001382.4	1913	TRUE	protein coding	1227	Damaging	0.000701111	106973	-0.0708907	0.346885	0.63	150	0.000679	104506	0.242339	0.32025	0.75	142	Damaging	0.000721	104733	151	0.05	0.08	0.544
DPAGT1	11	119096025	119108331	ENSG00000172269	ENST00000354202	NM_001382.4	1913	TRUE	protein coding	1227	HC PTV	0.000205659	106973	-0.428973	0.640217	0.41	44	0.000196	104506	0.340595	0.595753	0.79	41	HC PTV	0.000215	104733	45	-0.03	0.14	0.816
DPAGT1	11	119096025	119108331	ENSG00000172269	ENST00000354202	NM_001382.4	1913	TRUE	protein coding	1227	Missense CADD ≥25	0.000495452	106973	0.0778611	0.412562	0.96	106	0.000483	104506	0.202263	0.379654	0.84	101	Missense	0.00197	104733	412	-0.04	0.05	0.382
DPCD	10	101570560	101609662	ENSG00000166171	ENST00000370151	NM_015448.3	819	TRUE	protein coding	612	Damaging	0.00058426	106973	0.0106004	0.379958	0.88	125	0.000593	104506	-0.13402	0.342615	0.93	124	Damaging	0.000506	104733	106	0.08	0.09	0.361
DPCD	10	101570560	101609662	ENSG00000166171	ENST00000370151	NM_015448.3	819	TRUE	protein coding	612	Missense CADD ≥25	0.000570237	106973	-0.011335	0.384593	0.89	122	0.000579	104506	-0.16247	0.346829	0.88	121	Missense	0.000907	104733	190	0.03	0.07	0.711
DPEP1	16	89613308	89638456	ENSG00000015413	ENST00000393092		1734	TRUE	protein coding	1236	Damaging	0.00147233	106973	-0.137504	0.239465	0.36	315	0.001469	104506	-0.04614	0.217903	0.72	307	Damaging	0.00146	104733	306	-0.03	0.05	0.562
DPEP1	16	89613308	89638456	ENSG00000015413	ENST00000393092		1734	TRUE	protein coding	1236	HC PTV	0.000556215	106973	-0.385037	0.389248	0.29	119	0.000555	104506	-0.27748	0.354164	0.45	116	HC PTV	0.000559	104733	117	-0.05	0.09	0.543
DPEP1	16	89613308	89638456	ENSG00000015413	ENST00000393092		1734	TRUE	protein coding	1236	Missense CADD ≥25	0.00103297	106973	-0.0108817	0.285774	0.65	221	0.001029	104506	0.126232	0.260276	0.79	215	Missense	0.00383	104733	803	-0.03	0.03	0.453
DPEP2	16	67987394	68000586	ENSG00000167261	ENST00000393847	NM_022355.4	1728	TRUE	protein coding	1461	Damaging	0.00071046	106973	-0.842555	0.344461	0.03	152	0.000689	104506	-0.48668	0.317916	0.2	144	Damaging	0.000716	104733	150	-0.22	0.08	0.00562
DPEP2	16	67987394	68000586	ENSG00000167261	ENST00000393847	NM_022355.4	1728	TRUE	protein coding	1461	HC PTV	0.000177615	106973	-0.816766	0.688526	0.27	38	0.000177	104506	-0.88631	0.626822	0.16	37	HC PTV	0.000186	104733	39	-0.21	0.15	0.171
DPEP2	16	67987394	68000586	ENSG00000167261	ENST00000393847	NM_022355.4	1728	TRUE	protein coding	1461	Missense CADD ≥25	0.000537519	106973	-0.836196	0.395941	0.063	115	0.000517	104506	-0.34847	0.367031	0.49	108	Missense	0.00354	104733	742	-0.04	0.04	0.297
DPEP3	16	67975663	67980549	ENSG00000141096	ENST00000268793	NM_001370198.1	1688	TRUE	protein coding	1467	Damaging	0.00110776	106973	-0.166902	0.27599	0.6	237	0.001096	104506	-0.05868	0.252219	0.94	229	Damaging	0.00111	104733	233	0.02	0.06	0.699
DPEP3	16	67975663	67980549	ENSG00000141096	ENST00000268793	NM_001370198.1	1688	TRUE	protein coding	1467	HC PTV	0.000275771	106973	-0.719872	0.552651	0.24	59	0.000268	104506	-0.45502	0.509584	0.44	56	HC PTV	0.000286	104733	60	-0.08	0.12	0.527
DPEP3	16	67975663	67980549	ENSG00000141096	ENST00000268793	NM_001370198.1	1688	TRUE	protein coding	1467	Missense CADD ≥25	0.000831986	106973	0.0168066	0.318385	0.94	178	0.000828	104506	0.069839	0.290119	0.72	173	Missense	0.00316	104733	662	0.02	0.04	0.674
DPF1	19	38211006	38229714	ENSG00000011332	ENST00000355526	NM_001135155.3	2301	TRUE	protein coding	1164	Damaging	0.000233704	106973	1.51583	0.599494	0.0084	50	0.000234	104506	1.59156	0.544072	0.0026	49	Damaging	0.000229	104733	48	0.44	0.14	0.00157
DPF1	19	38211006	38229714	ENSG00000011332	ENST00000355526	NM_001135155.3	2301	TRUE	protein coding	1164	Missense CADD ≥25	0.000224356	106973	1.35444	0.611847	0.02	48	0.000225	104506	1.43316	0.555519	0.0073	47	Missense	0.00112	104733	234	0.14	0.06	0.0216
DPF2	11	65333852	65354262	ENSG00000133884	ENST00000528416	NM_006268.5	3714	TRUE	protein coding	1176	Damaging	0.000210333	106973	-0.139921	0.633044	0.74	45	0.000206	104506	0.171166	0.581723	0.9	43	Damaging	0.000205	104733	43	0.02	0.14	0.877
DPF2	11	65333852	65354262	ENSG00000133884	ENST00000528416	NM_006268.5	3714	TRUE	protein coding	1176	Missense CADD ≥25	0.000200985	106973	-0.0835466	0.647581	0.85	43	0.000196	104506	0.27952	0.595726	0.93	41	Missense	0.000859	104733	180	-0.01	0.07	0.837
DPF3	14	72609034	72894101	ENSG00000205683	ENST00000556509	NM_001280542.3	11413	TRUE	protein coding	1137	Damaging	0.000500126	106973	-0.555516	0.410857	0.15	107	0.000498	104506	-0.48125	0.374356	0.15	104	Damaging	0.000516	104733	108	-0.09	0.09	0.305
DPF3	14	72609034	72894101	ENSG00000205683	ENST00000556509	NM_001280542.3	11413	TRUE	protein coding	1137	Missense CADD ≥25	0.000462734	106973	-0.158284	0.427121	0.73	99	0.000459	104506	-0.06156	0.389628	0.86	96	Missense	0.00256	104733	536	0.1	0.04	0.0136
DPH1	17	2030137	2043898	ENSG00000108963	ENST00000263083	NM_001383.6	2646	TRUE	protein coding	1317	Damaging	0.00212203	106973	0.431002	0.199588	0.054	454	0.002163	104506	0.252576	0.179694	0.2	452	Damaging	0.00208	104733	435	0.08	0.05	0.0689
DPH1	17	2030137	2043898	ENSG00000108963	ENST00000263083	NM_001383.6	2646	TRUE	protein coding	1317	HC PTV	0.000719808	106973	-0.144564	0.342192	0.42	154	0.000727	104506	-0.19819	0.309411	0.26	152	HC PTV	0.000654	104733	137	-0.08	0.08	0.317
DPH1	17	2030137	2043898	ENSG00000108963	ENST00000263083	NM_001383.6	2646	TRUE	protein coding	1317	Missense CADD ≥25	0.00140222	106973	0.725658	0.245356	0.0032	300	0.001435	104506	0.480589	0.220413	0.018	300	Missense	0.00477	104733	1000	-0.01	0.03	0.815
DPH2	1	43970000	43973369	ENSG00000132768	ENST00000255108	NM_001384.5	2466	TRUE	protein coding	1470	Damaging	0.00141157	106973	0.029317	0.243844	0.87	302	0.001421	104506	-0.11065	0.220883	0.61	297	Damaging	0.000931	104733	195	-0.08	0.07	0.235
DPH2	1	43970000	43973369	ENSG00000132768	ENST00000255108	NM_001384.5	2466	TRUE	protein coding	1470	HC PTV	0.000205659	106973	-0.00356158	0.638064	0.77	44	0.000211	104506	-0.24358	0.573174	0.91	44	HC PTV	9.55e-05	104733	20	0.1	0.21	0.643
DPH2	1	43970000	43973369	ENSG00000132768	ENST00000255108	NM_001384.5	2466	TRUE	protein coding	1470	Missense CADD ≥25	0.00121526	106973	0.0497251	0.262751	0.9	260	0.00122	104506	-0.07378	0.238333	0.67	255	Missense	0.00415	104733	870	0.05	0.03	0.12
DPH3	3	16257061	16264969	ENSG00000154813	ENST00000488423	NM_206831.3	4019	TRUE	protein coding	249	Damaging	0.00010283	106973	-1.14647	0.904106	0.21	22	0.000105	104506	-1.36725	0.812203	0.061	22	Damaging	0.0001	104733	21	-0.22	0.21	0.291
DPH3	3	16257061	16264969	ENSG00000154813	ENST00000488423	NM_206831.3	4019	TRUE	protein coding	249	HC PTV	7.47852e-05	106973	-1.29745	1.0601	0.19	16	7.66e-05	104506	-1.58975	0.952342	0.05	16	HC PTV	7.64e-05	104733	16	-0.31	0.24	0.194
DPH5	1	100989623	101026088	ENSG00000117543	ENST00000370109	NM_015958.3	1768	TRUE	protein coding	858	Damaging	0.000289793	106973	0.0619147	0.537632	0.72	62	0.000292	104506	0.093442	0.486898	0.55	61	Damaging	0.000282	104733	59	0.03	0.12	0.784
DPH5	1	100989623	101026088	ENSG00000117543	ENST00000370109	NM_015958.3	1768	TRUE	protein coding	858	HC PTV	5.60889e-05	106973	0.408364	1.22189	0.61	12	5.74e-05	104506	0.089993	1.09763	0.77	12	HC PTV	5.73e-05	104733	12	0.02	0.27	0.933
DPH5	1	100989623	101026088	ENSG00000117543	ENST00000370109	NM_015958.3	1768	TRUE	protein coding	858	Missense CADD ≥25	0.000233704	106973	-0.0212542	0.59861	0.88	50	0.000234	104506	0.094258	0.543189	0.6	49	Missense	0.00107	104733	224	0.14	0.06	0.0289
DPH6	15	35217345	35546193	ENSG00000134146	ENST00000256538	NM_080650.4	2098	TRUE	protein coding	804	Damaging	0.000995578	106973	0.122279	0.291325	0.48	213	0.000995	104506	0.097715	0.264846	0.5	208	Damaging	0.000291	104733	61	0.11	0.12	0.351
DPH6	15	35217345	35546193	ENSG00000134146	ENST00000256538	NM_080650.4	2098	TRUE	protein coding	804	HC PTV	0.000219682	106973	-0.0150405	0.619418	0.89	47	0.000225	104506	-0.28733	0.55647	0.54	47	HC PTV	0.000134	104733	28	0.23	0.18	0.202
DPH6	15	35217345	35546193	ENSG00000134146	ENST00000256538	NM_080650.4	2098	TRUE	protein coding	804	Missense CADD ≥25	0.000775897	106973	0.161106	0.329935	0.39	166	0.00077	104506	0.210243	0.300973	0.27	161	Missense	0.00135	104733	282	0.02	0.06	0.663
DPH7	9	137554444	137578925	ENSG00000148399	ENST00000277540	NM_138778.5	2302	TRUE	protein coding	1359	Damaging	0.00115917	106973	0.26954	0.269962	0.43	248	0.001158	104506	0.285287	0.245467	0.3	242	Damaging	0.00116	104733	243	0.04	0.06	0.474
DPH7	9	137554444	137578925	ENSG00000148399	ENST00000277540	NM_138778.5	2302	TRUE	protein coding	1359	HC PTV	0.000261748	106973	0.544107	0.567601	0.39	56	0.000263	104506	0.575809	0.514428	0.34	55	HC PTV	0.000263	104733	55	0.09	0.13	0.463
DPH7	9	137554444	137578925	ENSG00000148399	ENST00000277540	NM_138778.5	2302	TRUE	protein coding	1359	Missense CADD ≥25	0.000897423	106973	0.18908	0.306742	0.66	192	0.000895	104506	0.199434	0.279173	0.51	187	Missense	0.00275	104733	577	0.03	0.04	0.484
DPM1	20	50934867	50959140	ENSG00000000419	ENST00000371588	NM_003859.3	1054	TRUE	protein coding	783	Damaging	0.000631	106973	-0.00930652	0.365487	0.97	135	0.000622	104506	0.102243	0.334485	0.8	130	Damaging	0.000549	104733	115	-0.04	0.09	0.621
DPM1	20	50934867	50959140	ENSG00000000419	ENST00000371588	NM_003859.3	1054	TRUE	protein coding	783	HC PTV	0.000144896	106973	-0.0871257	0.762325	0.93	31	0.000148	104506	-0.27555	0.684622	0.56	31	HC PTV	0.000148	104733	31	-0.09	0.17	0.595
DPM1	20	50934867	50959140	ENSG00000000419	ENST00000371588	NM_003859.3	1054	TRUE	protein coding	783	Missense CADD ≥25	0.000486104	106973	0.0139116	0.416351	1	104	0.000474	104506	0.220566	0.383238	0.54	99	Missense	0.00117	104733	246	-0.1	0.06	0.111
DPM2	9	127935099	127937854	ENSG00000136908	ENST00000314392	NM_003863.4	912	TRUE	protein coding	255	Damaging	0.000112178	106973	-0.309801	0.866897	0.85	24	0.000115	104506	-0.44675	0.778644	0.87	24	Damaging	0.000105	104733	22	0.09	0.2	0.653
DPM2	9	127935099	127937854	ENSG00000136908	ENST00000314392	NM_003863.4	912	TRUE	protein coding	255	Missense CADD ≥25	9.81556e-05	106973	-0.277504	0.926739	0.93	21	0.0001	104506	-0.39123	0.832393	0.95	21	Missense	0.000468	104733	98	0.11	0.1	0.239
DPM3	1	155139891	155140595	ENSG00000179085	ENST00000368400	NM_153741.2	396	TRUE	protein coding	279	Damaging	0.000294467	106973	-0.0339631	0.533321	0.91	63	0.000287	104506	0.285173	0.490896	0.4	60	Damaging	0.00031	104733	65	0.03	0.12	0.811
DPM3	1	155139891	155140595	ENSG00000179085	ENST00000368400	NM_153741.2	396	TRUE	protein coding	279	Missense CADD ≥25	0.000285119	106973	-0.104479	0.541987	0.97	61	0.000277	104506	0.220694	0.499281	0.48	58	Missense	0.000463	104733	97	-0.08	0.1	0.416
DPP10	2	114442299	115845780	ENSG00000175497	ENST00000410059	NM_020868.6	5964	TRUE	protein coding	2391	Damaging	0.000771223	106973	0.310249	0.329542	0.46	165	0.000775	104506	0.164001	0.298712	0.99	162	Damaging	0.000778	104733	163	0.03	0.07	0.726
DPP10	2	114442299	115845780	ENSG00000175497	ENST00000410059	NM_020868.6	5964	TRUE	protein coding	2391	Missense CADD ≥25	0.00073383	106973	0.219841	0.337824	0.56	157	0.000737	104506	0.087203	0.306364	0.87	154	Missense	0.00461	104733	966	-0.04	0.03	0.165
DPP3	11	66480013	66509657	ENSG00000254986	ENST00000531863		2974	TRUE	protein coding	2274	Damaging	0.00336066	106973	0.0540202	0.158869	0.75	719	0.003354	104506	0.091413	0.144528	0.42	701	Damaging	0.00332	104733	695	0	0.04	0.938
DPP3	11	66480013	66509657	ENSG00000254986	ENST00000531863		2974	TRUE	protein coding	2274	HC PTV	0.000570237	106973	-0.300449	0.384624	0.41	122	0.000579	104506	-0.44518	0.346927	0.23	121	HC PTV	0.000525	104733	110	-0.04	0.09	0.676
DPP3	11	66480013	66509657	ENSG00000254986	ENST00000531863		2974	TRUE	protein coding	2274	Missense CADD ≥25	0.00279042	106973	0.126656	0.174253	0.47	597	0.002775	104506	0.203635	0.158801	0.15	580	Missense	0.00711	104733	1489	0.03	0.02	0.178
DPP4	2	161992245	162074394	ENSG00000197635	ENST00000360534	NM_001935.4	3573	TRUE	protein coding	2301	Damaging	0.00251933	106973	-0.0151987	0.182646	0.63	539	0.002507	104506	0.013898	0.166373	0.79	524	Damaging	0.00256	104733	536	0.01	0.04	0.772
DPP4	2	161992245	162074394	ENSG00000197635	ENST00000360534	NM_001935.4	3573	TRUE	protein coding	2301	HC PTV	0.000602956	106973	0.060492	0.372619	0.96	129	0.000612	104506	-0.16645	0.335978	0.59	128	HC PTV	0.000611	104733	128	-0.01	0.08	0.92
DPP4	2	161992245	162074394	ENSG00000197635	ENST00000360534	NM_001935.4	3573	TRUE	protein coding	2301	Missense CADD ≥25	0.00191637	106973	-0.0390416	0.209294	0.56	410	0.001895	104506	0.072314	0.191268	1	396	Missense	0.00442	104733	926	0.01	0.03	0.868
DPP6	7	153887097	154894285	ENSG00000130226	ENST00000377770	NM_130797.4	4826	TRUE	protein coding	2598	Damaging	0.000701111	106973	0.260128	0.346813	0.46	150	0.000703	104506	0.184659	0.314736	0.47	147	Damaging	0.000162	104733	34	-0.15	0.16	0.368
DPP6	7	153887097	154894285	ENSG00000130226	ENST00000377770	NM_130797.4	4826	TRUE	protein coding	2598	HC PTV	0.000219682	106973	1.03398	0.619281	0.1	47	0.000225	104506	0.720705	0.556359	0.2	47	HC PTV	0.000115	104733	24	-0.1	0.19	0.614
DPP6	7	153887097	154894285	ENSG00000130226	ENST00000377770	NM_130797.4	4826	TRUE	protein coding	2598	Missense CADD ≥25	0.00048143	106973	-0.0933912	0.418428	0.83	103	0.000478	104506	-0.06756	0.381506	0.99	100	Missense	0.00299	104733	627	0.04	0.04	0.239
DPP7	9	137110546	137115177	ENSG00000176978	ENST00000371579	NM_013379.3	1601	TRUE	protein coding	1479	Damaging	0.00294467	106973	-0.182077	0.16969	0.32	630	0.002947	104506	-0.1561	0.154136	0.44	616	Damaging	0.00232	104733	485	-0.02	0.04	0.724
DPP7	9	137110546	137115177	ENSG00000176978	ENST00000371579	NM_013379.3	1601	TRUE	protein coding	1479	HC PTV	0.00101427	106973	-0.383002	0.288556	0.26	217	0.00101	104506	-0.26844	0.262835	0.47	211	HC PTV	0.000377	104733	79	0.07	0.11	0.54
DPP7	9	137110546	137115177	ENSG00000176978	ENST00000371579	NM_013379.3	1601	TRUE	protein coding	1479	Missense CADD ≥25	0.00194909	106973	-0.0811241	0.208368	0.68	417	0.001957	104506	-0.10721	0.188978	0.66	409	Missense	0.00809	104733	1695	-0.02	0.02	0.298
DPP8	15	65442463	65517704	ENSG00000074603	ENST00000300141	NM_130434.5	7281	TRUE	protein coding	2649	Damaging	0.000588934	106973	0.00720596	0.378442	0.94	126	0.000584	104506	0.064453	0.345506	0.98	122	Damaging	0.000602	104733	126	-0.01	0.08	0.91
DPP8	15	65442463	65517704	ENSG00000074603	ENST00000300141	NM_130434.5	7281	TRUE	protein coding	2649	Missense CADD ≥25	0.000551541	106973	-0.0809338	0.391047	0.81	118	0.000545	104506	0.001026	0.35741	0.91	114	Missense	0.00436	104733	913	0.02	0.03	0.462
DPP9	19	4675224	4724673	ENSG00000142002	ENST00000262960	NM_139159.5	4273	TRUE	protein coding	2679	Damaging	0.00138353	106973	-0.356162	0.246682	0.16	296	0.001368	104506	-0.20036	0.225464	0.34	286	Damaging	0.00141	104733	296	-0.1	0.06	0.0783
DPP9	19	4675224	4724673	ENSG00000142002	ENST00000262960	NM_139159.5	4273	TRUE	protein coding	2679	Missense CADD ≥25	0.00134613	106973	-0.36911	0.250077	0.17	288	0.00133	104506	-0.19979	0.228677	0.4	278	Missense	0.00622	104733	1302	-0.04	0.03	0.123
DPPA2	3	109293788	109316517	ENSG00000163530	ENST00000478945	NM_138815.4	1383	TRUE	protein coding	897	Damaging	0.000616978	106973	-0.197907	0.369277	0.59	132	0.000617	104506	-0.13587	0.335573	0.74	129	Damaging	0.000582	104733	122	-0.12	0.09	0.148
DPPA2	3	109293788	109316517	ENSG00000163530	ENST00000478945	NM_138815.4	1383	TRUE	protein coding	897	HC PTV	0.000182289	106973	0.302415	0.679064	0.61	39	0.000182	104506	0.355498	0.618011	0.45	38	HC PTV	0.000134	104733	28	-0.27	0.18	0.127
DPPA2	3	109293788	109316517	ENSG00000163530	ENST00000478945	NM_138815.4	1383	TRUE	protein coding	897	Missense CADD ≥25	0.000434689	106973	-0.407664	0.439853	0.33	93	0.000435	104506	-0.34105	0.399458	0.37	91	Missense	0.00294	104733	615	-0.04	0.04	0.31
DPPA3	12	7711433	7717559	ENSG00000187569	ENST00000345088	NM_199286.4	1100	TRUE	protein coding	480	Damaging	5.14148e-05	106973	-0.838221	1.27801	0.72	11	5.26e-05	104506	-1.17562	1.14783	0.48	11	Damaging	9.55e-06	104733	2	-0.47	0.67	0.487
DPPA3	12	7711433	7717559	ENSG00000187569	ENST00000345088	NM_199286.4	1100	TRUE	protein coding	480	HC PTV	5.14148e-05	106973	-0.838221	1.27801	0.72	11	5.26e-05	104506	-1.17562	1.14783	0.48	11	HC PTV	9.55e-06	104733	2	-0.47	0.67	0.487
DPPA4	3	109326141	109337572	ENSG00000121570	ENST00000335658		2817	TRUE	protein coding	915	Damaging	0.000177615	106973	-0.584467	0.687976	0.3	38	0.000172	104506	-0.23308	0.634966	0.69	36	Damaging	0.000177	104733	37	-0.04	0.16	0.798
DPPA4	3	109326141	109337572	ENSG00000121570	ENST00000335658		2817	TRUE	protein coding	915	HC PTV	0.000140222	106973	-0.669028	0.774246	0.41	30	0.000139	104506	-0.64024	0.70742	0.43	29	HC PTV	0.000143	104733	30	-0.09	0.17	0.59
DPPA5	6	73353063	73354276	ENSG00000203909	ENST00000370370	NM_001025290.3	659	TRUE	protein coding	351	Damaging	0.000116852	106973	-0.566055	0.849239	0.63	25	0.000115	104506	-0.31007	0.77855	0.96	24	Damaging	0.000119	104733	25	-0.08	0.19	0.671
DPPA5	6	73353063	73354276	ENSG00000203909	ENST00000370370	NM_001025290.3	659	TRUE	protein coding	351	HC PTV	0.000116852	106973	-0.566055	0.849239	0.63	25	0.000115	104506	-0.31007	0.77855	0.96	24	HC PTV	0.000119	104733	25	-0.08	0.19	0.671
DPT	1	168695468	168729206	ENSG00000143196	ENST00000367817	NM_001937.5	1719	TRUE	protein coding	606	Damaging	0.00121526	106973	-0.115713	0.262793	0.64	260	0.001206	104506	0.002502	0.239784	0.97	252	Damaging	0.00122	104733	255	-0.04	0.06	0.557
DPT	1	168695468	168729206	ENSG00000143196	ENST00000367817	NM_001937.5	1719	TRUE	protein coding	606	HC PTV	0.000677741	106973	-0.172504	0.351661	0.47	145	0.000665	104506	0.058868	0.322636	0.94	139	HC PTV	0.000678	104733	142	-0.05	0.08	0.494
DPT	1	168695468	168729206	ENSG00000143196	ENST00000367817	NM_001937.5	1719	TRUE	protein coding	606	Missense CADD ≥25	0.000537519	106973	-0.043764	0.394915	0.91	115	0.000541	104506	-0.06686	0.357883	0.98	113	Missense	0.00247	104733	518	-0.1	0.04	0.0131
DPY19L1	7	34928876	35038271	ENSG00000173852	ENST00000638088	NM_001366673.1	5030	TRUE	protein coding	2247	Damaging	0.000888075	106973	0.171857	0.30823	0.61	190	0.000895	104506	0.006073	0.279124	0.91	187	Damaging	0.00133	104733	279	0	0.06	0.942
DPY19L1	7	34928876	35038271	ENSG00000173852	ENST00000638088	NM_001366673.1	5030	TRUE	protein coding	2247	HC PTV	0.000196311	106973	-0.79603	0.655098	0.15	42	0.000196	104506	-0.90949	0.595666	0.064	41	HC PTV	0.000611	104733	128	-0.14	0.08	0.0931
DPY19L1	7	34928876	35038271	ENSG00000173852	ENST00000638088	NM_001366673.1	5030	TRUE	protein coding	2247	Missense CADD ≥25	0.000691763	106973	0.446651	0.349155	0.18	148	0.000699	104506	0.263438	0.315819	0.4	146	Missense	0.00203	104733	426	0.05	0.05	0.265
DPY19L2	12	63558913	63668939	ENSG00000177990	ENST00000324472	NM_173812.5	3976	TRUE	protein coding	2277	Damaging	0.00192105	106973	-0.145008	0.209492	0.61	411	0.001914	104506	-0.04908	0.190721	0.96	400	Damaging	0.00186	104733	389	-0.03	0.05	0.5
DPY19L2	12	63558913	63668939	ENSG00000177990	ENST00000324472	NM_173812.5	3976	TRUE	protein coding	2277	HC PTV	0.000322511	106973	0.332478	0.510441	0.54	69	0.000325	104506	0.19265	0.461803	0.73	68	HC PTV	0.000201	104733	42	0.02	0.15	0.888
DPY19L2	12	63558913	63668939	ENSG00000177990	ENST00000324472	NM_173812.5	3976	TRUE	protein coding	2277	Missense CADD ≥25	0.00159853	106973	-0.241428	0.229589	0.41	342	0.001588	104506	-0.09866	0.209283	0.83	332	Missense	0.00341	104733	714	-0.01	0.04	0.865
DPY19L3	19	32405543	32485895	ENSG00000178904	ENST00000392250	NM_001172774.2	5978	TRUE	protein coding	2151	Damaging	0.00117319	106973	-0.069114	0.267817	0.82	251	0.001182	104506	-0.19571	0.242557	0.49	247	Damaging	0.00119	104733	250	-0.02	0.06	0.713
DPY19L3	19	32405543	32485895	ENSG00000178904	ENST00000392250	NM_001172774.2	5978	TRUE	protein coding	2151	HC PTV	0.000261748	106973	0.367852	0.566539	0.43	56	0.000258	104506	0.172447	0.518331	0.6	54	HC PTV	0.000277	104733	58	0.07	0.13	0.581
DPY19L3	19	32405543	32485895	ENSG00000178904	ENST00000392250	NM_001172774.2	5978	TRUE	protein coding	2151	Missense CADD ≥25	0.000911445	106973	-0.194679	0.303776	0.49	195	0.000923	104506	-0.29865	0.274335	0.29	193	Missense	0.00329	104733	689	0.03	0.04	0.448
DPY19L4	8	94719703	94793836	ENSG00000156162	ENST00000414645	NM_181787.3	6197	TRUE	protein coding	2172	Damaging	0.00420667	106973	-0.0336015	0.142134	0.73	900	0.004239	104506	-0.09316	0.12867	0.75	886	Damaging	0.00436	104733	913	0	0.03	0.926
DPY19L4	8	94719703	94793836	ENSG00000156162	ENST00000414645	NM_181787.3	6197	TRUE	protein coding	2172	HC PTV	0.00170136	106973	-0.00484104	0.222894	0.86	364	0.001713	104506	-0.08406	0.201875	0.65	358	HC PTV	0.00174	104733	365	-0.01	0.05	0.77
DPY19L4	8	94719703	94793836	ENSG00000156162	ENST00000414645	NM_181787.3	6197	TRUE	protein coding	2172	Missense CADD ≥25	0.002524	106973	-0.0579197	0.183167	0.77	540	0.002545	104506	-0.10517	0.16575	0.95	532	Missense	0.00595	104733	1246	0.03	0.03	0.308
DPYD	1	97077743	97995000	ENSG00000188641	ENST00000370192	NM_000110.4	4423	TRUE	protein coding	3078	Damaging	0.00387948	106973	0.294571	0.147459	0.047	830	0.003928	104506	0.108353	0.133192	0.42	821	Damaging	0.00395	104733	827	0.06	0.03	0.0595
DPYD	1	97077743	97995000	ENSG00000188641	ENST00000370192	NM_000110.4	4423	TRUE	protein coding	3078	HC PTV	0.000631	106973	0.683319	0.364434	0.099	135	0.000636	104506	0.551076	0.329826	0.14	133	HC PTV	0.00064	104733	134	0.12	0.08	0.161
DPYD	1	97077743	97995000	ENSG00000188641	ENST00000370192	NM_000110.4	4423	TRUE	protein coding	3078	Missense CADD ≥25	0.00324848	106973	0.217928	0.161051	0.15	695	0.003292	104506	0.022033	0.145411	0.82	688	Missense	0.00763	104733	1599	0.04	0.02	0.109
DPYS	8	104330324	104467055	ENSG00000147647	ENST00000351513	NM_001385.3	2122	TRUE	protein coding	1560	Damaging	0.0017668	106973	0.0459069	0.218739	0.95	378	0.00177	104506	0.09048	0.198581	0.93	370	Damaging	0.00174	104733	364	0.04	0.05	0.454
DPYS	8	104330324	104467055	ENSG00000147647	ENST00000351513	NM_001385.3	2122	TRUE	protein coding	1560	HC PTV	0.000565563	106973	0.604421	0.386133	0.15	121	0.000574	104506	0.494498	0.348263	0.18	120	HC PTV	0.000497	104733	104	0.13	0.09	0.162
DPYS	8	104330324	104467055	ENSG00000147647	ENST00000351513	NM_001385.3	2122	TRUE	protein coding	1560	Missense CADD ≥25	0.00120591	106973	-0.176945	0.264609	0.44	258	0.001201	104506	-0.06603	0.240956	0.5	251	Missense	0.00349	104733	732	-0.07	0.04	0.0413
DPYSL2	8	26514031	26658178	ENSG00000092964	ENST00000521913	NM_001197293.3	4798	TRUE	protein coding	2034	Damaging	0.000687089	106973	0.0753462	0.350373	0.9	147	0.000694	104506	-0.06241	0.316864	0.85	145	Damaging	0.000697	104733	146	-0.03	0.08	0.659
DPYSL2	8	26514031	26658178	ENSG00000092964	ENST00000521913	NM_001197293.3	4798	TRUE	protein coding	2034	Missense CADD ≥25	0.000682415	106973	0.0756399	0.35157	0.91	146	0.000689	104506	-0.06333	0.317961	0.84	144	Missense	0.00236	104733	495	-0.07	0.04	0.123
DPYSL3	5	147390808	147510068	ENSG00000113657	ENST00000343218	NM_001197294.2	5492	TRUE	protein coding	2055	Damaging	0.00105167	106973	-0.406183	0.282998	0.14	225	0.001067	104506	-0.49817	0.255348	0.034	223	Damaging	0.00096	104733	201	-0.14	0.07	0.0434
DPYSL3	5	147390808	147510068	ENSG00000113657	ENST00000343218	NM_001197294.2	5492	TRUE	protein coding	2055	Missense CADD ≥25	0.00101895	106973	-0.43598	0.287499	0.14	218	0.001033	104506	-0.53414	0.259447	0.032	216	Missense	0.00226	104733	473	-0.06	0.04	0.145
DPYSL4	10	132186948	132205759	ENSG00000151640	ENST00000338492	NM_006426.3	2664	TRUE	protein coding	1719	Damaging	0.00194909	106973	-0.263817	0.208306	0.21	417	0.001914	104506	-0.07234	0.191009	0.87	400	Damaging	0.00206	104733	431	-0.02	0.05	0.601
DPYSL4	10	132186948	132205759	ENSG00000151640	ENST00000338492	NM_006426.3	2664	TRUE	protein coding	1719	HC PTV	0.000532845	106973	-0.249549	0.397843	0.44	114	0.000526	104506	-0.09927	0.363739	0.9	110	HC PTV	0.00064	104733	134	0.02	0.08	0.818
DPYSL4	10	132186948	132205759	ENSG00000151640	ENST00000338492	NM_006426.3	2664	TRUE	protein coding	1719	Missense CADD ≥25	0.00141625	106973	-0.268615	0.24423	0.31	303	0.001387	104506	-0.06196	0.2242	0.91	290	Missense	0.00552	104733	1156	-0.04	0.03	0.184
DPYSL5	2	26847747	26950351	ENSG00000157851	ENST00000288699	NM_020134.4	5178	TRUE	protein coding	1695	Damaging	0.000415993	106973	0.330362	0.448547	0.48	89	0.000421	104506	0.203475	0.405148	0.75	88	Damaging	0.000406	104733	85	0.06	0.1	0.583
DPYSL5	2	26847747	26950351	ENSG00000157851	ENST00000288699	NM_020134.4	5178	TRUE	protein coding	1695	Missense CADD ≥25	0.000406645	106973	0.339908	0.453669	0.48	87	0.000411	104506	0.204619	0.409829	0.75	86	Missense	0.0018	104733	377	0.03	0.05	0.583
DQX1	2	74518131	74526281	ENSG00000144045	ENST00000404568	NM_133637.3	2584	TRUE	protein coding	2154	Damaging	0.00202388	106973	0.245357	0.203686	0.15	433	0.002033	104506	0.230663	0.184658	0.13	425	Damaging	0.0021	104733	439	0.05	0.05	0.298
DQX1	2	74518131	74526281	ENSG00000144045	ENST00000404568	NM_133637.3	2584	TRUE	protein coding	2154	HC PTV	0.0011171	106973	0.147351	0.273911	0.33	239	0.00112	104506	0.16131	0.248631	0.27	234	HC PTV	0.00111	104733	233	0.07	0.06	0.268
DQX1	2	74518131	74526281	ENSG00000144045	ENST00000404568	NM_133637.3	2584	TRUE	protein coding	2154	Missense CADD ≥25	0.000906771	106973	0.364937	0.303958	0.28	194	0.000914	104506	0.314546	0.275138	0.31	191	Missense	0.00382	104733	801	-0.03	0.03	0.326
DR1	1	93345907	93369493	ENSG00000117505	ENST00000370272	NM_001938.3	10124	TRUE	protein coding	531	Damaging	0.000462734	106973	0.242821	0.42548	0.63	99	0.000459	104506	0.375816	0.388132	0.35	96	Damaging	0.000487	104733	102	-0.02	0.09	0.853
DR1	1	93345907	93369493	ENSG00000117505	ENST00000370272	NM_001938.3	10124	TRUE	protein coding	531	Missense CADD ≥25	0.000453385	106973	0.22533	0.42984	0.66	97	0.00045	104506	0.364469	0.392236	0.36	94	Missense	0.00064	104733	134	0.04	0.08	0.584
DRAM1	12	101877580	102012130	ENSG00000136048	ENST00000258534	NM_018370.3	3279	TRUE	protein coding	717	Damaging	0.000243052	106973	0.54373	0.587942	0.23	52	0.000244	104506	0.422083	0.533204	0.34	51	Damaging	0.000224	104733	47	0.04	0.14	0.781
DRAM1	12	101877580	102012130	ENSG00000136048	ENST00000258534	NM_018370.3	3279	TRUE	protein coding	717	Missense CADD ≥25	0.000215008	106973	0.509731	0.625101	0.29	46	0.000215	104506	0.4135	0.567629	0.36	45	Missense	0.00095	104733	199	-0.11	0.07	0.111
DRAM2	1	111117163	111140203	ENSG00000156171	ENST00000484310	NM_001349884.2	2098	TRUE	protein coding	801	Damaging	0.00195376	106973	0.238577	0.207384	0.31	418	0.001938	104506	0.285155	0.189254	0.2	405	Damaging	0.00195	104733	408	0.06	0.05	0.174
DRAM2	1	111117163	111140203	ENSG00000156171	ENST00000484310	NM_001349884.2	2098	TRUE	protein coding	801	HC PTV	0.000612304	106973	-0.243155	0.369959	0.54	131	0.000584	104506	0.338337	0.34436	0.23	122	HC PTV	0.000625	104733	131	0	0.08	0.958
DRAM2	1	111117163	111140203	ENSG00000156171	ENST00000484310	NM_001349884.2	2098	TRUE	protein coding	801	Missense CADD ≥25	0.00134146	106973	0.45816	0.250115	0.1	287	0.001354	104506	0.261514	0.226262	0.46	283	Missense	0.00256	104733	537	0.07	0.04	0.0712
DRAP1	11	65919274	65921563	ENSG00000175550	ENST00000312515	NM_006442.4	822	TRUE	protein coding	618	Damaging	0.000336534	106973	-0.2398	0.500511	0.6	72	0.000335	104506	-0.17833	0.455978	0.68	70	Damaging	0.000334	104733	70	-0.13	0.11	0.27
DRAP1	11	65919274	65921563	ENSG00000175550	ENST00000312515	NM_006442.4	822	TRUE	protein coding	618	Missense CADD ≥25	0.000317837	106973	-0.0428798	0.515013	0.89	68	0.000316	104506	0.037876	0.469584	1	66	Missense	0.00128	104733	268	-0.01	0.06	0.924
DRAXIN	1	11691710	11725857	ENSG00000162490	ENST00000294485	NM_198545.4	7365	TRUE	protein coding	1050	Damaging	0.0010096	106973	0.126494	0.28822	0.66	216	0.001019	104506	0.049407	0.260727	0.78	213	Damaging	0.000998	104733	209	0.03	0.07	0.66
DRAXIN	1	11691710	11725857	ENSG00000162490	ENST00000294485	NM_198545.4	7365	TRUE	protein coding	1050	HC PTV	0.000523497	106973	0.0840681	0.400078	0.75	112	0.000526	104506	0.128438	0.362643	0.55	110	HC PTV	0.000525	104733	110	0.04	0.09	0.636
DRAXIN	1	11691710	11725857	ENSG00000162490	ENST00000294485	NM_198545.4	7365	TRUE	protein coding	1050	Missense CADD ≥25	0.000486104	106973	0.171903	0.41513	0.77	104	0.000493	104506	-0.03508	0.374719	0.83	103	Missense	0.00202	104733	423	-0.01	0.05	0.755
DRC1	2	26401920	26456711	ENSG00000157856	ENST00000288710	NM_145038.5	2487	TRUE	protein coding	2223	Damaging	0.00297739	106973	0.0801978	0.168093	0.78	637	0.002985	104506	0.069955	0.15254	0.94	624	Damaging	0.00302	104733	632	-0.01	0.04	0.756
DRC1	2	26401920	26456711	ENSG00000157856	ENST00000288710	NM_145038.5	2487	TRUE	protein coding	2223	HC PTV	0.00143962	106973	0.299216	0.241401	0.26	308	0.001459	104506	0.178793	0.217884	0.66	305	HC PTV	0.00145	104733	304	0.07	0.05	0.182
DRC1	2	26401920	26456711	ENSG00000157856	ENST00000288710	NM_145038.5	2487	TRUE	protein coding	2223	Missense CADD ≥25	0.00153777	106973	-0.12526	0.233558	0.47	329	0.001526	104506	-0.03448	0.21303	0.74	319	Missense	0.00759	104733	1589	-0.05	0.02	0.0497
DRC3	17	17972813	18016889	ENSG00000171962	ENST00000399187	NM_031294.4	2031	TRUE	protein coding	1572	Damaging	0.000911445	106973	0.758649	0.304153	0.013	195	0.000928	104506	0.479429	0.273932	0.081	194	Damaging	0.000654	104733	137	0.17	0.08	0.0334
DRC3	17	17972813	18016889	ENSG00000171962	ENST00000399187	NM_031294.4	2031	TRUE	protein coding	1572	HC PTV	0.0002524	106973	0.782133	0.57769	0.22	54	0.000258	104506	0.552781	0.51895	0.41	54	HC PTV	0.000148	104733	31	0.15	0.17	0.365
DRC3	17	17972813	18016889	ENSG00000171962	ENST00000399187	NM_031294.4	2031	TRUE	protein coding	1572	Missense CADD ≥25	0.000659045	106973	0.749052	0.357611	0.03	141	0.00067	104506	0.45073	0.322396	0.12	140	Missense	0.00444	104733	929	0.04	0.03	0.196
DRC7	16	57694793	57731805	ENSG00000159625	ENST00000360716	NM_001289162.2	3387	TRUE	protein coding	2625	Damaging	0.00385144	106973	0.105204	0.14841	0.64	824	0.003871	104506	0.032114	0.134555	1	809	Damaging	0.00391	104733	818	0.04	0.03	0.278
DRC7	16	57694793	57731805	ENSG00000159625	ENST00000360716	NM_001289162.2	3387	TRUE	protein coding	2625	HC PTV	0.000327185	106973	0.589289	0.507374	0.23	70	0.00033	104506	0.51811	0.459081	0.22	69	HC PTV	0.000334	104733	70	0.18	0.11	0.106
DRC7	16	57694793	57731805	ENSG00000159625	ENST00000360716	NM_001289162.2	3387	TRUE	protein coding	2625	Missense CADD ≥25	0.00352425	106973	0.0598308	0.155095	0.9	754	0.00354	104506	-0.01354	0.140641	0.71	740	Missense	0.00834	104733	1746	0.01	0.02	0.516
DRD1	5	175440036	175444182	ENSG00000184845	ENST00000393752	NM_000794.5	4031	TRUE	protein coding	1341	Damaging	0.000308489	106973	-1.26272	0.52218	0.015	66	0.000301	104506	-1.04384	0.480089	0.058	63	Damaging	0.000974	104733	204	-0.14	0.07	0.0402
DRD1	5	175440036	175444182	ENSG00000184845	ENST00000393752	NM_000794.5	4031	TRUE	protein coding	1341	Missense CADD ≥25	0.000308489	106973	-1.26272	0.52218	0.015	66	0.000301	104506	-1.04384	0.480089	0.058	63	Missense	0.00199	104733	416	-0.03	0.05	0.487
DRD2	11	113409605	113475691	ENSG00000149295	ENST00000362072	NM_000795.4	2808	TRUE	protein coding	1332	Damaging	0.00105634	106973	-0.0056826	0.28273	0.79	226	0.001062	104506	-0.06279	0.256249	0.67	222	Damaging	0.00106	104733	223	-0.05	0.06	0.436
DRD2	11	113409605	113475691	ENSG00000149295	ENST00000362072	NM_000795.4	2808	TRUE	protein coding	1332	Missense CADD ≥25	0.00105167	106973	0.00394757	0.283357	0.81	225	0.001057	104506	-0.04804	0.256828	0.71	221	Missense	0.00229	104733	480	0.04	0.04	0.338
DRD3	3	114127580	114199407	ENSG00000151577	ENST00000383673	NM_000796.6	2770	TRUE	protein coding	1203	Damaging	0.000673067	106973	0.112136	0.35358	0.49	144	0.00067	104506	0.217454	0.322143	0.26	140	Damaging	0.000649	104733	136	0.05	0.08	0.534
DRD3	3	114127580	114199407	ENSG00000151577	ENST00000383673	NM_000796.6	2770	TRUE	protein coding	1203	HC PTV	7.01111e-05	106973	1.71185	1.09491	0.098	15	7.18e-05	104506	1.4034	0.983614	0.097	15	HC PTV	7.16e-05	104733	15	0.41	0.25	0.0946
DRD3	3	114127580	114199407	ENSG00000151577	ENST00000383673	NM_000796.6	2770	TRUE	protein coding	1203	Missense CADD ≥25	0.000602956	106973	-0.0740906	0.373548	0.86	129	0.000598	104506	0.074943	0.340903	0.54	125	Missense	0.00217	104733	454	0.04	0.04	0.398
DRD4	11	637269	640706	ENSG00000069696	ENST00000176183	NM_000797.4	1399	TRUE	protein coding	1260	Damaging	0.00239313	106973	-0.256105	0.188079	0.22	512	0.002373	104506	-0.13886	0.17165	0.44	496	Damaging	0.00269	104733	564	-0.05	0.04	0.248
DRD4	11	637269	640706	ENSG00000069696	ENST00000176183	NM_000797.4	1399	TRUE	protein coding	1260	HC PTV	0.000556215	106973	-0.530534	0.389396	0.26	119	0.00055	104506	-0.33469	0.355817	0.43	115	HC PTV	0.000683	104733	143	-0.05	0.08	0.542
DRD4	11	637269	640706	ENSG00000069696	ENST00000176183	NM_000797.4	1399	TRUE	protein coding	1260	Missense CADD ≥25	0.00183691	106973	-0.172215	0.214554	0.43	393	0.001823	104506	-0.07928	0.195741	0.66	381	Missense	0.011	104733	2299	-0.02	0.02	0.434
DRD5	4	9781634	9784009	ENSG00000169676	ENST00000304374	NM_000798.5	2376	TRUE	protein coding	1434	Damaging	0.000743178	106973	-0.631254	0.336319	0.082	159	0.000742	104506	-0.56644	0.305979	0.034	155	Damaging	0.000759	104733	159	-0.14	0.08	0.0617
DRD5	4	9781634	9784009	ENSG00000169676	ENST00000304374	NM_000798.5	2376	TRUE	protein coding	1434	Missense CADD ≥25	0.000729156	106973	-0.721349	0.339531	0.044	156	0.000727	104506	-0.65909	0.308979	0.016	152	Missense	0.00382	104733	800	-0.07	0.03	0.0283
DRG1	22	31399604	31530634	ENSG00000185721	ENST00000331457	NM_004147.4	1665	TRUE	protein coding	1104	Damaging	0.00022903	106973	0.122229	0.60727	0.49	49	0.000234	104506	-0.07374	0.545556	0.81	49	Damaging	0.00022	104733	46	0.04	0.14	0.795
DRG1	22	31399604	31530634	ENSG00000185721	ENST00000331457	NM_004147.4	1665	TRUE	protein coding	1104	Missense CADD ≥25	0.000196311	106973	0.288588	0.655915	0.42	42	0.000201	104506	0.094132	0.589257	0.67	42	Missense	0.000726	104733	152	0.01	0.08	0.853
DRG2	17	18087892	18107970	ENSG00000108591	ENST00000225729	NM_001388.5	1900	TRUE	protein coding	1095	Damaging	0.000878726	106973	-0.123287	0.309753	0.81	188	0.00088	104506	-0.10047	0.281261	0.79	184	Damaging	0.000907	104733	190	-0.04	0.07	0.585
DRG2	17	18087892	18107970	ENSG00000108591	ENST00000225729	NM_001388.5	1900	TRUE	protein coding	1095	HC PTV	0.0001262	106973	0.99579	0.816728	0.17	27	0.000129	104506	0.745626	0.733677	0.23	27	HC PTV	0.000129	104733	27	0.27	0.18	0.146
DRG2	17	18087892	18107970	ENSG00000108591	ENST00000225729	NM_001388.5	1900	TRUE	protein coding	1095	Missense CADD ≥25	0.000752526	106973	-0.311138	0.334678	0.41	161	0.000751	104506	-0.24611	0.304448	0.44	157	Missense	0.00208	104733	435	-0.09	0.05	0.0398
DRGX	10	49364066	49396089	ENSG00000165606	ENST00000374139	NM_001276451.2	3078	TRUE	protein coding	792	Damaging	0.000556215	106973	-0.196374	0.389375	0.53	119	0.00056	104506	-0.22794	0.352675	0.42	117	Damaging	0.000554	104733	116	-0.07	0.09	0.435
DRGX	10	49364066	49396089	ENSG00000165606	ENST00000374139	NM_001276451.2	3078	TRUE	protein coding	792	HC PTV	7.01111e-05	106973	0.223292	1.09625	0.67	15	7.18e-05	104506	-0.1728	0.984549	0.36	15	HC PTV	7.16e-05	104733	15	-0.15	0.25	0.549
DRGX	10	49364066	49396089	ENSG00000165606	ENST00000374139	NM_001276451.2	3078	TRUE	protein coding	792	Missense CADD ≥25	0.000486104	106973	-0.256902	0.416486	0.61	104	0.000488	104506	-0.236	0.377696	0.62	102	Missense	0.00199	104733	416	0.03	0.05	0.563
DRICH1	22	23608452	23632321	ENSG00000189269	ENST00000317749	NM_016449.4	1300	TRUE	protein coding	690	Damaging	0.000144896	106973	-0.562664	0.763492	0.56	31	0.000148	104506	-0.87209	0.685904	0.29	31	Damaging	4.3e-05	104733	9	-0.69	0.32	0.0282
DRICH1	22	23608452	23632321	ENSG00000189269	ENST00000317749	NM_016449.4	1300	TRUE	protein coding	690	HC PTV	0.000144896	106973	-0.562664	0.763492	0.56	31	0.000148	104506	-0.87209	0.685904	0.29	31	HC PTV	4.3e-05	104733	9	-0.69	0.32	0.0282
DROSHA	5	31400494	31532196	ENSG00000113360	ENST00000344624	NM_001382508.1	5416	TRUE	protein coding	4125	Damaging	0.00112178	106973	0.0993673	0.274043	0.55	240	0.00112	104506	0.054908	0.249298	0.7	234	Damaging	0.00111	104733	232	0.05	0.06	0.428
DROSHA	5	31400494	31532196	ENSG00000113360	ENST00000344624	NM_001382508.1	5416	TRUE	protein coding	4125	HC PTV	9.34815e-05	106973	-0.112013	0.948296	0.98	20	9.57e-05	104506	-0.45187	0.851822	0.67	20	HC PTV	9.55e-05	104733	20	-0.04	0.21	0.837
DROSHA	5	31400494	31532196	ENSG00000113360	ENST00000344624	NM_001382508.1	5416	TRUE	protein coding	4125	Missense CADD ≥25	0.0010283	106973	0.118583	0.286202	0.53	220	0.001024	104506	0.10234	0.260661	0.6	214	Missense	0.00469	104733	983	0.03	0.03	0.39
DRP2	X	101219769	101264502	ENSG00000102385	ENST00000395209	NM_001939.3	7282	TRUE	protein coding	2874	Damaging	0.00150505	106973	0.1236	0.237211	0.65	322	0.001502	104506	0.112336	0.2158	0.68	314	Damaging	0.00152	104733	319	0.04	0.05	0.423
DRP2	X	101219769	101264502	ENSG00000102385	ENST00000395209	NM_001939.3	7282	TRUE	protein coding	2874	HC PTV	7.01111e-05	106973	0.358247	1.09741	0.7	15	7.18e-05	104506	0.030967	0.985884	0.87	15	HC PTV	6.68e-05	104733	14	0.17	0.25	0.497
DRP2	X	101219769	101264502	ENSG00000102385	ENST00000395209	NM_001939.3	7282	TRUE	protein coding	2874	Missense CADD ≥25	0.00143494	106973	0.112069	0.242922	0.7	307	0.001431	104506	0.116399	0.221134	0.69	299	Missense	0.00396	104733	830	0.02	0.03	0.607
DSC1	18	31129236	31162856	ENSG00000134765	ENST00000257198	NM_024421.2	4225	TRUE	protein coding	2685	Damaging	0.00158919	106973	0.34319	0.230926	0.087	340	0.001612	104506	0.167492	0.208358	0.37	337	Damaging	0.00133	104733	279	0.08	0.06	0.141
DSC1	18	31129236	31162856	ENSG00000134765	ENST00000257198	NM_024421.2	4225	TRUE	protein coding	2685	HC PTV	0.000813289	106973	0.434086	0.322555	0.1	174	0.000818	104506	0.373324	0.292271	0.14	171	HC PTV	0.000573	104733	120	0.11	0.09	0.204
DSC1	18	31129236	31162856	ENSG00000134765	ENST00000257198	NM_024421.2	4225	TRUE	protein coding	2685	Missense CADD ≥25	0.000775897	106973	0.246827	0.33023	0.43	166	0.000794	104506	-0.04507	0.296638	0.84	166	Missense	0.00512	104733	1072	0.02	0.03	0.56
DSC2	18	31058840	31102522	ENSG00000134755	ENST00000280904	NM_024422.6	12331	TRUE	protein coding	2706	Damaging	0.000752526	106973	-0.060264	0.335292	0.89	161	0.000742	104506	0.093758	0.306947	0.61	155	Damaging	0.000754	104733	158	-0.03	0.08	0.697
DSC2	18	31058840	31102522	ENSG00000134755	ENST00000280904	NM_024422.6	12331	TRUE	protein coding	2706	HC PTV	0.000140222	106973	-0.426985	0.776269	0.55	30	0.000139	104506	-0.41615	0.709212	0.5	29	HC PTV	0.000148	104733	31	-0.38	0.17	0.0278
DSC2	18	31058840	31102522	ENSG00000134755	ENST00000280904	NM_024422.6	12331	TRUE	protein coding	2706	Missense CADD ≥25	0.000612304	106973	0.0238315	0.371668	0.89	131	0.000603	104506	0.211187	0.340408	0.38	126	Missense	0.00593	104733	1242	0.05	0.03	0.0953
DSC3	18	30989365	31042815	ENSG00000134762	ENST00000360428	NM_001941.5	7583	TRUE	protein coding	2691	Damaging	0.00353828	106973	-0.0604583	0.155087	0.64	757	0.003526	104506	0.047587	0.141183	0.84	737	Damaging	0.00359	104733	751	-0.01	0.03	0.742
DSC3	18	30989365	31042815	ENSG00000134762	ENST00000360428	NM_001941.5	7583	TRUE	protein coding	2691	HC PTV	0.00151907	106973	-0.172025	0.236183	0.44	325	0.001512	104506	-0.04054	0.215155	0.76	316	HC PTV	0.00155	104733	325	-0.03	0.05	0.52
DSC3	18	30989365	31042815	ENSG00000134762	ENST00000360428	NM_001941.5	7583	TRUE	protein coding	2691	Missense CADD ≥25	0.0020379	106973	0.031436	0.204041	0.91	436	0.002033	104506	0.121551	0.185636	0.55	425	Missense	0.00672	104733	1408	0.02	0.03	0.482
DSCAM	21	40010999	40847158	ENSG00000171587	ENST00000400454	NM_001389.5	8571	TRUE	protein coding	6039	Damaging	0.00449646	106973	0.00313501	0.137793	0.79	962	0.004493	104506	0.023337	0.125296	0.44	939	Damaging	0.00458	104733	960	-0.01	0.03	0.833
DSCAM	21	40010999	40847158	ENSG00000171587	ENST00000400454	NM_001389.5	8571	TRUE	protein coding	6039	Missense CADD ≥25	0.0044544	106973	0.0100394	0.138436	0.74	953	0.00445	104506	0.033236	0.125895	0.4	930	Missense	0.0098	104733	2052	-0.01	0.02	0.803
DSCAML1	11	117427772	117817525	ENSG00000177103	ENST00000651296	NM_020693.4	6855	TRUE	protein coding	6162	Damaging	0.00512279	106973	0.0917522	0.128912	0.68	1096	0.005134	104506	0.095631	0.117033	0.63	1073	Damaging	0.00532	104733	1115	0.03	0.03	0.3
DSCAML1	11	117427772	117817525	ENSG00000177103	ENST00000651296	NM_020693.4	6855	TRUE	protein coding	6162	HC PTV	7.47852e-05	106973	-0.201943	1.06147	0.9	16	7.18e-05	104506	0.419854	0.984782	0.77	15	HC PTV	8.12e-05	104733	17	-0.2	0.23	0.381
DSCAML1	11	117427772	117817525	ENSG00000177103	ENST00000651296	NM_020693.4	6855	TRUE	protein coding	6162	Missense CADD ≥25	0.00506202	106973	0.0967989	0.129676	0.66	1083	0.005076	104506	0.091421	0.117687	0.65	1061	Missense	0.0155	104733	3239	-0.01	0.02	0.513
DSCC1	8	119833976	119855894	ENSG00000136982	ENST00000313655	NM_024094.3	2198	TRUE	protein coding	1182	Damaging	0.000813289	106973	0.16418	0.322095	0.4	174	0.000818	104506	0.073176	0.291826	0.57	171	Damaging	0.000821	104733	172	0.03	0.07	0.677
DSCC1	8	119833976	119855894	ENSG00000136982	ENST00000313655	NM_024094.3	2198	TRUE	protein coding	1182	HC PTV	0.000200985	106973	0.625178	0.647479	0.35	43	0.000201	104506	0.758509	0.588437	0.21	42	HC PTV	0.00021	104733	44	0.06	0.14	0.675
DSCC1	8	119833976	119855894	ENSG00000136982	ENST00000313655	NM_024094.3	2198	TRUE	protein coding	1182	Missense CADD ≥25	0.000621652	106973	0.0536572	0.36836	0.6	133	0.000627	104506	-0.10786	0.333371	0.96	131	Missense	0.00183	104733	383	-0.02	0.05	0.731
DSE	6	116254173	116444861	ENSG00000111817	ENST00000644252	NM_013352.4	10621	TRUE	protein coding	2877	Damaging	0.00156582	106973	-0.0300542	0.232326	0.63	335	0.00156	104506	0.024706	0.211547	0.73	326	Damaging	0.000759	104733	159	-0.09	0.08	0.24
DSE	6	116254173	116444861	ENSG00000111817	ENST00000644252	NM_013352.4	10621	TRUE	protein coding	2877	Missense CADD ≥25	0.0015331	106973	-0.0541188	0.234783	0.54	328	0.001526	104506	0.005349	0.213847	0.67	319	Missense	0.00251	104733	525	0.03	0.04	0.514
DSEL	18	67506587	67516720	ENSG00000171451	ENST00000310045	NM_032160.3	9266	TRUE	protein coding	3639	Damaging	0.00224823	106973	0.374663	0.194297	0.15	481	0.002277	104506	0.217676	0.175451	0.49	476	Damaging	NA	NA	NA	NA	NA	NA
DSEL	18	67506587	67516720	ENSG00000171451	ENST00000310045	NM_032160.3	9266	TRUE	protein coding	3639	HC PTV	0.000313163	106973	0.298182	0.519514	0.86	67	0.000321	104506	-0.08771	0.466663	0.63	67	HC PTV	NA	NA	NA	NA	NA	NA
DSEL	18	67506587	67516720	ENSG00000171451	ENST00000310045	NM_032160.3	9266	TRUE	protein coding	3639	Missense CADD ≥25	0.00193507	106973	0.386601	0.209365	0.13	414	0.001957	104506	0.267596	0.189218	0.35	409	Missense	NA	NA	NA	NA	NA	NA
DSG1	18	31318160	31359246	ENSG00000134760	ENST00000257192	NM_001942.4	7191	TRUE	protein coding	3150	Damaging	0.0030288	106973	-0.0190763	0.167509	0.8	648	0.003048	104506	-0.11797	0.151764	0.51	637	Damaging	0.00308	104733	645	0	0.04	0.915
DSG1	18	31318160	31359246	ENSG00000134760	ENST00000257192	NM_001942.4	7191	TRUE	protein coding	3150	HC PTV	0.000107504	106973	0.466234	0.886587	0.68	23	0.00011	104506	0.049074	0.796391	1	23	HC PTV	0.0001	104733	21	0.09	0.21	0.652
DSG1	18	31318160	31359246	ENSG00000134760	ENST00000257192	NM_001942.4	7191	TRUE	protein coding	3150	Missense CADD ≥25	0.0029213	106973	-0.0370269	0.170547	0.74	625	0.002938	104506	-0.12421	0.154565	0.5	614	Missense	0.00898	104733	1881	0.03	0.02	0.199
DSG2	18	31498177	31549008	ENSG00000046604	ENST00000261590	NM_001943.5	5697	TRUE	protein coding	3357	Damaging	0.00182756	106973	0.189724	0.215393	0.33	391	0.001813	104506	0.349554	0.196518	0.067	379	Damaging	0.00187	104733	392	0.03	0.05	0.601
DSG2	18	31498177	31549008	ENSG00000046604	ENST00000261590	NM_001943.5	5697	TRUE	protein coding	3357	HC PTV	0.000257074	106973	0.150061	0.573378	0.77	55	0.000263	104506	-0.13704	0.515046	0.79	55	HC PTV	0.000263	104733	55	0.06	0.13	0.632
DSG2	18	31498177	31549008	ENSG00000046604	ENST00000261590	NM_001943.5	5697	TRUE	protein coding	3357	Missense CADD ≥25	0.00157516	106973	0.171676	0.231952	0.4	337	0.001555	104506	0.405431	0.212164	0.05	325	Missense	0.006	104733	1257	0	0.03	0.904
DSG3	18	31447741	31478702	ENSG00000134757	ENST00000257189	NM_001944.3	5579	TRUE	protein coding	3000	Damaging	0.00123863	106973	-0.353576	0.261473	0.19	265	0.001244	104506	-0.41571	0.237119	0.1	260	Damaging	0.00125	104733	261	-0.08	0.06	0.159
DSG3	18	31447741	31478702	ENSG00000134757	ENST00000257189	NM_001944.3	5579	TRUE	protein coding	3000	HC PTV	0.000215008	106973	-1.37393	0.627037	0.032	46	0.000211	104506	-1.11096	0.575898	0.064	44	HC PTV	0.00022	104733	46	-0.33	0.14	0.0178
DSG3	18	31447741	31478702	ENSG00000134757	ENST00000257189	NM_001944.3	5579	TRUE	protein coding	3000	Missense CADD ≥25	0.0010283	106973	-0.169138	0.286908	0.59	220	0.001038	104506	-0.30541	0.259495	0.29	217	Missense	0.0079	104733	1655	-0.01	0.02	0.596
DSG4	18	31376777	31414912	ENSG00000175065	ENST00000308128	NM_177986.5	4572	TRUE	protein coding	3123	Damaging	0.00174343	106973	-0.143739	0.220516	0.45	373	0.001737	104506	-0.0983	0.200791	0.54	363	Damaging	0.00177	104733	371	-0.01	0.05	0.822
DSG4	18	31376777	31414912	ENSG00000175065	ENST00000308128	NM_177986.5	4572	TRUE	protein coding	3123	HC PTV	0.000813289	106973	0.102658	0.322599	0.9	174	0.000809	104506	0.127837	0.294036	0.78	169	HC PTV	0.000816	104733	171	0.02	0.07	0.76
DSG4	18	31376777	31414912	ENSG00000175065	ENST00000308128	NM_177986.5	4572	TRUE	protein coding	3123	Missense CADD ≥25	0.000930141	106973	-0.358701	0.301639	0.25	199	0.000928	104506	-0.29495	0.274417	0.28	194	Missense	0.00931	104733	1950	0.02	0.02	0.471
DSN1	20	36751791	36773818	ENSG00000149636	ENST00000373750	NM_001145315.2	2181	TRUE	protein coding	1071	Damaging	0.00101895	106973	-0.294231	0.287729	0.42	218	0.00101	104506	-0.25435	0.262651	0.47	211	Damaging	0.00084	104733	176	-0.06	0.07	0.43
DSN1	20	36751791	36773818	ENSG00000149636	ENST00000373750	NM_001145315.2	2181	TRUE	protein coding	1071	HC PTV	0.000448711	106973	-0.598426	0.433336	0.22	96	0.000445	104506	-0.43854	0.39539	0.34	93	HC PTV	0.000458	104733	96	-0.16	0.1	0.0974
DSN1	20	36751791	36773818	ENSG00000149636	ENST00000373750	NM_001145315.2	2181	TRUE	protein coding	1071	Missense CADD ≥25	0.000570237	106973	-0.0542666	0.384436	0.99	122	0.000565	104506	-0.10868	0.351048	0.91	118	Missense	0.00162	104733	340	-0.02	0.05	0.704
DSP	6	7541617	7586714	ENSG00000096696	ENST00000379802	NM_004415.4	9697	TRUE	protein coding	8616	Damaging	0.00656708	106973	-0.10671	0.114027	0.41	1405	0.00654	104506	-0.08459	0.103833	0.4	1367	Damaging	0.0066	104733	1382	-0.04	0.03	0.119
DSP	6	7541617	7586714	ENSG00000096696	ENST00000379802	NM_004415.4	9697	TRUE	protein coding	8616	HC PTV	0.000439363	106973	0.395132	0.438089	0.42	94	0.000431	104506	0.542898	0.40216	0.2	90	HC PTV	0.000449	104733	94	0.05	0.1	0.604
DSP	6	7541617	7586714	ENSG00000096696	ENST00000379802	NM_004415.4	9697	TRUE	protein coding	8616	Missense CADD ≥25	0.00613706	106973	-0.142399	0.117906	0.3	1313	0.006119	104506	-0.12877	0.107302	0.23	1279	Missense	0.0206	104733	4322	-0.02	0.01	0.164
DST	6	56457987	56954830	ENSG00000151914	ENST00000680361	NM_001374736.1	24709	TRUE	protein coding	23457	Damaging	0.0116945	106973	-0.0175433	0.0859003	0.89	2502	0.011664	104506	0.007308	0.078163	0.93	2438	Damaging	0.0104	104733	2187	-0.01	0.02	0.488
DST	6	56457987	56954830	ENSG00000151914	ENST00000680361	NM_001374736.1	24709	TRUE	protein coding	23457	HC PTV	0.000593608	106973	0.626556	0.37696	0.13	127	0.000598	104506	0.466128	0.341301	0.13	125	HC PTV	0.00102	104733	214	0.06	0.07	0.342
DST	6	56457987	56954830	ENSG00000151914	ENST00000680361	NM_001374736.1	24709	TRUE	protein coding	23457	Missense CADD ≥25	0.0111103	106973	-0.0528426	0.0880772	0.62	2377	0.011076	104506	-0.01851	0.080165	0.8	2315	Missense	0.0266	104733	5582	-0.01	0.01	0.576
DSTN	20	17570075	17609919	ENSG00000125868	ENST00000246069	NM_006870.4	3405	TRUE	protein coding	498	Damaging	7.01111e-05	106973	-1.32885	1.09587	0.29	15	7.18e-05	104506	-1.64828	0.984172	0.11	15	Damaging	6.21e-05	104733	13	-0.27	0.26	0.301
DSTYK	1	205142505	205211702	ENSG00000133059	ENST00000367162	NM_015375.3	8010	TRUE	protein coding	2790	Damaging	0.00203322	106973	-0.105268	0.203304	0.64	435	0.002053	104506	-0.21873	0.183903	0.28	429	Damaging	0.00297	104733	623	-0.03	0.04	0.41
DSTYK	1	205142505	205211702	ENSG00000133059	ENST00000367162	NM_015375.3	8010	TRUE	protein coding	2790	HC PTV	0.000602956	106973	-0.0253446	0.372798	0.88	129	0.000608	104506	-0.09683	0.337512	0.77	127	HC PTV	0.000611	104733	128	-0.04	0.08	0.647
DSTYK	1	205142505	205211702	ENSG00000133059	ENST00000367162	NM_015375.3	8010	TRUE	protein coding	2790	Missense CADD ≥25	0.00143027	106973	-0.138774	0.242261	0.64	306	0.001445	104506	-0.26957	0.219061	0.27	302	Missense	0.00587	104733	1230	0.03	0.03	0.357
DTD1	20	18587942	18766644	ENSG00000125821	ENST00000377452	NM_080820.6	3953	TRUE	protein coding	630	Damaging	0.00123863	106973	-0.793432	0.261031	0.0051	265	0.001201	104506	-0.28161	0.240863	0.29	251	Damaging	0.0013	104733	273	-0.16	0.06	0.00568
DTD1	20	18587942	18766644	ENSG00000125821	ENST00000377452	NM_080820.6	3953	TRUE	protein coding	630	Missense CADD ≥25	0.00121059	106973	-0.858264	0.264029	0.0026	259	0.001172	104506	-0.33471	0.243787	0.21	245	Missense	0.00292	104733	612	-0.09	0.04	0.0236
DTD2	14	31446036	31457506	ENSG00000129480	ENST00000310850	NM_080664.3	2713	TRUE	protein coding	507	Damaging	0.000280445	106973	0.0149126	0.548585	0.99	60	0.000282	104506	-0.09608	0.49695	0.81	59	Damaging	0.000291	104733	61	-0.07	0.12	0.557
DTD2	14	31446036	31457506	ENSG00000129480	ENST00000310850	NM_080664.3	2713	TRUE	protein coding	507	Missense CADD ≥25	0.000243052	106973	-0.168809	0.589236	0.63	52	0.000244	104506	-0.29372	0.534469	0.42	51	Missense	0.000525	104733	110	-0.07	0.09	0.459
DTHD1	4	36281616	36347511	ENSG00000197057	ENST00000639862	NM_001170700.3	6551	TRUE	protein coding	2721	Damaging	0.00103297	106973	-0.272079	0.285405	0.34	221	0.001038	104506	-0.34919	0.258725	0.24	217	Damaging	0.00102	104733	213	-0.05	0.06	0.409
DTHD1	4	36281616	36347511	ENSG00000197057	ENST00000639862	NM_001170700.3	6551	TRUE	protein coding	2721	HC PTV	0.000574911	106973	-0.538193	0.382318	0.31	123	0.000579	104506	-0.65451	0.346257	0.18	121	HC PTV	0.000549	104733	115	-0.1	0.09	0.242
DTHD1	4	36281616	36347511	ENSG00000197057	ENST00000639862	NM_001170700.3	6551	TRUE	protein coding	2721	Missense CADD ≥25	0.00045806	106973	0.0627416	0.428414	0.78	98	0.000459	104506	0.036656	0.388813	0.81	96	Missense	0.00475	104733	995	-0.01	0.03	0.746
DTL	1	212035553	212107400	ENSG00000143476	ENST00000366991	NM_016448.4	4409	TRUE	protein coding	2193	Damaging	0.000705786	106973	-0.237896	0.344632	0.56	151	0.000689	104506	-0.07738	0.317011	0.88	144	Damaging	0.000707	104733	148	-0.05	0.08	0.562
DTL	1	212035553	212107400	ENSG00000143476	ENST00000366991	NM_016448.4	4409	TRUE	protein coding	2193	HC PTV	0.000177615	106973	0.428799	0.686589	0.5	38	0.000172	104506	0.274998	0.633664	0.87	36	HC PTV	0.000177	104733	37	0.08	0.16	0.593
DTL	1	212035553	212107400	ENSG00000143476	ENST00000366991	NM_016448.4	4409	TRUE	protein coding	2193	Missense CADD ≥25	0.000528171	106973	-0.462085	0.398309	0.29	113	0.000517	104506	-0.19487	0.365981	0.78	108	Missense	0.00299	104733	627	0.02	0.04	0.669
DTNA	18	34493291	34891844	ENSG00000134769	ENST00000444659	NM_001386795.1	6572	TRUE	protein coding	2313	Damaging	0.00123396	106973	0.0130766	0.261972	0.98	264	0.001244	104506	-0.07813	0.237127	0.67	260	Damaging	0.000396	104733	83	-0.08	0.1	0.453
DTNA	18	34493291	34891844	ENSG00000134769	ENST00000444659	NM_001386795.1	6572	TRUE	protein coding	2313	HC PTV	5.14148e-05	106973	1.63011	1.28182	0.15	11	5.26e-05	104506	1.43561	1.15141	0.17	11	HC PTV	1.43e-05	104733	3	1.44	0.55	0.00842
DTNA	18	34493291	34891844	ENSG00000134769	ENST00000444659	NM_001386795.1	6572	TRUE	protein coding	2313	Missense CADD ≥25	0.00118254	106973	-0.0573971	0.267593	0.75	253	0.001191	104506	-0.14515	0.242295	0.47	249	Missense	0.00171	104733	359	-0.05	0.05	0.306
DTNB	2	25377198	25673647	ENSG00000138101	ENST00000406818		2474	TRUE	protein coding	1884	Damaging	0.00264553	106973	-0.000797871	0.178263	0.92	566	0.002665	104506	-0.08375	0.161399	0.43	557	Damaging	0.00254	104733	532	-0.02	0.04	0.613
DTNB	2	25377198	25673647	ENSG00000138101	ENST00000406818		2474	TRUE	protein coding	1884	HC PTV	0.000271096	106973	-0.175147	0.555526	0.89	58	0.000277	104506	-0.52744	0.498952	0.33	58	HC PTV	0.00021	104733	44	-0.07	0.14	0.64
DTNB	2	25377198	25673647	ENSG00000138101	ENST00000406818		2474	TRUE	protein coding	1884	Missense CADD ≥25	0.00242117	106973	-0.0301778	0.186296	0.8	518	0.002435	104506	-0.09043	0.168798	0.44	509	Missense	0.00605	104733	1268	0.02	0.03	0.489
DTNBP1	6	15522807	15663058	ENSG00000047579	ENST00000344537	NM_032122.5	1383	TRUE	protein coding	1056	Damaging	0.000892749	106973	0.690213	0.307493	0.048	191	0.000895	104506	0.741407	0.279144	0.014	187	Damaging	0.000878	104733	184	0.2	0.07	0.00421
DTNBP1	6	15522807	15663058	ENSG00000047579	ENST00000344537	NM_032122.5	1383	TRUE	protein coding	1056	HC PTV	0.000154245	106973	1.07035	0.739177	0.11	33	0.000158	104506	0.777655	0.663963	0.18	33	HC PTV	0.000158	104733	33	0.32	0.17	0.0564
DTNBP1	6	15522807	15663058	ENSG00000047579	ENST00000344537	NM_032122.5	1383	TRUE	protein coding	1056	Missense CADD ≥25	0.000738504	106973	0.610248	0.338024	0.15	158	0.000737	104506	0.733113	0.307547	0.039	154	Missense	0.00272	104733	570	0.08	0.04	0.0396
DTWD1	15	49621037	49656232	ENSG00000104047	ENST00000403028	NM_001144955.2	13699	TRUE	protein coding	915	Damaging	0.000916119	106973	0.186772	0.303549	0.43	196	0.000919	104506	0.117791	0.275527	0.48	192	Damaging	0.000912	104733	191	0.04	0.07	0.582
DTWD1	15	49621037	49656232	ENSG00000104047	ENST00000403028	NM_001144955.2	13699	TRUE	protein coding	915	HC PTV	0.00048143	106973	0.0038718	0.418528	0.92	103	0.000478	104506	0.088503	0.381593	0.95	100	HC PTV	0.000477	104733	100	0.03	0.1	0.791
DTWD1	15	49621037	49656232	ENSG00000104047	ENST00000403028	NM_001144955.2	13699	TRUE	protein coding	915	Missense CADD ≥25	0.000434689	106973	0.38896	0.44046	0.21	93	0.00044	104506	0.149381	0.397836	0.34	92	Missense	0.00151	104733	316	-0.07	0.05	0.181
DTWD2	5	118836074	118988547	ENSG00000169570	ENST00000510708	NM_173666.4	5776	TRUE	protein coding	897	Damaging	0.00142559	106973	0.161822	0.243192	0.63	305	0.001431	104506	0.140534	0.220629	0.55	299	Damaging	0.00084	104733	176	0.1	0.07	0.174
DTWD2	5	118836074	118988547	ENSG00000169570	ENST00000510708	NM_173666.4	5776	TRUE	protein coding	897	HC PTV	0.000215008	106973	-0.302298	0.625376	0.58	46	0.00022	104506	-0.54782	0.561756	0.28	46	HC PTV	0.000138	104733	29	-0.16	0.18	0.373
DTWD2	5	118836074	118988547	ENSG00000169570	ENST00000510708	NM_173666.4	5776	TRUE	protein coding	897	Missense CADD ≥25	0.00121059	106973	0.244284	0.263846	0.45	259	0.00121	104506	0.265823	0.239791	0.27	253	Missense	0.00108	104733	227	0.08	0.06	0.18
DTX1	12	113056709	113098028	ENSG00000135144	ENST00000257600		3455	TRUE	protein coding	1863	Damaging	0.00133211	106973	0.330803	0.251453	0.2	285	0.00133	104506	0.398346	0.22867	0.096	278	Damaging	0.00136	104733	285	0.05	0.06	0.391
DTX1	12	113056709	113098028	ENSG00000135144	ENST00000257600		3455	TRUE	protein coding	1863	HC PTV	0.000130874	106973	-0.738006	0.801101	0.61	28	0.000124	104506	-0.17099	0.746655	0.92	26	HC PTV	0.000134	104733	28	-0.26	0.18	0.145
DTX1	12	113056709	113098028	ENSG00000135144	ENST00000257600		3455	TRUE	protein coding	1863	Missense CADD ≥25	0.00120124	106973	0.447369	0.264765	0.13	257	0.001206	104506	0.457026	0.240147	0.086	252	Missense	0.00292	104733	611	0.07	0.04	0.0927
DTX2	7	76461676	76505995	ENSG00000091073	ENST00000430490	NM_001102594.3	2641	TRUE	protein coding	1869	Damaging	0.00125265	106973	-0.392482	0.25961	0.082	268	0.001234	104506	-0.1553	0.237697	0.34	258	Damaging	0.00108	104733	227	-0.1	0.06	0.0977
DTX2	7	76461676	76505995	ENSG00000091073	ENST00000430490	NM_001102594.3	2641	TRUE	protein coding	1869	HC PTV	0.000659045	106973	-0.294236	0.357709	0.32	141	0.00066	104506	-0.25804	0.324836	0.36	138	HC PTV	0.000606	104733	127	-0.04	0.08	0.612
DTX2	7	76461676	76505995	ENSG00000091073	ENST00000430490	NM_001102594.3	2641	TRUE	protein coding	1869	Missense CADD ≥25	0.000593608	106973	-0.50054	0.376884	0.14	127	0.000574	104506	-0.03679	0.348303	0.68	120	Missense	0.00442	104733	926	-0.07	0.03	0.0242
DTX3	12	57604622	57609804	ENSG00000178498	ENST00000337737	NM_178502.4	2028	TRUE	protein coding	1044	Damaging	0.000112178	106973	0.997262	0.865287	0.27	24	0.000115	104506	0.807752	0.777148	0.31	24	Damaging	0.00011	104733	23	0.36	0.2	0.0717
DTX3	12	57604622	57609804	ENSG00000178498	ENST00000337737	NM_178502.4	2028	TRUE	protein coding	1044	Missense CADD ≥25	9.81556e-05	106973	1.50529	0.925025	0.094	21	0.0001	104506	1.28272	0.8308	0.093	21	Missense	0.000902	104733	189	-0.07	0.07	0.324
DTX3L	3	122564338	122575203	ENSG00000163840	ENST00000296161	NM_138287.3	5768	TRUE	protein coding	2223	Damaging	0.000415993	106973	0.245178	0.449663	0.57	89	0.000411	104506	0.204819	0.410941	0.62	86	Damaging	0.00042	104733	88	0	0.1	0.996
DTX3L	3	122564338	122575203	ENSG00000163840	ENST00000296161	NM_138287.3	5768	TRUE	protein coding	2223	HC PTV	0.000144896	106973	-0.254442	0.761872	0.82	31	0.000144	104506	-0.09243	0.695748	0.97	30	HC PTV	0.000143	104733	30	-0.16	0.17	0.369
DTX3L	3	122564338	122575203	ENSG00000163840	ENST00000296161	NM_138287.3	5768	TRUE	protein coding	2223	Missense CADD ≥25	0.000280445	106973	0.532612	0.54753	0.34	60	0.000277	104506	0.369664	0.500275	0.53	58	Missense	0.00333	104733	698	-0.07	0.04	0.051
DTX4	11	59171430	59208588	ENSG00000110042	ENST00000227451	NM_015177.2	6003	TRUE	protein coding	1860	Damaging	0.00191637	106973	0.0676744	0.210093	0.71	410	0.001928	104506	-0.04658	0.190358	0.86	403	Damaging	0.00123	104733	257	-0.02	0.06	0.711
DTX4	11	59171430	59208588	ENSG00000110042	ENST00000227451	NM_015177.2	6003	TRUE	protein coding	1860	HC PTV	0.000140222	106973	0.173391	0.775326	1	30	0.000139	104506	0.276471	0.708378	0.85	29	HC PTV	0.000153	104733	32	-0.02	0.17	0.909
DTX4	11	59171430	59208588	ENSG00000110042	ENST00000227451	NM_015177.2	6003	TRUE	protein coding	1860	Missense CADD ≥25	0.00177615	106973	0.0592616	0.218193	0.7	380	0.001789	104506	-0.07168	0.19757	0.81	374	Missense	0.00296	104733	619	-0.04	0.04	0.284
DTYMK	2	241675747	241686944	ENSG00000168393	ENST00000305784	NM_012145.4	1051	TRUE	protein coding	639	Damaging	0.000546867	106973	-0.255812	0.391286	0.69	117	0.000555	104506	-0.44372	0.352953	0.44	116	Damaging	0.000554	104733	116	-0.05	0.09	0.59
DTYMK	2	241675747	241686944	ENSG00000168393	ENST00000305784	NM_012145.4	1051	TRUE	protein coding	639	HC PTV	0.000257074	106973	0.295043	0.570616	0.59	55	0.000263	104506	0.016466	0.512508	0.76	55	HC PTV	0.000263	104733	55	0.03	0.13	0.811
DTYMK	2	241675747	241686944	ENSG00000168393	ENST00000305784	NM_012145.4	1051	TRUE	protein coding	639	Missense CADD ≥25	0.000289793	106973	-0.744013	0.537323	0.3	62	0.000292	104506	-0.85799	0.486539	0.18	61	Missense	0.00226	104733	474	-0.03	0.04	0.45
DUOX1	15	45129933	45165576	ENSG00000137857	ENST00000389037	NM_175940.3	5483	TRUE	protein coding	4656	Damaging	0.00793658	106973	0.123879	0.103868	0.23	1698	0.007971	104506	0.08187	0.094207	0.51	1666	Damaging	0.00813	104733	1702	0.01	0.02	0.563
DUOX1	15	45129933	45165576	ENSG00000137857	ENST00000389037	NM_175940.3	5483	TRUE	protein coding	4656	HC PTV	0.00129472	106973	0.45181	0.255437	0.052	277	0.001282	104506	0.612955	0.233295	0.0058	268	HC PTV	0.00136	104733	284	0.08	0.06	0.174
DUOX1	15	45129933	45165576	ENSG00000137857	ENST00000389037	NM_175940.3	5483	TRUE	protein coding	4656	Missense CADD ≥25	0.00667458	106973	0.0454446	0.113109	0.75	1428	0.006713	104506	-0.01523	0.102519	0.65	1403	Missense	0.0185	104733	3867	0.02	0.02	0.217
DUOX2	15	45092650	45114172	ENSG00000140279	ENST00000389039	NM_001363711.2	6361	TRUE	protein coding	4647	Damaging	0.0080955	106973	0.103948	0.102905	0.3	1732	0.008105	104506	0.113002	0.09348	0.26	1694	Damaging	0.00815	104733	1707	0.03	0.02	0.225
DUOX2	15	45092650	45114172	ENSG00000140279	ENST00000389039	NM_001363711.2	6361	TRUE	protein coding	4647	HC PTV	0.00156582	106973	0.0495173	0.232334	0.78	335	0.001541	104506	0.212915	0.212885	0.31	322	HC PTV	0.00157	104733	329	0.02	0.05	0.774
DUOX2	15	45092650	45114172	ENSG00000140279	ENST00000389039	NM_001363711.2	6361	TRUE	protein coding	4647	Missense CADD ≥25	0.00661849	106973	0.131198	0.11363	0.24	1416	0.006655	104506	0.097206	0.103001	0.37	1391	Missense	0.0165	104733	3451	0.02	0.02	0.314
DUOXA1	15	45117366	45129938	ENSG00000140254	ENST00000560572	NM_001276266.2	3102	TRUE	protein coding	1032	Damaging	0.00045806	106973	-0.888848	0.429053	0.067	98	0.00045	104506	-0.87333	0.393562	0.041	94	Damaging	0.000511	104733	107	-0.24	0.09	0.00917
DUOXA1	15	45117366	45129938	ENSG00000140254	ENST00000560572	NM_001276266.2	3102	TRUE	protein coding	1032	Missense CADD ≥25	0.000425341	106973	-0.948743	0.445233	0.058	91	0.000416	104506	-0.90406	0.409074	0.047	87	Missense	0.00237	104733	497	-0.11	0.04	0.0133
DUOXA2	15	45114326	45118421	ENSG00000140274	ENST00000323030	NM_207581.4	1755	TRUE	protein coding	963	Damaging	0.000930141	106973	-0.150028	0.301263	0.58	199	0.000938	104506	-0.24636	0.272713	0.28	196	Damaging	0.00095	104733	199	-0.04	0.07	0.602
DUOXA2	15	45114326	45118421	ENSG00000140274	ENST00000323030	NM_207581.4	1755	TRUE	protein coding	963	HC PTV	0.000215008	106973	0.752126	0.626164	0.59	46	0.00022	104506	0.501035	0.562531	0.85	46	HC PTV	0.000243	104733	51	0.1	0.13	0.464
DUOXA2	15	45114326	45118421	ENSG00000140274	ENST00000323030	NM_207581.4	1755	TRUE	protein coding	963	Missense CADD ≥25	0.000747852	106973	-0.397577	0.335907	0.39	160	0.000751	104506	-0.46022	0.30464	0.21	157	Missense	0.00244	104733	511	-0.04	0.04	0.313
DUS1L	17	82057506	82065887	ENSG00000169718	ENST00000306796	NM_022156.5	2233	TRUE	protein coding	1422	Damaging	0.00120591	106973	0.304618	0.264513	0.26	258	0.001225	104506	0.023113	0.238545	0.88	256	Damaging	0.00123	104733	258	0.05	0.06	0.365
DUS1L	17	82057506	82065887	ENSG00000169718	ENST00000306796	NM_022156.5	2233	TRUE	protein coding	1422	HC PTV	0.000495452	106973	0.575466	0.412354	0.11	106	0.000502	104506	0.121484	0.372183	0.55	105	HC PTV	0.000511	104733	107	0.11	0.09	0.224
DUS1L	17	82057506	82065887	ENSG00000169718	ENST00000306796	NM_022156.5	2233	TRUE	protein coding	1422	Missense CADD ≥25	0.00071046	106973	0.115005	0.344441	0.91	152	0.000722	104506	-0.04538	0.310443	0.76	151	Missense	0.00371	104733	777	0	0.03	0.931
DUS2	16	67987746	68079320	ENSG00000167264	ENST00000565263	NM_017803.5	1982	TRUE	protein coding	1482	Damaging	0.00145364	106973	-0.291519	0.240986	0.23	311	0.001459	104506	-0.34268	0.218605	0.12	305	Damaging	0.00134	104733	280	-0.14	0.06	0.0147
DUS2	16	67987746	68079320	ENSG00000167264	ENST00000565263	NM_017803.5	1982	TRUE	protein coding	1482	HC PTV	0.000383274	106973	-0.301752	0.468809	0.33	82	0.000388	104506	-0.42076	0.42374	0.19	81	HC PTV	0.000344	104733	72	-0.2	0.11	0.0682
DUS2	16	67987746	68079320	ENSG00000167264	ENST00000565263	NM_017803.5	1982	TRUE	protein coding	1482	Missense CADD ≥25	0.00107036	106973	-0.287419	0.280739	0.41	229	0.001072	104506	-0.3139	0.254994	0.31	224	Missense	0.00356	104733	745	-0.03	0.03	0.456
DUS3L	19	5784832	5791225	ENSG00000141994	ENST00000309061	NM_020175.3	2038	TRUE	protein coding	1953	Damaging	0.00261748	106973	-0.0798267	0.179583	0.73	560	0.002612	104506	-0.01769	0.163399	0.92	546	Damaging	0.00262	104733	548	-0.01	0.04	0.717
DUS3L	19	5784832	5791225	ENSG00000141994	ENST00000309061	NM_020175.3	2038	TRUE	protein coding	1953	HC PTV	0.000299141	106973	0.120611	0.529942	0.89	64	0.000301	104506	0.032602	0.479878	0.97	63	HC PTV	0.000148	104733	31	0.01	0.17	0.953
DUS3L	19	5784832	5791225	ENSG00000141994	ENST00000309061	NM_020175.3	2038	TRUE	protein coding	1953	Missense CADD ≥25	0.00231834	106973	-0.105698	0.190758	0.67	496	0.002311	104506	-0.02426	0.173674	0.91	483	Missense	0.00777	104733	1627	-0.01	0.02	0.559
DUS4L	7	107563484	107578523	ENSG00000105865	ENST00000265720	NM_181581.3	2266	TRUE	protein coding	954	Damaging	0.000841334	106973	-0.363287	0.316662	0.41	180	0.000832	104506	-0.37566	0.289348	0.29	174	Damaging	0.000835	104733	175	-0.16	0.07	0.0294
DUS4L	7	107563484	107578523	ENSG00000105865	ENST00000265720	NM_181581.3	2266	TRUE	protein coding	954	HC PTV	0.000514148	106973	-0.139429	0.404948	0.91	110	0.000507	104506	-0.19873	0.370603	0.78	106	HC PTV	0.000506	104733	106	-0.1	0.09	0.282
DUS4L	7	107563484	107578523	ENSG00000105865	ENST00000265720	NM_181581.3	2266	TRUE	protein coding	954	Missense CADD ≥25	0.000327185	106973	-0.7141	0.507495	0.24	70	0.000325	104506	-0.65054	0.462585	0.17	68	Missense	0.00128	104733	268	-0.09	0.06	0.129
DUSP1	5	172768096	172771195	ENSG00000120129	ENST00000239223	NM_004417.4	2013	TRUE	protein coding	1104	Damaging	0.000439363	106973	-0.302553	0.437554	0.43	94	0.00044	104506	-0.34691	0.397289	0.44	92	Damaging	0.000444	104733	93	-0.06	0.1	0.523
DUSP1	5	172768096	172771195	ENSG00000120129	ENST00000239223	NM_004417.4	2013	TRUE	protein coding	1104	Missense CADD ≥25	0.000406645	106973	-0.113619	0.454803	0.72	87	0.000407	104506	-0.1393	0.413313	0.78	85	Missense	0.00103	104733	216	-0.01	0.06	0.843
DUSP10	1	221701424	221742089	ENSG00000143507	ENST00000366899	NM_007207.6	2589	TRUE	protein coding	1449	Damaging	0.000303815	106973	-0.224135	0.525027	0.64	65	0.000306	104506	-0.33835	0.475303	0.41	64	Damaging	0.000315	104733	66	-0.06	0.12	0.622
DUSP10	1	221701424	221742089	ENSG00000143507	ENST00000366899	NM_007207.6	2589	TRUE	protein coding	1449	Missense CADD ≥25	0.000266422	106973	-0.177445	0.560645	0.69	57	0.000273	104506	-0.52961	0.50363	0.24	57	Missense	0.00211	104733	441	-0.02	0.05	0.713
DUSP11	2	73762184	73780157	ENSG00000144048	ENST00000272444		1653	TRUE	protein coding	1134	Damaging	0.000289793	106973	0.675941	0.537346	0.21	62	0.000292	104506	0.624889	0.486567	0.28	61	Damaging	0.000301	104733	63	0.08	0.12	0.487
DUSP11	2	73762184	73780157	ENSG00000144048	ENST00000272444		1653	TRUE	protein coding	1134	HC PTV	7.01111e-05	106973	1.09419	1.09223	0.3	15	7.18e-05	104506	0.894806	0.980997	0.35	15	HC PTV	7.16e-05	104733	15	0.3	0.25	0.226
DUSP11	2	73762184	73780157	ENSG00000144048	ENST00000272444		1653	TRUE	protein coding	1134	Missense CADD ≥25	0.000219682	106973	0.542219	0.617111	0.39	47	0.00022	104506	0.536649	0.56026	0.47	46	Missense	0.00189	104733	395	0.04	0.05	0.369
DUSP12	1	161749758	161757238	ENSG00000081721	ENST00000367943	NM_007240.3	1330	TRUE	protein coding	1023	Damaging	0.000509474	106973	-0.285688	0.405519	0.45	109	0.000522	104506	-0.55016	0.364283	0.12	109	Damaging	0.00052	104733	109	-0.12	0.09	0.17
DUSP12	1	161749758	161757238	ENSG00000081721	ENST00000367943	NM_007240.3	1330	TRUE	protein coding	1023	HC PTV	0.000163593	106973	-0.0770936	0.715368	0.79	35	0.000167	104506	-0.30284	0.642617	0.47	35	HC PTV	0.000172	104733	36	-0.06	0.16	0.717
DUSP12	1	161749758	161757238	ENSG00000081721	ENST00000367943	NM_007240.3	1330	TRUE	protein coding	1023	Missense CADD ≥25	0.000345882	106973	-0.384203	0.492089	0.47	74	0.000354	104506	-0.66682	0.442047	0.17	74	Missense	0.00198	104733	414	-0.1	0.05	0.0298
DUSP13	10	75094432	75109221	ENSG00000079393	ENST00000478873	NM_001363514.2	1320	TRUE	protein coding	1005	Damaging	0.00116385	106973	0.0371055	0.269346	0.87	249	0.001148	104506	0.12902	0.246391	0.66	240	Damaging	7.64e-05	104733	16	0.27	0.24	0.253
DUSP13	10	75094432	75109221	ENSG00000079393	ENST00000478873	NM_001363514.2	1320	TRUE	protein coding	1005	HC PTV	0.000401971	106973	0.339153	0.457977	0.41	86	0.000402	104506	0.383512	0.416179	0.28	84	HC PTV	0.000415	104733	87	0.12	0.1	0.253
DUSP13	10	75094432	75109221	ENSG00000079393	ENST00000478873	NM_001363514.2	1320	TRUE	protein coding	1005	Missense CADD ≥25	0.000761874	106973	-0.122416	0.332763	0.7	163	0.000746	104506	-0.0083	0.305485	0.81	156	Missense	0.00137	104733	287	0.11	0.06	0.0417
DUSP14	17	37489891	37513501	ENSG00000276023	ENST00000617516	NM_007026.4	1474	TRUE	protein coding	597	Damaging	0.000163593	106973	-0.379184	0.717374	0.64	35	0.000163	104506	-0.36557	0.653833	0.37	34	Damaging	0.000153	104733	32	-0.1	0.17	0.56
DUSP14	17	37489891	37513501	ENSG00000276023	ENST00000617516	NM_007026.4	1474	TRUE	protein coding	597	Missense CADD ≥25	0.000158919	106973	-0.475956	0.727842	0.56	34	0.000158	104506	-0.44553	0.663662	0.3	33	Missense	0.00178	104733	373	-0.01	0.05	0.902
DUSP15	20	31847637	31870664	ENSG00000149599	ENST00000339738	NM_080611.5	1224	TRUE	protein coding	708	Damaging	0.000897423	106973	0.0909671	0.306564	0.43	192	0.000895	104506	0.10634	0.278969	0.31	187	Damaging	0.000172	104733	36	0.15	0.16	0.332
DUSP15	20	31847637	31870664	ENSG00000149599	ENST00000339738	NM_080611.5	1224	TRUE	protein coding	708	HC PTV	0.000551541	106973	-0.40871	0.39093	0.52	118	0.000545	104506	-0.27594	0.357182	0.83	114	HC PTV	0.000559	104733	117	-0.05	0.09	0.594
DUSP15	20	31847637	31870664	ENSG00000149599	ENST00000339738	NM_080611.5	1224	TRUE	protein coding	708	Missense CADD ≥25	0.000345882	106973	0.887158	0.493532	0.037	74	0.000349	104506	0.702835	0.446254	0.055	73	Missense	0.00103	104733	215	0.16	0.07	0.014
DUSP16	12	12473282	12562863	ENSG00000111266	ENST00000298573	NM_030640.3	6661	TRUE	protein coding	1998	Damaging	0.00083666	106973	-0.390129	0.317097	0.12	179	0.000842	104506	-0.40018	0.287217	0.063	176	Damaging	0.000845	104733	177	-0.14	0.07	0.0518
DUSP16	12	12473282	12562863	ENSG00000111266	ENST00000298573	NM_030640.3	6661	TRUE	protein coding	1998	Missense CADD ≥25	0.000799267	106973	-0.281196	0.324421	0.23	171	0.000804	104506	-0.28071	0.293967	0.14	168	Missense	0.0051	104733	1069	-0.03	0.03	0.332
DUSP18	22	30652051	30667887	ENSG00000167065	ENST00000334679	NM_152511.5	3050	TRUE	protein coding	567	Damaging	0.000631	106973	-0.600394	0.366013	0.17	135	0.000627	104506	-0.54445	0.333798	0.26	131	Damaging	0.000578	104733	121	-0.13	0.09	0.126
DUSP18	22	30652051	30667887	ENSG00000167065	ENST00000334679	NM_152511.5	3050	TRUE	protein coding	567	HC PTV	6.0763e-05	106973	0.699022	1.17875	0.76	13	6.22e-05	104506	0.662932	1.05895	0.66	13	HC PTV	2.86e-05	104733	6	0.52	0.39	0.177
DUSP18	22	30652051	30667887	ENSG00000167065	ENST00000334679	NM_152511.5	3050	TRUE	protein coding	567	Missense CADD ≥25	0.000570237	106973	-0.738882	0.385003	0.13	122	0.000565	104506	-0.67749	0.351688	0.19	118	Missense	0.00243	104733	508	-0.08	0.04	0.0455
DUSP19	2	183078559	183100008	ENSG00000162999	ENST00000354221	NM_080876.4	5191	TRUE	protein coding	654	Damaging	0.000976882	106973	-0.39855	0.292879	0.28	209	0.000986	104506	-0.47692	0.264962	0.13	206	Damaging	0.000988	104733	207	-0.06	0.07	0.34
DUSP19	2	183078559	183100008	ENSG00000162999	ENST00000354221	NM_080876.4	5191	TRUE	protein coding	654	HC PTV	0.000172941	106973	0.0968314	0.695476	0.94	37	0.000177	104506	-0.2315	0.624648	0.7	37	HC PTV	0.000186	104733	39	-0.01	0.15	0.936
DUSP19	2	183078559	183100008	ENSG00000162999	ENST00000354221	NM_080876.4	5191	TRUE	protein coding	654	Missense CADD ≥25	0.000803941	106973	-0.504985	0.322794	0.22	172	0.000809	104506	-0.53039	0.292483	0.14	169	Missense	0.000668	104733	140	-0.14	0.08	0.0734
DUSP2	2	96143169	96145440	ENSG00000158050	ENST00000288943	NM_004418.4	1685	TRUE	protein coding	945	Damaging	0.00121526	106973	0.057004	0.262634	0.69	260	0.001187	104506	0.302191	0.24152	0.25	248	Damaging	0.00124	104733	260	0.03	0.06	0.606
DUSP2	2	96143169	96145440	ENSG00000158050	ENST00000288943	NM_004418.4	1685	TRUE	protein coding	945	Missense CADD ≥25	0.00118254	106973	0.000701244	0.266232	0.86	253	0.001153	104506	0.256942	0.244993	0.34	241	Missense	0.00266	104733	557	0	0.04	0.91
DUSP21	X	44844021	44844888	ENSG00000189037	ENST00000339042	NM_022076.4	868	TRUE	protein coding	573	Damaging	5.60889e-05	106973	1.12927	1.22688	0.21	12	5.74e-05	104506	0.968683	1.1022	0.22	12	Damaging	5.73e-05	104733	12	0.23	0.27	0.392
DUSP21	X	44844021	44844888	ENSG00000189037	ENST00000339042	NM_022076.4	868	TRUE	protein coding	573	Missense CADD ≥25	5.60889e-05	106973	1.12927	1.22688	0.21	12	5.74e-05	104506	0.968683	1.1022	0.22	12	Missense	0.000764	104733	160	-0.02	0.08	0.8
DUSP22	6	291630	351355	ENSG00000112679	ENST00000419235	NM_001286555.3	3075	TRUE	protein coding	618	Damaging	0.000626326	106973	-0.198832	0.367008	0.63	134	0.000622	104506	-0.16611	0.334696	0.67	130	Damaging	0.000945	104733	198	-0.07	0.07	0.322
DUSP22	6	291630	351355	ENSG00000112679	ENST00000419235	NM_001286555.3	3075	TRUE	protein coding	618	HC PTV	0.0001262	106973	-0.610011	0.817161	0.35	27	0.000124	104506	-0.46504	0.747995	0.4	26	HC PTV	0.000263	104733	55	0.02	0.13	0.898
DUSP22	6	291630	351355	ENSG00000112679	ENST00000419235	NM_001286555.3	3075	TRUE	protein coding	618	Missense CADD ≥25	0.000500126	106973	-0.0948871	0.410668	0.95	107	0.000498	104506	-0.09123	0.374161	0.95	104	Missense	0.00244	104733	511	0	0.04	0.948
DUSP23	1	159780932	159782543	ENSG00000158716	ENST00000368107	NM_001319658.2	797	TRUE	protein coding	453	Damaging	0.000331859	106973	0.801609	0.502374	0.13	71	0.00034	104506	0.567168	0.451287	0.27	71	Damaging	0.000339	104733	71	0.12	0.11	0.28
DUSP23	1	159780932	159782543	ENSG00000158716	ENST00000368107	NM_001319658.2	797	TRUE	protein coding	453	HC PTV	7.01111e-05	106973	1.01153	1.09268	0.4	15	7.18e-05	104506	0.824618	0.981556	0.41	15	HC PTV	7.64e-05	104733	16	0.08	0.24	0.736
DUSP23	1	159780932	159782543	ENSG00000158716	ENST00000368107	NM_001319658.2	797	TRUE	protein coding	453	Missense CADD ≥25	0.000317837	106973	0.843246	0.513332	0.11	68	0.000325	104506	0.596485	0.46113	0.25	68	Missense	0.000936	104733	196	-0.04	0.07	0.535
DUSP26	8	33591330	33600023	ENSG00000133878	ENST00000256261	NM_024025.3	1754	TRUE	protein coding	636	Damaging	0.000420667	106973	-0.692037	0.447645	0.093	90	0.000426	104506	-0.78297	0.404321	0.034	89	Damaging	0.00043	104733	90	-0.13	0.1	0.207
DUSP26	8	33591330	33600023	ENSG00000133878	ENST00000256261	NM_024025.3	1754	TRUE	protein coding	636	HC PTV	5.14148e-05	106973	-2.50231	1.28	0.05	11	5.26e-05	104506	-2.83942	1.14968	0.0088	11	HC PTV	5.25e-05	104733	11	-0.49	0.29	0.0874
DUSP26	8	33591330	33600023	ENSG00000133878	ENST00000256261	NM_024025.3	1754	TRUE	protein coding	636	Missense CADD ≥25	0.000369252	106973	-0.439688	0.477769	0.29	79	0.000373	104506	-0.49263	0.431867	0.2	78	Missense	0.00228	104733	477	0.01	0.04	0.901
DUSP28	2	240560054	240565256	ENSG00000188542	ENST00000405954	NM_001370465.2	4648	TRUE	protein coding	531	Damaging	0.000612304	106973	0.201542	0.369818	0.7	131	0.000617	104506	0.146461	0.334716	0.9	129	Damaging	0.000606	104733	127	0.05	0.08	0.593
DUSP28	2	240560054	240565256	ENSG00000188542	ENST00000405954	NM_001370465.2	4648	TRUE	protein coding	531	HC PTV	6.54371e-05	106973	-0.350885	1.13051	0.76	14	6.22e-05	104506	0.270632	1.05369	0.87	13	HC PTV	4.3e-05	104733	9	-0.49	0.32	0.123
DUSP28	2	240560054	240565256	ENSG00000188542	ENST00000405954	NM_001370465.2	4648	TRUE	protein coding	531	Missense CADD ≥25	0.000546867	106973	0.267668	0.391296	0.61	117	0.000555	104506	0.132495	0.35296	0.94	116	Missense	0.00214	104733	448	0.01	0.05	0.777
DUSP29	10	75037472	75073642	ENSG00000188716	ENST00000338487	NM_001003892.3	1135	TRUE	protein coding	663	Damaging	0.00182756	106973	-0.185167	0.215114	0.61	391	0.001818	104506	-0.06819	0.19597	0.95	380	Damaging	0.00183	104733	383	-0.02	0.05	0.715
DUSP29	10	75037472	75073642	ENSG00000188716	ENST00000338487	NM_001003892.3	1135	TRUE	protein coding	663	Missense CADD ≥25	0.00180887	106973	-0.160265	0.216218	0.71	387	0.001799	104506	-0.04003	0.197006	0.92	376	Missense	0.00284	104733	594	0.01	0.04	0.861
DUSP3	17	43766125	43778977	ENSG00000108861	ENST00000226004	NM_004090.4	4095	TRUE	protein coding	558	Damaging	0.000196311	106973	0.686298	0.6549	0.3	42	0.000201	104506	0.612017	0.588306	0.35	42	Damaging	0.000201	104733	42	0.14	0.15	0.34
DUSP3	17	43766125	43778977	ENSG00000108861	ENST00000226004	NM_004090.4	4095	TRUE	protein coding	558	Missense CADD ≥25	0.000182289	106973	0.655876	0.679603	0.33	39	0.000187	104506	0.615031	0.610497	0.35	39	Missense	0.000592	104733	124	-0.12	0.09	0.151
DUSP4	8	29333064	29350684	ENSG00000120875	ENST00000240100	NM_001394.7	5553	TRUE	protein coding	1185	Damaging	0.0003786	106973	0.719497	0.471865	0.086	81	0.000383	104506	0.562322	0.426465	0.11	80	Damaging	0.000339	104733	71	0.21	0.11	0.0573
DUSP4	8	29333064	29350684	ENSG00000120875	ENST00000240100	NM_001394.7	5553	TRUE	protein coding	1185	Missense CADD ≥25	0.000369252	106973	0.789409	0.477795	0.058	79	0.000378	104506	0.481592	0.429152	0.15	79	Missense	0.00132	104733	277	0.15	0.06	0.0093
DUSP5	10	110497907	110511533	ENSG00000138166	ENST00000369583	NM_004419.4	2477	TRUE	protein coding	1155	Damaging	0.000687089	106973	0.138456	0.350394	0.98	147	0.000689	104506	0.16953	0.317952	0.91	144	Damaging	0.000697	104733	146	0	0.08	0.998
DUSP5	10	110497907	110511533	ENSG00000138166	ENST00000369583	NM_004419.4	2477	TRUE	protein coding	1155	HC PTV	5.60889e-05	106973	1.44768	1.22557	0.28	12	5.74e-05	104506	1.18789	1.10069	0.39	12	HC PTV	5.73e-05	104733	12	0.23	0.27	0.396
DUSP5	10	110497907	110511533	ENSG00000138166	ENST00000369583	NM_004419.4	2477	TRUE	protein coding	1155	Missense CADD ≥25	0.000631	106973	0.0219082	0.36562	0.73	135	0.000632	104506	0.076802	0.332077	0.88	132	Missense	0.00299	104733	626	0.02	0.04	0.634
DUSP6	12	89347235	89352501	ENSG00000139318	ENST00000279488	NM_001946.4	3627	TRUE	protein coding	1146	Damaging	0.00180419	106973	0.041994	0.216138	0.94	386	0.001823	104506	-0.13295	0.195396	0.37	381	Damaging	0.000659	104733	138	-0.11	0.08	0.163
DUSP6	12	89347235	89352501	ENSG00000139318	ENST00000279488	NM_001946.4	3627	TRUE	protein coding	1146	Missense CADD ≥25	0.00178082	106973	0.0305554	0.217548	0.91	381	0.001804	104506	-0.11847	0.196427	0.4	377	Missense	0.0011	104733	230	-0.07	0.06	0.298
DUSP7	3	52048919	52056571	ENSG00000164086	ENST00000495880	NM_001947.4	3361	TRUE	protein coding	1260	Damaging	0.000271096	106973	0.60867	0.556931	0.43	58	0.000277	104506	0.216209	0.500321	0.9	58	Damaging	0.000296	104733	62	0.11	0.12	0.364
DUSP7	3	52048919	52056571	ENSG00000164086	ENST00000495880	NM_001947.4	3361	TRUE	protein coding	1260	Missense CADD ≥25	0.000261748	106973	0.422633	0.566795	0.67	56	0.000268	104506	0.036546	0.509182	0.81	56	Missense	0.00151	104733	317	0.04	0.05	0.439
DUSP8	11	1554051	1572271	ENSG00000184545	ENST00000397374	NM_004420.3	4824	TRUE	protein coding	1878	Damaging	0.000528171	106973	-0.390957	0.399606	0.46	113	0.000507	104506	-0.39221	0.37061	0.39	106	Damaging	0.000511	104733	107	-0.06	0.09	0.52
DUSP8	11	1554051	1572271	ENSG00000184545	ENST00000397374	NM_004420.3	4824	TRUE	protein coding	1878	HC PTV	4.67408e-05	106973	1.8814	1.34265	0.11	10	4.78e-05	104506	1.80289	1.20608	0.087	10	HC PTV	4.3e-05	104733	9	0.51	0.32	0.109
DUSP8	11	1554051	1572271	ENSG00000184545	ENST00000397374	NM_004420.3	4824	TRUE	protein coding	1878	Missense CADD ≥25	0.00048143	106973	-0.6117	0.418538	0.2	103	0.000459	104506	-0.62098	0.389418	0.14	96	Missense	0.00445	104733	932	0.01	0.03	0.805
DUSP9	X	153642492	153651326	ENSG00000130829	ENST00000342782	NM_001318503.2	2434	TRUE	protein coding	1155	Damaging	9.34815e-05	106973	2.29065	0.95037	0.039	20	9.57e-05	104506	1.99038	0.853786	0.044	20	Damaging	9.55e-05	104733	20	0.5	0.21	0.0178
DUSP9	X	153642492	153651326	ENSG00000130829	ENST00000342782	NM_001318503.2	2434	TRUE	protein coding	1155	Missense CADD ≥25	9.34815e-05	106973	2.29065	0.95037	0.039	20	9.57e-05	104506	1.99038	0.853786	0.044	20	Missense	0.00136	104733	284	0.03	0.06	0.655
DUT	15	48331011	48343373	ENSG00000128951	ENST00000331200	NM_001025248.2	2141	TRUE	protein coding	759	Damaging	0.000738504	106973	0.209837	0.337996	0.48	158	0.000742	104506	0.173012	0.30657	0.49	155	Damaging	0.000745	104733	156	0.15	0.08	0.0456
DUT	15	48331011	48343373	ENSG00000128951	ENST00000331200	NM_001025248.2	2141	TRUE	protein coding	759	HC PTV	0.000257074	106973	0.383776	0.572593	0.56	55	0.000258	104506	0.303384	0.519146	0.61	54	HC PTV	0.000263	104733	55	0.2	0.13	0.117
DUT	15	48331011	48343373	ENSG00000128951	ENST00000331200	NM_001025248.2	2141	TRUE	protein coding	759	Missense CADD ≥25	0.00048143	106973	0.116695	0.418515	0.66	103	0.000483	104506	0.103098	0.379683	0.63	101	Missense	0.00064	104733	134	0.08	0.08	0.316
DUXA	19	57154021	57167485	ENSG00000258873	ENST00000554048	NM_001012729.2	1048	TRUE	protein coding	615	Damaging	7.94593e-05	106973	-0.736601	1.02794	0.34	17	7.66e-05	104506	-0.35721	0.951954	0.63	16	Damaging	8.12e-05	104733	17	-0.33	0.23	0.147
DUXA	19	57154021	57167485	ENSG00000258873	ENST00000554048	NM_001012729.2	1048	TRUE	protein coding	615	HC PTV	5.60889e-05	106973	-0.449195	1.22345	0.62	12	5.26e-05	104506	0.356908	1.14806	0.84	11	HC PTV	5.73e-05	104733	12	-0.3	0.28	0.268
DVL1	1	1335276	1349418	ENSG00000107404	ENST00000378888	NM_001330311.2	3305	TRUE	protein coding	2088	Damaging	0.00284651	106973	-0.147148	0.171961	0.29	609	0.002842	104506	-0.09844	0.15641	0.45	594	Damaging	0.00283	104733	592	-0.07	0.04	0.0673
DVL1	1	1335276	1349418	ENSG00000107404	ENST00000378888	NM_001330311.2	3305	TRUE	protein coding	2088	HC PTV	7.94593e-05	106973	-0.41262	1.02639	0.62	17	8.13e-05	104506	-0.74546	0.922007	0.29	17	HC PTV	9.07e-05	104733	19	-0.23	0.22	0.282
DVL1	1	1335276	1349418	ENSG00000107404	ENST00000378888	NM_001330311.2	3305	TRUE	protein coding	2088	Missense CADD ≥25	0.00276705	106973	-0.139437	0.1744	0.32	592	0.002761	104506	-0.07924	0.158685	0.56	577	Missense	0.0102	104733	2127	-0.01	0.02	0.592
DVL2	17	7225342	7234517	ENSG00000004975	ENST00000005340	NM_004422.3	2989	TRUE	protein coding	2211	Damaging	0.0011545	106973	-0.0222471	0.270325	0.99	247	0.001143	104506	0.225837	0.246864	0.28	239	Damaging	0.00116	104733	243	0.03	0.06	0.645
DVL2	17	7225342	7234517	ENSG00000004975	ENST00000005340	NM_004422.3	2989	TRUE	protein coding	2211	HC PTV	0.000121526	106973	0.79641	0.832272	0.5	26	0.00012	104506	1.38564	0.762444	0.12	25	HC PTV	0.000124	104733	26	0.26	0.19	0.156
DVL2	17	7225342	7234517	ENSG00000004975	ENST00000005340	NM_004422.3	2989	TRUE	protein coding	2211	Missense CADD ≥25	0.00103297	106973	-0.118737	0.285747	0.81	221	0.001024	104506	0.089967	0.260852	0.53	214	Missense	0.00592	104733	1241	0.02	0.03	0.375
DVL3	3	184155377	184173614	ENSG00000161202	ENST00000313143	NM_004423.4	5269	TRUE	protein coding	2151	Damaging	0.000981556	106973	0.298946	0.292884	0.25	210	0.000976	104506	0.434702	0.266953	0.09	204	Damaging	0.00101	104733	211	0.07	0.07	0.258
DVL3	3	184155377	184173614	ENSG00000161202	ENST00000313143	NM_004423.4	5269	TRUE	protein coding	2151	Missense CADD ≥25	0.000948838	106973	0.286219	0.297882	0.25	203	0.000943	104506	0.429829	0.271647	0.091	197	Missense	0.00407	104733	853	-0.01	0.03	0.815
DXO	6	31969810	31972290	ENSG00000204348	ENST00000337523	NM_005510.4	1469	TRUE	protein coding	1191	Damaging	0.000934815	106973	-0.362793	0.300513	0.18	200	0.000928	104506	-0.2103	0.274076	0.36	194	Damaging	0.000931	104733	195	-0.05	0.07	0.442
DXO	6	31969810	31972290	ENSG00000204348	ENST00000337523	NM_005510.4	1469	TRUE	protein coding	1191	HC PTV	0.000247726	106973	-1.34699	0.583365	0.03	53	0.00023	104506	-0.25849	0.550611	0.77	48	HC PTV	0.000243	104733	51	-0.23	0.13	0.0869
DXO	6	31969810	31972290	ENSG00000204348	ENST00000337523	NM_005510.4	1469	TRUE	protein coding	1191	Missense CADD ≥25	0.000691763	106973	-0.104827	0.349261	0.58	148	0.000699	104506	-0.19425	0.315865	0.37	146	Missense	0.00233	104733	488	0.03	0.04	0.475
DYDC1	10	80336105	80356755	ENSG00000170788	ENST00000372202	NM_001269053.2	638	TRUE	protein coding	534	Damaging	0.00014957	106973	-0.518722	0.750718	0.62	32	0.000148	104506	-0.25965	0.685028	0.93	31	Damaging	0.000143	104733	30	-0.15	0.17	0.382
DYDC1	10	80336105	80356755	ENSG00000170788	ENST00000372202	NM_001269053.2	638	TRUE	protein coding	534	HC PTV	8.88075e-05	106973	0.507008	0.974296	0.53	19	9.09e-05	104506	0.220711	0.875028	0.82	19	HC PTV	8.59e-05	104733	18	0.07	0.22	0.771
DYDC1	10	80336105	80356755	ENSG00000170788	ENST00000372202	NM_001269053.2	638	TRUE	protein coding	534	Missense CADD ≥25	6.0763e-05	106973	-2.01667	1.17749	0.13	13	5.74e-05	104506	-1.01955	1.10068	0.68	12	Missense	0.000644	104733	135	-0.1	0.08	0.234
DYDC2	10	80344745	80368073	ENSG00000133665	ENST00000256039	NM_032372.6	1863	TRUE	protein coding	534	Damaging	0.000215008	106973	0.98433	0.626111	0.12	46	0.000215	104506	0.825522	0.568509	0.11	45	Damaging	0.000205	104733	43	0.17	0.14	0.232
DYDC2	10	80344745	80368073	ENSG00000133665	ENST00000256039	NM_032372.6	1863	TRUE	protein coding	534	HC PTV	0.000154245	106973	1.07413	0.739181	0.13	33	0.000153	104506	0.972208	0.674124	0.093	32	HC PTV	0.000148	104733	31	0.23	0.17	0.17
DYDC2	10	80344745	80368073	ENSG00000133665	ENST00000256039	NM_032372.6	1863	TRUE	protein coding	534	Missense CADD ≥25	6.0763e-05	106973	0.755871	1.17758	0.64	13	6.22e-05	104506	0.464009	1.05759	0.76	13	Missense	0.00111	104733	232	0.01	0.06	0.836
DYM	18	49036387	49461347	ENSG00000141627	ENST00000675505	NM_001353214.3	10144	TRUE	protein coding	2175	Damaging	0.00179952	106973	0.462686	0.217062	0.026	385	0.001813	104506	0.295094	0.196519	0.1	379	Damaging	0.00179	104733	374	0.1	0.05	0.0448
DYM	18	49036387	49461347	ENSG00000141627	ENST00000675505	NM_001353214.3	10144	TRUE	protein coding	2175	HC PTV	0.000186963	106973	0.81969	0.672291	0.14	40	0.000191	104506	0.500417	0.603897	0.19	40	HC PTV	0.000158	104733	33	0.21	0.17	0.196
DYM	18	49036387	49461347	ENSG00000141627	ENST00000675505	NM_001353214.3	10144	TRUE	protein coding	2175	Missense CADD ≥25	0.00161256	106973	0.420815	0.229257	0.066	345	0.001622	104506	0.270563	0.207749	0.2	339	Missense	0.00449	104733	941	0.06	0.03	0.0485
DYNAP	18	54587757	54599493	ENSG00000178690	ENST00000648945	NM_173629.3	1941	TRUE	protein coding	555	Damaging	6.0763e-05	106973	-0.797202	1.17912	0.55	13	6.22e-05	104506	-1.09108	1.05916	0.39	13	Damaging	2.39e-05	104733	5	-0.01	0.42	0.972
DYNAP	18	54587757	54599493	ENSG00000178690	ENST00000648945	NM_173629.3	1941	TRUE	protein coding	555	HC PTV	5.60889e-05	106973	-0.880181	1.22725	0.54	12	5.74e-05	104506	-1.13779	1.10239	0.43	12	HC PTV	9.55e-06	104733	2	0.58	0.67	0.389
DYNC1H1	14	101964573	102056443	ENSG00000197102	ENST00000360184	NM_001376.5	19940	TRUE	protein coding	13941	Damaging	0.00291662	106973	0.267352	0.170551	0.15	624	0.002947	104506	0.19711	0.154202	0.29	616	Damaging	0.00295	104733	618	0.05	0.04	0.185
DYNC1H1	14	101964573	102056443	ENSG00000197102	ENST00000360184	NM_001376.5	19940	TRUE	protein coding	13941	HC PTV	0.00010283	106973	-0.28559	0.905705	0.98	22	0.000105	104506	-0.52573	0.813588	0.75	22	HC PTV	0.0001	104733	21	-0.1	0.21	0.64
DYNC1H1	14	101964573	102056443	ENSG00000197102	ENST00000360184	NM_001376.5	19940	TRUE	protein coding	13941	Missense CADD ≥25	0.00281847	106973	0.276726	0.173478	0.16	603	0.002847	104506	0.212181	0.156883	0.28	595	Missense	0.0101	104733	2122	0.04	0.02	0.0514
DYNC1I1	7	95772506	96110322	ENSG00000158560	ENST00000324972		2950	TRUE	protein coding	1938	Damaging	0.00146766	106973	0.202525	0.239923	0.5	314	0.001493	104506	0.049787	0.216241	0.99	312	Damaging	0.00147	104733	308	0.03	0.05	0.56
DYNC1I1	7	95772506	96110322	ENSG00000158560	ENST00000324972		2950	TRUE	protein coding	1938	HC PTV	8.88075e-05	106973	1.51885	0.9739	0.27	19	9.09e-05	104506	1.12511	0.874946	0.5	19	HC PTV	9.07e-05	104733	19	0.36	0.22	0.103
DYNC1I1	7	95772506	96110322	ENSG00000158560	ENST00000324972		2950	TRUE	protein coding	1938	Missense CADD ≥25	0.00138353	106973	0.113827	0.247093	0.7	296	0.001407	104506	-0.02572	0.222746	0.82	294	Missense	0.0037	104733	776	-0.06	0.03	0.0662
DYNC1I2	2	171687409	171750158	ENSG00000077380	ENST00000397119	NM_001378.3	4354	TRUE	protein coding	1917	Damaging	0.00136483	106973	0.301886	0.247872	0.18	292	0.001383	104506	0.198569	0.223783	0.38	289	Damaging	0.00138	104733	290	0.09	0.06	0.117
DYNC1I2	2	171687409	171750158	ENSG00000077380	ENST00000397119	NM_001378.3	4354	TRUE	protein coding	1917	HC PTV	0.000200985	106973	0.878607	0.645137	0.12	43	0.000201	104506	0.86308	0.586293	0.078	42	HC PTV	0.000224	104733	47	0.21	0.14	0.127
DYNC1I2	2	171687409	171750158	ENSG00000077380	ENST00000397119	NM_001378.3	4354	TRUE	protein coding	1917	Missense CADD ≥25	0.00116385	106973	0.20184	0.26837	0.42	249	0.001182	104506	0.085178	0.242015	0.83	247	Missense	0.00278	104733	583	0.04	0.04	0.366
DYNC1LI1	3	32525974	32570858	ENSG00000144635	ENST00000273130	NM_016141.4	2485	TRUE	protein coding	1572	Damaging	0.000780571	106973	-0.153478	0.328389	0.62	167	0.000789	104506	-0.32098	0.296794	0.43	165	Damaging	0.000792	104733	166	-0.09	0.07	0.245
DYNC1LI1	3	32525974	32570858	ENSG00000144635	ENST00000273130	NM_016141.4	2485	TRUE	protein coding	1572	HC PTV	0.000116852	106973	0.354753	0.848269	0.69	25	0.00012	104506	0.102362	0.762045	1	25	HC PTV	0.00011	104733	23	-0.1	0.2	0.615
DYNC1LI1	3	32525974	32570858	ENSG00000144635	ENST00000273130	NM_016141.4	2485	TRUE	protein coding	1572	Missense CADD ≥25	0.000663719	106973	-0.242969	0.356084	0.48	142	0.00067	104506	-0.3965	0.322168	0.39	140	Missense	0.00264	104733	553	-0.07	0.04	0.0891
DYNC1LI2	16	66720893	66751609	ENSG00000135720	ENST00000258198	NM_006141.3	4326	TRUE	protein coding	1479	Damaging	0.000789919	106973	0.185095	0.326699	0.5	169	0.00077	104506	0.351821	0.300678	0.37	161	Damaging	0.000707	104733	148	0.06	0.08	0.436
DYNC1LI2	16	66720893	66751609	ENSG00000135720	ENST00000258198	NM_006141.3	4326	TRUE	protein coding	1479	Missense CADD ≥25	0.000766549	106973	0.175465	0.33163	0.54	164	0.000746	104506	0.347419	0.305448	0.4	156	Missense	0.00223	104733	467	-0.05	0.04	0.281
DYNC2H1	11	103109410	103479863	ENSG00000187240	ENST00000375735	NM_001377.3	13683	TRUE	protein coding	12924	Damaging	0.00872183	106973	-0.144119	0.0991565	0.17	1866	0.008751	104506	-0.2087	0.08997	0.032	1829	Damaging	0.00884	104733	1852	-0.04	0.02	0.0554
DYNC2H1	11	103109410	103479863	ENSG00000187240	ENST00000375735	NM_001377.3	13683	TRUE	protein coding	12924	HC PTV	0.00139287	106973	-0.100207	0.246289	0.76	298	0.001411	104506	-0.2639	0.222364	0.31	295	HC PTV	0.00143	104733	299	0	0.05	0.945
DYNC2H1	11	103109410	103479863	ENSG00000187240	ENST00000375735	NM_001377.3	13683	TRUE	protein coding	12924	Missense CADD ≥25	0.0073383	106973	-0.156716	0.107948	0.16	1570	0.007349	104506	-0.2024	0.098036	0.055	1536	Missense	0.0264	104733	5520	-0.01	0.01	0.483
DYNC2I1	7	158856558	158956747	ENSG00000126870	ENST00000407559	NM_018051.5	3789	TRUE	protein coding	3201	Damaging	0.00131809	106973	0.0320432	0.253116	0.68	282	0.00133	104506	-0.04614	0.229029	0.98	278	Damaging	0.00121	104733	254	-0.01	0.06	0.887
DYNC2I1	7	158856558	158956747	ENSG00000126870	ENST00000407559	NM_018051.5	3789	TRUE	protein coding	3201	HC PTV	0.000439363	106973	0.566773	0.438001	0.3	94	0.000445	104506	0.469175	0.395607	0.36	93	HC PTV	0.000334	104733	70	0.15	0.11	0.185
DYNC2I1	7	158856558	158956747	ENSG00000126870	ENST00000407559	NM_018051.5	3789	TRUE	protein coding	3201	Missense CADD ≥25	0.000878726	106973	-0.235643	0.309866	0.82	188	0.000885	104506	-0.30536	0.28063	0.5	185	Missense	0.0085	104733	1781	-0.02	0.02	0.452
DYNC2I2	9	128633653	128656847	ENSG00000119333	ENST00000372715	NM_052844.4	1823	TRUE	protein coding	1611	Damaging	0.00127135	106973	0.558669	0.257803	0.025	272	0.001282	104506	0.424674	0.23328	0.058	268	Damaging	0.00128	104733	268	0.11	0.06	0.0696
DYNC2I2	9	128633653	128656847	ENSG00000119333	ENST00000372715	NM_052844.4	1823	TRUE	protein coding	1611	HC PTV	0.000588934	106973	0.613199	0.378528	0.11	126	0.000593	104506	0.479394	0.342724	0.16	124	HC PTV	0.000582	104733	122	0.14	0.09	0.112
DYNC2I2	9	128633653	128656847	ENSG00000119333	ENST00000372715	NM_052844.4	1823	TRUE	protein coding	1611	Missense CADD ≥25	0.000687089	106973	0.509557	0.350487	0.12	147	0.000694	104506	0.372752	0.31697	0.21	145	Missense	0.00557	104733	1166	0	0.03	0.913
DYNC2LI1	2	43774039	43810010	ENSG00000138036	ENST00000260605	NM_016008.4	1399	TRUE	protein coding	1056	Damaging	0.00119189	106973	0.183428	0.265215	0.52	255	0.001206	104506	-0.06176	0.239623	0.72	252	Damaging	0.000616	104733	129	-0.07	0.08	0.387
DYNC2LI1	2	43774039	43810010	ENSG00000138036	ENST00000260605	NM_016008.4	1399	TRUE	protein coding	1056	HC PTV	0.000308489	106973	0.157551	0.520793	0.9	66	0.000316	104506	-0.22891	0.467756	0.55	66	HC PTV	0.000177	104733	37	0.13	0.16	0.407
DYNC2LI1	2	43774039	43810010	ENSG00000138036	ENST00000260605	NM_016008.4	1399	TRUE	protein coding	1056	Missense CADD ≥25	0.0008834	106973	0.192239	0.307967	0.5	189	0.00089	104506	-0.00228	0.278829	0.96	186	Missense	0.00119	104733	249	-0.08	0.06	0.204
DYNLRB1	20	34516414	34540958	ENSG00000125971	ENST00000357156	NM_014183.4	662	TRUE	protein coding	291	Damaging	0.000186963	106973	-0.654263	0.671154	0.28	40	0.000187	104506	-0.63901	0.610419	0.24	39	Damaging	0.000172	104733	36	-0.17	0.16	0.291
DYNLRB1	20	34516414	34540958	ENSG00000125971	ENST00000357156	NM_014183.4	662	TRUE	protein coding	291	Missense CADD ≥25	0.000186963	106973	-0.654263	0.671154	0.28	40	0.000187	104506	-0.63901	0.610419	0.24	39	Missense	0.000401	104733	84	0.05	0.1	0.643
DYNLRB2	16	80540734	80550811	ENSG00000168589	ENST00000305904	NM_130897.3	628	TRUE	protein coding	291	Damaging	0.00035523	106973	-0.0876258	0.487003	0.88	76	0.000364	104506	-0.35742	0.437495	0.33	76	Damaging	0.000353	104733	74	-0.04	0.11	0.695
DYNLRB2	16	80540734	80550811	ENSG00000168589	ENST00000305904	NM_130897.3	628	TRUE	protein coding	291	Missense CADD ≥25	0.000336534	106973	-0.0362626	0.500344	0.99	72	0.000344	104506	-0.31235	0.44948	0.41	72	Missense	0.000864	104733	181	0.03	0.07	0.643
DYNLT1	6	158636474	158644743	ENSG00000146425	ENST00000367089	NM_006519.4	730	TRUE	protein coding	342	Damaging	0.000453385	106973	0.597737	0.431291	0.23	97	0.000445	104506	0.879028	0.395643	0.069	93	Damaging	0.000454	104733	95	0.06	0.1	0.516
DYNLT1	6	158636474	158644743	ENSG00000146425	ENST00000367089	NM_006519.4	730	TRUE	protein coding	342	HC PTV	0.000135548	106973	1.09786	0.7886	0.25	29	0.000134	104506	1.16547	0.720883	0.19	28	HC PTV	0.000134	104733	28	0.09	0.18	0.611
DYNLT1	6	158636474	158644743	ENSG00000146425	ENST00000367089	NM_006519.4	730	TRUE	protein coding	342	Missense CADD ≥25	0.000317837	106973	0.384109	0.515029	0.49	68	0.000311	104506	0.755178	0.473176	0.19	65	Missense	0.000735	104733	154	0.06	0.08	0.41
DYNLT2	6	169740109	169751587	ENSG00000184786	ENST00000366774	NM_174910.3	787	TRUE	protein coding	597	Damaging	0.000266422	106973	0.196256	0.562542	0.55	57	0.000273	104506	-0.03052	0.505304	1	57	Damaging	0.000267	104733	56	0.15	0.13	0.253
DYNLT2	6	169740109	169751587	ENSG00000184786	ENST00000366774	NM_174910.3	787	TRUE	protein coding	597	HC PTV	0.000191637	106973	0.985942	0.663273	0.11	41	0.000196	104506	0.774225	0.595785	0.12	41	HC PTV	0.000196	104733	41	0.35	0.15	0.0195
DYNLT2	6	169740109	169751587	ENSG00000184786	ENST00000366774	NM_174910.3	787	TRUE	protein coding	597	Missense CADD ≥25	7.47852e-05	106973	-1.82644	1.06149	0.16	16	7.66e-05	104506	-2.0916	0.953481	0.013	16	Missense	0.00143	104733	299	-0.15	0.06	0.00491
DYNLT2B	3	196291219	196318299	ENSG00000213123	ENST00000325318	NM_152773.5	625	TRUE	protein coding	429	Damaging	0.000532845	106973	0.570282	0.397333	0.2	114	0.000522	104506	0.9854	0.36503	0.014	109	Damaging	0.000482	104733	101	0.24	0.09	0.0127
DYNLT2B	3	196291219	196318299	ENSG00000213123	ENST00000325318	NM_152773.5	625	TRUE	protein coding	429	HC PTV	0.0001262	106973	-0.170998	0.81617	0.85	27	0.00012	104506	0.73832	0.761958	0.31	25	HC PTV	8.12e-05	104733	17	0.31	0.23	0.182
DYNLT2B	3	196291219	196318299	ENSG00000213123	ENST00000325318	NM_152773.5	625	TRUE	protein coding	429	Missense CADD ≥25	0.000406645	106973	0.800142	0.454764	0.11	87	0.000402	104506	1.05852	0.415763	0.024	84	Missense	0.00122	104733	256	0.15	0.06	0.0123
DYNLT3	X	37836757	37847571	ENSG00000165169	ENST00000378578	NM_006520.3	2151	TRUE	protein coding	351	Damaging	0.000331859	106973	0.125702	0.504653	0.62	71	0.00033	104506	0.330356	0.459895	0.32	69	Damaging	0.00032	104733	67	0.09	0.12	0.446
DYNLT3	X	37836757	37847571	ENSG00000165169	ENST00000378578	NM_006520.3	2151	TRUE	protein coding	351	Missense CADD ≥25	0.000317837	106973	0.0361187	0.515675	0.76	68	0.000316	104506	0.253159	0.470242	0.39	66	Missense	0.000578	104733	121	-0.04	0.09	0.633
DYNLT4	1	44805893	44807351	ENSG00000188396	ENST00000339355	NM_001377534.1	869	TRUE	protein coding	666	Damaging	0.000621652	106973	-0.0752296	0.367172	0.78	133	0.000617	104506	-0.0897	0.334907	0.66	129	Damaging	0.000625	104733	131	-0.08	0.08	0.309
DYNLT4	1	44805893	44807351	ENSG00000188396	ENST00000339355	NM_001377534.1	869	TRUE	protein coding	666	HC PTV	0.000182289	106973	-0.749064	0.67771	0.19	39	0.000177	104506	-0.28565	0.625021	0.46	37	HC PTV	0.000186	104733	39	-0.25	0.15	0.101
DYNLT4	1	44805893	44807351	ENSG00000188396	ENST00000339355	NM_001377534.1	869	TRUE	protein coding	666	Missense CADD ≥25	0.000439363	106973	0.204585	0.436675	0.6	94	0.00044	104506	-0.01078	0.396506	0.96	92	Missense	0.00175	104733	367	-0.03	0.05	0.609
DYNLT5	1	66752459	66779047	ENSG00000152760	ENST00000282670	NM_152665.3	2262	TRUE	protein coding	540	Damaging	0.0002524	106973	-0.839899	0.576017	0.23	54	0.000254	104506	-0.8527	0.522294	0.18	53	Damaging	0.000248	104733	52	-0.12	0.13	0.359
DYNLT5	1	66752459	66779047	ENSG00000152760	ENST00000282670	NM_152665.3	2262	TRUE	protein coding	540	HC PTV	0.000144896	106973	-1.57598	0.760119	0.07	31	0.000148	104506	-1.9151	0.682816	0.012	31	HC PTV	0.000148	104733	31	-0.27	0.17	0.108
DYNLT5	1	66752459	66779047	ENSG00000152760	ENST00000282670	NM_152665.3	2262	TRUE	protein coding	540	Missense CADD ≥25	0.000107504	106973	0.152903	0.882627	0.78	23	0.000105	104506	0.645198	0.810689	0.37	22	Missense	0.000759	104733	159	0.08	0.08	0.291
DYRK1A	21	37365573	37526358	ENSG00000157540	ENST00000647188	NM_001347721.2	17024	TRUE	protein coding	2265	Damaging	0.000490778	106973	-0.047103	0.415406	0.65	105	0.000493	104506	-0.35481	0.376792	0.22	103	Damaging	0.000377	104733	79	-0.04	0.11	0.727
DYRK1A	21	37365573	37526358	ENSG00000157540	ENST00000647188	NM_001347721.2	17024	TRUE	protein coding	2265	Missense CADD ≥25	0.000476756	106973	-0.00274281	0.421464	0.72	102	0.000478	104506	-0.31296	0.382396	0.26	100	Missense	0.00103	104733	216	0.04	0.06	0.5
DYRK1B	19	39825350	39834201	ENSG00000105204	ENST00000323039	NM_004714.3	2496	TRUE	protein coding	1890	Damaging	0.000934815	106973	-0.313429	0.299958	0.34	200	0.000933	104506	-0.23542	0.272926	0.56	195	Damaging	0.000926	104733	194	-0.05	0.07	0.488
DYRK1B	19	39825350	39834201	ENSG00000105204	ENST00000323039	NM_004714.3	2496	TRUE	protein coding	1890	HC PTV	6.0763e-05	106973	-1.53414	1.17548	0.2	13	5.74e-05	104506	-0.72845	1.0992	0.62	12	HC PTV	6.68e-05	104733	14	-0.21	0.25	0.407
DYRK1B	19	39825350	39834201	ENSG00000105204	ENST00000323039	NM_004714.3	2496	TRUE	protein coding	1890	Missense CADD ≥25	0.000874052	106973	-0.228342	0.310186	0.51	187	0.000876	104506	-0.20297	0.281712	0.63	183	Missense	0.0044	104733	922	0.01	0.03	0.82
DYRK2	12	67648338	67665406	ENSG00000127334	ENST00000344096	NM_006482.3	8888	TRUE	protein coding	1806	Damaging	0.000668393	106973	0.304266	0.354681	0.33	143	0.000675	104506	0.218081	0.320806	0.53	141	Damaging	0.000664	104733	139	-0.03	0.08	0.739
DYRK2	12	67648338	67665406	ENSG00000127334	ENST00000344096	NM_006482.3	8888	TRUE	protein coding	1806	Missense CADD ≥25	0.000640348	106973	0.382771	0.362354	0.22	137	0.000651	104506	0.20923	0.326642	0.51	136	Missense	0.00295	104733	618	-0.07	0.04	0.0768
DYRK3	1	206635536	206684419	ENSG00000143479	ENST00000367109	NM_003582.4	8128	TRUE	protein coding	1767	Damaging	0.00158451	106973	0.270847	0.230223	0.29	339	0.001598	104506	0.231795	0.208355	0.38	334	Damaging	0.00161	104733	338	0.05	0.05	0.322
DYRK3	1	206635536	206684419	ENSG00000143479	ENST00000367109	NM_003582.4	8128	TRUE	protein coding	1767	HC PTV	0.000387948	106973	-0.130059	0.464707	0.7	83	0.000388	104506	0.005901	0.422571	0.89	81	HC PTV	0.000387	104733	81	-0.07	0.11	0.479
DYRK3	1	206635536	206684419	ENSG00000143479	ENST00000367109	NM_003582.4	8128	TRUE	protein coding	1767	Missense CADD ≥25	0.00119656	106973	0.400556	0.264805	0.15	256	0.00121	104506	0.303826	0.239284	0.27	253	Missense	0.00345	104733	722	0.04	0.04	0.22
DYRK4	12	4562204	4615302	ENSG00000010219	ENST00000543431		2068	TRUE	protein coding	1905	Damaging	0.00121526	106973	0.754139	0.263224	0.0059	260	0.001225	104506	0.679754	0.238255	0.011	256	Damaging	0.00111	104733	232	0.08	0.06	0.184
DYRK4	12	4562204	4615302	ENSG00000010219	ENST00000543431		2068	TRUE	protein coding	1905	HC PTV	0.000280445	106973	0.49788	0.547379	0.45	60	0.000277	104506	0.716282	0.500026	0.27	58	HC PTV	0.000124	104733	26	-0.17	0.19	0.371
DYRK4	12	4562204	4615302	ENSG00000010219	ENST00000543431		2068	TRUE	protein coding	1905	Missense CADD ≥25	0.000934815	106973	0.830277	0.300043	0.0065	200	0.000947	104506	0.668271	0.270844	0.022	198	Missense	0.00327	104733	686	0.06	0.04	0.0902
DYSF	2	71453561	71686763	ENSG00000135636	ENST00000410020	NM_001130987.2	6775	TRUE	protein coding	6360	Damaging	0.011559	106973	0.206731	0.0860554	0.0091	2473	0.011626	104506	0.141762	0.077978	0.034	2430	Damaging	0.0116	104733	2432	0.04	0.02	0.0354
DYSF	2	71453561	71686763	ENSG00000135636	ENST00000410020	NM_001130987.2	6775	TRUE	protein coding	6360	HC PTV	0.0013882	106973	0.101788	0.245789	0.59	297	0.001397	104506	0.071066	0.222643	0.57	292	HC PTV	0.00141	104733	296	0.03	0.06	0.554
DYSF	2	71453561	71686763	ENSG00000135636	ENST00000410020	NM_001130987.2	6775	TRUE	protein coding	6360	Missense CADD ≥25	0.0102269	106973	0.222189	0.0913648	0.0093	2188	0.010287	104506	0.152132	0.082787	0.039	2150	Missense	0.0225	104733	4719	0.01	0.01	0.581
DYTN	2	206651621	206721570	ENSG00000232125	ENST00000452335	NM_001093730.1	2051	TRUE	protein coding	1737	Damaging	0.00048143	106973	0.832349	0.416961	0.043	103	0.000488	104506	0.737939	0.376331	0.059	102	Damaging	0.000745	104733	156	0.18	0.08	0.0166
DYTN	2	206651621	206721570	ENSG00000232125	ENST00000452335	NM_001093730.1	2051	TRUE	protein coding	1737	HC PTV	0.0002524	106973	0.969708	0.575766	0.082	54	0.000258	104506	0.711203	0.517131	0.17	54	HC PTV	0.000253	104733	53	0.28	0.13	0.0338
DYTN	2	206651621	206721570	ENSG00000232125	ENST00000452335	NM_001093730.1	2051	TRUE	protein coding	1737	Missense CADD ≥25	0.000261748	106973	0.760596	0.565369	0.17	56	0.000263	104506	0.816451	0.512386	0.13	55	Missense	0.00356	104733	746	0.01	0.03	0.757
DZANK1	20	18383367	18467281	ENSG00000089091	ENST00000262547		3498	TRUE	protein coding	2259	Damaging	0.00214073	106973	0.0777176	0.198791	0.75	458	0.002148	104506	0.050844	0.180308	0.77	449	Damaging	0.00216	104733	452	-0.02	0.04	0.606
DZANK1	20	18383367	18467281	ENSG00000089091	ENST00000262547		3498	TRUE	protein coding	2259	HC PTV	0.0005048	106973	-0.345311	0.408587	0.3	108	0.000493	104506	-0.02933	0.37573	0.85	103	HC PTV	0.000506	104733	106	-0.16	0.09	0.0802
DZANK1	20	18383367	18467281	ENSG00000089091	ENST00000262547		3498	TRUE	protein coding	2259	Missense CADD ≥25	0.0016406	106973	0.21362	0.226986	0.33	351	0.00166	104506	0.077924	0.205023	0.64	347	Missense	0.00707	104733	1480	0.03	0.02	0.286
DZIP1	13	95578202	95644706	ENSG00000134874	ENST00000376829	NM_198968.4	7491	TRUE	protein coding	2604	Damaging	0.00086003	106973	0.0808438	0.313539	0.85	184	0.000861	104506	0.061358	0.284762	0.87	180	Damaging	0.000874	104733	183	0.05	0.07	0.49
DZIP1	13	95578202	95644706	ENSG00000134874	ENST00000376829	NM_198968.4	7491	TRUE	protein coding	2604	HC PTV	0.000359904	106973	0.117006	0.484479	0.88	77	0.000354	104506	0.334602	0.443939	0.67	74	HC PTV	0.000372	104733	78	0.07	0.11	0.531
DZIP1	13	95578202	95644706	ENSG00000134874	ENST00000376829	NM_198968.4	7491	TRUE	protein coding	2604	Missense CADD ≥25	0.000500126	106973	0.0547078	0.410996	0.9	107	0.000507	104506	-0.12949	0.370932	0.56	106	Missense	0.00567	104733	1188	0.01	0.03	0.621
DZIP1L	3	138061990	138115818	ENSG00000158163	ENST00000327532	NM_173543.3	3492	TRUE	protein coding	2304	Damaging	0.00159386	106973	0.276156	0.23	0.13	341	0.001612	104506	0.099266	0.207846	0.39	337	Damaging	0.00138	104733	290	0.04	0.06	0.434
DZIP1L	3	138061990	138115818	ENSG00000158163	ENST00000327532	NM_173543.3	3492	TRUE	protein coding	2304	HC PTV	0.000626326	106973	0.149659	0.366547	0.5	134	0.000632	104506	-0.03034	0.331775	0.83	132	HC PTV	0.000444	104733	93	0.06	0.1	0.577
DZIP1L	3	138061990	138115818	ENSG00000158163	ENST00000327532	NM_173543.3	3492	TRUE	protein coding	2304	Missense CADD ≥25	0.000981556	106973	0.368157	0.292903	0.16	210	0.000995	104506	0.193431	0.264392	0.33	208	Missense	0.00486	104733	1017	0.04	0.03	0.157
DZIP3	3	108589705	108694840	ENSG00000198919	ENST00000361582	NM_014648.4	5304	TRUE	protein coding	3627	Damaging	0.00220616	106973	0.161969	0.195603	0.64	472	0.002201	104506	0.194055	0.177996	0.59	460	Damaging	0.00186	104733	390	0.04	0.05	0.412
DZIP3	3	108589705	108694840	ENSG00000198919	ENST00000361582	NM_014648.4	5304	TRUE	protein coding	3627	HC PTV	0.000715134	106973	-0.320029	0.343029	0.19	153	0.000713	104506	-0.21876	0.312266	0.19	149	HC PTV	0.000377	104733	79	-0.14	0.11	0.187
DZIP3	3	108589705	108694840	ENSG00000198919	ENST00000361582	NM_014648.4	5304	TRUE	protein coding	3627	Missense CADD ≥25	0.00149103	106973	0.393048	0.237758	0.14	319	0.001488	104506	0.391591	0.216318	0.12	311	Missense	0.00676	104733	1417	0	0.03	0.848
E2F1	20	33675477	33686385	ENSG00000101412	ENST00000343380	NM_005225.3	2690	TRUE	protein coding	1314	Damaging	0.000158919	106973	0.912243	0.727956	0.15	34	0.000158	104506	1.19727	0.663577	0.029	33	Damaging	0.000153	104733	32	0.24	0.17	0.161
E2F1	20	33675477	33686385	ENSG00000101412	ENST00000343380	NM_005225.3	2690	TRUE	protein coding	1314	Missense CADD ≥25	0.000158919	106973	0.912243	0.727956	0.15	34	0.000158	104506	1.19727	0.663577	0.029	33	Missense	0.00133	104733	279	0.11	0.06	0.0624
E2F2	1	23506438	23531233	ENSG00000007968	ENST00000361729	NM_004091.4	5196	TRUE	protein coding	1314	Damaging	0.00116852	106973	-0.0992781	0.267953	0.62	250	0.001163	104506	-0.01317	0.244145	0.9	243	Damaging	0.00118	104733	247	-0.05	0.06	0.365
E2F2	1	23506438	23531233	ENSG00000007968	ENST00000361729	NM_004091.4	5196	TRUE	protein coding	1314	HC PTV	0.000135548	106973	0.0968453	0.785902	0.9	29	0.000139	104506	-0.13713	0.705977	0.98	29	HC PTV	0.000138	104733	29	-0.01	0.18	0.975
E2F2	1	23506438	23531233	ENSG00000007968	ENST00000361729	NM_004091.4	5196	TRUE	protein coding	1314	Missense CADD ≥25	0.00103297	106973	-0.125007	0.284953	0.56	221	0.001024	104506	0.003667	0.260125	0.9	214	Missense	0.00396	104733	830	0.02	0.03	0.454
E2F3	6	20401879	20493714	ENSG00000112242	ENST00000346618	NM_001949.5	5036	TRUE	protein coding	1398	Damaging	0.000350556	106973	0.14789	0.490451	0.96	75	0.00034	104506	0.519657	0.452786	0.49	71	Damaging	0.000263	104733	55	-0.09	0.13	0.491
E2F3	6	20401879	20493714	ENSG00000112242	ENST00000346618	NM_001949.5	5036	TRUE	protein coding	1398	Missense CADD ≥25	0.000341208	106973	0.119653	0.497124	0.88	73	0.00033	104506	0.516323	0.459301	0.54	69	Missense	0.00228	104733	478	-0.05	0.04	0.219
E2F4	16	67192155	67198918	ENSG00000205250	ENST00000379378	NM_001950.4	2110	TRUE	protein coding	1242	Damaging	0.000430015	106973	-0.516628	0.442672	0.22	92	0.000426	104506	-0.58327	0.404311	0.22	89	Damaging	0.00043	104733	90	-0.14	0.1	0.153
E2F4	16	67192155	67198918	ENSG00000205250	ENST00000379378	NM_001950.4	2110	TRUE	protein coding	1242	Missense CADD ≥25	0.000420667	106973	-0.50686	0.447565	0.22	90	0.000416	104506	-0.56769	0.408934	0.22	87	Missense	0.00317	104733	663	-0.04	0.04	0.304
E2F5	8	85177154	85217158	ENSG00000133740	ENST00000416274	NM_001951.4	1964	TRUE	protein coding	1041	Damaging	0.00086003	106973	-0.527834	0.313227	0.067	184	0.000842	104506	-0.36082	0.287651	0.17	176	Damaging	0.000267	104733	56	-0.01	0.13	0.959
E2F5	8	85177154	85217158	ENSG00000133740	ENST00000416274	NM_001951.4	1964	TRUE	protein coding	1041	HC PTV	0.000635674	106973	-0.902142	0.364275	0.0061	136	0.000612	104506	-0.62474	0.337245	0.033	128	HC PTV	1.43e-05	104733	3	-0.53	0.55	0.337
E2F5	8	85177154	85217158	ENSG00000133740	ENST00000416274	NM_001951.4	1964	TRUE	protein coding	1041	Missense CADD ≥25	0.000224356	106973	0.532788	0.612843	0.3	48	0.00023	104506	0.343061	0.550448	0.41	48	Missense	0.000611	104733	128	0.14	0.08	0.0969
E2F6	2	11444375	11466177	ENSG00000169016	ENST00000381525	NM_198256.4	3230	TRUE	protein coding	846	Damaging	0.00022903	106973	0.391757	0.604388	0.56	49	0.000234	104506	0.182916	0.542837	0.76	49	Damaging	0.000234	104733	49	0.05	0.14	0.693
E2F6	2	11444375	11466177	ENSG00000169016	ENST00000381525	NM_198256.4	3230	TRUE	protein coding	846	HC PTV	6.0763e-05	106973	-0.0321829	1.17319	0.87	13	6.22e-05	104506	-0.31094	1.05371	0.81	13	HC PTV	4.77e-05	104733	10	0.04	0.3	0.895
E2F6	2	11444375	11466177	ENSG00000169016	ENST00000381525	NM_198256.4	3230	TRUE	protein coding	846	Missense CADD ≥25	0.000168267	106973	0.544775	0.70507	0.56	36	0.000172	104506	0.36124	0.633265	0.62	36	Missense	0.00143	104733	300	0.01	0.06	0.87
E2F7	12	77021248	77065569	ENSG00000165891	ENST00000322886	NM_203394.3	5725	TRUE	protein coding	2736	Damaging	0.00114982	106973	-0.139044	0.270561	0.61	246	0.001158	104506	-0.23285	0.245002	0.35	242	Damaging	0.00116	104733	242	-0.03	0.06	0.582
E2F7	12	77021248	77065569	ENSG00000165891	ENST00000322886	NM_203394.3	5725	TRUE	protein coding	2736	HC PTV	8.41334e-05	106973	1.20018	0.999119	0.38	18	8.61e-05	104506	0.900043	0.897347	0.42	18	HC PTV	8.59e-05	104733	18	0.3	0.22	0.182
E2F7	12	77021248	77065569	ENSG00000165891	ENST00000322886	NM_203394.3	5725	TRUE	protein coding	2736	Missense CADD ≥25	0.00106569	106973	-0.24494	0.281014	0.43	228	0.001072	104506	-0.32399	0.254634	0.23	224	Missense	0.00514	104733	1076	0.02	0.03	0.592
E2F8	11	19224063	19241620	ENSG00000129173	ENST00000250024	NM_024680.4	3706	TRUE	protein coding	2604	Damaging	0.0014957	106973	0.0995839	0.237702	1	320	0.001483	104506	0.182519	0.216937	0.67	310	Damaging	0.00151	104733	316	-0.01	0.05	0.893
E2F8	11	19224063	19241620	ENSG00000129173	ENST00000250024	NM_024680.4	3706	TRUE	protein coding	2604	HC PTV	0.000327185	106973	0.373162	0.507612	0.66	70	0.00033	104506	0.291595	0.459271	0.83	69	HC PTV	0.000329	104733	69	0.11	0.11	0.355
E2F8	11	19224063	19241620	ENSG00000129173	ENST00000250024	NM_024680.4	3706	TRUE	protein coding	2604	Missense CADD ≥25	0.00116852	106973	0.0227144	0.268847	0.82	250	0.001153	104506	0.150997	0.245964	0.71	241	Missense	0.00668	104733	1400	0.01	0.03	0.598
E4F1	16	2223580	2235742	ENSG00000167967	ENST00000301727	NM_004424.5	2548	TRUE	protein coding	2355	Damaging	0.00196779	106973	0.0106238	0.207289	0.71	421	0.001962	104506	0.076114	0.18869	0.57	410	Damaging	0.00176	104733	368	0.01	0.05	0.87
E4F1	16	2223580	2235742	ENSG00000167967	ENST00000301727	NM_004424.5	2548	TRUE	protein coding	2355	HC PTV	0.000116852	106973	0.961564	0.849043	0.33	25	0.000115	104506	1.12116	0.778402	0.21	24	HC PTV	0.000115	104733	24	0.11	0.19	0.573
E4F1	16	2223580	2235742	ENSG00000167967	ENST00000301727	NM_004424.5	2548	TRUE	protein coding	2355	Missense CADD ≥25	0.00185093	106973	-0.0496184	0.213687	0.89	396	0.001847	104506	0.010866	0.194431	0.79	386	Missense	0.00562	104733	1178	-0.03	0.03	0.219
EAF1	3	15427598	15450635	ENSG00000144597	ENST00000396842	NM_033083.7	4447	TRUE	protein coding	807	Damaging	0.000645023	106973	0.459513	0.36118	0.14	138	0.000655	104506	0.332402	0.325648	0.18	137	Damaging	0.000668	104733	140	0.14	0.08	0.0863
EAF1	3	15427598	15450635	ENSG00000144597	ENST00000396842	NM_033083.7	4447	TRUE	protein coding	807	HC PTV	0.000191637	106973	1.08206	0.662311	0.067	41	0.000196	104506	0.854592	0.594987	0.082	41	HC PTV	0.000186	104733	39	0.31	0.15	0.0396
EAF1	3	15427598	15450635	ENSG00000144597	ENST00000396842	NM_033083.7	4447	TRUE	protein coding	807	Missense CADD ≥25	0.000453385	106973	0.195871	0.430734	0.57	97	0.000459	104506	0.108996	0.38896	0.64	96	Missense	0.00145	104733	303	-0.01	0.05	0.892
EAF2	3	121835183	121886526	ENSG00000145088	ENST00000273668	NM_018456.6	998	TRUE	protein coding	783	Damaging	0.000448711	106973	0.212568	0.432947	0.53	96	0.000459	104506	-0.04312	0.38894	0.84	96	Damaging	0.000582	104733	122	-0.02	0.09	0.804
EAF2	3	121835183	121886526	ENSG00000145088	ENST00000273668	NM_018456.6	998	TRUE	protein coding	783	HC PTV	0.0002524	106973	0.722503	0.577158	0.3	54	0.000258	104506	0.41671	0.518491	0.74	54	HC PTV	0.000387	104733	81	0.06	0.11	0.542
EAF2	3	121835183	121886526	ENSG00000145088	ENST00000273668	NM_018456.6	998	TRUE	protein coding	783	Missense CADD ≥25	0.000196311	106973	-0.443167	0.654382	0.82	42	0.000201	104506	-0.63419	0.587864	0.49	42	Missense	0.000769	104733	161	0.08	0.07	0.261
EAPP	14	34515938	34539711	ENSG00000129518	ENST00000250454	NM_018453.4	1303	TRUE	protein coding	858	Damaging	0.000855356	106973	0.763518	0.314273	0.035	183	0.000861	104506	0.756216	0.284654	0.026	180	Damaging	0.000883	104733	185	0.16	0.07	0.0227
EAPP	14	34515938	34539711	ENSG00000129518	ENST00000250454	NM_018453.4	1303	TRUE	protein coding	858	HC PTV	0.000280445	106973	0.032213	0.548546	0.86	60	0.000277	104506	0.277391	0.50118	0.74	58	HC PTV	0.000282	104733	59	-0.03	0.12	0.787
EAPP	14	34515938	34539711	ENSG00000129518	ENST00000250454	NM_018453.4	1303	TRUE	protein coding	858	Missense CADD ≥25	0.000574911	106973	1.11958	0.383224	0.0071	123	0.000584	104506	0.983125	0.345657	0.013	122	Missense	0.00305	104733	639	-0.05	0.04	0.22
EARS2	16	23520754	23557731	ENSG00000103356	ENST00000449606	NM_001083614.2	5196	TRUE	protein coding	1572	Damaging	0.00211736	106973	0.202411	0.199806	0.33	453	0.002124	104506	0.117263	0.181305	0.62	444	Damaging	0.00196	104733	411	0.04	0.05	0.351
EARS2	16	23520754	23557731	ENSG00000103356	ENST00000449606	NM_001083614.2	5196	TRUE	protein coding	1572	HC PTV	0.000177615	106973	-0.0850624	0.688558	0.96	38	0.000182	104506	-0.38252	0.618555	0.69	38	HC PTV	0.000162	104733	34	-0.05	0.16	0.759
EARS2	16	23520754	23557731	ENSG00000103356	ENST00000449606	NM_001083614.2	5196	TRUE	protein coding	1572	Missense CADD ≥25	0.00193974	106973	0.228683	0.208717	0.3	415	0.001942	104506	0.164119	0.189566	0.53	406	Missense	0.0041	104733	859	0.05	0.03	0.0969
EBAG9	8	109539711	109565996	ENSG00000147654	ENST00000337573	NM_004215.5	2383	TRUE	protein coding	642	Damaging	0.000210333	106973	-0.576563	0.632935	0.24	45	0.000211	104506	-0.45652	0.574917	0.25	44	Damaging	0.000215	104733	45	-0.12	0.14	0.38
EBAG9	8	109539711	109565996	ENSG00000147654	ENST00000337573	NM_004215.5	2383	TRUE	protein coding	642	Missense CADD ≥25	0.000177615	106973	-0.778019	0.688743	0.19	38	0.000177	104506	-0.58792	0.626923	0.24	37	Missense	0.000568	104733	119	-0.09	0.09	0.278
EBF1	5	158695916	159099916	ENSG00000164330	ENST00000313708	NM_024007.5	5405	TRUE	protein coding	1776	Damaging	0.00048143	106973	-1.01151	0.418056	0.025	103	0.000474	104506	-0.78659	0.383037	0.076	99	Damaging	0.000492	104733	103	-0.21	0.09	0.0252
EBF1	5	158695916	159099916	ENSG00000164330	ENST00000313708	NM_024007.5	5405	TRUE	protein coding	1776	Missense CADD ≥25	0.000476756	106973	-1.03521	0.420096	0.023	102	0.000469	104506	-0.80798	0.384981	0.07	98	Missense	0.00125	104733	261	-0.01	0.06	0.888
EBF2	8	25841725	26045413	ENSG00000221818	ENST00000520164	NM_022659.4	5166	TRUE	protein coding	1728	Damaging	0.000645023	106973	0.0606006	0.361595	0.98	138	0.000641	104506	0.237782	0.329587	0.61	134	Damaging	0.000654	104733	137	0.04	0.08	0.59
EBF2	8	25841725	26045413	ENSG00000221818	ENST00000520164	NM_022659.4	5166	TRUE	protein coding	1728	Missense CADD ≥25	0.000621652	106973	0.0985807	0.368323	0.89	133	0.000617	104506	0.298303	0.335908	0.45	129	Missense	0.0015	104733	314	-0.03	0.05	0.624
EBF3	10	129835233	129973053	ENSG00000108001	ENST00000440978	NM_001375380.1	5106	TRUE	protein coding	1890	Damaging	0.000528171	106973	-0.0789286	0.399564	0.98	113	0.000522	104506	0.072766	0.365374	0.82	109	Damaging	0.000506	104733	106	0.03	0.09	0.721
EBF3	10	129835233	129973053	ENSG00000108001	ENST00000440978	NM_001375380.1	5106	TRUE	protein coding	1890	HC PTV	5.14148e-05	106973	-0.147191	1.28003	0.89	11	5.26e-05	104506	-0.4531	1.1496	0.81	11	HC PTV	4.77e-06	104733	1	1.07	0.95	0.261
EBF3	10	129835233	129973053	ENSG00000108001	ENST00000440978	NM_001375380.1	5106	TRUE	protein coding	1890	Missense CADD ≥25	0.000476756	106973	-0.071544	0.420535	0.94	102	0.000469	104506	0.131825	0.385313	0.75	98	Missense	0.00166	104733	347	0.03	0.05	0.557
EBF4	20	2692874	2760108	ENSG00000088881	ENST00000609451		2012	TRUE	protein coding	1809	Damaging	0.00129472	106973	0.33287	0.255336	0.19	277	0.001258	104506	0.689495	0.235326	0.0022	263	Damaging	0.00125	104733	262	0.06	0.06	0.306
EBF4	20	2692874	2760108	ENSG00000088881	ENST00000609451		2012	TRUE	protein coding	1809	HC PTV	0.0001262	106973	1.01564	0.816849	0.22	27	0.000124	104506	1.17864	0.74757	0.095	26	HC PTV	6.68e-05	104733	14	0.31	0.25	0.231
EBF4	20	2692874	2760108	ENSG00000088881	ENST00000609451		2012	TRUE	protein coding	1809	Missense CADD ≥25	0.00116852	106973	0.258809	0.268742	0.33	250	0.001134	104506	0.635399	0.247873	0.0076	237	Missense	0.00368	104733	770	0.04	0.03	0.234
EBI3	19	4229523	4237528	ENSG00000105246	ENST00000221847	NM_005755.3	1158	TRUE	protein coding	690	Damaging	0.000345882	106973	0.166738	0.492846	0.75	74	0.000354	104506	-0.12499	0.44279	0.81	74	Damaging	0.000334	104733	70	-0.04	0.11	0.744
EBI3	19	4229523	4237528	ENSG00000105246	ENST00000221847	NM_005755.3	1158	TRUE	protein coding	690	HC PTV	0.000107504	106973	0.423931	0.883885	0.48	23	0.00011	104506	0.064691	0.794111	0.58	23	HC PTV	8.59e-05	104733	18	-0.06	0.22	0.786
EBI3	19	4229523	4237528	ENSG00000105246	ENST00000221847	NM_005755.3	1158	TRUE	protein coding	690	Missense CADD ≥25	0.000238378	106973	0.0506807	0.593617	0.93	51	0.000244	104506	-0.21051	0.533326	0.5	51	Missense	0.00207	104733	433	-0.02	0.05	0.72
EBNA1BP2	1	43164175	43270936	ENSG00000117395	ENST00000236051	NM_006824.3	1352	TRUE	protein coding	921	Damaging	0.000691763	106973	-0.589242	0.3481	0.078	148	0.000675	104506	-0.25211	0.320358	0.48	141	Damaging	0.000711	104733	149	-0.05	0.08	0.519
EBNA1BP2	1	43164175	43270936	ENSG00000117395	ENST00000236051	NM_006824.3	1352	TRUE	protein coding	921	HC PTV	0.00022903	106973	0.572144	0.604652	0.36	49	0.000225	104506	0.901635	0.55459	0.1	47	HC PTV	0.000272	104733	57	0.13	0.13	0.296
EBNA1BP2	1	43164175	43270936	ENSG00000117395	ENST00000236051	NM_006824.3	1352	TRUE	protein coding	921	Missense CADD ≥25	0.000486104	106973	-1.05076	0.41519	0.0086	104	0.000474	104506	-0.74354	0.382259	0.052	99	Missense	0.00122	104733	255	-0.11	0.06	0.058
EBP	X	48521799	48528716	ENSG00000147155	ENST00000495186	NM_006579.3	1125	TRUE	protein coding	693	Damaging	0.00010283	106973	-0.403206	0.906619	0.87	22	0.000105	104506	-0.64945	0.814494	0.67	22	Damaging	8.59e-05	104733	18	-0.04	0.22	0.856
EBP	X	48521799	48528716	ENSG00000147155	ENST00000495186	NM_006579.3	1125	TRUE	protein coding	693	Missense CADD ≥25	0.00010283	106973	-0.403206	0.906619	0.87	22	0.000105	104506	-0.64945	0.814494	0.67	22	Missense	0.00184	104733	385	-0.05	0.05	0.288
EBPL	13	49660674	49691486	ENSG00000123179	ENST00000242827	NM_032565.5	977	TRUE	protein coding	621	Damaging	0.000640348	106973	-0.226345	0.363276	0.78	137	0.000636	104506	-0.15831	0.331197	0.94	133	Damaging	0.00063	104733	132	-0.04	0.08	0.611
EBPL	13	49660674	49691486	ENSG00000123179	ENST00000242827	NM_032565.5	977	TRUE	protein coding	621	HC PTV	0.000472082	106973	-0.0957623	0.423013	0.98	101	0.000469	104506	-0.00946	0.38576	0.93	98	HC PTV	2.39e-05	104733	5	-0.15	0.42	0.719
EBPL	13	49660674	49691486	ENSG00000123179	ENST00000242827	NM_032565.5	977	TRUE	protein coding	621	Missense CADD ≥25	0.000177615	106973	-0.499022	0.689457	0.7	38	0.000177	104506	-0.49703	0.627648	0.79	37	Missense	0.000864	104733	181	-0.09	0.07	0.218
ECD	10	73130155	73169055	ENSG00000122882	ENST00000372979	NM_007265.3	3006	TRUE	protein coding	1935	Damaging	0.0029213	106973	0.151688	0.170308	0.36	625	0.002947	104506	0.041557	0.154071	0.76	616	Damaging	0.00296	104733	619	0.04	0.04	0.358
ECD	10	73130155	73169055	ENSG00000122882	ENST00000372979	NM_007265.3	3006	TRUE	protein coding	1935	HC PTV	0.000677741	106973	0.151797	0.352782	0.76	145	0.000684	104506	0.011144	0.319045	0.99	143	HC PTV	0.000678	104733	142	-0.04	0.08	0.648
ECD	10	73130155	73169055	ENSG00000122882	ENST00000372979	NM_007265.3	3006	TRUE	protein coding	1935	Missense CADD ≥25	0.00224823	106973	0.14431	0.194003	0.4	481	0.002268	104506	0.04313	0.17552	0.75	474	Missense	0.00535	104733	1121	0.04	0.03	0.146
ECE1	1	21217247	21345572	ENSG00000117298	ENST00000374893	NM_001397.3	5067	TRUE	protein coding	2313	Damaging	0.000874052	106973	-0.309089	0.309717	0.16	187	0.000861	104506	-0.08962	0.283575	0.48	180	Damaging	0.000864	104733	181	-0.1	0.07	0.174
ECE1	1	21217247	21345572	ENSG00000117298	ENST00000374893	NM_001397.3	5067	TRUE	protein coding	2313	HC PTV	6.54371e-05	106973	-0.0666451	1.13098	0.97	14	6.7e-05	104506	-0.45187	1.01596	0.71	14	HC PTV	1.91e-05	104733	4	0.24	0.48	0.613
ECE1	1	21217247	21345572	ENSG00000117298	ENST00000374893	NM_001397.3	5067	TRUE	protein coding	2313	Missense CADD ≥25	0.000808615	106973	-0.328652	0.321982	0.14	173	0.000794	104506	-0.059	0.295269	0.53	166	Missense	0.004	104733	837	0.02	0.03	0.456
ECE2	3	184276011	184293031	ENSG00000145194	ENST00000404464	NM_001100121.2	3223	TRUE	protein coding	2298	Damaging	0.00350556	106973	-0.0568524	0.155383	0.88	750	0.003502	104506	-0.03851	0.141291	0.98	732	Damaging	0.00346	104733	724	-0.01	0.04	0.784
ECE2	3	184276011	184293031	ENSG00000145194	ENST00000404464	NM_001100121.2	3223	TRUE	protein coding	2298	HC PTV	0.000663719	106973	-0.045193	0.356078	0.74	142	0.00067	104506	-0.14585	0.322158	0.51	140	HC PTV	0.000654	104733	137	-0.04	0.08	0.657
ECE2	3	184276011	184293031	ENSG00000145194	ENST00000404464	NM_001100121.2	3223	TRUE	protein coding	2298	Missense CADD ≥25	0.00284184	106973	-0.0594359	0.172462	1	608	0.002832	104506	-0.01292	0.157007	0.77	592	Missense	0.00574	104733	1202	-0.02	0.03	0.541
ECEL1	2	232479827	232487834	ENSG00000171551	ENST00000304546	NM_004826.4	2871	TRUE	protein coding	2328	Damaging	0.00235106	106973	0.192526	0.189037	0.23	503	0.002383	104506	0.028297	0.17064	0.67	498	Damaging	0.00227	104733	475	0	0.04	0.966
ECEL1	2	232479827	232487834	ENSG00000171551	ENST00000304546	NM_004826.4	2871	TRUE	protein coding	2328	HC PTV	0.000280445	106973	-0.510173	0.546206	0.48	60	0.000277	104506	-0.40336	0.498963	0.69	58	HC PTV	0.000205	104733	43	-0.31	0.15	0.035
ECEL1	2	232479827	232487834	ENSG00000171551	ENST00000304546	NM_004826.4	2871	TRUE	protein coding	2328	Missense CADD ≥25	0.00207062	106973	0.287831	0.201378	0.12	443	0.002105	104506	0.085376	0.181491	0.55	440	Missense	0.00628	104733	1316	-0.01	0.03	0.753
ECH1	19	38815422	38831841	ENSG00000104823	ENST00000221418	NM_001398.3	1200	TRUE	protein coding	987	Damaging	0.00142092	106973	-0.166334	0.24347	0.6	304	0.001416	104506	-0.08803	0.221675	0.75	296	Damaging	0.00144	104733	302	-0.04	0.05	0.449
ECH1	19	38815422	38831841	ENSG00000104823	ENST00000221418	NM_001398.3	1200	TRUE	protein coding	987	HC PTV	0.000546867	106973	-0.239988	0.392093	0.5	117	0.000545	104506	-0.20219	0.356869	0.53	114	HC PTV	0.000563	104733	118	-0.09	0.09	0.303
ECH1	19	38815422	38831841	ENSG00000104823	ENST00000221418	NM_001398.3	1200	TRUE	protein coding	987	Missense CADD ≥25	0.000874052	106973	-0.119806	0.310209	0.89	187	0.000871	104506	-0.01627	0.282501	0.92	182	Missense	0.00201	104733	420	0.02	0.05	0.615
ECHDC1	6	127288712	127343609	ENSG00000093144	ENST00000454859	NM_001002030.2	2339	TRUE	protein coding	906	Damaging	0.00096286	106973	0.153496	0.296093	0.48	206	0.000962	104506	0.133053	0.26925	0.4	201	Damaging	0.000874	104733	183	0.04	0.07	0.559
ECHDC1	6	127288712	127343609	ENSG00000093144	ENST00000454859	NM_001002030.2	2339	TRUE	protein coding	906	HC PTV	0.000196311	106973	0.217457	0.655251	0.52	42	0.000201	104506	0.125378	0.588578	0.58	42	HC PTV	0.000134	104733	28	0.07	0.18	0.706
ECHDC1	6	127288712	127343609	ENSG00000093144	ENST00000454859	NM_001002030.2	2339	TRUE	protein coding	906	Missense CADD ≥25	0.000766549	106973	0.136974	0.33178	0.65	164	0.000761	104506	0.134974	0.302665	0.5	159	Missense	0.000411	104733	86	-0.26	0.1	0.0126
ECHDC2	1	52895910	52927212	ENSG00000121310	ENST00000371522	NM_001198961.2	1556	TRUE	protein coding	879	Damaging	0.00272031	106973	0.275411	0.175911	0.058	582	0.002732	104506	0.257321	0.159536	0.048	571	Damaging	0.00225	104733	472	0.11	0.04	0.0102
ECHDC2	1	52895910	52927212	ENSG00000121310	ENST00000371522	NM_001198961.2	1556	TRUE	protein coding	879	HC PTV	0.000654371	106973	0.377638	0.35789	0.19	140	0.000655	104506	0.299213	0.324991	0.19	137	HC PTV	0.000664	104733	139	0.08	0.08	0.3
ECHDC2	1	52895910	52927212	ENSG00000121310	ENST00000371522	NM_001198961.2	1556	TRUE	protein coding	879	Missense CADD ≥25	0.00207529	106973	0.260199	0.201282	0.13	444	0.002086	104506	0.261835	0.182462	0.099	436	Missense	0.00237	104733	496	0.1	0.04	0.0237
ECHDC3	10	11742366	11764070	ENSG00000134463	ENST00000379215	NM_024693.5	1633	TRUE	protein coding	912	Damaging	0.000948838	106973	-0.308269	0.298299	0.45	203	0.000938	104506	-0.12188	0.272641	0.78	196	Damaging	0.000955	104733	200	-0.06	0.07	0.371
ECHDC3	10	11742366	11764070	ENSG00000134463	ENST00000379215	NM_024693.5	1633	TRUE	protein coding	912	HC PTV	0.000233704	106973	-1.53066	0.600595	0.015	50	0.00022	104506	-0.83103	0.562355	0.11	46	HC PTV	0.000234	104733	49	-0.32	0.14	0.0169
ECHDC3	10	11742366	11764070	ENSG00000134463	ENST00000379215	NM_024693.5	1633	TRUE	protein coding	912	Missense CADD ≥25	0.000715134	106973	0.0919312	0.343522	0.6	153	0.000718	104506	0.095937	0.311592	0.57	150	Missense	0.00146	104733	305	-0.04	0.05	0.512
ECHS1	10	133362485	133373354	ENSG00000127884	ENST00000368547	NM_004092.4	1277	TRUE	protein coding	873	Damaging	0.000682415	106973	0.770121	0.351604	0.029	146	0.000694	104506	0.477157	0.316867	0.19	145	Damaging	0.000687	104733	144	0.13	0.08	0.093
ECHS1	10	133362485	133373354	ENSG00000127884	ENST00000368547	NM_004092.4	1277	TRUE	protein coding	873	HC PTV	0.000172941	106973	1.08061	0.698044	0.067	37	0.000177	104506	0.64224	0.626918	0.2	37	HC PTV	0.000177	104733	37	0.17	0.16	0.27
ECHS1	10	133362485	133373354	ENSG00000127884	ENST00000368547	NM_004092.4	1277	TRUE	protein coding	873	Missense CADD ≥25	0.000509474	106973	0.664035	0.406844	0.15	109	0.000517	104506	0.420172	0.367077	0.45	108	Missense	0.00252	104733	528	-0.02	0.04	0.636
ECI1	16	2239402	2252300	ENSG00000167969	ENST00000301729	NM_001919.4	1507	TRUE	protein coding	909	Damaging	0.00135548	106973	-0.380525	0.249546	0.21	290	0.001359	104506	-0.33806	0.226531	0.17	284	Damaging	0.00111	104733	232	-0.11	0.06	0.0907
ECI1	16	2239402	2252300	ENSG00000167969	ENST00000301729	NM_001919.4	1507	TRUE	protein coding	909	HC PTV	0.000892749	106973	-0.361782	0.307354	0.35	191	0.000895	104506	-0.32708	0.279044	0.24	187	HC PTV	0.000625	104733	131	-0.14	0.08	0.0814
ECI1	16	2239402	2252300	ENSG00000167969	ENST00000301729	NM_001919.4	1507	TRUE	protein coding	909	Missense CADD ≥25	0.000462734	106973	-0.415264	0.426694	0.4	99	0.000464	104506	-0.35798	0.387243	0.47	97	Missense	0.00401	104733	841	-0.05	0.03	0.125
ECI2	6	4115693	4135597	ENSG00000198721	ENST00000380118	NM_206836.3	1368	TRUE	protein coding	1185	Damaging	0.000532845	106973	-0.177917	0.397904	0.39	114	0.000536	104506	-0.18346	0.360593	0.29	112	Damaging	0.000349	104733	73	-0.03	0.11	0.785
ECI2	6	4115693	4135597	ENSG00000198721	ENST00000380118	NM_206836.3	1368	TRUE	protein coding	1185	HC PTV	0.000200985	106973	0.288161	0.647605	0.99	43	0.000206	104506	0.032375	0.58171	0.56	43	HC PTV	1.43e-05	104733	3	1.11	0.55	0.0441
ECI2	6	4115693	4135597	ENSG00000198721	ENST00000380118	NM_206836.3	1368	TRUE	protein coding	1185	Missense CADD ≥25	0.000331859	106973	-0.460264	0.504157	0.27	71	0.00033	104506	-0.31793	0.459369	0.37	69	Missense	0.00216	104733	453	0.01	0.04	0.807
ECM1	1	150508062	150513789	ENSG00000143369	ENST00000369047	NM_004425.4	2046	TRUE	protein coding	1623	Damaging	0.00129472	106973	-0.159753	0.254584	0.54	277	0.001301	104506	-0.20352	0.230786	0.38	272	Damaging	0.0013	104733	272	-0.05	0.06	0.415
ECM1	1	150508062	150513789	ENSG00000143369	ENST00000369047	NM_004425.4	2046	TRUE	protein coding	1623	HC PTV	0.000528171	106973	-0.0344861	0.398295	0.9	113	0.000531	104506	-0.12605	0.360997	0.9	111	HC PTV	0.000539	104733	113	-0.03	0.09	0.778
ECM1	1	150508062	150513789	ENSG00000143369	ENST00000369047	NM_004425.4	2046	TRUE	protein coding	1623	Missense CADD ≥25	0.000766549	106973	-0.245777	0.330695	0.37	164	0.00077	104506	-0.25654	0.299819	0.3	161	Missense	0.00235	104733	492	-0.04	0.04	0.375
ECPAS	9	111360685	111484745	ENSG00000136813	ENST00000684092	NM_001364929.1	7215	TRUE	protein coding	5520	Damaging	0.00177615	106973	0.0783562	0.218236	0.8	380	0.001789	104506	0.052385	0.197586	0.83	374	Damaging	0.00224	104733	469	0.02	0.04	0.583
ECPAS	9	111360685	111484745	ENSG00000136813	ENST00000684092	NM_001364929.1	7215	TRUE	protein coding	5520	HC PTV	5.14148e-05	106973	1.10071	1.28044	0.41	11	5.26e-05	104506	0.834215	1.15009	0.57	11	HC PTV	0.00022	104733	46	0.18	0.14	0.195
ECPAS	9	111360685	111484745	ENSG00000136813	ENST00000684092	NM_001364929.1	7215	TRUE	protein coding	5520	Missense CADD ≥25	0.00172473	106973	0.0477599	0.221455	0.91	369	0.001737	104506	0.028602	0.200548	0.91	363	Missense	0.01	104733	2105	0.03	0.02	0.114
ECRG4	2	106063246	106078155	ENSG00000119147	ENST00000238044	NM_032411.3	753	TRUE	protein coding	447	Damaging	0.00148636	106973	0.311444	0.237682	0.2	318	0.001488	104506	0.286639	0.215864	0.22	311	Damaging	0.00152	104733	318	0.07	0.05	0.197
ECRG4	2	106063246	106078155	ENSG00000119147	ENST00000238044	NM_032411.3	753	TRUE	protein coding	447	HC PTV	0.00107504	106973	0.405748	0.279425	0.12	230	0.001086	104506	0.251997	0.252625	0.33	227	HC PTV	0.00109	104733	228	0.09	0.06	0.133
ECRG4	2	106063246	106078155	ENSG00000119147	ENST00000238044	NM_032411.3	753	TRUE	protein coding	447	Missense CADD ≥25	0.000411319	106973	0.0643664	0.451091	0.92	88	0.000402	104506	0.378794	0.414681	0.46	84	Missense	0.00193	104733	405	0.03	0.05	0.467
ECSCR	5	139448560	139462743	ENSG00000249751	ENST00000618155	NM_001077693.4	1031	TRUE	protein coding	618	Damaging	4.67408e-05	106973	-0.344063	1.34131	0.61	10	4.78e-05	104506	-0.47372	1.20486	0.49	10	Damaging	4.3e-05	104733	9	0.09	0.32	0.779
ECSIT	19	11505929	11529172	ENSG00000130159	ENST00000270517	NM_016581.5	1647	TRUE	protein coding	1296	Damaging	0.000902097	106973	-0.159322	0.305348	0.37	193	0.00089	104506	0.002618	0.279439	0.68	186	Damaging	0.000282	104733	59	0.14	0.12	0.26
ECSIT	19	11505929	11529172	ENSG00000130159	ENST00000270517	NM_016581.5	1647	TRUE	protein coding	1296	HC PTV	0.00022903	106973	-0.282429	0.605567	0.58	49	0.000225	104506	-0.15935	0.555504	0.77	47	HC PTV	0.00021	104733	44	0.1	0.14	0.468
ECSIT	19	11505929	11529172	ENSG00000130159	ENST00000270517	NM_016581.5	1647	TRUE	protein coding	1296	Missense CADD ≥25	0.000673067	106973	-0.117236	0.353416	0.47	144	0.000665	104506	0.057435	0.323174	0.76	139	Missense	0.00405	104733	849	0.01	0.03	0.782
ECT2	3	172750682	172821474	ENSG00000114346	ENST00000392692	NM_001258315.2	4136	TRUE	protein coding	2745	Damaging	0.000892749	106973	-0.173257	0.307079	0.48	191	0.00089	104506	-0.21981	0.279546	0.25	186	Damaging	0.000902	104733	189	-0.09	0.07	0.204
ECT2	3	172750682	172821474	ENSG00000114346	ENST00000392692	NM_001258315.2	4136	TRUE	protein coding	2745	HC PTV	0.000186963	106973	0.176693	0.670516	0.73	40	0.000187	104506	0.13015	0.610027	0.8	39	HC PTV	0.000196	104733	41	0	0.15	0.985
ECT2	3	172750682	172821474	ENSG00000114346	ENST00000392692	NM_001258315.2	4136	TRUE	protein coding	2745	Missense CADD ≥25	0.000705786	106973	-0.265937	0.345305	0.33	151	0.000703	104506	-0.3126	0.314395	0.16	147	Missense	0.00489	104733	1024	-0.01	0.03	0.712
ECT2L	6	138795911	138904070	ENSG00000203734	ENST00000541398	NM_001077706.3	4507	TRUE	protein coding	2715	Damaging	0.00358502	106973	0.203404	0.153862	0.21	767	0.003617	104506	0.147216	0.139211	0.32	756	Damaging	0.00258	104733	541	0.03	0.04	0.475
ECT2L	6	138795911	138904070	ENSG00000203734	ENST00000541398	NM_001077706.3	4507	TRUE	protein coding	2715	HC PTV	0.00234639	106973	0.323329	0.189939	0.071	502	0.002368	104506	0.251562	0.171817	0.1	495	HC PTV	0.00133	104733	279	0.03	0.06	0.559
ECT2L	6	138795911	138904070	ENSG00000203734	ENST00000541398	NM_001077706.3	4507	TRUE	protein coding	2715	Missense CADD ≥25	0.00123863	106973	-0.025245	0.261148	0.72	265	0.001249	104506	-0.05168	0.236367	0.58	261	Missense	0.00789	104733	1653	0.02	0.02	0.334
EDA	X	69616067	70039472	ENSG00000158813	ENST00000374552	NM_001399.5	5235	TRUE	protein coding	1176	Damaging	0.000392622	106973	-0.0773515	0.463932	0.73	84	0.000392	104506	0.112015	0.421828	0.94	82	Damaging	7.64e-05	104733	16	0.37	0.24	0.124
EDA	X	69616067	70039472	ENSG00000158813	ENST00000374552	NM_001399.5	5235	TRUE	protein coding	1176	Missense CADD ≥25	0.000387948	106973	-0.11713	0.466718	0.67	83	0.000388	104506	0.076185	0.424423	0.99	81	Missense	0.000339	104733	71	0.1	0.11	0.36
EDA2R	X	66595637	66639298	ENSG00000131080	ENST00000374719	NM_021783.5	3455	TRUE	protein coding	894	Damaging	0.000243052	106973	0.330352	0.589554	0.54	52	0.000244	104506	0.214554	0.534807	0.61	51	Damaging	0.000215	104733	45	0.11	0.14	0.441
EDA2R	X	66595637	66639298	ENSG00000131080	ENST00000374719	NM_021783.5	3455	TRUE	protein coding	894	HC PTV	0.000191637	106973	0.538404	0.663897	0.45	41	0.000191	104506	0.463535	0.603834	0.5	40	HC PTV	0.000158	104733	33	0.16	0.17	0.338
EDA2R	X	66595637	66639298	ENSG00000131080	ENST00000374719	NM_021783.5	3455	TRUE	protein coding	894	Missense CADD ≥25	5.14148e-05	106973	-0.445284	1.28163	0.88	11	5.26e-05	104506	-0.6909	1.15139	0.84	11	Missense	0.00199	104733	416	-0.04	0.05	0.355
EDAR	2	108894471	108989372	ENSG00000135960	ENST00000258443	NM_022336.4	4062	TRUE	protein coding	1347	Damaging	0.000822637	106973	-0.127112	0.319102	0.79	176	0.000832	104506	-0.30018	0.288247	0.32	174	Damaging	0.000816	104733	171	-0.05	0.07	0.517
EDAR	2	108894471	108989372	ENSG00000135960	ENST00000258443	NM_022336.4	4062	TRUE	protein coding	1347	HC PTV	0.000271096	106973	-0.217157	0.55561	0.78	58	0.000273	104506	-0.30192	0.503383	0.52	57	HC PTV	0.000272	104733	57	-0.04	0.13	0.741
EDAR	2	108894471	108989372	ENSG00000135960	ENST00000258443	NM_022336.4	4062	TRUE	protein coding	1347	Missense CADD ≥25	0.000551541	106973	-0.0827128	0.389619	0.9	118	0.00056	104506	-0.29904	0.35143	0.44	117	Missense	0.00293	104733	614	-0.02	0.04	0.631
EDARADD	1	236348257	236502915	ENSG00000186197	ENST00000334232	NM_145861.4	3088	TRUE	protein coding	648	Damaging	0.000257074	106973	0.69647	0.570748	0.35	55	0.000258	104506	0.696218	0.517433	0.29	54	Damaging	0.000277	104733	58	0.3	0.12	0.0178
EDARADD	1	236348257	236502915	ENSG00000186197	ENST00000334232	NM_145861.4	3088	TRUE	protein coding	648	HC PTV	7.47852e-05	106973	0.101204	1.05804	0.82	16	7.18e-05	104506	0.671933	0.981625	0.73	15	HC PTV	7.16e-05	104733	15	0.28	0.25	0.249
EDARADD	1	236348257	236502915	ENSG00000186197	ENST00000334232	NM_145861.4	3088	TRUE	protein coding	648	Missense CADD ≥25	0.000182289	106973	0.940504	0.677728	0.21	39	0.000187	104506	0.705353	0.608804	0.3	39	Missense	0.000998	104733	209	0.11	0.07	0.1
EDC3	15	74630558	74696292	ENSG00000179151	ENST00000315127	NM_025083.5	3744	TRUE	protein coding	1527	Damaging	0.000233704	106973	0.59157	0.600516	0.28	50	0.000234	104506	0.152753	0.544966	0.78	49	Damaging	0.000234	104733	49	0.17	0.14	0.216
EDC3	15	74630558	74696292	ENSG00000179151	ENST00000315127	NM_025083.5	3744	TRUE	protein coding	1527	Missense CADD ≥25	0.000219682	106973	0.693093	0.619382	0.21	47	0.00022	104506	0.254514	0.562452	0.59	46	Missense	0.00328	104733	688	0.01	0.04	0.719
EDC4	16	67873052	67884499	ENSG00000038358	ENST00000358933	NM_014329.5	4767	TRUE	protein coding	4206	Damaging	0.00175278	106973	-0.121837	0.219568	0.68	375	0.001722	104506	0.10422	0.20131	0.56	360	Damaging	0.00179	104733	375	0	0.05	0.983
EDC4	16	67873052	67884499	ENSG00000038358	ENST00000358933	NM_014329.5	4767	TRUE	protein coding	4206	HC PTV	0.000112178	106973	-1.76978	0.866322	0.041	24	0.00011	104506	-1.79619	0.794979	0.017	23	HC PTV	0.0001	104733	21	-0.23	0.21	0.264
EDC4	16	67873052	67884499	ENSG00000038358	ENST00000358933	NM_014329.5	4767	TRUE	protein coding	4206	Missense CADD ≥25	0.00164527	106973	-0.0178955	0.226609	0.94	352	0.001617	104506	0.223524	0.207742	0.24	338	Missense	0.00549	104733	1149	0.01	0.03	0.652
EDDM13	19	56272748	56310454	ENSG00000267710	ENST00000649256	NM_001354658.2	879	TRUE	protein coding	486	Damaging	0.000168267	106973	-0.0266235	0.70646	1	36	0.000172	104506	-0.34229	0.634706	0.62	36	Damaging	NA	NA	NA	NA	NA	NA
EDDM13	19	56272748	56310454	ENSG00000267710	ENST00000649256	NM_001354658.2	879	TRUE	protein coding	486	HC PTV	0.000168267	106973	-0.0266235	0.70646	1	36	0.000172	104506	-0.34229	0.634706	0.62	36	HC PTV	NA	NA	NA	NA	NA	NA
EDDM3B	14	20768404	20770948	ENSG00000181552	ENST00000326783	NM_022360.5	919	TRUE	protein coding	444	Damaging	0.000107504	106973	-0.598946	0.885816	0.54	23	0.000105	104506	-0.46098	0.813609	0.81	22	Damaging	0.0001	104733	21	0.08	0.21	0.693
EDDM3B	14	20768404	20770948	ENSG00000181552	ENST00000326783	NM_022360.5	919	TRUE	protein coding	444	Missense CADD ≥25	0.000107504	106973	-0.598946	0.885816	0.54	23	0.000105	104506	-0.46098	0.813609	0.81	22	Missense	0.00187	104733	391	0	0.05	0.948
EDEM1	3	5187646	5219958	ENSG00000134109	ENST00000256497	NM_014674.3	6113	TRUE	protein coding	1974	Damaging	0.00188365	106973	-0.179053	0.211612	0.36	403	0.001861	104506	-0.05204	0.193485	0.71	389	Damaging	0.0019	104733	399	-0.03	0.05	0.51
EDEM1	3	5187646	5219958	ENSG00000134109	ENST00000256497	NM_014674.3	6113	TRUE	protein coding	1974	HC PTV	0.000406645	106973	-0.477257	0.454751	0.27	87	0.000407	104506	-0.47945	0.413303	0.19	85	HC PTV	0.000387	104733	81	-0.13	0.11	0.234
EDEM1	3	5187646	5219958	ENSG00000134109	ENST00000256497	NM_014674.3	6113	TRUE	protein coding	1974	Missense CADD ≥25	0.00147701	106973	-0.0964769	0.23888	0.65	316	0.001454	104506	0.067816	0.218784	0.79	304	Missense	0.00634	104733	1329	-0.02	0.03	0.383
EDEM2	20	35115364	35147336	ENSG00000088298	ENST00000374492	NM_018217.3	1884	TRUE	protein coding	1737	Damaging	0.00135081	106973	0.159326	0.250047	0.58	289	0.001335	104506	0.264339	0.22854	0.29	279	Damaging	0.00137	104733	287	0.01	0.06	0.823
EDEM2	20	35115364	35147336	ENSG00000088298	ENST00000374492	NM_018217.3	1884	TRUE	protein coding	1737	HC PTV	0.000280445	106973	-0.119486	0.548069	0.78	60	0.000277	104506	-0.24901	0.500611	0.73	58	HC PTV	0.000272	104733	57	-0.12	0.13	0.358
EDEM2	20	35115364	35147336	ENSG00000088298	ENST00000374492	NM_018217.3	1884	TRUE	protein coding	1737	Missense CADD ≥25	0.00107036	106973	0.232291	0.280799	0.45	229	0.001057	104506	0.398959	0.256697	0.17	221	Missense	0.00386	104733	808	-0.01	0.03	0.863
EDEM3	1	184690237	184754907	ENSG00000116406	ENST00000318130	NM_025191.4	6837	TRUE	protein coding	2799	Damaging	0.00119189	106973	-0.506062	0.265333	0.08	255	0.001177	104506	-0.34243	0.24266	0.24	246	Damaging	0.00119	104733	249	-0.11	0.06	0.0642
EDEM3	1	184690237	184754907	ENSG00000116406	ENST00000318130	NM_025191.4	6837	TRUE	protein coding	2799	HC PTV	0.000116852	106973	-0.987044	0.846428	0.14	25	0.0001	104506	0.872071	0.829582	0.56	21	HC PTV	0.000124	104733	26	-0.19	0.19	0.315
EDEM3	1	184690237	184754907	ENSG00000116406	ENST00000318130	NM_025191.4	6837	TRUE	protein coding	2799	Missense CADD ≥25	0.00107504	106973	-0.453421	0.279346	0.18	230	0.001076	104506	-0.45589	0.253711	0.16	225	Missense	0.00368	104733	771	-0.01	0.03	0.831
EDF1	9	136862119	136866308	ENSG00000107223	ENST00000224073	NM_003792.4	662	TRUE	protein coding	447	Damaging	0.000215008	106973	-0.000933862	0.62625	0.99	46	0.000201	104506	0.353087	0.588662	0.45	42	Damaging	0.000167	104733	35	0.08	0.16	0.635
EDF1	9	136862119	136866308	ENSG00000107223	ENST00000224073	NM_003792.4	662	TRUE	protein coding	447	Missense CADD ≥25	0.000200985	106973	-0.434042	0.647725	0.44	43	0.000191	104506	0.205691	0.6032	0.72	40	Missense	0.000602	104733	126	0.04	0.08	0.605
EDIL3	5	83940554	84384880	ENSG00000164176	ENST00000296591	NM_005711.5	4814	TRUE	protein coding	1443	Damaging	0.000518823	106973	-0.384749	0.402705	0.2	111	0.000512	104506	-0.28657	0.36843	0.28	107	Damaging	0.000539	104733	113	-0.03	0.09	0.77
EDIL3	5	83940554	84384880	ENSG00000164176	ENST00000296591	NM_005711.5	4814	TRUE	protein coding	1443	HC PTV	5.60889e-05	106973	-0.463471	1.22415	0.54	12	5.26e-05	104506	-1.49692	1.1485	0.099	11	HC PTV	5.73e-05	104733	12	0.2	0.27	0.469
EDIL3	5	83940554	84384880	ENSG00000164176	ENST00000296591	NM_005711.5	4814	TRUE	protein coding	1443	Missense CADD ≥25	0.000462734	106973	-0.375109	0.426392	0.25	99	0.000459	104506	-0.1477	0.388947	0.56	96	Missense	0.0018	104733	377	-0.01	0.05	0.873
EDN1	6	12290361	12297194	ENSG00000078401	ENST00000379375	NM_001955.5	2035	TRUE	protein coding	639	Damaging	0.000163593	106973	0.311149	0.717764	0.77	35	0.000167	104506	-0.00498	0.644729	0.9	35	Damaging	0.000162	104733	34	-0.01	0.16	0.94
EDN1	6	12290361	12297194	ENSG00000078401	ENST00000379375	NM_001955.5	2035	TRUE	protein coding	639	Missense CADD ≥25	0.000121526	106973	0.532942	0.832757	0.7	26	0.000124	104506	0.158344	0.748022	0.94	26	Missense	0.00176	104733	368	0.04	0.05	0.41
EDN2	1	41478775	41484683	ENSG00000127129	ENST00000372587	NM_001956.5	1253	TRUE	protein coding	537	Damaging	0.00060763	106973	-0.0184879	0.371368	0.72	130	0.000588	104506	0.248613	0.342955	0.49	123	Damaging	0.000602	104733	126	0.06	0.08	0.493
EDN2	1	41478775	41484683	ENSG00000127129	ENST00000372587	NM_001956.5	1253	TRUE	protein coding	537	Missense CADD ≥25	0.000593608	106973	-0.0431483	0.375721	0.64	127	0.000574	104506	0.237871	0.34721	0.55	120	Missense	0.0013	104733	272	0.1	0.06	0.0942
EDN3	20	59300443	59325992	ENSG00000124205	ENST00000337938	NM_207034.3	2452	TRUE	protein coding	717	Damaging	0.000107504	106973	-0.652357	0.885073	0.31	23	0.000105	104506	-0.64292	0.812732	0.23	22	Damaging	0.00011	104733	23	-0.12	0.2	0.554
EDN3	20	59300443	59325992	ENSG00000124205	ENST00000337938	NM_207034.3	2452	TRUE	protein coding	717	Missense CADD ≥25	9.34815e-05	106973	-1.211	0.949119	0.15	20	9.09e-05	104506	-1.12569	0.874525	0.12	19	Missense	0.000974	104733	204	-0.08	0.07	0.257
EDNRA	4	147480917	147544954	ENSG00000151617	ENST00000651419	NM_001957.4	3970	TRUE	protein coding	1284	Damaging	0.000191637	106973	1.03016	0.661942	0.071	41	0.000191	104506	1.06929	0.601992	0.052	40	Damaging	0.000172	104733	36	0.3	0.16	0.0615
EDNRA	4	147480917	147544954	ENSG00000151617	ENST00000651419	NM_001957.4	3970	TRUE	protein coding	1284	Missense CADD ≥25	0.000158919	106973	0.884524	0.726873	0.18	34	0.000158	104506	0.972965	0.662749	0.14	33	Missense	0.00052	104733	109	-0.04	0.09	0.647
EDNRB	13	77895481	77975529	ENSG00000136160	ENST00000646607	NM_001122659.3	4300	TRUE	protein coding	1329	Damaging	0.000238378	106973	-0.00184876	0.595168	0.89	51	0.000244	104506	-0.29553	0.534637	0.53	51	Damaging	0.000196	104733	41	0.09	0.15	0.562
EDNRB	13	77895481	77975529	ENSG00000136160	ENST00000646607	NM_001122659.3	4300	TRUE	protein coding	1329	Missense CADD ≥25	0.000205659	106973	-0.0103933	0.640754	0.83	44	0.000211	104506	-0.28802	0.575587	0.5	44	Missense	0.00163	104733	342	-0.01	0.05	0.847
EDRF1	10	125719515	125764143	ENSG00000107938	ENST00000356792	NM_001202438.2	4483	TRUE	protein coding	3717	Damaging	0.00150038	106973	0.123431	0.237303	0.51	321	0.001502	104506	0.174035	0.215483	0.24	314	Damaging	0.00151	104733	316	0.05	0.05	0.308
EDRF1	10	125719515	125764143	ENSG00000107938	ENST00000356792	NM_001202438.2	4483	TRUE	protein coding	3717	HC PTV	0.000168267	106973	0.177763	0.707708	0.92	36	0.000167	104506	0.299635	0.644612	0.51	35	HC PTV	0.000167	104733	35	-0.05	0.16	0.74
EDRF1	10	125719515	125764143	ENSG00000107938	ENST00000356792	NM_001202438.2	4483	TRUE	protein coding	3717	Missense CADD ≥25	0.00133211	106973	0.116475	0.251806	0.51	285	0.001335	104506	0.158136	0.228565	0.31	279	Missense	0.0037	104733	775	-0.05	0.03	0.158
EEA1	12	92770637	92929331	ENSG00000102189	ENST00000322349	NM_003566.4	9839	TRUE	protein coding	4236	Damaging	0.00193974	106973	-0.246639	0.208494	0.22	415	0.001947	104506	-0.24184	0.18909	0.14	407	Damaging	0.00195	104733	408	-0.03	0.05	0.517
EEA1	12	92770637	92929331	ENSG00000102189	ENST00000322349	NM_003566.4	9839	TRUE	protein coding	4236	HC PTV	0.000191637	106973	0.334778	0.662067	0.81	41	0.000191	104506	0.514432	0.602015	0.58	40	HC PTV	0.000181	104733	38	-0.01	0.15	0.941
EEA1	12	92770637	92929331	ENSG00000102189	ENST00000322349	NM_003566.4	9839	TRUE	protein coding	4236	Missense CADD ≥25	0.0017481	106973	-0.310417	0.21959	0.17	374	0.001756	104506	-0.32438	0.199097	0.084	367	Missense	0.00668	104733	1400	-0.02	0.03	0.423
EED	11	86244753	86278813	ENSG00000074266	ENST00000263360	NM_003797.5	2088	TRUE	protein coding	1326	Damaging	0.000215008	106973	-0.350535	0.626118	0.42	46	0.000211	104506	-0.13403	0.575067	0.62	44	Damaging	0.000205	104733	43	-0.07	0.14	0.639
EED	11	86244753	86278813	ENSG00000074266	ENST00000263360	NM_003797.5	2088	TRUE	protein coding	1326	Missense CADD ≥25	0.000205659	106973	-0.226205	0.640184	0.6	44	0.000201	104506	-0.01169	0.588594	0.84	42	Missense	0.00133	104733	279	-0.03	0.06	0.578
EEF1A1	6	73489308	73525587	ENSG00000156508	ENST00000309268	NM_001402.6	3512	TRUE	protein coding	1389	Damaging	0.000121526	106973	1.04059	0.832763	0.3	26	0.000124	104506	0.678387	0.748026	0.43	26	Damaging	0.000138	104733	29	0.09	0.18	0.614
EEF1A1	6	73489308	73525587	ENSG00000156508	ENST00000309268	NM_001402.6	3512	TRUE	protein coding	1389	Missense CADD ≥25	0.000112178	106973	0.637304	0.866759	0.61	24	0.000115	104506	0.310273	0.778562	0.82	24	Missense	0.000912	104733	191	0.09	0.07	0.191
EEF1A2	20	63488013	63499239	ENSG00000101210	ENST00000217182	NM_001958.5	1773	TRUE	protein coding	1392	Damaging	9.81556e-05	106973	0.518528	0.926157	0.42	21	9.57e-05	104506	1.15991	0.85229	0.099	20	Damaging	9.55e-05	104733	20	0.08	0.21	0.7
EEF1A2	20	63488013	63499239	ENSG00000101210	ENST00000217182	NM_001958.5	1773	TRUE	protein coding	1392	Missense CADD ≥25	9.81556e-05	106973	0.518528	0.926157	0.42	21	9.57e-05	104506	1.15991	0.85229	0.099	20	Missense	0.000334	104733	70	-0.09	0.11	0.447
EEF1AKMT1	13	20728731	20773961	ENSG00000150456	ENST00000382758	NM_001318939.2	1054	TRUE	protein coding	645	Damaging	0.000916119	106973	-0.0738815	0.30381	0.65	196	0.000923	104506	-0.15335	0.275027	0.49	193	Damaging	0.000921	104733	193	-0.02	0.07	0.734
EEF1AKMT1	13	20728731	20773961	ENSG00000150456	ENST00000382758	NM_001318939.2	1054	TRUE	protein coding	645	HC PTV	8.88075e-05	106973	-0.866931	0.97496	0.38	19	8.61e-05	104506	-0.7193	0.899801	0.52	18	HC PTV	8.59e-05	104733	18	-0.13	0.22	0.576
EEF1AKMT1	13	20728731	20773961	ENSG00000150456	ENST00000382758	NM_001318939.2	1054	TRUE	protein coding	645	Missense CADD ≥25	0.000827312	106973	0.011403	0.319669	0.86	177	0.000837	104506	-0.09499	0.288797	0.6	175	Missense	0.00162	104733	340	-0.01	0.05	0.895
EEF1AKMT2	10	124748149	124791887	ENSG00000203791	ENST00000368836	NM_212554.4	3599	TRUE	protein coding	876	Damaging	0.000794593	106973	0.232843	0.325859	0.46	170	0.000804	104506	0.121414	0.294395	0.71	168	Damaging	0.000788	104733	165	0.05	0.07	0.461
EEF1AKMT2	10	124748149	124791887	ENSG00000203791	ENST00000368836	NM_212554.4	3599	TRUE	protein coding	876	HC PTV	0.000140222	106973	0.966559	0.775168	0.24	30	0.000144	104506	0.730736	0.696183	0.42	30	HC PTV	0.000129	104733	27	0.22	0.18	0.225
EEF1AKMT2	10	124748149	124791887	ENSG00000203791	ENST00000368836	NM_212554.4	3599	TRUE	protein coding	876	Missense CADD ≥25	0.000654371	106973	0.0753145	0.359031	0.79	140	0.00066	104506	-0.01126	0.324778	0.97	138	Missense	0.00196	104733	411	0.09	0.05	0.0493
EEF1AKMT3	12	57771492	57782541	ENSG00000123427	ENST00000300209	NM_015433.3	2687	TRUE	protein coding	681	Damaging	0.000560889	106973	0.19555	0.387176	0.6	120	0.000565	104506	0.027167	0.350674	0.84	118	Damaging	0.000196	104733	41	0.17	0.15	0.246
EEF1AKMT3	12	57771492	57782541	ENSG00000123427	ENST00000300209	NM_015433.3	2687	TRUE	protein coding	681	HC PTV	0.000154245	106973	-0.811669	0.738005	0.2	33	0.000153	104506	-0.83915	0.67311	0.16	32	HC PTV	8.59e-05	104733	18	0.24	0.22	0.289
EEF1AKMT3	12	57771492	57782541	ENSG00000123427	ENST00000300209	NM_015433.3	2687	TRUE	protein coding	681	Missense CADD ≥25	0.000411319	106973	0.568938	0.452029	0.16	88	0.000416	104506	0.335944	0.408313	0.28	87	Missense	0.000449	104733	94	-0.08	0.1	0.395
EEF1AKMT4	3	184249672	184258759	ENSG00000284753	ENST00000324557	NM_032331.4	975	TRUE	protein coding	768	Damaging	0.000780571	106973	-0.29906	0.328376	0.41	167	0.00078	104506	-0.19347	0.298593	0.68	163	Damaging	0.000974	104733	204	0.02	0.07	0.821
EEF1AKMT4	3	184249672	184258759	ENSG00000284753	ENST00000324557	NM_032331.4	975	TRUE	protein coding	768	HC PTV	5.60889e-05	106973	-0.728937	1.22402	0.39	12	5.26e-05	104506	-0.305	1.1485	0.69	11	HC PTV	5.73e-05	104733	12	-0.2	0.27	0.456
EEF1AKMT4	3	184249672	184258759	ENSG00000284753	ENST00000324557	NM_032331.4	975	TRUE	protein coding	768	Missense CADD ≥25	0.000724482	106973	-0.265663	0.340834	0.54	155	0.000727	104506	-0.18535	0.309193	0.75	152	Missense	0.00169	104733	355	-0.03	0.05	0.549
EEF1AKNMT	1	171781660	171814023	ENSG00000010165	ENST00000361735	NM_015935.5	3368	TRUE	protein coding	2100	Damaging	0.00274368	106973	-0.150081	0.175144	0.26	587	0.002718	104506	-0.02402	0.159939	0.73	568	Damaging	0.00258	104733	540	-0.01	0.04	0.831
EEF1AKNMT	1	171781660	171814023	ENSG00000010165	ENST00000361735	NM_015935.5	3368	TRUE	protein coding	2100	HC PTV	0.000574911	106973	0.204111	0.381823	0.7	123	0.000565	104506	0.350963	0.350183	0.3	118	HC PTV	0.000201	104733	42	0.14	0.15	0.338
EEF1AKNMT	1	171781660	171814023	ENSG00000010165	ENST00000361735	NM_015935.5	3368	TRUE	protein coding	2100	Missense CADD ≥25	0.00217812	106973	-0.243388	0.196462	0.15	466	0.002163	104506	-0.12598	0.179192	0.36	452	Missense	0.00349	104733	730	-0.01	0.04	0.874
EEF1B2	2	206159585	206162928	ENSG00000114942	ENST00000392222	NM_001959.4	808	TRUE	protein coding	678	Damaging	0.00035523	106973	-0.010872	0.485356	1	76	0.000364	104506	-0.21946	0.435928	0.66	76	Damaging	0.000368	104733	77	-0.1	0.11	0.363
EEF1B2	2	206159585	206162928	ENSG00000114942	ENST00000392222	NM_001959.4	808	TRUE	protein coding	678	HC PTV	4.67408e-05	106973	0.488116	1.33763	0.63	10	4.78e-05	104506	0.136428	1.2014	0.84	10	HC PTV	4.3e-05	104733	9	0.03	0.32	0.923
EEF1B2	2	206159585	206162928	ENSG00000114942	ENST00000392222	NM_001959.4	808	TRUE	protein coding	678	Missense CADD ≥25	0.000308489	106973	-0.0865172	0.520816	0.85	66	0.000316	104506	-0.27338	0.467777	0.58	66	Missense	0.000855	104733	179	-0.01	0.07	0.874
EEF1D	8	143579697	143599541	ENSG00000104529	ENST00000618139		2350	TRUE	protein coding	1944	Damaging	0.00237443	106973	-0.18568	0.188794	0.43	508	0.002354	104506	-0.06247	0.172303	0.74	492	Damaging	0.0024	104733	503	-0.05	0.04	0.203
EEF1D	8	143579697	143599541	ENSG00000104529	ENST00000618139		2350	TRUE	protein coding	1944	HC PTV	0.00014957	106973	-0.190972	0.750536	0.81	32	0.000144	104506	0.278361	0.696229	0.73	30	HC PTV	0.00011	104733	23	0.22	0.2	0.264
EEF1D	8	143579697	143599541	ENSG00000104529	ENST00000618139		2350	TRUE	protein coding	1944	Missense CADD ≥25	0.00222486	106973	-0.185213	0.195009	0.45	476	0.00221	104506	-0.08466	0.177785	0.67	462	Missense	0.00835	104733	1749	-0.04	0.02	0.0835
EEF1E1	6	8073360	8102559	ENSG00000124802	ENST00000379715	NM_004280.5	1047	TRUE	protein coding	525	Damaging	0.000200985	106973	0.484426	0.647624	0.77	43	0.000206	104506	0.183032	0.581728	0.69	43	Damaging	0.000201	104733	42	0.07	0.15	0.651
EEF1E1	6	8073360	8102559	ENSG00000124802	ENST00000379715	NM_004280.5	1047	TRUE	protein coding	525	Missense CADD ≥25	0.000186963	106973	0.28532	0.671457	0.95	40	0.000191	104506	-0.00657	0.603135	0.46	40	Missense	0.000415	104733	87	-0.08	0.1	0.461
EEF1G	11	62559596	62574086	ENSG00000254772	ENST00000329251	NM_001404.5	1446	TRUE	protein coding	1314	Damaging	0.000299141	106973	0.526272	0.530855	0.3	64	0.000297	104506	0.720606	0.484485	0.16	62	Damaging	0.000306	104733	64	0.09	0.12	0.44
EEF1G	11	62559596	62574086	ENSG00000254772	ENST00000329251	NM_001404.5	1446	TRUE	protein coding	1314	Missense CADD ≥25	0.000271096	106973	0.595721	0.557611	0.28	58	0.000273	104506	0.56419	0.505269	0.32	57	Missense	0.00169	104733	353	0.06	0.05	0.234
EEF2	19	3976056	3985463	ENSG00000167658	ENST00000309311	NM_001961.4	3158	TRUE	protein coding	2577	Damaging	0.00073383	106973	0.0212507	0.338469	0.86	157	0.000737	104506	-0.05606	0.307038	0.68	154	Damaging	0.000721	104733	151	0	0.08	0.975
EEF2	19	3976056	3985463	ENSG00000167658	ENST00000309311	NM_001961.4	3158	TRUE	protein coding	2577	Missense CADD ≥25	0.000729156	106973	0.0157424	0.339551	0.85	156	0.000732	104506	-0.06039	0.308039	0.68	153	Missense	0.00278	104733	582	-0.04	0.04	0.3
EEF2K	16	22206278	22288738	ENSG00000103319	ENST00000263026	NM_013302.5	7398	TRUE	protein coding	2178	Damaging	0.0045432	106973	-0.343443	0.136753	0.018	972	0.004536	104506	-0.32606	0.124394	0.02	948	Damaging	0.00453	104733	949	-0.05	0.03	0.0843
EEF2K	16	22206278	22288738	ENSG00000103319	ENST00000263026	NM_013302.5	7398	TRUE	protein coding	2178	HC PTV	0.00118722	106973	-0.56586	0.266592	0.057	254	0.001182	104506	-0.51041	0.242856	0.084	247	HC PTV	0.00119	104733	250	-0.08	0.06	0.212
EEF2K	16	22206278	22288738	ENSG00000103319	ENST00000263026	NM_013302.5	7398	TRUE	protein coding	2178	Missense CADD ≥25	0.00336066	106973	-0.269659	0.158816	0.097	719	0.003359	104506	-0.26703	0.144386	0.087	702	Missense	0.00834	104733	1747	-0.01	0.02	0.535
EEF2KMT	16	5084284	5097795	ENSG00000118894	ENST00000427587	NM_201400.4	2397	TRUE	protein coding	993	Damaging	0.000518823	106973	0.349363	0.403002	0.46	111	0.000512	104506	0.558433	0.368732	0.13	107	Damaging	0.000573	104733	120	0.05	0.09	0.561
EEF2KMT	16	5084284	5097795	ENSG00000118894	ENST00000427587	NM_201400.4	2397	TRUE	protein coding	993	HC PTV	0.000430015	106973	0.435192	0.44263	0.31	92	0.000431	104506	0.427102	0.402022	0.22	90	HC PTV	0.000482	104733	101	0.04	0.09	0.655
EEF2KMT	16	5084284	5097795	ENSG00000118894	ENST00000427587	NM_201400.4	2397	TRUE	protein coding	993	Missense CADD ≥25	8.88075e-05	106973	-0.0665088	0.973654	0.67	19	8.13e-05	104506	1.25231	0.924679	0.32	17	Missense	0.00562	104733	1177	-0.05	0.03	0.0958
EEFSEC	3	128153481	128408646	ENSG00000132394	ENST00000254730	NM_021937.5	2205	TRUE	protein coding	1791	Damaging	0.00240248	106973	-0.118085	0.187469	0.33	514	0.002387	104506	-0.04074	0.170922	0.48	499	Damaging	0.00243	104733	510	-0.02	0.04	0.556
EEFSEC	3	128153481	128408646	ENSG00000132394	ENST00000254730	NM_021937.5	2205	TRUE	protein coding	1791	HC PTV	0.000373926	106973	-0.258411	0.474248	0.39	80	0.000373	104506	-0.44172	0.431463	0.15	78	HC PTV	0.000391	104733	82	-0.06	0.1	0.54
EEFSEC	3	128153481	128408646	ENSG00000132394	ENST00000254730	NM_021937.5	2205	TRUE	protein coding	1791	Missense CADD ≥25	0.00202855	106973	-0.0919619	0.203942	0.48	434	0.002014	104506	0.033847	0.186016	0.88	421	Missense	0.00569	104733	1191	-0.01	0.03	0.823
EEPD1	7	36153254	36301538	ENSG00000122547	ENST00000242108	NM_030636.3	4655	TRUE	protein coding	1710	Damaging	0.00132744	106973	0.311691	0.252213	0.27	284	0.001325	104506	0.35016	0.22943	0.17	277	Damaging	0.00136	104733	285	0.02	0.06	0.672
EEPD1	7	36153254	36301538	ENSG00000122547	ENST00000242108	NM_030636.3	4655	TRUE	protein coding	1710	HC PTV	7.01111e-05	106973	-0.368059	1.09612	0.74	15	7.18e-05	104506	-0.85446	0.984749	0.33	15	HC PTV	6.68e-05	104733	14	-0.21	0.25	0.403
EEPD1	7	36153254	36301538	ENSG00000122547	ENST00000242108	NM_030636.3	4655	TRUE	protein coding	1710	Missense CADD ≥25	0.00125733	106973	0.34959	0.259129	0.23	269	0.001254	104506	0.419176	0.235888	0.098	262	Missense	0.00492	104733	1031	0.01	0.03	0.809
EFCAB1	8	48710789	48735311	ENSG00000034239	ENST00000262103	NM_024593.4	2104	TRUE	protein coding	636	Damaging	0.000701111	106973	-0.325678	0.346892	0.49	150	0.000679	104506	0.098491	0.320224	0.47	142	Damaging	0.000286	104733	60	-0.21	0.12	0.0919
EFCAB1	8	48710789	48735311	ENSG00000034239	ENST00000262103	NM_024593.4	2104	TRUE	protein coding	636	HC PTV	7.94593e-05	106973	-1.25818	1.02969	0.22	17	7.66e-05	104506	-0.86799	0.953314	0.43	16	HC PTV	5.25e-05	104733	11	-0.61	0.29	0.0344
EFCAB1	8	48710789	48735311	ENSG00000034239	ENST00000262103	NM_024593.4	2104	TRUE	protein coding	636	Missense CADD ≥25	0.000621652	106973	-0.206246	0.368385	0.77	133	0.000603	104506	0.22136	0.339939	0.29	126	Missense	0.000458	104733	96	-0.07	0.1	0.44
EFCAB11	14	89794669	89954777	ENSG00000140025	ENST00000316738	NM_145231.4	3136	TRUE	protein coding	492	Damaging	0.000364578	106973	-0.185548	0.48115	0.83	78	0.000368	104506	-0.25982	0.43501	0.65	77	Damaging	0.00031	104733	65	-0.14	0.12	0.23
EFCAB11	14	89794669	89954777	ENSG00000140025	ENST00000316738	NM_145231.4	3136	TRUE	protein coding	492	Missense CADD ≥25	0.000322511	106973	-0.324181	0.511541	0.62	69	0.000325	104506	-0.35362	0.462879	0.55	68	Missense	0.00157	104733	329	0.02	0.05	0.685
EFCAB12	3	129401321	129428651	ENSG00000172771	ENST00000505956	NM_207307.3	2139	TRUE	protein coding	1719	Damaging	0.00125265	106973	0.15585	0.259348	0.51	268	0.001249	104506	0.115301	0.236088	0.64	261	Damaging	0.00221	104733	463	0.03	0.04	0.443
EFCAB12	3	129401321	129428651	ENSG00000172771	ENST00000505956	NM_207307.3	2139	TRUE	protein coding	1719	HC PTV	0.000976882	106973	-0.0270409	0.293616	0.96	209	0.000966	104506	-0.01196	0.268298	0.96	202	HC PTV	0.00194	104733	406	0	0.05	0.938
EFCAB12	3	129401321	129428651	ENSG00000172771	ENST00000505956	NM_207307.3	2139	TRUE	protein coding	1719	Missense CADD ≥25	0.000275771	106973	0.802254	0.552226	0.19	59	0.000282	104506	0.55001	0.496095	0.38	59	Missense	0.0058	104733	1214	-0.01	0.03	0.694
EFCAB13	17	47323290	47441312	ENSG00000178852	ENST00000331493	NM_152347.5	3957	TRUE	protein coding	2922	Damaging	0.00103765	106973	0.365525	0.285217	0.23	222	0.001048	104506	0.259753	0.257974	0.37	219	Damaging	0.000969	104733	203	0.08	0.07	0.258
EFCAB13	17	47323290	47441312	ENSG00000178852	ENST00000331493	NM_152347.5	3957	TRUE	protein coding	2922	HC PTV	0.000841334	106973	0.408237	0.316738	0.24	180	0.000852	104506	0.259046	0.286137	0.45	178	HC PTV	0.000797	104733	167	0.09	0.07	0.247
EFCAB13	17	47323290	47441312	ENSG00000178852	ENST00000331493	NM_152347.5	3957	TRUE	protein coding	2922	Missense CADD ≥25	0.000196311	106973	0.181883	0.654894	0.75	42	0.000196	104506	0.262049	0.59543	0.61	41	Missense	0.00503	104733	1053	0.01	0.03	0.649
EFCAB14	1	46674659	46719146	ENSG00000159658	ENST00000371933	NM_014774.3	5817	TRUE	protein coding	1488	Damaging	0.000682415	106973	-0.142021	0.350442	0.59	146	0.000675	104506	-0.00462	0.320333	0.74	141	Damaging	0.000683	104733	143	-0.03	0.08	0.727
EFCAB14	1	46674659	46719146	ENSG00000159658	ENST00000371933	NM_014774.3	5817	TRUE	protein coding	1488	HC PTV	0.0001262	106973	1.66393	0.814474	0.077	27	0.000129	104506	1.24488	0.731644	0.16	27	HC PTV	0.000129	104733	27	0.23	0.18	0.213
EFCAB14	1	46674659	46719146	ENSG00000159658	ENST00000371933	NM_014774.3	5817	TRUE	protein coding	1488	Missense CADD ≥25	0.000556215	106973	-0.552024	0.388112	0.15	119	0.000545	104506	-0.30077	0.356202	0.29	114	Missense	0.00299	104733	627	0.03	0.04	0.511
EFCAB2	1	244969705	245127164	ENSG00000203666	ENST00000366522		6167	TRUE	protein coding	810	Damaging	0.00139755	106973	0.229398	0.245064	0.26	299	0.001402	104506	0.254783	0.222384	0.18	293	Damaging	0.00127	104733	265	0.03	0.06	0.646
EFCAB2	1	244969705	245127164	ENSG00000203666	ENST00000366522		6167	TRUE	protein coding	810	HC PTV	0.00114982	106973	0.216442	0.270107	0.28	246	0.001153	104506	0.232362	0.245142	0.18	241	HC PTV	0.000979	104733	205	0.01	0.07	0.842
EFCAB2	1	244969705	245127164	ENSG00000203666	ENST00000366522		6167	TRUE	protein coding	810	Missense CADD ≥25	0.000247726	106973	0.288332	0.581379	0.72	53	0.000249	104506	0.357288	0.527251	0.74	52	Missense	0.00121	104733	253	-0.04	0.06	0.489
EFCAB3	17	62343941	62416480	ENSG00000172421	ENST00000305286	NM_173503.4	1546	TRUE	protein coding	1317	Damaging	0.000948838	106973	0.448047	0.298114	0.28	203	0.000957	104506	0.343021	0.269803	0.44	200	Damaging	0.00096	104733	201	0.13	0.07	0.0549
EFCAB3	17	62343941	62416480	ENSG00000172421	ENST00000305286	NM_173503.4	1546	TRUE	protein coding	1317	HC PTV	0.000752526	106973	0.494474	0.334692	0.26	161	0.000761	104506	0.348624	0.302545	0.44	159	HC PTV	0.000754	104733	158	0.1	0.08	0.169
EFCAB3	17	62343941	62416480	ENSG00000172421	ENST00000305286	NM_173503.4	1546	TRUE	protein coding	1317	Missense CADD ≥25	0.000196311	106973	0.269043	0.654898	0.9	42	0.000196	104506	0.320348	0.595437	0.87	41	Missense	0.00182	104733	381	-0.02	0.05	0.645
EFCAB5	17	29929200	30108452	ENSG00000176927	ENST00000394835		5132	TRUE	protein coding	4512	Damaging	0.00436559	106973	-0.268529	0.139507	0.026	934	0.004354	104506	-0.2359	0.126964	0.018	910	Damaging	0.00113	104733	237	-0.09	0.06	0.132
EFCAB5	17	29929200	30108452	ENSG00000176927	ENST00000394835		5132	TRUE	protein coding	4512	HC PTV	0.00229497	106973	-0.545297	0.191959	0.0032	491	0.002287	104506	-0.53107	0.174768	0.0011	478	HC PTV	0.00109	104733	228	-0.13	0.06	0.0318
EFCAB5	17	29929200	30108452	ENSG00000176927	ENST00000394835		5132	TRUE	protein coding	4512	Missense CADD ≥25	0.00207529	106973	0.0465894	0.201975	0.91	444	0.002072	104506	0.098214	0.183731	1	433	Missense	0.0038	104733	796	-0.04	0.03	0.23
EFCAB6	22	43528744	43812337	ENSG00000186976	ENST00000262726	NM_022785.4	4863	TRUE	protein coding	4506	Damaging	0.00169202	106973	-0.145555	0.22376	0.45	362	0.001665	104506	-0.01998	0.205019	0.78	348	Damaging	0.00185	104733	387	-0.05	0.05	0.344
EFCAB6	22	43528744	43812337	ENSG00000186976	ENST00000262726	NM_022785.4	4863	TRUE	protein coding	4506	HC PTV	0.00098623	106973	-0.103504	0.292865	0.74	211	0.000966	104506	0.016483	0.268892	0.89	202	HC PTV	0.00102	104733	213	-0.03	0.07	0.596
EFCAB6	22	43528744	43812337	ENSG00000186976	ENST00000262726	NM_022785.4	4863	TRUE	protein coding	4506	Missense CADD ≥25	0.000705786	106973	-0.203697	0.346116	0.44	151	0.000699	104506	-0.07032	0.316218	0.55	146	Missense	0.011	104733	2298	-0.01	0.02	0.625
EFCAB7	1	63523372	63572693	ENSG00000203965	ENST00000371088	NM_032437.4	2178	TRUE	protein coding	1890	Damaging	0.00220616	106973	0.0855709	0.195208	0.71	472	0.002239	104506	-0.06961	0.176109	0.45	468	Damaging	0.00225	104733	471	0.02	0.04	0.576
EFCAB7	1	63523372	63572693	ENSG00000203965	ENST00000371088	NM_032437.4	2178	TRUE	protein coding	1890	HC PTV	0.000743178	106973	0.0832548	0.335842	0.99	159	0.000751	104506	-0.02024	0.303606	0.57	157	HC PTV	0.00075	104733	157	0.04	0.08	0.627
EFCAB7	1	63523372	63572693	ENSG00000203965	ENST00000371088	NM_032437.4	2178	TRUE	protein coding	1890	Missense CADD ≥25	0.00146299	106973	0.0864969	0.23954	0.65	313	0.001488	104506	-0.09436	0.215876	0.6	311	Missense	0.00315	104733	659	0.04	0.04	0.306
EFCAB8	20	32858923	32961609	ENSG00000215529	ENST00000400522		3961	TRUE	protein coding	3867	Damaging	0.00157049	106973	0.320821	0.231898	0.18	336	0.00156	104506	0.337673	0.211428	0.13	326	Damaging	NA	NA	NA	NA	NA	NA
EFCAB8	20	32858923	32961609	ENSG00000215529	ENST00000400522		3961	TRUE	protein coding	3867	HC PTV	0.000902097	106973	0.278304	0.305794	0.31	193	0.000895	104506	0.358554	0.278998	0.16	187	HC PTV	NA	NA	NA	NA	NA	NA
EFCAB8	20	32858923	32961609	ENSG00000215529	ENST00000400522		3961	TRUE	protein coding	3867	Missense CADD ≥25	0.000668393	106973	0.377012	0.355117	0.38	143	0.000665	104506	0.308416	0.323471	0.48	139	Missense	NA	NA	NA	NA	NA	NA
EFCAB9	5	172194172	172203454	ENSG00000214360	ENST00000398186	NM_001171183.2	704	TRUE	protein coding	594	Damaging	7.47852e-05	106973	0.172814	1.06024	0.77	16	7.66e-05	104506	-0.15232	0.952373	0.88	16	Damaging	5.73e-05	104733	12	0.01	0.27	0.981
EFCC1	3	129001304	129040742	ENSG00000114654	ENST00000683648	NM_001377500.1	3019	TRUE	protein coding	1800	Damaging	0.001893	106973	-0.0499327	0.211083	0.73	405	0.001885	104506	-0.03018	0.192254	0.71	394	Damaging	0.00188	104733	393	-0.03	0.05	0.577
EFCC1	3	129001304	129040742	ENSG00000114654	ENST00000683648	NM_001377500.1	3019	TRUE	protein coding	1800	HC PTV	0.000892749	106973	-0.0919192	0.307075	0.67	191	0.000895	104506	-0.08361	0.278796	0.66	187	HC PTV	0.000869	104733	182	-0.05	0.07	0.449
EFCC1	3	129001304	129040742	ENSG00000114654	ENST00000683648	NM_001377500.1	3019	TRUE	protein coding	1800	Missense CADD ≥25	0.00100025	106973	-0.0122779	0.290127	0.94	214	0.00099	104506	0.018205	0.265002	0.93	207	Missense	0.00618	104733	1295	0	0.03	0.996
EFEMP1	2	55865967	55924139	ENSG00000115380	ENST00000355426	NM_001039348.3	2708	TRUE	protein coding	1482	Damaging	0.000560889	106973	0.797379	0.386361	0.048	120	0.000565	104506	0.729689	0.349942	0.044	118	Damaging	0.000573	104733	120	0.18	0.09	0.0399
EFEMP1	2	55865967	55924139	ENSG00000115380	ENST00000355426	NM_001039348.3	2708	TRUE	protein coding	1482	Missense CADD ≥25	0.000551541	106973	0.888943	0.389613	0.028	118	0.00056	104506	0.685762	0.351429	0.058	117	Missense	0.00209	104733	437	-0.02	0.05	0.724
EFEMP2	11	65866441	65873592	ENSG00000172638	ENST00000307998	NM_016938.5	1934	TRUE	protein coding	1332	Damaging	0.000981556	106973	-0.592409	0.293265	0.053	210	0.000966	104506	-0.36957	0.268599	0.29	202	Damaging	0.00102	104733	214	-0.11	0.06	0.0815
EFEMP2	11	65866441	65873592	ENSG00000172638	ENST00000307998	NM_016938.5	1934	TRUE	protein coding	1332	Missense CADD ≥25	0.000944163	106973	-0.61271	0.299001	0.051	202	0.000933	104506	-0.4342	0.273365	0.22	195	Missense	0.00386	104733	808	-0.04	0.03	0.279
EFHB	3	19879472	19947025	ENSG00000163576	ENST00000295824	NM_144715.4	2860	TRUE	protein coding	2502	Damaging	0.00195376	106973	0.122851	0.207803	0.77	418	0.001938	104506	0.20476	0.189647	0.46	405	Damaging	0.00189	104733	395	0.03	0.05	0.528
EFHB	3	19879472	19947025	ENSG00000163576	ENST00000295824	NM_144715.4	2860	TRUE	protein coding	2502	HC PTV	0.000916119	106973	-0.406467	0.303169	0.16	196	0.000909	104506	-0.33216	0.276614	0.15	190	HC PTV	0.000921	104733	193	-0.1	0.07	0.134
EFHB	3	19879472	19947025	ENSG00000163576	ENST00000295824	NM_144715.4	2860	TRUE	protein coding	2502	Missense CADD ≥25	0.00103765	106973	0.589799	0.284882	0.088	222	0.001029	104506	0.678601	0.260056	0.017	215	Missense	0.00446	104733	934	0.07	0.03	0.0174
EFHC1	6	52362123	52529886	ENSG00000096093	ENST00000371068	NM_018100.4	6849	TRUE	protein coding	1923	Damaging	0.00314098	106973	-0.143065	0.164307	0.43	672	0.003119	104506	-0.03961	0.149831	0.7	652	Damaging	0.00314	104733	658	-0.04	0.04	0.284
EFHC1	6	52362123	52529886	ENSG00000096093	ENST00000371068	NM_018100.4	6849	TRUE	protein coding	1923	HC PTV	0.000444037	106973	0.200677	0.435871	0.42	95	0.00045	104506	0.136192	0.3936	0.45	94	HC PTV	0.000454	104733	95	0.14	0.1	0.144
EFHC1	6	52362123	52529886	ENSG00000096093	ENST00000371068	NM_018100.4	6849	TRUE	protein coding	1923	Missense CADD ≥25	0.00269694	106973	-0.199631	0.177229	0.24	577	0.00267	104506	-0.06927	0.161878	0.47	558	Missense	0.00565	104733	1184	0.01	0.03	0.607
EFHC2	X	44147872	44343672	ENSG00000183690	ENST00000420999	NM_025184.4	3257	TRUE	protein coding	2250	Damaging	0.000289793	106973	-0.55121	0.539948	0.2	62	0.000282	104506	-0.09393	0.497252	0.72	59	Damaging	0.000267	104733	56	0	0.13	0.989
EFHC2	X	44147872	44343672	ENSG00000183690	ENST00000420999	NM_025184.4	3257	TRUE	protein coding	2250	HC PTV	6.54371e-05	106973	-0.893734	1.13588	0.3	14	6.22e-05	104506	-0.05214	1.05897	0.94	13	HC PTV	4.77e-05	104733	10	0.17	0.3	0.576
EFHC2	X	44147872	44343672	ENSG00000183690	ENST00000420999	NM_025184.4	3257	TRUE	protein coding	2250	Missense CADD ≥25	0.000224356	106973	-0.451115	0.613652	0.37	48	0.00022	104506	-0.10573	0.563144	0.72	46	Missense	0.00585	104733	1226	0.01	0.03	0.821
EFHD1	2	232606057	232682780	ENSG00000115468	ENST00000264059	NM_025202.4	1878	TRUE	protein coding	720	Damaging	0.000444037	106973	0.361258	0.434204	0.43	95	0.000445	104506	0.324732	0.394157	0.36	93	Damaging	0.000377	104733	79	0.11	0.11	0.289
EFHD1	2	232606057	232682780	ENSG00000115468	ENST00000264059	NM_025202.4	1878	TRUE	protein coding	720	Missense CADD ≥25	0.000425341	106973	0.305441	0.443625	0.51	91	0.000426	104506	0.255047	0.4029	0.47	89	Missense	0.0017	104733	357	0.08	0.05	0.123
EFHD2	1	15409888	15430339	ENSG00000142634	ENST00000375980	NM_024329.6	2422	TRUE	protein coding	723	Damaging	0.000327185	106973	0.298895	0.505979	0.56	70	0.000321	104506	0.624409	0.464586	0.14	67	Damaging	0.000315	104733	66	0.14	0.12	0.225
EFHD2	1	15409888	15430339	ENSG00000142634	ENST00000375980	NM_024329.6	2422	TRUE	protein coding	723	Missense CADD ≥25	0.000313163	106973	0.333981	0.517183	0.48	67	0.000306	104506	0.681685	0.475351	0.093	64	Missense	0.000912	104733	191	-0.05	0.07	0.475
EFL1	15	82130233	82262734	ENSG00000140598	ENST00000268206	NM_024580.6	3643	TRUE	protein coding	3363	Damaging	0.00245389	106973	0.471717	0.185773	0.0071	525	0.00244	104506	0.389814	0.169326	0.018	510	Damaging	0.00251	104733	525	0.08	0.04	0.042
EFL1	15	82130233	82262734	ENSG00000140598	ENST00000268206	NM_024580.6	3643	TRUE	protein coding	3363	HC PTV	0.000275771	106973	0.147328	0.552863	0.75	59	0.000282	104506	-0.15858	0.49668	0.93	59	HC PTV	0.000277	104733	58	-0.09	0.12	0.456
EFL1	15	82130233	82262734	ENSG00000140598	ENST00000268206	NM_024580.6	3643	TRUE	protein coding	3363	Missense CADD ≥25	0.00218747	106973	0.515453	0.196713	0.006	468	0.002167	104506	0.463037	0.179618	0.011	453	Missense	0.00613	104733	1283	0.03	0.03	0.25
EFNA1	1	155127876	155134899	ENSG00000169242	ENST00000368407	NM_004428.3	1552	TRUE	protein coding	618	Damaging	0.000462734	106973	-0.475321	0.425513	0.26	99	0.000464	104506	-0.43978	0.386158	0.17	97	Damaging	0.000454	104733	95	-0.05	0.1	0.633
EFNA1	1	155127876	155134899	ENSG00000169242	ENST00000368407	NM_004428.3	1552	TRUE	protein coding	618	Missense CADD ≥25	0.000448711	106973	-0.542679	0.432102	0.21	96	0.00045	104506	-0.49095	0.392264	0.13	94	Missense	0.00106	104733	221	-0.04	0.06	0.57
EFNA2	19	1285873	1301431	ENSG00000099617	ENST00000215368	NM_001405.4	2424	TRUE	protein coding	642	Damaging	0.00048143	106973	0.346388	0.417813	0.29	103	0.000483	104506	0.329715	0.379076	0.2	101	Damaging	0.000501	104733	105	0.05	0.09	0.568
EFNA2	19	1285873	1301431	ENSG00000099617	ENST00000215368	NM_001405.4	2424	TRUE	protein coding	642	HC PTV	7.94593e-05	106973	1.69555	1.02795	0.12	17	8.13e-05	104506	1.20178	0.923542	0.21	17	HC PTV	9.55e-05	104733	20	0.18	0.21	0.408
EFNA2	19	1285873	1301431	ENSG00000099617	ENST00000215368	NM_001405.4	2424	TRUE	protein coding	642	Missense CADD ≥25	0.000401971	106973	0.0793671	0.457212	0.64	86	0.000402	104506	0.15297	0.415636	0.39	84	Missense	0.00117	104733	246	-0.01	0.06	0.893
EFNA3	1	155078837	155087538	ENSG00000143590	ENST00000368408	NM_004952.5	1817	TRUE	protein coding	717	Damaging	0.000219682	106973	-0.00750114	0.617474	0.83	47	0.000225	104506	-0.24937	0.554681	0.95	47	Damaging	0.000234	104733	49	0.03	0.14	0.827
EFNA3	1	155078837	155087538	ENSG00000143590	ENST00000368408	NM_004952.5	1817	TRUE	protein coding	717	Missense CADD ≥25	0.000200985	106973	-0.165132	0.645555	0.92	43	0.000206	104506	-0.41614	0.579906	0.67	43	Missense	0.000945	104733	198	0.09	0.07	0.197
EFNA4	1	155063737	155069553	ENSG00000243364	ENST00000368409	NM_005227.3	1254	TRUE	protein coding	606	Damaging	0.000621652	106973	0.0747633	0.367181	0.98	133	0.000622	104506	0.090713	0.333622	0.87	130	Damaging	0.000616	104733	129	0.02	0.08	0.791
EFNA4	1	155063737	155069553	ENSG00000243364	ENST00000368409	NM_005227.3	1254	TRUE	protein coding	606	HC PTV	8.88075e-05	106973	-0.880554	0.971042	0.23	19	8.13e-05	104506	0.334341	0.922204	0.86	17	HC PTV	5.73e-05	104733	12	-0.18	0.27	0.509
EFNA4	1	155063737	155069553	ENSG00000243364	ENST00000368409	NM_005227.3	1254	TRUE	protein coding	606	Missense CADD ≥25	0.000532845	106973	0.234049	0.396547	0.6	114	0.000541	104506	0.054006	0.357789	0.92	113	Missense	0.00193	104733	405	0.11	0.05	0.0199
EFNA5	5	107376894	107670937	ENSG00000184349	ENST00000333274	NM_001962.3	5372	TRUE	protein coding	687	Damaging	0.000294467	106973	-0.464654	0.534405	0.4	63	0.000301	104506	-0.69777	0.480041	0.17	63	Damaging	0.000306	104733	64	-0.06	0.12	0.594
EFNA5	5	107376894	107670937	ENSG00000184349	ENST00000333274	NM_001962.3	5372	TRUE	protein coding	687	Missense CADD ≥25	0.000289793	106973	-0.472233	0.538698	0.39	62	0.000297	104506	-0.7042	0.483897	0.16	62	Missense	0.000654	104733	137	0.02	0.08	0.83
EFNB1	X	68829021	68842160	ENSG00000090776	ENST00000204961	NM_004429.5	3303	TRUE	protein coding	1041	Damaging	0.000247726	106973	-1.55227	0.583904	0.018	53	0.000234	104506	-1.06059	0.545537	0.087	49	Damaging	0.000229	104733	48	-0.22	0.14	0.105
EFNB1	X	68829021	68842160	ENSG00000090776	ENST00000204961	NM_004429.5	3303	TRUE	protein coding	1041	Missense CADD ≥25	0.000247726	106973	-1.55227	0.583904	0.018	53	0.000234	104506	-1.06059	0.545537	0.087	49	Missense	0.00166	104733	347	-0.01	0.05	0.861
EFNB2	13	106489745	106535662	ENSG00000125266	ENST00000646441	NM_004093.4	4995	TRUE	protein coding	1002	Damaging	0.000289793	106973	0.0373996	0.539818	0.85	62	0.000297	104506	-0.24835	0.484917	0.7	62	Damaging	0.000291	104733	61	-0.01	0.12	0.908
EFNB2	13	106489745	106535662	ENSG00000125266	ENST00000646441	NM_004093.4	4995	TRUE	protein coding	1002	Missense CADD ≥25	0.000289793	106973	0.0373996	0.539818	0.85	62	0.000297	104506	-0.24835	0.484917	0.7	62	Missense	0.00113	104733	236	0.05	0.06	0.46
EFNB3	17	7705202	7711372	ENSG00000108947	ENST00000226091	NM_001406.4	3216	TRUE	protein coding	1023	Damaging	0.000271096	106973	-0.649578	0.557359	0.25	58	0.000273	104506	-0.69082	0.505059	0.17	57	Damaging	0.000339	104733	71	-0.06	0.11	0.594
EFNB3	17	7705202	7711372	ENSG00000108947	ENST00000226091	NM_001406.4	3216	TRUE	protein coding	1023	Missense CADD ≥25	0.000257074	106973	-0.744314	0.572342	0.24	55	0.000258	104506	-0.79731	0.518886	0.17	54	Missense	0.00095	104733	199	0.09	0.07	0.192
EFR3A	8	131904093	132013642	ENSG00000132294	ENST00000254624	NM_015137.6	5433	TRUE	protein coding	2466	Damaging	0.00150038	106973	-0.336094	0.237302	0.17	321	0.001498	104506	-0.26799	0.215845	0.26	313	Damaging	0.00143	104733	299	-0.08	0.06	0.158
EFR3A	8	131904093	132013642	ENSG00000132294	ENST00000254624	NM_015137.6	5433	TRUE	protein coding	2466	HC PTV	0.000168267	106973	-0.744321	0.707607	0.35	36	0.000167	104506	-0.56582	0.644578	0.32	35	HC PTV	0.000181	104733	38	-0.05	0.15	0.739
EFR3A	8	131904093	132013642	ENSG00000132294	ENST00000254624	NM_015137.6	5433	TRUE	protein coding	2466	Missense CADD ≥25	0.00133211	106973	-0.284175	0.251805	0.27	285	0.00133	104506	-0.23023	0.228994	0.4	278	Missense	0.00485	104733	1016	-0.05	0.03	0.114
EFR3B	2	25042076	25159135	ENSG00000084710	ENST00000403714	NM_014971.2	7486	TRUE	protein coding	2454	Damaging	0.00170136	106973	0.0917504	0.222078	0.65	364	0.001713	104506	0.016145	0.201129	0.93	358	Damaging	0.00176	104733	369	0.01	0.05	0.908
EFR3B	2	25042076	25159135	ENSG00000084710	ENST00000403714	NM_014971.2	7486	TRUE	protein coding	2454	HC PTV	0.000107504	106973	-0.939994	0.88207	0.17	23	0.00011	104506	-1.13349	0.792238	0.082	23	HC PTV	0.000105	104733	22	-0.13	0.2	0.517
EFR3B	2	25042076	25159135	ENSG00000084710	ENST00000403714	NM_014971.2	7486	TRUE	protein coding	2454	Missense CADD ≥25	0.00159386	106973	0.161508	0.229421	0.4	341	0.001603	104506	0.095304	0.207897	0.58	335	Missense	0.00382	104733	801	0	0.03	0.891
EFS	14	23356403	23365752	ENSG00000100842	ENST00000216733	NM_005864.4	2653	TRUE	protein coding	1686	Damaging	0.00168267	106973	-0.117063	0.224265	0.43	360	0.001679	104506	-0.08164	0.204021	0.5	351	Damaging	0.00096	104733	201	-0.09	0.07	0.191
EFS	14	23356403	23365752	ENSG00000100842	ENST00000216733	NM_005864.4	2653	TRUE	protein coding	1686	HC PTV	0.000317837	106973	0.570924	0.515346	0.49	68	0.000321	104506	0.486347	0.466378	0.75	67	HC PTV	0.000329	104733	69	0.09	0.11	0.443
EFS	14	23356403	23365752	ENSG00000100842	ENST00000216733	NM_005864.4	2653	TRUE	protein coding	1686	Missense CADD ≥25	0.00136483	106973	-0.277419	0.248922	0.23	292	0.001359	104506	-0.21577	0.22673	0.36	284	Missense	0.00647	104733	1356	0.03	0.03	0.219
EFTUD2	17	44849948	44899445	ENSG00000108883	ENST00000426333	NM_004247.4	4326	TRUE	protein coding	2919	Damaging	0.000705786	106973	0.450807	0.345565	0.1	151	0.000713	104506	0.258999	0.312506	0.22	149	Damaging	0.000716	104733	150	0.06	0.08	0.444
EFTUD2	17	44849948	44899445	ENSG00000108883	ENST00000426333	NM_004247.4	4326	TRUE	protein coding	2919	Missense CADD ≥25	0.000687089	106973	0.420912	0.350229	0.13	147	0.000694	104506	0.232311	0.316782	0.27	145	Missense	0.00205	104733	429	-0.03	0.05	0.456
EGF	4	109912883	110013766	ENSG00000138798	ENST00000265171	NM_001963.6	6388	TRUE	protein coding	3624	Damaging	0.00111243	106973	-0.248904	0.274998	0.45	238	0.001105	104506	-0.16621	0.250738	0.74	231	Damaging	0.00108	104733	226	-0.09	0.06	0.146
EGF	4	109912883	110013766	ENSG00000138798	ENST00000265171	NM_001963.6	6388	TRUE	protein coding	3624	HC PTV	0.000373926	106973	-0.0952084	0.473996	0.72	80	0.000373	104506	0.035516	0.431205	0.94	78	HC PTV	0.000382	104733	80	0.07	0.11	0.526
EGF	4	109912883	110013766	ENSG00000138798	ENST00000265171	NM_001963.6	6388	TRUE	protein coding	3624	Missense CADD ≥25	0.000738504	106973	-0.326428	0.337393	0.51	158	0.000732	104506	-0.26889	0.307985	0.64	153	Missense	0.00688	104733	1441	0.02	0.03	0.479
EGFL6	X	13569601	13633575	ENSG00000198759	ENST00000361306	NM_015507.4	2403	TRUE	protein coding	1662	Damaging	0.000546867	106973	0.964763	0.39311	0.021	117	0.00056	104506	0.681055	0.353164	0.13	117	Damaging	0.000487	104733	102	0.16	0.09	0.0836
EGFL6	X	13569601	13633575	ENSG00000198759	ENST00000361306	NM_015507.4	2403	TRUE	protein coding	1662	HC PTV	0.000280445	106973	1.2942	0.548804	0.017	60	0.000287	104506	0.983366	0.493034	0.047	60	HC PTV	0.000224	104733	47	0.22	0.14	0.117
EGFL6	X	13569601	13633575	ENSG00000198759	ENST00000361306	NM_015507.4	2403	TRUE	protein coding	1662	Missense CADD ≥25	0.000266422	106973	0.616964	0.563068	0.4	57	0.000273	104506	0.362091	0.505847	0.91	57	Missense	0.00285	104733	597	-0.05	0.04	0.233
EGFL7	9	136658856	136672678	ENSG00000172889	ENST00000308874	NM_016215.5	1759	TRUE	protein coding	822	Damaging	0.00104232	106973	0.0958907	0.284655	0.7	223	0.001043	104506	0.046738	0.258593	0.92	218	Damaging	0.00106	104733	221	-0.01	0.06	0.914
EGFL7	9	136658856	136672678	ENSG00000172889	ENST00000308874	NM_016215.5	1759	TRUE	protein coding	822	HC PTV	0.000448711	106973	0.278974	0.433609	0.37	96	0.000445	104506	0.352938	0.395697	0.38	93	HC PTV	0.000473	104733	99	0.12	0.1	0.218
EGFL7	9	136658856	136672678	ENSG00000172889	ENST00000308874	NM_016215.5	1759	TRUE	protein coding	822	Missense CADD ≥25	0.000593608	106973	-0.0426989	0.377043	0.79	127	0.000598	104506	-0.18122	0.34136	0.53	125	Missense	0.00473	104733	991	-0.02	0.03	0.594
EGFL8	6	32164595	32168281	ENSG00000241404	ENST00000333845	NM_030652.4	1298	TRUE	protein coding	882	Damaging	0.00194442	106973	0.338947	0.208582	0.061	416	0.001966	104506	0.165246	0.188497	0.29	411	Damaging	0.00197	104733	413	0.09	0.05	0.0668
EGFL8	6	32164595	32168281	ENSG00000241404	ENST00000333845	NM_030652.4	1298	TRUE	protein coding	882	HC PTV	0.000205659	106973	0.241326	0.640215	0.69	44	0.000211	104506	-0.0321	0.575072	0.91	44	HC PTV	0.00021	104733	44	0.11	0.14	0.458
EGFL8	6	32164595	32168281	ENSG00000241404	ENST00000333845	NM_030652.4	1298	TRUE	protein coding	882	Missense CADD ≥25	0.00173876	106973	0.350254	0.220529	0.065	372	0.001756	104506	0.188844	0.199437	0.25	367	Missense	0.00339	104733	710	0.03	0.04	0.477
EGFLAM	5	38258409	38465480	ENSG00000164318	ENST00000322350	NM_152403.4	4720	TRUE	protein coding	3030	Damaging	0.00526768	106973	-0.0275286	0.12699	0.83	1127	0.005258	104506	0.000199	0.115514	0.87	1099	Damaging	0.00384	104733	805	0.02	0.03	0.645
EGFLAM	5	38258409	38465480	ENSG00000164318	ENST00000322350	NM_152403.4	4720	TRUE	protein coding	3030	HC PTV	0.00035523	106973	-0.919313	0.486624	0.037	76	0.000354	104506	-0.79067	0.442988	0.045	74	HC PTV	0.000358	104733	75	-0.17	0.11	0.121
EGFLAM	5	38258409	38465480	ENSG00000164318	ENST00000322350	NM_152403.4	4720	TRUE	protein coding	3030	Missense CADD ≥25	0.00491245	106973	0.0375902	0.13146	0.73	1051	0.004904	104506	0.057819	0.119572	0.48	1025	Missense	0.00205	104733	430	-0.01	0.05	0.869
EGFR	7	55019017	55211628	ENSG00000146648	ENST00000275493	NM_005228.5	9905	TRUE	protein coding	3633	Damaging	0.00193039	106973	0.164769	0.209275	0.5	413	0.001942	104506	0.049939	0.189626	0.93	406	Damaging	0.00198	104733	415	0.03	0.05	0.475
EGFR	7	55019017	55211628	ENSG00000146648	ENST00000275493	NM_005228.5	9905	TRUE	protein coding	3633	HC PTV	7.47852e-05	106973	1.33064	1.06126	0.32	16	7.66e-05	104506	1.08063	0.95343	0.37	16	HC PTV	4.3e-05	104733	9	0.36	0.32	0.261
EGFR	7	55019017	55211628	ENSG00000146648	ENST00000275493	NM_005228.5	9905	TRUE	protein coding	3633	Missense CADD ≥25	0.00185561	106973	0.117562	0.213433	0.62	397	0.001866	104506	0.007487	0.193461	0.93	390	Missense	0.00608	104733	1273	0.01	0.03	0.657
EGLN1	1	231363751	231422287	ENSG00000135766	ENST00000366641	NM_022051.3	4335	TRUE	protein coding	1281	Damaging	0.000135548	106973	-1.00377	0.785888	0.23	29	0.000139	104506	-1.27062	0.705964	0.07	29	Damaging	0.000138	104733	29	-0.09	0.18	0.628
EGLN1	1	231363751	231422287	ENSG00000135766	ENST00000366641	NM_022051.3	4335	TRUE	protein coding	1281	Missense CADD ≥25	0.000121526	106973	-1.09395	0.829985	0.19	26	0.000124	104506	-1.32928	0.745576	0.066	26	Missense	0.00256	104733	536	0.07	0.04	0.0701
EGLN2	19	40798996	40808434	ENSG00000269858	ENST00000303961	NM_080732.4	2100	TRUE	protein coding	1224	Damaging	0.00136016	106973	-0.0805275	0.248792	0.86	291	0.001359	104506	-0.04803	0.226261	0.96	284	Damaging	0.000344	104733	72	0	0.11	0.975
EGLN2	19	40798996	40808434	ENSG00000269858	ENST00000303961	NM_080732.4	2100	TRUE	protein coding	1224	Missense CADD ≥25	0.00133679	106973	-0.0952559	0.25095	0.79	286	0.001335	104506	-0.05444	0.228272	0.91	279	Missense	0.00295	104733	617	0.04	0.04	0.332
EGLN3	14	33924227	34462774	ENSG00000129521	ENST00000250457	NM_022073.4	2706	TRUE	protein coding	720	Damaging	0.000243052	106973	-0.849145	0.589218	0.23	52	0.000244	104506	-0.87223	0.534457	0.1	51	Damaging	0.000148	104733	31	-0.32	0.17	0.0639
EGLN3	14	33924227	34462774	ENSG00000129521	ENST00000250457	NM_022073.4	2706	TRUE	protein coding	720	Missense CADD ≥25	0.000200985	106973	-0.89333	0.647897	0.25	43	0.000201	104506	-0.86802	0.588891	0.15	42	Missense	0.000644	104733	135	-0.08	0.08	0.3
EGR1	5	138465479	138469303	ENSG00000120738	ENST00000239938	NM_001964.3	3137	TRUE	protein coding	1632	Damaging	0.00121526	106973	-0.215073	0.26332	0.38	260	0.00121	104506	-0.1726	0.239783	0.4	253	Damaging	0.00121	104733	253	-0.04	0.06	0.454
EGR1	5	138465479	138469303	ENSG00000120738	ENST00000239938	NM_001964.3	3137	TRUE	protein coding	1632	Missense CADD ≥25	0.00120591	106973	-0.219488	0.264337	0.36	258	0.001201	104506	-0.17384	0.240734	0.39	251	Missense	0.00236	104733	494	-0.05	0.04	0.22
EGR2	10	62811996	62919900	ENSG00000122877	ENST00000242480	NM_000399.5	2979	TRUE	protein coding	1431	Damaging	0.000261748	106973	0.24816	0.567436	0.74	56	0.000254	104506	0.741025	0.523842	0.22	53	Damaging	0.000263	104733	55	0.12	0.13	0.342
EGR2	10	62811996	62919900	ENSG00000122877	ENST00000242480	NM_000399.5	2979	TRUE	protein coding	1431	Missense CADD ≥25	0.000261748	106973	0.24816	0.567436	0.74	56	0.000254	104506	0.741025	0.523842	0.22	53	Missense	0.00198	104733	415	-0.02	0.05	0.712
EGR3	8	22687659	22693480	ENSG00000179388	ENST00000317216	NM_004430.3	4514	TRUE	protein coding	1164	Damaging	9.81556e-05	106973	-1.5972	0.926412	0.1	21	0.0001	104506	-1.895	0.832089	0.038	21	Damaging	0.0001	104733	21	-0.29	0.21	0.159
EGR3	8	22687659	22693480	ENSG00000179388	ENST00000317216	NM_004430.3	4514	TRUE	protein coding	1164	Missense CADD ≥25	9.34815e-05	106973	-1.54412	0.949277	0.11	20	9.57e-05	104506	-1.84248	0.852626	0.045	20	Missense	0.000711	104733	149	-0.05	0.08	0.495
EGR4	2	73290929	73293701	ENSG00000135625	ENST00000436467	NM_001965.4	2220	TRUE	protein coding	1461	Damaging	0.000808615	106973	-0.0969813	0.321885	0.94	173	0.000818	104506	-0.36086	0.290792	0.36	171	Damaging	0.00204	104733	428	-0.01	0.05	0.847
EGR4	2	73290929	73293701	ENSG00000135625	ENST00000436467	NM_001965.4	2220	TRUE	protein coding	1461	HC PTV	5.14148e-05	106973	-0.175227	1.27542	0.92	11	4.78e-05	104506	0.941753	1.20146	0.44	10	HC PTV	0.00121	104733	254	0	0.06	0.998
EGR4	2	73290929	73293701	ENSG00000135625	ENST00000436467	NM_001965.4	2220	TRUE	protein coding	1461	Missense CADD ≥25	0.0007572	106973	-0.0916323	0.332605	0.92	162	0.00077	104506	-0.4418	0.299662	0.26	161	Missense	0.00486	104733	1018	-0.02	0.03	0.496
EHBP1	2	62673851	63046487	ENSG00000115504	ENST00000431489	NM_001142616.3	5105	TRUE	protein coding	3483	Damaging	0.00226225	106973	-0.0770535	0.192713	0.49	484	0.002263	104506	-0.0521	0.17509	0.58	473	Damaging	0.00237	104733	497	-0.04	0.04	0.339
EHBP1	2	62673851	63046487	ENSG00000115504	ENST00000431489	NM_001142616.3	5105	TRUE	protein coding	3483	HC PTV	7.47852e-05	106973	-2.36594	1.05748	0.018	16	7.18e-05	104506	-1.43065	0.980931	0.12	15	HC PTV	7.64e-05	104733	16	-0.44	0.24	0.0642
EHBP1	2	62673851	63046487	ENSG00000115504	ENST00000431489	NM_001142616.3	5105	TRUE	protein coding	3483	Missense CADD ≥25	0.00218747	106973	0.00157232	0.195965	0.79	468	0.002191	104506	-0.00673	0.177921	0.78	458	Missense	0.00559	104733	1170	0.01	0.03	0.67
EHBP1L1	11	65576046	65592650	ENSG00000173442	ENST00000309295	NM_001099409.3	5170	TRUE	protein coding	4572	Damaging	0.00495452	106973	0.115286	0.131062	0.22	1060	0.004981	104506	0.02203	0.118803	0.53	1041	Damaging	0.00505	104733	1057	0.03	0.03	0.326
EHBP1L1	11	65576046	65592650	ENSG00000173442	ENST00000309295	NM_001099409.3	5170	TRUE	protein coding	4572	HC PTV	0.00113113	106973	0.477408	0.273361	0.074	242	0.001148	104506	0.190587	0.24658	0.44	240	HC PTV	0.00116	104733	242	0.1	0.06	0.107
EHBP1L1	11	65576046	65592650	ENSG00000173442	ENST00000309295	NM_001099409.3	5170	TRUE	protein coding	4572	Missense CADD ≥25	0.00382807	106973	0.00296541	0.148927	0.71	819	0.003837	104506	-0.03361	0.13519	0.8	802	Missense	0.0136	104733	2856	0.01	0.02	0.733
EHD1	11	64851642	64888296	ENSG00000110047	ENST00000320631	NM_006795.4	4453	TRUE	protein coding	1605	Damaging	0.00195844	106973	0.117492	0.207841	0.51	419	0.001957	104506	0.110955	0.188966	0.58	409	Damaging	0.00194	104733	406	0	0.05	0.99
EHD1	11	64851642	64888296	ENSG00000110047	ENST00000320631	NM_006795.4	4453	TRUE	protein coding	1605	HC PTV	0.000556215	106973	0.0193752	0.389544	0.87	119	0.000555	104506	-0.0277	0.354412	0.74	116	HC PTV	0.000554	104733	116	-0.01	0.09	0.902
EHD1	11	64851642	64888296	ENSG00000110047	ENST00000320631	NM_006795.4	4453	TRUE	protein coding	1605	Missense CADD ≥25	0.0014069	106973	0.155292	0.245057	0.38	301	0.001407	104506	0.166702	0.222736	0.4	294	Missense	0.00284	104733	594	0	0.04	0.99
EHD2	19	47713422	47743134	ENSG00000024422	ENST00000263277	NM_014601.4	3506	TRUE	protein coding	1632	Damaging	0.00136016	106973	-0.0117052	0.248796	0.67	291	0.00133	104506	0.350983	0.228686	0.045	278	Damaging	0.00137	104733	286	0.05	0.06	0.414
EHD2	19	47713422	47743134	ENSG00000024422	ENST00000263277	NM_014601.4	3506	TRUE	protein coding	1632	HC PTV	9.81556e-05	106973	0.0430368	0.924998	0.66	21	9.57e-05	104506	0.642196	0.85156	0.24	20	HC PTV	9.55e-05	104733	20	0.11	0.21	0.602
EHD2	19	47713422	47743134	ENSG00000024422	ENST00000263277	NM_014601.4	3506	TRUE	protein coding	1632	Missense CADD ≥25	0.00126667	106973	-0.00857751	0.257784	0.72	271	0.001239	104506	0.335463	0.2369	0.072	259	Missense	0.00447	104733	937	0	0.03	0.942
EHD3	2	31234152	31269451	ENSG00000013016	ENST00000322054	NM_014600.3	4825	TRUE	protein coding	1608	Damaging	0.000925467	106973	-0.00537164	0.300906	0.91	198	0.000928	104506	-0.01384	0.273033	0.84	194	Damaging	0.000931	104733	195	0.01	0.07	0.888
EHD3	2	31234152	31269451	ENSG00000013016	ENST00000322054	NM_014600.3	4825	TRUE	protein coding	1608	HC PTV	9.34815e-05	106973	-1.00527	0.945877	0.39	20	9.57e-05	104506	-1.28017	0.849547	0.21	20	HC PTV	8.59e-05	104733	18	-0.07	0.22	0.75
EHD3	2	31234152	31269451	ENSG00000013016	ENST00000322054	NM_014600.3	4825	TRUE	protein coding	1608	Missense CADD ≥25	0.000850682	106973	0.0765311	0.31384	0.94	182	0.000852	104506	0.094212	0.285028	0.92	178	Missense	0.00232	104733	485	-0.05	0.04	0.233
EHD4	15	41895933	41972557	ENSG00000103966	ENST00000220325	NM_139265.4	6401	TRUE	protein coding	1626	Damaging	0.00124798	106973	0.108431	0.260137	0.51	267	0.001239	104506	0.065039	0.237279	0.65	259	Damaging	0.0013	104733	272	0.02	0.06	0.757
EHD4	15	41895933	41972557	ENSG00000103966	ENST00000220325	NM_139265.4	6401	TRUE	protein coding	1626	HC PTV	9.34815e-05	106973	-0.661786	0.949346	0.4	20	9.09e-05	104506	-0.23287	0.875016	0.81	19	HC PTV	0.0001	104733	21	-0.14	0.21	0.513
EHD4	15	41895933	41972557	ENSG00000103966	ENST00000220325	NM_139265.4	6401	TRUE	protein coding	1626	Missense CADD ≥25	0.0011545	106973	0.170898	0.270443	0.36	247	0.001148	104506	0.088654	0.246473	0.59	240	Missense	0.00369	104733	773	0.01	0.03	0.734
EHF	11	34621093	34663288	ENSG00000135373	ENST00000257831	NM_012153.6	5399	TRUE	protein coding	903	Damaging	0.000182289	106973	-1.05851	0.679963	0.18	39	0.000182	104506	-1.19269	0.618778	0.057	38	Damaging	0.000201	104733	42	-0.37	0.15	0.0108
EHF	11	34621093	34663288	ENSG00000135373	ENST00000257831	NM_012153.6	5399	TRUE	protein coding	903	Missense CADD ≥25	0.000182289	106973	-1.05851	0.679963	0.18	39	0.000182	104506	-1.19269	0.618778	0.057	38	Missense	0.00103	104733	215	-0.1	0.06	0.131
EHHADH	3	185190624	185281990	ENSG00000113790	ENST00000231887	NM_001966.4	3801	TRUE	protein coding	2172	Damaging	0.00268292	106973	0.0956569	0.177488	0.46	574	0.002694	104506	0.02545	0.160997	0.72	563	Damaging	0.00254	104733	532	0.03	0.04	0.538
EHHADH	3	185190624	185281990	ENSG00000113790	ENST00000231887	NM_001966.4	3801	TRUE	protein coding	2172	HC PTV	0.000995578	106973	0.473939	0.290864	0.059	213	0.001	104506	0.457808	0.263786	0.029	209	HC PTV	0.001	104733	210	0.11	0.07	0.0974
EHHADH	3	185190624	185281990	ENSG00000113790	ENST00000231887	NM_001966.4	3801	TRUE	protein coding	2172	Missense CADD ≥25	0.00169202	106973	-0.13058	0.223269	0.6	362	0.001698	104506	-0.23241	0.202539	0.21	355	Missense	0.00506	104733	1059	-0.03	0.03	0.335
EHMT1	9	137618992	137870016	ENSG00000181090	ENST00000460843	NM_024757.5	5095	TRUE	protein coding	3897	Damaging	0.00154245	106973	0.0956974	0.23412	0.84	330	0.001555	104506	0.012084	0.211898	0.95	325	Damaging	0.000644	104733	135	-0.05	0.08	0.558
EHMT1	9	137618992	137870016	ENSG00000181090	ENST00000460843	NM_024757.5	5095	TRUE	protein coding	3897	HC PTV	5.14148e-05	106973	1.79712	1.28038	0.3	11	5.26e-05	104506	1.5295	1.15003	0.39	11	HC PTV	5.25e-05	104733	11	0.42	0.29	0.138
EHMT1	9	137618992	137870016	ENSG00000181090	ENST00000460843	NM_024757.5	5095	TRUE	protein coding	3897	Missense CADD ≥25	0.00149103	106973	0.0368355	0.238111	0.99	319	0.001502	104506	-0.04123	0.215568	0.92	314	Missense	0.00608	104733	1274	0.02	0.03	0.485
EHMT2	6	31879759	31897687	ENSG00000204371	ENST00000375537		3965	TRUE	protein coding	3633	Damaging	0.00126667	106973	-0.310054	0.258244	0.24	271	0.001273	104506	-0.31616	0.234137	0.24	266	Damaging	0.00134	104733	281	-0.05	0.06	0.382
EHMT2	6	31879759	31897687	ENSG00000204371	ENST00000375537		3965	TRUE	protein coding	3633	HC PTV	8.41334e-05	106973	-1.3972	1.00078	0.24	18	8.13e-05	104506	-1.01652	0.924999	0.38	17	HC PTV	9.55e-05	104733	20	-0.36	0.21	0.0873
EHMT2	6	31879759	31897687	ENSG00000204371	ENST00000375537		3965	TRUE	protein coding	3633	Missense CADD ≥25	0.00118254	106973	-0.232427	0.267254	0.36	253	0.001191	104506	-0.26813	0.241981	0.32	249	Missense	0.00485	104733	1015	-0.05	0.03	0.131
EI24	11	125569280	125584684	ENSG00000149547	ENST00000278903	NM_004879.5	2191	TRUE	protein coding	1023	Damaging	0.000177615	106973	-0.22557	0.688925	0.62	38	0.000182	104506	-0.57293	0.618853	0.28	38	Damaging	0.000181	104733	38	-0.07	0.15	0.672
EI24	11	125569280	125584684	ENSG00000149547	ENST00000278903	NM_004879.5	2191	TRUE	protein coding	1023	Missense CADD ≥25	0.000135548	106973	0.0459118	0.788632	0.8	29	0.000139	104506	-0.32678	0.70842	0.45	29	Missense	0.00053	104733	111	0.22	0.09	0.0132
EID1	15	48878134	48880173	ENSG00000255302	ENST00000530028	NM_014335.3	2040	TRUE	protein coding	564	Damaging	7.01111e-05	106973	-0.705106	1.09621	0.68	15	6.22e-05	104506	1.12248	1.05784	0.19	13	Damaging	6.21e-05	104733	13	-0.03	0.26	0.91
EID1	15	48878134	48880173	ENSG00000255302	ENST00000530028	NM_014335.3	2040	TRUE	protein coding	564	Missense CADD ≥25	5.60889e-05	106973	-0.0128619	1.22559	0.83	12	5.26e-05	104506	0.924292	1.14998	0.34	11	Missense	0.000969	104733	203	-0.05	0.07	0.493
EID2B	19	39530987	39532852	ENSG00000176401	ENST00000326282	NM_152361.3	1866	TRUE	protein coding	486	Damaging	7.47852e-05	106973	-0.027664	1.05973	0.94	16	7.66e-05	104506	-0.44362	0.952091	0.67	16	Damaging	6.21e-05	104733	13	0.1	0.26	0.699
EID2B	19	39530987	39532852	ENSG00000176401	ENST00000326282	NM_152361.3	1866	TRUE	protein coding	486	Missense CADD ≥25	6.0763e-05	106973	0.219953	1.1757	0.78	13	6.22e-05	104506	-0.19006	1.05628	0.83	13	Missense	0.000554	104733	116	-0.12	0.09	0.194
EID3	12	104303739	104305205	ENSG00000255150	ENST00000527879	NM_001008394.3	1467	TRUE	protein coding	1002	Damaging	0.000411319	106973	0.445078	0.452046	0.48	88	0.000416	104506	0.276903	0.408328	0.63	87	Damaging	0.000415	104733	87	0.13	0.1	0.203
EID3	12	104303739	104305205	ENSG00000255150	ENST00000527879	NM_001008394.3	1467	TRUE	protein coding	1002	Missense CADD ≥25	0.000392622	106973	0.560188	0.462682	0.35	84	0.000397	104506	0.406664	0.41805	0.44	83	Missense	0.00206	104733	432	0.07	0.05	0.139
EIF1AD	11	65996545	66002176	ENSG00000175376	ENST00000533544	NM_001242481.2	2916	TRUE	protein coding	498	Damaging	0.000144896	106973	0.894134	0.762643	0.13	31	0.000148	104506	0.615537	0.685072	0.22	31	Damaging	0.000148	104733	31	0.15	0.17	0.371
EIF1AD	11	65996545	66002176	ENSG00000175376	ENST00000533544	NM_001242481.2	2916	TRUE	protein coding	498	Missense CADD ≥25	0.0001262	106973	1.20581	0.817172	0.077	27	0.000129	104506	0.929321	0.734054	0.12	27	Missense	0.000539	104733	113	0.1	0.09	0.245
EIF2A	3	150546678	150586016	ENSG00000144895	ENST00000460851	NM_032025.5	3879	TRUE	protein coding	1758	Damaging	0.00209866	106973	-0.210475	0.200525	0.22	449	0.002081	104506	-0.05509	0.183014	0.64	435	Damaging	0.00195	104733	409	-0.05	0.05	0.303
EIF2A	3	150546678	150586016	ENSG00000144895	ENST00000460851	NM_032025.5	3879	TRUE	protein coding	1758	HC PTV	0.000299141	106973	0.228873	0.530174	0.66	64	0.000301	104506	0.241041	0.480044	0.65	63	HC PTV	0.000272	104733	57	0.07	0.13	0.554
EIF2A	3	150546678	150586016	ENSG00000144895	ENST00000460851	NM_032025.5	3879	TRUE	protein coding	1758	Missense CADD ≥25	0.00179952	106973	-0.28348	0.216488	0.13	385	0.00178	104506	-0.10533	0.197849	0.49	372	Missense	0.00306	104733	642	-0.02	0.04	0.624
EIF2AK1	7	6022247	6059175	ENSG00000086232	ENST00000199389	NM_014413.4	4411	TRUE	protein coding	1893	Damaging	0.00107504	106973	-0.0347513	0.280211	0.93	230	0.001072	104506	0.056818	0.255089	0.7	224	Damaging	0.0011	104733	230	-0.01	0.06	0.824
EIF2AK1	7	6022247	6059175	ENSG00000086232	ENST00000199389	NM_014413.4	4411	TRUE	protein coding	1893	HC PTV	0.000182289	106973	0.0422374	0.679797	0.87	39	0.000177	104506	0.477433	0.627006	0.38	37	HC PTV	0.000186	104733	39	0	0.15	0.98
EIF2AK1	7	6022247	6059175	ENSG00000086232	ENST00000199389	NM_014413.4	4411	TRUE	protein coding	1893	Missense CADD ≥25	0.000897423	106973	-0.0152503	0.306655	0.89	192	0.000899	104506	0.008689	0.278412	0.88	188	Missense	0.00389	104733	814	0.04	0.03	0.245
EIF2AK2	2	37099210	37157522	ENSG00000055332	ENST00000233057	NM_001135651.3	9975	TRUE	protein coding	1656	Damaging	0.000182289	106973	0.404946	0.677427	0.46	39	0.000182	104506	0.460254	0.61639	0.33	38	Damaging	4.77e-05	104733	10	0.66	0.3	0.0274
EIF2AK2	2	37099210	37157522	ENSG00000055332	ENST00000233057	NM_001135651.3	9975	TRUE	protein coding	1656	HC PTV	0.000135548	106973	-0.499415	0.785562	0.52	29	0.000134	104506	-0.34826	0.718047	0.72	28	HC PTV	0.000138	104733	29	-0.09	0.18	0.593
EIF2AK2	2	37099210	37157522	ENSG00000055332	ENST00000233057	NM_001135651.3	9975	TRUE	protein coding	1656	Missense CADD ≥25	4.67408e-05	106973	3.02727	1.33772	0.011	10	4.78e-05	104506	2.72379	1.20148	0.012	10	Missense	0.00232	104733	487	-0.02	0.04	0.685
EIF2AK3	2	88556741	88691518	ENSG00000172071	ENST00000303236	NM_004836.7	4536	TRUE	protein coding	3351	Damaging	0.00109373	106973	0.14791	0.276835	0.62	234	0.001086	104506	0.139342	0.252444	0.78	227	Damaging	0.00109	104733	228	0.02	0.06	0.719
EIF2AK3	2	88556741	88691518	ENSG00000172071	ENST00000303236	NM_004836.7	4536	TRUE	protein coding	3351	HC PTV	0.000289793	106973	0.307244	0.537352	0.56	62	0.000292	104506	0.18813	0.486566	0.87	61	HC PTV	0.000296	104733	62	0	0.12	0.969
EIF2AK3	2	88556741	88691518	ENSG00000172071	ENST00000303236	NM_004836.7	4536	TRUE	protein coding	3351	Missense CADD ≥25	0.000803941	106973	0.0902292	0.322798	0.81	172	0.000794	104506	0.12122	0.295113	0.82	166	Missense	0.0048	104733	1006	-0.03	0.03	0.25
EIF2AK4	15	39934115	40035591	ENSG00000128829	ENST00000263791	NM_001013703.4	5538	TRUE	protein coding	4950	Damaging	0.00346349	106973	0.121085	0.156503	0.35	741	0.003435	104506	0.23858	0.142826	0.036	718	Damaging	0.00352	104733	738	0.01	0.04	0.839
EIF2AK4	15	39934115	40035591	ENSG00000128829	ENST00000263791	NM_001013703.4	5538	TRUE	protein coding	4950	HC PTV	0.000612304	106973	-0.0888384	0.37114	0.7	131	0.000603	104506	0.020471	0.33997	0.99	126	HC PTV	0.000625	104733	131	0.01	0.08	0.864
EIF2AK4	15	39934115	40035591	ENSG00000128829	ENST00000263791	NM_001013703.4	5538	TRUE	protein coding	4950	Missense CADD ≥25	0.00285586	106973	0.165263	0.172249	0.23	611	0.002837	104506	0.283277	0.157069	0.022	593	Missense	0.00867	104733	1816	-0.03	0.02	0.225
EIF2B1	12	123620406	123633766	ENSG00000111361	ENST00000424014	NM_001414.4	2397	TRUE	protein coding	918	Damaging	0.000649697	106973	-0.751155	0.359734	0.073	139	0.000632	104506	-0.43556	0.331546	0.37	132	Damaging	0.00064	104733	134	-0.15	0.08	0.0709
EIF2B1	12	123620406	123633766	ENSG00000111361	ENST00000424014	NM_001414.4	2397	TRUE	protein coding	918	HC PTV	0.000322511	106973	-0.61753	0.510413	0.21	69	0.000316	104506	-0.45749	0.468721	0.33	66	HC PTV	0.00032	104733	67	-0.08	0.12	0.502
EIF2B1	12	123620406	123633766	ENSG00000111361	ENST00000424014	NM_001414.4	2397	TRUE	protein coding	918	Missense CADD ≥25	0.000327185	106973	-0.881921	0.506763	0.21	70	0.000316	104506	-0.41308	0.468736	0.77	66	Missense	0.00104	104733	218	-0.12	0.06	0.0589
EIF2B2	14	75002921	75012366	ENSG00000119718	ENST00000266126	NM_014239.4	4304	TRUE	protein coding	1056	Damaging	0.00173408	106973	0.0868089	0.220924	0.46	371	0.001742	104506	0.004868	0.200353	0.64	364	Damaging	0.00179	104733	375	-0.02	0.05	0.649
EIF2B2	14	75002921	75012366	ENSG00000119718	ENST00000266126	NM_014239.4	4304	TRUE	protein coding	1056	HC PTV	0.000411319	106973	-0.0254799	0.453026	0.84	88	0.000411	104506	-0.04535	0.411653	0.8	86	HC PTV	0.000406	104733	85	-0.04	0.1	0.672
EIF2B2	14	75002921	75012366	ENSG00000119718	ENST00000266126	NM_014239.4	4304	TRUE	protein coding	1056	Missense CADD ≥25	0.00132276	106973	0.121644	0.252845	0.46	283	0.00133	104506	0.020423	0.229163	0.69	278	Missense	0.00209	104733	438	-0.01	0.05	0.863
EIF2B3	1	44850522	44986722	ENSG00000070785	ENST00000360403	NM_020365.5	1900	TRUE	protein coding	1359	Damaging	0.00134613	106973	-0.0588838	0.24969	0.99	288	0.001359	104506	-0.15334	0.225874	0.74	284	Damaging	0.00136	104733	285	0.03	0.06	0.589
EIF2B3	1	44850522	44986722	ENSG00000070785	ENST00000360403	NM_020365.5	1900	TRUE	protein coding	1359	HC PTV	5.14148e-05	106973	1.05317	1.27589	0.27	11	4.78e-05	104506	1.85668	1.20207	0.049	10	HC PTV	5.25e-05	104733	11	0.48	0.29	0.0912
EIF2B3	1	44850522	44986722	ENSG00000070785	ENST00000360403	NM_020365.5	1900	TRUE	protein coding	1359	Missense CADD ≥25	0.00129472	106973	-0.103148	0.254587	0.82	277	0.001311	104506	-0.22686	0.229948	0.47	274	Missense	0.00385	104733	807	0.01	0.03	0.816
EIF2B4	2	27364352	27370457	ENSG00000115211	ENST00000347454	NM_001034116.2	1644	TRUE	protein coding	1572	Damaging	0.000948838	106973	-0.120114	0.29716	0.76	203	0.000943	104506	-0.05307	0.270928	0.9	197	Damaging	0.000969	104733	203	0.01	0.07	0.842
EIF2B4	2	27364352	27370457	ENSG00000115211	ENST00000347454	NM_001034116.2	1644	TRUE	protein coding	1572	HC PTV	0.000116852	106973	-1.83849	0.846043	0.04	25	0.00011	104506	-1.33584	0.792221	0.11	23	HC PTV	0.00011	104733	23	-0.48	0.2	0.0165
EIF2B4	2	27364352	27370457	ENSG00000115211	ENST00000347454	NM_001034116.2	1644	TRUE	protein coding	1572	Missense CADD ≥25	0.000831986	106973	0.121655	0.317312	0.66	178	0.000832	104506	0.116776	0.288252	0.65	174	Missense	0.00276	104733	578	0.03	0.04	0.471
EIF2B5	3	184135038	184146127	ENSG00000145191	ENST00000648915	NM_003907.3	2562	TRUE	protein coding	2166	Damaging	0.0010283	106973	0.239185	0.286163	0.31	220	0.001033	104506	0.256734	0.259444	0.24	216	Damaging	0.00103	104733	215	0.07	0.06	0.255
EIF2B5	3	184135038	184146127	ENSG00000145191	ENST00000648915	NM_003907.3	2562	TRUE	protein coding	2166	HC PTV	0.00010283	106973	-0.711976	0.904046	0.48	22	0.000105	104506	-0.90548	0.812147	0.22	22	HC PTV	0.00011	104733	23	-0.07	0.2	0.736
EIF2B5	3	184135038	184146127	ENSG00000145191	ENST00000648915	NM_003907.3	2562	TRUE	protein coding	2166	Missense CADD ≥25	0.000930141	106973	0.356341	0.300855	0.17	199	0.000933	104506	0.399797	0.27303	0.081	195	Missense	0.00547	104733	1146	0.01	0.03	0.833
EIF2D	1	206571292	206612465	ENSG00000143486	ENST00000271764	NM_006893.3	2011	TRUE	protein coding	1755	Damaging	0.000761874	106973	-0.156919	0.331726	0.75	163	0.000766	104506	-0.16276	0.300773	0.76	160	Damaging	0.000606	104733	127	-0.1	0.08	0.228
EIF2D	1	206571292	206612465	ENSG00000143486	ENST00000271764	NM_006893.3	2011	TRUE	protein coding	1755	HC PTV	0.000116852	106973	-0.972664	0.846422	0.28	25	0.00012	104506	-1.26295	0.760341	0.11	25	HC PTV	9.07e-05	104733	19	-0.25	0.22	0.251
EIF2D	1	206571292	206612465	ENSG00000143486	ENST00000271764	NM_006893.3	2011	TRUE	protein coding	1755	Missense CADD ≥25	0.000645023	106973	-0.00888016	0.360484	0.9	138	0.000646	104506	0.041321	0.327404	0.73	135	Missense	0.00247	104733	518	-0.09	0.04	0.0235
EIF2S1	14	67360328	67386516	ENSG00000134001	ENST00000256383	NM_004094.5	4154	TRUE	protein coding	948	Damaging	0.000210333	106973	-1.26363	0.633375	0.023	45	0.000206	104506	-1.14654	0.582035	0.047	43	Damaging	0.00021	104733	44	-0.3	0.14	0.0373
EIF2S1	14	67360328	67386516	ENSG00000134001	ENST00000256383	NM_004094.5	4154	TRUE	protein coding	948	Missense CADD ≥25	0.000205659	106973	-1.28008	0.640527	0.023	44	0.000201	104506	-1.16546	0.588919	0.047	42	Missense	0.000535	104733	112	-0.15	0.09	0.105
EIF2S2	20	34088309	34112243	ENSG00000125977	ENST00000374980	NM_003908.5	2556	TRUE	protein coding	1002	Damaging	0.000761874	106973	-0.544443	0.332998	0.06	163	0.000751	104506	-0.45475	0.304711	0.1	157	Damaging	0.000769	104733	161	-0.04	0.08	0.615
EIF2S2	20	34088309	34112243	ENSG00000125977	ENST00000374980	NM_003908.5	2556	TRUE	protein coding	1002	Missense CADD ≥25	0.000752526	106973	-0.438825	0.335058	0.12	161	0.000742	104506	-0.3409	0.306669	0.21	155	Missense	0.000979	104733	205	-0.06	0.07	0.354
EIF3A	10	119033670	119080823	ENSG00000107581	ENST00000369144	NM_003750.4	6659	TRUE	protein coding	4149	Damaging	0.00207529	106973	-0.190912	0.201904	0.27	444	0.002067	104506	-0.16727	0.18383	0.36	432	Damaging	0.00208	104733	435	-0.04	0.05	0.368
EIF3A	10	119033670	119080823	ENSG00000107581	ENST00000369144	NM_003750.4	6659	TRUE	protein coding	4149	Missense CADD ≥25	0.00205659	106973	-0.214995	0.202818	0.24	440	0.002048	104506	-0.18982	0.184685	0.3	428	Missense	0.00819	104733	1715	0.01	0.02	0.541
EIF3B	7	2354086	2380745	ENSG00000106263	ENST00000360876	NM_001037283.2	3096	TRUE	protein coding	2445	Damaging	0.000789919	106973	0.0639938	0.326766	1	169	0.000789	104506	0.149053	0.297099	0.82	165	Damaging	0.000812	104733	170	0	0.07	1
EIF3B	7	2354086	2380745	ENSG00000106263	ENST00000360876	NM_001037283.2	3096	TRUE	protein coding	2445	HC PTV	6.54371e-05	106973	-0.159439	1.13454	0.94	14	6.7e-05	104506	-0.52055	1.01926	0.61	14	HC PTV	7.64e-05	104733	16	0.08	0.24	0.737
EIF3B	7	2354086	2380745	ENSG00000106263	ENST00000360876	NM_001037283.2	3096	TRUE	protein coding	2445	Missense CADD ≥25	0.000724482	106973	0.0841828	0.341181	0.98	155	0.000722	104506	0.211171	0.310545	0.7	151	Missense	0.00543	104733	1138	-0.03	0.03	0.236
EIF3C	16	28688558	28735727	ENSG00000184110	ENST00000331666	NM_003752.5	2910	TRUE	protein coding	2742	Damaging	7.94593e-05	106973	-0.283356	1.02937	0.61	17	7.66e-05	104506	0.063222	0.953173	0.91	16	Damaging	0.000158	104733	33	-0.31	0.17	0.0641
EIF3C	16	28688558	28735727	ENSG00000184110	ENST00000331666	NM_003752.5	2910	TRUE	protein coding	2742	HC PTV	7.94593e-05	106973	-0.283356	1.02937	0.61	17	7.66e-05	104506	0.063222	0.953173	0.91	16	HC PTV	6.68e-05	104733	14	-0.16	0.25	0.525
EIF3CL	16	28379579	28403841	ENSG00000205609	ENST00000380876	NM_001317857.2	2913	TRUE	protein coding	2745	Damaging	0.000280445	106973	0.412094	0.548065	0.58	60	0.000282	104506	0.407115	0.496502	0.65	59	Damaging	0.000306	104733	64	0.02	0.1	0.833
EIF3CL	16	28379579	28403841	ENSG00000205609	ENST00000380876	NM_001317857.2	2913	TRUE	protein coding	2745	Missense CADD ≥25	0.000266422	106973	0.402846	0.562289	0.61	57	0.000268	104506	0.405982	0.509614	0.64	56	Missense	0.000301	104733	63	0.02	0.1	0.855
EIF3D	22	36510855	36529184	ENSG00000100353	ENST00000216190	NM_003753.4	1880	TRUE	protein coding	1647	Damaging	0.000593608	106973	-0.0636445	0.377364	0.73	127	0.000598	104506	-0.08182	0.341718	0.53	125	Damaging	0.000602	104733	126	-0.05	0.08	0.574
EIF3D	22	36510855	36529184	ENSG00000100353	ENST00000216190	NM_003753.4	1880	TRUE	protein coding	1647	Missense CADD ≥25	0.000588934	106973	-0.0356213	0.378859	0.78	126	0.000593	104506	-0.0542	0.343093	0.58	124	Missense	0.00147	104733	308	0.01	0.05	0.9
EIF3E	8	108162787	108443496	ENSG00000104408	ENST00000220849	NM_001568.3	2022	TRUE	protein coding	1338	Damaging	0.000257074	106973	0.319891	0.572529	0.51	55	0.000258	104506	0.300484	0.518982	0.57	54	Damaging	0.000263	104733	55	0.15	0.13	0.247
EIF3E	8	108162787	108443496	ENSG00000104408	ENST00000220849	NM_001568.3	2022	TRUE	protein coding	1338	Missense CADD ≥25	0.000219682	106973	0.454016	0.619321	0.43	47	0.00022	104506	0.478193	0.562286	0.41	46	Missense	0.000482	104733	101	0.09	0.09	0.368
EIF3F	11	7970251	8001862	ENSG00000175390	ENST00000651655	NM_003754.3	6920	TRUE	protein coding	1074	Damaging	0.000331859	106973	0.786981	0.504038	0.15	71	0.000325	104506	0.969938	0.462639	0.072	68	Damaging	0.000329	104733	69	0.15	0.11	0.19
EIF3F	11	7970251	8001862	ENSG00000175390	ENST00000651655	NM_003754.3	6920	TRUE	protein coding	1074	Missense CADD ≥25	0.000327185	106973	0.733723	0.507625	0.18	70	0.000321	104506	0.92614	0.466077	0.087	67	Missense	0.00182	104733	382	-0.01	0.05	0.775
EIF3G	19	10115014	10119918	ENSG00000130811	ENST00000253108	NM_003755.5	1103	TRUE	protein coding	963	Damaging	0.000261748	106973	-0.63661	0.566475	0.28	56	0.000249	104506	-0.29945	0.528141	0.73	52	Damaging	0.000263	104733	55	-0.1	0.13	0.451
EIF3G	19	10115014	10119918	ENSG00000130811	ENST00000253108	NM_003755.5	1103	TRUE	protein coding	963	HC PTV	5.60889e-05	106973	-2.22993	1.22355	0.045	12	4.78e-05	104506	0.267127	1.20417	0.92	10	HC PTV	5.77e-05	103971	12	-0.37	0.28	0.184
EIF3G	19	10115014	10119918	ENSG00000130811	ENST00000253108	NM_003755.5	1103	TRUE	protein coding	963	Missense CADD ≥25	0.000205659	106973	-0.201866	0.639025	0.86	44	0.000201	104506	-0.43432	0.587625	0.67	42	Missense	0.000778	104733	163	-0.07	0.07	0.321
EIF3H	8	116642130	116766925	ENSG00000147677	ENST00000521861	NM_003756.3	3961	TRUE	protein coding	1059	Damaging	0.000257074	106973	-0.228163	0.572556	0.62	55	0.000254	104506	-0.47741	0.523876	0.33	53	Damaging	0.000263	104733	55	-0.04	0.13	0.73
EIF3H	8	116642130	116766925	ENSG00000147677	ENST00000521861	NM_003756.3	3961	TRUE	protein coding	1059	Missense CADD ≥25	0.000219682	106973	-0.39884	0.619337	0.53	47	0.000215	104506	-0.66421	0.568509	0.26	45	Missense	0.00121	104733	253	0.02	0.06	0.8
EIF3I	1	32221077	32245397	ENSG00000084623	ENST00000676679		1263	TRUE	protein coding	1089	Damaging	0.00045806	106973	-0.0594117	0.427666	0.67	98	0.000469	104506	-0.32451	0.384176	0.25	98	Damaging	0.000454	104733	95	0	0.1	0.997
EIF3I	1	32221077	32245397	ENSG00000084623	ENST00000676679		1263	TRUE	protein coding	1089	HC PTV	5.14148e-05	106973	0.551924	1.27599	0.99	11	5.26e-05	104506	0.248028	1.14623	0.82	11	HC PTV	5.25e-05	104733	11	-0.11	0.29	0.69
EIF3I	1	32221077	32245397	ENSG00000084623	ENST00000676679		1263	TRUE	protein coding	1089	Missense CADD ≥25	0.000406645	106973	-0.136752	0.453881	0.65	87	0.000416	104506	-0.3969	0.407724	0.25	87	Missense	0.000807	104733	169	-0.03	0.07	0.717
EIF3J	15	44537125	44563029	ENSG00000104131	ENST00000261868	NM_003758.4	2479	TRUE	protein coding	777	Damaging	0.000948838	106973	0.158957	0.298364	0.46	203	0.000947	104506	0.220212	0.271407	0.31	198	Damaging	0.000945	104733	198	-0.04	0.07	0.518
EIF3J	15	44537125	44563029	ENSG00000104131	ENST00000261868	NM_003758.4	2479	TRUE	protein coding	777	Missense CADD ≥25	0.000925467	106973	0.258716	0.302102	0.3	198	0.000928	104506	0.243706	0.274186	0.27	194	Missense	0.00142	104733	297	-0.06	0.06	0.289
EIF3K	19	38619082	38636955	ENSG00000178982	ENST00000248342	NM_013234.4	772	TRUE	protein coding	657	Damaging	0.00035523	106973	0.644282	0.486325	0.18	76	0.000359	104506	0.186691	0.439831	0.63	75	Damaging	0.000358	104733	75	0.21	0.11	0.0587
EIF3K	19	38619082	38636955	ENSG00000178982	ENST00000248342	NM_013234.4	772	TRUE	protein coding	657	Missense CADD ≥25	0.000331859	106973	0.702533	0.503143	0.14	71	0.000335	104506	0.252121	0.455253	0.46	70	Missense	0.000821	104733	172	0.11	0.07	0.123
EIF3L	22	37848868	37889407	ENSG00000100129	ENST00000652021	NM_016091.4	2669	TRUE	protein coding	1695	Damaging	0.000701111	106973	0.165588	0.347262	0.62	150	0.000694	104506	0.178449	0.317302	0.58	145	Damaging	0.000616	104733	129	0.06	0.08	0.469
EIF3L	22	37848868	37889407	ENSG00000100129	ENST00000652021	NM_016091.4	2669	TRUE	protein coding	1695	HC PTV	6.54371e-05	106973	1.14133	1.13587	0.39	14	6.7e-05	104506	0.830473	1.02043	0.55	14	HC PTV	5.73e-05	104733	12	0.47	0.27	0.089
EIF3L	22	37848868	37889407	ENSG00000100129	ENST00000652021	NM_016091.4	2669	TRUE	protein coding	1695	Missense CADD ≥25	0.000635674	106973	0.0649653	0.36467	0.81	136	0.000627	104506	0.108623	0.3338	0.7	131	Missense	0.00135	104733	282	0.03	0.06	0.653
EIF3M	11	32583798	32606264	ENSG00000149100	ENST00000531120	NM_006360.6	5047	TRUE	protein coding	1125	Damaging	0.000387948	106973	-0.746899	0.466197	0.094	83	0.000383	104506	-0.58046	0.426552	0.17	80	Damaging	0.000396	104733	83	-0.2	0.1	0.0503
EIF3M	11	32583798	32606264	ENSG00000149100	ENST00000531120	NM_006360.6	5047	TRUE	protein coding	1125	Missense CADD ≥25	0.000364578	106973	-0.785603	0.480898	0.13	78	0.000359	104506	-0.57911	0.440532	0.25	75	Missense	0.00117	104733	246	-0.17	0.06	0.00558
EIF4A1	17	7572824	7579006	ENSG00000161960	ENST00000293831	NM_001416.4	1758	TRUE	protein coding	1221	Damaging	0.000107504	106973	-0.0783209	0.884898	0.91	23	0.00011	104506	-0.49744	0.794916	0.41	23	Damaging	8.12e-05	104733	17	-0.19	0.23	0.422
EIF4A1	17	7572824	7579006	ENSG00000161960	ENST00000293831	NM_001416.4	1758	TRUE	protein coding	1221	Missense CADD ≥25	0.000107504	106973	-0.0783209	0.884898	0.91	23	0.00011	104506	-0.49744	0.794916	0.41	23	Missense	0.00031	104733	65	-0.1	0.12	0.399
EIF4A2	3	186783205	186789897	ENSG00000156976	ENST00000323963	NM_001967.4	1886	TRUE	protein coding	1224	Damaging	0.000210333	106973	0.377837	0.632419	0.41	45	0.000211	104506	0.493063	0.574563	0.28	44	Damaging	0.00021	104733	44	0.11	0.14	0.463
EIF4A2	3	186783205	186789897	ENSG00000156976	ENST00000323963	NM_001967.4	1886	TRUE	protein coding	1224	Missense CADD ≥25	0.000196311	106973	0.227669	0.654631	0.57	42	0.000196	104506	0.372084	0.595227	0.4	41	Missense	0.00043	104733	90	0.07	0.1	0.496
EIF4A3	17	80134369	80147151	ENSG00000141543	ENST00000649764	NM_014740.4	2524	TRUE	protein coding	1236	Damaging	5.60889e-05	106973	1.57879	1.22502	0.27	12	5.74e-05	104506	1.1874	1.10045	0.32	12	Damaging	5.25e-05	104733	11	0.44	0.29	0.127
EIF4A3	17	80134369	80147151	ENSG00000141543	ENST00000649764	NM_014740.4	2524	TRUE	protein coding	1236	Missense CADD ≥25	5.60889e-05	106973	1.57879	1.22502	0.27	12	5.74e-05	104506	1.1874	1.10045	0.32	12	Missense	0.000898	104733	188	0.02	0.07	0.724
EIF4B	12	53006282	53042215	ENSG00000063046	ENST00000262056	NM_001417.7	3856	TRUE	protein coding	1836	Damaging	0.00101427	106973	0.385547	0.288015	0.22	217	0.001029	104506	0.263462	0.259882	0.42	215	Damaging	0.00103	104733	216	0.03	0.06	0.637
EIF4B	12	53006282	53042215	ENSG00000063046	ENST00000262056	NM_001417.7	3856	TRUE	protein coding	1836	Missense CADD ≥25	0.000995578	106973	0.359077	0.290701	0.27	213	0.00101	104506	0.233986	0.262328	0.54	211	Missense	0.00337	104733	705	0.03	0.04	0.456
EIF4E	4	98879276	98929133	ENSG00000151247	ENST00000450253	NM_001968.5	2427	TRUE	protein coding	654	Damaging	0.000215008	106973	0.611753	0.624957	0.23	46	0.00022	104506	0.359118	0.561387	0.46	46	Damaging	0.00022	104733	46	0.18	0.14	0.204
EIF4E	4	98879276	98929133	ENSG00000151247	ENST00000450253	NM_001968.5	2427	TRUE	protein coding	654	Missense CADD ≥25	0.000215008	106973	0.611753	0.624957	0.23	46	0.00022	104506	0.359118	0.561387	0.46	46	Missense	0.000449	104733	94	0.09	0.1	0.369
EIF4E1B	5	176630618	176646644	ENSG00000175766	ENST00000318682	NM_001099408.2	1984	TRUE	protein coding	729	Damaging	0.0010283	106973	-0.0774414	0.286207	0.76	220	0.001033	104506	-0.37588	0.259461	0.14	216	Damaging	0.00104	104733	218	-0.04	0.06	0.501
EIF4E1B	5	176630618	176646644	ENSG00000175766	ENST00000318682	NM_001099408.2	1984	TRUE	protein coding	729	HC PTV	0.000112178	106973	0.452207	0.865701	0.92	24	0.00011	104506	-0.32323	0.794346	0.38	23	HC PTV	0.000119	104733	25	0.12	0.19	0.521
EIF4E1B	5	176630618	176646644	ENSG00000175766	ENST00000318682	NM_001099408.2	1984	TRUE	protein coding	729	Missense CADD ≥25	0.000920793	106973	-0.081639	0.302421	0.87	197	0.000923	104506	-0.38199	0.274455	0.21	193	Missense	0.00285	104733	597	0.03	0.04	0.517
EIF4E2	2	232550674	232583644	ENSG00000135930	ENST00000258416	NM_004846.4	967	TRUE	protein coding	738	Damaging	9.81556e-05	106973	-1.07352	0.923069	0.42	21	9.57e-05	104506	-0.45034	0.849528	0.74	20	Damaging	8.12e-05	104733	17	-0.3	0.23	0.189
EIF4E2	2	232550674	232583644	ENSG00000135930	ENST00000258416	NM_004846.4	967	TRUE	protein coding	738	Missense CADD ≥25	7.94593e-05	106973	-0.677366	1.02592	0.72	17	7.66e-05	104506	0.110837	0.949792	0.79	16	Missense	0.000578	104733	121	-0.08	0.09	0.383
EIF4E3	3	71675414	71754773	ENSG00000163412	ENST00000425534	NM_001134651.2	9978	TRUE	protein coding	675	Damaging	0.0003786	106973	-0.642204	0.47131	0.15	81	0.000373	104506	-0.39204	0.43146	0.34	78	Damaging	0.000315	104733	66	-0.19	0.12	0.0998
EIF4E3	3	71675414	71754773	ENSG00000163412	ENST00000425534	NM_001134651.2	9978	TRUE	protein coding	675	HC PTV	0.000112178	106973	-0.861473	0.865625	0.36	24	0.0001	104506	0.671983	0.831314	0.45	21	HC PTV	0.0001	104733	21	-0.36	0.21	0.0836
EIF4E3	3	71675414	71754773	ENSG00000163412	ENST00000425534	NM_001134651.2	9978	TRUE	protein coding	675	Missense CADD ≥25	0.000266422	106973	-0.54954	0.561761	0.26	57	0.000273	104506	-0.78399	0.50466	0.11	57	Missense	0.00107	104733	225	0.06	0.06	0.372
EIF4EBP1	8	38030534	38060365	ENSG00000187840	ENST00000338825	NM_004095.4	827	TRUE	protein coding	357	Damaging	0.000215008	106973	0.339246	0.626103	0.67	46	0.00022	104506	0.168865	0.562359	0.78	46	Damaging	0.00022	104733	46	0.05	0.14	0.7
EIF4EBP1	8	38030534	38060365	ENSG00000187840	ENST00000338825	NM_004095.4	827	TRUE	protein coding	357	Missense CADD ≥25	0.000205659	106973	0.421375	0.640173	0.57	44	0.000211	104506	0.237927	0.574997	0.67	44	Missense	0.000587	104733	123	0.16	0.09	0.0576
EIF4EBP2	10	70404145	70428618	ENSG00000148730	ENST00000373218	NM_004096.5	7491	TRUE	protein coding	363	Damaging	0.000172941	106973	0.966887	0.698023	0.23	37	0.000177	104506	0.768207	0.626898	0.22	37	Damaging	0.000172	104733	36	0.25	0.16	0.112
EIF4EBP2	10	70404145	70428618	ENSG00000148730	ENST00000373218	NM_004096.5	7491	TRUE	protein coding	363	HC PTV	5.60889e-05	106973	-0.892197	1.22558	0.45	12	5.74e-05	104506	-1.14684	1.1007	0.32	12	HC PTV	5.25e-05	104733	11	-0.08	0.29	0.775
EIF4EBP2	10	70404145	70428618	ENSG00000148730	ENST00000373218	NM_004096.5	7491	TRUE	protein coding	363	Missense CADD ≥25	0.000116852	106973	1.85912	0.849135	0.045	25	0.00012	104506	1.68734	0.762612	0.029	25	Missense	0.000511	104733	107	0.15	0.09	0.107
EIF4EBP3	5	140547662	140549576	ENSG00000243056	ENST00000310331	NM_003732.3	693	TRUE	protein coding	303	Damaging	0.00110308	106973	-0.213899	0.27638	0.57	236	0.001105	104506	-0.2762	0.250932	0.35	231	Damaging	0.00111	104733	232	-0.04	0.06	0.544
EIF4EBP3	5	140547662	140549576	ENSG00000243056	ENST00000310331	NM_003732.3	693	TRUE	protein coding	303	HC PTV	0.00098623	106973	-0.0453236	0.292273	0.95	211	0.000995	104506	-0.17505	0.264426	0.56	208	HC PTV	0.000988	104733	207	0.01	0.07	0.902
EIF4EBP3	5	140547662	140549576	ENSG00000243056	ENST00000310331	NM_003732.3	693	TRUE	protein coding	303	Missense CADD ≥25	0.000116852	106973	-1.63295	0.848213	0.057	25	0.00011	104506	-1.18797	0.794337	0.23	23	Missense	0.00125	104733	261	-0.02	0.06	0.716
EIF4ENIF1	22	31436977	31496108	ENSG00000184708	ENST00000330125	NM_019843.4	3647	TRUE	protein coding	2958	Damaging	0.00283249	106973	-0.231134	0.173129	0.23	606	0.002818	104506	-0.14027	0.15776	0.42	589	Damaging	0.00202	104733	423	-0.06	0.05	0.184
EIF4ENIF1	22	31436977	31496108	ENSG00000184708	ENST00000330125	NM_019843.4	3647	TRUE	protein coding	2958	HC PTV	8.88075e-05	106973	-1.77365	0.975068	0.066	19	8.61e-05	104506	-1.34296	0.89997	0.12	18	HC PTV	8.12e-05	104733	17	-0.08	0.23	0.734
EIF4ENIF1	22	31436977	31496108	ENSG00000184708	ENST00000330125	NM_019843.4	3647	TRUE	protein coding	2958	Missense CADD ≥25	0.00274368	106973	-0.180856	0.175892	0.38	587	0.002732	104506	-0.1021	0.160213	0.59	571	Missense	0.00428	104733	897	-0.04	0.03	0.27
EIF4G1	3	184314495	184335358	ENSG00000114867	ENST00000346169	NM_198241.3	5405	TRUE	protein coding	4800	Damaging	0.00431417	106973	-0.160761	0.140183	0.34	923	0.004296	104506	-0.16141	0.127672	0.3	898	Damaging	0.0045	104733	942	-0.04	0.03	0.153
EIF4G1	3	184314495	184335358	ENSG00000114867	ENST00000346169	NM_198241.3	5405	TRUE	protein coding	4800	HC PTV	5.60889e-05	106973	-1.25399	1.22429	0.31	12	5.74e-05	104506	-1.40349	1.09984	0.34	12	HC PTV	0.000115	104733	24	-0.24	0.19	0.218
EIF4G1	3	184314495	184335358	ENSG00000114867	ENST00000346169	NM_198241.3	5405	TRUE	protein coding	4800	Missense CADD ≥25	0.00430482	106973	-0.16099	0.140333	0.35	921	0.004287	104506	-0.16331	0.127813	0.29	896	Missense	0.0106	104733	2227	0.02	0.02	0.264
EIF4G2	11	10797050	10808940	ENSG00000110321	ENST00000339995	NM_001418.4	3794	TRUE	protein coding	2724	Damaging	0.000743178	106973	0.125368	0.336962	0.79	159	0.000751	104506	0.012829	0.304612	0.89	157	Damaging	0.000769	104733	161	0.05	0.07	0.541
EIF4G2	11	10797050	10808940	ENSG00000110321	ENST00000339995	NM_001418.4	3794	TRUE	protein coding	2724	HC PTV	7.01111e-05	106973	-1.55753	1.09628	0.067	15	6.7e-05	104506	-1.12676	1.01933	0.12	14	HC PTV	0.0001	104733	21	0.05	0.21	0.821
EIF4G2	11	10797050	10808940	ENSG00000110321	ENST00000339995	NM_001418.4	3794	TRUE	protein coding	2724	Missense CADD ≥25	0.000673067	106973	0.300872	0.354059	0.38	144	0.000684	104506	0.124546	0.319159	0.73	143	Missense	0.00316	104733	662	-0.01	0.04	0.711
EIF4G3	1	20806292	21176888	ENSG00000075151	ENST00000400422		5762	TRUE	protein coding	4866	Damaging	0.00278108	106973	-0.131821	0.17399	0.51	595	0.002775	104506	-0.08371	0.158304	0.64	580	Damaging	0.000587	104733	123	-0.11	0.09	0.197
EIF4G3	1	20806292	21176888	ENSG00000075151	ENST00000400422		5762	TRUE	protein coding	4866	HC PTV	0.00022903	106973	-0.167243	0.604655	0.65	49	0.00023	104506	-0.12294	0.548793	0.62	48	HC PTV	0.000143	104733	30	-0.19	0.17	0.263
EIF4G3	1	20806292	21176888	ENSG00000075151	ENST00000400422		5762	TRUE	protein coding	4866	Missense CADD ≥25	0.00255205	106973	-0.128504	0.18159	0.59	546	0.002545	104506	-0.08007	0.165255	0.73	532	Missense	0.00689	104733	1443	-0.03	0.03	0.238
EIF4H	7	74174231	74197122	ENSG00000106682	ENST00000265753	NM_022170.2	2563	TRUE	protein coding	747	Damaging	0.000116852	106973	-1.09209	0.849134	0.13	25	0.00011	104506	-0.52282	0.795308	0.5	23	Damaging	0.000105	104733	22	-0.11	0.2	0.599
EIF4H	7	74174231	74197122	ENSG00000106682	ENST00000265753	NM_022170.2	2563	TRUE	protein coding	747	Missense CADD ≥25	0.00010283	106973	-1.33187	0.905122	0.11	22	9.57e-05	104506	-0.6519	0.852811	0.5	20	Missense	0.000874	104733	183	0.02	0.07	0.738
EIF5	14	103333544	103345025	ENSG00000100664	ENST00000216554	NM_001969.5	5710	TRUE	protein coding	1296	Damaging	0.000210333	106973	-0.885021	0.633337	0.17	45	0.000206	104506	-0.60093	0.582003	0.27	43	Damaging	0.00022	104733	46	-0.24	0.14	0.0855
EIF5	14	103333544	103345025	ENSG00000100664	ENST00000216554	NM_001969.5	5710	TRUE	protein coding	1296	Missense CADD ≥25	0.000196311	106973	-0.943	0.655555	0.19	42	0.000191	104506	-0.63709	0.603423	0.3	40	Missense	0.0015	104733	315	-0.04	0.05	0.492
EIF5A2	3	170888418	170908644	ENSG00000163577	ENST00000295822	NM_020390.6	5534	TRUE	protein coding	462	Damaging	0.00014957	106973	-0.671047	0.749673	0.54	32	0.000144	104506	-0.26799	0.695556	0.97	30	Damaging	0.000158	104733	33	-0.03	0.17	0.833
EIF5A2	3	170888418	170908644	ENSG00000163577	ENST00000295822	NM_020390.6	5534	TRUE	protein coding	462	HC PTV	8.41334e-05	106973	-0.497799	0.99948	0.74	18	8.61e-05	104506	-0.94233	0.897881	0.38	18	HC PTV	9.07e-05	104733	19	-0.13	0.22	0.56
EIF5A2	3	170888418	170908644	ENSG00000163577	ENST00000295822	NM_020390.6	5534	TRUE	protein coding	462	Missense CADD ≥25	6.54371e-05	106973	-0.893527	1.1333	0.58	14	5.74e-05	104506	0.743662	1.09969	0.31	12	Missense	0.000181	104733	38	0.15	0.15	0.33
EIF5B	2	99337371	99401326	ENSG00000158417	ENST00000289371	NM_015904.4	5741	TRUE	protein coding	3663	Damaging	0.00151907	106973	0.0279579	0.234989	0.7	325	0.001493	104506	0.222996	0.215404	0.27	312	Damaging	0.00152	104733	319	0.02	0.05	0.716
EIF5B	2	99337371	99401326	ENSG00000158417	ENST00000289371	NM_015904.4	5741	TRUE	protein coding	3663	HC PTV	0.000163593	106973	-0.57186	0.715055	0.45	35	0.000153	104506	0.459883	0.671653	0.38	32	HC PTV	0.000162	104733	34	-0.13	0.16	0.44
EIF5B	2	99337371	99401326	ENSG00000158417	ENST00000289371	NM_015904.4	5741	TRUE	protein coding	3663	Missense CADD ≥25	0.00135548	106973	0.100515	0.248728	0.5	290	0.00134	104506	0.195721	0.227349	0.38	280	Missense	0.00613	104733	1285	0	0.03	0.999
EIF6	20	35278907	35284985	ENSG00000242372	ENST00000374450	NM_002212.4	1069	TRUE	protein coding	738	Damaging	0.00120591	106973	-0.338503	0.264546	0.15	258	0.00121	104506	-0.46296	0.23992	0.044	253	Damaging	0.000716	104733	150	-0.19	0.08	0.0155
EIF6	20	35278907	35284985	ENSG00000242372	ENST00000374450	NM_002212.4	1069	TRUE	protein coding	738	HC PTV	8.41334e-05	106973	-1.07122	1.00043	0.24	18	8.13e-05	104506	-0.57429	0.924513	0.42	17	HC PTV	0.00011	104733	23	-0.21	0.2	0.298
EIF6	20	35278907	35284985	ENSG00000242372	ENST00000374450	NM_002212.4	1069	TRUE	protein coding	738	Missense CADD ≥25	0.00112178	106973	-0.283312	0.274261	0.24	240	0.001129	104506	-0.45476	0.248387	0.062	236	Missense	0.00177	104733	371	-0.09	0.05	0.0797
EIPR1	2	3188925	3377830	ENSG00000032389	ENST00000382125	NM_003310.5	1657	TRUE	protein coding	1164	Damaging	0.000518823	106973	0.688193	0.401673	0.17	111	0.000512	104506	0.890301	0.367447	0.058	107	Damaging	0.00052	104733	109	0.14	0.09	0.122
EIPR1	2	3188925	3377830	ENSG00000032389	ENST00000382125	NM_003310.5	1657	TRUE	protein coding	1164	HC PTV	9.34815e-05	106973	0.626583	0.945872	0.66	20	9.09e-05	104506	0.940013	0.871604	0.54	19	HC PTV	9.55e-05	104733	20	0.17	0.21	0.421
EIPR1	2	3188925	3377830	ENSG00000032389	ENST00000382125	NM_003310.5	1657	TRUE	protein coding	1164	Missense CADD ≥25	0.000425341	106973	0.701522	0.443592	0.19	91	0.000421	104506	0.879274	0.405151	0.07	88	Missense	0.00386	104733	809	-0.02	0.03	0.47
ELAC1	18	50967991	50988121	ENSG00000141642	ENST00000269466	NM_018696.3	2211	TRUE	protein coding	1092	Damaging	0.000542193	106973	0.484273	0.394941	0.099	116	0.00055	104506	0.385234	0.356304	0.23	115	Damaging	0.000563	104733	118	0.11	0.09	0.214
ELAC1	18	50967991	50988121	ENSG00000141642	ENST00000269466	NM_018696.3	2211	TRUE	protein coding	1092	Missense CADD ≥25	0.000518823	106973	0.467186	0.403735	0.12	111	0.000526	104506	0.36773	0.364308	0.26	110	Missense	0.00241	104733	504	0.03	0.04	0.531
ELAC2	17	12991612	13018065	ENSG00000006744	ENST00000338034	NM_018127.7	3767	TRUE	protein coding	2481	Damaging	0.00173876	106973	0.054433	0.220439	0.68	372	0.001742	104506	0.068622	0.200188	0.55	364	Damaging	0.00174	104733	365	0.06	0.05	0.213
ELAC2	17	12991612	13018065	ENSG00000006744	ENST00000338034	NM_018127.7	3767	TRUE	protein coding	2481	HC PTV	0.000392622	106973	0.060822	0.463357	0.86	84	0.000383	104506	0.456758	0.426518	0.28	80	HC PTV	0.000372	104733	78	0.07	0.11	0.522
ELAC2	17	12991612	13018065	ENSG00000006744	ENST00000338034	NM_018127.7	3767	TRUE	protein coding	2481	Missense CADD ≥25	0.00134613	106973	0.0524682	0.250389	0.71	288	0.001359	104506	-0.04097	0.226509	0.92	284	Missense	0.00392	104733	821	0.03	0.03	0.346
ELANE	19	851014	856247	ENSG00000197561	ENST00000263621	NM_001972.4	909	TRUE	protein coding	804	Damaging	0.000130874	106973	-0.40096	0.801012	0.68	28	0.000129	104506	-0.33336	0.732861	0.7	27	Damaging	0.000134	104733	28	-0.08	0.18	0.638
ELANE	19	851014	856247	ENSG00000197561	ENST00000263621	NM_001972.4	909	TRUE	protein coding	804	HC PTV	8.41334e-05	106973	-0.739348	0.998993	0.49	18	8.13e-05	104506	-0.37955	0.923538	0.67	17	HC PTV	8.59e-05	104733	18	-0.04	0.22	0.845
ELANE	19	851014	856247	ENSG00000197561	ENST00000263621	NM_001972.4	909	TRUE	protein coding	804	Missense CADD ≥25	4.67408e-05	106973	0.208241	1.3403	0.82	10	4.78e-05	104506	-0.25474	1.20417	0.94	10	Missense	0.00226	104733	473	-0.02	0.04	0.691
ELAPOR1	1	109113679	109206781	ENSG00000116299	ENST00000369939	NM_020775.5	6880	TRUE	protein coding	3042	Damaging	0.00244922	106973	0.111987	0.185308	0.37	524	0.002435	104506	0.173613	0.168894	0.14	509	Damaging	0.00203	104733	425	0.02	0.05	0.608
ELAPOR1	1	109113679	109206781	ENSG00000116299	ENST00000369939	NM_020775.5	6880	TRUE	protein coding	3042	HC PTV	0.000308489	106973	0.668894	0.521041	0.13	66	0.000316	104506	0.399745	0.468054	0.22	66	HC PTV	0.000201	104733	42	0.13	0.15	0.393
ELAPOR1	1	109113679	109206781	ENSG00000116299	ENST00000369939	NM_020775.5	6880	TRUE	protein coding	3042	Missense CADD ≥25	0.0021454	106973	0.0364289	0.197934	0.7	459	0.002124	104506	0.144102	0.180779	0.27	444	Missense	0.00642	104733	1345	0.02	0.03	0.502
ELAPOR2	7	86876906	87059654	ENSG00000164659	ENST00000450689	NM_001142749.3	6796	TRUE	protein coding	3090	Damaging	0.0020379	106973	-0.0341186	0.203708	0.86	436	0.002062	104506	-0.17276	0.184071	0.35	431	Damaging	0.00206	104733	431	-0.01	0.05	0.787
ELAPOR2	7	86876906	87059654	ENSG00000164659	ENST00000450689	NM_001142749.3	6796	TRUE	protein coding	3090	HC PTV	0.000261748	106973	0.421163	0.56737	0.51	56	0.000268	104506	0.053182	0.509723	0.93	56	HC PTV	0.000267	104733	56	0.14	0.13	0.264
ELAPOR2	7	86876906	87059654	ENSG00000164659	ENST00000450689	NM_001142749.3	6796	TRUE	protein coding	3090	Missense CADD ≥25	0.00177615	106973	-0.101386	0.218145	0.66	380	0.001794	104506	-0.20642	0.197284	0.3	375	Missense	0.00601	104733	1259	-0.06	0.03	0.0309
ELAVL2	9	23690104	23826337	ENSG00000107105	ENST00000397312	NM_004432.5	3983	TRUE	protein coding	1080	Damaging	0.000163593	106973	0.186373	0.717934	0.79	35	0.000167	104506	-0.07406	0.644847	0.95	35	Damaging	0.000167	104733	35	0.04	0.16	0.802
ELAVL2	9	23690104	23826337	ENSG00000107105	ENST00000397312	NM_004432.5	3983	TRUE	protein coding	1080	Missense CADD ≥25	0.000163593	106973	0.186373	0.717934	0.79	35	0.000167	104506	-0.07406	0.644847	0.95	35	Missense	0.00111	104733	233	0.12	0.06	0.0488
ELAVL3	19	11451326	11481046	ENSG00000196361	ENST00000359227	NM_001420.4	4742	TRUE	protein coding	1104	Damaging	4.67408e-05	106973	0.689031	1.34025	0.73	10	4.78e-05	104506	0.3943	1.20412	0.94	10	Damaging	5.73e-05	104733	12	0.23	0.28	0.399
ELAVL4	1	50024029	50203772	ENSG00000162374	ENST00000371824	NM_001144774.3	3965	TRUE	protein coding	1101	Damaging	0.000280445	106973	-0.426219	0.546449	0.63	60	0.000277	104506	-0.42601	0.499267	0.69	58	Damaging	0.000334	104733	70	-0.04	0.11	0.748
ELAVL4	1	50024029	50203772	ENSG00000162374	ENST00000371824	NM_001144774.3	3965	TRUE	protein coding	1101	Missense CADD ≥25	0.000280445	106973	-0.426219	0.546449	0.63	60	0.000277	104506	-0.42601	0.499267	0.69	58	Missense	0.00111	104733	232	0.07	0.06	0.257
ELF1	13	40931924	41061440	ENSG00000120690	ENST00000239882	NM_172373.4	3678	TRUE	protein coding	1860	Damaging	0.00114982	106973	-0.204868	0.271255	0.25	246	0.001143	104506	-0.12056	0.247207	0.36	239	Damaging	0.00116	104733	243	-0.03	0.06	0.592
ELF1	13	40931924	41061440	ENSG00000120690	ENST00000239882	NM_172373.4	3678	TRUE	protein coding	1860	HC PTV	9.34815e-05	106973	-1.37143	0.950297	0.17	20	9.57e-05	104506	-1.61145	0.853646	0.071	20	HC PTV	9.55e-05	104733	20	-0.19	0.21	0.377
ELF1	13	40931924	41061440	ENSG00000120690	ENST00000239882	NM_172373.4	3678	TRUE	protein coding	1860	Missense CADD ≥25	0.00105634	106973	-0.101348	0.282973	0.43	226	0.001048	104506	0.015912	0.258221	0.69	219	Missense	0.00351	104733	736	-0.02	0.04	0.525
ELF2	4	139028112	139177218	ENSG00000109381	ENST00000379550		3278	TRUE	protein coding	1782	Damaging	0.00154712	106973	0.252805	0.233301	0.32	331	0.001569	104506	0.041919	0.210531	0.97	328	Damaging	0.00148	104733	309	0.1	0.05	0.0757
ELF2	4	139028112	139177218	ENSG00000109381	ENST00000379550		3278	TRUE	protein coding	1782	Missense CADD ≥25	0.0015331	106973	0.223778	0.234363	0.39	328	0.001555	104506	0.014774	0.211498	0.92	325	Missense	0.00343	104733	718	0.09	0.04	0.0162
ELF3	1	202007945	202017183	ENSG00000163435	ENST00000367284	NM_004433.5	3104	TRUE	protein coding	1116	Damaging	0.00101427	106973	-0.0980299	0.287552	0.74	217	0.001019	104506	-0.15131	0.260723	0.51	213	Damaging	0.00102	104733	214	-0.07	0.07	0.315
ELF3	1	202007945	202017183	ENSG00000163435	ENST00000367284	NM_004433.5	3104	TRUE	protein coding	1116	Missense CADD ≥25	0.00098623	106973	-0.0922573	0.291604	0.74	211	0.00099	104506	-0.13924	0.264467	0.56	207	Missense	0.00255	104733	535	-0.03	0.04	0.46
ELF4	X	130063955	130110716	ENSG00000102034	ENST00000308167	NM_001421.4	5140	TRUE	protein coding	1992	Damaging	0.000168267	106973	0.806667	0.708453	0.32	36	0.000167	104506	0.75055	0.645481	0.27	35	Damaging	0.000172	104733	36	0.13	0.16	0.414
ELF4	X	130063955	130110716	ENSG00000102034	ENST00000308167	NM_001421.4	5140	TRUE	protein coding	1992	Missense CADD ≥25	0.000140222	106973	1.00838	0.776064	0.25	30	0.000139	104506	1.00116	0.70911	0.19	29	Missense	0.00296	104733	621	0.03	0.04	0.494
ELF5	11	34478791	34525193	ENSG00000135374	ENST00000257832	NM_001422.4	2317	TRUE	protein coding	768	Damaging	0.000537519	106973	-0.404821	0.396123	0.27	115	0.000531	104506	-0.1621	0.36218	0.54	111	Damaging	0.00031	104733	65	-0.11	0.12	0.348
ELF5	11	34478791	34525193	ENSG00000135374	ENST00000257832	NM_001422.4	2317	TRUE	protein coding	768	HC PTV	6.54371e-05	106973	0.750649	1.13477	0.45	14	6.7e-05	104506	0.604619	1.01935	0.59	14	HC PTV	7.64e-05	104733	16	-0.09	0.24	0.715
ELF5	11	34478791	34525193	ENSG00000135374	ENST00000257832	NM_001422.4	2317	TRUE	protein coding	768	Missense CADD ≥25	0.000472082	106973	-0.56501	0.422659	0.14	101	0.000464	104506	-0.2728	0.38741	0.39	97	Missense	0.00116	104733	243	0.02	0.06	0.689
ELFN1	7	1688119	1747954	ENSG00000225968	ENST00000561626		3742	TRUE	protein coding	2487	Damaging	0.00145364	106973	0.00700427	0.241061	0.82	311	0.001454	104506	-0.02878	0.219046	0.6	304	Damaging	0.00146	104733	305	-0.06	0.05	0.274
ELFN1	7	1688119	1747954	ENSG00000225968	ENST00000561626		3742	TRUE	protein coding	2487	Missense CADD ≥25	0.00144429	106973	0.0450085	0.241837	0.96	309	0.001445	104506	0.015305	0.219767	0.76	302	Missense	0.00829	104733	1736	-0.03	0.02	0.162
ELFN2	22	37367960	37427479	ENSG00000166897	ENST00000402918	NM_052906.5	8370	TRUE	protein coding	2463	Damaging	0.00286521	106973	0.177527	0.172156	0.32	613	0.002885	104506	0.106729	0.15594	0.52	603	Damaging	0.00184	104733	386	0.02	0.05	0.738
ELFN2	22	37367960	37427479	ENSG00000166897	ENST00000402918	NM_052906.5	8370	TRUE	protein coding	2463	Missense CADD ≥25	0.00283716	106973	0.197767	0.173001	0.27	607	0.002861	104506	0.103558	0.156588	0.53	598	Missense	0.00776	104733	1625	0.01	0.02	0.781
ELK1	X	47635521	47650604	ENSG00000126767	ENST00000376983	NM_001114123.3	2876	TRUE	protein coding	1287	Damaging	0.000299141	106973	0.59839	0.531408	0.26	64	0.000297	104506	0.644651	0.485038	0.23	62	Damaging	0.00031	104733	65	0.17	0.12	0.152
ELK1	X	47635521	47650604	ENSG00000126767	ENST00000376983	NM_001114123.3	2876	TRUE	protein coding	1287	Missense CADD ≥25	0.000299141	106973	0.59839	0.531408	0.26	64	0.000297	104506	0.644651	0.485038	0.23	62	Missense	0.00171	104733	358	0.06	0.05	0.229
ELK3	12	96194375	96269824	ENSG00000111145	ENST00000228741	NM_005230.4	4201	TRUE	protein coding	1224	Damaging	0.000654371	106973	-0.103737	0.358454	0.79	140	0.000651	104506	-0.01071	0.326644	0.97	136	Damaging	0.000668	104733	140	-0.03	0.08	0.717
ELK3	12	96194375	96269824	ENSG00000111145	ENST00000228741	NM_005230.4	4201	TRUE	protein coding	1224	Missense CADD ≥25	0.000645023	106973	-0.0678685	0.361039	0.87	138	0.000641	104506	0.037348	0.32907	0.88	134	Missense	0.00242	104733	506	-0.01	0.04	0.812
ELK4	1	205597556	205632011	ENSG00000158711	ENST00000357992	NM_001973.4	10288	TRUE	protein coding	1296	Damaging	0.00048143	106973	0.131217	0.417158	0.72	103	0.000483	104506	-0.16642	0.378423	0.78	101	Damaging	0.000344	104733	72	0.05	0.11	0.644
ELK4	1	205597556	205632011	ENSG00000158711	ENST00000357992	NM_001973.4	10288	TRUE	protein coding	1296	HC PTV	5.14148e-05	106973	0.37939	1.27605	0.79	11	5.26e-05	104506	-0.03277	1.14627	0.96	11	HC PTV	4.77e-06	104733	1	-1.42	0.95	0.137
ELK4	1	205597556	205632011	ENSG00000158711	ENST00000357992	NM_001973.4	10288	TRUE	protein coding	1296	Missense CADD ≥25	0.000430015	106973	0.101499	0.441364	0.77	92	0.000431	104506	-0.18273	0.400857	0.79	90	Missense	0.0019	104733	397	0.03	0.05	0.585
ELL	19	18442663	18522116	ENSG00000105656	ENST00000262809	NM_006532.4	3970	TRUE	protein coding	1866	Damaging	0.00109841	106973	-0.412599	0.276773	0.15	235	0.001096	104506	-0.48208	0.251896	0.087	229	Damaging	0.00112	104733	235	-0.08	0.06	0.22
ELL	19	18442663	18522116	ENSG00000105656	ENST00000262809	NM_006532.4	3970	TRUE	protein coding	1866	Missense CADD ≥25	0.00107504	106973	-0.44266	0.279758	0.11	230	0.001072	104506	-0.51114	0.254685	0.064	224	Missense	0.00607	104733	1271	0	0.03	0.888
ELL2	5	95885098	95961851	ENSG00000118985	ENST00000237853	NM_012081.6	5826	TRUE	protein coding	1923	Damaging	0.0007572	106973	0.410163	0.333421	0.23	162	0.000766	104506	0.342278	0.30137	0.24	160	Damaging	0.000773	104733	162	0.09	0.07	0.215
ELL2	5	95885098	95961851	ENSG00000118985	ENST00000237853	NM_012081.6	5826	TRUE	protein coding	1923	Missense CADD ≥25	0.000719808	106973	0.333648	0.341956	0.34	154	0.000727	104506	0.260147	0.309185	0.4	152	Missense	0.00338	104733	709	0.01	0.04	0.792
ELL3	15	43772605	43777315	ENSG00000128886	ENST00000319359	NM_025165.3	1755	TRUE	protein coding	1194	Damaging	0.000682415	106973	0.239874	0.351608	0.63	146	0.000689	104506	-0.0675	0.318063	0.74	144	Damaging	0.000683	104733	143	0.1	0.08	0.21
ELL3	15	43772605	43777315	ENSG00000128886	ENST00000319359	NM_025165.3	1755	TRUE	protein coding	1194	HC PTV	0.000289793	106973	-0.0511104	0.53933	0.68	62	0.000287	104506	-0.39312	0.492527	0.32	60	HC PTV	0.000286	104733	60	0.08	0.12	0.499
ELL3	15	43772605	43777315	ENSG00000128886	ENST00000319359	NM_025165.3	1755	TRUE	protein coding	1194	Missense CADD ≥25	0.000401971	106973	0.342648	0.45799	0.49	86	0.000411	104506	0.039122	0.411449	0.99	86	Missense	0.00292	104733	611	0.03	0.04	0.471
ELMO1	7	36852906	37449223	ENSG00000155849	ENST00000310758	NM_014800.11	5092	TRUE	protein coding	2184	Damaging	0.000612304	106973	0.508256	0.371072	0.095	131	0.000622	104506	0.357637	0.334649	0.15	130	Damaging	0.000196	104733	41	0.24	0.15	0.102
ELMO1	7	36852906	37449223	ENSG00000155849	ENST00000310758	NM_014800.11	5092	TRUE	protein coding	2184	Missense CADD ≥25	0.000574911	106973	0.433528	0.382932	0.13	123	0.000584	104506	0.289134	0.345431	0.16	122	Missense	0.000783	104733	164	0.09	0.07	0.208
ELMO2	20	46366050	46432985	ENSG00000062598	ENST00000290246	NM_133171.5	3666	TRUE	protein coding	2163	Damaging	0.000687089	106973	0.458548	0.350296	0.21	147	0.000694	104506	0.380157	0.316752	0.25	145	Damaging	0.000587	104733	123	0.13	0.09	0.123
ELMO2	20	46366050	46432985	ENSG00000062598	ENST00000290246	NM_133171.5	3666	TRUE	protein coding	2163	Missense CADD ≥25	0.000654371	106973	0.430898	0.358939	0.24	140	0.00066	104506	0.369351	0.324678	0.26	138	Missense	0.00183	104733	384	0.06	0.05	0.223
ELMO3	16	67199111	67204029	ENSG00000102890	ENST00000393997	NM_024712.5	2486	TRUE	protein coding	2163	Damaging	0.00318305	106973	-0.444219	0.163159	0.003	681	0.003153	104506	-0.33961	0.148995	0.0058	659	Damaging	0.00328	104733	688	-0.08	0.04	0.0305
ELMO3	16	67199111	67204029	ENSG00000102890	ENST00000393997	NM_024712.5	2486	TRUE	protein coding	2163	HC PTV	0.00104232	106973	-0.708554	0.284473	0.012	223	0.001024	104506	-0.46883	0.260866	0.069	214	HC PTV	0.0011	104733	231	-0.1	0.06	0.0955
ELMO3	16	67199111	67204029	ENSG00000102890	ENST00000393997	NM_024712.5	2486	TRUE	protein coding	2163	Missense CADD ≥25	0.00214073	106973	-0.31335	0.198767	0.061	458	0.002129	104506	-0.27593	0.18115	0.036	445	Missense	0.008	104733	1676	0	0.02	0.868
ELMOD1	11	107591091	107666779	ENSG00000110675	ENST00000265840	NM_018712.4	2935	TRUE	protein coding	1005	Damaging	0.000397297	106973	-0.66766	0.460691	0.18	85	0.000392	104506	-0.5218	0.421331	0.37	82	Damaging	0.000411	104733	86	-0.21	0.1	0.0419
ELMOD1	11	107591091	107666779	ENSG00000110675	ENST00000265840	NM_018712.4	2935	TRUE	protein coding	1005	Missense CADD ≥25	0.0003786	106973	-0.758207	0.471922	0.13	81	0.000373	104506	-0.58952	0.431993	0.27	78	Missense	0.00271	104733	567	0.02	0.04	0.691
ELMOD2	4	140524168	140553770	ENSG00000179387	ENST00000323570	NM_153702.4	4399	TRUE	protein coding	882	Damaging	0.000822637	106973	0.426285	0.319706	0.15	176	0.000828	104506	0.454456	0.289667	0.12	173	Damaging	0.000831	104733	174	0.13	0.07	0.0626
ELMOD2	4	140524168	140553770	ENSG00000179387	ENST00000323570	NM_153702.4	4399	TRUE	protein coding	882	HC PTV	0.000444037	106973	0.448034	0.43499	0.28	95	0.00045	104506	0.341474	0.392817	0.51	94	HC PTV	0.000454	104733	95	0.09	0.1	0.364
ELMOD2	4	140524168	140553770	ENSG00000179387	ENST00000323570	NM_153702.4	4399	TRUE	protein coding	882	Missense CADD ≥25	0.0003786	106973	0.40001	0.47105	0.33	81	0.000378	104506	0.588037	0.428458	0.11	79	Missense	0.00235	104733	492	0.07	0.04	0.0937
ELMOD3	2	85354394	85391752	ENSG00000115459	ENST00000409013	NM_001135022.2	2364	TRUE	protein coding	1146	Damaging	0.00086003	106973	0.391585	0.312129	0.19	184	0.000866	104506	0.26733	0.282657	0.33	181	Damaging	0.000864	104733	181	0.08	0.07	0.232
ELMOD3	2	85354394	85391752	ENSG00000115459	ENST00000409013	NM_001135022.2	2364	TRUE	protein coding	1146	HC PTV	0.000392622	106973	0.408645	0.46168	0.42	84	0.000388	104506	0.583235	0.422266	0.2	81	HC PTV	0.000406	104733	85	0.12	0.1	0.25
ELMOD3	2	85354394	85391752	ENSG00000115459	ENST00000409013	NM_001135022.2	2364	TRUE	protein coding	1146	Missense CADD ≥25	0.000472082	106973	0.391668	0.421175	0.27	101	0.000483	104506	0.018184	0.378289	0.84	101	Missense	0.00264	104733	553	0.03	0.04	0.525
ELN	7	74027789	74069907	ENSG00000049540	ENST00000252034	NM_000501.4	3397	TRUE	protein coding	2175	Damaging	0.00305217	106973	-0.171616	0.166621	0.46	653	0.003043	104506	-0.14755	0.151677	0.61	636	Damaging	0.00303	104733	634	-0.06	0.04	0.0975
ELN	7	74027789	74069907	ENSG00000049540	ENST00000252034	NM_000501.4	3397	TRUE	protein coding	2175	HC PTV	0.000392622	106973	0.0771157	0.463331	0.52	84	0.000388	104506	0.236401	0.42389	0.39	81	HC PTV	0.000406	104733	85	-0.04	0.1	0.71
ELN	7	74027789	74069907	ENSG00000049540	ENST00000252034	NM_000501.4	3397	TRUE	protein coding	2175	Missense CADD ≥25	0.00265955	106973	-0.208235	0.178428	0.3	569	0.002655	104506	-0.20362	0.162306	0.39	555	Missense	0.00709	104733	1486	-0.03	0.02	0.16
ELOA	1	23743155	23762059	ENSG00000011007	ENST00000418390		5154	TRUE	protein coding	2397	Damaging	0.000663719	106973	-0.250333	0.355348	0.52	142	0.000646	104506	0.130328	0.327373	0.59	135	Damaging	0.000668	104733	140	-0.04	0.08	0.637
ELOA	1	23743155	23762059	ENSG00000011007	ENST00000418390		5154	TRUE	protein coding	2397	HC PTV	0.000243052	106973	-0.328479	0.586969	0.46	52	0.000239	104506	-0.06276	0.537712	0.77	50	HC PTV	0.000243	104733	51	-0.08	0.13	0.525
ELOA	1	23743155	23762059	ENSG00000011007	ENST00000418390		5154	TRUE	protein coding	2397	Missense CADD ≥25	0.000420667	106973	-0.204958	0.44628	0.8	90	0.000407	104506	0.243866	0.412508	0.37	85	Missense	0.00633	104733	1326	-0.02	0.03	0.516
ELOB	16	2771414	2777280	ENSG00000103363	ENST00000409906	NM_007108.4	974	TRUE	protein coding	357	Damaging	6.54371e-05	106973	-0.5055	1.13442	0.56	14	6.7e-05	104506	-0.64714	1.01908	0.42	14	Damaging	6.68e-05	104733	14	-0.26	0.25	0.31
ELOB	16	2771414	2777280	ENSG00000103363	ENST00000409906	NM_007108.4	974	TRUE	protein coding	357	Missense CADD ≥25	5.60889e-05	106973	-0.913362	1.2252	0.41	12	5.74e-05	104506	-1.01869	1.10064	0.31	12	Missense	0.000177	104733	37	-0.14	0.16	0.377
ELOF1	19	11551147	11559236	ENSG00000130165	ENST00000586683		2154	TRUE	protein coding	345	Damaging	0.000158919	106973	-0.875528	0.726928	0.26	34	0.000144	104506	-0.40555	0.695257	0.78	30	Damaging	0.00021	104733	44	-0.09	0.14	0.533
ELOF1	19	11551147	11559236	ENSG00000130165	ENST00000586683		2154	TRUE	protein coding	345	Missense CADD ≥25	0.000144896	106973	-1.2427	0.761271	0.1	31	0.000129	104506	-0.68561	0.732847	0.5	27	Missense	0.000205	104733	43	-0.12	0.15	0.413
ELOVL1	1	43363398	43368074	ENSG00000066322	ENST00000372458	NM_022821.4	1466	TRUE	protein coding	840	Damaging	0.000294467	106973	-1.20927	0.533298	0.024	63	0.000277	104506	-0.59148	0.499268	0.23	58	Damaging	0.000239	104733	50	-0.25	0.13	0.0623
ELOVL1	1	43363398	43368074	ENSG00000066322	ENST00000372458	NM_022821.4	1466	TRUE	protein coding	840	HC PTV	4.67408e-05	106973	-2.34946	1.33822	0.12	10	4.31e-05	104506	-1.81383	1.26715	0.21	9	HC PTV	4.77e-05	104733	10	-0.53	0.3	0.0794
ELOVL1	1	43363398	43368074	ENSG00000066322	ENST00000372458	NM_022821.4	1466	TRUE	protein coding	840	Missense CADD ≥25	0.000247726	106973	-0.993832	0.581412	0.074	53	0.000234	104506	-0.36678	0.543163	0.44	49	Missense	0.000573	104733	120	-0.06	0.09	0.464
ELOVL2	6	10980759	11044305	ENSG00000197977	ENST00000354666	NM_017770.4	3988	TRUE	protein coding	891	Damaging	0.000528171	106973	0.274804	0.399666	0.51	113	0.000541	104506	0.062242	0.359003	0.91	113	Damaging	0.000511	104733	107	0.02	0.09	0.831
ELOVL2	6	10980759	11044305	ENSG00000197977	ENST00000354666	NM_017770.4	3988	TRUE	protein coding	891	HC PTV	0.000215008	106973	-0.147489	0.626112	0.65	46	0.00022	104506	-0.33964	0.562405	0.44	46	HC PTV	0.000215	104733	45	-0.06	0.14	0.679
ELOVL2	6	10980759	11044305	ENSG00000197977	ENST00000354666	NM_017770.4	3988	TRUE	protein coding	891	Missense CADD ≥25	0.000313163	106973	0.56476	0.519005	0.22	67	0.000321	104506	0.338342	0.466199	0.43	67	Missense	0.000745	104733	156	0.06	0.08	0.403
ELOVL3	10	102226299	102229589	ENSG00000119915	ENST00000370005	NM_152310.3	1400	TRUE	protein coding	813	Damaging	0.00073383	106973	0.353368	0.339068	0.26	157	0.000727	104506	0.512046	0.309485	0.08	152	Damaging	0.000754	104733	158	0.04	0.08	0.561
ELOVL3	10	102226299	102229589	ENSG00000119915	ENST00000370005	NM_152310.3	1400	TRUE	protein coding	813	HC PTV	6.0763e-05	106973	-0.313178	1.1775	0.94	13	5.26e-05	104506	1.70411	1.1496	0.11	11	HC PTV	6.21e-05	104733	13	-0.02	0.26	0.936
ELOVL3	10	102226299	102229589	ENSG00000119915	ENST00000370005	NM_152310.3	1400	TRUE	protein coding	813	Missense CADD ≥25	0.000673067	106973	0.413528	0.35402	0.23	144	0.000675	104506	0.418808	0.321313	0.17	141	Missense	0.00263	104733	550	0	0.04	0.938
ELOVL4	6	79914814	79947553	ENSG00000118402	ENST00000369816	NM_022726.4	3013	TRUE	protein coding	945	Damaging	0.000299141	106973	0.539317	0.530897	0.33	64	0.000306	104506	0.329727	0.476878	0.52	64	Damaging	0.000286	104733	60	0.22	0.12	0.0763
ELOVL4	6	79914814	79947553	ENSG00000118402	ENST00000369816	NM_022726.4	3013	TRUE	protein coding	945	HC PTV	6.54371e-05	106973	0.299054	1.13478	0.75	14	6.7e-05	104506	0.079133	1.01931	0.91	14	HC PTV	6.68e-05	104733	14	0.13	0.25	0.611
ELOVL4	6	79914814	79947553	ENSG00000118402	ENST00000369816	NM_022726.4	3013	TRUE	protein coding	945	Missense CADD ≥25	0.000233704	106973	0.606463	0.600602	0.35	50	0.000239	104506	0.399827	0.53949	0.51	50	Missense	0.00151	104733	317	0	0.05	0.931
ELOVL5	6	53267398	53349179	ENSG00000012660	ENST00000304434	NM_021814.5	2765	TRUE	protein coding	900	Damaging	0.000200985	106973	-0.481349	0.647577	0.4	43	0.000196	104506	0.104569	0.595698	0.94	41	Damaging	0.000181	104733	38	-0.1	0.15	0.508
ELOVL5	6	53267398	53349179	ENSG00000012660	ENST00000304434	NM_021814.5	2765	TRUE	protein coding	900	Missense CADD ≥25	0.000177615	106973	-0.611753	0.688847	0.33	38	0.000172	104506	0.056338	0.635705	1	36	Missense	0.00166	104733	348	-0.11	0.05	0.0382
ELOVL7	5	60751791	60844274	ENSG00000164181	ENST00000508821	NM_024930.3	3874	TRUE	protein coding	846	Damaging	0.00157049	106973	0.0832688	0.231728	0.65	336	0.001574	104506	0.121325	0.210357	0.55	329	Damaging	0.00159	104733	333	0.03	0.05	0.55
ELOVL7	5	60751791	60844274	ENSG00000164181	ENST00000508821	NM_024930.3	3874	TRUE	protein coding	846	HC PTV	0.000813289	106973	0.254494	0.32181	0.53	174	0.000818	104506	0.251212	0.291596	0.54	171	HC PTV	0.000816	104733	171	0.09	0.07	0.242
ELOVL7	5	60751791	60844274	ENSG00000164181	ENST00000508821	NM_024930.3	3874	TRUE	protein coding	846	Missense CADD ≥25	0.0007572	106973	-0.100815	0.333448	0.99	162	0.000756	104506	-0.01956	0.303293	0.82	158	Missense	0.00218	104733	457	-0.04	0.04	0.318
ELP1	9	108866898	108934328	ENSG00000070061	ENST00000374647	NM_003640.5	5913	TRUE	protein coding	3999	Damaging	0.00306152	106973	0.0965456	0.166436	0.74	655	0.003067	104506	0.093157	0.151116	0.54	641	Damaging	0.00255	104733	534	0.06	0.04	0.151
ELP1	9	108866898	108934328	ENSG00000070061	ENST00000374647	NM_003640.5	5913	TRUE	protein coding	3999	HC PTV	0.000518823	106973	-0.431879	0.403271	0.23	111	0.000522	104506	-0.44761	0.365524	0.16	109	HC PTV	0.000539	104733	113	-0.11	0.09	0.225
ELP1	9	108866898	108934328	ENSG00000070061	ENST00000374647	NM_003640.5	5913	TRUE	protein coding	3999	Missense CADD ≥25	0.00255672	106973	0.199007	0.182042	0.39	547	0.00256	104506	0.196968	0.165332	0.2	535	Missense	0.0075	104733	1570	0.03	0.02	0.245
ELP2	18	36129444	36180557	ENSG00000134759	ENST00000358232	NM_018255.4	8432	TRUE	protein coding	2481	Damaging	0.00249128	106973	-0.303312	0.184622	0.13	533	0.002493	104506	-0.28229	0.167739	0.15	521	Damaging	0.00265	104733	556	-0.04	0.04	0.302
ELP2	18	36129444	36180557	ENSG00000134759	ENST00000358232	NM_018255.4	8432	TRUE	protein coding	2481	HC PTV	0.0005048	106973	-0.145602	0.409268	0.91	108	0.000502	104506	-0.10827	0.372842	0.94	105	HC PTV	0.000463	104733	97	-0.05	0.1	0.601
ELP2	18	36129444	36180557	ENSG00000134759	ENST00000358232	NM_018255.4	8432	TRUE	protein coding	2481	Missense CADD ≥25	0.00199583	106973	-0.342852	0.206178	0.1	427	0.002	104506	-0.32875	0.187187	0.096	418	Missense	0.00392	104733	821	-0.02	0.03	0.455
ELP3	8	28089673	28191156	ENSG00000134014	ENST00000256398	NM_018091.6	3148	TRUE	protein coding	1644	Damaging	0.00285586	106973	-0.102306	0.172257	0.78	611	0.002856	104506	-0.10297	0.156523	0.82	597	Damaging	0.00266	104733	558	-0.05	0.04	0.202
ELP3	8	28089673	28191156	ENSG00000134014	ENST00000256398	NM_018091.6	3148	TRUE	protein coding	1644	HC PTV	0.000415993	106973	-0.146597	0.450162	0.98	89	0.000421	104506	-0.30665	0.406621	0.62	88	HC PTV	0.000434	104733	91	-0.1	0.1	0.313
ELP3	8	28089673	28191156	ENSG00000134014	ENST00000256398	NM_018091.6	3148	TRUE	protein coding	1644	Missense CADD ≥25	0.00243987	106973	-0.0945448	0.186287	0.77	522	0.002435	104506	-0.06742	0.169442	0.97	509	Missense	0.00379	104733	794	-0.05	0.03	0.124
ELP4	11	31509755	31790324	ENSG00000109911	ENST00000640961	NM_019040.5	8093	TRUE	protein coding	1275	Damaging	0.000827312	106973	-0.229118	0.319402	0.42	177	0.000809	104506	0.006478	0.293624	0.91	169	Damaging	0.000826	104733	173	-0.03	0.07	0.656
ELP4	11	31509755	31790324	ENSG00000109911	ENST00000640961	NM_019040.5	8093	TRUE	protein coding	1275	HC PTV	0.000172941	106973	-0.543078	0.698088	0.31	37	0.000177	104506	-0.94189	0.627083	0.075	37	HC PTV	0.000215	104733	45	-0.18	0.14	0.208
ELP4	11	31509755	31790324	ENSG00000109911	ENST00000640961	NM_019040.5	8093	TRUE	protein coding	1275	Missense CADD ≥25	0.000654371	106973	-0.14588	0.359069	0.71	140	0.000632	104506	0.272579	0.332173	0.42	132	Missense	0.00273	104733	572	0.04	0.04	0.338
ELP5	17	7251416	7259940	ENSG00000170291	ENST00000574993		2209	TRUE	protein coding	840	Damaging	0.000140222	106973	0.703248	0.774859	0.32	30	0.000139	104506	0.083201	0.707956	0.72	29	Damaging	0.000162	104733	34	0.13	0.16	0.418
ELP5	17	7251416	7259940	ENSG00000170291	ENST00000574993		2209	TRUE	protein coding	840	HC PTV	4.67408e-05	106973	-0.144911	1.34198	0.97	10	4.78e-05	104506	-0.49276	1.20551	0.94	10	HC PTV	0.00011	104733	23	0.04	0.2	0.838
ELP5	17	7251416	7259940	ENSG00000170291	ENST00000574993		2209	TRUE	protein coding	840	Missense CADD ≥25	9.34815e-05	106973	1.1272	0.948946	0.24	20	9.09e-05	104506	0.386326	0.874583	0.62	19	Missense	0.00145	104733	303	-0.03	0.05	0.582
ELP6	3	47495640	47513712	ENSG00000163832	ENST00000296149	NM_001031703.3	1352	TRUE	protein coding	801	Damaging	0.00158451	106973	0.0872129	0.230682	0.52	339	0.001574	104506	0.060706	0.210354	0.55	329	Damaging	0.000191	104733	40	-0.01	0.15	0.926
ELP6	3	47495640	47513712	ENSG00000163832	ENST00000296149	NM_001031703.3	1352	TRUE	protein coding	801	HC PTV	0.000556215	106973	0.493075	0.388954	0.16	119	0.000545	104506	0.532253	0.356995	0.089	114	HC PTV	0.000573	104733	120	0.12	0.09	0.154
ELP6	3	47495640	47513712	ENSG00000163832	ENST00000296149	NM_001031703.3	1352	TRUE	protein coding	801	Missense CADD ≥25	0.00103297	106973	-0.165615	0.285537	0.72	221	0.001033	104506	-0.22574	0.259463	0.51	216	Missense	0.00315	104733	659	-0.03	0.04	0.415
ELSPBP1	19	47994632	48025154	ENSG00000169393	ENST00000339841	NM_022142.5	1079	TRUE	protein coding	672	Damaging	0.000191637	106973	0.954132	0.661985	0.11	41	0.000196	104506	0.833646	0.594748	0.15	41	Damaging	0.000172	104733	36	0.22	0.16	0.169
ELSPBP1	19	47994632	48025154	ENSG00000169393	ENST00000339841	NM_022142.5	1079	TRUE	protein coding	672	HC PTV	0.000186963	106973	1.024	0.670209	0.098	40	0.000191	104506	0.89447	0.602137	0.13	40	HC PTV	0.000167	104733	35	0.24	0.16	0.138
EMB	5	50396192	50443248	ENSG00000170571	ENST00000303221	NM_198449.3	4202	TRUE	protein coding	984	Damaging	0.00035523	106973	-0.332236	0.486749	0.42	76	0.000354	104506	-0.27674	0.443069	0.45	74	Damaging	0.000372	104733	78	-0.14	0.11	0.197
EMB	5	50396192	50443248	ENSG00000170571	ENST00000303221	NM_198449.3	4202	TRUE	protein coding	984	HC PTV	0.000182289	106973	-0.566752	0.679129	0.47	39	0.000182	104506	-0.50842	0.618009	0.45	38	HC PTV	0.000196	104733	41	-0.2	0.15	0.176
EMB	5	50396192	50443248	ENSG00000170571	ENST00000303221	NM_198449.3	4202	TRUE	protein coding	984	Missense CADD ≥25	0.000172941	106973	-0.0844467	0.697723	0.68	37	0.000172	104506	-0.03169	0.635306	0.76	36	Missense	0.00226	104733	474	0	0.04	0.914
EMC1	1	19215660	19251527	ENSG00000127463	ENST00000477853	NM_015047.3	6640	TRUE	protein coding	2982	Damaging	0.00248193	106973	-0.204456	0.184114	0.23	531	0.002478	104506	-0.22718	0.16745	0.19	518	Damaging	0.00226	104733	474	-0.11	0.04	0.0147
EMC1	1	19215660	19251527	ENSG00000127463	ENST00000477853	NM_015047.3	6640	TRUE	protein coding	2982	HC PTV	0.000687089	106973	-0.469477	0.349269	0.11	147	0.00067	104506	-0.19816	0.321487	0.41	140	HC PTV	0.000683	104733	143	-0.1	0.08	0.196
EMC1	1	19215660	19251527	ENSG00000127463	ENST00000477853	NM_015047.3	6640	TRUE	protein coding	2982	Missense CADD ≥25	0.00180887	106973	-0.0890171	0.21551	0.72	387	0.001823	104506	-0.22409	0.195113	0.34	381	Missense	0.00639	104733	1339	-0.05	0.03	0.0426
EMC10	19	50476400	50490871	ENSG00000161671	ENST00000334976	NM_206538.4	9439	TRUE	protein coding	789	Damaging	0.0015331	106973	-0.0825552	0.234373	0.86	328	0.001531	104506	-0.12524	0.213183	0.62	320	Damaging	0.00163	104733	342	-0.05	0.05	0.332
EMC10	19	50476400	50490871	ENSG00000161671	ENST00000334976	NM_206538.4	9439	TRUE	protein coding	789	HC PTV	0.000406645	106973	-1.25583	0.45456	0.023	87	0.000407	104506	-1.19249	0.413164	0.022	85	HC PTV	0.000396	104733	83	-0.31	0.1	0.00346
EMC10	19	50476400	50490871	ENSG00000161671	ENST00000334976	NM_206538.4	9439	TRUE	protein coding	789	Missense CADD ≥25	0.00112645	106973	0.341771	0.273323	0.25	241	0.001124	104506	0.261573	0.248674	0.42	235	Missense	0.0028	104733	587	-0.03	0.04	0.429
EMC2	8	108443601	108489196	ENSG00000104412	ENST00000220853	NM_014673.5	3527	TRUE	protein coding	894	Damaging	0.000210333	106973	-0.632408	0.632979	0.37	45	0.000201	104506	-0.10376	0.58849	0.92	42	Damaging	0.000234	104733	49	-0.01	0.14	0.914
EMC2	8	108443601	108489196	ENSG00000104412	ENST00000220853	NM_014673.5	3527	TRUE	protein coding	894	HC PTV	6.0763e-05	106973	-0.89958	1.17743	0.57	13	5.74e-05	104506	-0.21896	1.10073	0.94	12	HC PTV	7.16e-05	104733	15	0	0.25	0.987
EMC2	8	108443601	108489196	ENSG00000104412	ENST00000220853	NM_014673.5	3527	TRUE	protein coding	894	Missense CADD ≥25	0.00014957	106973	-0.52365	0.75057	0.49	32	0.000144	104506	-0.05763	0.696268	0.95	30	Missense	0.000463	104733	97	-0.2	0.1	0.0385
EMC3	3	9962537	10011116	ENSG00000125037	ENST00000245046		2777	TRUE	protein coding	786	Damaging	0.000196311	106973	-0.475886	0.654406	0.56	42	0.000196	104506	-0.42703	0.595008	0.56	41	Damaging	0.000201	104733	42	-0.08	0.15	0.596
EMC3	3	9962537	10011116	ENSG00000125037	ENST00000245046		2777	TRUE	protein coding	786	Missense CADD ≥25	0.000168267	106973	-0.0712451	0.706818	0.99	36	0.000172	104506	-0.327	0.634971	0.69	36	Missense	0.000644	104733	135	0.07	0.08	0.391
EMC4	15	34225013	34230156	ENSG00000128463	ENST00000267750	NM_016454.4	1019	TRUE	protein coding	552	Damaging	0.000257074	106973	-0.0229181	0.572608	0.83	55	0.000258	104506	-0.03904	0.519157	0.81	54	Damaging	0.000191	104733	40	0.16	0.15	0.28
EMC4	15	34225013	34230156	ENSG00000128463	ENST00000267750	NM_016454.4	1019	TRUE	protein coding	552	HC PTV	0.000112178	106973	-0.753421	0.866666	0.41	24	0.000115	104506	-1.06381	0.77859	0.21	24	HC PTV	0.000115	104733	24	-0.11	0.19	0.572
EMC4	15	34225013	34230156	ENSG00000128463	ENST00000267750	NM_016454.4	1019	TRUE	protein coding	552	Missense CADD ≥25	0.000144896	106973	0.542737	0.762627	0.66	31	0.000144	104506	0.780922	0.696447	0.42	30	Missense	0.000831	104733	174	-0.02	0.07	0.819
EMC6	17	3668812	3669668	ENSG00000127774	ENST00000248378	NM_031298.4	656	TRUE	protein coding	333	Damaging	4.67408e-05	106973	-0.590515	1.34189	0.61	10	4.78e-05	104506	-1.05687	1.20543	0.39	10	Damaging	4.77e-05	104733	10	-0.21	0.3	0.485
EMC7	15	34084017	34101862	ENSG00000134153	ENST00000256545	NM_020154.3	1069	TRUE	protein coding	729	Damaging	0.000140222	106973	0.527574	0.775193	0.62	30	0.000139	104506	0.636808	0.708327	0.42	29	Damaging	0.000267	104733	56	0.06	0.13	0.659
EMC7	15	34084017	34101862	ENSG00000134153	ENST00000256545	NM_020154.3	1069	TRUE	protein coding	729	Missense CADD ≥25	0.000135548	106973	0.398043	0.788439	0.76	29	0.000134	104506	0.5118	0.720858	0.56	28	Missense	0.00063	104733	132	0.15	0.08	0.0735
EMC8	16	85771758	85799608	ENSG00000131148	ENST00000253457	NM_006067.5	1966	TRUE	protein coding	633	Damaging	0.000177615	106973	0.220876	0.688579	0.68	38	0.000172	104506	0.614319	0.635514	0.28	36	Damaging	9.55e-05	104733	20	0.13	0.21	0.55
EMC8	16	85771758	85799608	ENSG00000131148	ENST00000253457	NM_006067.5	1966	TRUE	protein coding	633	Missense CADD ≥25	0.000158919	106973	0.216368	0.72794	0.73	34	0.000153	104506	0.676437	0.674047	0.29	32	Missense	0.00063	104733	132	0.17	0.08	0.0365
EMC9	14	24138959	24141591	ENSG00000100908	ENST00000216799	NM_016049.4	838	TRUE	protein coding	627	Damaging	0.000640348	106973	0.00965059	0.36315	0.97	137	0.000632	104506	0.188655	0.332334	0.59	132	Damaging	0.000664	104733	139	0.02	0.08	0.762
EMC9	14	24138959	24141591	ENSG00000100908	ENST00000216799	NM_016049.4	838	TRUE	protein coding	627	HC PTV	0.000387948	106973	0.190472	0.466458	0.68	83	0.000388	104506	0.261896	0.424157	0.55	81	HC PTV	0.000406	104733	85	0.05	0.1	0.628
EMC9	14	24138959	24141591	ENSG00000100908	ENST00000216799	NM_016049.4	838	TRUE	protein coding	627	Missense CADD ≥25	0.0002524	106973	-0.268175	0.57818	0.57	54	0.000244	104506	0.072091	0.534427	0.91	51	Missense	0.000955	104733	200	0.04	0.07	0.564
EMCN	4	100395341	100880126	ENSG00000164035	ENST00000296420	NM_016242.4	3966	TRUE	protein coding	786	Damaging	0.000439363	106973	0.456188	0.437278	0.23	94	0.000445	104506	0.321248	0.394905	0.45	93	Damaging	0.000272	104733	57	0.16	0.13	0.195
EMCN	4	100395341	100880126	ENSG00000164035	ENST00000296420	NM_016242.4	3966	TRUE	protein coding	786	HC PTV	0.00022903	106973	0.365116	0.605539	0.46	49	0.00023	104506	0.362058	0.549577	0.69	48	HC PTV	8.12e-05	104733	17	0.26	0.23	0.253
EMCN	4	100395341	100880126	ENSG00000164035	ENST00000296420	NM_016242.4	3966	TRUE	protein coding	786	Missense CADD ≥25	0.000210333	106973	0.555069	0.63192	0.33	45	0.000215	104506	0.277501	0.567643	0.51	45	Missense	0.00218	104733	457	-0.04	0.04	0.387
EMD	X	154379273	154381574	ENSG00000102119	ENST00000369842	NM_000117.3	1281	TRUE	protein coding	765	Damaging	8.88075e-05	106973	0.822145	0.975133	0.29	19	8.61e-05	104506	1.07971	0.900031	0.14	18	Damaging	8.12e-05	104733	17	0.17	0.23	0.465
EMD	X	154379273	154381574	ENSG00000102119	ENST00000369842	NM_000117.3	1281	TRUE	protein coding	765	Missense CADD ≥25	8.88075e-05	106973	0.822145	0.975133	0.29	19	8.61e-05	104506	1.07971	0.900031	0.14	18	Missense	0.00112	104733	235	-0.12	0.06	0.0605
EME1	17	50373220	50381483	ENSG00000154920	ENST00000338165	NM_152463.4	2330	TRUE	protein coding	1713	Damaging	0.00156114	106973	-0.267499	0.23257	0.22	334	0.00156	104506	-0.30368	0.211466	0.15	326	Damaging	0.00168	104733	351	-0.02	0.05	0.701
EME1	17	50373220	50381483	ENSG00000154920	ENST00000338165	NM_152463.4	2330	TRUE	protein coding	1713	HC PTV	0.000948838	106973	0.134141	0.298151	0.69	203	0.000938	104506	0.210751	0.272567	0.55	196	HC PTV	0.000955	104733	200	0.07	0.07	0.305
EME1	17	50373220	50381483	ENSG00000154920	ENST00000338165	NM_152463.4	2330	TRUE	protein coding	1713	Missense CADD ≥25	0.000612304	106973	-0.88857	0.371033	0.015	131	0.000622	104506	-1.0778	0.334585	0.0025	130	Missense	0.00654	104733	1370	0.02	0.03	0.467
EME2	16	1772810	1781708	ENSG00000197774	ENST00000568449	NM_001257370.2	7022	TRUE	protein coding	1140	Damaging	0.000570237	106973	-0.0388718	0.38452	0.94	122	0.00056	104506	0.24741	0.352702	0.42	117	Damaging	0.000582	104733	122	-0.01	0.09	0.946
EME2	16	1772810	1781708	ENSG00000197774	ENST00000568449	NM_001257370.2	7022	TRUE	protein coding	1140	HC PTV	0.000200985	106973	-0.358396	0.647503	0.66	43	0.000201	104506	-0.26808	0.588531	0.72	42	HC PTV	0.00021	104733	44	-0.15	0.14	0.304
EME2	16	1772810	1781708	ENSG00000197774	ENST00000568449	NM_001257370.2	7022	TRUE	protein coding	1140	Missense CADD ≥25	0.000369252	106973	0.135046	0.477647	0.68	79	0.000359	104506	0.535762	0.440362	0.2	75	Missense	0.00719	104733	1506	0.04	0.02	0.12
EMG1	12	6970913	6997428	ENSG00000126749	ENST00000599672	NM_006331.8	4873	TRUE	protein coding	735	Damaging	0.000659045	106973	0.0633232	0.357226	0.92	141	0.00066	104506	0.060927	0.324304	0.93	138	Damaging	0.000711	104733	149	0.05	0.08	0.529
EMG1	12	6970913	6997428	ENSG00000126749	ENST00000599672	NM_006331.8	4873	TRUE	protein coding	735	HC PTV	0.000186963	106973	-0.077238	0.670317	0.87	40	0.000187	104506	-0.00226	0.609703	0.85	39	HC PTV	0.000239	104733	50	0.1	0.13	0.465
EMG1	12	6970913	6997428	ENSG00000126749	ENST00000599672	NM_006331.8	4873	TRUE	protein coding	735	Missense CADD ≥25	0.000472082	106973	0.118971	0.421981	0.99	101	0.000474	104506	0.085781	0.382805	0.99	99	Missense	0.0013	104733	273	-0.04	0.06	0.522
[truncated: 9,916,779 more chars]
