## Supplementary Table 6 for "Genetic susceptibility to earlier ovarian ageing increases *de novo* mutation rate in offspring" (part 1 of 3)

### Sheet: INFO
Supplementary Table	Title	Description
6	TPMs for gene expression in fetal germ cells (FGCs) and their gonadal niche cells from female human embryos.	We obtained the processed data from Gene Expression Omnibus (GSE86146). The data is from Smart-seq2 RNA sequencing of cells from fetal gonads of embryos 4 weeks to 26 weeks of gestation. The study aligned the reads to the human genome assembly GRCh37 using TopHat. The mapped reads were counted using the HTSeq package and the samples which had at least 2,000 genes or 100,000 transcripts were kept. We retained 993 samples corresponding to the final clusters identified in the paper as female fetal germ cells (Mitotic, RA_responsive, Meiotic, Oogenesis) and four clusters for the niche cells - the somatic cells in the female gonads (Endothelial, Early_Granulosa, Mural_Granulosa, Late_Granulosa). A pseudo-count of 1 was added to all TPM values and converted to log scale for the plots.

### Sheet: ST6
Gene Name	Cluster	Primordial follicle A10O	Primordial follicle A16O	Primordial follicle A6O	Primordial follicle A8O	Primordial follicle A9O	Primordial follicle B10ORO	Primordial follicle B14O	Primordial follicle B16O	Primordial follicle B26O	Primordial follicle B30O	Primordial follicle B32O	Primordial follicle B33ORO	Primordial follicle B5ORO	Primordial follicle B5O	Primordial follicle B8O	Primordial follicle F38O	Primordial follicle F39O	Primary follicle A11O	Primary follicle A17O	Primary follicle A18O	Primary follicle A19O	Primary follicle A20O	Primary follicle A2O	Primary follicle A3O	Primary follicle A5O	Primary follicle B10O	Primary follicle B11O	Primary follicle B13O	Primary follicle B16ORO	Primary follicle B18O	Primary follicle B1O	Primary follicle B20O	Primary follicle B25O	Primary follicle B27O	Primary follicle B28O	Primary follicle B2O	Primary follicle B33O	Primary follicle B35O	Primary follicle B3O	Primary follicle B6O	Primary follicle B7O	Primary follicle S8O	Secondary follicle F26O	Secondary follicle G1O	Secondary follicle G2.2O	Secondary follicle G2O	Secondary follicle G3.1O	Secondary follicle G4.2O	Secondary follicle G4O	Secondary follicle G5O	Secondary follicle G6.2O	Secondary follicle G6O	Secondary follicle G8O	Secondary follicle G9.2O	Antral follicle X10O	Antral follicle X16O	Antral follicle X17O	Antral follicle X18O	Antral follicle X19O	Antral follicle X21O	Antral follicle X22O	Antral follicle X23O	Antral follicle X27O	Antral follicle X29O	Antral follicle X30O	Antral follicle C1O	Antral follicle C4O	Antral follicle C5O	Antral follicle C8O	Antral follicle E1O	Antral follicle E4O	Antral follicle E5O	Antral follicle E9O	Antral follicle G3O	Antral follicle S12O	Antral follicle S25O	Antral follicle S26O	Preovulatory follicle MII 1O	Preovulatory follicle MII 2O	Preovulatory follicle MII 3O	Primordial follicle A18G	Primordial follicle A3G	Primordial follicle A8G	Primordial follicle A9G	Primordial follicle B26G	Primordial follicle B2G	Primordial follicle B32G	Primordial follicle B35G	Primary follicle X17G	Primary follicle X30G	Primary follicle A11G	Primary follicle A14G	Primary follicle A5G	Primary follicle A7G	Primary follicle B11G	Primary follicle B13G	Primary follicle B1G	Primary follicle B23G	Primary follicle B24G	Primary follicle B25G	Primary follicle B27G	Primary follicle B3G	Primary follicle B7G	Secondary follicle B33G	Secondary follicle C3G	Secondary follicle E1G	Secondary follicle G4G	Secondary follicle G8G	Secondary follicle G9G	Antral follicle X10G	Antral follicle X20G	Antral follicle X21G	Antral follicle X26G	Antral follicle X28G	Antral follicle X4.2G	Antral follicle X4G	Antral follicle X9G	Antral follicle C1G1G	Antral follicle C1G2G	Antral follicle C1M1G	Antral follicle C2CG1G	Antral follicle C2CG2G	Antral follicle C4GC2G	Antral follicle C4M1G	Antral follicle C4M2G	Antral follicle C6C1G	Antral follicle C6C2G	Antral follicle C8C2G	Antral follicle C8G	Antral follicle C8G2G	Antral follicle S12G	Antral follicle S25G	Antral follicle S29G	Preovulatory follicle G1.1M.G	Preovulatory follicle G1.2M.G	Preovulatory follicle G1.3M.G	Preovulatory follicle G2.1M.G	Preovulatory follicle G2.2M.G	Preovulatory follicle G2.3M.G	Preovulatory follicle G3.1M.G	Preovulatory follicle G3.2M.G	Preovulatory follicle G3.3M.G	Preovulatory follicle G4.1M.G	Preovulatory follicle G4.2M.G	Preovulatory follicle G4.3M.G	Preovulatory follicle G5.1M.G	Preovulatory follicle G5.2M.G	Preovulatory follicle G5.3M.G	Preovulatory follicle G6.1M.G	Preovulatory follicle G6.2M.G	Preovulatory follicle G6.3M.G
A1BG	4	2.41789	0.18924	0	0.606039	2.97021	0	0	0.349293	0	10.4656	0.49404	5.76917	6.61261	2.64178	0.156821	1.06843	0.703823	0.741762	0.768822	0.281108	1.03438	3.83406	0	9.46601	0	0	0.063207	1.54448	0.105178	0.279577	0	7.81706	1.44737	5.84643	0	0	0	3.46598	0.054878	0	0	0	0.428225	0.422021	0.985393	1.1725	0.965611	1.33751	0.480465	0.73941	11.1379	0.22818	0	0.483122	3.31799	3.27821	1.11364	4.84018	2.20677	13.6497	1.18019	3.92225	0.698898	1.78861	1.12375	4.06465	1.53269	2.7691	1.66822	0.659987	0.478404	1.01211	0.954594	0.507691	1.5917	0.378857	3.82458	0.157896	0.111994	0.034006	4.86546	1.68609	0.09194	0	0	0	0	2.7769	3.23832	0	0	0.065921	0	5.1349	0	0	0	11.9526	11.5877	6.92631	1.18484	0	0	0	0	0	0	0	0	1.1735	1.52579	0	0.408462	0.608573	0.362892	1.50275	7.7221	3.17762	2.02355	0.090922	3.18851	4.11494	1.69289	0.583937	0.759945	5.2872	0	0.989556	2.71198	1.34823	1.29227	0.051302	3.57693	16.6339	32.3051	10.7595	38.7653	52.3589	25.9634	9.96177	29.8758	9.84725	20.359	9.11432	2.45277	23.9137	91.8405	99.5919	36.2995	102.509	58.862
A1CF	2	0.009763	0	0.051806	0.103709	0.168456	0	0	0.030756	0.027418	0.005159	0.115486	0.011012	0.0241	0	0.026818	0.245326	0	0.126308	0	0	0	0.02546	0.094606	0.015555	0	0	0	0	0.02051	0.066421	0	0	0	0	0.000845	0	0	0	0	0	0	0	0.073311	1.74399	0.337321	0.209608	0	0.020227	2.35373	0.325053	0.065991	0.119504	0.102658	0.071215	0.615598	7.16033	4.88255	4.23179	6.40266	5.64156	5.80933	3.40101	9.01178	8.65454	4.26972	4.93215	2.57193	5.96373	6.94652	2.207	4.381	4.39563	2.96222	2.31423	4.26772	3.7125	2.62822	5.46627	4.74167	4.65376	0	0	0.001195	0.359426	0.00502	0	1.12344	0	0	0.309303	0	0	0	0.003187	0	0	0	0.020336	0.003327	0	0	0.002983	0.001498	0.131781	0.101061	0.127211	0.016133	0.013905	0.077044	0.023166	0.001286	0.029502	0	0.081185	0.043663	0	0	0.019866	0	0.009991	0.002359	0.000373	0.004809	0.028483	0.414827	0.005248	0.004071	0.011917	0.017319	0.000903	0.214779	0.034259	0	0.001361	0.00093	0.00185	0.001015	0.000777	0.001947	0.002007	0.001633	0.001933	0.051298	0.000622	0.000604	0	0.001533	0.001705	0.00028	0.023253	0.003119
A2M	3	0	0	0	0	0	0	0	0.062456	0	5.11984	0.762302	7.24596	0.4245	0.456553	0.162297	0	0	0	0	0.097943	0	0	0	0.080236	0	0	0	0	0.180492	0.019405	0	0	0	0.642618	0	0	0	0	0.018644	0.019174	0	0	0	0	0	0	0	0.030798	0	0	0	0	0	0	0	0	0	0.106578	0.673281	0	0	0	0	0	0	0.035963	0.014853	0	0	0	0	0	0	0	0	0.021515	0	0	0	0	0	0	0	0	0	18.4717	0.763565	0	0	0	0	336.714	0	0.496402	0.033026	0	0	0.838111	0.091661	0.445238	8.37118	0.098646	0	0	15.1991	0	0.065309	0.112671	0	0	3.18683	1.663	2.49651	0	1.20935	0.653552	0.427314	0.38694	5.7493	28.0414	2.87605	3.96014	1.93323	3.27868	4.26804	0.108344	0.033418	2.93869	2.33449	3.71615	0.88398	2.91812	3.6495	0	0	0	0	0	0	0	0	0	0	0	0	0	0	0	0	0.036503	0.064271
A2ML1	3	0	0	0.131903	0	0.428186	0	4.11351	0.193301	0.062822	0.039773	0.726361	0.07019	0.017197	0.567722	2.05138	0	0	0	1.28407	0	1.11891	0.129567	0.320009	0.999761	0	0.08496	1.28077	0	0.283056	0.048235	0.716392	0.039836	2.56796	0.053153	0	0.116959	0.04903	0.379357	0.023235	0.025062	0.434522	0	2.04579	0.302658	3.42164	1.78127	0.56616	0.791997	1.15921	2.60749	3.51759	0.538723	0.192962	5.40051	5.04062	2.08371	1.20136	1.58645	1.17202	1.87236	1.30916	0.832454	1.70588	0.896905	1.42743	2.0278	1.512	0.923016	1.96367	3.18796	1.56628	7.04624	9.57084	11.6463	1.76837	1.1512	1.66347	0.274162	0.235732	0.221603	0	0	0	0	1.03264	0	0.947506	0	0	3.15115	0	0	0	0.118278	0.082068	0	0	0.520135	0.179624	0	0	0	7.86643	0	0.451497	0.105139	0.080728	0.487348	0.01511	3.56139	0.087982	0.789173	0.498261	0.191255	15.0408	8.72511	0.707228	0.048716	0.219892	0.001958	0.026598	0.032543	0.222902	0.133515	0.430358	0.740252	0.676547	0.034963	0.182122	0.050301	4.12773	3.06379	0	0.001751	0.003	0.009475	0.001304	0.01328	0.005417	0.04251	0	0	0	0.005327	0	0.005034	0.003927	0	0.006445	0.028367	0.083766
A4GALT	6	0.666106	15.6205	0.252403	1.50257	26.9695	5.7225	12.2523	19.1658	39.807	14.7187	0.273509	27.6222	6.11326	53.3241	18.7244	9.72515	0.582372	7.96106	7.84506	28.7799	7.68558	25.0416	46.3484	65.0913	14.8013	10.082	10.3205	26.9525	63.0501	93.0186	15.7385	28.7503	8.82942	2.67168	17.1594	27.9423	4.11728	12.9228	2.38513	17.4714	56.1383	12.1161	10.2641	6.47977	14.6573	7.81993	4.80679	5.66447	6.24851	10.3885	12.4107	6.25993	2.89015	9.43925	72.2029	79.338	37.92	46.0934	25.244	33.3347	18.8511	38.7166	8.58016	18.8307	36.2366	16.5301	26.6102	6.66079	37.9617	27.6338	13.0689	24.6627	13.428	21.6865	39.3198	7.15132	23.776	1.00037	0.67099	0.730654	0	4.1784	0.227771	0	0.494512	0	0	0	0	1.50818	0	13.2478	0	0.098443	0.23507	0	0.823077	22.7356	0	0	0	0.938218	0.080802	0	0	0.997837	0.075271	0.259402	0.507613	1.9388	0.503784	0	0	0.836851	0	0	0	0.070807	0	0	4.4269	0.036527	0.093265	0	0.62869	0.256774	0	0	0	0.133358	2.1233	0.16867	0	5.17177	0.092524	0	0.049931	0	0.05369	1.97901	6.93993	0	0	0	0	0.064009	0.897595	0	0.0543	4.47441	0.45492
AAAS	6	1.6414	6.55315	65.1359	2.46858	86.2564	37.0831	31.4357	14.5723	15.3263	32.6087	2.68189	21.4694	35.9367	5.38217	58.5815	20.6702	0.716549	46.803	52.9103	33.3248	35.6	59.5852	22.5302	117.26	37.62	72.5399	33.6723	27.321	59.864	59.7418	32.5573	60.8138	58.4737	77.1357	26.176	49.6473	20.7908	37.0512	9.37537	35.7465	32.5435	18.7239	32.2703	8.15737	19.0664	8.58918	12.1229	29.1143	9.67907	16.741	54.7245	7.66345	4.26897	21.4471	4.7593	69.6986	39.895	50.1926	44.4058	49.8545	51.5352	37.6153	60.0044	55.2686	37.7808	81.4784	41.5001	51.2782	44.5396	31.0185	16.8052	16.8586	39.852	30.3703	55.1113	46.4497	32.372	6.57795	9.97744	11.0116	0	3.43403	0.561805	1.95835	0	0	2.2131	0	0	0	2.05178	0	1.83152	9.73135	18.6156	0	0.765037	2.43406	8.54913	3.71778	16.4401	2.3178	0.936137	0.684453	1.94183	4.09281	0.551014	0.316325	0.722819	15.3606	4.37585	5.49833	8.10817	16.7382	29.3817	10.3508	13.4753	6.64856	7.73019	11.7419	6.45878	4.95649	14.2465	2.97297	11.6502	10.453	14.3397	10.9037	20.0689	6.70184	37.017	2.03869	9.22854	9.66059	3.55552	1.19284	0.123391	7.69184	0.462658	24.1711	0.131871	6.89658	0.349683	1.2831	16.2403	3.31576	3.31893	8.01482	4.80768	3.81008	0.560152
AACS	2	0	17.4284	7.59531	1.51381	69.5	4.14577	11.7292	8.87643	7.22139	0.610814	0.750807	5.80936	9.75041	8.50201	26.8253	0.535693	2.46986	7.3892	13.2192	39.9126	18.804	7.46066	23.662	17.0978	23.341	16.3363	15.1252	7.7059	32.7332	16.7461	6.09411	4.33567	45.5288	15.9836	4.10012	12.7765	16.4362	4.21538	26.249	13.7589	8.43105	10.0753	11.5552	9.28077	8.85855	9.49243	5.04114	25.7273	11.8656	17.8323	13.0824	12.4852	5.38766	15.9126	21.2667	31.5405	24.3914	22.4961	25.5895	40.9542	31.765	33.6988	44.7133	27.5451	28.5395	51.6151	30.1484	43.89	38.6312	16.3074	26.4154	24.189	58.8648	23.5155	43.9667	32.9919	17.5406	13.0917	8.50264	13.5882	0	2.52355	0.274963	1.03817	0	0	0	0	0.535828	0.907309	0	0.130445	2.24033	9.23939	3.92091	14.0082	0.369524	5.98326	6.57181	0.169432	5.66742	19.0619	3.2624	0	0.15856	0.40307	0.555407	0.798178	0.207949	3.51298	4.70954	1.16835	5.9631	9.27869	0.726941	6.3481	8.00002	1.02266	3.17533	0.045107	8.02667	6.43425	7.38441	1.02381	7.99604	4.49273	1.1942	6.48548	4.65436	5.45477	3.17328	8.55339	14.3452	0.443865	29.0121	11.9653	5.58728	7.57882	6.95682	17.3384	4.40288	7.31425	16.1413	16.7845	4.43554	6.74765	0.63275	8.36205	10.7213	6.35714	15.5095
AADAC	5	0	0	0	0	1.10472	0	0	0.193955	0	0.687472	0.183023	0	0.154175	0	0	0	0	0	0	0	0	0	0	0.346911	0	0.3067	0.070572	0	0	0	0	0	0	0	0	0	0	0	0	0	0	0	0.477405	0	0	0.129977	1.07381	0	0	0	0	0	0.160519	0	0	0	0	0	0	0	0	0	0	0	0	0.0289	0	0	0	0	0	0	0	0.112505	0	0	0	0	0	0	13.6172	1.88043	0	0	11.3942	1.519	0	0	0	0	65.1369	0.441973	10.0315	2.80059	60.1828	38.8557	38.6428	1.332	3.87205	20.6061	3.29658	60.3417	0	0	1.06325	0	0.900444	1.03366	0	0	0	0.097262	3.18848	3.3963	0.202183	0	3.62361	0	0.778169	0	0.219357	0.987337	0.880843	0	1.69341	0.693967	3.52549	15.9648	12.0433	36.8013	1.44649	0.114809	1.64188	72.5213	23.6783	22.2242	9.19974	6.3968	6.03919	23.3091	21.5395	46.5834	56.7352	5.29433	1.93366	17.0349	3.63404	7.43975	8.03319	2.89741	5.72203
AADAT	5	0	0	0	0	0	0	0.336835	0.28771	0.02926	0	0	2.36513	0.018636	0	0	1.75175	0	0	0.089835	0	0	0.770691	0.604648	0.793612	2.06346	0	0	0	7.52477	0.04565	1.31283	1.51217	2.55406	0.049893	2.1466	0	0.802294	0	0.044527	0.57078	0	2.04996	0	0.279336	0	0.096783	0	0	0	0.534143	0.043723	0.062598	0	0	0	0	0.226939	0.24795	0	0	0.384699	0.1281	0.528478	0.056303	0.070735	0	0.0348	1.19917	0.151265	0	0	0	0	0	0	0.668363	0.091912	0.862307	1.28161	0.099953	0	0	0	0	0	0	0	0	0	0	0	0.006804	16.195	0	0.699084	0	0	0	0.325775	0	0.437173	0.232124	0	0	0	1.97837	0.760073	0	0	0	2.7981	4.20324	4.0988	5.50187	0.595014	4.28189	1.44412	0.4246	0.922209	0.024704	0.709753	0.507035	1.06207	0.239074	0	0	1.80404	1.25293	3.40382	2.77667	4.20885	3.80201	3.49571	0	0	0.059751	0	0	0.266146	0.089107	0	0	0.049831	0.908948	0	0.036937	0	0.776528	0	0.255949	0
AAGAB	2	6.97709	2.75536	10.6988	0.327801	3.73748	0.423667	1.78265	3.7893	1.17216	5.7598	0.180453	0	2.15058	7.22928	2.7824	8.69915	2.29187	3.60174	3.6135	2.42708	1.39506	2.86981	4.20406	0.339343	5.90317	5.8749	0.067992	1.66917	2.26191	1.32372	6.62195	1.16783	2.06056	2.1309	4.62352	10.0453	2.07052	2.0451	1.97804	4.92322	1.44303	2.53197	5.79318	2.43643	5.32962	2.27232	4.39848	1.87077	5.00133	6.62957	3.57195	2.88421	1.83503	0.78773	5.38383	1.36607	3.82807	3.29055	3.58597	3.00833	1.93943	3.0568	3.09257	5.53714	3.11577	2.03477	1.86286	2.78007	2.75718	12.6645	7.14876	6.89462	4.14482	5.97154	3.1937	4.765	3.34543	2.85978	3.50946	3.86168	0	0	0.049626	0	0.322152	0	1.17948	0	7.25231	0	0	0	7.76523	2.06972	0.102339	2.8902	0	0	2.3503	2.20112	1.29119	5.20166	0.896772	0	1.54552	1.09088	6.00184	3.44962	0.056167	3.80462	3.29136	1.54716	1.49034	0.874088	1.08221	1.39354	1.10113	0.369359	1.9577	1.56403	1.53563	1.21731	1.18021	1.2668	0.82439	0.503395	0.672576	1.06603	0.923504	0.840267	1.37644	0.683974	1.67278	0	0.150074	0.985059	0.162744	0.225016	0.008795	3.32581	0.104456	2.80737	0.232107	0.03987	4.96146	1.67376	0.758679	0.243224	3.59216	0.761614	0.596192
AAK1	3	1.1433	0.213799	0.403796	7.91017	0.145089	0.237969	0.287189	0.207028	1.10482	0.352545	0.155258	0.401895	0.69698	0.606801	0.113469	1.53598	0.252042	0	0.339118	0.868039	0.53726	0.096114	0.157367	0.268444	0.43311	0.49587	0.102178	0.330211	0.200228	0.078391	0.664905	0.076627	0.899558	0.588453	0.717075	0.320086	0.5427	0.528997	0.402035	0.145305	0.479381	0.571509	1.47084	0.139726	0.852047	0.362149	0.964721	0.699946	0.288259	0.492204	0.794341	0.26765	0.174301	0.692169	0.459215	0.229033	0.29418	0.112737	0.25478	0.21442	0.140271	0.715429	0.143168	0.194794	0.192411	0.146197	0.112963	0.167682	0.112143	1.1524	0.768081	5.97145	0.949452	1.43702	0.168992	0.14812	0.149921	0.232786	0.167176	0.373505	0.390056	0.744135	0.041474	0.466134	0.367048	0	0.18438	0.057134	0.322744	0	0.777403	0.610611	0.527943	0.211992	0.03554	1.52211	0.053862	1.33147	1.85218	3.81327	0.805255	0.793637	0.011045	0.433341	0.762247	1.23987	1.20781	4.40547	6.25054	0.06413	2.4299	0.380886	0.186647	0.378546	0.241958	0.128682	0.705149	0.454138	0.4774	0.59847	0.3942	0.314383	0.114222	0.546292	0.639109	1.13775	0.323992	0.794519	0.507844	0.605192	0.238571	0.215413	1.21037	0.478916	0.337597	0.525116	0.517641	1.50925	1.29781	0.947255	0.086167	1.04372	1.43626	0.893698	0.347732	1.04926	4.29383	2.30251	0.579431	1.12288	0.631185
AAMDC	5	0	0	0	3.23628	65.4526	6.71691	24.1277	4.06572	7.15397	49.0382	0	6.42122	1.71353	0	0	0	7.30541	20.3417	11.0886	4.6169	0	27.7269	7.99134	29.3626	21.0132	80.4579	69.9302	7.30583	13.1618	33.6738	12.112	48.263	6.41097	0	7.57725	28.8333	0.765721	0	1.09036	16.8299	29.8255	74.8431	9.03621	1.81854	0	2.05977	12.4969	38.8069	5.48862	2.08607	10.0167	4.60699	1.31013	3.96047	8.8882	6.65599	7.48078	4.62049	3.7678	13.2644	3.86661	5.59614	4.5315	2.89347	5.93873	4.92576	4.84977	5.02692	8.67284	20.1353	4.91264	0	0	0.87865	6.12689	1.22065	8.00889	1.69118	2.69896	2.91383	2.37087	0	153.848	9.60688	10.2705	127.953	0	229.432	24.4348	0	111.218	17.3177	24.5792	98.7479	35.7509	55.1958	325.372	18.8271	28.7161	50.7035	17.7912	1.60837	0	17.7009	63.528	39.5918	0	4.71691	3.12692	50.7215	114.377	32.8056	35.2227	101.842	37.9948	49.2715	39.9515	58.5744	37.9335	1.55175	91.5097	140.325	59.2363	83.8526	51.4762	33.2616	119.049	91.2988	36.8689	43.5	36.3701	58.5327	38.2909	9.97395	153.831	9.03246	49.1082	177.097	56.2026	29.2761	33.3183	144.115	45.9973	7.91944	26.4032	23.2801	129.458	30.0581	8.37909	67.3473	0
AAMP	3	1.54478	9.43643	3.8152	3.48794	7.58835	3.13952	57.2707	14.7617	0.687472	11.2093	0.158	38.1429	32.5954	8.85433	3.3056	26.647	0	12.0874	30.3653	60.1169	16.86	24.7146	19.4729	50.5638	17.1794	26.9959	25.2692	8.42512	10.6815	50.1782	3.9322	13.2915	9.41895	3.97343	11.8379	5.13936	8.63858	1.66179	20.0715	14.7345	19.0587	13.414	6.15796	1.78463	44.4181	3.71834	3.70496	3.43916	3.87864	6.83789	4.38271	3.14109	2.91797	3.24466	39.2491	8.46556	1.59943	4.64278	1.42852	8.37243	2.05456	2.84207	2.47565	2.37551	8.029	4.19493	4.16491	2.32411	1.8354	3.80061	8.03228	5.56504	3.66035	3.31822	18.9196	1.69311	0.538878	0.782358	0.617517	0.684989	47.8728	288.933	0.352696	324.084	0	68.1118	0	0	33.054	56.1248	62.6292	73.5432	155.226	93.815	24.4902	134.226	62.8234	81.4092	59.956	24.5573	7.38611	31.3585	19.156	0	15.2383	14.6534	7.54823	40.8023	0.097463	33.759	16.8254	21.2157	21.3022	52.9062	62.8431	23.9215	124.095	26.5112	20.9318	29.984	89.3522	30.7624	67.3345	45.6601	38.6395	132.723	36.2623	14.206	42.2284	27.8135	29.7079	34.1985	21.0846	35.9502	88.0993	86.9686	21.7163	18.3705	33.2698	55.0844	50.2411	8.70103	35.8946	42.0228	35.4074	30.9251	69.291	63.3449	10.9504	50.8961	56.2342
AANAT	3	0	0	0	0	0	0	0	0.323628	0.327893	0.056169	0	0.058636	0.268854	0	0.078648	0	0	0	0	0	0	0	0	0.017686	0	0	0	0	0.062295	0	0.038978	0	0	0	0	0	0	0	0	0	0	0	0	0	0	0.107573	0	0.03952	0	0	0	0	0	0	0	4.32396	0.279298	0	0.287682	0.071123	0.251034	0	0.339083	0	0.236949	0.212654	0.427678	0.316186	0.233829	1.50966	0.43738	5.13762	0	3.63449	0.362089	0	1.51234	0	0	0	0.215271	0	0	0	0	0	0	0	0	0	0	0.024046	0	0.228692	0	0	0	0.327674	0.121408	0.077211	0	0	0	0	0.885231	0.367417	0.082826	0	0	0.053588	0.034824	0.079505	0.009327	0.465974	0.808738	0	0	0.340863	0.057619	2.09465	1.34973	0.008079	0.092784	0.160103	0.937655	0.597826	0.013121	0.069793	0.06939	0.104092	0	0	0	0	0.015382	0.02338	0.010658	0.04835	10.6538	0.017402	0.062026	0.010525	0	0.067623	0.003291	0.102127	0.086822	0.241363	0.035978	0.023766	0.347447
AAR2	6	38.5438	0.257972	16.659	2.89807	51.9661	40.5795	44.173	22.5547	1.47676	27.6343	24.0607	6.161	5.21607	15.2532	36.7164	18.2891	4.81872	31.8638	29.1055	35.7521	15.8686	14.2673	10.5816	28.1071	44.7293	29.7263	1.33328	17.7905	23.5666	33.2622	11.7477	12.5499	53.166	25.7069	8.79338	28.6375	2.77288	12.0923	23.2867	23.5741	29.5123	12.3716	20.4812	14.7313	33.6526	22.0564	5.97923	34.0551	17.2753	24.5124	9.95621	23.5311	5.20745	24.9645	20.0189	45.3488	26.0464	36.7124	32.6867	47.0587	36.2502	21.8815	52.8575	28.9377	25.2367	43.7147	30.214	26.2108	36.7017	16.6296	34.5837	11.7797	24.8362	28.7253	41.7199	36.075	16.1859	2.7143	2.21847	2.34605	3.87064	18.4136	0.376308	0	30.9946	0	2.97642	0	42.5974	1.24395	0.416504	4.47545	1.83984	13.8861	31.183	8.21897	11.3472	4.90543	5.05543	12.2047	1.22013	42.9644	0.800409	0	0.650758	5.22927	9.08934	21.2863	0.493045	4.00505	9.15243	13.9352	17.0114	11.8817	14.8976	12.6629	16.3992	7.30188	15.8355	25.4777	14.1057	11.5237	8.86525	8.5915	9.88222	6.36224	3.79102	8.5778	13.7562	41.2113	9.16951	15.5457	14.8455	22.148	29.01	10.2645	34.7622	27.4077	9.83678	29.3285	31.8911	28.1693	9.35884	33.1887	6.37637	17.3955	22.3784	20.3915	11.1259	24.4158	6.396
AARD	3	1.10948	0.085933	0.027471	1.55973	0	0.298068	0.064567	0.534712	0.762359	0.516531	0.027107	0.158248	0.23015	0.556618	0.255395	0.309667	0	0	1.36223	0	0	0.528191	5.71351	0.106518	0.552623	0.1478	0.216969	0.065121	0.404826	0.026313	0	0.110883	0.038622	0.064177	0.145557	0.264501	0.855448	0.051856	0.071554	0.733106	0.863794	0.081241	3.02288	0.625774	3.89141	2.57531	5.99772	6.49986	2.05202	0.969849	11.9283	0.910071	0.614727	2.96635	25.6602	0.019152	1.27367	0	0.012382	0.717231	0.493024	0.52707	0.162362	1.64919	1.19484	0.760172	1.76989	0.492628	0.213446	0.632921	0.038755	1.00413	0.055443	11.7107	0.206118	0.074203	1.14062	0.805415	0.995118	1.0072	0.006572	0	0.082441	0.80795	0.526818	0	0	0.083171	0	5.41788	0	0.026026	0	0.011787	0.140732	0	0.030876	0.118012	0.267294	0.058724	0.063662	0.014778	0.135713	1.27097	0.407864	1.06434	0.324413	0.687434	0.918384	0.115854	0.037656	0.005375	0.206669	0.070088	0.131376	0.006235	0.128931	0.227701	0.009912	0.108198	0.094435	0.015288	0.122566	0.362887	1.02903	0.09211	0.018912	0.124326	0.079075	0.002662	0.057967	0.020411	0.084921	0.004024	0.018514	0.010838	0.55006	0.015911	0.006409	0.028066	0.051122	0.02209	0.015044	0.003657	0.056967	0.099483	0.033196	0.052093	0.067455	0.284918	6.72588
AARS2	3	0.02107	0.341858	0.206209	1.0343	0	3.06186	0.979701	1.09832	0.362431	0.207274	0.040035	0.614641	0.071467	0.149709	0.17097	5.12504	0	0	1.71075	1.14207	0	0.066166	6.03663	0.834533	0	0.056131	0.065815	0.016373	0.170155	0.040049	0.031119	0.085807	0.625723	0.068896	0.035058	0.732991	0.232504	0.256772	0.131133	1.64014	0.074208	0.471745	1.33259	0.119078	0.813936	0.141187	1.10692	1.4251	0.068656	0.257727	0.78831	0.145368	0.050543	0.703663	0	0.59025	0.04639	0	0.240378	0.027451	0.097065	0.090955	0.037534	0.023434	0.09095	0.054666	0.028866	0.152392	0.100304	0.121179	0.081795	0.694488	0	1.805	0.132761	0.01235	0.099064	0.187741	0.199744	0.115525	0.449042	0.571918	0.093447	20.2297	1.3372	0	0	0	0.099887	3.07851	0	0.989814	1.52259	0.116488	0.006929	4.64603	0.006949	0.178409	0.632935	3.21901	0.440704	0.191698	2.90058	1.34086	5.9273	4.45825	1.0117	3.80141	3.56315	5.25474	0.661536	0.763861	4.17036	1.55799	14.4557	2.96439	0.52432	1.89123	3.71399	0.065302	1.74928	1.67729	3.34698	3.14496	2.39944	0.454106	0.083658	0.889491	0.590586	0.424493	1.71747	2.68859	1.02606	3.34188	1.31164	0.17511	0.04572	0.996575	3.39878	0.044252	0.077216	0.07881	0.226022	2.21547	0.027741	7.9287	0.176173	0.334839	0.532571	1.31374	0.049521
AARSD1	6	251.222	45.056	1.66022	11.4495	76.3397	55.3295	56.1092	23.0572	0.961933	23.3756	10.7851	6.88291	39.4928	41.2562	62.0373	54.6509	8.52733	48.1474	33.4782	27.746	64.3461	63.759	10.7217	92.1226	46.0885	79.6654	41.0787	33.3775	23.9452	58.112	34.7037	13.4889	25.6341	51.1215	11.7568	59.4396	0.832003	12.409	73.7345	32.1193	10.3273	32.2295	25.9995	2.68169	35.91	5.28723	4.74081	15.6086	2.93138	6.26806	17.6958	3.14454	0.577265	5.45732	14.1814	30.595	24.2506	57.5726	22.4107	26.8379	33.1857	9.99853	29.0577	9.82749	16.8987	46.8673	30.4305	23.5577	47.4378	10.4711	14.7994	16.0087	7.71004	9.27866	12.8215	16.4212	11.2548	6.71273	2.26727	4.49777	0	4.55475	1.73971	2.72921	0	0	0	104.358	6.58433	62.043	0	19.6164	13.3722	0.971814	0.128491	12.6805	57.689	9.66413	5.25825	22.8506	13.517	4.24106	1.06078	0	45.0693	5.95171	14.1204	2.0594	0.269271	9.50999	28.4832	10.742	21.6488	19.6672	31.0434	25.3162	18.6251	23.6984	25.1775	1.72616	40.8035	26.5692	31.226	30.6735	23.5387	13.8783	25.6238	17.9052	31.151	19.3148	35.3017	5.91898	16.6679	14.8428	33.94	15.4427	8.58558	11.1487	18.4056	0.881927	12.9717	55.8879	4.36495	2.4095	5.57825	26.4049	34.8832	2.41613	16.8851	5.46378	20.7598
AASDH	2	0.448062	0	0.170559	0.339651	3.84103	0.135576	0.924528	0.198871	1.13266	0	0.092673	0.361693	1.5241	0	0.259117	0	1.98075	2.05637	1.38611	2.3364	1.14696	2.77585	0.826813	0.128133	4.5239	0.075953	0.104828	0.432736	0.174832	0.308825	1.17853	5.33721	0.919259	1.47531	0.833656	2.8402	0.702388	3.0708	0.77768	1.54484	1.6881	7.02743	2.98861	7.78051	1.64294	3.32382	0.72961	1.41103	9.2405	12.0503	1.29874	5.22761	0.990871	2.85021	5.53239	2.5251	5.43624	0.511657	4.83708	4.37744	3.73866	2.22797	2.76306	4.09395	4.51928	1.05946	6.99346	3.82952	2.65188	4.23131	10.5487	2.23725	10.7466	5.12071	2.25998	2.65225	6.21705	3.15121	4.90469	4.71441	0	0.944906	0.051432	0	0	0.509136	0	0	0.60199	1.01874	0	0	0.446625	0.527689	0.053021	0.706756	4.3936	0	1.75614	0.706738	0	0	0	0	1.58823	0.448322	2.74385	0.166769	0.115365	5.21307	0.338245	1.80566	3.69927	3.06427	1.95603	2.51685	1.1491	3.22479	1.52447	0.05071	2.1888	2.03618	1.1641	1.46246	2.54139	0	0	2.214	1.13117	2.77898	1.41517	0.10565	8.24192	1.43843	0	0	0.066905	0.127635	0.018081	0	0.322093	1.13915	0.512983	5.8201	0.039832	0.042995	0.152315	0.083302	0.091576	0.057963	0
AASDHPPT	1	0.472639	2.54482	8.2114	2.48758	0	17.9398	2.41517	7.27124	8.46412	1.07672	13.48	1.51323	3.26769	9.22593	0.546993	2.51352	22.3504	26.9006	7.5524	5.92046	24.5031	12.4934	2.48622	2.61481	21.1641	19.4752	59.6966	23.4088	7.19135	3.39349	9.70131	3.04648	3.83439	1.7205	10.7485	7.88609	3.76025	10.3942	13.5212	25.5512	14.8867	8.57237	6.27889	10.3333	5.77683	7.51196	3.048	3.5369	12.4849	14.7842	3.73704	10.9016	2.41667	6.94108	3.56615	2.36874	11.5565	1.0694	9.44183	4.3078	5.60183	6.5414	9.3759	7.02977	7.8145	1.08824	9.12368	7.68273	5.21051	7.27994	10.8429	3.54164	1.68416	3.71526	8.74232	9.90568	11.3192	16.4779	19.4355	16.2687	21.8046	0	0.269056	1.21515	0.34951	16.3724	0	0	0.314814	1.06632	18.7338	2.6648	13.6801	4.0371	5.77068	30.5521	9.71178	6.3184	1.59759	2.73269	0.699276	24.3896	2.34521	0	0.186152	2.60046	6.43538	1.11888	0.243013	1.37477	6.24489	8.54146	5.62423	8.64894	1.06611	9.83906	5.33007	6.45956	5.09192	0.371058	3.23588	3.15711	3.3745	1.20114	3.27578	1.27353	4.82331	4.72883	4.7773	5.59386	10.0862	2.76167	7.36325	2.98873	1.1729	8.67376	5.96626	1.37348	1.06793	0.063804	1.39723	8.19524	8.24457	1.98934	2.48038	1.81453	0.4775	0.322132	1.3712	1.58945	0.430739
AASS	3	29.374	0.187996	0.499111	1.07537	0.168947	0.366252	0.978342	2.93704	1.34391	0.720654	0.682636	1.64282	0.242881	0.722732	1.12748	3.25835	0.194104	0.101329	0.046655	0.153649	0.313978	0.15082	0.324856	0.206313	0	0.052415	0.12738	0	0.791977	0.087057	0.158605	0.120282	1.15937	0.275139	0.093956	0.071968	0.233244	0.080105	3.82103	0.349033	0.034034	0.951614	1.85637	0.812414	1.49627	1.37163	2.24991	3.55448	0.992246	1.42264	2.1414	0.869585	0.706296	1.76662	1.32406	1.14182	1.777	0.558036	0.820355	0.20029	0.412197	0.849697	0.448574	0.362923	0.57036	0.175732	0.560273	0.459073	0.390983	1.94466	0.826408	2.3898	1.00924	6.48494	0.254326	0.488167	1.27178	1.22723	1.09063	1.24069	6.6331	0.842686	0.014668	0	18.7105	0	0.653987	0	0.681266	0	3.56802	6.7141	9.34109	4.87318	12.2738	4.75631	6.45164	5.51168	4.20208	1.60246	2.19485	0.040542	5.68451	13.0232	6.72729	11.4802	8.86039	10.7219	11.9615	7.47435	2.88422	1.52904	3.68732	5.93212	6.79897	3.53681	2.42111	11.5349	6.85067	1.0098	6.01578	4.25703	1.94192	10.3189	9.28402	2.15344	2.68127	3.30741	0.697586	2.34933	2.50818	6.35601	8.29955	0.449583	0.406467	3.40162	0.409154	1.14748	1.4985	2.64677	3.47594	3.56566	7.63968	10.4831	2.59572	5.37635	2.88803	5.82438	1.50152	1.34292	6.36102
AATF	6	12.3343	48.8599	138.451	38.5618	138.567	88.0841	50.7491	41.4905	28.3821	14.3403	7.06783	24.3395	77.9502	36.0461	52.7082	18.0969	1.70295	77.5769	78.9231	40.4842	50.3443	94.5723	59.5048	119.347	60.8547	62.0848	37.9875	25.4888	76.4044	68.1646	61.9137	69.8412	39.2758	39.4487	31.9578	44.7475	29.7303	14.2312	11.8745	45.8543	61.6779	53.9663	8.96846	1.37445	11.1102	4.1007	4.42642	21.0825	3.04805	3.67808	20.3351	3.51509	1.52704	7.56371	16.9236	27.6381	21.091	33.6993	16.9346	21.7112	20.8824	15.1631	22.6614	24.0645	19.3653	33.9397	23.9871	26.6028	23.894	15.2048	11.5811	20.6229	16.9381	12.1502	28.488	26.4921	15.5666	3.20032	3.11179	2.87568	15.3246	6.78657	0.961823	0	0	0.367465	0	0	24.2832	32.3263	38.6436	12.1652	23.8766	24.0736	2.90136	31.248	49.3012	2.89037	5.44469	2.72532	24.409	2.51383	7.40083	0	12.7917	2.26944	0.587498	1.64512	3.21897	4.72352	24.5452	13.7924	13.5659	29.6809	9.80085	14.9106	13.2119	20.9721	21.3452	34.7636	39.5932	23.7413	12.9977	20.7161	18.3835	12.2605	11.7185	16.7787	24.6241	21.6111	32.5683	14.0864	28.6002	24.0463	29.4668	8.53016	30.7448	23.4672	12.7164	21.5438	10.4546	21.8596	21.4889	24.4752	31.5745	14.7829	32.3658	11.4503	9.77901	15.0963	11.0847
AATK	6	0.769923	0.299827	0.096563	0	0.941234	2.02579	7.34542	14.9164	0.230777	3.89912	0.160313	1.77613	7.37974	1.24639	20.9716	0	0.450289	0.470399	4.3049	2.49671	1.31194	2.63205	4.16412	24.3364	3.65184	7.30966	0.558749	1.10454	17.8326	0.229616	3.68506	1.96739	0.368026	1.73567	0.144733	2.31854	0.550649	0.278681	0.118676	2.80835	1.12553	3.31442	1.09119	0.530657	0.940851	0.61841	1.14479	1.62815	0.728493	1.75773	0.60912	0.991658	0.521439	0.433676	1.76012	0	0.392411	0.097061	0.333128	0.632176	0.079429	0.554964	0.114878	0.087835	0.316486	0.163679	0.108183	0.225844	0.397905	0.638514	0.153321	0.178666	0	0.268571	0.451793	0.037409	0.238878	0.025129	0.008911	0	0.036135	1.60751	0	0	0	0	0	0.223361	0	0	0	0.062131	0	0.112943	0.060123	0	0.078068	1.52643	0.375289	0	0	0.089789	13.6628	0	0	0.128619	0.029784	0.976349	0.100324	0	0.821998	0.577966	0	0.128325	1.68102	0	0.086466	0.108365	0.828965	1.1184	0.113052	0.715443	0.718489	0.466539	0.971766	0	0	0.085369	0.020827	0.356915	0	0	0.34922	0.051257	0.280734	0.02313	0	0	0.290338	0.121214	1.7167	0.024198	4.20158	0	0	1.30383	3.83036	3.32834	0.010517	5.25264	0
ABAT	5	0	5.91116	12.1837	1.02242	4.98835	1.48589	0	2.35151	0	3.08729	1.1887	1.2852	2.68621	3.52362	7.67227	2.17341	1.90866	5.61927	5.02514	12.1912	14.427	3.36812	3.97816	6.63963	7.93168	0	10.2382	11.9058	4.66625	0.449345	6.94019	1.84046	6.10797	4.75784	0.679505	7.93647	2.18606	2.60442	7.71383	7.0365	2.82124	3.04481	5.6374	3.69503	1.62868	3.41032	1.76388	3.07721	6.20306	4.20385	0.939355	5.04447	1.65646	3.44638	5.40955	1.67105	1.4042	2.21784	2.66838	2.49468	3.34039	1.0951	2.81531	4.03663	5.26901	4.64138	3.80626	6.34309	2.85095	2.44268	3.18427	10.4408	4.75746	1.88373	5.34326	2.38384	1.40829	3.09723	2.2863	3.11413	0	2.8394	0.278371	0	0	0	0	0	8.12659	34.2383	0	0.043905	0	1.51664	0.127451	0	0.08276	0	2.96228	0.343545	4.24178	0.095132	1.14936	0.97358	8.67152	5.02005	22.6403	4.02553	0.36472	8.30141	44.2798	35.4442	31.7312	18.5688	8.35307	12.0745	5.91446	9.65966	29.7624	16.0813	16.693	16.236	11.0519	8.22939	9.52281	3.86373	10.6577	25.4572	32.7927	39.3319	35.813	31.7952	44.5366	10.5159	2.86526	5.49288	6.92291	11.0478	6.34012	9.50653	7.30694	1.92438	12.7743	25.1641	8.58075	3.98927	3.26584	1.7044	7.64437	3.41682	1.61261
ABCA12	1	0.635883	0.556669	0.059721	0	0.388358	0.241708	2.11249	0.91039	0.286486	1.08053	6.50991	0.384031	0.74121	1.79755	0.547472	0.211923	0.139573	2.03823	1.30526	1.61305	2.94353	0.51332	0.834898	0.541216	2.26168	0	0.802195	2.35574	0.060812	0.513382	3.16509	0.586069	2.97578	1.33074	0.805184	1.22479	0.186473	4.66881	0.344701	1.39941	2.78332	1.36666	2.95706	0.470348	0.776984	0.578175	1.74522	1.36143	0.552767	0.849177	1.54986	0.925212	0.206594	1.09498	1.63519	0.132423	0.40525	0.060211	0.247117	0.317709	0.361419	0.223422	0.197764	0.285666	0.51252	0.080693	0.477179	0.224235	0.09607	1.51947	0	1.66479	0.189316	0.705588	0.252437	0.192137	0.088342	0.492857	0.572064	0.457271	0.022397	0	0	0	0	0	0	0	0	0	0	0.012798	0	0.023278	0	0	0.048188	0	0	0	0	0	0	0	0	0.079728	0	0.032042	0	0	0.029922	0	0.804344	0	0	0.124607	0	0.033503	0.304553	0	0	0.182327	0.155748	0.115664	0	0.108077	0	0.123242	0	0.065122	0	0	0.01535	0	0	0	0	0	0	0	0	0	0	0	0	0	0	0	0	0.020603	0.036266
ABCA2	3	0	0	1.24332	0.59271	0	0.023974	0.080584	10.0855	0	1.42888	0.032944	0.634841	0	0	0	0	0	0	0.267509	0.492658	0	0.349101	0.036016	2.13307	0.656536	0	2.13073	0	0.281459	0.129955	0	0.026827	1.18875	7.57968	0.228047	0.105634	0.030826	0	0.165664	0.266901	0	1.76208	0.502775	0.051838	0.577975	0.119477	0.320555	0.129841	0	0.187174	0.118252	0.107064	0	0.114319	1.08121	2.32419	0.560843	1.31391	0.899042	0.390121	0.391188	2.23392	0.453473	0.553073	0.694778	0.306126	0.224202	0.077356	0.630606	0.327626	0.047148	0.458673	0.563345	0.1246	1.17712	0.69403	0.898171	0.005146	0.087597	0.099743	0.133294	0.329081	0.017918	0	0	0	0	0.137508	0	1.06101	0.590578	0.012693	0	0.969825	0	0	0.525744	0.469106	1.40505	3.77514	1.17349	1.26603	0	0	0.434235	0.079082	0	0	0	0	0.207751	0.709191	1.63599	0.157494	0.213785	0.435915	0.664316	0.681265	0.66468	0.05276	1.41335	0.249722	2.42843	0.286804	0.746742	2.84644	0.074733	0.698506	0.651457	0.291807	1.96768	0.274026	0.350147	0	0	0.014193	1.82749	0.008961	0.261355	0.095724	0.012535	0.148363	0.535105	0	0.013942	0.392691	0.017689	0.48632	0.006469	0.204362	0.107914
ABCA3	3	0	0	0.440361	0.587135	1.43128	2.13592	0	0.521066	0.175793	0.295075	0.122215	5.02729	0	0.315623	11.4407	2.60197	0.342737	0	1.39152	2.23736	0.74813	0.054068	3.34518	9.51784	4.87788	1.3517	4.70117	0	1.91937	2.55051	1.45012	0.044321	0.654906	0.029702	1.72787	0.392218	0	0	1.50383	0.847234	3.64367	1.51136	1.14133	1.92045	7.63405	1.50535	1.90322	7.4917	1.11266	2.72927	9.96262	1.1912	0.542641	1.53279	18.2081	5.99873	3.54237	8.35204	3.06981	3.04994	3.20581	5.17118	1.39683	3.7428	1.93002	2.31394	3.56848	0.90998	4.6734	6.4852	0.758618	8.30542	11.3897	9.6431	3.10629	1.92915	3.58122	0.019116	0	0.098807	0	4.48288	0.133152	29.9446	0	0.111433	0	16.1636	7.12059	7.01161	0	0.062926	0.867762	5.60716	0.022855	0	0.533368	0	0	4.27981	0.580802	0.341168	5.53412	0	0	0.195779	0.363962	0.314039	0.306443	2.26936	0.110284	3.4513	3.18599	2.53633	3.08767	2.3954	4.17806	1.6057	0.973726	0.043581	4.06196	1.16257	2.97851	4.11849	5.73126	8.99955	1.55025	1.27626	1.5192	1.42049	1.06762	0.606782	0.396845	0.895563	9.53411	3.28807	16.3807	9.65623	4.18594	4.1093	0.155308	5.479	4.29943	0.231311	3.52426	8.51123	1.46761	10.107	10.3923	6.70411	2.58296
ABCA5	1	0	2.27429	0.532323	17.7207	0.575785	2.29456	2.40933	6.22781	6.2467	0.278988	6.10682	0.506155	4.63127	12.2836	0.811591	1.46643	2.34499	7.05131	2.72931	10.4198	9.83208	3.43548	1.79467	0.505167	7.0892	13.7658	10.7591	10.0262	4.12204	1.47813	12.1135	6.37531	1.15365	1.27952	6.8211	6.22194	1.32172	3.58969	6.13234	6.85248	3.82758	6.07932	1.25318	1.11939	2.68623	0.785901	1.59717	1.41172	0.839051	3.9734	1.48922	1.56988	0.904444	2.11306	0.646516	0.19709	1.99614	0.357122	1.26208	0.373838	1.05319	1.22861	0.935272	1.17021	1.19896	0.310244	1.60547	1.38769	0.934397	1.21896	2.1618	2.24873	4.86578	0.765685	0.924236	1.60949	1.87741	4.08219	4.676	3.74423	0.022139	0	0.071429	0	0.346384	0.089745	0	0	0	0	0	0.164411	2.44387	0.184076	0.459696	5.71545	0.285787	0.233758	0.127455	0.313979	0.116944	0.109767	0.681833	0.394201	1.0788	0.945471	5.08417	2.28169	0.176503	1.82583	1.27147	1.96682	2.88829	0.549252	0.331788	0.674061	0.291306	7.11848	4.28813	0.350482	0.846559	1.51039	0.638287	1.38238	1.4878	0.060628	0.409996	1.98499	1.71573	6.81951	1.61952	0.555935	5.66546	0.078246	0.06421	0.186953	0.000514	0.151794	0.095242	0.031764	0.4513	0.739288	0.793869	0.314865	0.402919	0.152932	0.052833	0.076647	0.01288	0.04638	0.074617
ABCA7	3	0	0.044243	0.427319	0.14245	0.231491	0.086378	0	0.084301	0	0	0	0.304962	0	0.918795	0	0	0.166317	0	0.257217	0.131589	0	0.069955	0	0.017933	0.131495	0	0	0.090579	0	0.039079	0	0	0.018423	0	0.152423	0	0	0	0	0	0	0.325915	0.100694	0.020717	4.86191	0	0.230916	0.488273	0.023483	0.112268	2.77252	0.38544	0.035119	0.938359	5.97676	0.118811	0.032123	0.286942	0.049048	0.126318	0.006523	0.348222	0.050677	0	0.203595	0.066398	0.01996	0.01162	0.042916	0.026227	0	10.088	0.225591	0.846578	0.060273	0.043192	0.052657	0.006184	0.006579	0	0.026691	0.395494	0.043072	0	0	0	0	0	0	0	0	0.015265	0	0	0.022179	0	0	0	0.1536	0.01997	0	0	0	0	5.51687	0	0.022084	0.038111	0	0	0.321067	0	0.071904	0	0.34247	0	0	0.898926	0.05814	3.86956	1.86903	1.25239	0	0.206744	0	0.072779	0	0.020991	0.138204	0.250619	0	0.094198	0	0	0	0	0.014079	0.021542	0.038289	0	0	0.392498	1.41461	2.56406	0	0.036306	0	0.023523	0.007771	0	0.04322
ABCA8	5	0	0	0.085382	0	0.277442	0	0	0.100865	0	0	0.047315	0	0	0	0	0.302453	0	0	0.015412	0	0	0	0.051867	0.021508	0	0.038362	0	0	0	0.015616	0	0.283744	0.055198	0.051804	0	0	0	0	0	0.046248	0	0	0	0.024754	0	0	0	0	0	0.025573	0	0	0	0	0.467189	0	0	0	0	0	0	0	0.014449	0.019425	0	0	0.011959	0	0.034319	0	0	0	0	0	0	0	0	0	0	0	0	2.37055	0	0.589373	2.00543	0	0	0	5.87683	0	0.085174	0.018306	0	0	0.159568	0	2.00169	0	0.921679	1.00505	0.506355	0.952995	0.219239	0.189777	0.446854	0	3.30097	1.23027	0.029632	0.989958	1.925	0.097367	1.4367	1.87322	4.82268	3.57604	3.44402	5.53514	11.4709	0.050715	2.54589	1.10234	0.98548	0.825861	1.61262	1.57077	2.74599	1.0825	2.63977	3.89309	1.68971	7.94403	5.19925	0.271979	1.05465	3.54032	0.050658	1.69839	0.403815	0.566952	1.15691	0.535094	1.86735	0.331334	0.180977	1.98069	0.382251	1.39543	2.35552	1.50065	0.362583
ABCB1	3	0	0	2.19709	0.208955	0	0.140564	0	0.092389	0.24983	0	0	0.669855	0	0.225063	0.026668	0	0	0	0	0.19314	0	0.128458	0	0	0.048225	0.043074	0	0	0	0.019132	0.152921	0	0.391739	0	0.089599	0	0.054179	0	0.018379	0.207936	0	3.59016	0.295393	0.286874	0	0.348299	0	0.022779	1.71827	0.15843	0.006274	0.01341	0.025636	0	0	0.174224	0.354332	0.520687	0.207172	0.02653	0.563636	0.127702	0.343681	0.320989	0.059712	0.780078	0.407617	0.667612	0.059582	1.22857	0.331962	0.418914	0.165328	0.695725	0.011105	0.02121	0	0.630444	0.513115	0.675611	0	0	0	0	0	0	0	0	0	0	0	12.0611	0	0	0	0	2.70787	0.4132	0.632572	0	0.412734	0	5.97306	0	0	0	0	0.444498	0.018082	0	0	0	0	0.069503	0	0.030688	0	0	0	0	0	0	0.427917	0	0	0.106825	0	0	0	0.184115	0	0	0	0	0	0	0	0	0	0	0	0	0	0	0	0.559486	0	0	0	0	0
ABCB10	1	0	0.160613	0.258862	0.774662	1.68072	0	1.5796	0.531294	1.84993	0	1.85372	0.551156	0.806582	13.3694	0.462161	0.457126	2.70975	6.29936	1.37672	1.43271	4.6115	0.508541	1.72717	0.457005	8.70147	4.5337	9.06458	2.95695	1.1461	0.970282	4.79428	4.16294	1.11823	2.37352	1.71857	0.803512	1.33696	0.372324	11.7844	4.05122	1.60705	1.18423	1.27758	0.594295	0	1.69732	0	0.280768	0.843001	1.25127	0.533062	1.4873	0.505141	0.869556	0	0.322874	0	0.129749	0.088544	0.229881	0.176874	0.074265	0.298364	0.088122	0.184436	0.10964	0.760328	0.252778	0.234258	0	0.102478	0	0	0.357223	1.07421	0.341834	0.238881	0.437198	0.333953	0.275234	0	0	0.078145	0	0.253309	2.9324	0	0	0	0	0	0.305511	17.5721	0.403681	0.040266	0	0.419298	0	0	0	0	0.120315	0.207501	0	0	0	0	0.068353	0.133514	0	0	0.258124	0.521551	0.945528	0.155055	0.189453	0	0.072611	0.556378	0.461179	0.067214	0.507187	0	0	0	0.132074	0.122191	0.343085	0.027922	0.205021	0.269972	0.085881	0	0	0.518261	2.51048	0.127962	0.039097	0	0.162231	0.219077	0.454282	0.103677	0.69007	0.152373	0	0.038544	0.042595	0.323314	0.222299	0
ABCB11	1	0	0	0	0	0	0	0	0.243222	0	0.207594	0	0	0	0	0	0	0.240632	0	0.167675	0	0	1.77505	0	0	0	0	6.89121	0.327961	0.035124	0.075535	0.086246	0	0.25334	0.437838	0	0	0.213933	0.397025	0	0	1.67434	0	0	0.2087	0	0	0	0	0	0	0	0.026478	0	0	0	0	0	0	0	0	0.00943	0.029659	0	0.02347	0	0	0	0.050475	0	0	0	0	0	0.035838	0.065754	0.083729	0.038143	0.098492	0.161946	0.127272	0	0.572796	0	0	0	0	0	0	0	0	0	0	0.304987	0	0	0	0	0	0	0	0	0	0	0	0	0	2.82994	0	0	0	0	0.294245	0	0	0	0	0	0	0	0	0.053702	0	0	0	0	0	0	0.121695	0.022272	0.018172	0	0	0	0	0	0	0	0	0	0	0	0	0	0	0	0	0	0	0	0	0.062554
ABCB4	2	71.6763	0	1.00469	0.781247	15.6464	13.0029	1.23907	3.77508	0.932769	10.4982	0.413105	1.38956	10.2862	2.43275	5.14182	0	0	3.66862	4.90246	16.5017	6.79408	4.93666	1.57639	8.12261	9.0323	39.6516	1.75303	21.1232	1.97044	0	0.148646	0.436267	6.6901	1.28897	0.632471	6.12918	0.674153	8.20146	0.390877	2.78643	4.11286	3.28464	4.60188	10.843	0	12.9493	1.40102	2.89751	46.6435	6.72286	0.389522	1.35708	1.56001	1.41987	14.6629	105.545	137.119	110.343	78.962	89.2338	182.229	107.881	360.568	192.714	81.5054	318.113	184.11	344.051	255.577	91.3468	253.978	33.3077	198.317	33.9607	118.405	318.004	68.6654	54.8762	43.0264	49.8904	0	2.08731	0	1.78988	0	0	2.69313	0.601919	0	2.33881	0	0.014	0	0	0	0	0.101431	0	0	0	0	0	0.083705	0	0	1.04065	0	0	0.246818	0	0.065293	0.677009	0	1.32748	0	0	0	0	0.025637	0	0	0	0	0	0	0.399597	0	0	0.056319	0.045948	6.27006	1.0792	0.42336	0	0	0	0	0	0	0	0	0	0	0	0	0	0	0	0	0.784696	0.309209
ABCB6	4	0	0.208852	0.505323	1.67737	1.6391	0	0	6.47929	0.399728	0.677319	0.184594	2.85849	2.63053	0.72536	11.3524	0	0.390814	1.22853	6.94646	10.7103	2.56963	6.37004	7.24446	9.73897	13.0094	0.415957	6.78484	1.81468	12.8175	1.47798	3.87236	3.81578	5.3975	5.73707	2.30972	8.4896	4.85149	0.160935	0.119119	1.00785	0	4.62247	0	1.58092	2.72666	0.464703	1.07981	11.1412	0.380829	1.51236	1.04791	0.427506	0.326364	4.29813	3.0604	9.784	2.74429	5.55451	3.92917	5.68942	3.91453	3.08757	2.26515	1.44947	5.46138	4.17916	3.76476	1.86103	3.76299	1.84195	1.32975	1.90464	3.71057	2.36164	3.4547	3.02143	1.3665	0.029129	0	0	0	0.932206	0	4.59335	0	0	0	2.70879	5.64424	0	0	1.88098	0.496616	2.49573	7.48847	0	21.5991	5.96546	0.291663	12.9017	6.60468	0.626249	2.42915	0	1.40572	0.669669	0	0.176358	0	0	0.084199	1.43932	4.8572	1.22991	6.54283	3.24462	3.7554	2.59872	4.62951	0	2.26946	2.14933	6.87076	5.67049	5.90478	1.03028	2.91165	3.32223	4.27723	5.15948	1.76129	1.37221	0	16.2466	7.18975	13.9109	1.69886	28.8493	1.6025	40.4441	12.1869	12.3373	13.1723	2.8159	27.8464	13.6157	21.3354	14.7514	20.855	43.175	24.4003
ABCB7	1	0.570087	0.267336	42.328	0.857908	1.39873	4.30916	8.74972	4.24753	3.0596	0.867927	44.6896	5.92687	5.60586	11.1631	5.51989	3.03185	0	22.3756	11.8235	8.97274	30.5358	27.1504	10.8986	8.47926	19.4569	35.5808	20.031	9.97517	14.8925	2.63352	19.2573	10.4661	43.9098	4.84543	9.42289	10.6559	6.94094	4.10768	8.23057	16.025	47.9221	14.2879	9.40538	17.7453	20.2329	13.4856	8.48967	28.9626	22.3805	18.7609	16.4392	17.7402	2.79712	24.3699	18.7973	16.626	24.1853	5.80326	16.1325	7.61399	20.2376	6.37541	33.7173	19.9137	13.987	8.58552	31.2578	38.5034	21.1231	9.87102	32.4537	12.6667	14.9005	13.8125	11.7153	34.1818	14.1916	10.3599	13.8832	11.5466	3.4243	1.19213	7.86986	0	0	0	0	0.493458	6.47214	0	0	2.28445	0	0.926089	0.670613	0	10.1923	1.69399	1.33091	2.07392	1.26383	3.60984	0.207396	0	1.57375	1.99622	14.1513	2.23675	0.145773	0	3.34291	7.07298	7.65652	5.01551	1.92814	12.9283	2.49669	4.48356	7.53526	9.81408	4.40989	1.90824	3.2768	6.83623	3.77256	1.31885	2.50459	10.7324	5.56685	9.47001	5.88798	10.5036	10.7787	0.459277	0.868711	0.051628	0.128083	0.032525	0.068975	0	11.1026	1.59679	0.258654	1.72604	2.79805	7.68027	0.57662	0.247334	7.12999	5.7154	0
ABCB8	4	0	0	0	0	0	0	0	3.06531	1.62258	0.455707	2.50297	0.241666	29.9574	0	0.327836	0	0	0	1.67642	1.87953	0.192352	0.083499	3.23314	4.22278	0.626725	0	3.27823	0.791685	15.0616	1.61669	0.39451	0.359367	1.08237	0.274421	0.266969	0	0.776818	0	0.059785	0.348619	1.40515	1.92856	1.11963	0.195892	2.57467	0.451967	0.60945	4.14052	0.481501	4.10568	4.49932	0.725436	0.110912	0.871368	16.72	12.5463	3.27678	9.32965	3.07214	5.40607	3.42561	8.10692	3.50466	3.85774	4.59213	3.47571	1.69825	1.23673	4.48871	1.57914	1.34778	6.80047	6.08633	3.41456	5.99938	2.43856	4.15291	0.427426	0	0.224299	0.042368	0	0.034228	0	0	0	0	0	0	14.4726	0	1.70205	1.33867	0.132556	0	0	0	13.3165	6.02302	7.16296	5.13799	0	0.036345	0	17.2973	5.277	0.835813	0.120145	0.234634	0.43741	5.16205	11.2714	15.0051	29.4435	15.4268	4.45129	18.4517	10.3012	11.4016	2.62512	26.1029	10.9978	36.4913	16.9562	22.0842	4.97548	1.4632	14.9928	9.94934	9.58281	12.2554	5.6519	6.10236	15.6721	0.206109	70.4729	21.8525	8.61434	20.1338	26.737	47.4951	1.63738	1.81683	8.32417	25.1096	52.3824	10.7407	5.84002	32.3422	51.5367	16.8775
ABCB9	2	0	3.93131	0.424558	0.300656	37.7101	2.78665	2.04449	17.2282	3.22881	0.606719	0	21.7838	3.22898	5.84769	0.154016	2.12882	0	4.40489	10.5469	4.59175	1.79142	2.52027	1.73808	8.18785	2.22189	2.64306	0.59237	2.77545	4.83694	0.110356	4.66723	2.8259	4.88872	9.30208	0.22631	2.2717	13.9989	0	0.05326	6.72545	0.458978	5.86804	4.67746	0.787841	17.1145	2.26873	3.71646	3.92813	2.10388	3.9043	16.131	1.53642	0.9534	2.00427	5.48843	16.2728	10.0377	18.8233	11.8137	10.6888	12.0028	21.7915	11.0381	13.1958	10.8291	11.8321	6.90646	5.18333	11.3206	11.9601	8.94788	19.876	23.776	8.13516	19.0609	7.29185	11.245	1.737	2.23153	2.39647	0	0	0.045509	0	0	0.682529	0	0	0.266052	10.8171	0	0.064784	0	5.23721	0	0	0.122307	1.7832	0.065258	0	0	0	0.688003	0.334079	0	0.800894	0.091967	0.079279	0.051636	0	0.075433	0.128958	0	0.400778	0.54168	0.661624	0	0	0	0	0.823849	0.831951	1.80397	0.87188	0	0.923487	0	0.355496	0.227943	0.557889	2.52206	0.601604	1.57034	0.400888	8.85611	1.2647	0.23875	4.32082	0	0.107995	0.351224	0	0.483252	0.036552	0.639702	0.087953	0	0.049592	0.022904	1.60501	0.182324
ABCC1	6	69.7661	0.552272	5.40853	0.592684	0.722412	1.13791	14.6048	3.68164	4.96854	13.1064	3.98871	1.26865	5.94894	8.28408	11.2096	0.525302	4.15164	13.5404	11.3579	4.38018	11.7058	14.009	7.15884	10.4105	16.6184	5.12523	4.8682	5.08784	3.4978	7.45303	9.05134	6.78955	9.72155	9.09962	10.5925	3.03535	8.27616	2.71345	13.0928	12.6825	2.51471	2.37329	4.50371	2.64907	5.0572	4.67736	1.92111	2.76551	3.22265	5.97648	5.72506	4.06513	1.86223	3.04687	0.81089	6.4879	2.67368	1.71599	3.698	3.17278	4.32823	2.40762	3.75566	3.25527	4.40473	1.05491	2.89632	1.22074	2.70862	3.02762	2.06169	3.52746	2.81563	6.47138	7.35382	3.13106	1.99926	1.2607	0.917009	1.33818	0.083286	0.411388	0.089608	0	0	0.112482	0	0	0.130692	2.65429	3.25116	0.682879	3.0659	0.144396	0.046143	1.30374	0.179482	0.29312	1.11864	0.10385	0.879404	0.826565	0.427905	0.659115	0.620386	1.28457	3.81133	1.22824	0.154651	0.572705	0.705076	1.18245	2.81721	1.72332	1.69199	2.57047	1.99252	1.28843	5.74673	2.3537	3.0873	2.05105	1.43437	1.36189	0.559871	0.757059	2.28897	3.18812	4.23341	1.61647	2.46353	2.49924	1.60258	0.157229	3.2531	1.22474	0.073233	2.01675	2.67625	0.159544	0.031356	1.83748	7.23845	2.64037	0.854542	2.09601	0.862358	0.56272	0.47683	0.459671	6.02387
ABCC10	4	0	2.67205	0.09773	0.195245	0	0	0.524783	0.230536	0	0	0.106905	0	0	3.36604	0.049813	0	0.227818	0	0.970732	0.180527	0.664183	0.120077	12.7696	10.6476	2.52549	0	0	0.37281	0.399103	1.32368	0.17698	3.20473	0.581131	0.059255	1.7799	0.521672	0.050662	0.188051	0.034329	0.264981	0.148659	1.11887	0.69054	0.16964	0.317479	0.626091	0.105288	1.25064	1.34685	0.368186	1.44895	0.602429	0.191944	1.12924	0	4.23652	1.81048	2.85084	2.56874	3.1743	2.36829	3.68111	1.3031	1.8235	3.40657	1.45041	1.91726	0.079698	2.67343	1.00572	0.38808	8.74407	11.1337	1.08765	3.3407	1.88271	1.51764	0.279945	0.090251	0.383674	0.036568	0.542195	0.088641	0	0	8.44572	0	0	0	0	0	0	0	0.228748	0.517567	0	0.078102	0.386114	0	0	0.386012	0.181789	0.062724	0	2.25042	0.390627	0.60307	0.572288	0.135405	4.15471	0.39174	3.28894	3.51867	1.55959	15.0859	4.4637	5.86721	0.685878	2.41875	0	2.16249	1.87524	4.58388	3.77961	1.23001	0.699143	0.462159	2.19032	0.253128	1.56634	1.01782	0.53446	0.075795	2.98513	14.6076	0.702846	0.947569	0.517424	2.86662	0.105203	0.020686	18.1876	1.03919	0.5453	17.2815	3.52516	7.08701	8.21645	0.969122	2.9625	0.059219
ABCC12	6	0	0	0	0	0.308754	0	0	0.056035	0.454309	0	0	0.203014	1.89965	0	0	0	0	0	1.11478	0	1.77514	1.49362	0.577136	2.29882	0.876492	0	0	1.44924	0.581626	0.01738	0	3.3577	2.19754	4.28166	0	0	1.87213	1.09703	0	5.36326	0	0	0	0	0	0	0	0	0	0	0	0.0244	0	0.792609	0	0	0	0	0.097908	0	0.173711	0	0	0	0.325612	0.072478	0.292762	0.03098	0.038198	0	0	0	0	0	0.080621	0.019251	0.105336	0.065948	0.035082	0.298264	0	0	0.028719	0	0	0	0	0	0	0	0	0	0	0	0	0	0	0	0	0	0	0	0	0	0	0	0	0	0	0	0	0	0	0	0	0	0	0	0	0	0	0	0	0	0	0	0	0	0	0	0	0	0	0	0	0	0	0	0	0	0	0	0	0	0	0	0	0	0	0.032715	0
ABCC2	3	0	0	0.989655	0.539407	0	1.30719	0	0.106177	0	0	0.099652	0	0	0	0	0	0	0	0.08119	0	0	0.729068	0	0	0	0	0	1.31501	0.061163	0	0.137735	0.081501	0.406873	0	0.115554	0	0	0	0.063128	0	1.52701	1.23501	0.254187	1.06831	6.72145	1.11768	0	0.026174	1.0932	0.423971	0.146086	0.670404	0.176842	0.05774	0.492013	0.299875	0.162425	0	0.030913	0.228061	0.148069	0.025855	0.175869	0.204634	0.847896	0.022872	0.163794	0.117336	0.018078	0.033066	0	0	1.99234	0.532425	0.476764	0.072866	0.132973	0	0	0.030259	0	0	0.108763	0	0	0	0	0	0	0	0	0	0	0	0	0	0	0	0	0.025194	0	0.25092	0	0	0	0	0	0	0	0	0.090095	0	0.060512	0.119558	0	0.052839	0.443199	0	0	0	0	0.013069	0.033473	0.260867	0	0.275686	0	0.026511	0.85368	0.158313	0	0.089343	0	0	0	0	0	0	0	0	0	0	0	0	0	0	0	0	0.009802	0	0
ABCC3	4	0	0	0.57165	0.189968	0	0	0	0.056057	0.454491	0	0.157854	0	0.042232	0	0.048459	0	0.221675	0	0	0	0	0.073668	0	0.071867	0.789162	0	0	0	0.096977	0.051891	0	0.071775	0.061409	0.019208	0.203537	0	0	0	0.101667	0	0	0.217516	0.805667	0.742578	7.10154	1.02761	0.299429	0.552789	3.33727	0.566978	1.09674	0.390563	0.186706	0	3.29229	3.96018	2.0172	2.96292	4.7455	5.76082	9.59216	8.76677	8.5469	6.82876	3.60919	1.98187	1.73065	4.19896	5.10145	0.59372	0.679249	1.17273	2.71502	0.661173	6.39368	7.10733	3.29809	1.46733	2.39467	2.85481	0	0	0.086191	0.655335	0.372037	0	0	0	0.670823	0	0	0.122328	0	0.558223	0	0	0	1.11047	2.83809	0.558917	0	0.176775	2.07389	0.211212	2.58547	1.12693	1.3746	0.607222	0.757381	1.10158	19.8585	13.7171	40.9124	0.252675	0.769939	0.223267	0.502982	4.39243	1.22434	8.10183	6.68366	8.57942	15.8337	1.28609	5.37807	2.23331	0.119811	32.3846	27.4544	39.2746	7.49858	2.60505	0.270049	23.4136	22.1075	24.336	18.0156	10.8144	24.1124	12.6145	6.73951	24.2775	21.3555	13.8045	53.045	12.7546	58.7304	13.6997	12.1071	16.0024	25.6414
ABCC4	1	0.227366	3.18783	0.835759	0.341956	0	8.89378	9.0312	5.82076	3.47936	0	1.28002	1.6053	1.67107	15.6528	9.3724	0.605988	4.19146	17.0898	6.08392	11.3769	9.75337	16.3325	2.3178	4.50618	13.7005	0.941477	10.8175	6.35134	4.24909	3.30061	30.0144	5.62776	21.3039	4.64075	10.3463	3.414	4.71303	4.87443	10.3863	12.4636	6.60853	6.67911	10.072	22.3746	11.7303	12.8894	4.85027	16.8498	27.1285	29.0572	21.8264	22.9491	4.68706	18.7355	6.24805	3.18982	5.98932	1.25892	5.16565	1.21007	4.72791	3.57346	5.46255	7.4465	5.2883	1.91401	8.12938	7.77598	4.11343	7.09703	17.0824	8.96871	10.5584	17.8617	5.36135	9.43038	4.22197	31.014	27.0378	27.2802	0.934195	0	0.161868	0	0	1.81641	0.616213	0.594226	0.45267	0	0.597369	10.5284	0.528095	1.39358	0.079896	0	0.829487	0	0.077591	0.958582	0.168993	0.765669	0	2.47193	0.009321	1.89697	0.97848	0.136877	0.428761	1.32197	0.856795	2.31614	2.47473	1.36433	0.976198	4.06152	1.30296	1.31441	1.17069	0	0.336524	0.385301	0.71394	1.73875	0	0.262149	0.593125	1.71437	0.787886	2.65265	3.98917	0.198179	0.110308	8.45942	1.29383	3.26428	1.08408	4.22953	1.83764	1.50773	7.22318	4.65669	10.6937	4.33643	0.889959	5.6577	7.34996	2.66666	4.29055	0.206261	0.46687
ABCC5	3	0	0.667344	60.7933	1.2947	6.9244	4.52384	2.72647	8.39417	0	0.336117	0.092678	4.46942	0.593727	2.51699	16.2936	0.296177	0.78027	7.73935	6.41379	10.2686	3.12387	1.16798	5.68821	5.9382	6.71095	5.80168	7.37065	3.93231	6.71343	8.53584	7.88786	2.63411	8.11641	5.15564	3.90759	2.52968	0.130172	16.6145	5.91248	6.90194	11.9015	13.5108	4.18154	2.34555	2.71625	3.59306	2.43594	9.81597	5.05916	9.3298	4.35957	5.86884	1.52179	7.88592	6.7072	5.40982	3.98771	3.95366	4.0497	5.50414	3.69755	2.84721	6.16255	5.21256	5.11037	6.91687	3.84974	5.99583	3.7546	6.6403	5.02917	7.02188	9.52515	5.65682	6.38074	4.7604	4.90901	4.93398	6.28745	5.30101	0.125233	0.464044	0.050542	0.57723	0.163549	0	0	0	0	40.2878	9.5067	6.61118	7.59284	0.716927	0.286316	3.0584	3.00275	0.330569	1.31315	5.43022	0	0.310884	11.3339	9.47757	8.02187	6.33531	3.02453	34.5439	0.728631	12.9959	2.54757	4.19038	16.7068	9.7296	21.1533	10.3312	6.82335	4.14334	4.21442	0.505376	12.9183	16.8628	10.2011	10.5453	13.8458	8.21683	5.02166	3.93247	3.85739	6.69496	10.9993	7.56872	9.33835	21.0986	3.12827	2.64684	4.66075	0.349318	10.166	3.95136	2.38817	16.4147	8.9364	0.242802	0.2103	0.810414	8.43613	3.71582	9.64459	3.78992	0.573201
ABCC6	2	0	0.5911	0	0	0.311972	0	0.13042	12.9074	0.573762	0	0	0.205115	0.21329	0.413107	7.9445	0	0.223886	0	0.623847	0	3.09811	0.848939	0.991346	8.28742	1.85978	0	0.039682	0.793177	2.9713	0.210742	0	6.05337	5.08372	2.60894	0	0.085384	0.174215	0	3.15199	1.10993	0.437901	3.29547	7.73031	15.6638	14.9687	16.1422	3.62187	7.40388	9.99251	11.2554	8.22009	12.0546	2.07401	16.956	14.1758	54.0762	17.2105	35.8608	26.2959	37.3959	25.7415	50.545	24.8776	26.7512	33.7263	28.0112	19.3554	25.6655	21.2768	5.39656	10.4808	5.3148	8.19923	6.44294	36.6227	15.0477	22.9614	13.5845	9.76264	12.2994	0	3.67515	0	0	0	0	0	0	0.677554	0	0	0.041186	0	0.568481	0.089677	0	0	0.758903	0	0.107522	1.7662	0.089274	0	0	1.00436	0.511544	0.059233	0.153296	0.382413	0	0.048077	0.60371	0.064575	2.18427	0.576363	0.665786	0	0.406799	0.500444	0	0.670651	0.6496	0.03572	2.40702	0.483114	0.098073	0	0.442765	0	1.74414	0.79944	0.047698	0.024799	0	0	0	0	0	0.061861	0.017218	0.613841	0	5.1029	0	0	8.91723	0	0.047503	0	0.13222	0.029098
ABCC9	3	3.05235	3.77692	0.260826	2.8323	0.235562	0.166962	2.07325	2.25685	4.3359	0.164088	2.10584	1.3785	0.54169	5.65388	1.01637	10.0404	2.12148	0.353233	1.01296	0.82578	0.344774	0.889224	0.757852	0.357915	0.574634	0.741124	0.833128	0.986425	0.564086	0.287848	1.45957	1.29284	0.035008	0.38689	0.929014	1.8538	0.679613	0.901663	1.25557	0.755483	1.20789	1.43809	4.21646	0.553864	9.08314	1.25935	13.1514	1.95225	0.799631	1.24226	1.12338	1.39674	0.953131	2.19282	0.355608	0.002688	0.19142	0.058445	0.145452	0.061173	0.014174	0.01251	0	0.026414	0.082904	0.006551	0.010834	0.074119	0.155408	2.17635	0.046139	3.20488	0.183758	1.43836	0.040823	0.052668	0.051442	0.010071	0.021429	0.035788	0.200184	0	0.039451	0	1.1431	0.345172	0.502096	0.759338	0.357862	0.346059	1.09793	0.405199	1.24798	0.743824	4.40118	1.82808	0.389697	1.30829	0.997873	1.46568	1.05461	0.574809	0.752782	4.92787	2.67742	7.43641	9.99492	9.28377	9.66801	2.01731	1.04922	0.556185	0.62477	1.35706	3.07071	1.07275	0.643564	2.26374	0.522267	1.40256	0.743654	0.659781	1.2445	1.4383	8.83454	0.723027	0.324354	0.81531	0.555703	0.46613	0.421137	0.250409	0.823547	0.135777	0.315903	0.465368	0.102164	0.710826	0.158317	0.373416	0.67298	0.135491	0.412276	0.496783	0.09595	0.223329	0.60987	0.407865	0.089051	0.207534	0.085159
ABCD1	4	0	0	0	0.272664	0	0	0.370651	0.720704	0	0.274857	0	2.03619	0.060882	0	0	0.482613	0	0	1.05962	0	0	0.067145	0	1.31051	0	0	0.028243	0	4.47151	0.049992	0.01904	0	0	0.027536	0.087844	0.242359	0	0.131004	0.072282	2.69722	0	0.625409	0	0.039168	0	0.4882	0	0.552998	0.044453	0.340619	3.12922	0.034871	0	0.262279	16.9135	10.5682	1.05067	7.39631	1.68208	2.18573	2.59517	5.84227	1.72054	3.59766	2.33688	3.21928	1.31909	0.978703	1.53986	3.89998	2.1637	6.627	8.62302	2.02477	4.71666	1.83427	4.13733	0.142048	0.113347	0.091778	0	0	0.082525	0	0	0	0	0	0	0	0	2.17123	0	0.053301	2.93434	0	0	1.07791	5.26103	6.25849	0	0.254166	0	0	2.85558	3.26818	0	0	0.046937	1.05445	2.66704	3.03796	0	0.45393	1.47338	1.24	0.48854	1.68734	1.31579	0	4.08068	2.2219	3.75659	3.03037	1.37205	3.55675	0.301084	4.83144	0.766873	2.71912	1.14121	0.317633	0	37.9036	17.9729	34.3397	0.1622	4.87226	9.31237	10.5723	0.202475	0.205669	0.41057	17.4597	14.4697	8.41746	2.03504	11.0182	6.09168	5.11652	9.50635
ABCD3	1	28.6858	10.5796	7.23253	1.20646	0	3.34291	14.0955	4.87141	14.1995	2.91636	25.5116	5.16559	8.16662	13.1304	2.0028	1.9576	12.249	24.6257	10.4211	13.9379	23.7545	25.5368	5.63311	2.09872	43.0161	4.32734	29.0163	31.6664	5.44807	3.82794	24.8334	26.1095	9.29285	4.57929	29.846	7.06493	11.2422	12.7053	37.8097	24.6975	16.0222	11.417	12.613	14.2974	2.15396	8.91098	3.32382	3.28739	15.4142	15.2827	5.20096	12.5552	5.26722	8.45662	7.06265	1.49809	16.6414	1.44919	10.6159	6.70989	4.70025	8.85936	8.40878	11.6027	8.52009	7.04432	6.46982	11.7596	6.86677	7.06271	17.6283	6.06868	10.1995	5.11224	8.88764	17.347	11.4958	26.2836	30.563	19.9111	24.9987	0	0.167382	6.64637	2.71384	0.209246	0	0	28.08	0	7.8927	1.60696	9.40987	11.3349	0.301902	18.2716	3.1458	0	0.881672	0.503075	0.545216	18.9463	1.24467	0	0.173534	6.05638	4.56105	4.60354	0.242115	0.534672	7.37199	12.1869	5.24405	7.31895	0.892059	3.7968	0.92892	4.507	2.75125	14.5017	1.5568	1.80563	0.833855	0	2.08703	0.141454	1.00325	2.85828	2.48695	5.13364	10.9906	2.51816	6.69221	3.90321	4.69638	8.47072	1.67246	5.62414	1.02205	0.96792	7.1152	7.76124	8.11726	11.6996	1.01209	2.01066	0.784232	4.12927	1.97228	2.70097	2.51485
ABCD4	2	1.33322	0.728092	3.02	136.004	5.44214	38.2606	10.447	18.6788	37.4289	27.6607	27.3067	70.4032	141.632	22.3973	19.6596	2.95503	5.8393	15.9082	39.2902	94.6372	53.8426	54.7875	59.1121	109.559	69.5796	66.3102	43.4947	41.6712	48.1591	131.22	44.1572	56.5784	134.271	153.334	42.3894	33.9748	95.6147	24.0955	32.5969	16.6114	22.7022	19.8127	8.97451	16.0834	34.7647	19.5757	8.78437	63.9364	18.6982	28.3656	24.3978	26.276	7.72154	35.9105	14.0161	93.2728	87.4671	61.0269	78.1189	82.948	99.7186	76.397	133.596	84.1522	72.1973	110.114	95.1799	121.659	97.7004	39.938	40.5321	11.6402	32.737	27.6012	79.682	105.255	55.6827	65.9219	65.4323	62.8498	0.062507	4.6426	0.354134	2.28761	0	0	0	0	0.591729	31.0671	13.58	7.35009	5.93594	2.42047	15.179	8.83767	1.63389	3.96132	4.72074	4.29203	4.60529	2.4951	7.36637	4.45478	0	1.55643	6.41909	3.953	0.171674	52.6337	6.24821	5.20897	7.53951	11.4746	35.4944	17.9868	10.7734	3.52975	8.49809	1.39592	8.37947	8.92852	8.77265	4.94683	5.04144	9.57826	7.75312	4.44516	10.7882	7.50197	8.77131	19.9668	12.7302	10.7883	19.4025	12.571	8.46082	10.1273	6.60023	5.09948	6.14047	2.31464	21.9126	3.53651	12.9991	5.67231	1.89571	1.32203	17.5312	2.12733	15.8996
ABCE1	1	1.25794	2.5733	6.51284	2.36447	0.769309	2.04977	2.73226	2.9911	6.21244	0.952617	29.8102	9.59076	5.53077	16.3125	1.44991	1.25607	4.41229	14.4175	10.9124	19.0244	18.0863	17.1273	4.74439	2.53911	25.6393	11.9743	19.3656	26.7819	0.846788	7.12373	19.834	6.88418	5.1793	3.31961	16.0254	6.30928	10.7154	13.7567	29.4145	19.2489	15.3617	7.31366	11.1975	10.1936	9.22387	8.87322	4.58336	4.03364	7.34892	16.6638	2.70021	10.306	5.67595	7.5882	9.70645	1.37987	17.3993	1.30745	9.71426	9.55869	4.10417	6.15234	5.65204	8.57811	5.91084	2.17691	10.438	10.4696	8.08285	4.42841	11.0791	5.02782	3.36637	5.12248	7.98042	12.6421	13.1605	12.745	14.9353	14.8779	9.47706	1.3135	57.3988	4.06825	0	3.04493	0	23.7931	7.31433	1.41489	15.7245	7.55049	27.618	5.77413	5.08804	2.3428	7.1919	0.46748	4.75845	4.83228	5.13183	19.8274	6.87783	4.7308	0	0.945102	16.402	3.01028	0.653223	5.02648	10.0734	7.89489	5.09507	8.8877	1.42005	7.87591	3.33705	4.91907	4.31216	5.52379	2.37048	3.59525	1.1001	2.17073	1.78533	0.241829	1.90186	5.89641	5.6961	7.32015	9.87258	5.08435	26.3456	1.06928	1.72312	2.01439	2.15525	2.09434	0.254027	0.190999	3.56008	2.64322	7.66757	2.23966	0.780931	1.35642	0.811754	0.312092	0.579459	0.692239	0.573595
ABCF1	6	1.02587	0.13333	6.17019	0.942727	0.348791	4.21926	3.08723	4.80427	3.42551	1.38314	3.68437	2.68966	0.49827	3.48204	5.74944	3.07324	0.192781	3.92177	5.19817	4.7764	3.75509	6.34047	2.82774	6.32586	1.9395	4.54206	5.15163	2.03234	3.60501	2.87314	3.08691	5.742	5.78041	7.70413	4.04267	1.54191	2.9682	2.96367	0.812134	3.82377	2.96874	4.1744	1.95814	0.411276	7.05729	1.36085	2.39977	6.21769	0.808434	1.82507	4.8247	1.60836	0.376474	3.00759	3.73424	5.19733	2.88749	2.62479	3.19426	1.42939	2.26383	2.52116	3.29249	2.33866	2.89583	1.80246	2.62116	2.01026	2.51319	2.52361	1.24653	4.96429	5.22961	5.13341	2.18093	1.77249	2.15803	2.66397	3.23536	3.63959	0.046433	0.833363	0.045401	0	0.243576	0.097218	0.30844	4.441	1.68266	2.43973	1.35294	3.04144	2.63103	1.56747	2.88337	3.25713	7.02716	0.84684	5.74714	0.689469	3.05637	6.1139	9.2412	11.2572	0.605919	1.34889	1.01619	1.52603	0.888487	0.33145	1.77357	2.42513	6.04789	3.5977	4.3602	4.22204	1.3053	3.8113	1.08773	0.600079	3.96424	3.84547	1.36429	2.637	1.94136	1.94629	1.80521	1.26606	1.26605	1.55147	2.64947	3.55576	6.01161	3.9575	1.90361	1.70904	0.038261	0.438144	1.03183	1.43856	0.05458	1.4988	2.78361	0.573033	1.48837	0.437871	1.59283	0.879954	1.62941	2.05033	1.18202
ABCF2	2	5.44624	0.587147	13.8032	1.72673	52.4034	0.974202	8.56	11.1816	4.91979	24.813	6.36862	1.93774	3.18401	19.6566	2.61196	5.22395	1.38372	7.39477	11.7924	7.08422	7.67144	8.33559	1.6116	25.3561	11.3238	0.550739	9.81408	4.55307	8.53345	12.6228	13.6294	7.11869	13.668	2.48224	2.69154	14.7421	6.23511	2.06856	9.88397	11.6485	6.41389	11.1602	53.4061	90.9386	16.2531	131.798	20.4694	25.4105	86.9173	49.4982	54.5037	37.7225	11.6095	10.6019	137.52	74.9348	44.1443	56.2886	67.743	110.271	60.147	71.7676	42.3615	47.4252	59.3705	53.473	34.5689	33.0502	41.9681	133.336	232.338	292.02	198.472	187.699	47.0645	27.3063	95.9021	27.0109	16.2081	19.6354	6.48566	4.08031	0.158737	13.8602	0	22.75	0	1.45735	18.1355	31.1895	46.4606	11.3378	11.4838	25.5968	6.67654	7.1608	26.5191	17.8907	29.043	11.6249	21.7647	2.4424	10.8402	19.8333	0.225555	6.15094	0.388732	7.80498	1.6476	7.30315	19.8153	7.28123	6.21669	9.54322	23.4517	18.7179	13.4153	6.3404	9.13123	19.0357	18.6553	9.08028	15.4331	8.16896	10.2082	11.3314	7.74366	9.36523	13.073	9.81835	29.21	16.7244	15.0071	0.362607	25.7164	8.93558	1.06487	2.6363	14.1863	11.7921	8.31647	1.00085	4.15906	29.268	11.0061	16.7526	7.42423	27.6147	7.76449	11.0948	12.1018
ABCF3	6	0.53055	0	1.20346	0.797834	68.9173	35.1059	10.3018	3.1405	0.474509	0	0.437725	8.05963	27.4406	0.86415	24.5977	1.41003	0.928768	28.261	20.6787	13.8513	14.2685	28.47	11.6514	14.0912	14.55	20.8901	12.0556	0.253935	20.4973	18.7327	1.31408	7.2103	12.6272	6.67487	2.23551	15.7462	0.514049	2.38845	1.81436	5.86559	2.38994	5.0448	4.51076	0.906076	5.8365	3.06229	2.56198	9.0135	1.35133	5.80294	10.8086	1.26632	1.25571	2.8719	15.2854	53.3352	14.6309	34.3843	19.9061	21.3597	20.2614	25.8157	22.1429	21.8537	19.3633	29.9181	15.5625	12.4647	29.5088	14.792	10.5836	15.4479	74.9537	5.44785	25.2789	16.2761	14.1894	0.467636	0.608096	0.358096	0	86.4876	0.2417	0	0.78559	31.3006	0	0	22.6378	2.3965	2.20624	8.83581	6.49939	9.89431	3.30313	1.75957	31.3084	1.57569	1.27497	0	0.392042	9.32086	36.4318	0	3.34402	2.65237	0.665257	1.14679	0.203856	13.8917	5.71112	5.31214	7.25471	6.65446	23.209	8.52553	8.83871	4.78258	5.1098	0	16.3291	8.86398	2.52543	3.46577	3.00735	12.463	1.57434	2.41989	1.38554	8.29913	10.0888	10.4236	0.840285	13.3848	27.1242	13.3923	6.7044	1.81471	6.8906	5.0141	1.01829	3.27172	8.25536	0.194343	0.188971	9.42385	2.97813	6.76926	17.6985	2.77817	24.2908
ABCG1	5	0	0	0	0	0	0	0	0.101466	0	0.350358	0	0	0	0	0.178041	0	0.404155	0	0	0	0	0	0	0.044038	0	0	0	0	0	0	0	0.026316	0	0	0.037339	0	0	0	0	0	0	0	0	0	0	0	0	0	0	0	0	0	0	0	0	0	0	0	0	0	0.015823	0	0.185062	0	0	0.059055	0	0.453225	0.035075	0	0	0	0.548162	0	0.111814	0	0	0	0	0	0	2.8941	0	0	0	17.3123	0	0	0.30733	0	0	14.1581	1.02776	0.067947	0	1.5305	0	4.11559	3.47334	6.74886	0.341442	2.43125	5.19719	0	0	0.923898	0.528745	0.182276	0	4.70093	0.348587	4.371	2.2215	1.7362	2.76065	2.54368	5.20828	0	0.536677	0	0.180667	0.303385	0.387863	0.167556	2.18222	1.24416	2.13712	0.41063	6.4355	1.87273	2.18882	0.57231	0.454999	0	0	0	0	0.026291	0.055891	0.031147	0	0	0.034845	0.042216	0.041038	0.930733	0.051801	0.057211	6.8133	0	0
ABCG2	1	0.307942	0	0.335184	0.669228	0	0.405038	0.62961	1.14068	0	0.466398	0.064005	0.476574	1.23833	8.6534	0.177463	0	0	2.99209	2.25712	0	1.51713	0.170925	1.8987	0.422478	1.64753	5.39926	0.047935	9.01034	0.380187	0.347322	0.155545	9.76779	5.09216	1.12722	2.75113	1.09145	2.48605	5.47272	4.61117	6.82587	2.20799	1.02235	0.630702	2.02827	2.17551	0.693491	0.748285	1.0692	0.189431	0.507767	0.020821	1.00936	0.170193	0.429512	2.44183	0	0.628884	0	0.402089	0.453386	1.11129	0.19247	1.13038	1.47213	0.350591	0.369171	0.359627	1.05545	0.291987	0.255116	2.75837	0.60659	1.83177	1.44525	0.379753	0.181314	0.907729	0.716633	0.762449	0.76336	0	0	0.035026	0	0	0	0	0	0	0	0.115774	4.21812	0	1.65513	0	0	0	0	0.60147	0.53109	0.457108	0	0	0	0	0.154247	0.035614	0.122889	0.039993	1.79076	0	0	0.077943	0	0	0.101985	0	0.313393	0	0	0	0	0.08622	0	0	0	0	0	0	0.137638	0	0.019225	0	0	0	0	0	0	0	0	0	0	0	0	0	0	0	0	0	0	0
ABCG4	2	0	0	0.277699	0.276877	0	0.111585	0	0.081296	0	0	0	0	0	0	0	0	0	0	0	0	0	1.60267	0	0.385331	2.42879	0	0	0	3.73783	0.076161	0	0	0.196866	0.027959	0	5.6608	0	0	0	0.050269	0.035183	0.317561	0.587142	1.19563	0.450051	1.37806	0.148858	1.58423	0.902605	1.21039	0.049638	2.47845	0.405746	0.443913	0	5.19331	2.07169	3.19914	2.4672	3.06591	4.34808	2.82733	3.98687	4.66159	3.99504	3.81078	2.62116	2.57529	2.42994	1.32009	0.219714	4.38678	2.62707	0.525832	7.03969	2.93626	2.6647	2.51261	2.72441	2.82738	0	0	0.167623	0	0	0	0	0	0	0	0	0	0	0	0.043186	0	0	0	0	0.03875	0	0	0	0	0	0	0	0	0	0	0	0.039553	0	0	0	0	0	0	0	0	0	0.100741	0	0	0	0	0	0	0	0.024437	0	0.023044	0	0	5.15855	0.033244	0	0.608074	0.014868	0.024851	0	0	0.027795	0	0.032691	0	0	0	0	1.33478	0.083939
ABCG8	1	0	0.239061	0.192903	0	0	0	1.04328	1.23198	15.0709	0	20.4385	12.656	0	0	6.4058	1.35678	0	0	5.83216	0.355306	0.653575	3.17388	0.817291	2.92427	3.01217	0	0.478127	0.610714	0	0	4.03297	9.2942	3.89258	0	5.74655	0	0	0	15.7608	0.700469	0.929133	0	0	0.109116	2.49555	0.680738	1.84962	0.44221	1.48767	1.78366	0	0.146319	0.372105	0.122828	0	2.71764	1.92225	1.9238	1.998	5.14693	2.04433	1.32459	1.90889	2.53017	2.35614	0.653244	1.69632	4.16422	3.80668	2.52486	0	0.235109	0	0.852866	2.68543	2.00956	0.924163	1.59961	1.5246	1.20577	0	1.06668	0	0	0	0	0	0	0	0	0	0	0	0.075221	0	0	0	0	0.08358	0	0	0.179288	0	0	0	0	0	0	0	0	0	0.054937	0.064622	0.128009	0	0.056193	0	0	0	0	0.249577	0	0	0	0	0	0	0	0	0	0.404075	0	0	0	0	0	0	0	0	0	0	0	0	0	0	0	0	0	0	0	0.116275
ABHD10	1	1.67237	2.35092	2.97926	1.25745	11.6174	4.71697	18.5162	29.2423	3.48827	4.43998	0.919038	0	11.471	16.8325	3.6642	2.96246	6.34206	20.8036	14.3148	7.1817	10.405	11.5165	6.68239	5.16876	22.3583	16.2806	19.6361	25.744	1.08041	8.50346	15.2196	5.11528	9.03425	5.22832	4.666	19.3436	3.23123	13.0426	31.4459	34.9017	15.9311	7.65963	1.48113	2.73685	1.80578	1.15314	4.03508	3.31449	0.94503	4.21042	9.89072	4.14683	1.62168	2.74859	4.58908	0.17454	0.286685	0.629901	0.60741	0.589636	0.303583	0.241117	0.098671	0.1429	0.512986	0.157544	0.415763	0.410373	0.127417	1.07127	2.65493	2.949	0	2.57129	0.477932	0	0.232998	0.225095	0.754855	0.846046	0.149315	0	0.317506	0	0	0	0	0	0	2.5192	0.186023	3.39856	1.24182	0.082212	0.131	0.462244	2.57274	0	2.19409	0.292789	2.88209	0.691834	0.270143	5.58554	0	0	8.24705	0.109326	0.071269	0	1.30369	4.86357	1.24711	0.419655	5.71625	4.90761	0.656608	1.14842	1.31783	0	0.899389	1.78266	2.75819	1.82053	0.526477	0.21469	1.45594	1.1167	0.69336	0.819054	2.21101	6.16301	0.663418	8.52592	16.8535	0.400855	6.50619	1.46225	0.044961	0.112901	0	1.54072	0.842293	0.051063	0.378261	0.614632	2.26697	2.07078	5.82377	1.081	0
ABHD11	4	0.483504	0.016109	3.15506	2.64612	1.6871	0.159585	1.79499	0.925793	4.36008	0.095791	0.23296	0.076763	0	0.113316	17.9631	4.02933	0	0	0.093438	0.354317	0	3.83001	2.21145	20.072	4.50713	65.5197	0	0	1.45633	8.9686	0.590782	1.66148	7.46498	6.48546	1.24018	7.12198	0	2.72575	23.1581	1.83717	6.16231	5.30276	1.51789	0.551309	0	0.384305	1.77371	1.36434	0.314985	1.06575	1.68063	1.13413	1.66907	1.95649	0	7.15608	4.61538	7.36522	2.78269	3.4352	0.982456	5.83347	2.15567	2.35983	3.74615	2.18118	2.85103	2.89716	6.62	1.80483	4.46656	12.806	0	4.45932	3.16728	1.33168	2.51308	0.298348	0.601848	0.856774	0.19126	0	0.156406	0	0.051408	48.2967	0	0	0	5.27178	15.5117	0.124676	5.16082	0.023006	1.46552	9.61374	0.635301	12.6366	7.38529	3.99459	4.51352	17.1968	0.261927	27.7354	1.57493	5.03749	1.135	1.24964	0.568605	0	0.536271	1.43088	2.09429	5.11711	17.4994	6.89859	0.12605	4.62644	0.240775	53.7073	4.01064	5.54772	4.36179	0.830323	4.53061	10.6952	0.20069	5.30223	2.8593	0.954763	7.26221	0.137872	1.45446	19.4835	45.1414	108.111	20.259	6.46243	45.9314	133.159	35.0235	38.44	41.5335	34.8342	76.7654	110.679	107.338	136.243	55.1118	87.7807	66.826
ABHD12	4	49.147	3.07309	6.45476	85.7342	74.7639	56.4053	28.7944	37.8695	14.6154	39.9367	23.1485	32.9289	178.226	6.42192	34.9254	12.1777	2.29188	43.3727	54.7485	8.44748	22.6805	60.5398	82.7892	48.1217	21.1588	51.9679	22.5071	28.6158	210.358	58.0173	55.4242	28.728	58.2527	43.7123	20.87	35.129	42.5405	13.2572	53.2425	31.3773	27.0711	27.8075	13.6714	6.95222	13.6182	19.5824	10.2487	49.6641	11.3563	17.2916	45.0396	15.5136	2.63774	31.1095	23.9577	32.6797	4.05595	30.3169	8.72356	22.9873	13.8061	8.95345	4.29986	6.55737	18.7845	13.6211	6.19971	4.26566	10.5049	28.7468	22.0151	21.039	10.1027	23.9578	25.9509	5.45983	8.58615	5.31824	2.41275	3.60989	0.232559	2.74027	1.1203	50.4021	10.4891	0.741776	0	3.39639	85.8006	11.8672	0	5.83519	40.7493	7.26192	22.1208	15.7721	17.8632	9.72509	18.5276	25.5804	7.24592	6.6905	17.42	92.4789	1.80776	6.63069	14.9144	7.3812	0.249853	26.7016	14.9192	19.5712	6.24228	22.7354	29.9113	31.769	35.1843	13.5157	17.3989	39.2437	21.6922	14.0321	13.2101	14.7433	12.3706	51.567	20.4485	18.3093	11.0045	9.79347	29.9413	34.5885	7.59784	44.5312	103.792	132.742	128.955	106.506	83.4008	65.1082	139.879	29.4341	84.5276	63.8287	157.839	124.937	166.232	93.8227	87.2251	110.581	85.5276
ABHD12B	2	0.99023	0.23289	0	8.93603	0	0.14842	23.2708	6.60101	2.34023	0	0	3.13944	0.170547	6.51891	3.67885	1.31061	2.59032	34.6823	15.1317	0	1.27274	4.63314	6.58171	7.18699	6.19117	51.7873	0.233663	4.27255	3.7729	0.482232	0.58	6.44398	2.69029	0.29871	4.21383	9.19545	4.74579	2.82973	7.83535	12.4577	12.9294	18.9619	8.94404	4.19899	3.63281	3.7035	5.11532	0.631682	8.28872	8.77326	3.67814	4.63696	1.7608	3.67215	0.679543	12.3859	17.0284	6.30254	19.4541	12.0376	9.51284	10.4963	7.98703	12.6686	17.409	10.683	18.9531	17.9255	28.0153	36.0699	0.879834	42.0556	11.7107	25.6333	20.4211	10.9634	15.3619	1.19653	2.61488	3.09236	0	0	0.113082	0	0	0	0	0	0	0	0	0	0	0	0.116876	0	0.619346	0	0	0	0	0.350508	0.12059	0.825378	0	0	0	0	0.123309	0	0.187771	0	0	0.2498	0	0	0	0.052924	0	0	0	0	0	0	0	0	0.039255	0	0.040786	0	0	0	0	0	0	0	0	0	0	0	0	0	0	0	0	0	0.222532	0	0	0	0.26264
ABHD13	3	0	0.172357	0.092525	56.2068	0	0.634676	0	0.2183	3.09683	0.186002	0.717133	0.395387	2.42442	0.796012	0.377243	0.327598	2.58916	3.60577	0.868303	0.17086	2.67102	0	0.505731	0.256424	3.41362	0.457141	0.592627	0.352761	0.031454	0.186132	1.18474	0.405119	0.717222	0.523488	2.00049	1.4812	5.9971	0.267068	3.45797	2.43912	0.679736	0.846726	0.784137	0.428491	0	0.704112	0	0.147993	0.789592	0.784458	0.400437	1.25953	0.272672	1.03896	0.337293	0.770886	1.00233	0.279098	0.794555	1.00859	0.921904	1.27617	1.24945	1.26251	1.08323	0.282253	1.45113	1.56855	0.966827	0.713928	0.073461	0.02854	0	0.643805	1.64787	0.993127	0.444414	0.601975	0.597763	0.684535	0	0	0.167767	0.637993	0	0	0	0.214103	1.30565	0	0	0.555515	2.1868	0.108203	0	4.47548	1.04702	0	0.35947	0.051811	0	2.75251	0	0	0	0	2.37026	0.147817	0.032063	1.07212	0.648551	1.97747	1.33786	0.67623	0	0.298813	1.36719	0.077857	1.26656	0.082415	0.300909	0.907199	0.172104	0.536475	0	0.378003	0.233211	0.463482	1.3768	1.64442	1.34763	0.137842	0.597078	2.52885	0.06722	0	0.018292	0	0.029808	0.082958	0.117469	0.023185	1.1316	0.112142	0.065343	1.20204	0	0	0.080625	1.46534	0.112165
ABHD14A	4	1.39873	7.26389	0	1.05191	51.8184	0.208193	15.0018	5.02718	0	34.5499	0.280139	1.94371	0	2.32342	4.69993	0	0	3.87955	14.2528	3.42953	7.21394	2.10888	15.7333	16.1558	1.94419	17.7993	0	3.35737	2.61151	4.40535	13.0791	10.0636	7.59152	3.15039	4.84976	23.0474	33.1985	1.98395	4.23617	8.24373	13.6374	10.8308	2.229	0.703833	10.2664	4.90731	5.49638	37.2648	2.57417	4.04484	6.15519	4.76574	0.974587	9.15683	0	0.43675	0.738048	7.81016	4.2977	3.84986	5.60974	0.756568	2.51326	3.69145	3.89348	0.815252	1.55595	1.20189	5.76826	3.57873	2.47385	1.41271	41.2096	1.86429	3.09584	0.161309	2.74468	0.365522	0.048611	0.472333	0.195726	14.6622	0	0	0	0	0	0	15.1313	0	0.540442	0.2322	4.70034	4.39976	2.81849	3.50358	10.6633	0	0.235511	0	5.0831	0	3.93724	0	0	0.694012	0	2.07679	0.50996	4.0815	0	0.305039	0	1.4185	4.70719	4.56799	6.80209	6.47547	1.02047	0.159454	8.02841	6.01826	20.997	3.53327	13.1341	15.1804	37.003	1.88693	4.4158	1.89322	0	1.27622	0	0.143533	21.7973	6.78745	0.531405	0.722804	25.368	22.6048	18.8272	26.9242	0.636456	0	0.379846	25.655	8.49312	2.06748	3.27555	64.1946	27.935
ABHD14B	3	0.698791	1.96715	0.794841	0	0	0	13.5683	0.152108	0.622878	1.59834	0	2.78473	5.82759	0	5.28823	1.85451	0	2.57054	14.215	0.974216	0.896116	7.15131	5.26829	17.8381	4.12496	0	7.87877	0.334665	3.63383	0.242032	0.036964	3.84105	4.9522	1.74201	3.86672	8.37253	0.809293	1.1085	1.13476	3.76717	10.6546	26.1484	1.48527	0.147448	2.26096	2.55859	3.07904	10.8564	0.922621	1.04688	8.27957	0.331233	1.26127	4.7818	0.479417	5.01876	1.20197	4.20315	2.1888	1.01163	3.31301	1.06672	0.932708	2.74363	2.84523	1.88173	1.14382	1.15757	2.11627	7.55328	0.207651	6.32242	0.828404	6.20756	4.27969	0.81685	2.43655	1.6656	1.35896	2.26947	0.17329	139.997	0.281019	0	34.2946	1.39679	0	0.60314	0	0	50.4993	44.1814	0.779091	0.206677	31.6605	2.3208	5.60666	52.2661	8.40259	98.0708	17.5081	0.738611	4.8585	4.66526	11.7429	1.74427	0	1.90087	0.265737	0	10.0452	1.88663	0.885182	7.55361	8.49451	15.4897	16.2177	4.23675	5.15536	5.90166	5.53168	8.27825	7.04217	10.1274	12.5292	22.6345	12.0335	8.95871	10.1315	3.26469	2.78841	12.1594	3.9902	20.5922	3.01301	1.83529	0.10483	13.0454	12.7137	8.90857	0.168106	7.42009	2.43005	0.256604	0.187273	4.23068	3.06072	7.99781	32.0307	0.722037	0
ABHD15	3	0.019916	0.279553	0.300503	1.19794	0	0.030156	0.203549	0.183624	1.14897	0.030208	0.082533	0	0.010789	0.032343	0.063204	2.52551	0	0	2.81549	2.07786	0	0.112535	0.045536	0.011917	0	0.004217	0.001552	0	0.246518	0.013735	0.001744	0.04538	0	0.031744	0.032185	0	0.007743	0	0.092804	0	0	0.343642	0.457736	0.042912	0.486814	0.009907	0.319456	0.237998	0.153106	0.116689	1.17982	0.143592	0.119964	0.051905	0	0.01248	0.003398	0	0.307631	0.266991	0.055333	0.215336	0	0	0.130461	0.012725	0.127507	0	0.012358	0.214876	0	0.270188	0.53259	0.24744	0.096125	0	0	0	0	0	0.056048	0	0.09066	0.513556	0	0	0	0	0	0	0	0.73308	0	0.369062	0	0	0.006091	0	0.29195	0.016062	0.590164	0.006983	0	1.10688	4.29321	4.61058	0.515443	0.936795	1.89801	2.31661	0.028745	0	0.237788	0.150469	0.312551	0.043914	0.003353	0.295025	0.03592	0.021024	0.265944	1.10142	0.215275	1.59286	2.64385	0.287325	0.138338	1.08391	0.534962	0.281005	0	0.058226	0.039079	0.039911	2.37651	3.27353	9.34085	0.045365	1.29986	0.064848	0.99019	1.09741	0.252947	0.00182	0.02106	0.478139	2.32699	0.121706	0.049333	0.050318	1.6181
ABHD16A	2	0.106291	0.972913	2.9016	0.079924	8.48363	18.0489	3.2588	0.554294	1.04137	0.243323	0.021764	3.89179	0.144996	0.173957	2.74657	0.281984	0.27863	4.40191	4.67777	2.62229	0.204541	4.64561	4.13714	10.7456	2.91607	0.371049	4.20604	0.40734	4.27711	13.6241	1.22148	8.0019	8.42426	9.41384	2.2572	1.20219	1.98911	1.81319	3.72591	3.9788	0.450181	0.645281	4.68813	4.59516	2.33934	4.84363	0.978104	1.84821	5.26734	4.84329	2.60401	4.29486	1.74187	1.82386	2.92073	16.134	2.9313	11.1399	5.46716	14.3417	10.7332	6.80306	5.80897	6.86527	12.9633	10.3063	9.38004	8.75014	9.73397	3.47244	1.26291	0.887524	3.14526	2.08451	20.406	5.22786	5.56037	7.4271	10.854	10.2817	0.013908	33.5737	0	0	0	0	0	0.091662	1.06675	2.41039	8.36141	0.50353	7.4691	6.0112	0.982443	5.56237	3.8864	1.10388	4.17274	3.16586	0.704087	0.13951	1.94904	0.975613	4.44167	0	2.16349	1.35904	0.228433	5.2615	2.11196	1.04475	5.29191	6.13566	2.05953	4.82193	2.69813	1.05234	2.66837	3.23414	2.55741	2.50799	5.29244	2.04186	2.90801	2.7472	2.95559	2.00377	1.48956	2.0675	2.46494	4.99993	4.22567	7.82874	5.73183	7.79396	4.62846	4.99593	7.55177	4.94644	8.39376	5.04636	6.83976	3.07597	5.07506	7.82787	2.34007	8.09287	7.02919	9.49697	4.2579
ABHD17A	2	0	0.217919	2.11735	0	2.28031	0	0	1.19937	1.64535	0.709674	0	3.67862	1.752	1.52358	0.361954	29.468	2.42652	0	0.252887	0.971007	0	0.779981	0	0.537367	0	0	0.072846	0	1.63794	0.579962	0.147888	0.479971	0.404886	0.139929	0.227307	0	1.06798	0	0.699207	0	0.17911	4.03106	14.7782	3.75568	1.13373	7.63129	7.381	1.72917	5.48629	9.61475	4.97087	5.31054	2.97703	1.77589	2.54492	30.1578	8.19742	12.5072	14.9487	5.3109	14.4776	26.4481	3.27635	5.65579	5.46741	2.11808	2.4503	0.512005	1.06941	14.8909	9.61782	5.80117	7.67921	11.471	5.91517	10.3782	37.6036	0.151384	0.193275	0.078245	0.390232	1.94037	0.211678	9.36598	0	0.522146	0	0	0.622055	0	0	0.608495	0	0.13767	0.109353	1.54235	0.289227	0	0.3076	0	1.35984	0.655714	0.45131	8.50321	0	4.15733	2.88541	4.96804	0.811285	0	0.175702	1.10442	1.1751	0.233695	4.38037	9.84905	0.934643	4.15829	0.949955	0.209631	1.2674	0.458558	1.03876	0.335588	0	3.223	0.441004	0.103633	1.52568	0.373104	0	0.296498	3.3008	13.4526	4.55374	6.57872	4.12039	28.2647	1.41772	12.1328	6.86476	13.0154	5.12185	0.512362	0.831805	3.03424	3.64584	5.0978	3.23909	22.8372	21.506
ABHD17B	2	0	17.4248	2.77768	1.3446	3.71036	2.22733	12.1671	5.86124	1.93969	0.657015	0.72854	2.77416	5.46987	4.22143	5.67225	0.604543	5.68843	1.6857	3.82577	8.13187	14.6805	11.8768	4.94971	11.2144	14.8761	10.7478	11.9482	6.42106	5.35116	5.16739	5.66821	12.1302	7.54255	1.80646	6.89616	1.73439	5.54947	0.958465	5.97664	11.2842	4.77341	2.61572	19.5539	26.8918	12.7596	26.5597	5.10934	8.6542	30.6472	31.6434	3.38674	26.8519	9.66465	12.8314	34.741	4.74667	14.8152	4.08354	4.28247	7.84173	5.43698	9.56036	9.74915	4.40433	6.09702	10.5072	10.5695	14.8169	19.1689	3.69721	8.3875	0.776953	9.25865	10.8093	18.9213	14.0134	16.8125	12.2801	18.3053	23.2093	20.6459	0	0.101132	0	8.95642	0	0	0	0	0	21.55	5.29787	2.40899	5.03293	2.5909	6.8144	1.3257	2.5726	9.89509	0.728403	4.48687	4.85991	8.74527	3.2546	0.406311	0.703973	9.38587	1.45576	0.613627	0.629515	1.87881	6.84154	6.77993	11.5083	2.4418	0.66789	2.69646	2.84167	2.27831	0.003235	3.28191	2.66184	2.18169	3.45856	0	3.67329	5.75243	2.69615	2.96356	1.77377	3.75744	4.0274	26.9232	0	0.065551	0.899641	1.97103	0.345225	1.03255	0.788887	0.034567	3.31955	0.098053	0	4.15558	1.12157	0.048592	0.456108	0.143356	0.394859	3.05812
ABHD17C	1	0	0.136602	1.1029	0.876638	6.43232	2.02369	0	4.20807	0.520824	0	0.240045	19.5559	3.06096	2.85182	0	1.54858	1.02004	0	1.86427	6.49597	11.2029	9.53371	10.8041	6.86023	24.8925	8.56471	13.3026	4.46502	1.88662	5.20004	2.61428	6.33064	7.33248	2.82598	3.59396	0.194273	7.55915	0	2.78339	10.228	3.18795	2.01721	9.91227	2.16985	3.56289	3.0097	4.91909	7.14512	1.47992	9.13162	5.00867	7.99659	2.4344	9.67075	0.799797	0.36506	0.500039	0	0.597387	0.841328	0.199299	1.19767	0.66163	0.298835	2.94057	0.186696	0.584474	1.21585	0.355538	0	0	3.48325	2.76703	7.38109	2.70035	1.67106	0.324928	1.16089	1.41734	1.45094	0	0	0.066413	0	0	0	0	0	0	0	0	0	0	0.086022	0	0	0	0.865438	0.19134	0.122438	0	0.409998	0	0	0	0.582597	1.2583	0.456581	0.074421	0	0.330423	0	0	0.731632	0.394226	0.448827	0.098076	0	0.226822	0.851577	0.056992	0.031946	0.081616	1.26891	0.550523	0	0	1.03827	0.428626	0.155367	0	0.33105	0	0	0	0	0	0	0.023505	0	0	0	0	0	0	0	0.130902	0	0.023786	0	0
ABHD2	6	5.13964	10.6944	18.2576	0.662422	4.84238	11.6473	20.0391	7.20035	23.2259	8.79633	13.9348	16.1004	37.8385	9.97186	17.1374	10.6119	3.09475	10.3542	6.92575	12.3367	12.1875	8.2488	19.9087	23.8359	29.1461	12.8606	11.2156	18.8467	22.5094	13.9137	13.6884	7.04454	40.4229	22.5258	9.50128	8.06837	25.9313	11.7151	9.47851	9.96892	6.31429	13.0006	13.2154	7.95615	21.8905	11.2482	12.4508	22.2871	10.2049	22.4313	22.9368	12.7409	5.41056	21.7407	12.4864	13.8622	12.9366	15.6881	15.7663	18.1754	21.4258	12.1313	21.8867	20.857	15.5383	16.8472	15.0947	17.5294	14.1441	9.78624	10.5401	7.56123	12.5932	14.2459	23.8291	17.3949	12.509	7.88001	10.2185	9.18902	1.34497	5.82301	0.10012	0.382411	0.107857	0.041927	0	0	0.583801	5.92776	0.054977	4.32822	3.42552	1.97023	1.27392	6.06903	0.400455	3.54642	4.91696	1.09931	4.154	6.4104	0.017699	1.7397	0.364109	1.13423	1.19294	2.7033	2.41557	3.62656	1.11936	3.52694	4.40209	2.00194	0.969643	1.67291	3.04418	3.20509	1.66471	1.52708	1.03856	1.66172	0.784078	1.45231	0.98067	4.87152	2.99565	2.5426	2.16363	1.0484	3.32007	4.58284	1.13348	0.3803	1.0397	3.86251	4.31889	0.554385	0.942055	2.79587	0.499982	1.39048	1.15337	0.187903	1.66175	0.823543	0.197689	4.66246	2.27367	1.23212	0.335027
ABHD3	1	56.7995	0.371964	15.9274	2.30637	25.7206	1.31053	18.7018	7.91243	0	4.23458	3.03746	0.589024	7.03723	9.68424	5.84547	1.05018	0	12.2483	8.13832	3.17163	39.9295	17.6498	10.0778	9.85512	32.011	19.302	0.317526	33.5479	5.56489	4.83547	15.3933	20.0713	13.3006	1.07554	12.59	4.66801	5.10439	2.83961	36.3751	19.1818	19.2116	1.75734	6.863	13.071	0	8.63988	2.84839	7.96683	8.79538	15.4272	2.18244	11.2691	2.49509	9.54466	6.03068	5.62825	12.006	6.35656	7.30636	10.595	6.27439	5.62516	4.19465	8.96238	6.93488	7.72317	10.2977	10.0204	8.89077	5.6989	12.4497	4.46239	0.876556	2.3757	6.58076	5.70857	6.34075	10.3035	17.3667	15.9598	6.7847	0	0.09035	0	14.7405	0	0	0	1.06075	0	0.602829	0.388622	1.76742	4.03486	0.746463	3.29093	0.245845	0	0.364388	0.310286	0.582372	15.6479	7.31704	1.32164	0	0	1.86482	2.60026	0.299508	0	0.749742	0.513687	1.80904	0	0	0.742854	0.133148	0.675137	1.30308	30.5563	0.822828	1.67969	0.998363	0.574008	0.747028	0.305664	0.847252	2.41218	1.02742	3.46979	0	4.45454	3.76102	0.320463	0	0	0.059512	0	0	0	0.254455	0.075586	2.87564	5.09733	0.070889	2.36172	0.266922	0.097957	0.773664	0.400133	0.180218
ABHD4	4	0	0.127693	1.03066	0.409866	0	0.082329	0	0	0	0.828933	0.67427	3.48569	0.09219	0	0	0	0	0.500687	0	0	0	0.05062	0.498829	11.4098	0	0	21.2448	0.391375	3.10072	0.075346	0	0.093405	0.926657	0.041307	0.353472	2.18096	1.90071	0	0.036582	0	0	0.942613	0.579316	0	1.99892	0	0	0.029476	0	0	0	0	0	0.196679	0	0	0.18682	0	0.104844	0	0.093244	0.235772	0	0.139743	0	0.017449	0	0	0	0	0	0	0	0.209692	0.442068	0.252919	0.227817	0.088977	0	0.045991	3.83198	29.6219	0.062088	0	0	0.309145	0	0	4.7256	4.92585	0	25.1403	9.71404	3.85842	1.21682	0.904033	11.0636	0	12.4205	4.58125	30.6043	0.191578	16.8373	0	0	1.08993	0	2.2472	0.558031	7.13684	2.98578	2.23059	2.34666	6.56476	21.3857	18.8654	24.9491	0.636067	5.3799	0.061214	11.3263	3.52387	6.9448	5.34082	7.20899	29.3919	15.2706	3.09326	3.87147	3.44799	2.59301	43.5841	6.91356	15.0174	17.5596	33.6418	58.2204	10.9087	18.4232	16.5227	46.5248	10.036	10.2119	26.1631	1.0196	48.4691	40.4524	25.1505	27.26	32.065	12.54
ABHD5	5	0.243477	0	0.27481	0.183056	0	0.51751	5.72388	3.29639	0.255521	1.65734	20.5922	2.74037	1.18797	10.639	0.576677	1.29742	1.49539	13.3872	4.7778	7.95059	9.95564	8.16546	3.22679	1.47817	8.70283	16.4372	5.29944	2.91048	1.33899	2.22809	8.78416	5.28321	5.27848	1.29577	3.11788	4.80701	3.9903	0.705145	2.10535	8.66645	8.77168	3.35318	3.75239	7.57134	1.48763	3.44947	2.56783	2.78424	7.30756	11.7955	5.05559	5.15336	1.8	2.70397	5.17615	5.3427	5.40565	3.59239	7.82001	4.87649	7.41961	4.44859	4.88314	10.0833	8.423	4.69619	11.6733	7.85449	6.13456	8.24698	0.145468	4.88884	1.4488	3.2195	8.11765	5.95458	3.35074	1.93104	1.41194	1.40683	3.05172	0	0.1661	0	11.4699	15.2729	0	4.23978	0.323161	4.92295	15.2622	10.8079	8.93089	5.46333	2.48093	14.9042	1.55481	1.81024	3.8386	1.41069	1.80911	50.1588	15.9269	2.84949	1.54749	0.488105	5.06185	3.56179	1.68275	0	2.89405	1.87947	4.47429	1.49877	1.51232	0.860674	0.984461	1.37462	1.16031	6.37609	3.24263	1.9618	1.60172	1.95201	1.86034	0.654929	1.47483	3.17879	1.50728	3.15436	1.7153	3.57833	7.56554	5.4083	0.672123	1.22878	0.132808	0.069928	0.487937	0.492806	0.838322	1.29042	1.34993	0.921511	1.85451	1.45262	0.98351	1.65966	0.639621	0.316974	0.832901
ABHD6	4	9.18593	0.403569	0.217209	0	0.703827	1.82002	3.22693	2.01014	0	0	0.118241	0.458645	0	9.3603	0.222067	0	0.502337	0	2.26564	5.59757	0	5.86747	2.23311	1.31799	0.199312	0	0.044861	2.06123	0.742987	0.119085	1.93822	0.492141	1.89603	1.47871	1.16411	0.765408	8.00195	0	1.42784	0.71081	1.04638	2.97962	3.66084	3.48239	2.80714	1.94894	2.30752	3.07002	1.94443	3.53238	3.94051	8.31615	1.46005	5.59097	2.75689	0	0	0	1.36086	1.27021	0.78525	0.931212	0.344983	1.07918	0.739438	0.514773	0.090884	1.26787	0.437599	3.78106	0	0.461919	0	0.808191	2.89134	0.489066	0.399985	0.149942	0.279175	0.072659	0	2.40013	0	0	0	0	0	0	0	0	0	0.093382	0	2.7106	0	0	0	1.70474	0	0	0.423883	0	0	5.27252	0	0.860731	11.2901	0.337452	0	0.835267	0.542326	2.96879	3.56219	1.58505	5.0476	6.06283	2.31828	1.8889	1.6972	0.064504	4.40627	4.40439	4.09937	1.04148	1.62666	1.54814	2.65819	3.38683	0.281374	2.56256	5.92449	8.11193	3.02093	16.8095	23.7594	16.7876	0.515559	6.8428	1.01863	9.54776	4.64045	11.1221	6.28927	2.10435	9.56774	8.82208	15.4702	7.64303	4.28742	4.42779	0.13075
ABHD8	4	0	0	0.252675	0	0	0	0	0.290691	0	0	0.136897	0.531755	0	0	0	0	0	0	0	0	0	0.062051	0	0.127894	0	0	0	0	0.346332	0.138501	0.035247	0.114514	0.323766	0	0.108378	0	0	0	0.045052	0	0	0.577578	0.354312	0	0	0.097849	0	0.071777	0	0	0	0	0	0	0	3.9659	1.26155	0.250772	1.06536	0.128597	0.113818	0.504754	0.133512	0.170852	0.286194	0.085519	0.281611	0	0.101884	0.365186	0	0	3.16288	1.10239	0.707777	0.207513	1.11569	0	0.185298	0	0	0	0	0	0	0	0	0	3.11877	0	0	0	0	0	0	0	0	0	0	0	0.491448	0	0.728002	11.6867	0	0	0.075348	0	0.169377	0	0	0.935132	0.844555	1.50795	2.5541	5.93445	4.8224	0.354417	0.156153	0	0.619121	1.49923	3.73458	0.483561	1.25871	3.85573	0.71277	0.743031	0.436563	0.178003	0	0	0	3.36193	0.092625	0.362652	0	23.1761	17.7366	0.045026	8.81786	19.4167	4.28391	10.0342	2.85739	0.768929	0	12.2553	2.71785	31.268	21.6317
ABI1	1	0.841299	2.06684	6.34542	1.26515	0	2.09142	2.02858	2.47796	5.27614	2.22688	41.9699	2.13526	3.46384	15.2132	2.18791	1.67859	9.58245	7.05628	14.3398	0.585274	5.11369	6.46052	3.17908	2.85322	21.8039	20.799	17.3139	7.24539	3.74937	1.88115	8.02368	13.4516	11.1265	5.88616	9.85478	2.66894	9.75398	9.65647	6.7569	7.61773	9.86405	3.51382	5.58874	10.2267	6.16293	6.20663	2.71682	2.40014	10.173	13.0971	2.65726	7.30356	3.38934	6.53186	7.21355	4.14225	15.787	0.476243	9.92374	7.19052	13.2886	7.86802	18.2171	12.4032	9.85016	5.52153	10.7829	16.451	9.75099	10.2524	3.38611	14.8143	0	2.5026	11.0481	20.5752	12.3488	7.95113	7.24339	7.92094	5.52237	0.878714	0.180736	0	5.89648	3.10854	1.0126	0	0.511587	0.894386	7.31964	4.56124	22.3179	7.38727	5.86809	17.5789	6.28981	0.555918	4.67122	11.4494	5.69596	9.58518	14.6986	2.45994	0.165633	0.631504	15.5998	2.16538	0	4.28189	4.9995	1.80697	10.8836	9.53346	1.13903	3.66258	6.50475	2.04751	3.5679	19.0662	5.29752	4.24939	2.02252	0.305536	2.38636	1.4088	10.6323	5.66925	5.17161	7.67625	11.0137	15.4552	11.3672	0.565157	0.289402	0.467519	1.09855	3.75181	2.1668	4.90976	0.704947	2.78589	3.89842	0.846314	2.61676	3.24432	1.1512	1.82211	1.36714	1.57186	1.08539
ABI2	5	11.5033	18.2275	8.69068	6.34386	2.9075	5.34753	18.3173	16.185	16.3118	2.72439	17.3257	14.1188	5.62942	11.3286	4.34767	8.27518	2.23347	22.6138	10.3384	12.1532	18.1509	9.48682	8.63625	4.06671	22.6352	21.6392	21.8492	15.7452	6.43041	3.59272	16.8436	10.4884	8.62322	16.4662	17.6664	15.1473	13.6081	7.14808	12.5455	11.7432	45.8531	14.7808	6.81122	2.55645	6.56503	2.75493	8.98705	7.98083	3.43394	11.553	16.3717	5.31048	2.59126	6.20025	13.3756	4.13998	6.42902	3.37033	4.93094	2.27167	3.52298	4.6989	4.08605	4.26827	7.92844	1.89133	4.95353	6.31399	3.79908	7.738	8.1122	23.5258	13.6327	11.627	8.24042	3.80313	3.96585	8.70107	11.5635	11.0313	4.76459	3.09895	1.40823	0	44.8515	8.47054	1.14961	3.32566	17.8815	8.57108	5.40885	3.54074	34.645	5.02626	7.74718	20.1697	13.5699	25.9681	16.3026	22.5473	4.09951	23.947	14.2002	34.2793	28.2297	17.5312	12.5111	26.8817	17.6309	31.7607	29.8021	38.9912	17.7719	35.7575	42.061	50.8392	33.5997	44.5896	27.9554	21.4901	21.5915	15.3797	18.7484	25.4159	16.2112	35.1696	30.5275	27.7436	22.8633	20.1874	47.3548	29.5327	51.2343	2.33215	4.28422	1.50314	3.36751	3.30133	2.20537	4.31553	7.42487	9.74687	5.06799	2.74203	7.0033	10.6002	7.37827	6.03576	5.91645	4.95529	6.43476
ABI3BP	1	0	0	0.110621	0.662628	0	0.133688	1.20107	1.30124	0.527995	0	0	0.235951	0.2951	0.475972	0.733233	0.39119	1.0306	2.42386	1.01764	10.9237	2.62873	0.488963	2.48422	1.19904	4.99579	22.5307	5.59937	12.6445	1.73142	2.22512	3.91164	4.77702	4.65471	0.31252	2.53435	0.982468	0.457989	0.531279	1.16668	1.99936	5.68946	0.759171	1.24897	2.26376	0	0.926845	0.118999	0.609602	2.45947	3.04646	1.31204	1.98321	0.97475	1.34676	1.20886	0.644534	2.2983	0.33319	1.11862	0.72943	1.44363	0.571714	1.11925	1.40737	1.23075	0.253049	1.51719	1.63964	1.4232	0.933065	0.087709	1.464	0.698943	1.49476	1.03386	1.72769	1.42985	2.66566	4.23373	2.98615	0.082722	0	0.066825	0	3.89629	0.669498	0	0	0	0	0.441631	0.142372	1.30661	0	0	0.729345	0.626505	0.436739	0	0.123734	0.218073	0	0.461208	0	0	0	0	0	0.038188	0	0	0.157598	0	0	0	0	0	0.031029	0	0	0	0	0.082242	0	0	0	0	0	0	0	0	0.01833	0	0	0	0	0	0	0	0	0	0	0.022166	0	0	0	0	0	0	0	0
ABL1	3	0.233268	0.054491	16.5059	0.701612	1.61903	5.66839	0.119215	2.60133	1.67928	1.23496	0.368248	5.06524	15.5862	0.754923	3.53312	6.21666	0	2.77917	4.95744	2.14729	1.19236	6.1852	16.7389	8.64369	4.453	19.4489	0.253863	1.95218	2.14762	7.76745	0.305347	1.42919	8.06599	11.5132	7.19475	2.73285	2.06912	0.084463	3.30426	6.17848	5.69138	4.17975	4.83557	10.5749	4.59002	24.5322	3.40793	10.6121	3.83507	5.32229	7.22512	3.22547	2.41729	4.22505	7.03988	22.9647	23.5629	26.2187	19.5549	24.0896	33.5077	52.6155	51.3279	32.0562	22.2542	46.9337	29.0168	41.821	27.1195	8.71033	8.92217	3.71094	9.71886	24.0016	31.0016	28.0763	20.0704	26.9869	26.7817	27.777	12.8478	76.471	0.106098	0	18.3716	63.3419	0.632172	0.20314	39.321	9.43286	4.99042	15.2416	25.5199	16.5047	31.747	35.792	12.9074	37.8169	33.8994	17.6731	27.3955	20.5606	32.6314	10.3372	3.1217	0.350801	16.18	24.8611	14.6187	4.06836	7.11909	10.7918	7.40774	11.0215	26.2973	18.6362	45.6351	6.84339	14.1252	1.27681	15.6223	9.35787	14.9237	5.85207	8.83494	45.5407	15.7496	11.0947	14.6674	11.5035	13.3263	14.1013	3.59971	8.19677	4.17515	17.2285	9.56019	14.495	13.1839	12.9545	12.9624	11.8965	18.9537	18.465	3.66706	4.49366	40.0789	3.75685	7.04736	15.7168	37.4067
ABL2	3	7.10828	0.079669	0.493696	1.39992	1.09863	20.5442	20.616	12.5857	21.4562	7.71961	12.9919	11.629	10.3194	7.92207	7.96206	3.13897	0.483843	11.5015	7.55752	1.56814	11.3245	5.8504	3.8167	3.18799	13.2692	9.10333	22.6629	6.37336	8.13758	2.50501	15.0363	7.72826	9.4641	12.1047	8.334	4.49502	19.7838	3.11949	8.1953	6.02629	10.7492	9.77733	5.6916	2.75464	20.2764	5.68909	9.76215	27.7861	3.52503	14.1251	26.0449	9.64285	1.90089	14.0846	19.8787	8.83591	3.96091	10.4014	3.79798	2.60422	3.89425	3.36053	2.5655	3.11374	7.92451	1.64318	3.26314	2.91008	2.23015	5.17583	5.11254	16.436	4.85817	18.532	8.47208	2.35459	3.30355	4.01121	4.98037	4.9742	0.729993	1.83941	0.201705	0	4.20692	0.377889	0.896353	0.38462	4.01396	6.42132	10.143	15.3429	3.91635	4.13268	3.6608	1.1382	1.90085	25.4332	26.077	17.8547	3.46858	14.0014	2.03348	13.7567	29.5565	2.2227	4.61759	3.71368	6.79382	2.84297	8.14582	6.96964	18.1848	21.1499	8.93821	4.57267	25.4458	6.63663	6.12475	14.6517	10.8825	7.90344	6.24932	6.30068	6.65394	26.0418	11.6977	23.2976	16.8383	11.5725	16.0426	24.4774	6.75773	8.1542	5.61275	6.6249	2.40829	10.64	13.726	6.61544	9.75449	9.19987	3.7698	12.8175	13.7569	6.09066	5.97016	2.22294	9.48578	5.48579	4.78468
ABLIM1	5	1.1332	7.8502	19.4415	1.41924	3.69208	5.65399	11.5833	9.66417	6.01603	3.99592	7.84439	4.71097	11.5929	12.5169	7.73888	1.25862	0	6.92025	4.25457	11.1847	10.0105	11.4525	11.1751	11.12	19.7417	7.58993	6.14713	8.44229	8.60683	9.44586	13.6116	1.24287	10.0515	5.90537	2.66437	6.8303	2.49735	2.25859	3.8919	10.9228	9.1914	13.1755	11.9446	0.352962	3.23098	0.946965	1.53458	4.86323	0.282081	0.223829	7.53302	0.238769	0.385091	4.17504	3.23793	0.532954	0.781937	0.071503	0.450567	0.017987	0.182067	0.942922	0.391506	1.18002	0	0.114083	0.10943	1.11197	0.22955	0.403932	1.91953	0.092217	0.449736	0.821589	1.17126	0.990242	0.656119	0.51918	1.75296	1.23566	0	6.3078	0.236143	1.47331	0.138859	2.91093	0	0.164604	23.9844	12.7545	5.87621	11.7782	1.469	0.304391	24.0012	0.936996	2.75125	1.12366	1.56173	2.78685	4.07403	11.8804	12.2097	7.73805	14.9428	8.62275	15.7226	4.38553	0.12357	12.0743	17.2826	19.3551	14.2654	13.7542	8.10791	10.635	9.77464	25.7709	34.6128	17.3047	13.2611	11.9895	9.83375	19.8562	13.2356	8.95966	5.66518	24.3457	24.127	32.6249	24.943	33.8022	22.5862	0	0.824226	1.08855	3.81737	1.1601	0.404963	0	0.00075	0.53352	0.014242	0.034422	0.025064	0.651435	0.254282	0.442583	1.30947	0.195797	0
ABLIM2	6	0	4.48229	0	0	1.19414	0	1.92265	7.54597	0.947019	12.5079	20.6207	4.69653	9.80319	9.08551	10.7607	0.59225	0.780214	3.23515	8.62436	6.13404	7.81485	5.91811	21.0295	20.6428	9.23945	16.1826	8.19936	0.106549	5.57565	20.5424	4.16741	2.79322	6.63352	10.5079	0.216145	9.91739	14.6968	4.98017	17.9244	4.27595	8.34079	4.39031	1.55399	4.16346	0	3.99017	3.20253	9.34576	3.20625	3.59498	1.59096	3.67366	1.17839	5.37461	2.90534	10.2608	6.52942	8.28278	6.79185	5.8546	7.55958	9.16703	5.8484	8.13308	5.07592	11.6976	4.18594	4.99672	8.2574	9.84674	1.89159	0.828063	4.63067	5.88102	6.69241	3.86921	4.51142	1.09377	0.463898	0.861618	0	0	0.12059	0	0	0	0	0	0	1.19563	0	0.072213	0	0.115834	0.05227	0	0.299159	0.524243	0.83071	0	0	0.468833	0.053881	2.23215	0.043838	0	0.103629	0.088021	0.232846	0	0.021006	0.547213	0	0.111603	0.621776	0	0	0	0	0	0.300126	0.901967	0.031171	0	1.7437	0	0	0.008246	0.036283	0.207191	1.01122	0.066674	0.052401	0	0	0	0.033249	0	0.017972	7.5754	0	0.028114	0.003734	0.040734	0.039593	0	0.016661	0	0.618989	0.07682	0
ABLIM3	3	0	0	0	0	0	0	0	0.143376	0	0.655408	0.134659	0.972872	0	0	0	10.0818	0	0.396312	1.31668	0	0.828959	0.200132	1.79981	4.09274	1.49855	0	0	0	0	0.08997	0	1.87079	0.435095	0.989535	0	3.60026	0.837601	0.934858	0.172807	0.354837	0.702294	0.372758	0	0.245733	2.37669	0.064312	0.479099	3.00264	0.263527	0.381339	0	0.057029	0	0.469065	0.296206	0	0	0.244962	0.360929	0.28896	0.204758	0.229223	0	0.083172	0.092741	0.069014	0.35972	0.982266	0.164005	0.059446	0.386943	0	0	0.126592	0.034803	0.166044	0.205611	0.137538	0.014998	0.145732	0	0	0.036867	0	0	0	0	0	0	0	0	3.17883	0	0	0	0	0	0	0	0	0.480906	0.113502	0	0	0	0	0	0	0	0	0.733376	0	0	0	0	0.097986	0	0	0	0	0	0	0	0	0.613294	0.124616	0	0.191942	0.386908	0	0	0	0	0.652051	0.059444	0.526385	3.91156	4.96968	0.313725	0	0	0	0.032605	0	11.1268	0.341893	0.072747	0.10706	0.158815	1.03509	0.295578
ABO	3	0	0	0	0	0	0	0	0	0	0	0	1.45454	0	0	0	0	0	0	0.187435	0.319852	0	0.085633	3.98891	0	3.50062	0	0	0	0	0	0	0	0	0	0	0	0	0	0	0.702437	3.45115	0	0	0	0	0.264804	1.09451	0	0	0	0	0	0	0	0	0	0	0	0	0	0	0	0	0	0	0	0	0	0.14088	0	0	0	0	0	0.227621	0	0.127991	0	0	0	0	0	0	2.3151	0	0	0	0	0	12.5062	0	0	0	4.76147	0.216141	0	0	0	0.303907	0.191873	0	0	0	0	0	0	0	0	0	9.34289	0	0	0	1.38568	0.618477	0.301083	2.00145	0.097828	0.866266	0	2.01311	0.25175	4.61968	1.32684	0	0	3.70444	2.25313	1.35672	1.16741	10.3335	0	0.2794	0.278843	0	0.333368	0	0.052403	0.368738	0.123806	0	0.263044	1.3174	0.084381	13.5613	0.176382	0.720613	0.226447	3.8717	0.118174	0
ABR	6	0	0	0.557395	0.54535	25.3578	30.8856	12.481	14.05	0.664055	2.07591	0.537248	16.9132	13.9504	0	15.2341	0.984845	0.973006	4.75021	12.9395	19.292	9.07128	18.6895	30.6224	29.4017	15.1525	0.046376	2.24776	5.24738	61.8981	23.1087	5.53398	0.462946	16.4034	13.7009	1.03495	14.2232	11.8199	5.88356	1.47389	15.0018	10.955	5.24987	6.48943	1.83783	6.32323	3.54044	4.33773	6.48662	2.81103	4.77717	8.47814	2.88054	1.49467	3.07747	32.736	20.5218	7.68729	11.5967	13.6549	15.3547	18.4131	12.7193	13.1099	15.4397	18.9539	21.1955	12.6765	9.07707	16.7785	1.8364	5.51916	3.85027	0	2.73736	25.0771	9.47076	10.4373	4.06635	3.73557	4.33518	0	18.5504	0.247409	0	0	17.6851	0	0.321405	104.065	0	0	11.5583	8.6451	5.49398	0.130192	0	0.113055	7.1491	12.4283	6.77513	10.4205	1.16586	0.1656	0	2.33001	0.370512	4.43293	0.44095	0.06059	0	3.4195	0.596207	5.29215	8.5235	0.083519	3.3466	19.7217	6.45678	8.42688	2.89998	13.1748	4.57518	10.3079	4.43468	6.64985	9.67855	4.433	8.17635	2.85964	3.78184	4.94986	6.66939	0.976215	12.2276	0.813067	28.6966	17.3809	6.91021	22.4626	14.2095	14.287	0.244882	15.0268	10.1768	1.5112	16.6823	10.1753	16.1978	20.1224	20.691	35.8198
ABRACL	4	0	0.94024	0.767784	2.9802	4.91834	42.9227	0	8.59022	0	1.54526	1.16768	7.70619	0	0	0	0	0	3.67973	1.90366	6.96837	0	0.565743	0	1.38018	0.688882	0	0	0	0.270021	0.139871	5.3947	0.232412	0.095854	1.92147	0	0	0	0	0	2.87934	0	8.75094	0	0	0	0.806071	0	0	0	0	0	0.534582	1.34147	6.08813	0	0	0	4.3893	0	0	0.859271	2.35819	0.131538	0.504692	0	0	0.10523	0	0.312908	0	0	0	0	0	2.09484	0.824812	1.11536	0.194224	0.619923	0.501958	5.25024	0	0	0	0	8.75901	0	3.33829	37.8641	32.1819	0.776967	21.1927	24.5061	17.3983	14.648	11.6336	0	20.452	27.1894	12.1197	12.8181	44.8931	0	3.28995	19.6074	10.7585	55.9568	6.73528	0	31.8589	54.5755	62.5364	25.9317	33.3897	14.6183	40.2499	36.4583	14.2224	45.171	0.912828	14.8352	24.156	15.8272	17.8055	14.8218	16.9678	38.3468	31.6292	28.9885	34.7122	53.5251	31.0704	42.8329	47.2181	31.0286	16.6399	86.1368	49.2643	22.1013	3.62102	26.1069	43.0108	29.0751	85.3227	2.53891	9.40538	13.1572	8.26565	49.0667	8.37265	26.911
ABT1	3	0.610534	12.7361	0.924511	3.21346	1.49741	4.60534	16.5337	18.2752	1.63551	19.984	0.125584	61.8993	2.27765	12.9507	8.86411	0	3.73824	18.515	14.4177	10.2071	16.4298	30.8201	12.2946	16.5437	19.7125	24.9502	10.931	21.6301	35.206	27.9597	17.3729	18.9581	13.6975	27.6465	18.4348	2.84759	16.532	12.7348	16.3249	17.7461	19.106	8.98255	0.324414	3.62909	2.23896	1.6183	3.43197	1.41602	1.25257	1.48553	1.38052	1.62658	0.442777	1.10054	2.93184	1.5292	1.25793	5.05533	0.781507	1.05813	0.85538	1.51845	0.611352	0.208627	2.81739	0	0.54777	0.711611	0.605506	0.585889	0	1.54218	0	2.41609	4.47235	0.615762	0.340372	0.37871	0.127238	0.283322	0.085807	0	0.069567	4.68341	3.16921	0	0	1.0557	68.0632	9.66652	27.9829	21.6181	14.2861	17.9376	64.9593	3.0392	24.279	8.15648	9.02553	1.92301	18.4686	1.28877	0.370058	0	10.8259	0	6.23139	0.357975	0.07781	0	17.4226	17.439	30.0759	22.0756	11.9717	11.2777	17.0492	5.31668	13.8398	0.480474	8.46002	7.22846	8.37708	3.54327	5.76465	20.9376	19.827	6.45861	8.03503	6.06447	15.047	54.0304	8.87151	4.36517	24.625	7.7417	27.6599	9.24676	12.0361	5.23503	6.59978	15.6668	22.5821	15.9528	2.88568	18.7591	9.66585	5.48023	3.41167	14.4381	0.278043
ABTB1	6	0	0	0.549331	0	223.944	0	0	82.2135	103.25	0	0.148339	1.69705	0	0	0.42184	0.96038	0	0.665884	16.9103	4.49176	9.50048	1.012	13.0019	6.33049	0.251377	0	0	3.29558	23.6555	0.301123	2.18516	0.166011	2.00431	14.8454	0.176777	3.13259	0.13965	0	0.049073	0.751582	0.069651	6.27898	1.53925	0	0	0.105855	0.579689	0.54454	0	0.333641	5.64927	0.068557	0	0.260727	0	5.89381	0.998298	0.272059	2.62853	0.209813	1.23696	2.76405	0.628285	1.42244	2.17572	1.69662	0.573697	1.8219	1.71783	1.28747	0	2.73524	0.858072	0.825754	2.66984	0.226032	1.9196	0.070936	0.251597	0.061105	0	0	0	0	0	0	0	0	0	0	0.275005	0.059096	0	0	0	0	0	0	0	0.07593	1.06623	0.510461	0.087882	0	6.56691	0.361325	0	0	0	0	1.23315	1.64222	2.6079	7.83142	0.815643	0.079486	0	1.38729	3.0596	0.734315	7.21912	2.10613	5.37527	4.72548	8.88334	1.6759	1.2907	0.565335	2.25513	0.871023	0.578414	4.592	0.145266	0.146238	2.31923	9.00174	0.380448	10.298	0.058348	0.195634	0.058078	0.068981	21.1921	28.6684	0.388368	17.1983	23.7529	12.5904	22.6564	0.093492	0.989046
ABTB2	2	10.9404	0	0.502163	0.200622	0.326241	0.283469	0.681852	4.73319	2.63914	0	0.111083	13.7233	5.66743	6.91312	2.91812	3.19864	1.40448	0.489147	3.62423	0	2.3872	1.03583	4.08555	7.16247	6.20444	0.067662	3.32004	6.50763	1.98103	1.17545	2.2787	0.060656	9.80532	1.70369	2.88121	2.14242	2.02928	0.482801	2.62775	2.44916	1.42485	4.36549	37.8626	21.0656	11.4129	28.1505	5.62479	13.6823	22.378	38.2293	8.68008	23.5478	18.9641	21.7363	27.6328	20.9103	37.1832	32.3947	39.788	43.1885	37.1181	35.0518	58.8276	35.1182	50.3382	96.6606	51.2847	53.4092	46.6679	12.02	19.7635	7.335	23.1776	13.8815	66.4473	41.9686	40.6985	40.6727	35.4523	37.7696	0	0.557147	0	0	0	0	0.722951	0	0	22.7901	0.100217	0.107694	3.26313	2.46651	0.156301	4.85707	0.162427	1.19023	0	0.674497	0.396361	14.9385	5.47641	0	0	0.133708	0.464166	1.65501	0.555923	1.16342	0.452482	0.257565	3.61253	1.20101	0.180787	0	1.48338	0	0	0.02982	2.91225	1.53152	0.93375	0.194013	0.757677	2.25625	1.86644	1.03567	0.433209	0.706945	8.1542	0.465704	0.441169	7.64969	12.7746	12.0759	4.84497	3.94649	3.89154	3.81683	19.9759	2.8189	26.4421	9.68888	13.926	5.32024	2.99425	4.32102	17.0877	5.04588	19.6542
ACAA1	4	1.88652	12.6398	41.983	0.585957	67.0085	77.2572	112.244	23.7607	1.67342	64.9335	0.478171	8.06229	47.4154	37.1393	60.4881	2.49784	0.822734	17.9283	51.8024	24.0842	28.0008	37.9495	39.0452	63.2462	24.0859	49.4153	40.157	22.68	47.7396	74.3472	57.4422	3.79347	24.7846	17.1284	13.7768	33.4265	5.25489	14.251	20.8204	38.9406	17.7307	25.2864	19.5447	14.2879	29.9546	20.1383	11.2585	25.3156	26.6529	21.6921	28.2213	12.1256	3.69866	33.5704	52.9391	40.2382	14.5261	37.1646	17.9207	46.0195	31.2212	21.4053	10.8404	16.1151	46.3433	38.6759	21.914	10.1145	27.851	37.9871	27.1122	61.2423	44.6365	29.5556	34.0172	9.13935	18.7699	15.2874	19.4979	25.5742	0.218863	9.78166	0.538438	7.14195	13.3382	0	0	76.9852	47.9946	2.14661	5.75131	8.5833	16.5185	5.88464	0.778948	43.3812	16.4891	26.5869	12.1992	3.44124	22.9246	0.667252	10.2177	0	7.44209	1.44434	2.40882	13.5237	0.706759	9.07731	24.4863	3.85885	9.98158	16.8382	35.0157	30.7122	16.2191	7.96086	14.4207	16.785	27.5197	25.9085	27.7169	25.8736	32.8339	31.5721	6.83145	23.2624	10.0366	22.2436	6.24094	20.5164	9.72988	44.9076	82.7793	71.7269	22.8801	15.805	44.6881	28.6017	63.4337	55.8022	15.7358	43.1909	78.9259	105.705	116.676	64.8784	57.844	44.2803	67.4122
ACAA2	5	1.45454	50.5101	49.104	1.64057	91.0638	4.16094	63.5403	21.8203	16.1975	4.9927	1.639	40.5509	22.0564	85.6663	27.9611	2.89432	11.4394	101.678	69.961	119.661	58.3008	46.8805	27.1399	23.1941	74.2424	134.567	22.5582	71.9295	28.0131	29.0793	91.6567	11.5032	38.3073	31.6807	30.0627	22.5013	22.8652	25.0559	21.8411	50.5681	54.5093	44.7662	25.8906	42.3464	40.8994	31.6832	8.73221	25.4221	30.4096	49.6622	14.0823	32.3644	14.2863	37.5278	34.4289	19.802	15.9148	7.37846	18.2834	13.9774	35.6885	15.8082	29.0679	25.5221	31.4425	33.9786	35.2546	36.5867	38.8953	51.2097	42.9927	23.8834	23.2731	32.3307	48.4995	25.8794	14.1012	12.585	11.8485	15.7715	0.510736	1.52103	0.414625	0	35.679	54.6748	0	0	3.40484	59.3471	34.5358	6.94618	85.1549	42.18	21.8295	32.0095	27.0217	7.55273	9.95111	26.3149	12.8492	180.209	30.9887	32.1615	9.74741	6.5333	80.1431	17.9111	6.25765	24.3487	37.836	59.914	96.8252	42.4271	29.7306	78.4886	36.4415	42.7972	48.2482	7.78344	50.7034	25.457	53.5647	48.2382	29.5034	7.85345	54.2596	65.8523	59.3531	80.8554	87.1627	70.7939	57.9311	36.3527	28.3528	16.4941	48.6832	15.6141	11.0459	8.93865	50.058	41.3715	73.458	67.1234	37.7651	47.8207	16.6621	21.9087	33.1738	13.2413	15.8901
ACACA	6	0	5.72572	5.48273	1.10758	5.07065	4.0137	8.62568	5.56677	5.91944	9.10417	4.95756	3.3391	3.08844	3.47004	6.94021	0.646813	0.705622	3.55662	4.27915	16.9703	5.12956	8.62201	4.65007	6.03817	6.73907	2.72301	1.00823	6.43415	4.15712	2.62034	5.91174	2.83992	5.8754	10.5525	5.18763	5.11645	4.00123	2.38073	3.14205	4.27241	5.8221	6.63921	5.8364	0.88925	4.74595	2.15503	1.85289	6.71991	1.26617	3.16827	2.3044	2.77034	0.946164	5.6178	3.12268	2.06105	1.56434	2.70765	2.12652	2.49516	1.54026	1.35857	1.69314	1.31763	1.80719	1.66246	0.758234	0.891241	1.1105	1.78189	1.36212	2.1367	0	2.33257	2.45188	1.08286	1.87641	1.05676	1.09031	0.785171	0.736094	0	2.23727	0	0	0.076438	0	8.41427	2.04078	1.80147	1.05289	3.55366	4.16548	1.21552	0.031319	1.5497	1.13581	0.190428	1.79409	1.02345	0.897479	0.561195	0.920218	0.240762	0.684849	1.6161	9.41749	0.622004	0.703474	0.778035	2.57079	2.58038	4.47241	2.46054	2.17088	2.49593	1.6613	0.976041	4.18362	9.66217	4.26966	5.64607	1.91995	1.44394	0.729082	1.32726	1.99957	3.57895	2.98192	4.8324	5.87967	0.249184	4.67853	9.54973	5.55963	2.73599	5.21015	5.73518	14.1722	3.65913	2.22476	3.18701	1.11073	3.6781	3.84757	2.21292	1.02173	1.90779	3.08947	3.10223	2.59762
ACAD10	3	0	3.84895	0.248058	1.48521	6.84696	0.049893	4.8796	0.07278	2.09324	0	5.94948	1.84975	0.11038	0	1.89815	6.57427	2.30933	4.22682	1.7671	0	0.631418	6.88475	4.81663	5.78726	0.571315	0	0.025618	0	3.80147	0.022674	0.345465	1.27378	0.256011	1.82565	3.90518	6.60383	8.52638	0	0.087332	0.538505	1.19445	1.70249	0.874792	0	0.804589	0.64158	0.399659	0.969541	0.161764	0.890677	0.0667	0.475562	0	0.158799	0	0.722245	0.168147	1.3685	0.424583	1.29034	0.678441	0.213576	0.418071	0.168962	0.778027	0.409849	0.381783	0.060583	0.399107	0.545144	0	2.51578	0	0.299935	0.633244	0.176338	0	0.096719	0.011429	0.097207	0.046328	0	0.149806	0	0	0	0	0	0.437519	11.8536	0	0	1.09841	0	0	0	0	0	0.911414	0	0	1.15314	0.039762	0	0	0.659505	0.15209	0	0	12.9225	0.744812	1.69651	2.1666	3.22035	6.98708	0.181645	0.776296	1.84424	3.37642	0.03682	4.43032	0.93634	1.75135	2.63221	0.622867	0.253157	1.52274	0.255762	2.32818	0.807822	0	1.74863	0.128605	0.098797	11.6019	0.148526	0.122635	0.52468	11.3418	0.108434	0.603681	11.5687	0.323	4.35941	0.11682	1.35764	0.110836	0.10209	2.2375	6.18093	0
ACAD11	2	0	1.05075	0.282318	0.562947	0.458136	2.83543	16.4533	0.247867	4.36636	0	4.6e-05	0.600427	1.32046	4.3041	3.6013	0.49815	0.714242	5.15111	2.69668	7.07572	1.43656	4.33301	3.16674	4.07035	5.58726	19.8847	0.087483	3.67127	0.850146	4.33577	6.87654	1.2628	13.6981	1.87583	6.28883	6.12877	0.873768	2.43374	0.041325	2.21294	4.55766	5.4886	7.55984	11.6755	3.20271	11.247	4.99303	19.8013	19.9472	24.2468	12.9046	16.1189	3.43584	12.4077	8.4733	17.4848	16.977	4.8066	15.2132	9.56551	19.5072	11.374	25.8561	19.657	11.8605	9.18234	22.3893	25.5138	15.5941	8.35941	9.0449	12.8118	11.571	10.4425	19.6152	28.2058	11.7723	51.8431	42.611	35.9035	9.43049	0	0.2648	0	0	0	0	0	0	0	0	1.50274	0.832969	0	0.043898	0	0.228789	0	2.99424	0.03939	0	0.262426	0	10.9478	0.012281	0.937062	0.056852	2.5279	0.387344	5.98709	2.48775	0.080426	0	1.88135	4.93059	1.76429	1.0086	3.88038	2.95142	0	1.38882	2.31707	2.09923	1.64173	0.885158	0.287998	0.399636	1.14243	0.411147	3.11524	1.76795	1.95854	0.953889	3.97384	5e-06	0.441797	3.63425	1.74759	0.001374	0	7.70519	3.00855	0.169543	0	0.466994	0.50273	1.0084	1.20696	0.951172	3.02576	0.17066
ACAD8	2	0	7.23195	0.476828	0.473387	0.772191	17.7554	0	2.47402	0.561963	20.6143	0	16.5797	7.90627	11.305	5.60903	0	0.550604	10.4156	9.55572	21.9311	17.7517	20.8432	4.17832	7.41857	8.52459	0	21.4182	4.37081	11.8375	0.217824	13.367	2.95325	19.4741	2.28786	1.27806	1.04848	14.1188	0	14.39	16.0129	13.724	3.81515	6.35609	7.54145	3.84807	6.66717	0	5.6668	5.53986	15.8133	3.88989	11.8515	9.921	8.01791	14.6848	10.8405	11.2486	19.8989	11.8406	14.8589	16.5815	13.6159	19.5416	9.94912	18.5116	16.3221	19.373	28.6575	12.5418	2.32933	1.1234	2.45633	1.4936	1.60532	31.1887	17.5027	10.6189	11.0376	13.8644	12.6693	0	1.31625	0.071745	0	0	0	0	0	0	0	0.238591	0	5.61281	0.464912	0	7.31379	0	0	1.1382	0	14.8587	26.6983	0.076338	0	0	0	5.34825	0	0.080143	10.0774	1.66601	4.54791	6.05959	4.4274	4.39834	7.54347	0.847215	3.41098	3.23909	4.74386	10.2156	3.31336	6.69925	0.685001	2.97183	1.21313	1.04666	3.92684	4.58205	6.67575	6.51213	9.35256	5.52115	5.83534	4.3663	1.02668	10.5877	0.071839	5.48176	0.127524	4.18547	13.4087	4.71005	8.60273	0.280826	4.23395	0.212079	0.623501	10.1537	2.44042	1.00343
ACAD9	4	0.529804	0.248198	2.20349	0.398359	0	6.41087	0.27072	3.13658	0.473848	1.20827	0.437165	2.11823	16.9266	0	0	0	0	0	1.54983	8.66906	0	2.65641	4.72737	7.84647	3.86278	0.314742	5.46149	0	0.821561	15.1574	0.418844	4.11488	2.11044	2.20875	0.343482	4.94757	0.308029	0.763316	0.355288	2.32864	0.203132	4.58025	3.6603	1.01808	1.29526	1.96059	4.47782	2.9243	1.79955	3.76108	3.32706	1.973	0.86825	3.69688	1.81733	8.13117	4.44713	10.1825	3.94225	6.59697	3.59024	4.87009	4.35219	4.25563	4.37966	3.39157	2.43203	2.14523	5.64806	4.73039	1.41986	6.83001	2.51618	4.76102	3.64947	2.98892	4.05652	0.121083	0.276054	0.02235	0	0	0.06034	1.35906	0	0	0	0	0.706477	0	0	2.36753	0	0.234337	0.062235	0	0	0	0	0.103659	0	0.372332	0.059694	0	17.1163	1.05957	0.362414	0.520618	0.067859	15.4155	0.100054	8.38585	10.2644	9.30432	14.5768	11.3141	8.82749	9.27193	10.124	17.5487	8.96377	5.48575	7.34409	6.92275	11.5135	9.79445	7.42141	11.8482	7.65394	5.64321	2.51886	4.70455	3.45701	3.3552	1.39105	0.719088	0.118855	15.0428	1.3892	0.250381	6.69518	6.38422	31.7386	8.49161	0.377451	7.63121	0.297427	4.0039	17.86	0.68509	10.3799
ACADL	5	0	0	0	0	0	0.08301	0.561725	0	0.491412	0	0	0	0	0	0	0	0	1.00977	0.037393	0.95681	1.40806	0	0.12575	0	1.52652	0	0	6.70901	0.710707	0.03799	0	0	0.373751	0	0.044557	0.183253	0.319394	0.19789	0	1.7375	2.00264	0	0	0	0	0.325003	0	0.237738	0	0	0	0	0	0.066103	0	0.172127	0	0	0	0.05284	0	0	0	0	0	0	0	0	0.04187	0	0	0	0	0	0	0	0.153151	0	0	0.046375	0	1.14883	0	0	0	0	0	0	0	0	0	0	0	0	0	0	0	0	0	0	0	12.5574	0	0	0.216543	0	0	0	0	0	0	0	0	0	0	0	0.184977	0	0.085444	0	0.429954	0.361363	0	0	0	0	0	0.061162	0.044875	0	0	0	0	0	0	0	0	0	0	0	0	0	0	0	0	0	0	0	0	0	0
ACADM	1	0	0.729765	2.35647	1.17102	1.4347	1.14805	4.78364	4.67209	13.4781	0.890363	1.77901	4.98557	4.61326	15.254	1.00335	0	9.21246	7.92421	7.50193	28.5476	22.7905	12.7288	9.14877	3.22533	21.7196	19.3951	24.2359	10.5033	6.97874	6.48937	12.6383	3.08469	6.95627	2.7566	3.10287	5.71766	2.61803	19.0889	3.89576	14.3704	23.9419	7.18345	6.30376	4.16899	5.08009	3.90834	4.69668	2.6829	5.59093	8.96828	2.91614	5.60949	4.80836	4.21595	1.4795	0.183191	0.150571	0.220279	0.499963	0.675612	0.213345	0.126535	0.13877	0.399511	2.08404	0.017255	0.190929	0	0.118543	0.285319	0	0.620411	0.639971	2.42161	3.61436	0.163728	0.361799	0.288324	0.649602	0.657491	0.379063	0	0.368489	0	11.1521	0	0	0.466724	2.34262	3.96838	0	0.285588	6.36407	2.90992	13.4107	8.73634	7.023	0	0.265132	7.16109	2.30381	0	1.91456	0	0.461062	0.292352	9.239	24.7803	0.14937	1.56866	4.68449	12.6075	2.53872	8.91691	3.28045	7.30844	2.95092	4.7928	8.33672	0.591774	4.52153	2.73882	4.45184	0.849069	2.54688	0.415291	4.73628	4.38677	4.73525	12.7976	15.2235	16.1562	15.7033	2.65631	0.810198	1.29849	0.700727	1.23474	0.920292	0.109206	0	4.00169	4.8467	6.5701	0.104307	2.2627	0.466586	0.233768	1.86701	0	0
ACADS	3	0	0	0.826689	0	0	0.109234	0	2.52823	0	19.4038	23.0817	4.0251	14.9843	111.774	8.46783	0	0	11.9501	11.4093	5.78698	6.99133	10.9589	12.5593	45.8975	8.53699	0	3.58661	4.32136	21.8812	5.33892	9.36195	9.84409	17.6446	0	7.34202	0.966901	51.9377	0.521233	1.27187	16.826	1.60834	21.2748	2.31657	0.994822	55.0919	0.956178	3.78136	9.28881	0.174024	0.58577	26.6597	0.894573	0.130702	5.58219	151.074	63.7057	8.20731	31.4647	6.08035	9.47944	3.86658	8.27413	2.88987	3.1433	8.28579	1.21278	2.74426	1.38229	3.47883	3.17999	0	7.15249	0	1.55471	12.593	2.98454	5.94036	0.023567	0	0	0.101877	0	0.165611	1.8459	0.539006	0.409916	0	136.063	0	0	0	0.415256	1.61966	0	0	4.22426	0.67034	1.07584	0.119544	0.685954	0	1.0176	0	0	0	0.724894	0.654409	0	0	2.11433	0	7.55913	0	28.8572	7.0393	1.5058	19.6766	8.73991	4.68605	0	12.202	4.35603	15.4637	8.69326	16.4565	17.9399	8.31781	11.5902	2.60207	5.9731	8.12949	3.75511	5.50142	27.5236	0.708252	97.0815	2.34537	51.3575	1.46408	25.1035	0.34977	0.484701	1.14597	0.400399	2.01372	66.7235	1.29702	42.5527	6.27677	8.16528	11.8285
ACADVL	4	8.70063	25.2127	7.74768	4.20556	154.789	14.8165	31.4446	24.5753	5.5481	6.62054	18.6636	35.7238	110.859	21.3008	14.2054	6.60132	3.26119	4.56918	21.9827	15.7942	13.9384	4.73505	27.7798	64.2257	20.9361	26.3636	7.00067	1.48771	17.0866	59.6232	25.806	13.5121	23.5498	19.8655	14.3355	10.3525	27.1533	8.04464	6.86431	8.01129	15.5805	45.8241	4.15856	1.64793	14.4344	1.55472	5.48814	29.8674	0.524629	5.03884	29.6707	3.31056	0.900889	18.9751	2.55795	15.7649	3.30907	7.95177	5.88729	7.9039	5.22537	5.71327	2.65573	4.14215	7.13861	8.58658	3.70782	6.66823	4.50689	17.2125	13.4972	4.99454	25.0862	9.19132	7.48673	3.18482	4.07184	4.44101	2.00648	1.5997	49.3214	84.4745	73.8967	0	0	96.8298	0	1.61143	2.48954	14.0594	23.5477	52.6993	59.5769	53.5727	25.1477	25.2712	27.0346	23.9846	29.506	22.3876	5.5011	17.0324	7.65044	62.2733	23.0278	16.7673	2.25377	21.4912	15.9946	6.32997	36.3931	22.7668	17.7943	26.8297	70.7621	29.8697	73.0396	24.8972	37.7073	170.456	67.1736	40.6273	50.2664	31.7942	27.5803	88.564	23.7725	41.7819	52.8786	61.6755	32.6068	20.6671	9.78395	63.3164	187.732	60.941	40.7939	83.3391	60.5459	110.174	46.3585	83.2213	34.5794	26.6529	139.285	93.3885	179.176	125.523	113.636	112.918	47.9909
ACAN	3	0	0.035059	0	0	0.177163	0	0.153544	0.502167	0.130748	0.22685	0.094183	0.483946	0.025	0	0.028728	0.200243	0.659552	0	0.020387	0.05214	0	0	0.171567	0.041139	0.625539	0	0	0.138676	0.095748	0	0.094202	0	0	0	0	0.402621	0	0	0	0.010167	0	0.24936	0.385469	0	0	0.022002	0	0	0	0	0.010244	0.029152	0.027896	0	0	0	0.050875	0	0	0.0276	0.015526	0.031364	0	0.025716	0.016141	0	0.007909	0	0.032821	0.020809	0.044915	0.01748	0.357816	0	0.08056	0.034179	0	0	0.005215	0	0.571541	3.0431	0	0	0	0	0	0	19.1019	0	0.900161	0.024181	0	1.56171	0	0	0	1.11747	0.340599	1.5044	3.34768	0	0	15.1638	8.51253	4.22035	7.03069	1.41721	0.256183	0	4.72013	5.29446	10.2085	8.22049	3.93921	2.2952	4.66674	9.8096	10.8506	15.8874	22.5711	11.4451	13.0901	12.8803	8.81213	6.20376	2.6967	5.56394	8.55597	7.57526	3.86549	9.47706	6.12599	0.346762	0	0.052222	0.161557	0.008535	1.62447	0.334421	5.46356	0.268542	0.065625	0.164192	0.974624	1.30607	5.59819	1.08086	2.58083	2.4381	9.49852
ACAP2	1	0.899416	4.04255	0.405631	0.991773	0.21976	0.628826	3.76934	3.20276	4.71623	2.7248	2.44109	0.796933	1.4307	1.45353	2.3796	0.313365	3.63203	3.95433	1.79478	3.18551	5.85839	2.95502	1.60262	0.417012	10.1121	6.53313	5.1407	6.87945	1.93677	1.90428	5.44605	0.755262	3.30578	1.58754	1.9532	1.44578	1.19508	0.195589	5.36025	5.75373	1.9863	3.0938	4.02473	5.35354	9.89113	4.32841	1.60813	4.16537	5.42093	12.1888	6.52076	5.30478	2.73541	4.41387	4.81081	0.741166	2.53419	0.340575	1.85146	1.57579	1.85511	1.45853	2.94705	2.18625	2.45489	0.785011	2.01807	3.79495	1.26497	3.48736	0.537764	5.20038	1.92775	7.07853	3.47448	3.64789	2.32448	4.35615	4.24739	4.24078	0.076026	0	0.04089	0	0.793431	0.1027	0	0	0	2.01827	5.12348	1.33089	5.99586	0.3239	0.989562	0	1.96461	0.535133	0.153561	0.530902	0.267646	3.58263	2.03921	0	0.198955	1.06397	4.84431	1.20614	0.360923	0	0.482593	1.81119	1.01069	2.52668	0.295184	0.418627	1.57629	0.989247	1.49053	0.253575	0.685765	0.739873	0.714814	0.433659	0.276572	0.152251	2.41151	0.497383	0.980277	1.62185	2.10652	1.22364	5.23555	0.469901	0.049046	0.214615	1.32499	0.086459	0.258996	0.140265	0.028612	0.231156	0.288177	2.09798	0.071608	0.125764	0.061554	0.138124	0.007378	0.166679	0.104639
ACAP3	3	0	0.082533	1.59635	0.265358	0.431829	0	0.180361	0.467791	0	0.267447	5.85947	0.566287	0	0.572575	0.067865	2.34861	0	0	0.623497	0.245402	0	0	1.61361	0.234879	0.489976	0	0	0.844104	0	0.097292	0	0.040176	0	0	0.085472	0.235893	0	0.127516	0.046872	0	1.58435	0.608564	0.562665	0	0	0.633884	0.142727	0.442246	0.086578	0.082916	1.30926	0.101852	0	0.212735	1.69443	1.88013	0.120261	0.533268	0.250164	0.742633	0.084808	0.648705	0.117923	0.422584	0.303245	0.349321	0.186042	0	0.053509	0.632723	0.315895	1.51075	0	0.641997	0.33984	0.216275	0.8347	0.02304	0.03677	0.014887	0.099348	23.5884	0.080309	0	0	0	0	6.74621	0	0	0	2.65496	1.17776	1.65964	8.35938	1.16884	0	5.76992	0	0	0	0.618294	0.085304	0	0.138949	0.353432	0	0.631766	0.594196	0	0.133095	0	1.6526	0.176686	4.38162	1.16799	0	0.037315	0.163415	0.237002	2.83185	0.772215	0.148213	0.384699	1.00153	0	0	0.430966	0.028699	0.398037	0	0.507653	0	0.070651	0.096869	0.127417	0.052609	0.060271	0.399017	0.619238	0.056291	11.9069	0.07991	0.35462	0	0.236942	8.27841	2.14472	0.057776	13.2946	0.160905
ACAT1	1	29.9709	32.6927	119.956	4.40913	28.7742	24.0649	47.9379	120.507	62.2003	31.7643	17.6656	62.8867	68.0604	35.1153	23.9897	40.6494	15.9518	126.374	88.0379	149.364	122.772	67.4023	71.7263	30.5408	128.94	80.0934	44.0912	78.9294	88.0195	27.3752	104.592	58.0925	102.47	22.8327	80.9838	94.3745	31.2219	39.3354	131.728	143.291	123.78	52.4723	21.4643	29.6535	47.7886	18.3741	14.1107	48.8058	43.0572	94.46	59.404	58.4831	10.9627	42.416	64.8123	44.2594	55.7796	20.3416	54.3181	37.1778	79.2142	60.0279	81.408	65.8892	64.879	39.2232	84.6056	103.722	69.5593	29.091	58.8897	24.0589	17.7722	39.8122	89.1355	108.241	37.7872	68.0048	69.0257	57.8607	28.014	8.17363	0.965341	4.98989	0	5.90062	1.75953	0	9.13972	1.4748	0	14.8646	31.952	11.9368	20.384	16.7627	12.8742	1.93391	4.60769	1.43598	4.8033	91.0606	1.18532	2.17517	8.21662	7.80913	14.0018	8.50826	0.248479	36.9781	23.4034	14.1242	19.3091	16.6955	9.68962	31.4325	9.97236	22.9189	18.4005	24.043	18.4039	4.92998	16.5116	12.2858	9.22508	2.26018	13.7731	12.848	23.4003	31.1452	21.7935	19.8689	8.77853	18.9799	8.68312	11.3366	10.4	8.92307	5.85606	4.17931	8.40495	22.994	30.9233	28.8089	4.47744	13.1467	7.97465	8.83061	20.5583	3.95612	6.67499
ACAT2	4	0	0.219911	73.7145	5.62775	0	2.9473	5.73499	10.4841	0	15.0403	13.1314	25.2355	5.94804	1.53768	47.4886	1.23876	0	18.9605	48.8021	25.1476	30.4045	42.0657	17.3627	45.2839	58.1582	34.1854	3.08769	36.9915	15.9455	39.5364	32.0385	19.4281	51.2906	5.43536	31.0437	29.8028	19.7517	4.01373	33.2375	51.2808	15.4546	25.2203	3.47919	7.61606	6.86346	4.45548	1.50209	12.4083	5.09506	3.51643	13.6336	9.74677	0.667218	23.6274	7.06153	18.432	17.3855	16.8239	30.3371	21.6205	41.2765	16.1686	36.4564	35.9434	37.8645	27.6002	49.1015	38.6376	33.9378	11.4572	12.1983	1.17036	5.53404	4.56804	45.4616	37.804	12.3053	38.1552	37.1494	36.0804	0.262485	5.87402	1.38838	0	0	0	0	35.3683	5.64996	48.9612	17.8627	18.96	22.9824	5.83541	44.1417	42.2658	0.583865	13.8652	16.4541	12.145	4.11566	103.223	0.569256	3.89967	0.369035	1.43097	1.03921	0.537278	0.116877	49.0582	18.6171	38.0948	61.7677	75.9636	11.5748	16.3899	6.4439	8.29249	25.5183	37.339	43.8688	18.5597	24.3889	15.292	28.741	4.3362	8.79945	15.1759	26.4047	32.7679	36.955	78.0392	93.4645	184.569	145.368	120.98	114.73	74.2702	50.8148	81.1187	119.204	171.329	218.807	86.5158	23.8865	56.5355	22.387	21.231	64.6214	27.0928	21.126
ACBD3	1	2.24018	9.69324	4.36412	2.52647	2.74144	2.88443	10.4939	2.71939	34.5198	3.67937	7.35567	7.18596	24.7069	13.9378	3.7352	1.98729	8.50803	41.0984	6.92653	28.5608	36.0561	9.40315	8.62111	2.98337	38.8762	29.9963	54.8493	64.2085	4.02968	7.25825	37.3511	23.7884	21.2086	4.19516	36.3645	6.98559	7.26203	28.9922	35.3191	35.7828	11.8441	16.4216	17.6584	21.5573	27.3781	16.4357	14.7884	24.9589	20.6724	28.5421	8.09969	22.4997	6.23677	12.2396	5.88977	7.48731	20.0657	1.55092	6.92511	4.07308	5.32983	7.71034	7.20986	9.09972	5.81409	2.33709	5.78679	6.41212	7.3908	16.5199	20.4915	36.0455	27.0746	25.1902	4.91883	13.7128	13.1952	16.7451	27.0476	20.9453	13.3985	1.55973	0.467321	13.492	0.551088	32.2861	0	4.21549	9.93174	0.840803	9.56046	3.08198	7.47658	1.53681	3.06513	10.2028	2.0535	1.66454	0.669667	0.824983	6.36471	6.93552	3.06897	4.36738	3.96905	3.3644	8.25534	9.41775	8.35435	0.542818	3.4502	4.53185	3.4022	3.83267	1.68534	3.58231	2.32614	1.54006	4.55572	4.59817	1.09592	3.89118	0.993028	2.84838	1.76558	1.57973	5.62415	2.61177	5.4975	4.7092	8.81589	4.4399	10.9343	2.1685	0.051278	0.606735	0.139187	0.149861	0.512503	0.605973	0.446766	0.776577	0.958161	1.17125	4.24297	1.64738	0.54475	0.347229	3.36069	0.289942	0.255305
ACBD4	3	0.340405	0.246129	0	1.58461	0	0	0	0.010464	1.43341	0.037254	0.141999	0.833476	0.292792	0	0.158167	0	0	7.54542	0	0	0.624907	0.070498	6.80198	0	0.26264	0.147513	0	0	2.31137	0	0	0.473104	0.287841	1.35503	0.079555	0	0	0	0.05138	0	0.188054	2.5388	0.688961	0.196967	0	0.110375	0.689134	0.632046	0.197352	0.368562	0.652005	0.154952	0	0.810565	0	1.62048	1.89343	0.852562	2.14541	0.571716	1.41461	2.29548	0.62659	1.1092	1.48479	1.76854	0.560477	2.83202	2.57273	1.03334	0.898776	0.664267	0	0.478775	2.05207	0.90745	0.844593	0.098821	0.078851	0.095769	0	0	0.086292	0	3.84991	0	0	0	0	0	26.7526	0.067498	1.68767	0	0	1.25685	10.3394	4.08767	0	4.20519	0.712628	0	1.59617	0	0.135601	2.42178	0.606982	0.779365	0.459272	30.1513	2.0047	0	0.007705	0.190271	4.71871	4.29697	4.32564	0.014848	1.07494	7.84707	2.20216	2.4709	0.218685	7.41977	0.810097	3.21086	0	0.868472	0.124057	0.775764	0	2.28116	0	0.076429	0	23.2389	0.00611	0.092745	0.030467	0.255509	0	0.007168	0	0.069493	0	3.56206	0.084953	0.10216	0	4.49395	0.25903
ACBD5	3	0	0.160954	24.5707	1.06937	0	0.013452	0	0	0.051758	1.21265	0.086059	0.855709	0	0.115198	0.047305	0.946337	0	0	0	1.237	0	0.297591	0.976102	0.549823	0.740622	0	0	4.42653	0.163608	0.220677	3.24156	0.040474	1.38301	0.053992	1.14932	0	0	0	0.082652	0	0.003386	2.14677	0.592619	0.818454	5.65337	0.329976	0	0.05617	0.479968	0.453366	0.041557	0.325097	0	0.947721	0	0.228391	0.079416	0	0.183375	0	0.049696	0.07688	0.095042	0.060813	0.038176	0.181797	0.126612	0	0.019548	0.050651	0	3.18087	0	1.30687	0.171264	0.105165	0.190933	0.179212	0.500515	0.506588	0.050029	0	0.080901	0	1.85004	0	0	3.4004	0	0	0	1.4418	0.395401	0.6275	0	4.71421	3.15165	0	0.011044	0.112254	0.763393	0	0.00858	0.772446	0.151611	1.27345	7.52717	4.2395	0.192833	0	0.434342	2.2551	1.80116	1.24705	1.22193	0.475937	0.239518	0.230197	1.12622	0.015906	0.848401	0.642578	0.517186	0.574575	0.344169	0.164711	1.39506	0.173382	0.842539	0.890659	1.11866	0.467434	4.25527	1.7849	0.048787	0.211039	0.055649	0.141741	0.29771	1.4091	1.19799	0.001671	0.241664	4.56607	0.031548	2.96366	1.61552	0.161021	0.791466	0.48513	1.7685
ACBD6	4	31.2254	0.209639	3.39356	2.68345	44.9681	5.35775	5.01358	30.0494	4.75308	3.41247	0	3.54204	4.43802	14.6499	0.173986	0	0.778528	18.0758	26.0922	26.7771	10.8848	3.08358	21.0517	8.00676	19.5196	19.5631	40.4256	46.1743	36.9056	39.1055	31.1876	1.94873	15.4118	3.90628	1.31132	14.2183	30.3403	16.5997	24.3558	32.0931	31.6045	5.42749	1.42201	3.80816	4.36343	3.35663	3.90993	7.94953	4.86711	8.65727	17.7071	7.04685	1.43484	13.5694	27.5483	7.53449	7.10679	5.01687	7.14178	3.37485	7.25017	8.87676	6.18699	5.93742	11.7664	4.99229	6.36479	7.00661	7.12821	3.03806	0.793558	23.1634	2.11181	11.5103	17.1149	5.40538	4.73456	11.0993	10.8171	9.4865	0.500763	31.7386	0.712763	0	25.2845	0	0	0	59.2285	0	0	0.146251	2.98787	24.2283	7.46872	5.93487	10.2844	6.6127	14.192	2.8028	7.20166	0.630583	18.4481	22.3175	23.2242	5.33533	14.2108	0.342243	0.558786	59.7716	33.1288	35.0511	30.7525	11.3518	24.8929	46.6236	14.9911	18.7084	26.2629	7.15663	57.4336	28.3782	41.2292	52.0046	33.6282	28.8226	19.5166	40.9701	43.5692	44.6665	111.273	24.2739	14.3934	13.1143	45.632	14.5605	9.67031	15.5583	17.3248	45.773	69.0666	52.5586	14.3776	4.3527	34.3136	69.7974	6.61483	37.1923	46.1916	36.9967	27.5953
ACBD7	3	0.558774	0.27822	0.59813	0.092049	0.970459	0.090041	2.54916	0.109262	1.08878	0.231422	0	1.65941	1.03981	0.104611	0.108475	0.341945	0	0	0.029016	0.137864	0	0.073441	0.184299	0.107542	0	0.167863	0.033266	0	0.169366	0	0.647585	0.02377	0.038524	0.030089	0.043598	0.926881	0.082569	2.86236	3.56221	0.054169	0.606332	0.342	0	0.128141	0.121125	0.366851	0.64849	0.418471	0.13173	0.120018	0.507511	0.886438	0.036341	0.124984	0.265428	0.089015	1.08144	0.049885	0	0.113876	0.028102	0	0.05827	0.169489	0.170285	0	0.006967	0.032421	0.307182	0.42643	0	0.226058	0	0.276906	0.15943	0.030431	0.033101	0	0.027535	0	0	0	0	0	1.09763	0	0	0	0	0.893122	0	0.151175	0.441092	0.136035	0	0.656668	0	0.679423	2.11692	0.496959	0.29369	0.138994	0.047933	5.56996	2.32414	1.61867	1.0685	0.467619	0.578376	0.905765	3.16685	0.276878	0.426604	2.20407	1.31091	0.211249	1.81382	1.33211	0.454537	0.106945	1.25292	1.58244	0.511857	0.454817	7.88585	1.98263	1.86915	0.74482	0.500712	0.352152	0	4.72086	0	0.645436	0.059819	0.018591	0.070173	0.200318	0.120816	0.058733	0.126619	0.084372	0.062922	0.09305	0.082423	0.076665	0.152764	0.112238	0.061818	0.17308	0.196993
ACCS	5	0	0	0.285438	0.565565	13.8536	0	0	0	0	0	0	0.598828	0	0	0	0	0	0	0	0.262237	5.30726	0	0	0.144607	0	0.25617	0	0	0	0	0	0.043124	0.434116	0.056867	0.061235	0	0	0	0.05106	0.052087	0	0	0	0	0	0	0	0.040348	0.089975	0	0	0.071141	0	0.090232	0	0	0	0	0.095924	0.14538	0	0	0.150553	0	0.161371	0.048288	0.238343	0.415324	0.748621	0	0	0	0.891263	0	0.246834	0	0.209879	0	0	0	55.8795	0	22.0451	0	0	0	0	0	0	0	0	5.40679	0	1.11339	52.0743	3.74858	24.9432	8.92631	0.12409	26.7331	0	0.530448	0.309747	0	0	1.50124	0.16906	0	0	0	2.13496	4.62148	0.190573	5.86344	14.3984	3.71499	11.7611	3.04292	0.765694	0.084771	7.31051	4.16831	2.21182	5.17908	2.12849	10.5827	6.25649	3.1044	0.18499	2.31286	0.601603	0.907774	4.52098	0.075997	0	5.39254	0.05647	0.042956	0.030297	0.609581	13.4011	0.143422	8.36046	0	0.067255	5.93022	8.44794	0.604768	0.091871	6.50464	0
ACCSL	2	0	0	0	0	3.82626	0	1.1938	0.168969	3.46578	0	0	1.23959	0	11.4814	0	0	0	35.1174	4.45715	0	3.99761	1.23449	0.53506	2.17285	0.811377	0	0.122113	0	0	0	6.56259	14.0289	7.67466	0	0.126895	0	0.450144	0.279259	0.105907	1.56581	0	0.675766	1.24151	8.25361	0.95225	8.51246	0	14.6086	7.72056	4.83013	3.07979	6.18131	0.419983	11.8628	56.6463	171.576	248.198	152.661	205.941	167.67	463.681	183.454	965.295	259.472	243.447	539.91	345.111	513.86	313.382	7.76475	19.655	6.67408	8.3045	9.14228	222.764	743.073	250.629	214.231	215.752	219.652	0	1.62926	0	7.91375	0	0.439845	2.10117	0	1.56405	1.76719	0	0	0	0	0	0	0.241628	0	0	0.244945	0	0	0	0	0	0.388541	0	0	0.196486	1.13396	0	0.841594	0.690736	3.72352	0	0	0	0.66365	0.061049	0	0	0.427502	0	0.282205	2.93817	0.901493	0	0	0	0	7.48431	2.62481	0.470491	0	0	0	0	0	0	0	0	0	0	0	0	0	0	0	0	0.804311	0.886139
ACD	2	0	0.317845	1.53591	1.04255	20.8198	20.2557	5.20122	37.7361	10.5084	33.4587	37.7764	44.1616	130.467	18.8543	24.7459	8.2808	0.60585	22.357	20.324	24.9491	12.6177	23.5177	33.0355	43.8848	20.2887	0.692589	20.6825	10.0757	105.117	2.99485	16.3953	11.6403	27.8914	105.594	4.24822	13.7159	63.4375	7.06963	11.1991	18.4691	6.04168	11.7027	32.0973	21.2385	19.9124	35.0463	16.5925	91.9348	31.5703	29.3066	50.7421	31.1724	11.0547	37.1637	38.6489	119.488	83.0951	181.702	60.8066	74.036	56.2862	119.354	55.3033	61.5167	48.6377	77.0135	43.8201	37.8465	66.7798	60.9851	94.0223	38.5766	83.6966	84.2323	59.4475	45.2648	60.828	6.08886	9.71916	6.73798	0.189793	35.4796	41.0837	5.30106	2.015	12.5501	0	0.598293	0.463292	0	29.1128	0.940694	9.03547	18.1712	42.2528	7.28894	1.92974	2.05733	0.33489	5.03206	2.48866	0.477308	57.0404	9.06178	11.2352	4.06594	0.469288	0.943347	0.861216	3.94897	6.25848	5.1012	9.83841	14.5975	7.03398	7.04622	2.99	1.65969	9.01889	0.078036	12.3939	9.43638	19.8607	6.15168	12.81	7.06463	0	4.9167	0.611038	2.12936	6.46186	17.4259	7.9404	0.136721	6.61326	11.9374	0.407017	4.64883	4.68224	1.46654	0.055572	11.7646	1.64161	0.685054	0.061908	1.82628	0.762046	31.6489	0.248883	0.175067	0.154139
ACE	6	12.3955	1.53559	23.0677	0	8.53709	22.8326	1.52892	12.1142	27.9014	64.2162	17.7837	160.742	7.55237	17.3247	13.882	1.637	0	2.35341	3.6525	4.16941	8.75127	20.2374	39.4741	34.4227	20.7893	5.17879	27.7576	2.55634	11.9403	14.6536	0	3.45768	16.9868	25.7383	0.563653	0.285396	44.7853	0	0.38255	4.98792	14.3547	3.32019	4.76987	0	1.0447	0	0.862444	0	0	0	0.2584	0.040978	0.2347	0.360356	0	0	0.437345	0	0.743118	2.29225	0.131879	0.415933	0.684483	0.145764	0	0	0.022534	0	0.551018	0	0	0	0	0	0.429256	0.140471	0.773434	0.181164	0	0.036055	0.345805	51.7927	0	0	0	0	0	0	0.284429	0	29.221	11.3607	6.39062	6.41543	1.30407	4.95738	0	11.3461	0.468733	0.027715	2.21698	0.149902	18.1789	0	29.6247	1.49711	2.35441	0.253727	0.495869	5.58971	4.644	2.03311	5.29405	11.4051	22.585	3.25064	25.3963	2.52863	4.79111	3.83205	20.2844	11.5814	11.3784	8.84844	4.84779	32.921	22.9889	5.12477	3.9072	9.79661	10.9803	6.69029	4.51022	0	0.056417	0.115844	0	5.91612	1.53534	0.144235	0	1.09239	4.70699	0.039076	0.145775	0.082017	0	0	0.0699	0.034082	0.486999
ACE2	2	0	0	0	0	0.464979	0.345281	0.194158	2.85033	1.70417	0	0.393869	1.2186	0.702118	0	0	0	0.998928	4.87949	1.80738	0	8.26199	0.387014	0.521177	0.180741	4.21985	3.0238	0.059195	1.45403	0.244143	0.18336	3.49213	2.46646	1.40309	0.346113	1.5651	0.380788	3.17717	0	1.59178	0.752306	4.39324	3.60463	3.43235	3.56566	0	2.44101	0.307062	0.124064	16.3755	7.35331	0.921168	3.4681	0.836625	1.60255	1.30294	8.33327	13.5722	5.59504	14.214	7.96374	12.0585	5.25815	5.12803	14.7505	11.3839	6.94119	12.599	19.715	10.9374	54.8757	12.8051	31.0075	22.1302	15.4226	5.40417	3.96324	11.1549	10.8267	6.74247	5.03209	0	0	0	0	0	0	1.02839	0	0	0	0	0.030752	0	0	0	0	1.27733	0	0	0	0	0.133177	0	0	0.149594	0.760767	0	0.075427	0.147364	0	4.37104	2.65298	5.86645	0.665935	0.085748	0.251385	0	6.83207	7.10232	0.085085	9.33047	6.58946	2.07423	0.6901	1.43727	0.438444	0.315461	7.1723	3.21484	16.2153	1.79472	0.118927	8.56291	11.9103	0.156583	1.98964	5.41121	9.10722	4.93898	1.2051	0.060624	0.035926	3.15462	19.6158	3.81218	0.947566	0.127927	1.22487	4.36773	4.42552	0.779381
ACER2	3	0	10.7693	0.179122	0	0	0	0	0	0	0	0.098009	0	0	0	0	0	0.415302	1.3061	0.419221	0	0	0	0	3.12147	0	0	0	0.226945	0	0	0	0	0.34558	0	2.2262	0	0	0	0.063404	0	2.2248	2.04805	0	0.05082	0	0	0	0	0	0.276742	0.031775	0.181544	0.086597	0	0	0	0.162189	0	0.060924	0	0.113715	0.051279	0.063352	0.081077	0.356415	0.197163	0	0.058181	0.180293	0	0	0	0	0	0.229858	0.182725	0.132069	0.170295	0.098827	0.100026	0	0.990953	0.053995	0	0	0	0	0	0	0	0	0	0	0	0	0	0	0	0	0	0.35082	0	0	0	0	0.237208	0	0	0	0.689734	0	0	0	0	0	0.052235	0	0	0	0	0	0.025967	0	0	0.448216	0	0	0	0.115978	0	0	0	0	0.047604	0	0	0	0	0	0	0	0	0	0	0	0	0	0.029384	0	0	0.216103
ACER3	5	0.479097	0.141213	0.271375	1.2196	0.013384	0.338448	2.27471	1.81813	2.31555	0.052253	0.329803	0.738862	1.11661	0.522492	0.73709	6.4877	0.389188	0	1.33084	0.061532	2.26564	0.729222	0.455883	0.808835	1.36967	0.172351	2.35924	0.06356	1.03575	0.079863	0.300717	0.090577	1.55869	0.623058	1.44173	0.262793	1.74859	0.614183	9.96757	0.698226	0.985197	2.01611	2.2504	1.43797	5.18524	1.20951	2.19345	2.06627	3.05274	2.91006	5.34673	2.72581	0.93944	2.43977	2.13156	0.9056	1.76738	0.564237	1.45768	0.99772	0.95384	1.15891	1.00241	1.28687	1.54436	0.297516	1.62665	1.0361	1.10694	2.13974	4.82643	3.79222	4.24828	3.2832	1.00866	1.43235	1.58832	3.12656	4.10196	3.61676	0.071239	0.018294	0.051059	0	6.36143	0.051383	0	6.9768	1.29977	0	0	3.54686	2.5622	1.75693	2.50446	2.64004	3.23165	0.29709	3.28093	5.77326	1.38038	1.37602	0.688108	1.49781	2.15801	4.16508	6.38187	4.04082	6.22822	0.953394	2.93051	1.53084	1.61288	4.97882	2.44015	2.55729	1.60966	3.68885	1.50342	7.44298	2.21886	1.70657	1.17316	3.21397	3.42908	1.1106	0.925491	2.16778	1.32506	1.69546	2.19744	3.88996	9.14288	0.550864	0.10423	0.053628	0.333283	3.32161	0.21142	0.203272	0.093551	0.174268	0.156786	0.476051	0.131805	0.406628	0.037013	0.519203	0.107626	0.577825	0.052674
ACHE	3	0	0.106757	0	0	0.863894	0	0	0	0	0	8.65851	0.730378	0	0.983538	1.88263	0	0	0	0.287194	0	0	0	15.3007	3.73531	0	0	0	0	0	8.77764	0.922852	0.448128	0	2.02354	0.097853	2.81107	0.993918	0	0.808826	0.145974	0	3.05034	0.320342	0	7.74522	0.177641	0.281892	0	0	0.106564	0	0.199889	0.167738	0.054914	0	1.26473	0.481487	0.793773	0.703443	0.471289	0.292516	2.71626	0.93571	0.822846	0.149549	0	0.641393	0.598489	0.499425	0.752988	0	0.157818	0	0	2.13987	0.511458	0.627293	0.059556	0	0.178194	0	2.94414	0.080246	77.157	0	0	0	0	0	0	0	0.057428	0	0.728743	0.082832	0	0	3.81613	1.62349	0.674704	1.46634	0.212072	10.7582	0	0.506613	1.04342	0.068402	0.273431	4.15031	1.02451	0.133133	1.23455	4.95793	0.968836	7.38778	0.066293	0	0.341519	1.36156	0.079264	2.03221	2.52189	0.810031	1.44553	1.82037	0.271412	0	1.80495	0.461219	1.3922	1.12372	2.51398	2.23794	0	0	0.054598	0	7.29628	0.096635	0	0	0	0	0.165802	0.524055	0	0.079047	0	0.049186	0.767013	7.1268
ACIN1	6	92.6265	32.2868	56.5538	3.45597	9.57516	69.3417	62.1559	43.4863	28.9257	30.7658	151.893	44.7532	51.9301	17.2784	51.9388	17.7911	0.488113	17.4272	62.023	9.71143	35.3733	63.3324	54.8929	89.0291	46.3036	18.3795	45.943	22.5652	13.9432	82.938	21.3861	70.0731	51.4389	37.9571	56.4595	48.1772	56.0569	26.7128	61.0803	33.6259	27.9851	43.8789	3.84557	0.594428	13.6168	1.23678	10.5412	9.31859	2.63492	3.17625	12.2432	1.64931	0.608627	3.00784	4.21034	28.4789	29.8191	26.6853	24.3011	14.856	23.1896	31.7888	25.6386	29.6575	13.547	27.1083	19.4488	20.739	12.1556	5.05252	8.30405	10.3947	14.556	14.171	17.1787	20.8848	23.3085	10.099	8.53871	8.1814	1.41177	12.8187	0.572875	214.463	9.09336	25.9428	1.50753	55.0515	24.5634	23.956	11.8207	7.8475	6.21506	21.9748	12.1296	10.643	1.19407	14.084	27.6337	14.7698	17.719	9.0206	43.0594	12.1052	25.5005	16.1747	2.7303	1.42266	12.2714	45.4582	7.53491	41.4678	41.6011	50.4044	97.7479	41.808	52.5769	19.0012	23.7716	13.0989	59.8621	73.4496	23.0872	29.1406	20.3518	56.5231	22.0579	17.7559	28.2264	23.7081	31.4059	34.8571	22.6078	66.5027	51.9437	12.5752	23.5019	80.1993	42.6423	16.1968	55.7813	10.9647	9.90587	27.962	9.44526	27.8814	42.7876	25.9846	47.7822	16.2368	9.02173
ACKR3	5	0	0	0	0	0	0	0	0.433791	0.098608	0	0	0.528973	0	0	0	0	1.15983	0	0	0	0	0	0	0.063602	0	0	0	0	0	0.04592	0	0.9112	0	0	0.107796	0	0	0.238308	0	0	0	0	0	0	0	0	0	0	0	0	0	0	0	0	0	0	0.256649	0	0	0	0	0	0	0	0	0	0	0	0.008445	0	0	0	0	0	0	0	0.092479	0	0	0	0	1.38688	0	0	1.47716	3.37819	0	0	0	0	4.77992	5.2979	15.5259	0.19604	0	31.9307	0	0	0.109126	0	0	0	0.804569	0	0	0	0.449792	0.129176	0.084258	0	0	0	0	0.166655	0.597792	0.655918	1.004	0.070503	0	0.074638	0	0.290974	0.371477	0	0.626037	0.767039	0.315103	0	0.054277	0	0	0	0	0	0	0	0	0	0	0.089573	0	0	0	0	0.592095	0.191209	0	0	0	0	0.150999
ACLY	2	0	36.6547	34.7291	1.83118	1.48878	2.85209	35.187	10.6092	3.54236	4.13472	8.42089	8.28103	4.31795	24.8864	14.6298	7.26894	23.4074	11.6792	23.8395	28.3564	28.4651	20.7592	19.4082	13.2757	32.0011	14.6982	29.8073	12.9105	12.1291	20.1131	17.0488	16.1688	37.5062	26.931	9.24435	6.89683	17.5427	10.9686	34.6564	29.454	21.5043	14.2682	92.5234	76.7189	53.7819	58.9802	31.0761	50.7337	102.04	126.972	48.8665	155.829	28.5564	74.0902	39.3159	18.0678	34.3374	10.5481	27.5558	20.2211	30.7787	20.7018	30.4713	37.0819	28.3104	23.7055	44.616	36.6853	34.8129	78.309	21.8218	52.2917	32.2391	52.6797	41.1984	34.3129	34.679	31.4094	28.2715	23.6507	1.83614	1.89922	0.450148	0	0.44831	7.94766	1.64758	0	34.1078	10.2711	11.5159	5.41557	4.04692	19.1044	3.91013	1.75685	0.556606	0.90429	2.07945	0.609047	0.893995	15.5123	5.60495	0.506576	0.357998	5.92538	24.1446	11.6224	2.12778	8.8169	13.2913	15.6229	13.0111	11.5333	10.0673	9.80987	4.49716	9.48433	16.0516	4.03618	7.5252	10.3149	7.52525	7.16554	4.60961	0.699525	5.79033	13.0564	13.6981	12.0621	18.6669	14.6742	6.97858	22.2424	10.802	18.1088	7.26135	16.8448	8.03655	5.77155	14.0427	6.24183	13.9495	16.4733	8.9288	3.95502	1.36147	5.41851	11.086	4.12392	5.49785
ACO1	6	0.750353	22.2066	23.0645	3.10352	33.9838	107.264	83.4203	46.1302	32.9942	53.4822	25.2907	49.9544	66.499	30.4551	29.7466	10.9854	21.0491	141.482	108.637	145.752	144.722	97.815	102.692	76.2535	76.0649	61.6662	53.3766	106.453	119.972	96.6905	105.525	43.9748	78.4147	98.8058	33.8842	40.6217	103.131	41.8788	18.3876	117.049	71.6804	33.6587	8.97384	13.525	4.58607	6.39383	6.97644	5.53568	9.42238	15.9383	6.74972	11.1079	2.47959	22.9752	11.5821	5.87919	10.2365	4.53459	10.6818	13.575	16.7401	10.3464	20.4107	11.1678	13.38	12.1048	17.1325	9.32196	12.5521	8.27582	10.9693	14.2306	8.47571	3.31044	33.2402	18.3355	6.10914	0.575713	1.11636	1.93109	6.39004	10.1896	0.982116	0	0.276825	0.426861	0	0.325753	25.2061	0.844707	0	0.364437	21.7092	2.31702	20.3334	7.45799	2.40813	1.11507	1.4686	0.118435	1.3905	2.23595	0.181431	0.313391	9.45607	0.939217	1.38271	1.11782	0.242634	6.54682	4.81249	5.32096	0.094966	6.85893	3.47248	12.4154	10.2997	2.97684	7.62243	0.210061	4.14899	1.74509	4.20247	2.31756	2.48422	6.63986	1.64688	6.25032	11.2957	7.07328	7.97525	7.86872	9.99892	2.8185	6.33981	12.6373	3.55348	10.811	5.22685	2.68443	8.53207	3.2287	8.10097	17.5217	8.96263	16.81	6.40186	5.77004	2.57936	5.1969	3.67796
ACO2	6	0.990155	21.5612	25.6264	2.23345	7.88455	51.4133	20.7444	34.8934	20.3825	14.6677	12.0642	69.3172	30.2485	41.8981	21.4031	2.63233	0	48.6376	40.2657	26.3607	30.7416	32.6598	36.0098	38.1327	27.8407	23.304	49.764	9.83251	41.7829	61.5251	10.7666	11.5549	56.1545	118.314	11.7853	41.9518	28.997	7.85023	10.5029	17.5864	23.2818	21.3865	0.263077	1.69519	1.81536	0.220303	0.797678	1.09975	1.14343	0.634863	0	0.804733	0	1.84694	28.5259	33.6487	11.6898	29.6751	20.2452	20.5548	26.8183	37.3114	36.3048	25.8544	24.0233	22.4249	22.9283	8.3209	27.2669	0.204151	6.93078	0	0	0	27.1859	24.1738	14.1336	2.18179	1.56472	1.00243	5.29148	77.591	0.563732	0	0.366269	0	0	0.428976	34.9671	0	23.374	10.8097	5.51219	13.4208	8.31331	4.10364	0.303921	1.47059	17.2591	0.728467	30.0185	1.21698	22.2947	20.6728	4.29009	1.98064	1.4141	0	0	80.6484	12.4311	14.9964	17.4867	23.3378	36.4006	21.8058	29.9128	6.2966	18.3951	14.2199	34.5458	14.369	32.4367	10.603	10.2923	18.2977	6.58041	20.4243	28.5445	29.8036	25.8502	10.834	10.1201	23.9147	19.8793	12.1327	1.70175	20.2017	10.1063	21.2205	18.6374	14.7836	17.6102	32.4223	28.2391	14.4709	20.7857	15.7033	6.02666	12.8051	9.47406
ACOT1	2	0	0	0	0	0.553562	10.7466	0	3.49845	1.19919	1.37796	0.183406	1.42985	7.26243	2.95795	14.2278	1.19277	0	12.8552	5.83235	8.8002	8.96334	11.7784	1.54728	7.2578	9.38208	0.80685	4.73867	7.22849	5.66007	9.50932	4.09116	3.15798	7.64673	14.0026	2.61088	0.747388	0.691934	14.6584	6.10258	4.79784	15.3442	2.34812	1.91374	4.63803	1.10107	5.60041	1.25542	2.42561	4.48316	2.41482	5.27688	3.59747	0.884673	2.2106	10.8135	17.0403	21.8892	22.2781	22.3933	31.8439	18.3229	17.384	18.2236	21.0514	21.4833	64.8264	16.7039	24.5041	18.7521	3.67908	8.00904	5.43353	1.06571	4.39661	15.3463	14.8979	13.7714	33.0166	22.9525	28.8209	0	9.42251	0.102781	0	0	0	0	0	2.11381	0	0	4.90934	3.51866	0	0.053093	0	17.1194	0	0	0	0	15.755	6.46314	0	0.177592	0.224369	0.601519	0.086314	0.450983	20.3294	5.5451	8.48029	8.33082	13.8418	22.7944	22.7382	9.07851	8.0254	10.316	8.80185	8.08239	4.55162	5.42258	9.12839	3.81834	4.69446	4.49672	8.20108	6.22	5.85526	12.6852	17.4037	7.95393	9.31342	12.3074	11.9552	38.6084	29.8223	18.4645	19.9529	8.98236	30.4062	10.7652	36.8926	8.51872	6.7161	6.47449	3.3662	18.2596	22.7645	13.8238
ACOT13	1	0.321594	15.0267	0.727015	0.483621	2.36052	11.0127	5.91734	8.34323	7.39032	17.7948	0.200454	4.83534	16.1725	1.04281	15.3131	9.45902	32.0805	8.6487	14.149	19.4524	11.2898	14.2361	8.30743	11.579	8.14885	8.39849	16.5963	7.37697	11.101	15.0145	8.18372	16.5706	9.05046	9.96513	4.89662	17.1503	11.901	13.7763	7.0689	9.13093	18.9858	12.1956	15.3317	27.5117	16.5088	19.6125	5.85827	11.6267	37.6575	12.6218	11.7784	30.0745	6.6898	26.7021	10.8401	7.77318	5.84832	4.23547	15.7234	15.9141	11.1828	6.79609	4.9656	9.76877	14.0656	7.29397	5.99391	4.45653	6.5375	15.0078	13.8234	7.56939	25.6292	4.20158	13.7731	3.72133	13.6357	14.4066	13.8733	13.8679	0	0	0.329284	0	2.60833	2.56415	0	0	8.33502	0.723632	0.120945	2.86223	1.78849	5.29318	0.113104	0	0.294271	0.956127	0.526562	6.77171	0.477222	0.901084	2.75384	0	1.52711	2.09191	5.38965	2.43934	1.00862	15.4286	2.43071	11.4835	7.13164	8.64502	5.88504	9.71055	3.57524	7.01001	3.81805	5.45887	3.53452	4.82947	7.8041	10.3984	5.85281	0.881123	10.6	6.18824	6.30721	6.64046	11.6196	4.1788	2.32027	1.22403	12.769	0.792895	0.071871	12.3989	3.9775	0.121537	0.056398	0.151867	4.31543	7.79679	0.028525	3.39409	0.198519	1.16731	2.86693	0.739856	1.62543
ACOT2	2	0	0	0	0	0.561631	13.076	0	3.74034	1.21632	2.79677	0.16335	5.722	5.49012	0.750386	19.4004	1.20997	0	11.8276	6.49955	8.36692	6.44182	17.7957	4.08188	7.36223	8.869	0.506868	9.59183	6.89649	2.39393	9.76982	2.69524	2.15409	6.80081	18.7966	2.87368	0.151615	1.07733	11.6011	7.06885	4.2901	16.0482	2.77473	3.82207	5.8525	2.23425	7.0967	2.72848	2.66564	6.38458	4.32468	10.3112	6.8527	4.97603	2.67511	10.9353	11.9601	24.1085	20.8935	19.4581	26.5071	18.7473	27.2623	14.8226	18.2085	19.6039	79.1027	24.0679	26.8618	22.3307	7.94712	17.3184	10.3977	2.84018	7.46988	14.1309	14.0052	20.304	40.5531	28.5491	33.8316	0.336647	1.91198	0	0	0	0	0	0	2.14509	0	0	5.45989	3.57029	0	0.161619	0	22.221	0	0.396175	0	0	13.3927	4.22415	0	0.180168	0.227594	2.03265	0.087485	0.800098	28.6119	5.10733	7.69881	9.24495	12.7142	20.7838	17.9359	9.27815	12.7255	20.5705	27.4724	8.88466	7.53174	6.71546	8.10823	6.40625	5.8325	6.42031	10.013	9.78061	6.27355	9.9342	21.5722	8.92117	8.40827	24.0247	19.3424	48.0819	34.9608	21.3594	20.0023	16.9077	33.6567	15.1978	47.7546	13.9131	10.6824	6.37439	5.263	24.1268	17.9683	15.5485
ACOT4	6	27.3448	0	45.2886	0	2.16863	20.7956	27.9398	65.5431	0	13.4935	0.359538	5.60442	4.08366	4.34442	2.92362	38.5631	3.07925	34.1166	12.5073	24.6262	25.487	15.1178	28.088	22.7215	17.1549	36.7978	19.67	17.1195	13.2745	20.4628	23.8478	2.28126	18.1491	55.6088	5.04099	32.22	22.2072	1.89409	3.55885	29.8362	16.4297	8.43146	15.9344	4.68677	8.62836	4.2149	3.8669	10.2641	8.58361	15.9192	13.9325	15.5172	2.52336	14.5801	18.1582	13.7959	15.2706	23.6474	27.1873	23.4369	24.6589	29.6687	16.8818	33.1921	32.7266	23.3719	32.6289	26.5195	24.0514	14.3013	18.8328	24.4161	2.08817	3.20638	22.4525	18.7306	25.2518	3.05315	1.62417	1.93544	0	0	0.201338	2.23159	0	0	0	0	0	0	0	0	0	0	0	0	1.37358	0	0	0	1.29487	0	0	0	0	0.87927	0.098318	0	0.331693	0	0	0	0.558913	1.7778	5.16091	6.28247	0.296453	0.564707	4.02542	0.099643	3.94092	1.64749	0.123527	1.59694	0.831283	0.340582	2.93628	0.88693	0	0.413761	0.709485	0.337896	1.69939	0	0.247121	27.5055	2.52264	16.6928	5.25453	11.2618	23.8348	0.168682	15.7163	0.487131	22.2972	8.82732	20.314	5.83244	1.32656	3.64111	0
ACOT7	6	14.5906	52.5834	57.1879	6.52357	134.715	61.9653	28.75	50.1807	2.09886	2.39767	1.47866	62.6793	78.1628	23.1831	29.5467	12.4083	0	25.3168	64.8096	34.5692	37.5224	41.7912	198.657	203.862	56.8076	72.6972	34.0455	14.242	83.6032	90.2375	28.5268	23.0531	83.0348	93.7081	0.853756	25.9067	179.307	4.83484	7.47967	25.5786	42.1002	25.9604	31.5614	17.8301	47.0916	40.7975	35.5646	83.2158	20.8215	17.9452	96.9857	21.1333	5.72964	75.3712	54.3604	116.916	88.1214	95.1291	63.2325	55.5804	71.9725	160.74	86.7527	96.7858	61.5716	110.774	56.9583	45.3312	97.5446	32.6828	70.335	89.8093	195.885	46.016	62.9421	55.511	41.0773	2.62082	2.49783	2.42794	0.145993	6.54503	0.772115	2.61793	7.79643	0	0	0	151.13	16.6326	40.3042	18.6834	6.98731	17.6735	0.492221	9.54424	0.572082	39.0638	9.89054	0.1089	0.76208	2.93838	63.7383	0	0.930014	14.0054	3.45008	23.9516	16.9487	21.2618	4.54751	21.8118	22.9894	40.8856	31.7851	46.6141	61.248	20.0729	19.1835	55.5358	53.2475	34.4073	44.7406	15.7682	14.6536	60.6231	39.5718	28.9865	33.5071	23.7398	38.7246	21.3427	20.8338	1.05967	15.4261	2.46709	48.302	15.7884	4.93853	12.299	12.3375	70.2297	29.7097	5.28435	0.492493	44.7146	15.2242	30.5656	38.5037	22.7145	19.6517
ACOT8	6	5.22686	55.476	2.00229	0	174.132	8.18166	5.3393	11.0924	9.20638	12.0841	1.05009	21.6193	169.428	2.16602	47.6645	6.89898	0	14.4871	45.8172	20.583	2.52544	8.48277	61.4702	20.6671	3.63219	0.673178	21.5884	1.2542	64.0856	31.692	29.8522	0.908273	17.1804	29.2643	10.9275	13.3829	0.994587	10.2106	0.183092	4.80762	9.91922	10.2844	0.694146	2.11692	12.7869	0.184391	2.05905	0.686325	1.51129	0.584078	1.67477	0.845491	0	2.49134	11.6608	6.12228	9.85471	3.89638	8.13112	14.992	7.58695	11.3082	4.1756	8.56933	9.0959	7.98704	4.22051	3.44846	4.66621	2.46859	0.385591	0.441087	0	1.59277	8.51971	4.30581	7.50427	2.30481	2.49757	1.59946	0	0	0.149501	19.5114	0	0.730922	0	4.45973	0	0	3.02226	6.81743	16.0909	0.195397	6.65376	0	1.65443	7.73314	14.4788	0.545293	14.2709	0.929786	31.1501	0	1.03224	1.94662	0.141842	0.243956	0	5.71769	5.46656	13.5178	43.5983	61.5511	49.2786	34.3219	93.3815	23.7376	13.6836	74.6582	52.0757	25.2097	14.6441	37.7463	23.328	75.4148	16.8101	28.9083	11.9189	13.9478	9.63547	54.9809	22.2513	4.28138	2.04749	55.2037	7.73129	25.2277	24.0795	5.12389	20.3664	1.51362	10.3018	2.66228	24.3241	29.6267	9.10832	11.5152	5.01811	25.5495	0
ACOT9	2	36.1945	0	15.6755	1.26556	7.23988	3.16212	1.7199	32.0541	6.73352	0	0	24.7538	9.50992	2.76129	11.1477	27.8873	1.46923	36.4205	16.9231	36.4142	8.64481	28.497	38.174	33.3385	51.4468	0.287017	26.0899	3.2265	17.5983	11.7359	16.5274	18.3144	43.1795	9.60045	0.274605	0.559127	8.9056	15.6759	15.7932	6.78512	21.6723	8.04096	31.3058	24.0944	38.0788	17.7168	30.2244	36.3593	25.9357	58.291	44.8371	36.5655	8.29431	48.0142	31.7662	28.1765	48.7568	32.2099	39.6794	38.8118	60.3276	46.1428	63.6023	50.4204	40.4153	17.8272	22.0582	22.5522	21.3135	29.156	30.7152	39.0697	35.8795	49.0875	63.9155	66.5935	31.7281	34.2738	41.3877	43.5291	0.118076	0	0	0	0	0	2.26843	0	2.76906	11.4713	9.29989	17.5223	5.63567	12.3025	18.9467	0	12.0404	1.24735	5.57035	4.67397	1.23623	0.594314	12.8928	0	10.622	4.19648	6.49012	24.4608	0.423003	1.22503	3.91353	8.64845	12.675	3.12207	5.11535	0.738183	11.9501	12.8664	15.4519	43.8982	8.59121	11.6676	8.63094	8.53587	2.37997	11.4872	8.25435	8.83544	15.3603	24.1843	18.5749	0.536516	2.75576	22.3305	47.2068	6.38397	17.2565	20.6867	3.25374	16.0363	9.56538	27.5809	16.5546	47.9735	3.09111	4.04876	9.50216	9.88555	4.3473	3.65325	18.2436
ACOX1	4	0	0.356723	1.5949	0.638172	0	0.774262	1.83085	0.682316	1.36545	1.59338	0.077796	0.214083	0.661637	0.86398	0.901963	0.452548	0.298051	2.48789	0.916641	0.176819	2.27656	0.220892	0.74171	0.450183	5.06653	1.74819	1.89828	0.324624	0.457485	0.478434	2.02759	3.83418	6.64483	2.36407	2.96261	1.76277	1.55961	2.27716	1.37293	2.03568	1.14724	1.02179	1.53387	0.726694	1.11671	0.731876	0.828099	1.64186	0.905958	1.43104	0.546614	0.711919	0.393764	1.61636	0.485052	1.36369	0.379933	0.707281	0.824496	0.796334	1.55018	0.587342	1.58116	1.29334	1.09468	0.859782	1.27869	1.40563	1.1218	0.487984	0.558358	0.951928	0.202093	0.474395	1.65899	1.25021	0.580546	0.836693	0.619002	0.658738	0.02391	0	0	0	1.50361	5.24119	0	3.55271	1.57551	0.380754	0	1.03549	1.88615	0.077905	2.62281	0.421025	0.102955	0.50499	3.06544	0.232659	0.378941	0.257024	0	0	0.693552	1.29512	0.264381	0.31559	0.921603	0	2.42084	2.21833	2.17386	2.17608	1.29877	2.85437	1.62123	2.5157	1.90239	0.088894	1.00401	1.10719	1.94805	1.76839	2.24107	1.81595	1.20344	1.94482	1.69928	1.3105	1.05987	3.6906	1.29607	0.8618	0.706821	1.97691	1.44857	2.66653	3.01279	1.21423	4.21472	4.41126	7.32728	4.61088	2.42336	1.54025	9.41901	3.36635	0.568161	1.08149	3.20181
ACOX2	5	0	0	0	0	0	0	0	0	0	0	0	0.476819	0	0	0.115553	0	0	0	0	0	0	0	0	0.057154	0	0.152168	0	0	0	0	0	0	0	0	0	0	0	0	0	0	0.171918	0	0	0	0	0	0	0	0	0	0	0	0	0	0	0	0	0.224786	0	0.057475	0	0	0.039864	0	0	0	0.031512	0	0	0	0	0	0	0	0.291395	0.046296	0.083217	0	0	0	0	7.48961	0.068034	35.1366	0	0	0	0	8.36918	0	43.8657	0	0	0.264415	0.350965	0	56.4837	8.86439	13.7258	0	0	0	25.3314	0	3.29397	1.1934	0.745538	0.350434	0	58.2107	10.1552	12.8058	45.6722	8.84488	48.387	11.0977	29.434	2.34579	11.5302	0.134234	9.60278	8.70538	12.3733	8.66449	5.07478	11.2733	17.2991	31.0472	19.1289	18.8641	8.06584	36.493	13.7752	0.180338	0.165443	2.00075	12.6513	18.9371	23.7623	1.00787	0.047804	6.29753	7.85047	0	0.212953	8.02989	0.134092	0.036968	0.876972	9.87796	17.6771
ACOX3	2	0	0.564965	0.182253	0	0	0	0.246541	0.105992	2.59241	0.366441	0.797711	0	0	3.92626	0	1.2831	0.845116	4.74931	2.59961	0	0.308827	0	0.11035	1.21122	4.11136	0.040912	0.075306	0	8.46285	0	0.152442	0	3.40441	0.036586	0.898612	0	0.468148	1.56575	0	0	5.08784	2.8434	0.256381	1.18888	0	0.501517	1.36133	2.95643	1.11561	1.29499	3.45865	1.062	0.176155	0.987574	2.90351	7.95551	7.74568	6.78063	4.13125	7.39985	13.6306	8.54102	8.40356	7.08901	6.50669	6.13209	4.34322	7.07647	7.74034	2.52629	1.72539	6.89762	0.573021	3.72929	7.30727	8.00813	2.83853	0.7878	0.938746	1.07969	0	11.0938	0	0	0	0	0	0.418156	11.5755	0	0	0.039149	4.29864	0	0.056649	4.0002	0	0	0	4.47784	0.356845	0	0	0	5.0015	2.1725	1.21416	0	0.061979	1.40371	0.182193	6.09003	3.27468	6.35531	4.77414	3.36737	2.37497	5.07474	7.57986	0	4.40464	6.21094	4.46807	3.58594	5.84081	2.7156	5.75622	2.83681	3.89441	2.85213	3.05306	0.915975	2.14306	0	0	0	0	3.41055	0.03894	0	0.751544	0	0.568262	6.13965	0.125499	3.38197	0.054161	1.91531	2.87909	2.55941	0.219889
ACOXL	3	0	0	0	0	0	0	0.296073	0.126769	0	0	20.5221	0	0	3.77924	0	0	0	2.12942	0.275981	0	1.11351	0	0.530314	0	0.201159	0	0	0	2.32503	0.040066	0	0	0.112562	0.570593	0	0	0.67292	0.208498	1.63628	0.438495	0	1.00248	0.307894	0	0	0	0.232855	0.093873	0.070064	0.268988	0	0.110412	0.105226	0.139318	0	2.35863	0.19879	0	0.890768	1.39365	2.78347	0.939838	1.54743	1.13866	1.24379	1.03915	0.183457	2.95022	1.32513	0.079492	0	0	0	0	2.16569	1.07722	0.484446	0.435078	0.623901	1.56442	0	0	0	0	0	0	0	0	1.54645	0	0	0.141388	0	0.170998	3.06452	0	0.178416	6.88194	0	0.182558	3.84988	0	9.29186	1.45125	0	9.26572	0	0.22697	11.3203	10.1162	0.109475	1.3734	7.19046	0.581757	21.8136	14.2129	4.77688	0.799527	1.84851	0	1.50121	1.52413	0.405623	4.20435	0.547223	5.13405	3.02682	4.06339	1.84607	0.540474	0	1.09671	0.115094	17.6087	4.33162	0.314754	3.33913	0.958315	0.093457	0.860614	0	2.69655	0.175108	0.1062	12.0329	0.111301	0.065057	0.071754	9.03195	0	0
ACP1	5	5.61259	44.8431	103.271	7.73815	11.5726	33.4029	26.2851	154.963	16.5992	30.0807	7.993	29.6885	50.6387	29.216	20.0913	7.43258	23.6654	43.9534	43.3593	54.8672	94.4763	72.2203	93.4806	36.9026	38.0139	37.9393	38.3756	26.9026	19.38	33.3646	43.1325	75.5595	41.2595	43.2414	45.9936	51.8444	117.862	42.8132	52.1663	45.4742	46.4769	36.3183	25.8452	18.9362	19.4459	32.2684	11.1681	17.5641	37.401	41.6643	12.1051	42.0604	7.83973	29.6742	23.1112	25.6126	45.6518	21.0298	41.0427	44.5822	49.713	48.9253	48.2476	41.9968	35.3045	31.8335	44.2573	26.2895	45.0262	17.0585	6.65348	24.0456	25.4566	9.46426	63.8658	50.0724	36.6458	13.8691	28.3089	28.6782	6.29957	27.4129	17.3952	0	27.3294	65.8498	0	13.665	38.6133	63.8615	16.7694	1.38166	91.2707	39.216	127.239	94.3536	28.9023	26.3601	39.6958	50.4556	19.8923	124.397	12.4098	6.23908	32.3521	10.2527	38.7624	27.9121	0.934984	44.5981	32.9246	73.1232	77.4593	54.9163	26.9377	50.5548	67.154	35.7676	58.4794	12.6932	42.1589	36.134	43.1031	31.1521	22.0322	27.9413	32.4783	59.2415	86.1673	76.913	77.6804	66.7847	113.342	50.4589	57.5923	21.9448	82.0677	18.3888	17.2586	13.0826	40.7397	12.7117	65.8743	22.8354	49.6089	32.7622	29.604	39.5858	14.7394	41.7388	38.9938
ACP2	4	0	0.168572	0.544947	0	0	0	0	0	0.640084	0	0.147248	0	0	0	0	0	0	0	4.58859	0	0	0.066916	0	0.137997	1.49682	0	0	2.23676	0	0.089727	4.24588	0.041169	0.767384	1.32465	0.175362	0	0	0.515739	0.04868	0	0	3.54554	1.90884	0.378491	0	0.630569	0.287634	0.578896	0.430649	1.32441	0.427549	0.340276	0.129545	2.58693	0.9859	8.54512	0.5868	5.40024	2.68511	3.22545	2.46104	2.87239	2.33259	1.38408	3.61709	0.262481	1.8367	0	2.34565	2.35817	0.21346	2.54928	0.851636	3.09582	4.5745	2.27471	3.64885	0.117291	0.074876	0.12125	0	0	0	0	0	0	0	0	0	1.6281	0	0	0	0	0	0	0.21083	0	0	0.075361	10.0512	0	5.97429	1.19895	0	0.358612	0.404599	0	0.181927	1.04583	5.16478	2.06075	6.30678	2.76806	4.20779	5.28009	11.7003	2.36982	0.959209	0	3.58056	0.709505	12.207	6.25035	2.71158	5.52405	0.682841	2.67247	3.47287	1.10392	4.3514	16.1961	3.00151	0.072539	6.10029	5.40935	0.215634	6.03041	8.01849	16.9579	18.5573	30.2549	7.7132	0.131945	0.192605	4.97277	7.42288	5.77691	2.51684	1.39174	9.89366
ACP5	3	0	0	0	0	0	0	10.6488	0	0	0	0	0	0	0	0.194069	0	0.865353	0	0	0.693309	0	0	4.09493	1.05666	1.72382	0	0.156142	0	0.391244	0	0	0	0.963093	12.1264	1.09916	0	0.190245	0	0.06141	0	1.34407	0	1.05466	11.2906	3.64134	2.28415	1.97193	2.95435	1.28702	1.46549	11.512	1.4872	0	1.54354	0	3.72016	0.172401	6.6889	0.879959	0.289594	0.808625	0.751507	0.26465	0.423275	1.06403	0.351626	1.99585	2.92362	1.22556	0.404685	0	0.11269	0	14.3273	6.2729	0.314011	0.751877	0.226906	0.586294	0.251323	0	0	0	0	0	0.55831	0	0	0	0	0	0	0	0	0	0	0	0	0	0	1.45398	0	0	0	0	0	0	0	0	0	0	0.430359	0	0	0	0	0	0	1.41604	1.01113	0	0	0.417043	1.07742	0	0.383532	0	0	0	0	0.8021	12.9213	0.304269	0	0	0	0	0	0	0	0	0	0	0	0	0	0	0	0	0	0
ACP6	3	0	0	0.893858	74.9394	1.92763	0	0.801855	0	0	0	0.160458	0	5.36071	0	0	0	0	1.44422	3.26121	0	4.02788	10.5366	3.59399	22.0466	13.3523	3.34236	0	5.26294	5.3211	0	0.04159	0	22.4351	1.24551	0	0.260886	2.56966	0	0	5.71324	0	2.04273	3.3356	1.81062	2.87826	1.48606	0.627152	1.55561	1.68633	3.4235	2.74009	2.66841	1.26905	2.25849	4.84581	13.2595	5.14713	3.24094	10.6492	14.6491	10.6399	7.72268	14.7103	12.7945	11.2789	16.9347	14.2171	13.8176	12.6266	7.92929	6.52286	4.57174	48.3402	1.9801	9.54558	4.85172	4.92787	3.61277	7.63297	8.37677	0	0	0.089507	0	0	0	0	0	0	19.5875	0	0	0	3.60301	0	0	0	0	0	19.413	0	0	0	0	0	1.56578	0.792071	0.151594	0	1.14251	2.97064	3.9008	7.2577	10.663	8.83443	5.94035	10.9492	3.0092	10.0896	0.088494	9.85097	3.31669	7.03265	3.1275	5.18028	2.42218	6.34113	3.24001	0.901258	7.61071	13.1994	5.04079	0	1.58702	4.27073	5.98461	20.987	15.7799	8.18532	1.47075	0.12602	18.6427	3.26391	0.288506	21.6955	3.62229	0.08814	1.74685	0.255488	4.65941	5.53527
ACR	3	0	0	0	0	2.66456	0	0	0.231748	0	0	0	0	0	0	0	0	4.71305	0	0	0	0	0	0	0.10496	0	0	0.085218	0	0	0	0	0	0.367306	0	0	0	0	0.771616	0	0	0	0	20.6918	4.11439	3.96929	10.3685	6.86101	6.59063	8.37102	9.2949	4.27954	7.671	3.44661	3.36105	0	0.676376	0.753771	0	0.068398	0	0.109995	0.234038	0.072089	0	0	0.034883	0.057225	0.132779	0.167027	9.39102	0.320077	3.4307	2.55684	5.21919	0	0	0	0.035333	0.112775	0	0	0	0	0	0	0	0	0	0	0	0	0.267286	0	0	0	0	0.339511	0	0	0	0	0	0	0	0	0	0.119086	0.204947	17.4177	0	0	0	0	0	0	0	0	0.115838	0	0	0	0	0	0.391224	0	0.836708	0	0	0	0	0	0.069621	0	0	0	0	0	0	0	0	0	0	0	0	0	0	0	0	0	0	0
ACRBP	3	0.748142	0	0	0	0	0.788202	0	0.162513	0	0.570874	0	4.76549	0	1.22453	10.0291	0	0	0	8.7138	0	0.479869	8.43556	8.73603	10.3548	11.9498	5.41406	2.52062	0.179174	3.21513	0	2.25824	2.91658	2.5059	0.1697	0.121808	0	0	0	0	1.65766	0	1.29761	0.397512	0.07866	0.91465	8.95677	0.897763	0.923204	0.089518	0.172112	0.839565	0.070775	0	0.089756	0	0	0.128991	0	0	1.80733	0.484562	0.080906	0.099832	0.191621	0.080255	1.72897	0.079019	0	0.057271	0.511206	0.22219	0	0.886545	0.378482	0.981812	0.4091	0.208749	0	0.051977	0	0	0	0	117.965	0	0	0	0	0	0	0	0.061104	0	0	0	0	0	0	0.246827	0	0	0.263788	0	0	0	0	0	0	0.094544	0	0	0	0	0	0	0	0	0	0	0	0.584772	0.574744	0	0	0	0.288574	0	0.333789	0.429294	0.050005	0	0	0	0	0	0	0	0	0	0	0	0	0	0	0	0	0.084024	0	0	0.193183	0.170257
ACSBG1	6	0	0	0	0	0	3.71064	0	1.29869	0	4.13742	0	0	0	2.9526	10.6849	0.602772	0.794052	2.0838	0.370556	13.9079	1.74355	0	5.7137	0.086431	1.89185	4.38952	0.106177	0	14.5758	6.42746	1.88798	0.103542	4.19318	0	0.183651	2.27406	0	0	2.45696	6.85854	1.78237	1.1756	0.240882	0.048647	0	0	0.915461	2.26791	0	0.265228	0	0.260954	0.082862	3.00817	0	0	0.232649	0	0.029132	0	0	0.294582	0.455097	0.543593	0.292529	0.740681	0.143682	1.75543	0.172525	0.249824	0	0	0	0	0.256501	0	0.126216	0.103767	0	0.268229	0	0	0.103207	0	0	0	0	0	0	0	0	0.036756	0	0	0	0	0	0	0	0	0	0	0	0	0	0.226771	0	0	0.058338	0.659218	0	0	0.057381	0	0	0	0	0	0	0	0.022169	0	0	0	0	0	0	0	0	0	0	0	0	0	0	0	0	0	0	0	0	0	0	0	0	0	0	0	0	0	0
ACSF2	3	0	0	0.249077	1.41608	0	0	0	0	1.63946	0	0.126638	0	0	0	16.5091	4.94544	0	0	0	0.661767	0	0.171801	0	0.063032	0	0	0	0	1.04979	0	0	0	0	0	0.152953	0	0	0	0.124482	0	0	3.32162	0	0	0.896345	0.256804	0	0	0	0	0	0	0	0	0	0	0	0	0.046774	0	0	0.079287	0	0	0.235972	0.306837	0.387195	0	0	0	0	0	0	6.4155	0.164924	0.057231	0	0	0	0	47.5191	0	0	0	0	0	0	0	0	0	0	0.119725	6.34744	0	0	1.59741	2.43774	24.7119	0	4.68128	1.36306	1.35224	0	0	8.94125	7.44217	18.1587	0.677884	0	5.50266	18.1665	5.55994	8.72829	11.3242	14.4585	20.4945	14.4941	10.8031	7.5615	60.2773	9.52747	10.795	5.54505	12.0117	14.5243	7.98877	7.57548	3.78431	4.33317	4.59161	4.74771	12.5564	3.74302	15.8343	13.9008	0	0	10.3111	0.899386	0.254858	0.153858	1.64686	0.143102	47.2214	0.51606	2.70438	11.2304	6.24197	0.151097	0.473374	10.6606
ACSF3	4	1.0964	0.385263	0.883457	0.35177	34.2676	44.1385	3.35733	2.05694	0	6.25272	2.03411	13.905	6.46	3.57305	16.3138	0	0.479748	8.42271	3.70846	0.817969	2.61638	5.66232	27.0696	6.83481	5.03552	0.039664	0.810942	0.423236	1.20636	11.4421	1.84576	0.797407	6.42137	4.28641	6.25773	1.27941	0.090795	0	1.00089	0.565703	1.15988	4.57461	0.291291	0.350656	5.36078	1.39035	1.38644	1.95584	0.332086	5.7356	2.99978	1.0983	0.199429	3.56025	0.376037	24.025	4.71637	17.6067	3.6054	8.75122	2.73696	5.39921	3.74973	2.67581	3.95356	3.24851	3.86275	1.92555	4.58453	0.677357	0.975814	0	3.90438	1.33533	7.61087	2.82748	3.54326	0.015272	0.147404	0.088648	0.264403	1.14574	0.06244	0	0	0	0	0	0.543277	5.86256	0	0	1.83176	1.29951	0	2.27298	0.3372	0	0.616807	0.057587	0.275611	2.49599	0	0	23.4851	0.548038	0.374518	0.147738	0	19.9331	1.89464	1.41561	11.2648	20.7458	12.1073	8.17142	19.2196	6.60652	5.38351	2.73172	18.6577	3.03201	8.97219	11.332	10.3383	4.43359	1.22139	1.99234	3.07002	2.29895	0.369704	26.6999	10.6549	0.442122	13.2887	1.19088	9.01279	0.593875	16.637	6.73558	9.07742	7.88166	6.21142	0.150645	53.4709	3.57243	3.36052	5.8359	11.7988	35.3948	0.124857
ACSL1	1	0	0.165115	12.6378	0.265388	0	0.749078	0.902163	3.04206	0.95067	0.267472	1.15452	0.566447	0	0	3.7344	0.469784	2.47609	5.1815	1.36758	4.66485	9.70428	6.92573	2.74443	5.27207	6.61792	1.43444	25.1674	2.36459	1.26941	2.70214	6.87866	2.41234	8.90188	1.20661	12.8832	3.77605	3.22951	0.625074	8.20264	12.3498	3.77822	0.304317	4.31575	5.61134	3.45207	3.85844	0.999496	2.13582	5.71828	5.89138	1.1908	6.42161	1.49235	5.62034	1.45296	0.221257	1.08285	0.266709	1.54647	0.844296	1.19958	0.190871	1.28569	1.08716	1.40317	1.00357	3.08058	1.94957	2.16855	0.779083	0.737395	3.84071	0.419688	2.1104	4.41908	2.11009	1.81823	2.70723	2.07296	2.12967	0.049698	1.4747	0.160678	0	0	0	0	0	0	0.7946	7.70846	0.685472	0	0	4.34833	0	0	0	1.49601	0.260105	2.09341	12.2508	0.810759	0	0	0.176739	0.203569	0.842717	0.137168	0	0.665768	0	0.178728	0.441893	0.318783	1.40225	0.118901	0.149317	0.054487	26.9222	0.777403	0.154509	0.148264	0.128248	0	0	1.21444	0	0.200979	0.562197	0.277578	2.1204	0.034526	1.80247	0.436101	1.30665	2.71129	2.37241	0.884017	0.214444	3.01376	0.600622	3.19876	12.6315	0.438712	1.08368	1.18884	2.34336	1.37311	0.274226	4.34655
ACSL3	2	4.33566	8.61494	22.9796	1.62985	0.631162	5.99453	3.64015	8.97889	30.229	0.510634	2.94807	4.02834	2.93392	10.2811	1.36429	2.47385	0.543054	6.53081	5.91147	12.8087	23.5581	13.4335	1.84037	3.31459	16.0149	13.673	38.7998	14.4414	2.25752	5.62775	15.526	6.90316	10.5502	6.11854	10.066	5.4882	19.3655	3.13551	1.16943	17.5981	10.4625	8.00506	17.4456	18.0293	9.21807	13.2934	6.2696	6.65903	18.969	44.3766	12.3536	16.2366	8.49893	10.3845	16.7795	9.50424	44.3034	6.67217	22.5976	12.8694	29.8786	12.4638	37.3727	28.2522	23.1495	6.67022	50.929	31.6071	27.4989	24.0689	18.2117	18.0091	24.6801	12.9959	31.5907	43.1745	27.5079	63.9305	68.8344	53.9686	13.6029	0.646489	0.176119	3.20537	7.30442	19.4033	0.838446	2.69293	2.67461	10.3243	13.041	4.19082	14.8088	3.42102	33.4298	11.2782	0.471999	0.460194	3.3322	11.248	8.95718	22.663	5.12482	4.39995	1.25562	1.86145	24.998	39.4773	1.56845	11.7305	3.77454	5.68327	9.95056	6.80386	1.85529	9.22843	4.17293	5.57315	4.84395	10.1524	4.16938	5.68199	2.49336	2.83001	4.14068	0.970353	8.12695	3.19817	5.09453	6.8487	13.1275	3.22919	44.2506	1.38353	0.511273	2.12224	3.38151	2.75995	0.780888	1.1935	2.62025	1.64526	3.31877	6.26475	0.679295	0.93661	1.84752	0.392994	0.50331	2.47863	0.404243
ACSL4	5	0	0.057081	0.489564	2.93422	0.318036	0	1.5956	0.403928	1.1698	0.196812	4.06262	2.30011	2.52302	0.395428	0.19963	0	0.456469	0.476883	0.176681	2.16946	0.997484	1.41863	0.416178	0.518132	3.34081	1.14343	1.5982	3.35917	0.033291	0.214874	0.885879	0.384377	1.51759	0.019774	1.32061	0.087034	1.97896	0	1.25484	0.212216	0.818585	1.12001	1.10614	1.86816	1.58968	2.15448	1.68782	2.262	1.02724	7.46391	1.67568	2.41227	1.29721	1.69565	0.178403	0.244657	0.30943	0.196804	0.268903	0.372376	0.322062	0.168772	0.382993	0.146346	0.586983	0.17423	0.095961	0.367014	0.019675	0.035951	0.077697	1.11677	0	0.680469	1.01781	0.615262	0.325546	0.865854	0.894457	0.958845	18.942	1.08638	33.1655	0	17.4336	4.74641	0	0	2.07253	1.16932	14.9482	4.53556	34.708	3.53068	16.1535	4.95085	3.80003	0	6.2992	10.1123	1.54606	12.4706	9.92489	0.869909	5.5296	6.77973	34.653	15.3113	8.94763	2.26867	17.6957	18.2466	5.06952	17.8305	2.08601	9.10909	10.4317	20.447	20.2309	38.114	3.09433	4.77834	1.85731	3.49983	1.72385	2.19983	11.8134	12.7085	10.5058	20.8144	18.1389	5.49626	18.337	6.49622	4.11531	3.98705	2.2456	2.11629	0.935509	1.0006	4.95173	6.03615	26.4195	10.0317	6.63862	2.79315	2.16043	2.38113	3.96049	1.14579	2.61061
ACSL5	1	0	0.195074	1.73036	3.448	0	0	0.212996	2.20421	2.98963	0.316206	0.247676	0.668027	0	0	0	0	0.365181	0.382471	0.708442	0	1.60024	1.01613	0.095307	0.119107	2.60466	0.882917	0	0.299171	1.18027	1.43789	5.50048	0	1.31661	4.33409	0	0.139185	0.972034	0	3.66702	0.969162	0	4.67692	0	0.134554	0.509425	0.062131	0.504846	0.226557	0.254628	0.048794	0	0.079981	0.381749	0.200864	0	1.04486	1.13862	0.314642	3.08412	1.07837	1.61533	0.631059	2.59021	3.02982	1.47729	0.119896	0.285768	0	0.158259	0.344432	0	0.385109	0.495311	0.215706	1.81279	2.43463	0.522212	1.51055	1.30307	2.21573	0	0	0.284687	0	0	0	0	0	0	0	0	2.26289	0	1.16534	7.97318	0	0	0	0	0	0	0	0	0	0	0	0.382982	0.330208	0.053764	0	0	0	0.949821	0	0.188118	0.413555	0.070172	0.044117	0.12898	1.77502	0.428224	0.022811	0	0.454199	0	0.320786	0.098906	0	0	0.249211	0	0.757957	0	0	0	0	0	0	0.336533	0	0	0	0	0	0	0.039991	0	0.103356	0	0.053931	0
ACSM1	3	0	0	0	0	0	0	0	0	0.607209	0	1.53708	0	0	0	0	0	0	0	0.046363	0	0	0	0	0	0	0	0	0	0	0	0	0	0	0	0	0	0	0	0	0	0	0	0	0	0	0	0	0	0	0	0.045115	0	0	0	0	0	0	0	0	0	0	0	0	0	0	0	0	0	0	0	0	0	0	0	0	0	0.094957	0	0	0	0	0	0	0	0	0	0	0	0.910195	0	0	0	0	0	1.84269	0.565289	0	1.01049	0.224196	1.71478	0	0	0.16524	0	21.2031	0	0	0.397389	0.259232	1.98216	1.15896	2.42468	0.690008	3.08044	6.44352	8.90195	4.80994	14.0467	10.0516	4.67579	7.4869	2.87571	6.10221	10.8631	10.9251	2.10026	0.080883	3.71876	3.73489	5.0003	2.17205	1.25087	3.88168	1.37377	0	0.92605	0.051059	0.194341	0.082325	0.045982	0	6.28756	3.24273	0.249982	0.060809	0.261772	1.22353	0.042135	1.88702	3.87013	1.24011
ACSM2B	3	0	0	0	0	0	0	0	0	0	0	0	0	0	0	0	0	0	0	0	0	0	0	0	0	0	0	0	0	0	0	0	0	0	0	0	0	0	0	0	0	0	0	0	0	0	0	0	0	0	0	0	0	0	0.068572	0	0	0	0	0	0	0	0	0	0	0	0	0	0	0	0	0	0	0	0.073002	0	0	0	0	0	0	0	1.19212	0	0	0	0	0	0	0	0	0	0	0	0	0	0	0	0	0	0	0	0	0	45.0274	0	0	0	0	0	0	0	0	0	0	0	0	0	0	0	0	0	0.015615	0	0	0	0	0	0	0	0	0	0	0	0	0	0	0	0	0	0	0	0	0	0	0	0	0	0	0	0.073721	0
ACSM3	5	0	0	0	0	0	0	0	0	1.16322	0	0.669493	1.55998	0	0	0	0.86533	0	0	0	0.644455	0	0.060645	0	0	0	0.110837	0	15.919	0.084598	0	0	0.053091	0	0.04934	0.075427	0	0	5.15372	0	0	0	0	0	0.068996	0	0	0	0	0.218536	0.075365	0	0	0	0	0	0	0.224134	0	0.058599	0.188536	0	0	0	0.111357	0	0.06269	0	0	0.070972	0	0	0	0	0	0	0.072747	0.272647	0.063848	0.415721	0.126534	14.4092	10.9042	4.73865	0	15.4819	0	0	0	16.1118	28.0359	63.7724	0.053116	29.0625	17.8388	12.0373	22.7261	33.2141	1.36819	6.6577	16.8301	3.38498	10.5459	60.1669	0	9.55126	0.325549	2.22185	10.1642	0.74581	9.41203	23.4157	29.9506	52.6874	33.8633	19.6199	30.7601	6.00766	52.5646	52.6533	1.58194	62.9262	25.2348	19.463	15.6016	11.0758	0.502526	11.0707	13.3312	16.98	77.7462	31.6695	56.8932	162.395	3.85414	2.62443	8.55742	1.56326	0.520788	2.91641	4.79771	0.052232	22.5377	13.3606	16.3824	2.03627	8.24731	0.103705	0.403433	1.56792	0.589515	1.46699
ACSS1	4	0	0	0.286345	0.422942	0	0	0	0.083767	0	0	0.299663	1.7924	0	0	0	0	0	0	0	0.585948	0	0.05225	0	0.160953	0	0.032142	0.043945	0	0	0.026173	0	0.043241	0.054639	0.042617	0.061333	0	0	0	0.037785	0	0	0	0.298895	0	0.928024	0	0	0	0	0	0	0	0	0	0	0	0.129476	0	0	0	0	0	0	0.048063	0	0	0	0	0.0576	0	0	0	0	0	0.762822	0	0	0	0	0	0.160292	1.17572	17.8773	0	0	0	0	0	23.923	33.0156	0.285985	2.0284	23.2651	10.5984	25.4818	11.1962	6.49874	1.69509	9.08235	5.51276	13.2664	0	14.1051	6.10538	22.9893	22.4908	8.12655	1.54413	0.098175	6.07249	11.4874	26.932	9.06834	24.5374	33.2477	18.3644	54.03	12.2859	7.92573	0.063185	17.4811	17.1363	16.9053	13.0274	16.4544	36.8278	20.4488	10.1602	15.1421	14.5917	14.6478	1.47378	6.32516	55.041	73.503	25.6879	12.7888	11.3754	28.9768	45.6844	22.4046	47.2563	40.7384	37.5041	85.4818	20.2377	60.0592	24.5152	19.8104	67.1853	27.7958
ACSS2	4	0	0.110874	19.6809	1.06845	0.580104	0	0.242018	6.8674	0	0.719387	5.38443	2.27487	0	0	1.65769	0	0.414747	0	2.9312	0.988959	0.606331	5.3157	0	6.00982	5.2619	0.040155	2.14349	1.47344	2.09885	0.098106	7.87833	0.335384	0.115058	2.12794	2.53035	3.95192	0.551498	0.170745	2.56487	4.25215	2.49435	3.27305	1.76203	0.913749	0	0.281425	0.381812	1.82376	1.55684	1.27159	5.55447	1.40539	0.259484	3.02219	0.324866	2.83563	2.02501	5.53765	4.35117	3.73133	4.49464	3.5225	3.63837	3.03728	5.39061	5.20765	3.94166	2.41175	2.16102	6.25395	9.03259	3.98643	7.52499	3.96757	6.53474	2.84687	3.71654	0.354474	0.065806	0.13359	0	0	0.16179	0	0	0	0	5.49304	0.946537	20.3062	0	12.3362	0	13.1588	16.5729	0.392507	0	0	0.619831	0.398371	5.95715	36.9148	0	0	14.3663	12.0839	5.79916	0	0.182649	22.7352	0.804727	24.6843	15.3495	30.6955	26.4995	23.5308	12.7574	6.92322	10.0177	0.05312	19.3622	12.5529	18.2356	9.28687	13.4312	3.13446	4.35647	12.1651	8.76266	13.6386	29.9542	14.5832	10.9306	34.2351	29.325	16.9299	6.21633	2.51028	7.36375	12.8858	32.3527	18.1696	11.2658	19.5488	7.79465	1.38672	4.3679	12.2687	11.4587	8.72123	8.3105
ACSS3	5	0	0	0	0	0	0	0	0	0.076684	0	0.367254	0	0	0	0.01269	0	0	0	0	0	0	0	0	0.00596	0	0	0	0	0.005717	0	0	0	0	0	0	0	0	0	0	0	0	0	0.269529	1.28681	0	0.264172	0	0	4.54632	2.43834	0.029785	0	0	0.002672	0.304412	1.81433	2.3504	1.00457	3.08116	0.936043	2.44888	0.719798	3.17216	2.8456	2.66853	2.00037	2.57448	5.00893	3.54045	0	0	0.716891	0.527272	0.802256	1.4674	2.66352	2.34772	0.883722	1.32556	1.14196	0	0	0	0	0	0	0	0	2.06831	13.0096	0	0.299818	6.91553	0.003266	0	3.30944	0	0	0.145045	0.046667	0.328492	2.80302	0	0	0.192257	0.44408	0.050875	0.087724	13.7732	1.93617	1.45584	1.09757	1.74153	1.56809	1.13975	1.56483	1.71831	1.62607	2.30224	1.74124	0.728232	0.170056	0.872914	0.340439	0.482464	1.02479	0.160604	2.30079	3.51404	2.62784	2.80279	2.17649	2.66419	0	0	0.120317	0	0.051828	0.07164	0.271729	0.389877	11.1784	7.34354	2.47609	0.315636	4.0033	0.249083	1.07401	2.23488	2.29657	0.308441
ACTA1	3	0	0	0	0	0	0	0.062494	0.526351	0.433755	0.749825	0	6.01271	0	0	0.038259	1.29544	0.853409	0	0.055629	0	0	0	1.28963	0.023668	0	0.020903	0	4.45684	0.205631	0.008509	0.019536	0	0.01187	0	0	0	0	0.043705	8.20938	0.068367	0	1.70329	0.519952	0	1.19674	0	1.16699	1.82161	0	0	0	0	0	0.263438	0	0	0.242751	0	0	0	0	0	0	0	0	0	0	0	0.216003	0	0	0	0	0	0.203308	0	0.06838	0	0	0	0	0	0	0	0.182799	0.275338	0	0	0.985806	0	0	2.1303	18.584	25.6914	1.96347	0	0	4.47145	6.63857	7.60363	0	0.346348	0.119167	0	0.38612	0	21.3726	0	0	0.178227	0.224217	0.053029	0.124052	0.246849	0.320988	0	0.41098	0.156897	0.251157	0.348044	2.03386	2.02882	3.78879	0.841069	5.79887	1.1817	0.16005	1.15851	0.896731	3.60373	0.395228	1.12898	2.82403	0.294117	0.493101	1.13747	35.3647	0.603843	1.19416	0.331795	0.118237	0.033864	0.381491	0.278128	0.141594	0.563013	2.95369	0.359612	0.391771	0.546706	0.222503
ACTA2	5	0	0	0	0	0	0	0	0	2.80237	1.61946	1.7107	3.34187	0	0	0	0	0	0	0.072023	0	0	0	0	5.52512	0	0.180549	0	0	0	0.056209	1.12558	0.06085	0	0.874882	0	0	0	0	0	0	0	0.919477	0	0	1.29066	0	0	0	0.371787	0.47789	0	0.09857	5.79839	0.126146	0.724306	1.97966	0.551049	0	2.2702	1.54218	0.250492	1.14155	0.28133	1.43981	0	0.578293	1.228	0.518114	0.732747	0.286459	0	0	0	0.130776	0.088084	0.251214	1.62325	0	0.073342	0.222698	0.147964	2.2099	0	0	0	0	5.68125	0	184.505	33.6982	0	115.175	0	0	0	0	30.1095	1.56333	1.05473	0.551801	10.0375	0	0	0	267.819	2.10094	16.9893	0	0	6.15221	541.292	8.47343	524.746	33.0412	9.45104	0.11539	3.19016	764.184	1497.73	1419.73	1389.85	972.667	617.969	872.225	638.889	3.71316	6.52987	596.127	741.793	944.507	25.6128	59.2983	779.84	98.0699	77.2292	34.6241	345.718	254.513	114.709	124.32	113.624	93.5174	43.5202	28.9721	153.872	38.7457	78.1597	39.4257	129.729	27.606	34.5424
ACTB	4	195.302	195.425	581.615	340.994	306.201	721.79	332.035	567.014	322.286	319.636	396.194	1719.53	998.911	619.885	554.986	207.58	26.6645	464.587	690.594	446.722	313.132	501.137	671.89	682.128	265.109	844.502	275.901	496.006	848.199	1115.98	543.744	547.119	755.084	939.546	604.318	309.685	735.505	454.387	599.983	541.272	305.276	493.09	201.091	35.3055	231.598	63.1591	423.229	155.554	35.3753	51.5439	153.928	53.1281	34.9557	144.363	65.7918	80.3722	197.184	124.859	108.849	52.7686	127.419	222.416	175.827	178.354	78.8814	123.861	147.203	212.965	147.364	90.268	70.2954	68.945	141.878	61.9289	131.359	124.071	89.8959	146.091	155.867	150.955	1388.32	4090.31	398.779	405.559	1105.15	1790.14	95.0225	757.516	10050.2	10069.1	4463.14	708.988	2551.53	2765.58	2130.3	1850.19	2379.99	5376.86	3903.19	2827.36	1808.34	1950.82	1402.89	944.657	1140.6	952.36	445.413	452.72	139.183	6537.15	2807.06	2640.82	3921.36	4292.7	2762.46	4489.45	4747.75	1466.81	4136.2	4427.42	3262.99	2268.81	6180.44	2490.13	2716.8	3215.12	2889.16	4752.18	6642.68	1851.36	5382.1	4929.48	4269.61	6934.68	3949.22	6878.88	4354.99	3402.51	3671.84	2734.53	3121.11	4023.81	2532.31	4914.05	5973.68	3829.77	2779.47	2655.74	3194.46	2877.53	2211.8
ACTG1	4	549.39	685.783	987.168	231.805	1538.37	1333.99	954.022	1138.56	482.707	476.865	562.285	1977.88	1739.16	1106.27	942.608	342.665	121.84	1963.42	1974.35	1846.29	1418.48	2653.75	3082.12	1647.34	1506.62	1122.94	652.109	878.337	2043.83	1276.6	1250.78	509.205	1249.71	1713.21	573.937	777.878	1340.05	536.796	923.214	1209.31	1100.25	1110.08	463.365	265.516	373.19	328.842	238.729	613.184	446.467	351.334	401.47	427.68	158.104	386.11	463.546	832.627	857.408	660.889	826.09	416.401	1239.84	1604.48	1106.64	1077.65	651.453	1070.45	964.624	1075.54	1167.33	403.759	337.075	196.076	244.336	345.536	614.55	617.637	588.775	770.508	528.928	613.175	2001.76	5539.18	960.979	1113.15	951.333	1351.46	89.5615	332.356	10697.2	6863.26	5112.45	643.433	4092.63	5312.79	1938.66	1838.65	1512.47	4918.2	3655.46	3252.56	1528.58	2527.25	1372.35	682.78	1373.26	384.872	746.546	696.897	118.952	3268.09	4335.66	3589.92	3696.71	3927.28	2515.34	3332.92	3835.69	2390.76	4911.33	7185.93	5319.96	3318.49	5356.56	3889.08	3830.5	2315.47	2142.51	5353.72	7359.19	6310.78	6620.53	5575.84	4372.89	7838.35	4945.78	10527.6	5033.37	4125.23	3843.44	3762.06	4935.08	7453.77	6170.42	6356.32	6596.21	10724.4	5504.2	5067.27	5626.47	4686.19	3336.2
ACTG2	6	8.95726	181.443	249.44	44.7021	154.667	214.834	182.107	162.241	196.944	159.682	223.923	137.211	94.6099	210.326	401.177	158.769	14.3141	236.919	461.207	325.71	238.515	347.209	161.016	420.18	172.901	206.073	152.167	117.007	139.532	459.483	238.313	205.392	183.815	336.444	189.028	359.716	161.984	324.996	178.661	201.504	260.857	317.325	177.511	19.2761	102.18	33.8403	47.4216	152.01	45.6291	55.7028	94.6992	52.6201	17.7561	87.9753	16.4365	110.233	81.2515	151.226	111.664	144.53	96.9043	76.175	79.3846	108.753	109.147	105.943	73.4897	47.1335	117.071	62.2284	46.7095	21.5306	53.7599	83.0706	119.582	87.3341	78.2229	3.63377	4.21845	3.44942	0.177233	9.37993	6.78179	3.15466	0	2.5136	0	1.08074	78.3737	0	0	0.461465	0	0.567369	1.63873	1.0556	4.00006	3.74591	0.424424	0.351022	7.36285	4.49503	1.2291	1.05381	0	0.628691	0.13773	1.18463	1.2403	20.3045	0.240584	0.275486	1.78219	0.32036	0	0	0	1.08765	3.02181	0.431849	4.81267	4.67129	18.2728	0.809554	1.32172	0.539095	0.033487	1.86269	1.78274	2.42964	5.17581	0.574356	1.31844	0	0	0	0	0.009069	0.016939	0	0	0	0	0.048152	0	0.081382	0.04742	0.035103	0.006395	0.739042	0.862241
ACTL6A	1	2.43663	4.57736	191.649	8.55058	41.0397	30.1348	41.053	77.3758	45.5092	17.2578	36.6683	64.4738	25.5523	100.029	18.2197	8.61346	46.1023	126.675	102.748	84.8003	219.41	151.547	67.4459	62.513	191.835	152.281	83.8533	152.677	53.3848	17.1613	107.259	136.826	119.796	36.944	132.477	48.8569	120.225	42.5169	133.968	157.1	123.954	50.8867	25.8935	34.5234	7.94448	27.0489	8.43232	9.30281	26.3307	34.4527	17.152	34.2426	11.6593	34.652	3.9011	10.4261	31.6226	4.56764	34.2578	21.2375	29.2274	28.8269	68.8745	37.0795	41.3668	13.6238	53.19	64.7684	34.248	0.886699	26.9973	0.0927	0.961872	4.60286	55.0811	65.3771	20.279	79.2964	73.8834	53.5874	41.8481	1.69908	1.01924	0	6.04788	0.458368	0	0.699472	4.35177	13.4739	60.4131	11.1626	16.3127	16.3808	18.2771	24.974	2.77523	2.40895	2.01001	15.1514	2.18666	8.02708	0.69091	2.47901	8.78491	0	2.81893	2.19267	0.102232	11.8266	16.6047	22.913	25.1972	14.3955	8.8452	22.6283	5.59761	6.05919	23.9346	2.74919	7.2275	5.43906	8.73772	1.76535	6.8924	1.25376	12.4441	21.7566	18.812	30.6147	22.7782	3.26549	26.9823	15.8619	6.12715	1.62294	0.427341	2.59902	2.33397	0.877763	4.24105	1.78345	6.75746	2.38988	2.18132	4.29675	0.091225	3.03229	6.54264	0.209634	1.5216
ACTL7B	6	0	0.246691	0	2.36506	55.4959	3.45348	0	0.674634	57.536	3.21685	36.7548	67.2288	85.0664	0	95.4616	4.16054	0.913648	25.1328	14.3079	30.4019	12.1322	7.07003	28.1176	79.46	39.3282	26.3604	27.4833	4.02135	168.11	1.0949	22.7484	4.59308	41.799	15.4855	33.0694	26.057	77.4669	7.85553	68.8937	17.5505	31.5684	21.0046	6.68355	3.77987	3.84613	3.45604	3.74312	13.5674	0.862068	1.54331	0.204308	2.44854	1.11515	12.6568	57.558	11.1432	8.02623	16.0786	9.95031	18.5829	7.39426	22.9048	8.52335	8.13428	16.0672	12.0616	7.09659	9.52086	12.7754	0.569178	7.75688	0.713053	3.71744	2.46932	17.0549	3.40905	13.6312	0.958627	1.5663	0.353929	0	0	0.359283	0	0	0.589147	0	0	0	0	0	0	0	0	0	0	0.985702	3.10591	0.349144	0	0	0.371428	0	0	0	0	0	0.19903	0.130091	0	0	0	0	0	0	0	2.99283	0	0	0	0.102313	0	0	0	0	0	0.124729	0	0.432344	0.916161	0.849305	0.067373	0	0	0	0	0	0	0	0	0	0	0	0	0	0	0	0	0	0.54034	0
ACTL8	2	56.962	115.687	57.0725	69.1019	89.5299	92.8006	201.391	111.802	246.013	86.9477	156.208	332.93	64.5922	146.103	134.832	68.4921	13.9335	111.799	250.232	47.4013	77.9509	256.39	118.079	423.322	116.566	76.184	135.019	78.217	167.715	50.3122	30.2124	135.058	391.615	218.628	157.514	95.2193	327.235	174.339	105.223	100.749	141.194	105.402	623.068	197.484	1016.75	347.162	482.883	1339.91	328.652	1185.1	816.208	461.119	146.212	351.483	1107.32	1814.95	2962.32	1608.27	1736.47	976.251	1636.76	2380.96	2245.44	2119.62	1041.76	1929.38	1837	2712.54	2524.97	1825.18	3818.25	2360.96	5808.92	1828.28	1248.62	2201.62	2048.44	1489.33	801.132	632.877	0.106654	22.2405	1.03938	57.9202	2.25965	1.28715	26.6398	2.6191	8.13151	22.3938	0	0.248194	0.847112	0.562178	6.08114	0	1.88354	2.25319	0.125331	0.796309	3.35256	5.62461	1.10681	6.33626	0	35.9989	1.36502	6.90734	10.7421	11.0567	1.58095	3.36372	1.1546	35.3448	1.36824	0.583446	0.255376	0	0.594878	0	0.222607	0.04168	0.106348	0.275218	2.14909	9.66826	0	0.254175	0.809545	0.050775	81.4275	9.02378	5.0399	0	0	0	0	0	0	0	0	0	0	0	0	0	0	0	0	8.53031	4.49363
ACTL9	3	0	0	0	0	0	0	0	0	0	0	0	0	0	0	0	1.35644	0	0	0	0	0	0	0	0	0	0	0	0	0	0	0	0	0	0	0	0	0	0	0	0.071744	0	0	0	0	0	0	0	0	0	0	0.066678	0	0	0	0	0	0	0	0	0	0	0	0	0	0	0	0	0	0.079022	0	0	0	0	0	0	0	0	0	0	0	0	0	0	0	0	0	0	0	0	0	0	0	0	0	0	0	0	0	0	0	0	0	0	0	0	0	0	0	0.127392	0	0	0	0	0	0	0	0	0	0	0	0	0	0	0	0	0	0	0	0	0	0	6.25314	0	0	0	0	0	0	0	0	0	0	0	0	0	0	0	0	0	0	0
ACTN1	6	71.2848	29.1302	18.7515	94.0432	26.5974	93.488	12.2012	94.4109	237.979	27.8154	64.393	219.593	105.565	88.4589	41.5278	11.906	4.07736	21.8982	44.2101	30.2296	43.0679	26.8174	147.529	48.1581	47.2399	111.588	51.9206	42.2734	87.3553	64.2915	22.5579	70.7802	106.293	147.185	60.6195	40.9987	226.816	61.011	38.8405	25.38	34.2788	70.6661	23.2019	3.94378	37.8892	6.10424	21.3261	32.5534	7.10875	24.8384	58.9779	9.84385	6.50882	15.4874	92.5053	40.1462	35.7831	31.3708	34.7239	14.9327	52.1052	84.8024	63.8361	39.9149	44.1664	14.841	25.966	20.4853	31.1874	22.0088	43.2407	63.0477	39.9956	32.399	33.9873	38.1423	51.3849	65.1976	54.7014	56.7282	0.251709	2.98786	0.528197	0.924321	1.05539	0.814058	0.967258	0.619189	33.879	0.804411	0.134485	3.2275	4.75674	7.33168	0.293645	7.96628	1.19698	10.0625	11.1213	2.41023	4.76253	3.3713	0.259401	0.896282	7.04459	0.895446	0.329936	4.34033	0.277877	6.73814	9.37356	1.79412	16.0548	4.47911	5.55005	10.2996	10.7415	23.7375	12.8989	3.50993	14.2351	6.14024	7.58217	14.0477	6.06705	9.49689	7.4384	6.13175	10.4035	1.9623	8.69204	7.17731	30.0526	0.53728	14.5751	22.9286	23.1717	39.7312	29.9277	13.8319	2.95837	8.85731	0.484112	15.6909	1.90579	10.6462	0.522048	10.2969	2.56662	29.9826	36.2287
ACTN2	4	0	0	0	0	0	0	0	0.59039	0	0	0	0	0	0	0.255415	0	0	0	0	0	0.340264	0	0	0	0	0	0	0	0.715722	0	0	0.923019	0	0	0.02145	0	0	0	3.87152	0.343952	0	0.458489	0	0.028949	0	0	0.107915	0.05822	0.032832	0.094265	0	0.025703	0.049142	0.257061	0	0	0	0	0.03439	0.40656	0.009152	0	0	0	0.028599	0	0.182391	0.310281	0.040279	0	0	0.154413	0	0.069602	0.042525	0	0.111053	0.043452	0	0.011228	0	0	0	0	0	0	0	0	0	0	0	0.04298	0	0	0	0	0	0.395806	0	0	0	0	0.450028	0	0	0	0	4.15551	0.034664	0	0	0	0	0	0.180388	0	0.717676	0	0	0.089261	0.052124	0.334757	2.53439	0.387179	0.503987	0	0	0.590544	0.043223	1.4814	0	0	0	7.42053	0.254934	6.12107	0.47553	8.34568	2.34502	4.41953	2.56586	1.45666	2.29004	17.9274	1.13246	8.90772	14.5509	6.11256	14.5114	1.17256	9.59367
ACTN3	2	0	0	0	0	0	0	0	0.191716	1.23355	0	0.474632	0	0	0	1.85902	0	0	0	0	0	0	0.042564	1.67994	1.22573	0	0	0.035803	0	0	0.316891	0.024151	0	1.42746	0	0	0	0	0	0	0	0	1.58572	1.2198	1.4775	6.17248	2.86668	4.62791	5.60461	0.783086	1.39424	7.94286	2.19827	0.167783	1.10549	40.309	25.024	5.88381	6.40709	5.84125	10.0393	6.98443	7.2477	2.11601	2.59031	10.7953	1.80555	12.7604	1.80233	8.47937	1.95792	1.77848	14.8785	3.27221	13.6793	9.70864	2.12112	3.5795	0.044958	0.090743	0.116195	0	0	0	0	0	0	0	0	0	0	0	0	0	0	0	0	0	0	0	0	0.339656	0	0	0	0	0	0	0.181293	0	0.667563	0	0	0	0.115049	0	0.708075	0	0	0	0	0.561324	0.226208	0	0	0	0.176676	0	0	0	0	0.725262	0	0	0	0	0	0	0	0	0	0	0	0	0	0	0	0	0	0	0.118766	0
ACTN4	3	30.1083	20.102	5.54645	13.8338	10.6405	54.4624	7.18035	22.0768	118.8	17.8663	18.5483	99.1578	52.7891	34.1777	9.52654	5.78899	0.879894	7.05593	18.7506	21.9787	11.9776	25.2902	33.7229	34.3539	13.3522	10.4728	22.7348	4.96031	59.068	54.4642	16.9892	17.9114	31.125	56.1533	16.575	12.636	50.3443	19.95	26.5526	14.662	31.1104	50.1714	9.06674	1.66534	46.1984	3.70952	9.20418	7.31377	2.54698	4.40561	40.9496	4.92756	3.13824	6.94961	43.8228	66.886	27.9941	54.7944	19.0761	7.32368	15.6347	32.1547	7.35535	15.0792	29.3921	7.47486	16.3457	5.74516	15.7908	26.9074	14.6751	57.7755	44.1581	11.925	28.7742	9.11426	20.2424	5.87466	4.72834	3.48523	112.496	324.181	309.785	5.189	15.5419	56.7555	0.905847	49.4297	269.692	142.284	105.465	87.1882	50.9742	124.684	110.909	31.0169	96.5606	156.133	263.327	33.874	124.812	54.9566	94.2182	177.798	139.468	5.69604	3.08985	23.9835	36.4348	97.2852	76.9839	52.219	46.2259	66.0125	106.447	54.4455	221.133	109.386	51.933	134.912	116.541	104.064	51.9558	55.7164	59.2349	384.141	86.9619	48.7925	47.5839	20.6913	53.3632	62.3638	52.7485	60.5609	33.3202	25.8771	25.5519	17.224	100.401	67.8388	31.9206	29.5865	32.5447	35.8041	40.7485	25.9873	35.8124	89.2086	62.1655	79.2579	64.223
ACTR10	1	0.56175	11.7133	12.5366	118.266	0.688586	3.47755	16.6482	12.0942	8.6668	6.00277	24.1902	23.8125	1.99644	8.28624	2.29279	3.73137	11.7975	23.7377	26.3323	34.4235	21.5875	17.3239	7.06874	16.6006	21.2566	11.5414	20.0558	8.47698	12.6874	7.68884	30.8089	20.4767	17.0245	7.78851	18.8572	10.6736	19.7971	12.3341	19.4324	24.775	16.108	12.6311	5.07446	12.8121	10.2998	11.3676	4.74301	9.70246	16.048	22.3174	2.55251	17.6784	4.69694	13.7346	5.78025	2.81449	7.7096	1.481	6.62383	4.05145	8.22293	4.8746	8.55168	9.64787	8.62209	2.3741	8.83282	10.0622	5.43823	6.29879	1.50474	6.04456	0.666725	4.3927	14.0443	13.2601	6.57438	17.0184	21.0526	20.688	0	1.17415	0.25596	0	2.08078	0	0	36.4595	10.117	27.9278	0	1.78586	0.62573	3.08248	4.35663	4.19289	13.3098	1.25108	2.12362	20.3664	2.90393	12.8361	8.09887	0.023451	3.1642	2.00542	2.93966	9.29318	1.1215	5.72064	14.4477	6.35618	15.8618	8.19737	6.30064	17.2432	6.89983	16.4882	9.60984	10.0731	6.4999	3.6981	5.21124	3.90323	3.87327	0.649132	6.40521	9.81816	5.58052	9.46582	11.5876	0.779165	5.46092	8.98403	6.13935	3.96595	2.86841	3.74774	2.04222	2.58069	3.06084	12.6394	27.2065	15.6456	3.92644	5.93943	5.55006	3.5238	7.53049	1.81902	13.9518
ACTR1A	4	0.470506	10.5737	1.77697	2.12259	32.2716	1.92114	17.0704	1.13757	1.26394	8.5746	0.097247	9.41541	14.3593	23.725	29.0397	14.3878	0	26.7788	16.2042	10.6413	6.02274	5.891	7.10212	8.07784	7.34949	7.61908	4.11095	9.00601	15.5907	27.1545	5.3733	3.64987	20.137	21.0172	14.5072	12.7181	8.6739	1.35708	11.1316	16.5369	14.6387	10.9715	12.5011	1.46253	18.9775	6.50051	6.06885	19.4178	3.37966	3.73471	26.0758	2.9723	1.03116	9.68525	9.35924	20.9279	13.3539	22.889	12.3013	17.5136	9.19522	17.2463	10.905	16.3289	13.437	14.7374	8.83428	6.55135	10.9458	20.7717	16.1212	12.2592	16.7659	15.16	13.1858	9.42495	11.661	1.59734	2.17335	1.48854	0.264713	20.6454	0.267838	1.20977	0	80.4269	0	0	23.1903	30.7824	14.0306	25.1142	7.33286	28.1311	12.8699	5.45888	19.3344	16.4238	13.8508	12.6128	3.48075	1.81678	3.30257	0	3.70621	22.3576	9.47624	3.89897	1.20975	6.15851	16.1632	25.3561	8.33867	17.4553	16.9811	31.4578	16.5518	9.32127	15.6797	15.4608	15.2782	15.3534	20.3532	14.6905	15.5641	30.9696	26.7991	17.8357	14.3305	11.9189	29.3757	9.11892	14.8435	39.5735	11.9346	46.5746	19.3285	25.6696	20.9968	49.8363	26.1261	24.8526	26.4694	12.6567	10.5459	16.5052	27.6492	21.8939	53.3845	44.3347	23.2624
ACTR1B	4	36.1096	121.505	97.0818	3.22132	4.50329	31.0228	49.4097	6.9531	1.63947	4.65893	3.27299	43.4831	174.469	14.9802	37.4402	4.06355	0.535334	37.6834	49.982	46.8974	40.7832	51.0386	56.3015	61.9442	33.997	33.0197	1.53125	23.5877	61.1497	126.849	39.3555	16.345	31.712	16.3594	32.788	50.1576	17.6371	9.90433	36.4014	38.0261	17.9783	43.9642	22.4393	7.47005	18.7037	16.1309	8.84629	29.1473	18.3157	29.8517	33.0887	16.1881	9.6532	18.4605	23.9319	106.299	18.8635	68.4124	48.335	41.4286	49.3974	29.7153	32.7258	57.5645	63.776	48.6881	25.0331	34.1658	22.6461	37.4195	7.46411	33.8688	29.0435	26.1706	66.4578	24.2177	54.0814	0.639388	0.467682	0.232376	8.08549	189.362	0.209213	3.12973	14.9776	6.58678	0	0	27.7828	19.3808	0	14.3482	20.4589	31.7168	29.5015	38.5912	0.377361	22.7121	14.6779	5.33325	6.32158	8.82834	76.7906	58.2417	0	3.36328	5.89902	2.87052	0.935918	17.8107	15.1522	21.7701	21.5465	19.8248	86.2819	40.9135	26.9747	5.9148	15.5431	26.5602	30.9212	22.5438	34.6186	18.8695	24.2705	71.4571	30.4493	9.40509	13.3582	13.179	35.5221	11.1347	9.92972	161.943	76.011	247.569	43.2194	134.591	79.2517	186.856	95.247	110.812	50.3621	67.8122	88.9951	138.868	149.672	114.532	118.575	73.9479	226.461
ACTR2	1	2.36101	5.99582	13.7321	6.08867	0.411964	1.99465	7.06942	1.49157	16.0558	2.55554	45.8204	2.43626	13.6945	7.11241	1.75094	3.59189	16.8611	8.3539	6.90021	7.27199	26.7513	8.49281	6.94168	1.44288	18.5031	17.5012	31.6529	34.1343	6.06175	7.16057	35.6585	10.579	10.6913	2.74204	20.5311	3.04487	3.74409	7.4384	24.8495	12.5129	11.5341	13.3787	11.1174	9.96658	6.59782	11.2729	6.82528	3.86272	15.7837	26.9749	6.4461	11.8065	6.88801	9.07258	7.63682	1.58583	13.7619	2.29474	5.45963	4.93562	5.38757	5.98299	8.11776	8.39823	5.36372	2.59579	5.21108	4.90382	5.26716	6.98225	16.5127	4.92074	8.82735	9.74314	7.38527	16.6839	10.3261	22.7763	46.6134	39.8639	5.69925	0.703288	21.8033	0.870473	0.248338	8.25929	0	0.878705	7.17584	3.79463	8.25131	11.3497	29.2718	5.84929	13.41	5.86526	6.07462	0.500519	5.66051	7.91975	3.2534	17.7292	1.05991	1.12694	0.796629	1.35178	18.8123	8.73354	0.612258	1.96054	13.4862	8.54918	6.10612	8.27534	3.04665	6.06829	5.56871	10.1825	16.5253	12.5909	1.66741	3.17414	2.26703	2.08404	2.23354	1.29718	5.12185	9.81183	13.1111	12.2969	8.22037	11.6412	21.6614	6.24558	6.34	2.22262	7.51715	2.84229	1.96205	1.77595	5.56866	5.00442	8.02117	5.14593	3.02358	1.16481	1.36314	1.33916	3.39768	1.31036	2.46129
ACTR3	5	10.1957	12.4075	1.71576	2.91527	1.15909	1.6983	15.5108	4.89556	7.59547	1.58836	17.6372	13.7583	5.78251	19.5564	1.36366	3.1587	4.99311	14.0029	9.12076	24.163	25.9108	21.381	5.88871	2.61479	14.8098	12.1001	30.9621	38.0911	7.73097	3.67011	12.1417	8.85921	9.83427	5.81864	22.6051	6.58605	10.5502	10.7369	14.5659	26.6637	12.539	9.81373	11.9709	8.1402	6.13163	7.15029	4.13643	3.64642	13.5063	22.8419	8.67531	14.3723	4.16459	8.75914	8.29278	4.39044	19.1409	2.87077	10.8388	7.83021	7.20336	7.59468	8.72222	10.3246	8.65049	3.12899	14.1533	18.4928	7.4948	16.1962	15.7258	18.7173	9.31238	6.2734	8.81574	19.4475	13.5083	8.24558	10.7357	11.499	50.3567	0.989727	10.217	1.23033	1.39596	11.9002	4.49755	0.206338	16.9483	21.5147	25.0743	9.72054	25.4289	7.16354	15.745	18.044	11.2454	4.16474	2.695	20.3575	3.12209	56.9301	5.23652	42.6167	2.89263	3.92172	22.2884	13.5004	0.618624	10.6057	20.3719	22.454	16.4561	16.0011	2.24938	15.8737	8.18503	25.0068	19.6925	67.6922	11.2745	11.9339	4.85287	5.25909	4.19808	1.84032	10.4952	16.1096	16.2206	26.7962	13.9169	12.6588	55.2542	15.8535	7.93688	5.56309	5.53808	4.40985	6.18559	3.15446	2.84511	6.14624	23.8226	10.9405	2.30973	4.85263	1.70271	2.97241	6.18924	1.5365	3.24454
ACTR3B	1	0	4.25497	19.5631	11.0165	0	1.68152	1.78224	12.3416	27.3633	3.1913	22.3205	16.4669	64.6899	39.7207	3.65484	1.85142	14.6353	20.3753	18.0559	6.07868	14.4347	8.35275	29.7308	12.5329	18.0629	29.2636	42.4953	18.9762	15.653	2.27004	14.9899	39.5191	19.7654	8.86743	6.52454	12.9025	34.5716	6.01221	22.0907	11.51	11.2122	3.29219	11.4853	15.2371	6.82308	11.1376	5.58905	7.89465	17.5019	22.0472	9.55928	13.228	6.04434	8.96148	73.1124	18.8067	23.4807	8.52199	14.3303	15.2444	15.6711	22.1339	18.8788	17.603	12.7509	20.0516	18.9114	28.3871	21.589	9.259	19.9028	4.87385	4.13528	8.14549	20.3127	18.1573	11.2748	19.7174	20.3868	21.2735	0	0	0.678392	0	0.518165	0	0	0	0	0	0	0	0	8.17122	0.313404	1.73758	3.65715	0.988234	0.804327	0.27958	0	0	0	6.98616	0	0	1.25885	0.542212	0.442179	1.01522	3.02267	4.88618	0.590534	1.84103	3.75201	4.36762	2.57665	0.991282	1.81978	0.07494	0.732383	0.574015	2.3316	0.758696	2.6332	3.76606	2.73479	0.777687	1.75221	0.977947	2.22686	1.28248	0.139685	0	0	0.695907	0.052317	12.665	1.40559	0.848004	10.4633	0	1.6111	3.58644	10.6442	0.469388	0.747976	0.258977	1.94121	4.04415	0.793992
ACTR3C	1	0	0	0	0	0	0	0	0	0	0	0	0	0.108288	3.08927	0	0	0	1.72342	0.481747	0	0	0	0.285436	0.222312	4.07194	0	0	0	0	0	0.510868	0.52794	1.02551	0.88898	16.2448	0	0.829915	1.32729	0.173715	0.746516	2.05613	3.2613	3.30503	0	0	0.704968	1.47299	1.40847	1.15561	0.139483	0.079997	0.345923	0	0	1.7081	0.194315	1.85145	0	0.744199	0.61081	1.59957	0.76068	1.52237	1.09539	1.19952	1.34322	0.230523	1.10729	0.900147	0	0	3.36628	0	0	1.03234	0.996861	0.435543	1.56474	1.53505	1.48757	0	0	0.071131	0	0	0.696697	0	0	0	0	0	0	0	0	0	0	0	0	0	0	0	0.44218	0	0	0.491299	0	0	0	0	0	0	1.01904	0	0.296335	0	1.15163	0	0.267201	0.793878	0	0.940453	0.1371	0.174279	1.34841	0	0	0	0.279251	1.27612	0.789801	0	0.080581	0	0	0	0	0	0	0	0	0	0	0	0	0.11229	0	0	0	0	0	0
ACTR5	6	7.73259	0.129392	0	1.66118	16.2475	16.8487	11.5713	6.41178	12.8381	1.26002	19.3525	9.26981	37.4688	13.5009	20.3908	13.9425	3.3835	4.5661	20.6099	24.9022	12.7343	10.7211	17.438	23.3904	22.8173	0.890817	5.95378	9.51762	33.4972	28.1738	6.34836	3.75463	18.644	36.4938	7.70147	21.9123	3.53016	1.39189	9.56682	14.5383	8.84427	2.38799	12.9137	7.71129	1.35027	14.6121	4.44255	12.1225	13.0453	12.3251	22.183	11.6957	2.81243	9.03339	38.2673	41.3376	5.49072	21.8453	4.81495	23.842	6.34817	4.06121	5.38443	2.97336	19.2083	1.27309	16.4069	2.67662	13.2961	22.6702	5.09662	22.1065	5.90036	23.2185	22.4498	2.52087	5.3864	0.811399	1.55389	1.2116	0.077651	1.15442	0.062913	0	0	0	2.98569	1.43418	0	0	0	0.224473	0	2.19939	3.82887	0	0.339792	0.820101	7.42586	0.05802	0.407964	0.388273	0.066909	0	0	0.828216	10.6254	0.108374	0.211938	0	2.92118	8.44662	1.46862	2.21742	7.34719	3.09948	2.50928	4.219	3.90696	0.062032	3.88833	5.71923	3.40241	1.20251	0	2.5528	0.458955	1.90528	2.39006	4.30328	0.876051	4.92559	0.711804	0.055543	0	0.099973	0.041316	14.2345	0.423223	0.633874	5.96508	0.891234	1.54378	0	2.50931	2.91708	0.43407	0	2.90838	5.42657	6.41573
ACTR6	1	0.794604	0.746284	3.92321	3.58535	0	1.55365	4.46614	3.77308	1.65527	1.2115	1.29951	0.022207	3.63092	1.3008	1.64389	2.10672	4.16424	6.08475	6.38395	1.38575	16.8407	11.0455	1.27154	2.97682	26.0005	4.24928	35.4696	10.1229	4.60682	0.937843	9.27065	1.95876	0.732212	2.17383	5.2168	18.7559	0.88518	0.284817	10.7899	5.8145	8.23818	1.91173	2.94147	4.94206	1.94311	3.35513	2.22226	1.65839	3.79264	4.37705	3.506	3.26926	1.14177	3.17655	7.61304	0.248615	0.823265	0.596626	0.506174	2.1528	0.251757	0.707882	0.185549	0.339166	2.3165	0.025521	1.19057	0.04875	0.36535	0.759409	0	0	0	0.503499	2.70008	0.684472	0.774293	0.217748	0.623147	0.806232	0	0	0.543886	0	0	0.448605	0	0	0	0	0	0.974684	0	0.117319	0.748857	0.660212	8.88064	0.041259	2.358	1.41602	0.584198	21.4321	0.096539	0	0.463452	1.58548	5.87856	0.153399	0.2369	8.5589	3.90675	3.09005	3.27053	3.82588	0.097108	4.18601	0.534337	3.85467	3.77164	1.79221	1.12508	1.25007	0.239792	0.294801	0.437459	0.010703	1.50316	4.21625	2.60683	2.03841	3.51645	1.89102	19.2331	1.20567	0.554686	1.37098	0.179054	0	0.032021	0.001876	0.127633	0.757997	2.28721	2.75505	0.131392	0.307718	0.177939	0.049904	0.224208	0.512684	0
ACTR8	1	0	7.62819	0.828988	0.826618	1.7938	9.66057	11.9859	2.02273	9.20768	26.1106	2.43257	2.9393	6.15337	0	13.4641	4.87685	1.28485	10.4207	13.323	21.7889	18.0461	13.8429	4.44036	15.5451	15.1363	15.1077	14.7851	3.50611	1.22397	1.61671	13.2386	9.26353	14.9232	10.9073	3.58067	18.2453	0.784214	9.79582	10.8128	15.4059	11.589	16.117	2.92124	3.00731	4.4788	4.00062	3.70366	9.53857	4.80549	8.38839	4.71762	3.34713	1.00944	6.7583	6.78647	14.9283	11.8055	8.71953	8.33298	14.411	12.4263	5.38877	14.7418	9.21417	10.9416	9.74846	16.6338	10.9467	11.9127	8.84143	6.88722	19.2831	16.5559	13.2725	16.009	10.7024	7.29137	0.38279	0.649075	0.695597	0.051576	0.765455	0.250189	0	0	0.208516	0	0	3.89897	11.5526	0.689887	2.0164	2.4461	0.269333	0	3.33799	3.47045	0.544627	0.896144	0.3085	3.25988	0.256861	1.19598	0	0	0.183474	9.20445	0.218465	0.094841	1.06558	3.59367	5.39246	3.80317	3.57815	3.47405	1.61679	0.925656	4.17268	6.8473	2.0923	1.85564	3.94949	1.7955	4.39365	2.25302	0.986686	3.04264	1.58685	2.86161	4.52323	2.59522	3.62304	2.00919	4.58652	1.96243	0.198495	0.327844	0.375543	0.044388	2.27527	2.19238	3.84531	2.21283	0.46874	5.56304	1.82782	0.123391	0.670315	0.074977	0.142303	0
ACTRT3	4	0	0	0	0	0	0	7.85972	0.304405	0	0	0	0	0	0	0.271346	1.85561	0.611164	0	0	0	0	0	0	0.067116	0.728344	0	0.054745	0	0	0	0	0	0	0	0	0.2327	0	0	0	0	5.17738	0	0	0	0	0	0	0	0	0	0.04628	0	0	0	0	0	0	0	0	0	0	0	0	0	0	0	0	0	0.053462	0	0	0	0	0	0	0	0	0	0	0	0	0	0	0	8.8307	0	0	0	0	15.8415	0	0.057041	0	0	5.7597	0	0	3.1125	0.691019	0	0	0	0.169709	0	0	0	0.473082	0	0	0	3.43845	3.62236	0	0.703058	0	0.614359	0	0	0.273232	0	1.33244	0.115063	2.44764	0.50696	0	0	0	0	0	0	0	0	0	12.4894	0.29175	13.1572	0.104893	0.11975	0.056349	0.188869	0.056068	10.3208	3.85855	0	0.936915	0.134412	1.25639	0.043261	0.056976	0	0.636636
ACVR1	2	0	0	0.356585	0.709882	0	0.214168	0.482454	2.90526	0	0.358445	0.097558	0.377827	0	0	1.91227	0	0	0	2.72861	0	3.92808	2.01417	2.37541	1.84628	7.21056	0	15.432	0	0.304358	0	0.024843	0.080784	7.04088	0.035798	0.038202	0	1.55737	0	0.031551	10.2056	2.66659	0.815427	5.26826	15.5335	1.731	4.83883	2.09313	0.742432	13.793	11.2963	1.10722	5.96436	2.32778	1.76172	2.59058	1.62665	5.4891	0.35604	6.58066	3.39699	8.36097	3.11385	9.01844	7.18325	8.61664	1.79657	5.75186	12.1916	5.4199	2.59706	0.843927	2.88457	0.560672	2.31188	8.99909	10.7672	6.24476	14.7794	24.5784	22.4836	0	0	0.053742	0	0	1.34045	0	0.409188	2.83005	7.45554	0.356401	4.74902	12.0878	0	0	4.69493	5.21224	1.4024	1.85312	5.75699	0.698442	0	0.971291	0	2.04532	0.236105	2.75499	1.95588	0.303424	6.17936	9.89135	13.5086	3.22727	2.60355	0.425949	2.39199	1.43033	1.05035	8.78168	10.3248	1.61611	1.86109	1.91665	0	1.78471	0.363427	1.96074	7.08517	12.5838	15.1615	15.6715	0.177962	1.1637	3.17485	1.43188	1.57912	1.41051	0.026896	1.31436	0.095593	3.65884	4.65207	0.249547	0.475163	2.35156	1.22341	0.582942	0.117002	0.366526	0.122118	0.430237
ACVR1B	2	1.16309	65.1879	39.9711	105.617	2.84496	14.2947	2.52664	14.1723	40.2515	2.64165	26.4327	12.6145	10.224	10.8368	11.781	0.774219	6.6319	23.729	20.6429	10.41	19.7037	44.4492	15.0885	39.9148	24.5272	46.9699	10.9505	11.9848	10.3581	20.9658	7.97326	27.9773	68.5507	39.7134	20.6337	10.0186	20.915	32.2961	26.0832	22.8782	19.6809	12.0246	23.4931	21.0585	12.7948	34.7872	10.6036	61.5174	18.0144	43.842	23.66	37.842	11.0456	29.7897	17.9514	41.841	33.2367	22.1014	40.0779	23.3538	38.2153	18.7295	31.7629	48.6393	39.2373	26.8131	41.4879	39.7785	45.6012	29.3207	30.5659	16.8545	29.4086	19.2416	32.0489	25.6069	37.8429	78.5061	61.7185	85.6595	0.040909	2.42869	0.231515	3.76522	0	0	0	0	0.192969	0	3.71598	3.406	0	3.1164	0.17037	0	0.177108	0.864356	0.094562	0.153097	4.96564	0.712519	0.07021	0	0	0	2.52556	0.522786	1.20998	1.69049	3.17889	1.74735	0.588781	1.01837	1.70745	1.34854	1.07772	0.214992	2.30651	0.260094	2.33659	1.68548	1.05843	0.634192	0.825429	1.00611	2.31037	1.54852	0.708583	0.75159	1.82474	3.57058	1.75646	9.19992	15.8078	8.49779	4.97991	7.72758	10.0678	18.015	0.579256	5.76385	3.18187	11.3602	23.9512	9.3094	11.2598	11.4205	3.03166	7.11834	6.43251
ACVR2A	2	0.252537	5.10507	0.665401	0.75969	0	0	0.258207	0.550999	4.54874	0.377027	0.789085	0.683527	2.83278	4.94939	0.899165	0.336494	0	2.31501	1.55119	3.86149	3.06668	5.94896	1.70215	1.06116	4.73938	5.69979	3.29952	0.905958	0.57095	0.392976	2.96353	3.02784	2.9614	0.396423	4.7401	0.507131	0.147801	0.091438	1.21787	3.93099	1.20404	0.869887	2.95348	6.1068	4.63041	2.51362	2.56112	1.46469	7.01891	11.1897	1.49059	6.32096	1.72667	2.19535	4.15778	3.25585	7.28782	1.1467	3.61005	2.35385	4.24767	1.63757	3.4075	3.69683	4.10828	0.775953	6.35823	3.76152	3.18475	5.72627	3.99918	5.24689	8.71771	2.98981	5.21025	5.2605	3.05588	3.23454	3.93062	2.80666	14.6568	0.648024	0.028721	0	0.743813	0	0	0	0	8.36829	0	2.53061	0.56158	0.605565	1.30195	0	0.230489	0.375516	0.372193	0.026609	0.37534	0.088368	0.030491	0.211146	1.19284	0.632968	1.52477	0.151773	0.032921	0.01835	0.134093	0.785525	0.453912	0.340048	0.042752	0.669655	0.212764	0.172959	0	0.404694	0.605839	0.140007	0.502732	0.079985	1.47293	0.244914	1.69243	0.058577	0.138699	0.667091	0.777552	0.06294	3.01901	0.02066	0.033233	0.143228	0.263863	0.060491	0.168514	0.144202	0.083361	0.022631	0.047566	0.18842	0.025812	0.016575	0.007076	0.04305	0.310601	0.240892	0.198934
ACVR2B	2	11.9984	0.418661	3.40974	0	0.958379	0.955544	1.03162	0.376699	2.73073	0.105002	9.52732	1.08453	0.700772	3.43799	0.231805	1.49555	0.408759	4.00361	1.19443	1.5178	4.58046	2.39817	3.12434	1.29389	7.27583	5.93084	1.5832	6.35083	1.07209	1.94866	4.53853	1.9	7.54133	0.358581	2.01739	2.66844	3.79679	3.01119	0.565895	2.87653	1.37517	1.83034	2.50634	1.09471	5.75447	1.0593	5.20449	3.74215	1.624	5.03159	13.2701	1.46144	1.69047	2.25131	3.22943	6.72751	5.57012	4.93022	7.39188	1.37497	7.67759	8.64327	9.50307	5.27064	5.47172	1.69336	3.92637	4.75213	3.48125	4.55308	7.04536	7.24239	6.81363	11.1765	2.35333	5.61663	4.32941	17.8037	14.7408	17.6814	0	0.252001	3.46529	1.16994	0	0	0	0	0.222783	0.502632	0	0.018035	0	0.003008	1.14107	0.37065	1.25557	0.166848	0.331928	0.106444	0	0.078278	3.87806	0.844086	0.231582	0.177234	1.22572	0.793692	1.89326	0.985437	0.597999	0.707964	0.894192	0.151127	3.08709	0.943007	2.21307	1.29098	0.840684	0.011159	0.37627	0.17323	0.456864	0.534567	1.07578	2.12012	0.139992	0.341238	0.333167	0.445109	0.785667	0.03474	0.453374	0.007525	0.304956	0.114118	0.017682	0.083727	0.050431	0.010463	0	0.466435	0.022336	0.016113	0.139938	0.046022	0.02432	1.22838	0.09864	0.427188	0.149971
ACVRL1	3	0	0.074748	0	0	0	0	0.326846	0	0.344629	0.242151	0	1.04831	0	1.03682	0	0	0	0	0.6518	0	0	0	1.60825	0	1.77597	0	0.024884	0	0.36913	2.68775	0	0	0.295321	1.99224	1.54801	2.03157	0.062268	0	0	0.370391	0.213687	0	0.164216	0	1.17246	0	0.776713	0.665882	0	0.696262	0.18369	0.061611	0.117732	0.694281	0.219286	0	0.108858	0	0.288772	0.015273	0.010982	0.004929	0.106869	0.054707	0	0.076549	0	0.098076	0.053288	0.220684	0	0.4074	0	0.124941	0	0.036681	0.222407	0	0	0	0	0	0	0	0	0	0	0	0	0	0	2.92097	0	0.046958	0.037477	0	0	0.475274	0.046843	0.033659	0.47452	0	0	0	0.14615	0.200188	0	0	0.010364	0	0.150703	0	0	0.053327	0	0.070582	0	0.016888	0	0.073328	0.03912	0	0.071617	0.005768	0.302513	0	0.018952	0	0.027511	0	0	0	0	0.031978	0	0.086552	2.59667	0.054598	0.61353	0.082527	11.5225	0.453023	0.844705	0.009725	0.028359	0.276	0.044855	0.019831	0.054756	0.062102	0
ACY1	5	0	0	0.763638	0	0	0	0	0	0	0	0	0.212328	0	0	0	0	0	0	0	0.699805	0	0.28138	0	0.194011	0	0.342603	0	0	0	0.266018	0	0.115415	0	0	0.164008	0	0	0	0.206988	0	0	3.44336	0	0	0	0	0	0	0	0	0	0	0.177973	0	0	0	0	0.750011	0	0	0	0.108315	0	0	0	0.032255	0	0	0	0	0	0	0	0.12454	0.152333	0.000388	0	0	0	0	0.140527	0	0.228898	0	0	0	0	0	0	0	0	0	0	0	0	0	23.3914	0	0	0.209677	0	21.9978	0	0	0	0	0	0	0	0	0	0.434502	0.12696	14.2659	4.50725	0.877153	5.79602	2.89317	1.26169	0	1.47391	6.75847	0.004918	8.69491	14.8357	0	2.22673	3.53758	1.7342	1.5502	1.62045	0	1.77799	0	1.10898	0.089724	0	0	0	0	0.565193	0	0.223799	0.184747	0.270102	9.31452	0	13.057	0.081318	8.13789	0
ACYP1	2	0	0.951449	12.6366	2.96212	26.7994	5.07637	8.03196	0.551839	3.29621	46.1618	0	20.6992	0.574991	0	7.57993	0	3.35197	0	9.07615	1.4048	0	18.0165	6.39138	6.58753	6.38109	0	1.52985	12.537	0	0.219196	15.3053	0	4.9865	1.3518	0.687841	0	4.37356	6.68237	24.4701	5.82274	4.96255	13.2219	41.4672	44.6435	9.65545	46.1931	1.44479	8.75709	32.2959	37.6381	34.5966	37.515	12.1824	11.6231	12.6011	7.04522	31.3407	11.1154	29.4249	32.2175	12.7259	16.6591	8.28402	8.47148	16.9987	15.0601	24.2719	15.9018	21.5483	4.51633	22.3206	0	4.98898	4.68198	9.29974	15.955	33.5335	39.5111	42.3832	25.7625	0	0	0	0	0	0	0	0	0	0	0	0.277568	0	0	0	0	0	0	1.03819	0	0	1.46303	11.5211	0	1.5693	9.56279	0.736029	0.628948	0	5.79529	2.46265	13.1292	5.2949	9.88178	9.22265	5.72748	1.26571	11.7678	1.56801	56.7934	5.47436	12.6741	8.14151	8.39029	14.5325	5.4187	22.9342	7.36056	4.46737	13.9316	0	14.2799	19.0692	61.3175	15.8603	2.00379	1.78342	16.5887	32.5163	30.7594	42.6968	18.9417	37.2236	0.580507	16.9578	13.6131	11.9746	16.3457	4.22697	24.795	7.0768
ACYP2	4	0	0.292443	0.474727	0	78.0257	0.37032	4.43584	2.11206	1.09404	1.90993	0.249801	5.87192	7.5567	0	12.2095	0	32.3846	6.87379	8.47617	0.868134	0.798836	0.11659	0.569236	0	0	0	0.293905	13.9886	1.9739	1.2128	0	3.51695	0	5.78484	0.306211	1.64081	0.472875	0	1.21222	1.48841	4.34093	10.8386	0	2.39722	1.51746	0.527292	0	0.13065	0.144057	0.139106	0.23934	0.919911	0.217824	0.591816	0	0	0.217149	1.85138	0.624901	0.850117	0.167713	2.14721	0.330458	0.845548	0.531552	1.00217	0.19701	0.53297	0.961501	4.69454	0	0	10.2482	0	0.418602	0.298113	1.04217	0.121565	0.344899	0.157088	0.347513	0	0.42566	0	0	0	0	0	13.3867	0	55.8606	3.07718	40.2587	9.07931	0.146814	18.6218	9.40076	42.2305	18.0828	17.0951	38.8901	0	32.1277	1.0331	0.489914	0	21.3648	3.25653	0	7.23647	25.464	3.37416	3.30466	8.79012	5.57201	10.9614	7.70256	3.9961	14.7403	0	3.50873	5.2629	15.1194	6.27431	2.3325	36.5036	26.4446	12.3898	12.7391	14.314	2.02707	8.35577	11.9971	28.6628	53.9356	23.0088	23.31	70.1098	20.8114	31.2818	51.9781	35.276	61.1119	41.1501	45.3466	38.0478	15.8988	18.8923	40.2054	31.2001	101.431
ADA	2	4.74492	126.055	2.52926	5.70885	133.065	47.6831	94.0508	34.5449	11.7837	65.4029	53.4509	45.9161	106.547	73.3348	101.755	67.8492	9.93273	57.7069	120.732	110.333	73.7673	73.0291	109.379	93.008	52.7349	0.486238	5.22141	5.0035	74.0694	102.001	147.885	44.941	108.545	139.54	13.7328	58.2506	33.1404	38.3313	27.0979	71.0511	31.8213	55.305	125.542	99.1068	189.146	194.596	61.5329	294.052	149.504	188.059	165.469	179.027	32.8038	222.262	72.936	161.148	109.885	152.857	84.5844	151.274	132.145	147.283	102.68	112.034	99.4486	182.109	115.325	77.0942	191.141	141.619	122.878	154.063	252.591	333.236	137.137	78.6309	77.4291	21.7233	11.045	11.3326	0.665617	9.93158	0.216691	2.39456	0.708587	0.534259	2.55643	0	9.55444	4.31993	0.362523	5.76408	0	0.140975	0.895681	0	3.2593	3.51602	5.67111	0.198653	0	0.671364	0.231021	0	0	2.3635	0.105329	1.63207	3.08016	0	0.539647	1.64474	0.240561	0.957095	0	0.20779	0	1.01373	3.2935	0	6.30015	4.69425	1.99352	6.18226	7.15123	1.09978	0	0.954964	3.90562	3.43831	13.0134	2.91586	0.870048	0.385343	0	0.431756	0.071508	0.434287	11.8933	16.6695	3.3615	15.9936	15.2256	0.17486	93.178	2.92329	35.5046	18.1713	0.616616	2.08012	5.61029
ADAD1	2	2.79751	32.3303	97.9878	0	1.81622	9.25929	21.543	41.8784	8.73056	1.60018	14.543	15.6119	29.6101	89.9846	3.01259	4.90586	4.52433	68.438	26.0145	47.6791	46.8116	47.8	32.6238	6.82505	61.2632	50.3571	35.9584	73.1152	15.2556	7.14545	56.8823	17.3962	28.276	4.62349	24.9068	4.92105	16.917	3.57195	15.3517	41.0656	23.6692	10.3061	28.6925	23.1919	27.1309	14.0476	8.87321	8.6933	35.9553	56.6958	21.9353	39.9024	11.5908	32.2166	39.8391	19.9266	74.6087	8.94391	37.853	21.5714	43.8079	26.3471	61.7252	66.4845	39.7126	13.6282	81.3041	97.3391	37.4964	65.824	127.67	51.8678	63.9953	29.5449	70.1857	114.9	34.071	37.6346	41.2312	35.7834	0	0	0.084339	0	0	0	3.99216	0	0.494756	0	0	0.057073	0	0	0.261238	0	1.37485	0	0	0.07756	0	0.521533	0.169805	0	0	0.738227	0.249584	22.2162	0.374105	0	0	0.079871	0	0	0	0	0	0	0	0	0	0	0	0	0	0	0	0	0	0.049428	2.8769	0.532167	0.069946	0	0	0	0	0	0	0	0	0	0	0	0	0	0	0	0	0.191008	0
ADAD2	6	170.953	154.329	24.9395	247.394	6.65922	112.613	131.366	243.418	129.456	60.0746	3.61727	176.861	119.275	279.37	81.5578	4.50151	1.77909	28.068	52.8836	36.6925	31.3119	69.7063	379.741	299.058	42.9653	72.9265	25.6448	17.8672	410.196	96.0679	52.0087	34.8356	42.2561	127.614	1.544	31.3887	76.5145	19.1622	77.6339	59.142	0.521653	49.3691	21.6274	6.66527	40.6362	11.5391	18.4874	40.217	2.60874	17.1519	152.606	4.56982	3.18668	35.7591	495.679	523.372	68.396	234.476	40.4011	105.242	58.4497	49.647	20.8098	31.9089	82.3727	19.6321	58.5807	16.3771	53.7815	28.1353	10.485	130.594	56.305	47.5838	161.301	16.716	55.3526	1.33512	0.471285	1.23516	0	0	0.23198	15.5698	0.503712	0.383768	0	0	0	0	0	0.331866	0	0.100272	0.638482	0	1.46759	1.00659	12.3946	0	3.3252	1.05271	0	0	0	2.37092	0	0	0.430476	2.96186	0.256553	0.219575	0.257763	0.511429	0.152826	0	0.798623	0	0.317855	0	2.51933	0.483655	0.664888	0	0	5.75365	0	0	0	0.316974	11.3587	0	0.067824	0	0	0	0	0	0	0	0	0	0	0	0	0	0	0	0	0.350494	1.54426
ADAL	2	16.9753	0	0.110205	1.399	0.02237	0.710349	12.4225	2.68868	72.335	0	0.12173	4.02065	0.541418	1.1891	0.13111	0	0.513378	8.66178	2.61679	3.05124	9.1426	0.622436	4.89739	2.02195	1.01573	1.34095	4.84973	10.92	0.752975	0.322438	2.28111	5.7979	6.09715	4.34318	1.69894	3.40305	2.50958	5.19862	3.95164	5.14977	3.1272	2.26896	6.88338	4.43712	30.89	10.0102	6.07696	10.3887	7.12335	13.6053	17.7754	7.74925	2.68397	11.546	1.90374	6.17738	7.41473	6.09519	9.97451	2.4712	7.83401	8.94161	6.58266	8.13051	8.92858	3.10515	8.39686	8.28642	5.02347	12.4049	14.1969	25.4213	38.4973	35.2284	5.66782	6.38902	6.06011	15.2259	14.2195	15.8887	0.102088	0	0	1.85005	0	0	0	0	0	0	0	0.098497	0	0.214604	0.034296	0	0	0.217553	0.065456	0	0.535073	0	1.32149	0	0.19878	5.04511	0.372714	0.701432	16.5821	0	0.045964	0.233597	0.033947	0.614482	1.31455	1.65968	0.611079	2.23607	1.17257	0.100893	1.11729	0.208821	1.6716	1.38887	1.60772	1.1251	2.15771	0.133112	0.12017	0.659435	0.918304	0.803481	4.67607	0.643556	0.010018	0.081589	1.55	0.158194	0.002058	0.000987	0.002915	0.031074	1.36765	0	1.85207	0.310055	0.492649	0.452534	0.075919	0.130547	0.066733
ADAM10	1	4.67259	7.64238	1.56306	1.56136	0.317356	2.48221	1.06132	2.70603	4.90215	0.19639	3.62107	0.851902	0.831835	5.88365	0.049795	0.691537	1.13866	0.475828	1.516	1.26263	3.81504	2.59086	1.12707	1.53853	9.36898	4.73879	9.46634	12.8475	1.2291	1.60788	4.02491	4.38072	4.56764	0.690635	2.02866	2.17123	3.24016	1.31528	9.92978	3.37003	5.81598	3.57592	4.69045	6.15677	2.53775	4.26021	1.05251	1.20651	8.00732	10.2666	5.22694	5.49058	22.7222	4.44881	6.76492	1.05782	11.3346	0.785485	4.05797	3.34372	2.0708	2.86264	2.2212	3.57585	4.32264	1.33272	4.96501	3.16824	4.40061	3.69515	3.87662	4.39676	3.08892	4.65081	3.81313	6.41301	5.63	7.46439	10.7451	8.20039	0.07311	0.541993	0.088554	0	7.45441	0.591956	0	0	1.72317	0.583364	0.097477	1.15224	2.30858	1.33287	5.62558	4.7248	11.3739	0.385976	0.084359	6.50743	1.7354	7.35624	2.25619	0.21699	0.408666	0.780498	2.5299	0.987289	0	2.6408	4.49939	4.17565	3.31723	3.89423	0.589203	4.44385	1.92415	5.75436	4.40221	2.29146	0.317621	3.60394	0.984673	0.849373	2.12947	0.110849	3.50822	3.62679	4.00306	4.81348	3.25342	1.50435	5.17292	4.73136	0.993918	2.38676	0.502171	3.02691	1.48921	1.55878	2.41852	2.71738	7.9704	4.38079	1.59069	0.895748	0.844724	0.563727	1.37212	0.94145	1.66936
ADAM11	3	0	0	0	0.44924	0	10.2863	0.152679	0	0	0	0	0	0	0	0	0	0	0	0.020293	0	0.190957	0	2.04842	0.623944	0.622101	0.151583	0	0	0	0.102864	0	0.033975	0.319442	0.1589	0	0	0.582121	0	0.039559	0	0	0	0	0.032413	0.365096	0.358955	0	0	0	0	0.060632	0	0	0	0.614677	1.12363	1.52453	0.112938	0.385572	1.65499	0.554337	0.646008	0.339462	0.638926	0.417196	0.219229	0.157443	0.256528	0.814217	0.082502	0	0.138474	0	0.740305	0.573636	0.547763	0.332373	0.019503	0.041499	0	0	0	34.6592	0	0	0	0	0.259843	0	0	0	0	0.6644	0	0.140043	0	16.5683	0	1.94408	0	0	0.209172	0	0	0	0	0	0	0.194114	0	1.85807	0.192337	1.89016	0.074732	1.14678	0.758524	0	0.063115	0	0	1.40349	0.424702	2.34183	0.108587	0.565407	0	0	0	0	0.118797	0	0.018645	0	0	0	0	0	0	0	0.201586	0	0	0	0	0	0.143216	0	0	0	0	0
ADAM12	6	0	0	0.060128	0	0.956491	0	1.79951	4.48751	0	2.10921	0.066872	0.12887	1.30947	0	1.6492	0.213359	1.36965	0	1.30267	0.055563	0.99918	0.756298	1.16107	4.00973	2.07029	0.445754	1.43294	0	16.6861	0.968302	0.594156	4.3241	5.60335	6.67233	0.012867	0.321654	1.77835	0.423239	0.304972	0.929313	0.304573	1.1007	0.680439	1.05679	0.391108	2.50732	0.418128	1.94972	0.619273	1.70645	0.052599	0.543416	0.215303	1.81256	1.44973	0.404658	0.199742	0.147519	0.412022	1.7396	0.389805	0.463967	0.441033	0.314297	0.630239	0.316172	0.22698	0.49089	0.400418	0.243856	0.191422	0.335183	5.54183	0.274255	0.892906	0.312727	0.378872	0.165721	0.21722	0.135067	0	0	0	0	0	0	0	0	0	6.10299	0	0.001432	0.533379	0.023436	5.97759	2.11681	0	0.238075	0.065021	0	0.238215	0	0.019296	0	0	0.401346	2.31877	0.419346	0	3.0226	0.813383	1.06297	0.375521	0.039966	1.9175	6.77229	2.35883	0.303568	0.233024	0	0.260583	0.319098	0.343457	0.232887	0.606361	0.713633	3.03583	1.43635	0.547116	0.51972	2.62165	0.248365	0.819431	0.302977	0.457835	0.267166	3.46072	4.69142	0.629465	1.11324	0.623706	0.04518	0.229291	2.87346	0.367961	0.061323	0.10773	0.183824	0.013132	0.280031	0
ADAM15	3	0	0.229698	1.62723	2.91298	0.584227	4.79837	3.0083	0.135779	12.1637	2.17549	0.187205	16.2358	0.080474	4.53479	7.94083	0	0	0	0	12.6123	6.37252	0.269526	40.2627	39.4391	4.28933	0	11.9539	0.117351	3.59043	7.24492	11.0765	7.91342	6.53469	0.111585	4.1537	8.78475	0.285448	0.335085	0.559724	7.15318	6.98216	9.3796	4.43189	1.31281	14.9913	0.873484	4.94107	12.6176	0.77549	2.49145	11.2645	0.844529	0.537015	6.56897	39.1004	22.51	1.48954	32.927	4.521	5.47561	5.17658	6.7374	1.60091	3.1593	7.52638	3.82049	4.718	0.425731	3.74225	1.70716	0	3.44824	1.16508	4.86209	19.2869	1.78521	5.68061	0.407279	0.622818	0.384503	0.134266	0	4.45805	0	0	0	0	0	29.2633	10.773	1.62234	65.1626	11.0856	2.03947	36.4604	0	0.284652	68.7252	19.2849	0.200734	1.76572	0.670452	0.178143	0	0.57966	0.735985	0.168189	0.096634	0.188956	11.49	0.370449	0.10556	0.24842	3.23197	3.32921	1.89523	0	4.16659	4.95875	0.110064	11.4162	4.33416	2.95575	3.98698	8.51386	18.6219	0.96324	4.51818	0.993166	2.77528	1.47058	8.51778	1.64913	3.51106	0.135348	58.0475	0.065898	0.139786	0.748899	0.165571	9.41419	0.046488	0.783712	0.044887	1.60719	13.3128	5.30607	13.1697	5.54548	10.3391	45.31
ADAM17	3	0	19.4564	5.79277	2.53555	3.66843	2.38389	3.06374	4.54834	26.7088	15.7015	21.446	7.23471	7.4251	9.73101	4.43977	0.026242	0.985212	1.03116	1.80789	0.912027	2.15679	2.15112	3.85491	2.10842	1.56064	17.2888	13.6889	1.8821	2.8491	2.06652	3.30589	6.74203	8.01137	5.68942	8.35437	1.87783	9.25563	1.8946	8.99295	3.12066	6.87438	4.84733	6.57104	5.62047	12.8224	9.91279	9.54063	15.216	5.4616	5.84722	11.0059	7.67046	1.92577	10.206	19.2748	3.05263	19.0508	9.76329	11.6312	6.16764	9.88767	13.1263	13.495	11.1831	13.0381	9.50178	12.8992	19.0987	7.26343	5.52626	21.2354	15.899	22.7172	21.8269	11.9809	24.5952	14.4419	31.0176	22.4862	20.2461	0	10.9574	6.86451	0	25.7184	9.59249	2.02854	1.3017	27.6602	6.75076	7.76077	4.19126	12.9227	14.9444	9.58013	5.89548	33.7772	40.6918	64.2654	29.8057	13.0525	12.4765	14.1773	15.0276	32.2129	2.11028	16.2234	21.6879	1.64294	8.17157	36.1937	12.4372	19.6366	40.3658	5.89996	16.7359	15.3319	19.2087	15.2669	78.2577	11.9032	36.9084	7.90012	11.448	14.6692	13.3696	24.6464	18.7223	23.2871	6.52144	34.8024	18.223	25.0324	6.34436	9.37521	2.44285	11.4267	23.687	20.7864	8.40118	12.4152	20.4402	5.32562	26.9867	48.3137	9.41147	61.9001	23.2221	25.0233	29.7476	21.3603
ADAM19	2	6.34049	9.06909	0.148979	0.595874	10.1683	2.1375	20.8606	8.94478	4.32618	1.50739	8.18544	3.05844	4.17129	9.61024	4.53595	1.32031	0.521745	5.80837	4.39817	3.09642	6.32735	8.19472	4.39087	9.74139	7.87266	1.99089	2.13941	7.10451	4.09303	5.37472	4.13555	12.3704	12.1395	10.1131	7.96338	20.4992	6.8499	13.2093	11.5071	5.27384	7.09434	11.4192	7.58169	7.12333	7.02135	12.4294	3.13851	12.5004	8.83576	16.0769	8.06045	11.0709	2.86329	12.8273	14.6067	6.50417	7.05727	8.92606	9.5445	12.4012	9.1053	5.78368	4.58403	9.97094	14.6798	6.03849	8.84015	10.0889	8.61781	5.59409	11.6075	4.78986	5.66152	9.91475	14.6694	6.70285	10.6284	7.65018	8.91674	9.58484	0	0	0.157659	0	0.145713	0	0.537134	0.172666	0	0	0	0.512078	0	0.001613	0.092783	0	0.060152	0	0.002295	0.062645	0.44206	1.17729	0.071702	0	0.073635	0	0.023082	0.119493	0.155473	0.287895	0.003109	0.042458	0.528879	0.222765	0.024621	0	0	0.175603	0.09123	0.014744	0.144572	0.157423	0.020469	0.019303	0.107986	0.015223	0.057989	0.074749	0.907475	0.29867	0.464419	0.049271	0.172641	1.14476	1.75341	0.091211	0.055222	2.48187	0.436566	0.032808	0.006687	0.129248	0.270518	0.052445	0.021333	0.102412	0.025871	0.036076	1.47853	0.078807	0.667898
ADAM22	1	0	0.032373	0.367463	0.208678	0	0	3.44601	0.107309	0	0	4.61565	0	1.07283	0	0.002929	0.184949	0	0	0.179004	0.170158	0.942761	0.900936	0.190248	0	1.39792	0	0.603426	0.431351	0	0.114467	5.57772	0.669121	1.262	0	0.209968	0	0.217234	0	0.333943	0.028175	0.541456	0.238537	0	0.060933	0.597661	0.10532	0.225891	0.038134	0.172631	0.08248	0.151618	0.080865	0.077389	0.184589	0	0.087038	0.258534	0	0.377108	0.045947	0.150733	0.014994	0.066105	0.210326	0.014907	0.053041	0.076742	0.05918	0.062811	0.066988	0	0.048481	0	0.018292	0.077073	0.052613	0.13499	0.040393	0.144629	0.061684	0	0	0.055674	0	0	0	0	0	0	0	0	0.078198	0	0.020303	0	0.114642	0.300137	0	0	0.292804	0	0	0	0	0.01356	0	0.324748	0.096352	0	0	0	0.014848	0	0	0.062729	0.138212	0	0.01461	0.233898	0	0.01359	0.045484	0	0.050465	0.131404	0	0.116067	0	0.252927	0.06421	0	0.258352	0	0	0	0.088448	0	0	0	0	0	0	0.512962	0	0	0	0	0.051722	0.539452	0.01798	0
ADAM23	1	0	0	0.234809	0.156502	0.254368	0.031622	0	0.462711	0	0	0.086832	0	0.03473	2.01969	0.199382	0	0	4.0048	3.51864	1.51817	2.65913	0.730361	1.52185	0.591353	2.23927	0.210946	0.954167	2.33873	1.66626	0.085891	2.60303	2.9778	3.34952	0.474962	0.318296	0.069687	1.86977	1.58353	2.02965	4.91421	4.93665	0.716324	1.32751	0.954662	3.05234	0.691785	1.26781	1.59673	1.33996	1.67575	0.353819	1.32981	0.732349	3.34344	1.14199	0	0.459052	0.315163	0.471265	0.337196	0.594618	0.090018	0.278361	0.552237	1.02886	0.192364	0.592127	0.293623	0.298748	0.633644	0.124419	2.63622	3.96487	0.218558	0.61314	0.459129	0.433939	0.108701	0.23853	0.482849	0	0.434535	0	0	0.153113	0	0	0	0	0	0.702593	0	0	0	0.024371	0	0.063217	0	0	0	0	0	0	0	0	1.46102	0.726989	0	0.027205	1.51232	0.78399	1.18222	1.07967	2.02851	0.376211	0.345077	0.070149	3.46868	4.80987	2.8351	2.75125	2.5324	1.28195	1.81688	0.788405	0	0.394741	1.91458	3.30792	4.22796	0.325406	0	3.38784	0.643684	0.965897	3.39387	0.263046	3.01797	0.807581	1.32006	1.72249	5.52966	3.06932	1.80259	0	1.55579	0.186843	0.245478	3.06407	0.593365	2.61138
ADAM28	1	0	0.393928	0	0.412576	0.22541	0.44828	4.3877	4.71974	0	0	0.154167	0.148494	0	0.298199	0.699961	0	1.75141	0.670262	1.86209	8.2457	8.77389	3.24481	1.6721	1.49739	1.58007	1.03302	7.79788	0	1.64864	1.03151	0.274835	0.082962	4.89021	2.61078	0.014841	1.9206	0.279265	0.994762	0.336687	2.56045	0.017564	0.56392	0	0.277599	0.884915	0.139677	0	0.29103	0.226864	0.240794	0.213733	0.214717	0.136928	0.265242	0	0	0.372862	0.271999	0.035849	0.278802	0.428437	0.22971	0.603916	0.560859	0.837533	0.170446	0.48222	1.09692	0.773151	0.153382	0	0.450917	0	1.0197	0.269664	0.50357	0.179619	0	0.07695	0.091354	0	0	0.167913	0	0	0.105325	0	0	0	0	0	0	0	0	0	0	0	0	0	0.151842	0	0	0	0	0	0	0	0	0	0	0	0	0	0	0	0.079472	0	0	0	0.08154	0.035365	0	0.025823	0	0	0	0	0.215779	1.1366	0.825479	0	0	0	0	0	0	0.009049	0.00052	0	0	0	0	0	0	0	0	0	0	0	0	0
ADAM32	3	0	0	0	0	1.21979	0	7.88605	0.21859	0	0	0.102799	0	0	0	0	0	0	0	0.033856	0.693022	5.09913	0	0	0	1.55532	0	0	0	0	0	0.70783	0	2.20064	0.037744	0.927167	0	0	0.717596	0	0	1.09673	0.43013	1.05817	0	0	0.07383	0	0.485452	0.121011	0.348166	1.03268	1.95141	0.090791	1.79726	0.341486	0	0.255563	0	0	0	0	0.161489	0.265986	0.1702	0.053444	0	0	0.091612	0.113621	0	0	0	0	1.85722	0.161069	0.038407	0	0.097509	0.276648	0.126002	0	2.08064	0	0	0	0	0	0	0	0	0	0	0	0	0	0	0	0	0	0	0	0	0	0	4.9023	0.248953	0.568688	0	0	0	0.187979	0.053572	0	0	0.336835	0.383713	0.418928	0.73873	0.077242	0	0.146059	0.190841	0	0	0	0.575001	0.177245	1.38401	0.081202	3.01367	0.393898	0.219163	0	0	0	0	0	0	0.020084	0	0	0	8.60989	0.045568	0.044302	0	0	0	0	0	0
ADAM33	3	0.103753	0.067142	0	0.086236	0	0.005763	0.019443	0.117406	0.11328	0.028845	0.01319	0.03132	0.003169	0.272553	0.116844	1.01887	0	0	0.009385	0	0	0	0	0.046444	0	0.064836	0	0	0.059865	0.026392	0.004012	0.038156	0	0	0.002344	0	0.099259	0	0	0	0	0.082409	0	0	0.051717	0	0.096639	0.058697	0	0.002213	0.012953	0.003656	0	0.023822	0	0.011921	0.003216	0	0.001279	0	0	0.046566	0	0	0.002026	0	0	0	0.00741	0.030422	0	0.026222	0	0.068805	0.002332	0.088121	0	0	0	0	0.005955	0	0.019673	0	0.155339	0	0	0	0	0	0	0.020136	0	0.011728	0.023988	0	5.03344	1.16925	0.605289	0.821923	1.10986	0.008264	0.010799	0.085319	0.347574	0.51717	0.101195	1.00363	0.362999	0.036565	1.75913	0	0.017479	1.36974	2.67924	0.007016	0.282082	0.792745	2.41194	0.038926	0.88425	1.58088	1.43531	0.40975	0.297326	0.058853	0.015876	0.121907	0.022836	0.544499	0	0.026146	0.009364	0.006147	0.005227	0.001703	0.001406	0.002166	0.007267	0.01851	0.004566	0.003598	0.035858	0.001724	0	0.113864	0.214891	0.001169	0.000772	0.009887	0.004299
ADAM8	6	0	2.57482	0	0.334192	33.2395	0	11.8139	3.75196	0.398216	0.337354	14.7158	1.78023	0.299525	14.455	10.6911	0	0	0	1.60849	0.154626	1.4224	2.05351	20.0835	11.9192	8.87344	0.226064	0.06933	3.51008	22.071	0.030678	0	0	6.19013	9.34912	0.03595	2.71822	30.5325	12.0585	0.057133	1.0042	0.893334	0.767551	4.48881	5.29931	7.06397	6.74799	3.04867	25.0525	2.87345	6.808	19.8413	7.75349	3.82144	5.8355	40.2616	20.9559	8.2413	14.4574	10.4149	4.96824	11.5356	20.0381	15.9282	8.00532	15.4398	17.0195	7.90513	19.7885	11.5189	3.36501	2.12004	2.35961	1.58447	4.41999	13.5463	9.87594	11.9839	6.20843	3.6452	3.66883	0.180825	0	0	0	0	0	0	0	0	8.22034	0	5.33448	0.989562	0	0	0	7.47764	0.660298	9.37751	0	1.26885	0.623991	0	0.338587	0.350133	0	0.203838	0.351477	0.22898	0	0.167776	0	0.731602	2.5763	5.4163	0	5.46344	0	0.206534	0.049826	1.5221	1.11951	1.36927	0.484276	0	3.5931	0.105487	0.098803	0.905493	1.01318	0.701869	3.49357	0.252722	0.178379	0.061223	0.241054	0	0	2.2786	7.9523	0	0	0.134267	0.078352	0.039515	21.2898	0.099797	0	0.099452	2.30063	0
ADAM9	5	0	0	2.66988	2.42203	0	0.051256	0.172811	0.071256	0	0	0	0.814518	0.737837	1.64615	0.975725	0	0.296471	0.310128	0.547095	1.45559	0	1.90728	0.309402	0.675377	2.90682	1.9472	3.21426	3.15865	0.173682	0.513418	2.9834	0.423649	0.438351	0.27934	1.16947	0.113029	0	0.12221	0.088714	3.27011	1.06636	6.1073	0.179704	0.512565	4.08606	0.659046	0	0.184466	0.498539	1.55158	0.022827	1.17269	0.124425	0.326408	0.231924	0.530189	0.40339	0.255625	0.370848	0.194111	0.276607	0.289192	0.201079	0.358218	0.218066	0.097219	0.214044	0.083012	0.128207	0.140036	0	0	3.62172	0	0.589616	0.569888	0.094116	0.276156	0.816741	0.657216	0	0	0.269473	0	0	4.62358	0	5.88221	2.44431	6.09248	6.90559	0.859302	11.292	3.7376	0.515756	1.68077	0.103192	0.502613	5.51226	7.77218	1.0038	0.676874	13.0865	3.95902	0.399586	0	5.07807	3.03194	0.043833	0	6.38503	2.10917	4.44328	2.66151	1.30908	1.35088	2.38722	4.27574	8.6064	3.20702	3.15479	2.31566	1.62331	0.245847	0.960202	0.130039	3.62896	2.82397	4.4765	5.33957	3.72351	10.8071	7.01209	4.38181	2.29609	2.09249	1.72769	0.558401	1.16143	0.936313	0.539221	13.8769	11.4146	4.88237	2.00009	6.08516	0.614568	1.41852	2.03765	0.995575	0.925736
ADAMDEC1	3	3.10406	0	0	0.933537	0	0	0	0	0.055334	0.059008	0	0.36292	0.085242	0.084276	0.013338	0	0	0	0	0	0	0	0	0.068371	0	0	0	0	0.04425	0	0	0	0	0	0	0	0	0.669645	0	0	0	0	0	0.131691	0	0	0	0	0	0	0	0	0	0	0	0.011402	0.304142	0	0	0	0	0	0	0.212127	0	0	0	0	0.193383	0	0	0	0	0	0	0	0	0.040534	0	0	0	0	0	0	0	0	0	0	0	0	0	0.007855	0	0.01832	0	0	0	0	0.062089	0	0	0	0	0	0.328426	0	0	0	0	0	0.008363	0	0.007135	0.039571	0.016301	0	0	0.033641	0	0.004643	0.043567	0.061253	0.111054	0	16.4105	0.059772	0	0.008377	0.037977	0.024141	0	0	0	0	0.180762	0.057635	0.031379	0.002719	0.049646	0.013034	0.017142	0	0.035959	0.054546	0.007942	0.045901	0.034844	0.011173	0.069003	0.015669	0.228509
ADAMTS1	5	0	0	0	0.848063	0.344813	0.21392	0.288226	0.374903	0	3.20135	0.175994	6.79613	0.188753	0	0.324742	0	0.24734	0	0.019152	2.25371	0	0	0	0.053515	0	0.190722	0.087735	2.15766	0.216689	0.019414	0	0.432795	0	0.085721	1.15922	0	0	0.408062	0.074611	0.019183	0	0.485729	0.299719	0.030631	0	0	0.34279	0	0.034744	0.066503	0	0.027209	0.104026	0.102073	0	0	0.047942	0.106626	0.018205	0.026922	0.319848	0.152439	0.094246	0	0	0	0	0	0.021339	0	0	0	0	0	0	0.021525	0	0	0.009792	0	230.764	4.12173	45.1223	39.4487	20.9806	35.353	0	122.916	0.561768	0.633973	111.352	330.363	110.361	72.88	64.3962	179.206	40.9615	2.51546	7.51961	7.60214	8.16556	165.11	52.811	7.5423	0.221985	0.141282	1.07808	0.563602	0	0	2.01924	5.29376	1.78403	0.423148	0	0.124542	1.33002	0.059556	0.043411	0	0.966014	1.01746	3.5919	0.512525	0.533745	1.08393	1.53793	0.96958	1.55703	1.55065	0	2.02251	0.329429	6.03001	5.67328	7.09409	10.4739	0.17647	10.0924	3.19651	3.77379	11.3877	11.7016	2.70185	0.474872	12.6245	9.80954	6.22787	10.3152	2.5929	3.08641
ADAMTS10	3	0	0	0.116157	0.418803	0.682734	0	0	0.068258	0	0	0.114782	0.247627	0	0	0	0	0	0	0	0.193925	0	0	0	0.639042	0	0	0	0	0.144077	0.02124	0	0	0	0.02343	0	0	0.215734	0	0.037404	0.021	0.053412	0	0.887919	0.415402	0.754262	0.905275	0.223975	0.451582	0	0.453039	2.04331	0.158643	0.506344	0.669799	0	0.697682	0.381926	0	0.178495	0.053555	0.038103	0.843204	0	0.237971	0.059785	0	0.410998	0.512518	0.424368	0.229358	0	0.896738	0	0.214091	0.0452	0.043097	0	0.036367	0.038692	0	0.130251	0	0.070178	0	0	0	0	0	0	0	0.210702	0.090559	0	0	5.5682	0	0	0	0	0	0	0	4.52104	0	0.219438	0	0	0.109255	0.600778	0	0.930044	0	0	0	0	0	4.70107	0.23639	0.21652	1.50148	1.1426	1.80053	0.389908	0.40204	0	3.00356	0	0	0.045481	0.222567	0	0	1.08274	0	0	0	0	0.03176	14.1739	0.037602	0	0.052874	0	0	0.049622	0	0.125069	0.034492	0	0	0
ADAMTS12	2	0	0.123359	0	0	0.322723	0	0.134903	0.175607	0	0	0.109899	0	0	0.427395	0	0	0	0	0	0	0	0	0	0.05007	0	0	0	0	0	0.072672	0	0	0	0.060193	0	0	0	0	0	0.03589	0	0	0	0	0	0	0	0	0	0	0	0.433321	0	0	0.724117	0.248227	0.672805	0.299509	0.937721	0.906808	0.544548	0.256849	0.441142	0.180677	1.75821	0.875464	0.417264	0.32379	0.479197	0.072954	0	0	5.02549	0.276079	1.49656	0.181184	0.513799	0.663404	0.394158	0.100199	0	0	0	0	0	0	0	0	0	1.77977	0	0	0	0	0	0	0	0	0	1.86276	0	0	0.159332	0	0	0	0.030617	0.052824	0	0	0	0.028309	0	0.132005	0.894225	1.48676	0.978294	0.027866	0.406096	0	0.232543	0.158715	0.77591	0	0	0.101451	1.43952	0.175628	0.299966	0.244755	0	2.0729	0.051334	0	0	0	0	0.375379	0	0	0.021021	0	0	0	0	0.050605	0	0	0	0.03419	0.060195
ADAMTS13	3	0	0	0	0	0	0	0	0.099177	0	0	0	0	0	0	0	0	0.394876	0	1.13005	0.627393	0	0	1.27763	0	0	0	0.500053	0	0	0	0.521763	0	0	0	0	0	0	0	0	0	0	0.481366	0	0	1.10206	0	0.363647	0.048937	0	0.158046	0	0	0	0	0	0	0	0	0.028976	0	0.099394	0.194989	0.030115	0	0.09601	0	0	0	0	0.062032	0	0.936133	0	0.116368	0.022329	0	0	0	0	0.011784	0.0787	0	0	0	0	0	0	0	24.3839	0	0	0	0	0	0.052916	0	0	0	0	0.088299	0	0	0	0	0	0.39707	0	0.05585	0	0	0	0.059956	0	0.419416	0.252469	0.586424	3.87116	0	0.347291	0.03123	0.220494	0.27479	0.063114	0.488865	1.32263	0.101516	0	0	0	0.179184	0	0	0	0.027917	0	0	0	0	0	0	0.029127	0	0	0.102015	0.040085	5.06466	0	3.06016	0.055197	0	0
ADAMTS14	6	0	0	0.093252	0.186338	26.0763	0	0	0.549975	0	0	0	0	0.497	0.401138	0	0.330156	0	0	0	0.172199	0	0	1.7568	0.187959	0	0	0	0	0	0.682661	0.025958	0	0	0	1.99793	0	0	0	0	0.404369	0	0.213344	0	0	0	0.037344	0	0.013558	0.091809	0.029278	0.504743	0	0.091593	0.029916	0	7.30903	2.52759	9.75893	1.49058	2.08207	1.53563	1.60913	1.11099	1.97381	0.692742	0.371673	2.53544	0.106402	4.07004	0.342611	0	0	0	0.29194	1.2665	0.85055	0.72393	0.064713	0	0.062718	0	0	0.02818	0.642937	0	0	0	0	0	0	0	0	0	0	0	0	0	0	0	0	0	0	0	0	0	0	0	0	0	0.360171	0	0	0	0	0	0	0	0	0.362195	0	0	0.013545	0	0	0.234609	0	0	0	0	0	0	0	0	0	0.033876	2.92865	0	2.62409	0	0	0	5.44926	0.130873	0	0.417311	0.047508	0.02781	0.015379	0.538726	1.73497	2.48879
ADAMTS15	2	0	8.08014	2.06798	0.172231	6.43961	0.17394	1.17076	1.62801	5.35932	0.519651	0.954893	0.921089	3.21323	2.22371	4.87376	0.915641	0.201019	0	1.13539	2.06886	0.146343	1.14259	0.994491	0.282168	1.58992	5.30234	0.017803	1.53342	0.497815	0.646106	1.30707	0.15611	0.890863	0.052258	0.534882	0.613366	0	0.497718	3.24849	2.31735	0.567509	1.18284	3.89577	1.7484	1.11972	3.59409	2.23105	6.78473	5.86228	10.0773	5.60054	3.54458	1.14403	5.3933	6.5981	3.73437	2.37197	5.63444	4.50216	5.78766	2.49044	2.89767	1.76129	2.74437	12.6756	5.40342	2.93265	1.98097	3.58373	3.32654	4.4489	21.2797	3.81724	11.198	7.72296	1.04646	3.12046	0.254208	0.039774	0.096615	3.09736	0.956485	0	0	0	0	0	0	0.455974	0	0	1.71808	0	1.41069	2.73629	0	4.73442	3.06598	2.08249	2.29287	8.17252	0.160211	8.34823	5.55381	0	1.49273	0.798949	0.321666	0.119599	4.32751	4.14212	14.3648	3.68066	0.400784	1.13842	1.74642	1.46665	3.02108	2.63983	0.025583	5.06828	6.43432	3.78353	1.7493	1.84346	4.66504	1.05898	3.35173	4.21792	4.44244	0.896059	0.399224	0.466686	0	0	0	0	0	0	0	0	0	0	0	0	0	0	0	0	0.059355	0
ADAMTS16	3	0	0	0	0	0	0	0	0.058292	0.236362	0	0	0.42249	0.043953	0.425589	0	0	0.230596	0	0	0	0	0	0	0	0	0	0	0	0	0	0.16524	0.014937	0	0.01998	0	0	0	0	0	0	0	0	0	0	0	0	0	0	0	0	0	0	0	0	0.180268	0	0.044664	0	0	0	0	0	0	0	0	0	0	0	0	0	0	0	0	0	0.167908	0	0	0	0	0	0	0	0	0.681487	0	0	0	0	0.348996	0	0	0	1.46108	0	4.80368	0	0	0	0	0	0	0	0	0	1.86219	2.76609	2.62221	0.47345	0	3.05613	1.38668	4.28486	0.266065	2.89188	4.36332	9.05739	9.69761	2.88586	8.14813	11.3086	6.84409	5.12935	8.97745	2.38905	2.73679	4.64712	4.92363	3.93498	3.58439	6.24973	3.29487	1.09758	0.562262	0	0	0.071087	0.019559	1.42043	1.52919	0	0	0.049583	0.337117	3.8607	0.023289	0	0.029496	0.016309	0.732372	0	0.959077
ADAMTS17	6	2.27546	4.93635	7.15251	0.591521	11.2479	9.62241	12.9197	7.01369	3.81931	8.12464	2.30413	9.97511	30.2483	6.46164	8.81876	1.75929	0.89767	9.93195	10.8852	7.45915	10.3213	16.7256	13.7045	14.6313	9.0148	14.7687	20.2772	9.58389	18.218	21.2384	12.5575	7.62274	10.1331	24.4251	6.29836	26.982	25.359	16.1548	14.0395	10.0245	13.7926	12.8457	2.60438	4.96997	1.39557	3.02117	0.674898	3.89701	4.91992	5.1478	1.89483	4.45029	0.890276	5.74238	26.0911	16.0531	10.7385	13.6276	13.4841	18.9731	15.6108	20.8996	10.9713	16.4401	14.093	20.5269	12.2926	8.91949	11.9849	14.1829	14.0608	16.2755	18.2639	7.203	9.13908	8.80411	10.4991	1.06817	0.859452	0.923083	0.057627	0.427001	0.116263	1.06313	0.055865	0.233463	0	0	0.135665	1.37766	0	0.075669	0	0.041375	0.101779	0	0	0.486761	1.159	0.086225	0.329558	0.357505	0.092137	1.07317	0.712728	1.37934	0.144747	0.913149	0.677957	0.297219	0.08089	0.109592	0.042462	0.072831	0.243388	0.062171	0.049977	0.133842	0.004972	0.119799	0.05035	0.020116	0.087811	0.211735	0.70381	0.335728	0.007793	0.090876	0.025039	0.018305	0.639439	0.280576	0	0.32644	0.013956	0.022158	0.050816	0.003987	0.009505	1.49355	0.005406	0.006087	0.049269	0.06357	0.201885	0.04998	0.117311	0.279729	0.010553	0.093105	3.42642
ADAMTS18	2	0.658664	3.48714	0.16514	0.495208	0.268319	2.03416	0.336624	1.2195	0.312858	0.008299	0.595068	0.706361	1.02615	0	1.38836	0.292547	1.54141	0.603484	2.47434	2.89779	1.26222	0.506901	2.15702	2.72704	3.50473	0.352342	5.78356	0.262431	1.52469	1.05709	0.494088	5.44769	2.62556	6.02748	0.795317	1.54331	6.2148	3.1807	5.38414	2.34685	2.16478	1.51133	0.350043	0.574916	3.48774	0.662836	0.623831	0.793592	1.03205	1.84432	0.432623	1.29571	0.203151	1.11346	1.35508	2.06493	3.56813	1.24636	2.31419	2.23918	2.79524	2.30243	3.75055	2.64915	3.44414	2.63452	3.0072	3.93182	2.17955	0.45556	3.67393	1.22404	0	0.259131	2.466	2.33912	2.30391	4.2708	5.68743	4.54652	0	0.30556	0	0	0	7.13971	0	7.64994	2.18474	0	0	1.6852	0	0.035668	0	0	0.400232	0	0.050747	12.8162	1.14248	0.076763	0.529813	0	0.050399	0	0.127701	0.132212	0.028674	0	0.705525	0.494148	5.58294	1.63232	1.60612	4.43974	0.480903	1.55789	1.3489	2.47606	1.7914	1.84749	5.32249	3.40212	3.13209	0.435827	2.75716	3.21037	2.81935	1.67445	2.0603	6.80274	6.36441	0	0	0.000989	0	0.007282	0.034454	0.011109	0.020842	0	0.02484	0.020017	0.004859	0.015779	0.013549	0.03293	0.024753	0.068743	0.050076
ADAMTS2	6	0.682452	0	0	0	0	0	0.488924	11.767	0	1.03651	0	0.307935	9.18718	1.11536	3.52434	0.064691	0.167942	0	2.40094	3.45483	0	9.83648	2.69777	11.6105	1.59339	9.75644	1.81617	0.685995	21.2322	2.17043	2.34579	0.282299	6.66549	3.81298	0.015392	0.832826	1.85108	0.207986	2.00232	0.998485	0	1.77378	2.04707	2.1126	3.74057	1.05239	1.24354	3.46886	1.9205	5.07829	2.7236	3.05784	0.744636	1.50216	0.730604	0.65985	0.681228	0.144871	0.408581	0.838254	0.843088	1.24045	0.754801	0.622233	1.25211	0.615633	0.403106	0.140803	0.39004	0.715037	1.14378	0.044481	0	0.71519	1.23098	0.218094	0.265864	0.68687	0.790575	0.927928	0	0.399366	0.078271	0.497449	0	0	0	0	0	0.429418	0	0.054989	0	0	0	0	0.116136	1.01268	0	0.071604	0	0	0.041401	0	5.10049	0.436659	0.115544	0.110143	0.141465	0	7.93595	2.55425	1.40375	0	0.007688	0	0	8.07045	5.48534	0.025194	5.53962	4.19506	11.9687	2.2624	1.44946	0.087703	0.217105	0.714466	5.80917	3.8023	3.05477	0.618321	5.50267	0	0	0.01723	0.199044	0	0	0	0.015219	0	0.014429	0	0	0	0.969794	0.003839	0.0097	0.044074	0.022193
ADAMTS3	2	0	0.052115	0	0	0.272681	0	0.114028	0.099128	0	0	0.046511	0.179443	0	1.08277	0.342065	0	0.58739	0.613293	0	0	0.142527	0.783038	0.152934	0.042273	0.387131	0	0	2.61358	0.028515	0	0.408722	0.088684	0.563996	0	0	0.298721	0	0.161605	1.51525	0.651211	0	0	0.237148	0.63277	1.36321	0.437734	0.090556	0.14661	0.745025	1.21407	0.879112	0.712221	0.330253	0.21552	0.153007	0.699468	1.28744	1.77312	1.29838	0.510442	2.34142	0.916621	2.04366	1.43196	1.46232	0.405343	0.517177	0.779968	2.61323	0.771522	0	0.59597	0	2.89597	1.24436	1.76613	2.60494	5.65816	3.50192	4.22508	0	0.465783	0.025365	0	0.492491	8.5279	0	0	0	0.501067	0.334824	0	1.48781	0.327101	0	3.69072	0.067796	0	1.26745	0	0	0.468078	0	0	0	0	0.259486	0.895492	0	0	0.084043	0.023914	0.818576	0.780645	0	0.271187	0.037592	0.353057	0.428427	0	0.63344	0.390134	0.249832	0.081135	1.05621	0	0.026446	0.370937	1.21238	0.634919	0.523509	3.37373	5.56048	0	0.030467	0.020102	0.01659	0.050749	0	0	0	0	0	0	0	0	0	0.041541	0	0.028906	0
ADAMTS4	3	0.303833	0	0.008173	0.126242	0	0.01536	0	1.55931	1.21389	6.28012	0.006316	8.77772	0.804872	1.00937	0.661285	0.121364	0	0	0.02339	0	0	0.001405	0.006944	0.051925	0	0.065523	0.02579	0	0.261129	0.004185	0.00531	0.000864	0	0.024239	0.030627	0.101598	0.059194	0.054937	0.020121	0.001034	0.00145	0	0.39143	0.043936	0.389868	0.07592	0.183679	0.466217	0.018691	0.010608	0.033636	0.030753	0	0.016617	0	0.004761	0.739851	0.006045	0.021386	0.058046	0.000522	0.036134	0.001015	0	0	0.001939	0	0	0.263273	0.213231	0	0.120238	0	0.162649	0.049845	0.030956	0.002113	0	0	0	0	0	0	147.062	0.235112	0	0	0.013212	0	0	0.114216	175.599	0	0.161547	0.037388	0.125729	7.13013	4.28332	0.373379	0.010816	0	0.005319	0.295407	0.74005	1.13319	1.0761	0.343743	0.560063	0.579881	0	0.178865	0.09781	0.569004	0.462073	0.524969	0.045276	0.051175	0.219683	0.001463	0.057759	0.178594	0.140103	0.441124	0.654205	4.82158	0.227774	0.119726	0.282626	0.347077	0.557996	0	0.03793	0.001481	3.96635	19.3377	11.6606	6.73269	7.66394	6.18635	0.215433	28.0404	4.43702	1.79416	0.303221	0.119584	2.39456	0.562339	0.516702	8.95568	4.52964	2.44141
ADAMTS5	3	0	0.061814	0	0	0	0	0.067683	0	0	0	0.055386	0.213382	0.117483	0.237541	0.050638	0.529761	0	0.242504	0	0	0	0.012212	0	0.057357	0	0	0	0.316481	0	0.009097	0	0.05255	0	0.020161	0.031921	0	0	0	0.165086	0.241872	0.075566	0	0.07038	0.014539	0	0	0.323305	0.007277	0	0	0.135625	0.077159	0	0	0	0	0.070026	0.050179	0.068666	0	0.018255	0	0.061999	0	0.028465	0	0	0	0.128466	0	0	0.061684	0	0.087363	0	0	0	0.04754	0.059776	0.100525	0	0	0.015047	0	0.291776	2.95119	0	0	0.087728	0	0	0.000666	0.147088	0.544868	2.29287	0.218897	0	6.10767	0.107169	0.432905	0.69026	0	0.255383	0	0	0.066434	0.557779	0.88251	0.017391	0	0	0	0.01675	0.074383	0.009977	0.029299	0.513367	0.055793	0.050691	0.014764	0.012969	0.008436	0.018534	0.096369	0.86148	0	0.580528	0.278568	0.043706	0.144356	0	0	0	0	0	0.011917	0.002458	0.001505	0.001071	0	0	0.037362	0.002496	0.001005	0	0.007751	0.014856	0	0	0.005722	0
ADAMTS6	3	0.177384	0.082832	0	0	0	0.16177	0.271975	0.078965	0	0	0.037037	0.057115	0	0	0.033954	0	0	0	0	0	0	0	0	0.016783	0	0	0	0	0.045267	0	0.844004	0	0.319088	0	0	0	0	0	0	0.204334	0.101308	0	0	0	0	0	0	0	0	0	0	0	0	0	0	0	0.013529	0.067171	0	0	0.012216	0.038354	0	0	0	0	0.018686	0	0.013389	0	0	0	0	0	0.014098	0	0	0	0	0.007481	0	0	0	0	0	0	0	0	0	0	0	0	0	0.025984	0	0	0	0	0.282707	0.112187	0.131971	0	0	0	0.069794	0	0.062077	0	0	0	0.438309	0.094998	1.00973	0.310146	0	0.215728	0	0.243074	0.625692	15.6556	0.078159	0.232541	0.273098	0.206476	2.80015	0	0	0.216145	0.158103	0.703737	0.276939	0.011019	0.891769	0.030942	0.02418	0	0	0.010083	2.53098	0.011966	0.007053	0	0.013377	0	0	0.005665	0	0	0	0	0
ADAMTS7	3	0	0	0	0	0	0	0	0.05265	0	0	0.049414	0.572046	0.039614	7.67502	0.03031	0.31595	0	0	0	0.638453	0	0.043816	0.325131	0.202278	0.164598	0	0	0	0.833914	0	0.024833	0.01347	0	0.595044	0.070025	0.079366	0.277663	0	0	0.048317	0	0	0	0.103371	0	0.035758	0	0.051916	0	0.112128	0	0.022927	0	0	0	0.297377	0.201326	0.987019	0.061314	0	0.122366	0.666627	0.03171	0.121757	0.101919	0.166323	0.131191	0.101813	0.717061	0.032792	0	0	0	0.093187	0.113457	0.162566	0.395588	0	0	0	0	0.495115	0	0	0	0	0	0	0	0	0	0	0	0	0	0	0	2.11595	1.38628	0	0	0	0	0	0	0	0	0	0	2.4124	0.625396	0.076271	0	2.78611	0.69638	0	0	0.575554	0.747207	0	0.290198	0.734413	0.630691	1.6384	3.70442	7.01684	0.365451	0.446922	0.885006	0.596552	0.185592	1.24027	0	1.1126	0	0.106855	0.052914	0.026974	3.30593	0.048001	1.94444	0	4.15027	0	0.063005	13.9553	0	0.750554	0.116643	1.68972	0.054087
ADAMTS8	3	0	0	0.273508	0	1.33165	0.054961	0	0.080101	0	0.274937	0	1.74581	0	0	0.069771	0	0	0	2.11986	0	1.85584	1.04105	0	0.310475	0	0	0.028251	0	0	0	3.71385	0	0	6.85835	0	1.57579	1.1292	0	0	0.965344	0	6.56871	0	0	0	0	0	0	0	0	0	0	0.066626	0	0	0	0	0	0	0	0	0	0	0.031023	0	0	0	0	0	0	0	0	0	0	0	0	0	0	0	0	3.06321	0	0.041274	0	0	0	0	0	0	0	0	0.117398	0	0	0.042539	0	0	5.93021	0.70956	0	0.26892	0	0	0	0	0	0	0	0	0	0	0	0.137727	0	0.081878	0.080023	0.061085	0.958998	0.532071	0	0.070989	0.079377	0.304677	0.263586	0	0	0	0	0.120122	0	0	1.2709	0	0	0	0	0	0	0	0	0	0	0	0	0	0	0	0	0	0	0
ADAMTS9	3	0.176285	1.11129	0.066249	0	0.64607	0.10718	3.42366	0.313918	4.76374	0.799041	13.7664	2.12859	1.23374	4.84276	1.41718	0.469961	0.61904	7.10439	1.51954	1.2242	4.95305	1.96844	1.8927	3.46919	3.30325	4.07711	0.013689	2.6967	0.539816	3.45348	0.617543	4.38063	6.92503	2.2667	4.25329	1.94827	1.75691	0	1.93617	1.88726	6.29236	2.57699	1.59268	2.66249	1.72324	2.45496	1.3612	2.40804	1.83684	3.78397	3.03773	3.26355	0.784743	2.78998	7.97849	9.78347	6.15448	5.80776	8.67354	6.64645	11.2911	3.0874	13.474	10.2148	9.79373	9.70854	10.5383	10.2165	9.16746	3.23427	0.790543	3.93627	2.72891	4.2434	16.8885	12.249	3.55161	7.40459	6.62926	7.30077	0.024836	0	0.020036	0	0	16.1043	0	1.69054	0	0	8.3896	56.1606	2.54617	0.438981	1.7744	2.33196	0	0.262218	0.542843	0.35306	2.09848	1.17025	8.97125	0	0.346805	0.353612	2.15937	16.468	8.12627	1.79284	0.165938	0.339868	0.222993	0.220157	0.955985	2.57273	1.51507	0.130072	0.175723	0.019669	1.06155	1.53102	1.06095	0.769492	1.33566	0.473953	2.1935	0.742046	1.914	2.50604	1.23845	0.394192	0.647591	10.8942	9.13115	2.52374	8.1066	4.26863	2.16972	3.91248	4.8927	3.03679	11.313	10.7078	9.83948	4.41631	1.72068	2.25442	7.29254	1.87337	5.10725
ADAMTSL1	6	4.92112	16.8116	14.6688	1.10995	20.2377	22.395	4.61106	53.7034	32.2195	11.77	12.6784	75.1525	43.9315	17.7553	28.0297	1.31207	1.00816	30.497	24.4198	30.0709	19.0624	58.2538	57.3675	55.9931	32.957	12.2101	5.52725	13.5264	57.1551	25.8278	14.7779	18.6649	43.8587	66.9924	17.9637	11.1538	77.9667	7.0175	6.80293	18.3643	29.4407	10.2952	2.09229	3.28828	3.207	2.26135	1.93394	6.93255	2.05676	2.27757	1.96773	3.29294	0.63936	6.30304	40.2701	22.8375	13.9229	21.3102	15.8391	27.7755	26.5295	45.7711	30.7485	20.8367	29.1478	22.8087	17.244	15.9953	23.2818	0.590725	2.40337	0.438932	2.34423	4.55665	30.289	17.3233	12.8764	3.67793	3.44601	3.27222	0.023112	1.3695	0.205068	1.28091	0	0	0	0	0.108724	1.10397	0	0.026416	0	0.048046	0.038393	0	0.198945	0.48803	3.35302	0.034586	0.550397	0.630323	0.138453	0	0	0.16454	0	0.066107	0.042998	0.238316	0	0.087833	0	0.368696	0	0	0	0	0.025145	0	0	0	0	0	0.155371	0.062998	0	0	0.013288	0	1.27979	0.081474	0	0	0	0	0	0	0	0	0	0	0	0	0.029014	0	0.220841	0.152764	0	0.106302	0.112268
ADAMTSL2	3	41.6813	0	0	0	0	0	0	1.02224	0	0.269949	0	0.534204	0	0	0.074854	0.075631	0.023721	0.326712	0.217856	0	1.13901	0.032973	6.67804	1.2867	0	2.38199	0.027739	1.70408	0.869163	4.7141	0.005677	0.162222	0.571287	9.14341	0	0.595238	0.554553	0.058677	0	0	1.49725	1.8429	0.404561	0.342978	0	0.008113	0.28858	0.291754	0	0.055453	0.054827	0.033873	0.056758	0.0783	0	1.56286	0.123147	3.90232	0.413166	0.272605	0.293485	0.115549	0.618948	0.792157	0.38261	2.14983	0.244129	0.305906	0.215995	0.112818	0	0.093516	0	0.126791	0.257319	0.163754	0.29737	0.046512	0.024742	0.030051	0	49.8528	0	0	0	0	0	0	0	0	0	0.026241	1.58509	0.023841	0	0	8.37646	0.529408	6.85062	0.004272	0.264103	0	0.007844	0	0.032208	1.80175	0.105656	0.765014	0.19254	0	0.201518	0	2.34429	0	0.003665	0	0	0.02377	0	0.041158	0.01198	0.409048	0.099564	0	0.089583	2.1918	0.00385	0	0.026383	0.307176	0	0	0	0	0	0.065089	0.001209	0.018476	0.007866	0.079106	0	0.06132	0.003675	0.044463	0	1.50285	0	0	0.003323	0.021101	0
ADAMTSL3	2	0.176438	0.123078	0	0	0	0.02681	0	0.196768	0	0	0.11072	0.426857	6.04149	0.571092	0.067644	0	0	6.6413	2.14867	0.184122	2.1456	0.293756	1.33318	0.937037	0.981826	0	0	0.211296	1.51188	8.40045	1.11889	0.391312	2.88906	5.04596	0	0.651436	1.52062	2.24352	0.011603	2.18102	0	0.608077	0.563796	0.445142	0.864061	0.455049	0.287375	0.708236	0.855526	0.398458	0.710664	0.154249	0.032716	0.790531	3.03179	6.93159	2.63764	4.95585	5.57587	4.69799	7.768	3.21213	6.52328	5.82031	6.44264	4.90106	3.68506	2.20178	4.92572	0.661155	0.264282	1.09006	1.68444	1.58181	5.50504	5.50659	3.46483	2.73018	3.18108	2.51359	0	0.368162	0.020048	0	0	0	0	0	0	0	0	0.014208	0	0.025844	0	0	0	0	0.028596	0	0	0	0	0	0	0.088464	0	0	0	0	0	0	0	0	0	0	0	0	0	0	0	0.009636	0	0	0	0	0	0	0	0	0.137701	0.021951	0	0	0	0	0	0	0	0	0	0	0	0	0	0	0	0	0	0	0
ADAMTSL4	4	0	0	0.17285	0	0.560615	0	0	0.201342	0	0	0.094656	0.622543	0.077146	0	0.061262	0	0	0	0	0	0	0	0	0.302924	0	0.02697	0	0	0	0	0	0.026105	0	0.024228	0.077183	0.152787	0	0	0.042271	0.031348	0	0	0.243256	0	0	0.06806	0	0	0	0	0	0	0	0	0	0	0.078238	0.172662	0	0	0.015685	0	0	0	0	0	0	0	0	0	0	0	0.543795	0	0	0.024383	0.044358	0	0	0	11.8977	0.956458	0	0	0.705298	0	0	0	0	0	0	0.556497	0.709251	0.42153	0.037382	0	1.36158	0.680007	0.259567	0.048129	3.67709	0	2.31162	0	0	0.319451	0	0.317896	0	0	0	0	0.057948	0	0	0	1.66516	0.269595	0	0	0.062418	0.174402	0.044629	0.115881	0.432689	0.176189	0.325902	0.424665	0.651135	0.21144	0	0.458138	0	0	15.0367	3.39511	0.095015	0.744138	0.038637	0.021519	1.80485	0.150575	16.3606	3.78536	10.4662	0.21406	1.10952	0.098899	1.95872	1.71711	2.10863
ADAMTSL5	2	0	0	0.178781	0	0.57978	1.43161	0	3.2249	0.423841	3.59455	0	0	0	0.042778	0.730441	0	0	0	1.31965	0	0	0	0.10826	2.44047	0.492933	0	0	0	4.88299	0	0	0.054002	0.919805	0.035898	0	0	0	0	0.031641	2.33526	0.498491	0.40883	1.50921	0.963819	0	1.33586	0.953921	2.25877	1.26761	0.718202	0.190299	2.26509	0.518622	0.398858	13.9615	9.93408	1.53784	0.714004	2.24997	4.13274	2.30247	5.93711	2.02345	1.49709	4.42136	2.58851	1.27326	1.24852	1.3676	1.82271	0.141029	0.218272	0.562234	1.2199	6.15589	1.53192	3.22955	0.278137	0.575398	0.299511	0	0	0	0	0	0	0	0	0	0	0	0.115203	0	0	0.166715	0	0	9.84346	4.10333	0	0	0.166169	0.057287	0	0	0	0	0	0.060843	0	1.69762	0.356436	0	0.949271	0	0	0.079673	0	0.146756	0	0.208335	0.414676	0.463868	0	1.34211	0.198773	0	0	0.003859	0	0	0	0	10.6429	0	0.128379	0.035357	0	0.057297	0.03195	0.605131	0	0	0	0	0.045432	0	0	0	11.3266	0.215695
ADAP1	6	397.722	127.863	34.4952	477.817	9.7464	145.424	280.1	265.13	461.753	266.457	82.2381	322.391	311.587	514.804	118.09	44.0488	0.630719	132.114	167.538	26.6704	53.6951	146.432	537.331	281.24	87.4698	86.1238	43.7498	27.8295	422.441	195.835	61.0389	73.0883	130.442	194.905	59.3531	103.529	159.252	21.2406	115.887	83.4293	102.927	225.909	20.327	1.90075	51.1818	6.96681	15.8914	39.4252	8.99698	24.361	110.701	4.99026	3.9036	19.1442	406.085	358.507	68.9538	169.535	47.1433	71.3693	48.2648	120.94	18.5148	37.9333	68.239	24.2648	45.2032	7.666	63.5417	20.925	14.1528	73.1067	46.1741	29.5394	102.915	8.28139	68.3169	0.730577	0.426253	0.652911	0	1.50943	1.80935	14.7007	0	0.407999	0	0.622669	1.44809	1.63583	7.67694	0.294573	0.804798	0.213559	0.594704	0	3.57514	3.21257	0	0.454233	2.12564	2.03516	0.438087	0	0	1.08073	0	0	0.274084	2.10125	0.409627	0.233779	0.365728	1.45192	0	0.158497	0	0	0	0	3.8616	0	0	0	0	1.3918	3.94452	0.56339	0.827925	1.39842	8.64882	0.274759	0.072379	0.072872	0.301427	13.5537	0	0	0.756093	0	0	0.068764	0.054564	0	4.38641	0.763245	0.567439	0.044647	0.088195	0.652452	0.65712
ADAR	2	16.8168	19.8736	22.8285	74.3993	4.35134	17.2508	3.23598	16.7248	3.74098	10.0187	5.20227	7.96073	20.6628	15.995	34.6056	1.84508	5.03651	41.1313	25.5644	29.3304	32.6107	33.0869	18.4024	29.3975	39.2155	35.4242	17.2342	7.75806	14.4172	25.0112	23.6876	16.2787	64.6431	37.2832	22.8058	11.8605	11.3189	7.74305	12.1385	27.8221	25.4084	15.3124	36.0556	22.0598	39.3949	28.4809	24.1136	38.7497	36.1861	60.9065	50.7724	49.0635	14.1167	51.3227	24.1565	30.8394	49.8403	37.7388	50.8603	27.5853	65.818	34.8146	104.691	67.3277	35.4722	58.1244	55.6081	74.6635	54.0834	49.7969	85.5378	43.9685	81.9499	40.8696	66.7423	96.9982	47.4698	22.3232	14.341	19.2448	10.0618	6.60741	0.404676	1.02813	6.1115	5.64656	1.07223	12.2428	13.9097	23.9848	4.22872	37.0751	33.4249	4.11783	8.4053	18.1629	8.58659	7.3571	7.47838	16.7181	13.0917	39.4051	13.6079	7.1119	2.10161	11.5836	13.6952	6.24487	1.03962	35.3655	19.9743	36.6211	26.2815	14.3145	23.8773	20.257	9.99881	6.46936	15.3453	14.3462	9.66932	10.0556	15.8032	8.02456	9.30893	9.20513	13.7452	13.1575	10.1507	13.6807	21.3362	23.842	22.5201	15.6518	3.21248	34.2515	17.2169	14.0616	9.11063	11.9632	12.9422	24.1941	29.8903	25.4158	24.8172	18.0814	7.90503	13.8634	11.4639	15.1308	5.59704
ADARB1	3	121.114	4.58345	0.289963	0.557606	0.470442	0.465838	5.50155	0.42415	0.017135	0	0	0.308185	0.088565	0.62082	1.45883	0.164473	0.34004	0	2.92099	0.133664	3.44199	1.27707	0.367133	5.17601	0.266867	6.9143	0.119809	0.643748	1.03607	3.27199	3.24084	1.12278	0.429697	2.62669	0.783384	7.6427	0.299038	0.971832	0.393671	1.66964	0.036736	1.98977	3.15868	1.78309	0.469774	1.08876	0.934061	1.43633	3.34148	3.2013	0.72454	2.10492	0.486016	2.86981	0.527348	2.68949	3.15427	0.747417	3.38149	3.39632	3.01212	3.09738	2.5686	2.70952	2.62809	1.86503	2.81583	2.9722	2.19962	5.82373	0.787376	2.95121	3.19542	3.65694	2.64157	1.61365	1.83362	0.807627	0.726605	1.03003	0	0.802915	0.131247	0	0	0	0	0	1.09721	0	0	0.093364	1.71099	3.10395	0.021871	3.18408	1.53172	1.14255	5.05575	6.38936	0.283406	6.07769	3.81061	0	5.58975	1.7801	0.044233	4.04314	4.7704	3.3372	2.26751	2.76468	3.09388	0.577647	3.97966	0.109055	0.389283	0.16248	2.2981	0	0.563866	2.60748	2.46903	1.95534	3.26397	0.902196	0.866433	1.92083	5.21991	5.58607	3.63315	1.00424	6.36921	11.9388	0.31696	3.74558	5.61597	2.3689	10.2287	0.830325	2.20877	4.32682	0.153941	0.843128	5.08649	3.31942	0.043142	0.3215	1.03621	0.99519	0.175244
ADARB2	6	0	0.035569	2.00339	0	3.3499	0.001159	0.077876	2.37665	0.411955	0.92049	0.031842	11.426	5.42833	0	0.702187	0	0	1.39536	0.734168	2.6978	1.0701	0.014056	4.35056	1.55668	0.317234	0	1.84514	0.910436	1.4232	0.71197	0.485719	0.311077	1.81138	2.79467	1.10235	0.255225	5.18405	0.165759	1.11091	0.361032	1.71063	1.17881	0.08098	0.851952	0.558548	1.29361	0	0.602419	0.832922	0.199029	0.031825	0.635719	0.113193	1.36264	7.52302	1.24228	1.29026	1.26985	0.789661	1.7978	1.38057	3.04745	1.19226	1.04345	2.07963	0.984938	1.07528	0.579361	1.04595	0.211103	0	0.017733	0	0.200763	1.41494	0.589434	2.25437	0.268535	0.285703	0.141372	0	0	0	0	0	0	0	0	0	0	0.057066	0	0	0	0.01783	0	0	0	0.002468	0.048195	0.113417	0	0.01837	0	0.119895	0.015286	0.126606	0.040971	0.059955	0	0.11472	0	0	1.07168	1.07536	0.016852	0	0.708012	0.105062	0	0.112855	0.036059	0.583414	0.073913	0.313928	0.078017	0	0.033748	0.51512	0.003357	0.475284	0.718642	0.897128	0	0	0	0	0	0	0	0.001211	0	0	0.00347	0.013472	0	0	0.011826	0	0.010863	0
ADAT1	2	1.6274	3.51405	7.50622	7.45531	8.27358	7.62386	5.56626	7.99907	3.36515	7.68777	31.8014	4.22163	3.05772	5.48659	0.15149	2.9532	0.328994	0	4.08393	21.9414	1.20096	1.18249	4.63696	4.25205	11.4721	0.766507	3.01355	4.58175	1.11568	5.207	3.31388	5.49648	18.9357	5.10895	3.50878	3.8064	9.1315	0.271224	6.9198	6.41251	5.49127	6.47852	11.1069	4.27838	15.1481	4.75232	15.8581	23.1219	7.37431	10.6242	28.5622	7.44792	2.56583	16.3181	35.3446	71.3204	30.7999	48.2238	30.5556	25.1258	36.7709	23.0849	33.1663	31.8097	44.6134	25.779	43.7048	35.2711	26.121	28.4346	25.552	113.761	34.8641	36.0261	44.1013	34.2508	22.5803	77.4359	81.0312	76.7906	0	0.784079	0.128193	0	3.68674	0	0	6.85002	0.249644	1.69126	0.141359	1.62239	0	0.348453	10.4402	0	13.6585	9.56299	9.69488	0.197577	6.40263	0	0	6.02527	7.00578	7.292	0.708348	8.78678	7.77634	22.0067	0.792682	2.46114	7.34914	14.3339	12.357	10.3969	3.35197	6.9523	2.55279	0.06481	3.67735	7.14459	11.9584	11.3792	7.87024	4.08138	2.90352	11.7838	10.0515	2.64559	14.4869	11.3826	11.7375	0.0564	8.54248	0.771332	0.116518	3.07382	0.27507	1.07651	0.14481	8.29927	1.7904	11.373	0.054347	2.50531	0.423639	6.5429	7.00987	1.14298	3.66316
ADAT2	3	0	1.78918	0.077901	0.155768	0	0	0	0.053733	0.04662	0.234906	0.043214	0.01666	0.01901	0.15837	0.068133	0	0	0	0.014065	0	0	0.03826	0	0.10987	1.07849	0	0	2.77451	0.767488	0	0.097565	0	0.966961	0.586929	0.016674	0	0	0	0	0.126497	0	0.662426	0	0.05059	0	0.035771	0	0.462813	0.133198	0.04906	0.014792	0.020055	0.038366	0.125111	0.035514	0.009276	0.014496	0.156849	0	0	0	0.011199	0.004617	0	0.022262	0.019807	0	0	0.020692	0.136894	0	0.050554	0	0.013596	0.131948	0.031515	0	0	0.007194	0	0	0	0.023552	0	0	0	0	0	0	0	0	0.022544	0	0.047447	6.13728	0	0.062919	0	0.011896	0.021833	0	0	0.024994	0	0.08873	0.386065	0.174884	1.92863	0.03385	1.01891	0.001949	0.022201	0.218427	1.19074	0.825869	1.79722	0.314206	0.180274	0.578411	0.005616	0.895974	0.309592	0.698383	0.176447	0.493583	0.030718	0.320466	0.075896	0.181703	0.335839	0	0	0	0.006951	0	0.024262	0.038246	0.002552	0.005528	0.496918	0.100603	0.139967	0.015626	0	0.012377	0.02647	0.024408	0.264308	0.009982	0.034167	0.010237
ADAT3	3	0	0	0.673835	0	0	0	0.452555	1.14787	0	0	0.18051	0	0.303825	1.45441	0	0	0.773058	0	0	0.309143	0	2.15127	3.44986	3.58973	0	0	0.069559	0	0	0.615294	0	9.16444	0.085972	0	0	0	0	0	0.424119	0.061661	0	1.53959	1.41195	0	4.33252	1.53884	1.76497	1.18191	2.31217	1.41628	5.9206	0.083319	0.316699	0.74268	5.47062	28.8169	7.66861	15.2775	2.25155	3.69403	1.38571	12.646	2.0084	1.36051	3.60947	3.0195	2.29376	0.434812	3.33418	2.17223	8.40531	5.54913	2.09697	5.1063	2.85569	1.18457	8.41201	0.028926	0.030775	0	0	0	0	0	0	0	0	0	0	0	0	0.072596	0	0	0	0	0	55.1551	0.146758	0	0	0	0.107742	0	0.349383	0.441488	0	0.339962	0.111009	0	0	3.45121	0	0.446359	1.79402	0	0.893123	1.6069	0.487958	0	14.6626	2.28716	0.124052	0	0	0.342038	0	0	0	1.78092	2.13784	0	1.88674	0.08979	0	0.241607	0.200015	0.050647	0	0.2992	35.1937	0	0.268082	0.081538	0	1.36385	0.099514	27.479	20.45	0	0
ADCK1	4	0	0.161554	0.783329	0.517906	0	0	0	0.27052	0	0	0.141299	0	0	0	7.74996	0	0	6.33394	6.33169	8.16187	16.3402	2.94971	5.9918	1.71858	1.67417	0.820304	0.10784	0	8.23524	0.042847	3.67937	0.039445	0.234105	0	0	8.48297	3.32461	0	0	4.47324	0.927156	0.596794	0	0	0.842025	0.100933	0	0.259292	0.082718	0	0.729872	0.065321	0	0.578898	0	0.431201	0.35565	0	0.527956	0.265834	0.376098	0.670405	0.045966	0.64708	0.221714	0.419753	0.618249	0	0.473876	0	0	0	0.816608	0.874686	0.394178	0.160948	0	0	0	0.261264	0	0	0.078518	0	0	0.389602	0	0	0	3.12047	0	0	0	0	0	0	0	0	0.113411	0.072263	0	0	0	0	0	1.37555	9.56038	0	0	1.00247	0	0.371658	4.18798	2.59694	0.931087	3.25352	1.62179	2.71034	1.45296	0.077542	5.65398	3.24877	4.05088	7.24214	1.30003	2.39022	6.13654	0.76777	0.169189	3.35724	8.79153	8.55448	1.51632	0	1.43648	21.4852	0	0.196596	7.07816	6.74462	0.110447	12.1981	6.09204	0.06322	0.184557	0.993038	24.5217	5.92424	5.33295	4.00363	0
ADCK2	3	0	17.5887	13.8705	0	5.70693	9.48506	38.6505	3.81858	0.519867	3.09887	0.718822	18.1257	49.7691	0	18.909	0	0	0	12.9464	19.2489	13.0456	25.4656	51.5231	36.6301	24.6442	0.84004	13.8688	8.77412	55.9388	31.1819	2.24098	0.432335	20.4589	29.8823	2.78479	9.30787	13.5139	0	0.039127	10.6089	9.43422	16.1074	11.4397	3.03237	6.40127	7.55369	2.80577	16.3693	3.09523	9.72284	19.766	6.48544	2.64132	8.74356	42.7095	40.4464	20.9619	31.9863	19.7149	33.0298	18.9384	28.5019	15.3058	18.2449	43.8394	38.7972	29.3534	27.5377	39.479	13.1703	15.4094	28.2162	15.1905	20.0199	65.346	14.6953	13.4593	1.7666	1.35408	2.01281	28.6265	77.8419	0.198866	1.48951	3.44985	0	0	0	13.2003	60.5076	3.52393	1.84585	8.42685	12.9649	0.205161	0.965269	23.114	12.9575	4.86994	27.9865	0.429535	0	17.6984	21.3738	20.8622	15.701	7.13965	0.341824	1.56004	43.1742	14.6214	136.29	26.8194	198.777	69.3863	51.0078	67.3513	69.822	45.6406	13.665	70.7235	71.2814	80.8939	53.4068	40.1137	60.0743	27.2176	37.2428	48.0108	30.6854	62.3737	79.4477	40.4005	2.69349	2.98066	1.47505	9.0146	4.08167	10.3936	8.19045	4.42417	25.6429	17.0128	1.59972	18.0739	9.94739	26.7197	5.00769	16.0734	12.6345	3.31272
ADCK5	3	0	0	0	2.12086	4.32724	6.90345	1.80139	66.444	21.9962	3.22593	0	3.93336	0.120034	0	0.136841	0	0	0	2.0647	0.491531	5.42564	8.92979	0.322843	7.85253	0.734505	0	0	0	138.446	8.79264	9.69935	2.64579	6.8468	0.160022	0.114701	0.4693	1.08864	0.759473	7.40023	3.26586	1.89882	0.611123	0.374671	0.074359	1.72409	0.516131	0	1.36422	0.084598	0.243881	1.72626	0.133655	0	0	60.956	7.2831	3.15689	9.01147	1.03543	2.24604	4.54652	4.72773	1.41165	1.7462	0.983477	1.51555	1.56371	1.12475	0.700979	0.192919	0.419046	1.61475	0	1.43106	2.30788	1.75889	2.55698	0.069067	0.073483	0.178499	0.099051	206.448	0.321565	3.59268	220.041	0	0	0	0	0	0.267732	13.5774	5.50344	0.521429	0	0	25.5233	1.04624	0.348494	0.073969	0	0	0.427889	0	0.555888	0	0.079483	0	0.089345	0	0	1.59832	0	38.6433	27.956	6.58224	39.0116	3.37533	6.50419	2.69984	23.8072	7.8134	12.0455	6.90155	28.9428	24.1992	11.5593	5.73854	4.2159	3.48485	8.44305	0.044707	0	0.071168	19.9132	1.02319	26.8708	4.7502	5.8528	28.4273	7.63392	0.805888	0.053305	3.68998	0.31498	2.50773	0.237566	0.305371	11.1171	13.2045	48.7921
ADCY1	6	0.101866	0.048724	0.038234	0.432155	0	35.7828	0.92441	10.9911	0.166943	23.2721	0.172032	18.9242	73.2703	1.38603	26.3508	1.12101	5.99589	25.6936	24.7921	0.247459	31.732	4.98482	8.64682	2.04147	15.1596	88.0452	41.1	5.95433	32.3231	19.3842	44.0835	3.25846	3.13269	44.4504	7.80617	36.1682	8.33976	7.0225	11.1637	19.1078	9.05323	20.9407	1.12878	2.07991	0.622314	1.01802	1.39242	1.02492	1.05863	0.291104	0.180941	0.169265	0.509934	1.0278	1.39698	0.264575	0.303839	0.810921	0.883342	2.92129	0.607409	0.916934	0.263893	2.39624	1.25153	0.437775	2.32065	0.987234	6.77863	0.937231	0.501776	0.061344	0	0.432514	1.43185	1.8313	3.23454	0.073137	0.053054	0.358679	0	0	0.119643	0	0.012138	0	0	0	0	0	0	1.49869	0	0.023014	0.098525	0	1.07561	0.310731	0.031709	0.010745	0	0.597323	0.004091	0	0.147925	0.248866	0.301359	0.052396	4.16024	0	0.019644	0	0.000644	0.068847	0.078907	0.011273	0.017171	0.026115	0.00779	0.031916	0.064144	0.017887	0.023286	0.119867	0.304473	0.007821	0.002327	0.041633	0.038538	0.014797	0	0.001052	0	0.012332	0.006	0.042912	0.010764	0.007345	0.003957	0.005252	0	0.02669	0.0143	0.015232	0.002999	0.025036	0.001286	0.007863	0.033687	0.027902	0.041288
ADCY2	5	0.311269	0.008032	0.148413	0.752624	1.68829	0.54489	1.29556	0.118771	0.124409	0	0.097177	1.1277	5.38162	0.142276	0.018744	0.933637	0	2.71235	0.529334	0.342742	0.252134	0.351885	0.06491	0.244792	0.136993	0.143182	1.12008	1.04984	0.434769	0.22039	0.017464	2.92787	4.65412	0.030029	0.022005	0.859167	0.018571	1.5084	0.028041	0.25432	2.35124	0.509366	0.330943	0.226492	0.067942	0.102174	0.105924	0.284889	0.464589	0.049102	0.027037	0.098905	0.203294	0.270286	0	1.61989	0.304613	0.074726	1.48268	1.61805	0.749177	0.385643	1.7686	0.946022	0.553388	0.201824	0.457489	1.00563	0.676735	0.163468	0	0.039494	0.705016	1.9599	0.644943	0.4065	0.278223	0.560478	0.637436	0.84913	0	16.8935	0.067312	10.2619	0.427498	0	0	8.60075	0.055533	0	12.9513	0.004317	11.1863	3.76784	2.65949	18.7708	9.29295	1.51684	0.299667	7.65731	0	0	11.631	7.7636	0.10091	1.20738	0.92142	1.44829	0.571239	0.01434	0.4169	0.29608	0.325864	1.15049	0.530039	1.32658	4.43279	0.977777	1.12315	14.2341	2.69668	1.84623	3.60309	0.463056	0.443242	3.3315	2.62478	2.24833	3.00848	2.87998	0.771078	0.016733	0	3.50388	0.053856	0.019394	2.17261	0.069255	0.698841	0.005327	0.003337	0.002788	0.002419	0.006297	0.000873	0.022065	0.068655	0.007894	0.026379	0.009378	0.05137
ADCY3	6	5.08613	24.8253	19.0408	25.1936	67.3239	132.915	59.0185	38.3554	26.3452	63.6473	16.2975	21.384	161.646	24.2396	55.7254	4.3821	8.39622	57.6002	83.7257	109.485	75.3451	111.997	81.9176	175.184	71.3328	16.2175	20.3443	43.9267	70.5838	176.583	72.8515	35.8273	123.914	177.074	36.5001	38.4188	57.0125	37.113	40.8848	70.5471	70.7224	30.1552	22.2593	21.2261	40.9494	30.4642	21.0838	78.779	18.0795	30.7697	25.2384	33.2022	7.49822	68.9338	21.7498	35.5387	34.7586	41.7336	33.689	54.122	37.6253	29.4679	48.6226	47.3099	38.0836	54.9753	51.1164	47.5075	39.7165	17.3088	13.3977	13.7284	12.1002	18.4946	53.1866	35.0965	22.0098	7.36302	10.1195	8.30319	0.210607	19.3674	0.612512	1.54907	0	0	0	0.520427	0	1.34567	4.16084	31.25	0	1.01021	1.40245	1.48561	3.5555	3.11337	0.097345	0.25201	2.22064	1.1521	4.40823	9.75194	0	0.149873	1.62722	1.61259	0.77755	0.869723	2.08628	3.72387	0.227145	1.72132	1.01331	3.13751	0.453538	2.1806	3.80209	0.033453	3.12577	2.48645	2.05204	0.978678	3.3973	1.84025	0.319269	0.929333	6.2213	1.96297	2.58219	1.43772	1.02058	0	0	0.269833	3.14098	1.53209	0.108758	0.141313	0.286068	1.12959	0.022575	0.027307	0.026526	0.086053	1.51083	0.538196	0.63714	3.13808	0.477507
ADCY4	3	0	0	0	0	0	0	0	0	0	0.296172	0	0.939431	0	0	0	0	0	0	0.37167	0	0	0	0	0	0	0	0	0	0	0	0	0	0	0.029647	0	0	0	0	0	0	0	0	0	0.042101	0	0	0	0	0	0	0	0	0	0	0	0	0	0	0	0	0	0	0	0	0	0	0.041187	0	0	0	0	0	0	0	0	0	0	0	0	0	0.054961	0	0	0	0	0	0	0	0	0	0	7.56279	0	0	0	0	0	0	0	0	0	0	0	0	0	0	0	0	0	0	0	0	0	0	0	0.043065	0	0	0	0	0	0	0	0	0	0	0	0	0	0	0	0.048927	0	0	0	0	0	0	0	0	0	0	0	0	0	0	0	0.024213	0	0	0
ADCY5	6	39.5068	32.813	21.2927	127.244	44.5573	144.465	42.8557	24.4263	67.6216	64.7855	45.3259	84.1998	15.4231	16.504	20.6788	17.3114	2.0125	34.1045	90.7279	42.9469	33.2231	86.2147	134.92	119.156	30.074	30.8445	55.5265	15.5394	101.878	90.7886	28.4083	33.5314	60.7165	137.49	45.7678	22.3433	90.3701	28.8753	22.4406	35.855	21.042	28.7451	13.8163	7.87799	17.7536	8.48365	8.37188	25.7603	8.74536	13.8153	17.1461	12.1136	4.33134	25.4722	101.557	158.235	61.9157	94.484	39.6638	69.3138	65.8368	107.359	68.8371	53.3367	73.1944	47.0787	65.0456	39.8802	71.2594	19.411	8.60281	15.9103	40.0321	15.8713	76.763	36.6352	49.927	6.49715	4.97419	6.08447	0.071784	2.21961	0.55066	1.98302	0.187648	0.581269	1.38122	0	0.169173	0	0	6.91073	0.28332	0	0.298557	0	1.39571	0.757957	0.124224	0.080542	1.51474	1.96162	0.092297	0	0.167361	0.510915	0.384552	0.306221	0.332132	0.740808	1.05639	6.64147	4.45023	1.97543	0.921053	0.478582	0	2.17877	2.46953	0.199462	9.33113	8.0938	18.1227	1.85333	1.00675	1.66519	0.030214	6.49996	4.34382	6.37983	9.78103	0.571668	1.60996	0	0	0.390556	0	0	0	0	0	0	0	0	0	0.024429	0	0	0	0.363161	0.174373
ADCY6	3	0	0	0.49856	0.332196	0	0	0.112893	0.049075	0	0.334049	0.092115	0.710786	0.036874	0.35731	0.169352	0	0	0	0.447228	0.23021	0	0.081616	0	0.221385	0	0.055983	0.017165	0	0	0.030391	0.393167	0.012542	0.128887	0.033601	0.068416	0	0	0.080001	0.056014	0	0.147343	0.570315	0.352249	0	0	0.233438	0.25883	0.350892	0.054652	0	0.195148	0.329055	0.040875	0.462277	0	0.48486	0.072108	0	0.142869	0.040503	0.007313	0.023881	0	0	0.159834	0.021124	0	0.0542	0.016691	0	0	0.102641	0.262937	0.318691	0.211218	0.096997	0.030702	0	0.00767	0	0.062233	3.22868	16.3916	0	0.162562	0	0	0.19241	15.6838	0.992244	6.63107	8.57633	6.61008	4.6396	0	3.28929	0.134249	1.31426	1.51345	0.395766	0.492692	0.231739	0.026653	11.0155	3.75025	1.65196	0	0.640159	0.0577	0.320985	4.61901	2.76821	3.17839	1.49878	6.46247	3.14949	5.47239	1.44021	1.34893	1.08555	2.93093	3.0089	1.7071	1.39117	2.30107	8.57717	3.50929	0.930553	2.72866	1.03813	0.863921	4.61837	0.856911	0.881849	0	0.07962	0.197133	0.829202	0.303567	0.014903	0.386835	0.353925	3.84575	0.040283	4.47939	0.338767	0.049576	6.51333	1.74824	1.03053	0
ADCY7	1	1.47802	1.23284	13.9737	0.798075	3.09627	1.15468	6.25883	2.95651	1.90059	0.319211	0.132119	1.52869	8.77293	14.0001	8.49626	0.281362	3.8915	4.25577	5.21759	8.50656	7.82226	10.0408	6.75365	14.5681	23.0803	19.5793	10.3188	26.8019	4.30227	1.39403	7.75014	0.203776	6.16894	8.68771	1.4084	5.584	13.968	0.841318	9.0294	6.53239	1.4078	5.08641	3.6507	6.82314	3.70507	3.76076	1.97562	1.99858	5.85288	6.71034	2.03787	5.33352	2.03275	3.77374	5.21266	7.28161	6.23291	4.63521	6.99226	9.47702	9.37604	7.20043	8.39597	6.93863	10.3226	8.05418	7.63019	4.06609	9.18735	4.58735	4.73245	3.99842	0.635223	3.46323	16.7445	7.90222	5.03752	2.32236	2.96207	3.61543	1.45732	1.32232	0.060706	2.19419	9.62971	3.85533	0	0	0.980362	0	0.237574	0.051061	4.45826	1.48552	2.6452	10.6517	0.384784	0.94206	0.616628	0.088998	1.72684	6.42174	0.064209	0	0	0	0.049151	2.96851	0.082771	0.920414	0.596441	2.28531	1.01503	1.26626	4.51951	1.21338	0.249038	0.089079	1.00506	1.67368	1.03358	1.0594	0.265978	0.383937	0.999619	0	0.275281	0.608372	0.667688	1.38305	4.95171	1.74664	1.30938	0.021063	0.403472	0.893957	0	0.82836	0.411874	0.227914	0.403217	5.82813	0.015925	0.538932	0.037379	0.040465	0	0	0	0.355646	0.14448
ADCY9	6	18.6534	4.74364	17.4597	24.1666	9.76534	63.8427	8.00133	29.4108	24.3081	21.5112	12.9409	112.37	16.2843	16.6827	31.4882	2.44223	1.02357	35.0828	36.0238	5.55121	24.5654	32.6627	73.074	46.2204	19.4181	32.9052	13.1896	16.8385	88.4758	59.505	15.5491	22.1163	52.5826	79.7257	29.2343	27.8363	82.9186	37.2682	21.4903	24.0112	14.2649	13.8898	9.38236	5.85519	6.7157	10.368	3.04665	22.6042	10.4809	15.9674	14.5277	10.9172	4.11071	13.9457	21.4712	22.508	16.6203	22.7709	14.1499	22.963	16.9921	28.8985	11.7948	16.8074	16.1258	12.6666	9.70579	6.79227	14.0191	4.75172	7.71862	1.47247	21.2222	10.2377	14.3201	11.8071	12.611	2.60907	2.40576	2.50753	0	1.04286	0.511059	0	0.122403	0.19022	0.451612	0.145224	0	0.747279	0	1.60929	0.555089	1.36595	0.058473	1.65224	0.555523	1.23873	0.323815	0.316032	1.48721	1.62908	1.66684	0.557073	0	0.918801	1.41927	0.201322	0.19642	0.241966	0.438927	0.071345	0.905887	0.415944	1.6183	0.147329	1.29111	0.491471	0.459579	0	0.440323	0.318378	0.466204	0.121173	1.26197	1.47115	0.148018	0.378159	0.404759	0.726673	0.779711	0.475692	0.61143	1.91695	3.67638	1.07956	4.56481	0.520634	3.44023	1.23585	1.28456	2.39821	0.678185	0.910351	0.117836	0.335047	10.8561	2.13004	2.06343	0.928175	0.341955
ADCYAP1	1	0	0	0	0.632676	0	0.38214	0	0	0	0	0	0	0	0	0	0	0	0.385989	0	0	0	0	0	0	0	0	0	0	0	0	1.99102	0.455643	0	0.031919	0.408227	0	0	0	5.60962	0	1.44888	0	0	0	0	0	0	0	0	0	0	0.078854	0	0	0	0	0	0	0	0	0	0	0	0	0	0	0	0	0	0	0	0	0	0	0	0	0	0	0	0	0.059182	0	0	0	0	0	0	0	0	0	0	0	0	0	0	0	0	0	0	0	0	0	0	0	0	0	0	0	0	0	0	0	0	0	0	0	0	0.133616	0	0	0	0.046053	0	0	0	0	0	0	0	0	0	0	0	0	0	0	0	0	0.016977	0.014189	0	0	0	0	0.037379	0	0	0	0	0	0
ADCYAP1R1	1	0	0	0.151336	0.302636	1.22998	0.520053	0	0.089503	0.008941	0	0	0.485882	10.1432	0	0	0	0	1.10662	0.929474	0.699223	1.80037	2.17502	1.01202	1.81109	0.768552	7.41326	3.22232	2.26224	0.334264	0.027679	0	0	1.23341	0	0	0	0	0	0	2.52645	0.977944	1.21233	0.213922	0.065974	4.67473	0.243417	0.899446	4.43629	0.049851	0.596157	0.068465	0.389903	0.14916	1.94554	0	0.063075	0.136571	0.304824	0.534104	0.057533	0.24015	0.195901	0.107697	0.206776	0.216342	0.198889	0.424261	0.148178	0.168534	0.222897	0	0.514781	0	0.951811	0.328735	0.244942	0.195853	0.052568	0.139834	0.149366	0	0	0.022869	0	0	0	0	0	0	0	0	0	0	0	0.023552	0	0	0	0	0.020991	0.299341	0	0	0	0.079163	0.504678	0	0	0	0	0	1.59654	0	0	0	0	0	0.339724	2.19443	0.067409	2.68116	2.75022	0.901839	0.585797	0.190501	0	0	0.156162	0.261161	0.745924	0.157207	0	1.61834	0	0	0.01812	0	0	0.187162	0	0	0	0.015173	0	0.017804	0.038569	2.98216	0.024985	0.00825	0.026068	0
ADD1	4	2.00684	42.3941	26.3223	16.0973	48.2912	55.6794	14.3605	33.4295	45.6574	38.2666	11.2656	78.8103	58.6332	34.1771	28.9332	7.56971	4.10584	30.3708	34.3497	40.2359	33.7938	48.8276	60.4106	63.7396	30.0713	38.6643	20.0264	13.6808	45.285	43.1938	17.4299	27.162	59.0935	47.5264	25.3823	39.5853	90.9193	9.91441	18.3537	30.829	40.2135	20.7605	20.9777	12.0918	11.4469	20.6529	7.71512	42.4782	10.6808	26.827	10.7061	18.3575	5.16879	27.0265	25.6969	28.8301	14.8094	20.3503	28.2716	24.2362	33.8845	30.3824	33.2828	28.6976	20.0421	37.0892	18.1531	22.3133	19.4179	13.1998	12.7782	8.36423	16.7212	20.6294	33.8367	24.4907	19.5709	27.1063	31.6784	32.1309	27.8768	146.021	0.608871	0	0.493107	0.761605	0	0.290447	28.4586	18.067	17.2417	50.2005	49.1138	43.2956	34.2768	19.9391	30.0092	33.3144	25.0595	21.2215	31.8324	77.8062	10.3742	9.50463	23.9688	3.35042	11.471	17.5212	1.34457	23.3421	18.3209	21.8716	36.7464	22.053	40.6302	42.8904	59.2129	10.9612	18.4098	16.6934	22.5312	22.9918	16.2961	13.0072	17.4062	52.6137	30.0319	21.7942	24.4026	26.4009	26.287	26.8856	21.5102	40.9496	35.096	103.931	77.3665	33.5672	27.3663	94.0935	73.4507	50.0561	56.7531	48.5432	40.5421	83.8429	84.943	67.5405	71.7648	140.538	75.7304
ADD2	6	11.9147	13.8517	1.71574	0.800026	15.4236	2.70632	1.07827	0.23208	15.7158	0	0.074509	0.27865	11.2397	2.84019	0.336631	0	0	13.8096	7.88207	1.33909	8.7324	9.36059	4.57968	1.90085	11.9103	2.93381	3.24463	1.26703	1.68581	0.14629	1.99959	0.040372	5.75973	14.8252	2.52641	5.26617	1.02219	0.463325	4.13828	6.31598	14.209	9.55986	3.19224	2.65841	6.49024	3.11005	5.73162	14.1887	4.52461	4.95444	8.17617	3.18701	1.55922	3.0445	4.58928	2.19459	3.45947	7.94718	6.88364	4.1102	8.61232	1.86355	4.65694	4.11129	5.59353	4.43909	4.02572	7.43899	3.7132	1.40295	1.14923	7.25206	9.15977	7.68773	7.83254	5.60973	4.17096	2.76001	1.18244	1.74492	0	0	0	0	0	0	0	0	0	0	0.135179	2.26579	0	0	0.124225	0	0	0.520363	0.057049	0	0.519267	0.613406	0.042311	0	0	0	0.080768	0	0	0	0	0.037596	0	0.175284	0	0	0	0.037972	0	0	0	0.019643	0	0	0	0	0	0	0	0	0.550639	0.065687	0	0	0	0	0	0	0	0	0	0	0	0	0	0	0	0	0	0	0.081852
ADD3	2	25.8364	7.2174	11.2695	4.89272	0	4.77943	13.0381	8.64657	30.5887	0.71575	57.3484	15.0685	14.0402	38.3409	5.22489	11.7453	10.2254	16.8578	10.0268	33.2298	78.8266	21.2578	14.6596	5.46331	84.7288	15.2778	37.8935	38.1231	17.7397	5.76408	36.2855	29.5621	89.4545	9.60989	27.8461	13.7847	21.38	23.786	34.5281	31.0407	25.9909	11.2057	61.7147	50.3536	94.5321	54.0861	28.1517	20.6243	70.0737	122.202	58.8781	67.2555	23.7133	47.1115	38.3077	33.2039	124.674	21.3579	81.8675	17.4623	94.5879	57.2827	129.437	114.54	87.6614	14.5348	78.7178	93.4806	35.1226	62.106	83.6055	78.1138	66.5775	39.7636	45.8433	187.24	93.8132	376.849	352.192	289.528	0.0887	1.31581	0.344227	0	2.55477	0.897166	0	0.273889	0.200955	1.99548	0.118448	0.560168	0	0.555218	0.242635	0.260726	0.720967	0.936611	0.564103	1.56138	1.40269	1.34606	3.34926	7.92184	0	1.5781	6.62899	6.22334	1.26795	3.07922	1.54379	3.68453	2.92872	4.335	3.24334	5.5754	0.797159	3.99622	3.64516	0.211433	1.53825	0.433426	1.02226	2.15021	0.894277	0.605675	2.74554	3.32623	2.39194	1.72145	9.11864	0.747258	7.78202	2.55216	0.172697	0.960335	0.375462	0.304805	0.58508	0.874046	1.53181	3.68368	2.12624	3.05058	0.209787	2.34393	0.707081	0.762149	1.57225	1.30231	1.14653
ADGRA3	5	0	0	1.19043	0.64832	1.05445	1.22095	0.587573	2.10126	0	0	0.239142	0.923538	0	4.19066	0.055176	0	3.02521	2.10792	3.4359	0	3.12296	2.31205	2.5619	1.55483	2.69332	14.9702	19.6311	0	0.257731	0.059369	0.180786	7.48388	2.61243	0.043685	0	1.92266	1.3445	0.103974	0.874842	5.74982	1.01448	1.23785	1.98576	3.15217	0.351255	1.8144	0.815152	0.51809	4.53146	4.81139	1.28416	3.68774	1.21903	3.74527	6.50513	1.8919	2.00388	1.41277	4.67548	5.8183	6.43086	2.11317	7.28151	5.28678	7.5957	4.75875	7.01298	7.72145	5.32971	0.516073	0	0.033318	1.02583	2.81372	7.51493	5.85966	2.23826	10.5637	17.5474	12.9596	0.323757	3.60114	0.098069	0	7.19984	0	0	0	2.86329	1.93881	4.53629	0.34819	14.3814	9.07047	13.5057	2.85424	5.34041	1.28197	3.45904	3.60181	7.04189	0.100604	0.138836	0	2.48899	0	6.32463	0.861392	0.037378	5.01317	12.8373	11.0702	3.27325	3.23506	5.64676	7.52096	4.30903	4.03728	8.5416	20.9505	5.23262	3.72427	4.78775	0.940311	3.26413	0.88391	5.38451	6.29676	10.4338	12.6078	9.46736	6.15004	4.47876	0.919198	0.786932	1.58108	0.064191	2.66554	0.417975	0.058182	0	2.16988	2.14698	3.22634	1.91086	1.46045	0.903127	0.178309	0.882994	0	0
ADGRB2	6	1.2201	0	0.180145	0.366877	0	7.79924	0.124656	2.54569	0	0.369066	1.09742	15.3998	4.4446	4.1469	9.63963	0	0	2.01267	2.59294	2.79766	2.65059	1.09237	19.5683	7.85439	1.35502	12.7228	0.626034	0	15.3317	8.45472	6.21705	0.055444	2.45561	0.816375	0.039301	2.44991	6.47549	0	0.483276	2.1883	2.8031	2.10065	0	0.079728	1.49095	0.147105	0.296925	0.440628	0	0.259508	6.04428	0.117917	0.135288	0.088363	32.8868	6.73223	1.65773	2.67745	2.09858	3.28191	2.93094	4.98283	1.90887	2.32585	3.09793	1.13776	1.53898	1.76616	2.55788	0.438595	0.218672	3.85216	1.74247	0.479227	5.4274	0.931206	1.93372	0.230989	0.559314	0.868507	0	0	0.054444	0.632855	0.179537	0	0	0	0.953284	0	0.091555	0.039366	0	0.035773	0.057152	0	0.296817	3.62876	6.18305	2.46804	0.181235	0	0	0	0	0	0	0	0	1.06377	1.65499	1.70072	0.957147	1.22013	0.330703	0.161739	1.06897	0.154512	0	4.52544	1.0392	0.680209	1.74485	0.621088	0.461923	2.15691	0.202491	0.297598	0.039591	0.613958	1.33718	0.486336	0.497657	0	0	0	0	0	0.009855	0	0.077705	0	0	0	0	0	0	0	0	0	0.109207
ADGRD1	6	3.38823	1.92234	0.091052	2.36546	2.0708	42.8071	7.29749	20.7353	32.439	5.12512	40.8388	60.123	19.5296	8.61653	28.0505	0.96724	6.37045	15.3028	22.9404	2.85847	13.916	10.5311	93.4023	22.1592	22.1725	24.9675	11.4005	10.1256	46.5195	9.67468	34.0758	7.75337	22.8226	21.6388	4.8338	12.2292	18.9826	5.95796	5.94223	13.1758	21.8432	1.6665	4.24437	5.58903	5.6191	8.09854	2.15984	4.25087	7.86232	9.72374	0.361324	10.8538	2.14722	8.85222	18.7547	6.14523	9.57551	2.10593	9.88493	13.6641	13.6851	16.6411	19.6583	11.8867	7.85251	20.7936	15.352	24.2682	16.9331	0	5.92852	3.09001	0	3.70754	14.9399	13.8651	8.14152	27.5281	16.5223	17.2196	0	0	0.165103	0	0.356275	0.138016	0	0	0	0	0.090839	0.214757	0	0.106479	0.05669	0	1.10386	0.71976	0.078606	0.025496	0.359662	0.423234	0.087626	0	0	0	0	0	0.12625	0	0.045589	0	0	0.060498	0	0.026735	0	0.153235	0.279022	0	0.011846	0	0	0.439984	0	0	0	0	0	0.352485	0.37887	0.075353	0.046997	40.1546	7.01128	22.2031	9.37858	2.54634	3.47139	17.8632	17.8023	0.36504	4.47277	15.9798	26.4712	16.0742	0.271558	7.46393	7.88549	4.89074	2.75971
ADGRE5	3	0.417078	0.097589	0.472205	0.94092	0	0.063134	0	0.336844	0	1.26587	0.086363	9.69374	0.070173	0	1.2856	0	0	0.382804	0.085064	1.16078	0.800619	4.12163	4.48333	12.3963	0.868775	0.070673	0.03251	0	17.5015	0.151559	6.97343	0.095084	7.41849	3.51389	0.387463	0.975117	16.86	0	0.166791	3.19471	1.19685	2.75799	1.10839	0.495955	2.2944	2.42519	0.673579	2.40426	0.206379	0.879037	0.757034	1.44074	0.076385	0.703514	0	1.96044	0.854537	8.97409	2.06638	1.19899	1.21587	5.0519	1.72795	0.713367	2.91176	1.18645	0.417941	1.15147	1.74208	0.57731	0.124343	0.050569	0.495628	2.59026	4.19915	0.48084	1.79996	0.09532	0.05795	0.299144	0.176071	0	0.227376	29.0228	1.84883	0.237089	0	6.5162	0	0.940003	0.314493	18.6899	0	2.02538	0	0	1.27675	24.7929	0	0.087744	1.85356	0.653818	0	0	0	0	0.047894	0.082591	0.053798	0	3.64011	0	0.686435	0	1.31782	2.11517	0	0.84116	0.032261	6.87115	2.53129	1.9875	0.408784	0.454498	0.39434	0.007991	0	0.009259	0.985045	0.055413	0	3.74137	0.13113	0	0	0.414531	0	0	5.08508	0	0.03496	0.03947	0.031487	0.038133	0.148266	11.4475	0.702363	0	0.119407	0.107945	0
ADGRF5	3	0	0	0	0	0.827399	0	0.11525	0.20051	0	0	0.09406	0.181348	0	0	0.086483	0.300455	0.197885	0	0	0	0	0	0	0.021364	0	0	0	0	0.057675	0	0	0	0	0.017147	0	0	0.044014	0	0	0	0	0	0	0	0	0.034025	0	0	0	0	0	0	0	0	0	0	0	0	0.204311	0	0	0	0	0	0	0	0.01188	0	0.017041	0	0	0.026187	0	0	0	0	0	0	0	0	0	0	0.025636	0	0	0	0	0	0	0	0	15.6724	0	0.033061	0	0	0	0.335341	0	0.023759	0.50319	0	0	0.188518	0	0	0	0	0.029158	0	0	0	0	0	0.050938	0.024916	0	0	0	0	0.022088	0.012322	0	0	0.213491	0	0.026728	0	0	0	0	0	0	0	0	0	0	0	0	0	0	0	0	0.010266	0	0	0	0	0	0	0.051431
ADGRG1	5	0	0.223672	1.91746	4.46949	6.79102	34.4431	22.8845	3.84382	10.3065	6.3065	2.79208	43.4305	14.7053	29.6034	39.4069	3.32434	0.69451	5.81744	6.1406	1.71697	5.57693	22.0111	24.6459	65.7115	15.1308	1.34247	4.10706	16.779	17.6319	20.3669	0.02082	8.93789	22.1339	11.0011	7.98098	23.6942	22.7974	29.4723	12.6878	11.453	0.03788	0.922944	12.6282	3.76375	5.3232	15.0244	7.36325	28.1246	4.07188	14.8622	3.48195	16.0961	4.35954	9.12017	6.79085	6.82918	2.81281	10.0223	7.62919	8.61819	3.77522	3.31142	2.67382	5.20604	10.168	3.06329	3.49358	4.13839	7.82736	3.4396	0.945411	3.57811	6.1995	16.6592	11.9392	1.7306	5.76853	0.659564	0.261272	0.365587	157.979	222.689	241.49	2.04389	84.512	286.211	28.9584	161.698	217.029	125.438	225.648	85.314	137.554	312.816	154.527	105.362	265.656	151.774	142.201	57.0073	168.528	235.57	181.992	47.3401	99.6426	33.5749	86.9475	47.8602	0.931186	31.4036	185.196	206.393	255.697	226.337	205.593	102.535	161.362	77.9882	107.12	106.835	229.575	196.988	236.726	74.7762	88.0662	223.641	90.5016	198.68	154.579	259.318	268.524	91.9516	61.9816	45.722	79.479	102.113	94.9139	39.0223	44.0144	18.9425	30.9616	37.7302	28.6294	45.8932	53.4686	20.2271	23.2651	11.7689	60.8657	46.3436	12.5773
ADGRG2	1	0	0.065119	0.209896	0	0	0.296188	0.855086	1.04171	0	0	1.21857	0.221823	0	1.35477	0	0	0.489049	0.766731	3.9811	0.872136	3.71053	0.638968	0.191156	1.66714	3.19412	3.32459	3.90475	0	0.142829	2.07353	4.42874	0	0.806975	0	2.8079	3.26514	0.978625	0.706241	3.68917	2.221	4.24564	5.35246	4.15007	8.32333	4.08971	4.36195	2.48643	5.53189	1.37481	6.34847	4.83558	8.93598	1.85226	13.4279	0	0.174804	0.142195	0.421755	0.66626	0.266225	0.172556	0.361823	0.18643	0.544051	0	0.008888	0.529084	0.81399	0.797552	3.23605	2.49847	0	0.657446	0.764898	2.11196	0.759595	0.606293	0.482475	0.93235	0.969629	0	0	0	0	0	0	0	0	0	0	0	0	0	0	0	0	0.16977	0	0	0	0	0.097519	0	0	0.109676	0.139613	0.064605	12.9912	0.108832	0	0	0	0	0.069687	0	0	0	0.029153	0	0	0	0	0	0	0.263716	0	0	0	0	0.129323	0	0	0	0	0	0	0	0	0	0	0	0	0	0	0	0	0	0	0	0.108328	0.063539
ADGRG3	5	0	0.126453	0	0	0	0	17.9332	4.73299	0.482727	0.820922	0	2.58964	18.3505	21.9904	0	0.717314	0	1.98358	6.39085	0	4.84059	6.51524	0	4.23101	7.6849	0.229116	12.5658	0	3.1405	0.037307	20.4056	0.215851	0.314695	0.122744	13.8719	0.360036	0	0	7.35345	9.49501	0	0.933511	0	0	0	0	1.73771	0.0584	0	0	0	0	0	0	0	0	0	0	0.069236	0	0	0	0.036048	0	0.463645	0	0.256373	0	0.041112	0	0	0	0	0	0	0	0	0	0	0	0	14.6699	0.184481	0	5.19758	0	0	0	0	0	0.612454	0	13.2295	8.51859	16.8094	26.8624	16.2687	0	2.4778	0.226889	0.398843	64.323	32.9604	13.0743	5.74302	0	0	0	1.0367	0	0	0.523233	4.64869	14.4911	0.121723	0	0.272552	0.057261	0.419507	0	2.99614	3.13533	0.907088	0.391842	1.02003	0.207908	0.448621	3.30399	1.89511	3.45086	2.99574	3.77537	5.02718	0	0	0	0	0	0	0	0	0	0	0	0	0	0	0	0	0	0
ADGRG6	1	0.188856	0	0.988164	0.284155	0.230746	0.229849	1.8361	1.21993	1.0215	0.142706	3.07832	0.304164	0.28369	0	0.253398	0	1.3277	0.346212	0.936977	0	7.67547	2.1119	2.03031	0.322127	7.54602	3.04921	5.09638	1.22035	0.362037	0.503506	3.09498	1.55819	1.72832	0.474694	0.395497	0.949708	0.960436	0.753674	2.59525	5.23197	5.85119	3.87612	4.0197	5.81013	3.65034	6.46362	1.38268	1.64368	5.24992	3.87679	3.05026	4.90935	0.700959	5.5734	2.94493	1.48214	1.69915	0.501065	2.05589	1.38708	2.05082	1.16526	0.886496	1.55367	2.3169	0.428441	2.60016	1.42642	1.22644	2.06787	0	0.395666	1.565	1.69385	2.27172	1.13513	1.89407	2.555	4.35715	3.27603	0	0	0.021467	0	0	0	0	0	0	0	0	1.08929	0	0	0.553347	0	0	0.280901	0	0	0.281121	0.065998	0.022779	3.00387	0	0	0.044054	0.037989	0.940232	0	0	0	0	0	0.084309	0	0	0	0	0	0	0	0	0	0	0	0	0	0	0.01249	0	0	0	0	0	0	0	0	0	0	0	0	0	0	0	0	0	0	0	0	0
ADGRL1	6	0.491631	0.382578	4.62219	39.4643	1.00089	23.2928	4.35909	8.45718	11.6381	4.85531	2.91242	12.3574	4.37548	1.32372	6.52858	0	0.719411	0.900507	2.82769	3.92941	1.04636	3.22363	13.7308	6.05625	5.51864	1.10742	4.83946	0.391685	18.9438	4.48689	1.11748	6.32702	5.78189	4.23143	0.830921	6.15383	10.6093	0.178237	3.48227	1.53314	5.44786	2.53355	2.17895	0.916308	6.61331	0.894461	1.86687	3.25915	0.875538	2.0828	7.6696	0.906667	0.669625	1.9027	1.12376	10.9135	4.16522	3.47887	4.07922	1.45193	3.75656	4.6108	1.6016	2.78009	4.54801	1.33213	2.13386	1.8711	2.40266	5.86169	1.12782	12.3091	8.98514	2.63454	4.98947	1.14528	3.12077	2.89094	2.29541	2.37874	0.046178	7.22587	0.242223	0	6.14746	0	0	0	4.02216	0.367629	0	0.181736	0.182059	0.216662	1.82359	0	0.049687	5.48889	4.6599	0.674335	4.27185	0.171738	0.355899	0.274072	0.838557	2.30309	0.287156	0.099065	0.064434	0.714249	7.02783	3.35514	3.82194	0.850487	4.338	3.2468	6.77282	1.50016	1.76008	0.172703	4.95385	1.98292	3.51232	1.8963	8.06222	5.98446	1.72988	2.57796	2.70915	1.42947	4.99049	4.16531	1.41013	0.087092	2.31142	0.790712	0.435114	1.35805	3.1097	0.436018	7.17857	1.4639	0.325088	0.403299	8.30661	1.46295	0.249402	0.871853	1.71039	1.01524	0.478814
ADGRL2	5	0	0	0	0.494111	0.535372	0.09982	0.111895	0.048645	0.197044	0.165523	0.182708	0.352348	0	0	0	0.583715	0	0	0.485634	0	0	0	0	0.020739	0	0	0	0.576189	0	0.16578	0	0.049757	0.12782	0.066643	0	0	0	0	0	0	0.18786	0	0.116355	0.023889	0.535308	0	0	0	0	0	0	0.084784	0.202729	0.026437	0	0	0.074338	0	0.042499	0	0	0.02367	0	0	0	0.006978	0	0	0	0.030287	0	0	0.260621	0.028713	0.069806	0.233441	0	0.028602	0.152178	0.027718	6.50361	0	0.049802	0	0.967167	0	0	0	1.59891	6.32726	4.14694	0.52427	6.08811	3.08386	1.02633	5.19895	7.04737	0.651492	1.03125	8.77129	2.11753	22.585	7.52334	1.46545	0.776012	0.98854	12.7969	0.879699	0	0.954977	4.04099	14.7814	4.57983	5.97095	0.890989	2.72557	4.96751	4.4612	15.7455	8.95553	4.32119	3.56524	2.12386	0.876493	0.622243	0.757644	4.82327	4.25234	4.4599	7.87503	6.44073	3.62842	5.56831	3.04952	0.688113	1.30843	0.374704	0.498394	0.177094	0.059122	1.08678	5.55838	19.022	6.30425	1.30488	3.48982	0.221261	0.443961	2.86047	0.589763	0.299835
ADGRL3	1	8.04388	0.346073	0	0.795748	6.72564	3.66572	0.757292	3.24622	2.09593	0.480036	11.6543	0.681133	0	14.7205	1.3383	0.282075	0.371558	6.78776	3.13276	7.13132	10.5463	8.229	1.88615	0.982309	10.7982	7.22238	7.25304	3.08676	1.70367	0.37851	15.0307	0	6.90492	7.19637	2.33408	1.1338	1.98391	1.91692	6.86266	8.96192	6.87546	3.09604	0.337491	0.300414	0.51733	0.351664	1.28913	1.02049	0.261984	0.952109	0.259008	1.39307	0.391894	4.14117	0.43549	0.265457	0.215477	0	0.424428	0.242069	0.36424	0.114426	0.509519	0.253612	0.227446	0.209119	0.189567	0.285608	0.351801	0	0	0.12296	0.251989	0.555501	0.674196	0.354257	0.470709	0.145084	0.404275	0.562439	0	1.76757	0.096255	0	0	0	0	0.184418	0	0	0	0.008532	0	0	0.049569	0	0.192884	0.314816	0.034345	0.089224	0.314764	0.296004	0	0	0	0	0.098549	0.552673	0	0	0	0	0	0	0	0.023393	0.071334	0	0.048756	0.023633	0	0	0	0	0.20043	0	0	0	0	0	0	0.052665	0	0	0	1.20133	0	0	0	0.17137	0.218965	0	1.63876	0.347338	0.018737	0.121703	0	0.183934	0.216975	0.16456	0.289692
ADGRL4	3	0	0	0	0	0	0	0	0.08112	0	0	0.076216	0.589402	0.061699	0.596305	0.141362	0	0	0	0	0	0	0	0	0	0	0	0	0	0	0	0	0	0	0	0	0	0	0	0	0	0	0	0	0	0	0	0	0	0	0	0	0	0	0	0	0	0	0	0	0	0	0.039728	0	0	0	0	0	0	0	0	0	0	0	0	0	0.028166	0	0	0	0	0	0	0	0	0	0	0	0	0	0	0	54.3205	0	0.05401	0	0	0	0.546063	0	0	0	0	0	0	0	0	0	0	0	0	0	0	0	0	0	0.040526	0	0	0	0	0.035952	0	0	0	0	0	0	0	0	0	0	0	0	0	0	0	0	0	0	0	0	0	0	0	0	0	0	0	0	0	0
ADGRV1	1	0.131188	0.858603	5.59732	0.098628	0.080054	0.120106	2.35182	0.617473	0.177856	0.296092	0.482222	0.371068	0.610685	0.211473	1.95722	0.087519	0.057638	1.0827	1.88152	2.96484	2.68409	2.59757	0.615371	1.14091	2.2807	0	1.80389	2.13602	0.066816	1.59246	2.79087	0.398246	1.38104	0.344018	1.16564	0.286527	0.631086	0.286436	0.025774	1.64564	2.45373	0.394897	0.24447	0.362572	0.160284	0.180366	0.05348	0.818554	0.147804	0.25879	0.162168	0.313681	0.110352	0.540752	0.946431	0.267998	0.433031	0.249258	0.247545	0.093599	0.283509	0.142107	0.202285	0.461574	0.268501	0.146348	0.598655	0.386978	0.282031	0.401502	0	0.168723	0.156363	0.165547	0.280402	0.426988	0.191634	0.246696	0.447341	0.493426	2.0294	0.411051	0.052246	0	0	0	0	0	0.173885	0	0	0.010538	0	0.057409	0	0.162739	0.079382	0.684575	0.031822	0.048536	0.244931	0	0	0	0	0	0	0.626797	0.008651	0	0	0.014029	0.091422	0	0.104004	0.080042	0.011059	0.006901	0.020068	0	0.070824	0.111202	0	0	0.062171	0.025173	0.015539	0.014513	0.042502	0.091076	0	0.008114	0	0.908392	2.14146	1.16424	0.857761	0.302373	0.608867	1.07955	1.55513	0.907418	4.16686	1.65044	1.83075	1.89426	1.34197	1.51917	0.572461	0.272791	1.45523
ADH5	1	3.59349	18.8745	34.1476	192.994	32.7079	17.2219	31.7404	28.8327	26.6388	51.884	42.4849	16.4232	36.4176	60.1792	26.8627	3.41136	24.2675	60.34	77.8261	75.759	99.5875	67.4188	35.2284	46.2766	86.4293	48.8211	131.164	56.3861	23.6657	50.1786	52.4898	92.0449	73.8347	56.6591	105.827	47.2581	44.3852	111.889	70.2935	75.1424	74.1224	45.2515	25.0965	43.7237	16.3143	26.1639	8.47377	16.565	46.8729	38.6825	22.618	47.085	7.67079	27.5471	11.6205	23.9559	63.2769	22.2498	43.5463	41.3165	57.9009	27.3101	72.4394	57.0357	44.5274	58.2942	66.727	82.3459	57.569	65.5958	33.0211	7.03406	29.2579	15.6346	41.8077	83.9472	39.9681	113.286	110.455	114.254	0.288752	4.29126	1.6369	0	2.2796	41.074	0	1.33398	10.2647	35.9305	0.193984	8.00393	8.5746	6.96048	11.1542	11.065	10.2491	3.04951	5.38035	19.4204	13.6606	26.1473	8.57787	0	6.26871	2.05344	26.0108	39.3872	0.329101	16.4276	18.0296	33.2081	44.5855	17.8961	21.996	37.5253	12.5269	19.7567	19.326	11.9265	17.8466	17.6853	20.2671	11.1794	5.82048	7.31362	23.2745	26.6073	31.3684	26.4397	53.2444	10.0144	47.6099	36.0005	1.84303	14.4876	18.8413	17.2053	4.41081	12.0593	10.9174	19.8633	43.1928	5.49895	7.12873	15.9679	5.12911	5.97823	13.0824	4.18201	3.50825
ADHFE1	4	0	0	4.5175	0	0	0	0	0	0	0	0	0	0	0	0	0.987004	0	0	0.608207	0	0	0	1.363	2.93213	0	0	0	0.712852	0	0	0.078805	0	0	0.506399	0	0.990041	0	0	0	3.65769	0.07162	0.645294	0	0	0	0	0.297686	0.159722	0	0	0	0	0	0	0	0	0	0	0	0.143798	0	0	0	0	0	0.023884	0	0	0	0	0	0	0	0	0	0	0	0	0	0	0	0	0	0	2.21327	0	0	0	0	0	0	0.121542	3.3196	0	0	12.3608	0	0	1.96381	0.936382	0.547623	0	20.7812	0	0	0.742649	0.083671	0.720704	0	7.58278	0	6.75067	0.942673	0.748621	9.88765	3.26721	0.250229	0.554462	6.87375	0	3.74438	0.979971	1.56295	2.15744	3.50977	0	0.972523	0.74697	0.731934	4.92365	1.18998	6.8987	2.39166	15.636	0	11.8839	21.7857	0.169984	0.809348	2.91474	4.41867	25.0392	4.16347	2.93926	1.06446	10.5167	3.34296	3.68203	8.36273	0.960769	0
ADI1	2	3.42013	23.9453	44.8821	0.643335	57.8298	23.521	2.17991	64.2108	12.1921	22.8926	0.87243	29.2323	14.8	53.3419	7.83468	5.64973	20.1642	31.5081	38.4282	25.9704	14.2799	28.1946	29.2094	54.6419	42.1899	65.5893	37.6705	45.7094	51.9156	25.0666	59.8127	18.4788	39.5683	22.9434	3.69982	34.6709	53.1733	4.9013	5.60808	40.9248	11.0582	58.7135	44.5364	32.8629	33.4744	32.8825	15.3545	37.8506	42.61	59.6933	54.1864	51.2431	14.5547	45.7183	16.4375	21.4213	43.4788	19.2541	54.9006	53.2252	42.1827	63.751	65.563	64.1027	68.7193	66.387	54.2006	56.8493	36.2546	30.6735	21.5709	29.4536	22.2839	41.4692	101.521	68.4053	46.8256	25.4499	21.3406	24.6562	0.124297	0	0.033963	2.16669	38.1869	28.4661	0	0	26.9492	3.88787	6.8474	19.1285	4.77434	9.51532	9.16339	30.5823	13.5755	5.07295	11.1874	33.7923	9.42734	0.604359	27.8776	17.8367	24.9648	5.54373	13.0873	7.72891	2.03735	26.1587	38.727	36.6837	43.2584	18.7981	16.3992	21.0999	28.3361	20.997	76.1271	84.2397	43.7042	35.2669	38.3964	26.6478	25.1449	16.1857	33.0527	26.9463	59.8866	46.4737	37.1173	57.3531	43.5557	103.296	13.2888	77.9058	113.397	73.6517	16.5367	15.4304	34.2536	53.0245	40.2682	40.8536	35.5671	30.0635	34.7907	47.3524	62.3023	11.3776	6.42193
ADIPOR1	1	4.0968	23.0412	2.84687	10.7819	5.02719	19.0337	3.83762	45.2136	5.47946	45.7982	41.8919	15.2162	55.742	41.291	39.462	2.71832	16.1163	45.2044	47.554	60.1993	57.783	23.6408	29.3746	37.6031	59.27	110.113	34.9539	56.7292	22.0965	36.5525	23.505	13.0201	58.9222	14.0502	37.6326	14.7735	34.1582	6.3763	41.6021	38.8112	28.9472	27.8397	14.1498	20.2648	14.1905	20.2198	7.66131	12.5607	25.9229	34.9144	8.59439	31.0263	11.5938	25.9072	13.5852	17.9534	17.037	11.0396	16.2682	21.7349	24.1865	13.3856	21.8741	18.1342	24.9811	23.8575	13.9148	19.3947	19.4636	5.51378	0.811737	0.469383	0.809437	15.3531	40.3988	21.7938	15.0167	29.5606	28.8649	29.6715	11.8951	0	110.295	6.96372	40.0605	0	0	0	22.5813	0	39.9005	18.4643	41.1052	27.2549	40.49	24.3721	79.647	5.06597	10.5665	18.6243	18.1112	0.721471	30.524	22.7932	9.95766	0.681756	7.01406	4.38263	0.086619	10.9315	25.4379	26.3003	18.5077	17.5631	26.6085	27.8276	7.23452	5.00976	16.9558	24.9039	26.1579	11.422	19.6835	5.94137	8.377	17.0455	15.7886	22.1431	24.9855	22.5175	29.4049	20.8917	21.9169	13.7062	8.73148	74.3963	35.583	21.1695	10.1803	16.8498	26.0008	31.0049	18.1419	38.93	26.6773	33.9593	43.5539	20.4631	20.5629	19.7936	9.69673
ADIPOR2	5	15.6771	11.2303	2.63936	2.00629	7.75292	24.6743	17.5573	9.21819	3.29455	6.3169	48.9725	5.8893	3.24407	21.6361	11.9237	2.22003	0.29244	7.64695	15.6589	2.55084	21.539	25.0922	8.15817	12.5829	18.0594	24.6373	8.38682	15.7147	4.79325	12.3177	15.5933	16.0556	32.5738	17.6835	3.06835	25.7557	9.48109	17.1191	16.55	14.8004	15.573	12.3622	26.9432	24.7281	40.356	28.8912	13.4962	43.4101	21.6281	38.595	16.103	34.6501	9.01945	24.2126	29.282	31.2545	19.4242	27.9789	31.6975	35.1709	41.2922	13.8484	22.2689	33.2655	39.4448	30.5992	33.4744	28.8666	27.3204	30.4646	15.9262	39.6922	15.4697	36.4102	34.5703	29.5076	22.7348	23.2555	24.1515	34.5391	35.3074	2.08984	28.0036	0	10.8226	94.0004	0.903199	0.289916	7.75877	24.77	59.8544	46.762	42.6628	16.1696	6.33468	49.9781	25.5441	12.8903	35.5805	27.5607	22.7619	13.6694	14.75	8.08342	14.9038	6.84868	19.1021	23.8484	4.19527	13.0917	12.5137	22.0579	46.1993	40.3173	12.9516	15.3107	15.7851	8.74307	21.7867	14.629	56.3789	51.5107	15.6414	12.848	10.7289	17.5505	34.3741	24.2103	30.6373	48.1115	25.9471	42.0222	48.3545	40.545	25.6607	49.9013	59.1584	34.6842	33.3106	35.7656	27.576	42.4882	59.1289	88.5763	64.096	27.3484	15.2728	15.9281	44.9497	12.89	21.9758
ADIRF	3	0	0	4.28498	2.05251	17.0473	0	0	0	0	15.1	0.523241	52.3371	0	0	0	0	0	0	0	0.964862	0	1.57884	0	2.22	0	0	0	5.92116	1.53068	0.194815	0	0	0	0.605799	0	0	0	0	0	0	0.273232	17.0657	2.89382	0	0	0	4.13954	0.272034	0	0	0	0	0	0	0	0	0	0	0	0	0	0	0	0	0	0	0	0	0	0.713477	0	0	0	0	0.251703	0	0	0	0	0	232.323	229.908	0.944325	701.757	21.1255	80.3572	0	2.2672	56.5654	19.2661	64.3724	445.084	37.0038	75.4126	29.5144	36.8443	185.434	60.1439	21.585	25.2901	106.394	71.5315	109.285	329.8	0	0	0	3.73362	0	15.9961	0	1.51728	0	4.92263	1.21488	1.16849	0.455091	0	0	0.637114	0	2.7385	0.765252	1.95227	2.53835	1.06819	9.81333	0	0.233092	1.32647	0	0	0	0.289257	0.411962	0	0.850328	0.158402	0.108612	0	0	0	3.12288	0	0	1.06237	137.778	17.9926	0.108312	19.4722	16.6248
ADK	2	1.36932	2.69646	1.14661	2.27189	6.68264	3.28886	0	30.7372	41.1366	2.36673	3.88954	7.88772	3.69565	6.91534	0.796801	0	1.31978	14.467	14.3529	11.4926	6.13324	10.124	7.10325	12.8831	11.016	14.9693	6.00254	11.6399	5.02343	4.19185	19.1771	18.7667	24.8502	10.0436	14.6814	16.5768	13.4697	18.6789	1.48179	5.81237	23.1598	12.052	5.21751	13.1041	4.18508	10.2723	2.11456	13.3279	17.1686	15.0276	2.44234	15.0008	2.85458	11.433	7.06158	5.30828	12.4327	4.63373	15.7057	4.19214	16.4732	15.6531	22.3956	20.2588	16.9244	8.21156	21.1551	24.7887	11.9817	5.36358	13.459	0.431797	1.62351	6.97338	18.6882	21.9694	12.4004	26.8306	22.1589	22.3037	11.9867	0	0.39025	0	0	0	0	0.651205	0	1.71293	15.0704	5.18622	12.2128	0.091779	10.0501	12.5489	0.702361	0	2.98632	9.61628	0	0.426023	5.50372	0	1.3493	1.50753	1.27308	0	0.286236	6.59775	6.75457	5.23745	11.4996	3.52604	2.88903	4.44164	6.7849	4.74787	10.063	10.6848	3.92819	3.84095	2.95207	0.821161	4.98737	1.45686	5.47755	5.10515	9.03529	9.71495	16.5686	9.86967	0.607923	2.64603	12.4175	14.209	16.7385	16.6841	2.16374	5.3699	4.96495	2.77942	26.0198	11.9512	0.794901	7.27878	0.815853	5.6959	18.4015	4.09736	4.05233
ADM	5	0	0.213631	1.72932	0.683535	0	4.22946	0.464384	1.96124	0	2.78236	0	67.8264	0.624134	0	0.532051	3.61184	0	1.67451	3.16079	2.85552	2.33512	1.78371	0.208259	0.351046	0.947077	27.8507	21.6354	10.891	0.357205	17.748	1.88413	0.36587	0.044107	2.67576	5.4948	0	40.8523	0	0.062254	6.77629	0.877714	3.95099	1.44885	0.189056	2.22295	0.131403	0	0	0.646163	0	0	0.256246	0	0.217682	1.87127	0.284309	0	1.02208	0.173178	0.088208	0.463488	5.40703	0.363659	0.387763	0	0.08772	0	0	0.558915	0.37131	1.07785	0	1.07569	0.113734	0.376181	1.21697	0.888734	0	0	0	29.59	36.1447	0	0	138.349	25.0939	0	0.781447	282.916	95.1015	125.231	226.855	59.8781	164.218	3.85915	46.8703	41.9412	103.751	27.2776	48.0641	40.0108	67.8013	255.022	0	40.5159	0.452942	0	8.53382	1.13752	2.648	75.959	0	32.9475	10.0796	3.0678	0	0	10.2857	5.01148	5.95844	27.5819	21.8758	48.5006	49.1966	24.4097	5.26565	6.26863	6.09525	12.4102	6.64283	0	54.0872	91.4189	55.3134	25.7478	12.7309	3.62756	2.807	19.6073	71.9389	87.1372	31.4818	1.85707	60.5973	14.5924	47.8528	5.00392	8.4243	15.4199	24.9712	0.826896
ADM2	3	0	0.076603	0	0.246346	0.801675	1.40345	0.502382	0.289868	1.52605	1.26587	8.16671	0.026259	0.020189	0.070762	0.491518	0.872409	0	1.80294	0	0	0	0.060633	0.074893	0.039447	0	0	0.025503	0	0.223257	2.16839	0.123204	0.24236	0.015923	1.89176	0.052875	0	0.063798	0	0	0.223307	0.031279	0.282379	0.696565	0	0.8009	0.190765	0	0.396735	0	0	0.001103	0.045341	0	0.242038	0	0.313213	0.353008	0.123811	0.339139	1.59744	0.371392	0.531453	0.262804	0.252263	0.422376	0.031376	0.351198	0.341684	0.284031	0.180864	0.293383	0.047419	0	0.096724	0.039385	0.175489	0.273482	0.085569	0.022759	0	0	0	0	0	0.060367	0	0	0	0	0	0	0.038408	0	0.06016	0.007677	0	0	0.53573	0.265514	5.72617	0.486158	0	0.013191	0	0.316041	2.49366	0.116071	0.564288	0.260703	0.023741	0.479345	0	0.006214	0.658738	0.380708	0.006021	0.28974	0.582972	0	0.149538	0.087385	0.338103	0.218646	0.391218	0.728526	0.516606	0.0354	0.121015	0.208133	0.009154	0	0	0.010662	0	0.134778	0.006648	2.52914	0.361546	0.143144	0.054737	0.001302	0.098007	0.124606	0.127166	0.058134	0.064414	0.013856	0.063113	0.011177	0.008479	0.382248
ADM5	3	0	0	0	0	0	0	0	0.143708	1.17592	1.00427	0	16.2958	0	0	0	0	0	0	0.852484	0.229639	0	0.183971	3.77129	2.97005	0.228833	0	0	0	0.085556	0.319388	0	0	0.352023	0.548702	0.053553	0	0	0.71046	0.044511	0.59125	1.13992	2.8541	0.700416	0.069724	0	0	0	0.141932	0	0.152339	1.04922	0.062584	0	0.079158	0	0.825274	1.69997	1.98315	0.547681	0.381243	0.427554	0.498903	0.395908	0.900682	0.56577	0.338076	0.487091	0.040433	0.906161	0	0	0.151132	0	0.838603	0.914435	0.051257	0.551353	0.10759	0	0.13903	0.092606	73.039	0	0	11.2524	0	3.55961	0	96.8707	0	28.9952	5.26388	0	40.8078	0	0	0	7.82501	0.325268	0.622506	3.8866	0	36.6945	3.85054	8.57179	1.31652	0	0.256791	2.51241	0	0	0.497642	1.25213	7.78287	1.63358	4.99719	7.42714	0.280211	0.051433	0	16.5231	7.51726	13.3809	0.716972	2.48839	32.011	1.56553	4.81001	2.3729	5.40936	1.57523	3.37865	5.19927	0	1.18981	4.42041	0.098798	0.037613	7.99559	20.2267	0.105632	0.062707	0.099626	0	0.235323	3.73658	0	12.3179	0.537326	0	0
ADNP	5	46.9868	25.9626	10.2247	17.3361	10.8994	6.57512	3.44637	12.3402	8.94062	5.92841	44.2669	3.84926	10.9335	24.257	3.71994	3.47827	7.06338	42.0533	18.1942	18.5107	25.0115	14.2628	7.71736	6.88808	56.1622	45.1217	27.2137	37.4416	5.12913	17.7419	39.6617	25.8622	12.4465	13.979	22.4872	13.4709	5.77091	15.6787	34.4843	32.868	15.3898	7.48741	3.70241	2.70607	6.11364	2.36452	0.706392	2.54965	2.31455	4.3243	0.576502	5.13553	1.17295	2.61945	1.30295	2.62556	1.76199	1.23487	2.86973	2.5499	3.94478	1.44562	4.25276	2.32691	4.83807	1.6128	3.55244	2.98839	2.17062	4.10721	0.780015	2.80467	6.21446	2.08276	8.12598	3.3648	2.23818	1.46964	2.04704	1.59634	8.42589	0.908039	49.2863	8.47469	1.60029	11.9144	0	3.22131	5.48343	24.4235	33.5371	9.26355	28.7685	3.71835	23.1021	28.7853	43.3523	1.94091	3.92276	12.2399	23.125	48.2178	3.72692	1.27297	18.7147	3.27139	9.23754	1.01768	0.255707	24.655	12.1695	29.3515	30.7189	24.2177	8.99667	18.7977	9.63948	11.1934	14.5664	4.0805	18.9041	13.49	11.9962	7.04015	5.36796	2.75796	17.3922	19.1784	12.2218	24.013	51.5387	62.9427	33.8652	2.42537	1.42551	6.36914	3.79805	1.76618	0.924982	2.87643	7.93259	1.37731	11.786	12.0916	4.18114	10.1002	2.68968	1.7956	5.54711	0.85959	1.38921
ADNP2	2	4.1119	0.904103	8.28089	0.363706	1.77394	8.55648	8.28217	2.14751	6.30999	0	3.98075	3.30583	1.81846	1.1743	0.742013	1.28891	0.424451	2.88146	8.39235	3.52901	10.1992	2.83793	3.92405	1.32969	6.96686	13.529	8.21636	8.78967	8.01165	0.865388	7.37098	13.0659	12.1807	4.81809	3.77907	7.52751	3.30352	0	8.062	8.64184	5.74002	7.91127	2.57085	1.76534	2.36456	1.89587	0.981181	1.77349	3.40606	6.77414	0.656577	3.62363	0.938872	2.54026	7.13262	3.79115	9.24134	1.18962	5.31478	4.52129	8.75209	5.4915	12.2409	6.87123	7.3802	4.11003	10.9466	6.3046	6.34508	3.27723	5.27478	4.21122	4.3179	2.31193	9.37538	7.77609	6.01853	15.0073	20.4435	19.2193	0.068128	0.50498	0.027501	0	0.178034	2.20698	0	0.421204	1.28411	1.08677	2.72358	2.88777	4.83933	3.93743	16.4023	1.00041	8.53155	3.23704	8.99514	4.61201	18.1525	3.2993	6.30542	3.63957	0	0.242452	2.36003	2.61772	0.157722	4.21795	2.96155	3.55263	6.18151	8.94845	2.78626	3.04606	2.60799	1.7867	1.80328	4.13381	2.09547	1.99603	2.70842	1.58302	1.37383	0.557672	3.68433	2.52055	0.627973	1.71336	14.5779	9.98601	4.13326	2.97	2.4459	5.38405	4.38971	0.13756	0.361597	0.032638	1.44415	2.90722	3.59439	3.5735	0.25706	1.55317	1.43842	0.750464	0.188349	0.187997	0.275811
ADO	2	0	0.166718	11.2866	1.60802	0	0.270058	2.18591	4.48764	6.07844	0.810389	0.147929	0.571894	2.39308	16.1932	0.891117	0.948781	1.24982	11.4427	1.6712	5.20494	5.01463	3.89344	2.60756	0.881192	11.0107	5.09858	10.4647	10.5714	9.93254	0.737	4.28501	11.6056	1.24716	0.243602	0	1.07206	0.901669	0.643897	5.91854	7.00316	7.28626	2.45865	15.7222	18.2562	3.0494	9.1742	3.60338	2.87373	25.5271	25.9135	4.18251	18.582	9.49605	5.32819	26.8923	5.91995	25.4486	3.76991	18.5112	13.0927	9.94746	13.8743	9.33717	18.1386	21.4386	8.11486	24.164	28.2033	15.6196	26.0998	18.5038	25.1113	15.257	7.96408	18.309	17.9144	19.7867	18.9883	24.6092	22.5373	0.100336	0.744497	0.040556	0	0	21.2994	0	0	3.31777	0	0	2.7105	7.53367	0.523841	3.63635	6.78803	2.7212	0.529759	1.04564	0.037512	2.11423	3.87186	0	0	1.12269	1.24931	1.15065	6.09559	0.138459	1.03641	5.84755	4.55521	1.89465	2.05224	0.643667	3.46012	0.540228	2.03522	0.495196	0.877725	2.16247	1.1699	1.14763	0.518034	1.34866	0.274181	1.31055	2.1764	1.73924	1.96286	5.32672	4.81571	7.46303	1.67698	1.95696	2.28432	8.20962	0.486991	2.04372	0.168381	1.30768	0.943255	1.42585	0.065122	0.379642	0.136748	1.48018	0.353642	0.36468	0.738243	1.05629
ADORA1	6	0	0	0	0	0	0	1.25346	1.8316	0	4.09935	0	0.785055	0	0	1.70417	4.56511	0	6.30613	1.60145	0	0.628059	4.00552	1.23435	10.3473	0.340582	0	2.63358	2.46526	11.7109	6.48088	0.07749	0.027994	1.38228	0.892782	0	1.80053	2.42378	1.41453	0.328249	2.45563	0.516832	6.78145	0.260661	0.315071	2.39854	0.072781	0.559406	0.132925	0	0	0.26273	0.563023	0	0.295214	1.34606	4.60999	1.26616	1.66465	0.125992	0.941825	0.53785	2.40044	0.68898	0.293532	0.745133	0.01569	0.025874	0.601881	0.373171	0.067432	0	2.20462	1.1652	1.70489	0.833007	0.189177	0.13663	0	0	0.041388	0	0	0	0	0.362872	0	0	0	0	0	0	0.039811	0	0	0	0	0	0	0	0	0.362748	0.172245	0	0	0	0.245317	0	0	0	0	0	0	0	0.122991	0	0.324146	0	0	0	0	0.335867	0.147759	0.206041	0.356162	0	0.377723	0	0	0	0	0	0	0.532763	0	0	0	0	0	0	0	0	0	0	0	0	0	0	0	0.160336	0.063439	0
ADORA2A	3	0	0	0	0	0	0	0	3.62107	0	0	0	0.576275	0.123244	0	0.130346	0	0	1.56576	0.095475	0	0	0	0.209679	0	1.75741	0	0	0.346488	1.30737	0.050131	0	0.02742	0	0	0	0	0.659959	0	0	0.050045	0	0	0	0	0	0.105779	0.218631	0	0	0	0	0.068507	0	0	0	0	0.617238	0.271784	0.314752	0	0	1.7212	0.289056	0.622423	0	0.777666	0.097585	0	1.13464	0	0	0.244541	0.857337	0	0.237024	0	0.292067	0	0	0	0.10153	0	0	0	0	0	0	0	0	0	0	45.6228	7.2601	0	18.7297	8.41056	0	0	2.85652	6.72199	0	0	2.28337	0	33.4327	0.067225	0	0	0	0	4.65331	0.781078	0	1.62557	1.79241	0.317721	2.67625	1.28158	1.69774	18.5003	1.94235	3.68955	5.16463	0.467869	0	11.1603	0.053868	1.29074	3.25787	4.01174	0.577719	0	0	1.82621	8.1581	0.328107	0.217113	0	12.1545	10.9711	6.96423	36.0884	4.32098	6.44446	0.258597	0.207232	0.063785	5.34501	0.174633	1.48929	0
ADORA2B	3	0	0	0.852163	1.68867	0	0	0.382468	0.257461	0	0	0	1.78811	0	0	6.25384	0	0	0	1.17274	0.26099	0	0.139515	0	0	0	0	0	4.30276	0.194976	0.051891	0	0.214584	0	0	0	0	0	0	0	0	0	0	0	0	0.915197	0	0.898289	0.013388	0.179139	0	0	0.212447	0	0.089809	0	0	0.25814	0	0.143215	0	0.025518	0	0.049946	0	0	0	0	0	0	0	0	0.00535	0	0	0.122803	0.292396	0.313311	0.415508	0	0.41059	0	0	93.0493	0	0	0	0	0	0	0	26.7465	0.122283	4.17445	8.8861	44.6402	0.621762	0	0	4.57528	0.941945	0	0	0	0	0.059023	0.747062	0.042074	0.14496	0	0	0	0	0	0	0	0	0.503442	0.159378	0	0.004218	0.420556	1.23234	0	0	1.51314	0.014437	0.088942	2.00886	2.14777	0.005135	0	6.58462	0	4.31096	3.75533	0.481171	0	0.085503	1.41725	3.03331	1.62198	0	1.47445	0	0.133865	1.43944	0.217193	0.465887	0.368799	0.615331	0.018929
ADPGK	2	0	9.82583	14.4827	1.37048	0.745001	4.8576	15.8326	7.30178	2.17019	1.62215	79.7693	6.79078	22.8848	10.9043	14.8151	2.42041	3.72014	22.7289	18.9333	26.1914	20.6284	24.9192	25.9616	21.8545	17.2952	32.7433	3.84746	20.987	9.12387	7.77524	15.7147	2.55906	23.9264	25.5392	9.36815	8.09674	1.52776	13.9859	6.5463	15.4964	12.3637	7.3789	70.0561	55.5415	7.42689	63.5348	16.102	30.5125	87.0515	98.6401	35.24	53.0182	31.1784	40.5239	59.5702	43.4879	112.102	70.885	83.9591	97.7822	119.997	72.8848	166.987	130.56	110.925	144.03	140.223	222.336	103.053	58.8915	94.1629	55.3233	99.4741	51.5879	139.388	181.339	101.537	182.673	149.102	163.517	0	12.7013	9.27653	0	0	20.9947	0	0	1.62224	1.37405	0.230109	9.29693	10.1546	5.56115	60.7929	0	2.99639	0	2.29511	1.84955	0.896551	28.4277	9.35349	1.01432	0	0.910591	7.37386	3.32554	1.31658	8.84028	6.08453	13.6864	9.07193	4.42403	7.12085	5.48351	6.33694	3.41953	4.52459	0.478112	5.48148	5.76121	2.46602	1.1019	2.86835	3.74569	0.865804	4.80335	14.1469	7.77612	18.8093	4.19393	3.62739	9.36023	2.94704	3.81327	27.2811	14.9027	0.860703	2.37918	5.30259	8.94963	4.40721	4.95734	3.90091	4.78573	5.93504	2.10627	4.0148	3.1711	2.49026
ADPRH	4	0	0	0	0	0	0	0	0	0	0	0	0	0	0	0	0	0	0.3766	0	0	0	0	0	0	0	0	0	0	0	0	0	0	0.017969	0.031148	0	0	0	0	0.02734	0	0	0	0	0	0.451943	0	0	0	0	0	0	0	0	0	0	0	0.063035	0	0	0	0	0	0	0	0	0	0	0	0.031157	0	0	0	0	0	0	0	0	0	0	0	0	0.857411	0	0	0	0	0	0	0	0	0	0.099743	0	0	0	0	0	0	0	0	0	8.78092	0.198554	0	0	1.84877	0	0	0	0	0	0.044111	0.675398	0.308441	0.37048	0.542959	0.276421	0.783992	0	0	0.1807	0.516646	0	0.298151	0.388078	0	0.097385	0.319177	0.066831	0.545209	1.29428	0.07718	0	1.97471	4.74221	3.41102	0.091872	0.654545	0.563312	1.68986	0.491454	5.04906	2.57195	5.55364	0.036465	0.630095	7.60183	1.72958	1.71217	2.44321	0.935443
ADPRHL1	2	0	0	0.285407	1.13113	11.0828	0	0	0	0	0	0	0.598804	0	0	0	0	0	0	0	0	0	0.134079	0	5.27827	0	6.72454	0	7.92641	3.62486	0.573571	4.86001	0	3.43227	1.36488	4.7766	0	0.869989	0	0.10212	0	0	0	1.19894	0.790629	5.51751	1.86646	0.300807	3.95431	1.07975	4.41166	6.10602	3.05924	2.3015	4.24112	1.0321	4.94312	3.37231	2.82538	2.93345	1.30845	4.58945	2.4403	5.62072	2.31185	3.95372	4.08044	2.02593	1.52286	1.09414	4.52252	6.47803	7.5685	16.0435	8.08404	3.02375	3.46748	2.41366	1.91562	0.862268	1.82731	0	0	0.171548	0	0	0	0	0	0	0	0	5.22246	0	0	0	0	0.233089	0	3.4747	0	0	0.795666	0	0	0.296505	0.375276	0	0	0.095021	0	0	0	0	1.13517	0	0.908101	0.252914	0.080068	0.647892	0	0.369435	0.454038	0.421289	0	0	0	0	0.2517	0	0.100554	1.20321	0	0	0	0	0	0	0	0	0	0.301821	0	0	0	0	0	0	0	5.69613	0	0
ADPRM	2	0	0	0.365263	0	0	3.16448	0	0.206513	0	1.46926	0.194967	0	1.97982	0	0	1.26984	2.50962	0	5.56043	3.01419	4.31367	1.52495	3.73654	5.93501	6.99581	0	0.150808	16.3215	3.14672	0.266781	5.51175	2.42892	6.0961	4.269	6.35333	30.2298	0.184	1.37117	15.1515	12.0517	16.7799	2.5033	11.7207	32.2073	26.976	29.7192	6.48459	19.0915	38.4049	26.1886	5.32139	29.2309	2.9039	13.7733	11.1895	29.395	53.2054	22.9916	58.0644	29.9166	50.3621	24.4821	44.5037	54.2021	39.7938	35.2585	54.8617	54.9692	48.4947	25.5685	147.2	15.1528	79.4203	11.4826	30.0942	71.5263	40.205	22.4264	9.73069	12.0614	0	0	0.219029	0	0	0	0	0	10.9464	0	0	0.078749	0	0	3.96107	0.798014	0	0	0.318544	0.100383	0	0	0.116764	0	0	0.95546	0.106391	0.366329	0	2.79462	0.727316	1.97438	4.37667	2.90246	2.15744	2.8349	1.1279	0.614872	4.7681	0	3.7456	1.10717	1.8806	5.20682	5.42059	0.370556	0.684423	3.32503	3.86938	5.85751	7.7405	6.81803	0.586672	6.33055	4.8515	0.26187	4.40962	1.97543	3.39574	0.129605	1.77629	2.84793	0.94371	2.29791	1.54984	2.86251	1.50873	5.03557	1.55788	0.123664	0
ADRA1A	3	0.19952	0	0.265346	0.536859	0.733947	0.058708	0.357583	0.608762	0.46728	0.506209	0	1.90473	0.128651	0.374291	0.148583	0.794921	0.611724	0	0	0.20846	0	0	0	0.082187	0	0.005084	0.012477	0	0.119311	0.00207	0.031591	0.001711	0.029068	0	0.056915	0	0.00579	0	0	0	0	0	0.159027	0.025435	0	0.224932	0.390671	0.185437	0.090362	0.208188	0.174602	0.136519	0	0.039568	0	0.00937	0.049926	0	0	0	0.006819	0.059501	0	0	0.053532	0	0	0.01224	0.119065	0.123119	0	0.016614	0	0.411676	0.097372	0.01547	0.044489	0	0	0	0	0	0.037509	0	0.022188	0	0	0	0	0	0	0.096152	0	0.176703	0	0	0	0.444277	0.314809	0	0	14.4791	0.07255	0.61032	1.53646	2.43129	0.881607	0.367824	16.8331	0	0.043358	0	0.020634	0.206091	0.767966	0.003291	0.005035	0.167372	0.009321	0.205708	0.143758	0.017052	0.32899	1.30655	2.45296	0.24836	0.093911	0.182181	0.224003	0.113335	0	0	0.119047	0.017073	0.012439	0.017721	0.044812	0.038409	0.109714	0.060691	0.007188	0	0.004523	0.141389	0.124671	0.017838	0.017442	0.062557	0.036017	0.336368	0.023366
ADRA1D	4	0	0	0	0	0	0	0	0.223908	0	0	0	0	0	0	0	0	0.446662	0	0	0	0	0	0	0	0.177114	0	0	0	0.065878	0	0	0	0	0.077355	0	0	0	0	0	0	0	0	0	0	0	0.075608	0	0	0	0.059432	0.034118	0	0	0	0	0	0	0	0	0	0	0.220675	0	0	0	0	0	0.031297	0.038828	0	0	0.587537	0.605827	0	0.041297	0	0	0	0	0	0	0	0	0	0	0	0	0	0	0	0	0	0	0.225571	0	0	0	0	0	0	0	0	0	0	0	0	0	0	0	0.742132	0.578026	0	0	0	0	0	0	0	0	0.05726	0.024948	0	0	0	0	0	0	0	0	0.033949	0	0	0	0	0.070444	0.230743	0.114409	0	0.020582	12.3299	9.17768	0.193533	0.07707	0.14013	0	7.24922	0.171833	0.916553	0.125028	0.263906	0.116228
ADRA2A	5	0	0	0	0	0.836674	0	0.524232	0.151144	0	0	0.070989	0.548762	0.057358	0	0.065732	0	0	0	0.023232	0	0	0	0	0.097497	0	0	0	0.981334	0	0	0.017944	0	0.033234	0.025969	0.303566	0	0	3.83063	0.022692	0	0	0	0.363427	0	0	0	0	0	0	0.04019	0	0.032909	0.502972	0	0.234519	0	0.116477	0	0	0.032695	0.046961	0	0	0.029246	0.110178	0	0.018024	0	0	0	0	0	0	0	0.137106	0	0.1427	0	0	0	0	0.714148	0	0	10.8443	0	0	3.56588	0	16.9311	0	1.24431	9.12788	11.0022	27.9423	8.77556	0	0	2.56226	4.49863	7.8613	0	12.9738	0	0.134616	1.71228	10.9696	0	0	0	0	7.30586	6.70723	3.08087	3.24194	6.07383	12.899	6.18093	8.15046	1.91313	5.01905	7.163	2.53684	2.3607	1.94082	4.73381	28.3863	2.3531	2.8355	6.35037	4.56918	2.77878	3.57612	0	0	0.030857	0	0.214091	0.207114	0	0	0	0.077417	0	0.030341	2.29546	0.07675	0.296866	0.041988	0.044266	0
ADRA2B	2	0	0.092977	0	0	0	8.96663	1.01548	3.85564	0.356405	0.602805	0.082352	0.318572	0.066815	3.22705	0	0	0	0	0.594257	3.5936	1.0169	0.589029	5.54303	0.870116	0.137946	1.27902	2.97302	0	3.62874	0.575559	1.41999	1.47155	0.386219	0.392148	6.87226	0.132746	0	0	3.71697	0.760316	0.151971	0.685747	0.633598	0.128458	0	0.355897	0.48157	0.367453	0.194439	0.465742	0.40111	0.381591	0.072862	0.287312	20.4444	9.33912	9.83139	4.651	5.06475	4.90922	4.55319	10.571	8.23159	5.09757	5.59098	13.4332	8.81128	8.09325	10.5261	1.14978	3.4369	0.872456	8.97493	1.49293	5.65848	5.43074	3.70566	5.87679	5.71422	6.47089	0	0	0	0	0	0	0	0	0	0	0	0	0	0.05845	18.6955	0.987513	0.121547	4.13385	0.064852	3.76276	0	0	12.158	0	0	0	0	0.157613	0.359289	0.577863	0.074968	1.19575	3.79783	1.29396	0	0	0	0	0	0.578699	8.98186	5.67603	3.67193	1.29923	0.751639	0.458695	0	0.176569	0	0.237494	1.25251	6.2991	1.09173	0	0	0	0	0	0	0	0	0	0	0	0	0	0	0	0	0.102862	0.090579
ADRA2C	3	0	0	0	1.618	0.880424	21.1701	0.366471	0.780046	0	19.6926	0.147001	1.71432	0.122158	12.905	0	0	0	0	0.195382	1.25007	0	0.066803	0.164205	0.068881	0.249048	0	0	0	0	0.347878	0	0	0.870538	0	0	0	0	0	7.38678	1.24014	0	1.24349	0	0.151149	0.876878	0.209844	0	0.038529	0	0	0	0.135884	0.12933	0.086084	0	0	0.123552	0	0	0	0	0	0	0	0	0	0	0	0	0	0	0	0	0.363618	0.117458	0.167833	0	0	0	0	0	1.50005	0.081779	0	0	0	0	0	0	0	0	0.117076	0.799789	0.318308	7.3445	0	0	2.12834	6.85599	0	0	0	0	0	0.282735	2.506	0.32315	0.139185	0	4.17616	0	5.88489	0	2.8854	2.9081	2.99279	8.08083	0.381565	0.168279	0	0.911145	4.68255	0	3.63983	2.0302	11.6173	5.87937	0.159947	1.23395	0.479134	0	0	1.00671	0	0	0	11.2477	0	0	0	0	0.341652	0.596472	0.131722	1.66644	0	0.080552	0	0	0	0.163252
ADRB1	3	0	0.331807	0.178441	0.355235	0	0	0.241426	0.623019	0.603347	0.739467	0.390579	0.583457	0.476391	0	0.281677	0	0.41374	0	0.032126	0	0	0.701115	0.108056	0.20614	0	0	0	0	0.350481	0	0.17406	0.0539	0	0.358302	0.038236	0	0	0.170333	0	0	0.045231	0	0	0	0	0.210539	0	0.02562	0	0	0.094975	0	0.086278	0	0	0.096194	1.29557	0	0	0	0	0	0	0.040386	0.152173	0	0	0	1.07292	0	0	0	1.12235	0	0	0	0	0.061692	0.065636	0.01993	0	0.164534	0	0	0	0	0	0	0	0	0	0.140611	0	0.462698	0	0	0	0.35089	0.492765	0	0	0	0	0	0.445266	0	0	0	0	0	0.082101	0	0.22094	0.313849	0.269219	0.104078	0	0.395457	0	0.203121	0.258129	0.258115	0.259685	0.98673	9.29972	0.814055	0.292254	0.447318	0.506403	0.296864	0	0	0	0.081408	0.37324	0.07201	0.131567	0.179247	0.136544	0.231057	0.194091	0.162766	0.136228	0.147703	0.317623	0.307597	2.65666	0.6466	0.163775	0.41911	0.319344
ADRB2	3	0	0	0	0	0	0	0	0.447151	0	1.04317	20.9205	0	0	0	0	0	0	0	0	0	0	0	0	0	0	0	0	0	0	0	0	0	0	0.880212	0.055632	0	0	0	0.04628	0	0	0	0	0	0	0	0	0	0	0	0	0	0	0	0	0	0	0	0	0	0	0	0	0	0	0	0	0	0.052302	0	0	0	0	0	0	0	0	0	0	0	0	1.43098	0	0	0	0	0	0	0	0	0	0.613841	0	4.24905	0	0.568087	0	0	1.68992	10.0518	8.06685	0	13.5339	0	0	0	0	0	0	0.995969	0	0	0	0	0	8.26884	0	0	0	24.959	0.969715	0	2.10796	2.48098	0	0	0.081282	0	0	0.045684	0	0	0.821407	0	0	0	0	0	0	0	0	0	0	0	0	0	0	0	0	0	0
ADRM1	6	221.731	48.9503	6.04056	11.1765	154.694	282.115	302.578	281.344	125.159	118.1	5.74606	275.554	453.974	240.392	40.0384	11.55	1.90028	50.9889	110.579	121.355	45.3305	75.1624	300.2	150.572	73.0886	0.169112	5.48048	38.0489	446.856	183.535	40.0912	83.9321	63.8766	91.0059	44.0865	39.7916	198.445	23.938	137.486	56.9165	110.942	71.3665	25.5307	5.7213	46.6824	14.6767	14.6575	51.822	20.219	21.1026	75.4631	21.4921	4.82975	42.5341	320.938	183.127	99.4478	146.935	50.2339	58.742	82.0163	205.205	71.2349	55.7359	46.4222	111.649	52.2575	63.8061	79.0731	65.0131	123.428	35.6149	90.2793	45.8926	64.8052	46.6515	69.7898	26.6808	30.1055	26.4716	67.7991	622.291	4.10937	128.812	19.6291	12.8782	0	43.9775	274.448	56.4381	151.099	44.8139	42.0066	239.489	101.314	40.2857	71.269	132.086	124.603	41.3495	86.1166	6.9937	21.776	11.828	133.129	9.23611	8.1699	64.513	6.35325	35.0183	47.4448	30.332	62.991	135.094	119.077	57.0451	176.967	82.7693	93.0478	93.6255	208.647	108.827	113.694	63.4892	105.317	294.489	48.5497	68.2638	89.5384	49.5653	42.3081	82.2593	32.8938	233.845	98.9567	183.548	130.947	36.2933	168.812	127.501	46.7589	17.0995	126.007	49.714	279.368	206.214	207.82	103.037	68.8756	307.88	173.591
ADSL	6	2.78158	64.2169	79.5924	9.06383	231.103	56.1993	323.988	92.7898	55.4187	169.237	54.4654	69.9683	93.4604	133.778	135.766	30.9546	11.3262	118.085	210.603	146.348	189.238	176.879	87.6968	119.963	154.473	233.09	98.3275	88.1557	165.101	285.385	181.826	116.904	110.891	126.021	63.0757	58.2326	96.5015	77.5009	32.9265	211.699	151.96	89.9196	65.8931	21.5068	56.4993	46.6693	18.0835	49.0111	29.3819	34.1126	21.0574	31.2579	9.3655	71.3667	54.0808	62.4206	24.5546	37.8689	49.0987	68.3637	73.7999	18.8522	40.0514	49.4497	82.7535	93.2274	51.9167	56.0916	59.6693	88.927	35.4844	66.6824	39.7753	20.3832	84.8214	44.345	34.0496	40.2353	30.7413	41.3532	51.1369	24.6344	2.66431	11.7078	0	1.79844	0	0	70.4796	38.6364	0	45.2448	34.1653	66.6623	18.9736	15.4242	5.68005	19.6451	11.4714	5.82387	4.75967	34.5383	0.390224	27.1855	6.94913	10.1625	19.292	0.709733	0.927197	101.293	45.5314	83.5899	96.7147	76.1504	73.1649	104.864	37.8802	53.5663	87.4568	22.6412	67.277	46.0799	91.6619	111.802	70.4239	24.3453	34.3262	108.207	129.247	91.5383	96.5005	76.8777	67.8207	56.2287	80.1459	49.8843	69.872	105.049	78.6006	34.6066	159.62	53.223	104.465	69.4232	116.944	69.0094	62.5395	59.5379	62.2208	14.0764	42.383
ADTRP	2	0	0	0	0	0	0.591596	0	0	0	3.60409	0	0	1.74671	0	0	0	2.74826	0.711981	0.803948	0	0	0	0.720553	0.075674	0	7.3863	0	0	0	0.600188	2.1365	0	0.369345	0.178357	5.26641	0	0.593137	5.35846	0.053494	0.579804	10.2269	0.682433	1.25386	0.247463	0	0	0.31425	0	2.06597	0	0.673701	0.07428	0.423994	0	0	2.7077	2.18784	0.295271	4.65662	2.9666	4.97887	2.46851	2.28435	6.06323	4.72616	0.977058	2.82379	3.08101	4.89421	3.43732	0	0.898594	3.72747	2.77871	2.45731	4.11287	3.51309	3.15508	3.01318	3.37078	0	0	0	0	0	0	0	0	0	0	0	0.064293	0	0	0	0	0	0	0	0	0	0	0	0	0	0	0	0	0	1.14505	0	0	0	0	0	0	0	0.104728	0	0	0	0	0	0	0.741657	0	0.093459	0	0	0	0	0	0	0	0	0	0	0	0	0	0	0	0	0	0	0	0	0	0	0	0.173146
AEBP1	4	0	0	0	0.24295	2.37158	0	0	0.357367	0	0.734209	0.134256	3.1126	0.054162	0.523879	0.062086	0	0.283328	0	0	0.336949	0.619733	7.17458	0	4.43554	1.12147	7.68123	0.4527	0.9273	0.082889	0.445188	0	5.69837	2.37128	0.220911	1.06881	0.540132	4.97112	0	0.042844	1.54111	1.26466	4.177	0	0	0	0	0	0.088125	0	0.038018	0.02183	0	0	0.155874	0	0.506338	0.715055	0.732668	1.10443	0.123528	0.055492	0.279492	0.129574	0.055279	0.520622	0	0	0	0.122387	0.044592	0.096441	0.112249	0	0	0.025886	0.370731	0.314612	0	0	0	0.090974	7.42306	0	0	0	0	0	0	6.87095	0	0	10.2646	0.359365	0	0	0	0	10.5669	4.89247	0.068031	1.43838	0	0	0	21.7518	1.29469	0	6.63325	2.13824	0	12.7916	3.60715	10.5497	2.42563	0.656565	1.53335	0.217687	13.9546	12.3798	28.5194	25.7247	22.4776	12.2804	17.9665	18.0374	3.23037	0.728045	5.27107	9.65056	8.4414	3.04549	8.841	9.7786	22.1068	9.25747	9.85365	27.3437	5.98579	34.2249	46.5745	32.969	20.2018	6.10826	19.8411	11.7226	11.1546	19.8722	28.5784	26.0817	21.3366	13.8865
AEBP2	1	0	4.56183	0.578316	3.25463	2.4706	3.03196	1.77002	5.34084	5.989	0.775046	6.32667	3.91146	4.29451	12.1569	0.221598	1.53737	0.759417	10.6071	2.09673	7.97005	16.6005	3.70822	1.25246	0.960946	8.33906	4.00219	34.9039	1.24228	3.14613	0.962634	6.53643	4.2638	3.01448	1.18382	14.3122	3.86122	2.99757	1.77484	10.3062	11.1411	2.28957	8.15895	2.29638	1.91159	0.352687	1.56154	1.40315	0.898555	1.74177	4.81404	1.30895	2.61696	1.01114	1.49734	2.98612	0.856414	0.514535	0.654737	0.316708	0.661428	0.36804	0.332298	0.119856	0.148148	1.43841	0.156032	0.547551	0.407147	0.654976	0.876954	0	0.401454	0	10.133	1.27212	0.352543	0.356084	0.876008	0.722894	0.929773	7.55796	0.534731	0.1313	0	1.06321	1.31564	0	0.400187	0.766713	2.59582	2.93114	5.24732	9.62331	0.890448	2.53652	7.40413	3.27127	0.429061	4.17649	0.728883	0.214255	2.75947	0.522495	0	0	0.641778	13.403	1.03787	1.76393	0	2.2953	2.76612	4.60363	5.07243	1.2386	3.02821	3.96835	2.55979	2.17953	2.83947	0.670708	2.8365	0.201998	0.629463	1.20433	0.689035	3.48991	0.967736	2.7609	2.61363	4.29514	2.15185	10.5387	0.576898	0.474138	0.124211	0.172571	0.018077	0.018568	0.642665	0.781728	0.081708	0.391835	0.27339	1.25363	0.387235	0.010794	0.239379	3.23907	0.224261	1.25039
AEN	3	0	6.45675	3.9051	0.648293	2.63926	9.06849	14.5401	8.16292	4.24984	35.0039	1.24918	27.9732	16.2571	7.00635	2.82427	3.4403	0.377667	22.1558	11.4884	20.2453	13.7921	13.026	20.1111	15.8962	13.3182	18.4108	1.7814	1.54705	31.7501	0.148725	6.59664	1.76925	24.3389	13.1166	3.5557	7.91659	38.3524	4.04414	6.23885	6.75389	6.92828	9.67506	15.3494	5.0972	15.8074	9.43828	9.74203	25.3361	13.5227	22.7945	24.7841	12.6481	4.97059	17.9132	21.2907	56.7249	30.7378	42.9449	35.6238	36.4211	29.7941	46.4276	30.5569	32.1037	45.7823	40.7239	34.0552	26.5496	45.9564	31.0972	23.9024	40.6546	37.9065	29.1941	56.6999	28.5757	25.5643	2.75828	4.43188	5.03729	3.33582	17.113	0.098144	6.66139	33.128	0.245006	0	0.374014	33.2881	0.971896	22.7606	22.6751	44.6215	17.4467	22.9177	5.0003	77.888	19.2149	21.3376	0.453377	3.51095	3.781	29.5165	0.72026	64.3444	3.45144	9.44707	9.6377	5.27819	2.50764	30.7486	21.3198	24.9386	16.3644	8.1706	8.83691	29.7564	12.9168	26.3574	18.6501	86.6537	61.6582	8.02681	14.2469	5.29846	36.1658	14.0146	25.9154	14.4839	27.9555	20.4089	31.0724	7.8422	11.5857	31.7478	3.15513	17.3114	0.957709	9.48259	30.0574	13.3561	17.2223	6.08668	0.31539	25.1744	10.8382	25.5988	29.3378	28.2714	23.0918	24.0692
AFAP1	6	6.85249	6.49501	15.5788	1.28795	23.2294	35.312	27.0226	14.1209	30.4027	14.8844	22.0687	22.395	29.4186	24.6136	19.0654	2.51194	0.902368	20.0562	28.1069	21.6873	24.9849	25.7954	36.6463	56.8203	22.5027	18.5807	15.1378	20.8052	21.4718	24.2483	21.4316	19.2885	35.9458	55.0686	17.7358	19.3558	65.2926	10.5865	21.1025	21.8195	20.8518	21.851	8.64927	6.41976	23.2355	7.88577	3.48306	15.298	5.22874	14.7736	14.4843	8.70277	2.86054	9.56721	17.504	33.095	17.6494	33.0597	16.757	26.3981	22.137	27.4977	24.9553	19.8233	22.4857	25.3928	21.4629	22.2426	22.5865	10.8651	11.3695	6.4955	21.1017	9.51232	24.5352	16.8945	16.8449	6.91207	7.61186	8.91607	0.048265	1.78775	0.253107	0.445651	0.377714	0	0	0	13.6271	6.53417	0	1.75209	1.52258	1.27968	0.0969	0	0.415634	0	0.166556	5.4899	1.01971	0.778041	0.144607	0	0	0.257717	0.099955	3.0362	0.314182	0.746607	0.677248	0.183472	1.01849	0.727367	0.154831	0.05682	0.952704	0.180557	0.433405	6.97616	0.427749	0.177783	1.07897	0	0	0.394755	0	1.13854	1.66552	1.00837	2.00541	0.138303	0.860898	0.017069	0	0.539832	0.254512	0.009734	0.166193	1.00542	0.531285	0	0.103345	0	0.939439	2.2648	0.345954	0.053174	0.428682	1.28773	1.91497
AFAP1L1	5	0	0	0	0	0	0	0.16522	0	0	0.244859	0.268698	0.259503	0.162597	0	0	0	0.283463	0	0	0.112369	0	0	0.221728	0.030711	0	0	0	2.55203	0	0	0	0.036787	0.015711	0	0	0	0	0	4.86665	0	0	0.835966	0.515508	0	0.019597	0	0	0.070549	0	0	0	0	0	0	0	0	0.002731	0	0	0.030897	0	0	0	0.027652	0.034724	0.010318	0	0	0	0.044613	0	0	0.384485	0.002088	0	0	0.044966	0	0	0	0	0	0	0	0	0	0	0	0	0	0.121586	5.60734	0	0	0	0	0	0	0.002612	0.034031	0.719669	0.113217	0	0	0	0	0	0	0	0	0	0	0	0	0	0	0.054448	0.068337	0	0	0.000785	0	0	0.066556	0	0	0	0	0	0	0	0.020195	10.3853	0	0	0	0.001195	0	0	0	0	0	0	0	0	0	0	0	0	0	0
AFAP1L2	2	0	0	0	0.24939	0	0	1.18592	5.57367	0.297408	0.250889	0.344136	4.79187	15.07	1.07433	3.62189	0.881932	0	0	2.62876	0	4.02928	0.030645	6.34863	9.69836	5.85671	1.43115	0.413031	0.079209	6.89391	0.091273	0.713456	1.56138	9.71068	4.13181	1.20431	0.332231	1.16245	1.07857	4.84636	0	0.221551	0.856605	0.352082	3.52826	1.21425	1.78948	1.61014	2.92078	0.814647	3.08151	2.91174	1.34125	0.487941	7.49574	1.36401	13.1104	10.2608	6.62168	7.79654	12.0608	12.5566	9.83329	13.5187	11.0828	9.75073	15.5385	9.87563	11.8349	9.26319	4.02716	1.38547	0.038342	3.15415	6.60351	6.47923	11.5466	7.99609	4.24582	5.40122	5.72543	1.58244	0.691638	0	0	0	1.69894	0	41.8044	0	0.745287	0	1.17845	0	3.75178	5.01611	0	0	1.47728	5.77782	0	0.24568	0	0	1.93923	0	0	0	0	0	0	1.56309	0	0.167358	0.414668	0	0.036547	0	0.035005	0	0	0	0.163266	0	0.120355	0	0.127357	0	0	0.05385	0.065908	0	0.082797	0.03235	0	0	0	0	0	0	0	0	0	0.049998	0	0	0	0	0	0	0	0
AFF1	1	23.8644	10.9789	23.9866	0.622157	4.21155	2.47579	4.30067	5.22066	5.23521	4.85813	5.53757	4.36627	4.13575	7.0306	3.11387	0.919499	6.77205	10.2207	14.2766	2.15475	14.9703	9.65579	5.22792	6.12769	18.8588	13.8248	18.1843	14.5354	5.71299	8.11208	15.5783	8.7858	10.6974	6.28605	8.03267	10.4919	6.54886	3.44406	15.8345	15.0828	3.49004	2.96379	5.86497	7.49429	4.55087	6.27389	3.64015	7.97501	8.97809	17.5669	8.20517	17.2408	3.27294	12.1215	8.47787	1.16796	3.10822	2.09062	3.65214	4.16113	3.25198	1.76144	4.11217	3.61266	2.31907	3.11256	3.06431	3.02	2.65071	1.79706	3.87833	4.44885	1.64299	7.89731	3.77176	3.27802	3.24587	2.29011	2.92305	3.41944	1.6328	0	0.047009	0	1.21577	1.17711	0	0.360925	0.091289	0	4.64788	1.65551	2.45141	1.2923	1.38037	5.1306	0.584943	0	0.420931	0.349085	0.616238	8.5256	1.3967	2.07653	0.510968	0.069125	5.20665	3.50862	0.199199	0	0.90863	0.354402	0.938201	2.34615	0.264969	0.305177	0.929993	1.7391	1.34146	3.5684	0.488571	0.994291	0.234876	0.524321	0.529125	0.476648	0.956129	0.452984	0.383447	0.510404	1.29006	2.3956	1.38338	0.480794	0.093878	0.931047	0.068262	0.918671	0.145003	0.083744	2.02277	0.544924	0.30162	0.062796	0.500727	0.488838	0.156687	0.262479	0.272912	0.268374	0.224248
AFF3	1	0.158101	0.517043	0.059397	2.26019	0	0.984526	1.21289	4.55725	0.467756	1.38291	0.198196	1.05669	3.48662	2.8958	3.3635	0.210775	0.972761	1.73843	3.53994	2.96691	1.31306	2.87637	2.02435	2.11241	3.51454	4.86143	3.14657	3.25299	1.97259	1.58789	1.8115	1.66957	4.15414	4.40811	3.02188	2.86265	1.48507	1.83604	1.78509	3.69729	6.71721	2.72048	1.67866	1.02322	4.63138	1.29508	1.47978	0.766346	0.902222	0.807309	0.854236	1.90619	0.587527	1.97619	1.41025	0.719326	0.599777	0.359311	1.19934	1.49112	0.92075	1.43418	0.580894	0.734276	0.731279	0.927352	0.629275	0.75546	1.21486	0.352341	0.047276	0.276137	0	1.01811	1.9959	0.707487	0.549583	1.09393	0.807851	0.833771	0.077966	0.725949	11.4753	0	0.232349	0	0	0.275761	0.838229	0	0.059219	0.229279	2.81219	1.08742	0.037002	0.653472	0.047926	0.548778	0.362186	0.100009	0.823674	0.055223	0.114371	0.396626	1.08729	2.4624	3.30272	0.642471	0.199398	1.43554	2.86792	2.37258	3.06364	2.63007	0.410115	1.2076	0.453299	3.41165	3.35219	0.946607	2.76881	1.95101	1.98138	1.95161	1.21747	0.578102	2.30994	1.69663	1.36352	2.57198	4.44358	2.80962	0.855726	0.169978	7.38383	0.692946	2.82308	3.92313	1.56533	2.90992	1.96289	0.061739	0.407411	7.55931	1.24854	0.168188	0.067253	0.408502	2.45814	0.539404	0.945835
AFF4	5	2.672	4.30299	0.903091	0.602661	0.48945	0.894169	2.25332	0.923595	3.49293	0.40341	5.08461	0.968705	0.733399	1.94118	0.178808	1.4252	2.22926	1.83491	0.407942	3.10711	0.42642	2.13139	0.915425	0.328264	4.82115	0.574759	0.3836	2.90551	0.476572	0.403818	0.914208	1.24211	3.89765	0.640683	0.407932	0.581962	2.50891	1.35694	2.99807	1.3557	2.31252	0.918483	1.49107	1.70132	2.12214	2.33206	1.41336	4.08923	3.22387	5.60584	0.164181	2.03679	1.14248	3.11678	1.00773	1.67585	6.59177	1.72116	4.10435	2.27438	4.07924	2.5131	3.46696	3.44257	2.95783	0.905905	1.44223	1.9172	1.47069	1.35177	2.59749	2.81582	1.27317	5.67558	2.70115	4.05987	7.41367	6.39197	7.17173	6.62023	14.5529	0	0.136626	0	1.96246	14.6574	0	4.19646	3.00923	1.79725	12.803	4.04166	9.05196	2.15103	4.75147	8.83354	1.78033	1.7889	12.2394	6.53695	4.974	15.5801	13.1724	3.46367	1.47164	1.40747	26.5396	13.9743	3.91222	2.91114	15.3997	10.4181	12.4031	18.1438	3.2309	5.52739	4.77381	9.31578	10.0341	6.40506	3.15643	8.50965	2.9107	3.30556	4.17677	1.89798	7.74042	7.4106	8.8364	9.30323	5.41321	7.70493	16.3694	3.85797	2.19995	2.13997	1.46779	1.25257	0.6914	1.3698	2.19783	1.82815	8.41089	4.17875	2.30262	1.45871	1.69362	0.763252	1.70528	0.917907	2.4691
AFG3L2	2	0.835467	0.097743	17.1812	2.19858	12.7851	8.91545	18.1447	5.33737	7.11465	0.633818	5.27632	8.36781	35.1427	6.10812	5.39081	13.8912	3.29385	20.6991	18.0307	35.4522	19.5093	21.4829	15.2829	25.423	30.3039	7.32535	5.89355	33.4766	10.4291	43.5409	23.4737	20.9715	46.7826	14.5339	2.73521	14.2282	23.4566	9.19585	12.0814	32.9902	24.0094	13.6988	18.4247	13.7522	47.481	20.6721	6.9137	36.7073	22.1457	41.6626	27.0363	18.2735	10.6338	28.7319	14.326	23.8188	25.0295	30.5841	22.4378	50.426	30.3942	17.5698	45.7403	28.2159	29.4705	38.6983	35.0884	44.199	30.7973	17.7165	24.4093	24.5999	14.3957	53.6558	64.3517	38.2313	15.8726	4.62255	2.23417	3.70029	0.6465	1.74536	0.475447	1.07634	0	9.49832	3.391	72.8615	11.1199	6.59044	0.472429	9.13757	33.9351	10.7551	39.26	16.6099	11.6345	3.10326	12.6865	11.9505	5.56826	2.63724	5.65848	0.697936	2.63194	3.13564	10.1211	6.78279	1.0776	15.1855	5.91081	17.1518	10.8921	12.4528	10.9338	15.9309	9.77549	11.0538	15.6068	5.9911	13.3629	8.66458	7.42667	7.73733	5.13445	5.94707	3.3699	9.04958	7.82301	10.5992	18.7759	31.4802	15.2249	7.1606	11.6664	24.5284	4.8003	14.4178	4.33313	4.87741	17.474	14.7851	10.0444	16.1172	19.5614	13.4267	37.51	18.6164	28.1501	21.5661	34.1758
AFMID	4	0.480091	0	0.313092	0.05613	4.0539	0.006171	0.421009	1.78331	10.234	5.8685	0.39293	6.23853	2.01114	0	2.28578	1.43089	0	3.03708	0.562198	0	0	1.40108	0	0.772142	0.286164	18.7072	0	0.197408	1.42611	0.801561	0.021811	0.189428	0	0.124594	0.005579	6.59363	1.00542	0	25.2552	0.011403	0	2.14831	2.48126	0.422376	2.08849	1.88867	1.97567	2.51174	0.107075	0.503427	0.220132	0.641791	0.295717	1.10804	0.565424	0.02569	1.30516	0.309165	0.367457	2.57251	1.76289	0.267589	0.054959	0.774542	0.856242	5.72658	0.69581	0.613615	0.961968	4.1352	0	0.448637	0	0.635758	0.203829	0.852433	0.548315	0	0.163586	0	23.0874	0	0.09404	0	0	0	0	32.6797	0	0	0.313836	1.08956	0	1.48166	0.19433	0	0	1.22199	2.25906	2.71998	2.75832	0	0	1.50829	1.44014	8.10074	4.45889	7.65278	11.3807	0	0.019732	3.01772	1.81556	1.57684	6.13241	0.633214	5.75509	2.69196	0.030731	3.64676	2.3464	18.1509	2.78844	7.15658	4.51213	6.2492	4.56976	2.55162	2.06796	1.47041	3.37036	5.19126	6.14524	7.11096	9.23696	1.16166	0.15501	7.45566	16.2482	11.7052	0.762301	2.68276	3.19727	14.8914	16.5337	2.45143	5.88054	17.9871	0.233279	5.1904	2.44734
AFP	3	0	0	0	0	0	0	0	0	0	0.522454	0	0	0	0	0	0	0	0	0	0	0	0	0	0	0	0	0	0	0.089061	0	0	0	0	0	0	0	0	0	0	0	0	0	0	0	0	0.100466	0	0	0	0	0	0	0	0	0	0	0	0	0.306486	0	0	0	0	0	0	0	0	0	0	0	0	0	0	0	0	3.14925	0	0	0	0.057837	0	0	0	0	10.6904	0	0	0	0	0	0	0	7.64142	0.608017	0	0	0	1.01711	0	11.4346	0	0	0	0	0	0	1.39249	0	0.347819	0.99761	0	0	0	0	0.463265	0.527056	2.30546	0.072887	0	0	0.033493	0	0	0	0	1.84986	1.5469	0	0.112232	0	0	0	0	0	0	0	0	0	0	0	0	0	0	0	0	0	0	0	0	0	0
AFTPH	5	11.4576	6.11801	9.12652	14.2702	0.80042	0.874207	26.3436	3.35205	6.65366	1.69816	8.63446	1.18148	0.2249	2.15334	7.49471	1.30632	3.15604	23.5565	4.25373	7.5081	15.3953	4.99048	4.7667	2.70087	22.0868	67.7041	30.9766	12.8269	4.6018	3.91728	6.06465	5.54801	9.48105	8.77375	15.4954	11.3446	6.68174	8.01106	7.77634	10.5739	17.9834	8.38394	3.99808	2.30779	1.19925	1.22595	2.51625	3.82589	0.723542	2.83937	5.16837	3.99599	0.601904	7.71331	1.34604	3.05325	0.735326	0.123596	0.6303	0.6157	1.76828	0.450221	0.365575	1.30487	1.25779	0.256535	0.379291	0.461437	0.610205	1.94157	0	2.46354	5.05709	1.68448	0.962696	1.14669	0.356421	0.361331	0.590779	1.04579	26.1279	2.04993	70.9668	0	17.1318	16.9486	0.885776	0	1.08684	23.552	7.86427	15.3577	11.5311	5.09442	7.62205	18.9612	0.299414	0.486184	6.28433	25.9961	0.727968	34.7127	17.1975	8.7496	3.61512	1.80201	16.9676	5.15246	0	22.358	29.3827	14.0662	24.8181	12.4867	4.39131	10.641	2.42507	8.80886	5.51867	3.25871	8.89016	5.35318	3.73056	3.05588	1.56554	1.13251	6.62835	7.23195	7.20962	6.35156	8.99475	12.9763	40.1496	0.098187	3.36338	2.18417	5.97014	4.97097	1.23295	0.595959	0.338197	6.89718	2.20788	1.43862	8.35844	4.17161	1.54378	3.30771	5.91912	1.10108	0
AGA	5	0	0	0.261595	0.518897	0	0.103966	0.352588	3.90845	4.30803	0	0	0	0.234849	0	0	0	0	0	1.08255	0.481078	11.0423	3.02055	2.88141	0.762399	1.63632	0	4.59358	0	1.72073	0.191235	0	0.03952	0.611254	2.35678	0.056108	3.75019	0.133221	0	3.6429	0.381544	5.28447	2.39248	0.366672	2.04046	0	2.02306	0.829636	2.28415	0.24867	1.11509	0.502838	0.943621	0	4.05832	0	0	0.356416	0.259438	0.264534	0.066582	0.890257	0.429898	0.552835	0.648485	0.782053	0.467338	0.533128	0.804677	0.422152	0.28337	0	0	0	0.35058	0.270429	0.86035	0.277143	0.586017	0.420946	0.511265	0	0	0	0	0	5.07616	0	0	1.84578	4.69073	0	1.5202	0	3.93595	0	0.572899	2.86514	0.983288	0	0.072399	0	0.243098	0	0	0	0	2.18091	0.670972	0	0	5.51211	6.14657	0.174852	2.83011	1.79148	2.69372	2.67454	3.23969	3.72328	2.95342	3.70293	2.84247	5.49468	0	1.95441	0.259383	1.80992	3.84312	3.52654	5.62496	1.05587	5.2684	9.3081	4.88283	1.01223	0.240218	1.13897	2.20357	0.373849	2.77383	2.23014	6.44131	4.55707	0	0.061635	2.61041	0.378028	0.246016	0.756206	0.262191	2.35712
AGAP1	6	2.11768	1.3378	4.79796	1.34689	2.77072	3.18003	1.89228	8.08799	8.18553	0.360485	7.67036	4.20728	17.4737	6.95261	8.4402	3.40187	2.20285	2.51486	8.07857	15.6308	12.3615	14.4145	12.4109	9.63095	8.7648	22.5046	5.52996	12.0335	19.5182	15.5526	9.9023	6.34257	17.0806	18.0131	9.91164	10.0759	4.06405	4.7668	6.44534	13.7104	6.56099	4.95287	3.28315	2.90111	3.86085	2.57391	3.80162	5.98811	3.2998	6.55472	3.40852	5.04003	1.22212	6.04929	5.7654	9.94263	8.6389	8.49633	9.19636	16.687	16.9326	13.219	14.7685	12.7217	15.4487	17.09	12.7082	8.96236	12.2096	1.97076	2.46718	3.15831	0.426769	6.43914	11.3088	10.9912	8.85337	8.00536	7.70288	7.79518	0	0.996792	0.325668	0	2.54305	7.0311	3.88761	0	0	0	6.97211	0.931777	4.9078	1.85941	0.908072	4.18392	0.3971	5.67469	2.43125	0.16374	1.77912	0.942724	1.64081	2.09761	0.140918	0.359499	4.44746	2.89687	0.156965	13.9959	0.786559	0.242846	0.604218	1.01355	0.572373	1.73126	2.87878	2.44405	0.950469	3.00867	0.578995	0.782486	0.551599	1.04303	0.565722	1.7653	2.67429	0.978341	1.36291	1.15173	2.79015	0.103628	0.943219	0	0.032479	0.064465	3.29726	0.027138	0.719551	0.51558	1.00589	0.314399	0.027007	0	4.29524	0.217313	1.17908	0.244763	0.088246	0.278702	0
AGAP3	3	16.7032	22.1504	3.69589	0.941683	18.002	102.905	6.90036	12.8134	10.043	1.33476	0.415972	45.8943	7.8511	4.7738	28.2508	2.78841	0.445036	5.39681	13.7524	5.6219	0.940675	14.3588	33.4995	32.9542	18.579	25.5484	14.7931	7.71575	52.6437	27.3761	2.71193	7.97406	11.6635	18.8994	6.76466	4.90288	36.7863	3.45346	25.5963	7.87597	3.14305	9.02768	10.071	2.94535	10.3618	4.99535	7.12714	16.9705	3.85004	15.8807	18.1779	8.72732	2.56033	17.3648	14.1121	28.442	9.93953	27.0423	12.3535	16.4472	14.1527	25.3688	14.294	11.862	16.2867	19.3547	9.14589	16.825	16.974	5.59168	14.4641	20.2601	34.8022	17.56	20.0023	11.4871	10.4872	2.74956	2.24454	1.60028	82.7379	59.2108	0.127439	1.2585	2.53651	0	0	2.54689	97.0533	2.21094	8.19295	51.0055	8.33604	7.34279	0.172551	10.1502	18.6403	56.529	6.44745	8.40541	10.818	0.688006	41.9465	25.3638	10.9976	18.8199	7.57786	9.65213	1.44664	63.4874	10.5685	69.7012	37.1871	69.112	72.0246	22.5875	59.0737	42.4324	27.6427	37.8037	81.8408	43.9004	99.1305	55.8295	73.9826	44.0661	12.4647	42.3163	38.474	40.172	37.001	54.772	21.704	0.14756	0.174459	38.4719	3.92671	12.6056	33.8999	19.5759	5.0538	31.4012	3.80466	26.6367	16.2261	29.4557	9.8469	39.2809	2.33367	33.5759	0.446384
AGAP4	3	0.502836	0	0.424898	0.422239	0.367015	0.042382	0.143419	1.35902	0	0	0.064262	2.31901	0.023736	1.06791	0.057886	2.04667	0	0	0.872635	0.325916	5.9964	0.151649	0.963876	1.45565	4.37293	0.261104	0.149406	0.229638	1.58469	16.6491	5.60632	0.031118	0.013632	0	0.956941	0	0	0	4.37103	2.70395	3.33113	0.850008	0.447642	0.139583	1.20141	0.421762	1.1379	0.13786	0.377756	0.241424	0.074904	0.383834	0.14632	0.3546	0.096201	0.205168	0.304949	0	0.33298	0.099017	0.37231	0.299644	0.403193	0.119982	0.278843	0.023975	0.1943	0.762117	0.28616	0.246683	0	0.590748	0.555376	0.175852	0.525126	0.324463	0.227718	0.551533	1.37456	0.856681	0.283944	0.390983	0.453302	0	0	0	0	0	0.2809	0	0.084937	1.11564	3.33702	7.75265	0.237612	3.61039	0.100772	0	0.779136	1.08112	1.26461	0	4.51577	0	4.81354	0.407006	0.779772	2.27824	0.588339	7.04839	3.77948	3.56586	3.1174	7.37148	5.6538	7.78983	10.4516	1.52094	3.11954	0.984351	14.0257	3.14375	2.77172	1.60505	4.17818	9.24646	2.20459	1.69	3.66173	5.67694	0.311825	0.725378	5.04112	0.014107	2.43888	1.76376	0.08054	0.114771	0.047188	5.24819	0.037439	0.57329	5.33577	4.58191	0.168606	1.02046	2.04972	5.52467	5.16979	5.32752	0.159884
AGAP5	3	0	0	0.213938	0.425243	0.693277	0	0.577967	0.930602	0	0	0.349536	0.527192	0.138805	1.10627	0	0.407853	1.97952	0	0.076956	0.536059	0	0	0.241539	0.091944	0.130892	0.047278	0	0.01692	0.123573	0.361191	0.409912	0	0.013734	0	0	0.439874	0	0.203555	1.1798	0.098516	0.103964	0.305709	0.300521	0.060219	0.92175	0.187915	14.4726	0.060861	0.068445	0.144506	0.207374	0	0.054816	2.43901	0	0.177096	0.193948	0	0.043487	0.217564	0.238544	0.025481	0.020978	0	0.012141	0	0	0.117378	0.066186	0.170747	0	0.435639	1.00684	0.283638	0.212749	0.118203	0.236397	0.166168	0.593235	0.280336	0.073984	0.394043	0	0	0	0	0	0	0	0	0.071329	0.236494	0	0.435425	0.013292	0.703574	0.058017	0	0.114412	9.21648	0.515895	0	0.655529	0	0.222819	0.409846	2.09912	0.458591	0.417136	0.274262	0.222582	0.198207	0.346125	0.354829	3.56968	4.89631	1.18021	0.204049	0.743319	0.012707	1.38889	0.300848	0.99315	1.10295	0.957049	0.60635	1.51128	1.647	0.648558	0.818888	1.34631	0.035662	0.218852	0.014223	0.169545	0.560988	0.007053	0.043	1.33799	9.92769	0	0	0.042726	0.202336	0.060472	0	0.031748	2.00953	1.37841	0.188857	0.193207
AGAP6	3	0	0	0.461923	0.367732	0.119825	0.147877	0.249916	3.6574	0	0.742998	0	4.40262	0.041264	0.795863	0.097523	0.092878	0	2.91869	0.515516	1.73034	1.61753	0.124778	1.88304	0.1828	1.1686	4.1143	2.72516	2.07234	0.904442	0.442787	1.63557	0	0.035637	0	0.118786	0	0.379466	0	2.74521	0.700439	2.06474	3.99624	1.03956	0.279226	0.149447	0.54429	0.401651	1.21809	0.330411	0.114068	0.032742	0.350817	0.232012	0.69162	0.922563	0.153187	0.446226	0	0.096823	0.133004	0.214474	0.252074	0.04809	0.020902	0.529435	0.161651	0.457183	0.327502	0.219478	0.484092	0	3.47709	0	0.180117	0.17793	0.236035	0.102159	0.536044	0.832328	0.495142	2.29622	0	3.00252	0	0	0	0	0	2.68826	0.551871	0	17.1964	4.35615	2.67632	5.98582	2.73626	0.037521	0.726408	7.36945	0.414102	10.3381	0.085866	30.3204	0	0.658178	0.917224	3.45126	3.08465	12.8353	13.871	7.41251	9.69274	9.86529	5.92071	12.5293	7.89668	10.6652	3.29038	2.77201	0.334694	14.9864	6.84338	2.78897	0.48084	5.79653	17.8054	5.79297	3.05259	6.29573	6.47026	3.04304	6.41477	0.710482	0	2.80789	17.922	0.088311	1.3448	0.784331	1.52501	0.019543	4.5237	5.3248	7.87559	2.17529	1.19321	0.192159	2.07491	2.92396	1.78107	3.81623
AGAP9	3	0	0.134896	0	0	0.376416	0	0.294167	0.364619	0	0	0	0.229949	0.263211	0.657053	0.059384	0.109246	0.251858	0	0.146425	0.111371	0.122923	0	0.201975	0.098209	0.173215	0.032112	0.01928	0.017224	0.278163	0.063025	0.074694	0.01645	0	0	0	0.255835	0	0	1.93229	0.02112	0.046022	1.49395	0	0	1.64202	0	0.195782	0.118935	0	0	0	0	0.041827	0.233019	0	0	0.065829	0	0.040568	0	0	0.259384	0.006406	0	0.166832	0	0	0.019129	0.012538	0	0	0.046317	0.113868	0.01637	0.022994	0.081742	0	0.154115	0.288944	0.170006	0.04496	0	0	0	0	0	0	0	0	0	0.101678	0.047268	0	0.087774	0.063148	0	0	0.427359	0.018892	0.083976	0.560678	0	0.152891	0	0	0.345238	0.794637	0.102278	0.102941	0.837578	0.39337	1.52316	0.407018	0.137271	4.24926	1.14979	0.324145	0.128314	0.435948	0	0.634919	0.172984	0.043755	0.06092	0.067964	0.343753	0.18291	0.025632	0.145391	0.184418	0.548423	0	0.081456	0.007241	0	0.093379	0.021542	0.032831	0	0.097861	0	0.027336	0	0.069084	0.010261	0.414681	0.581736	0.199414	6.1453	0.124021	0
AGBL1	6	0	0	0	0	0	2.60059	0	1.26278	0.342278	1.44642	0	0.91782	0	4.95528	0.073423	0	0.334393	5.25041	0.440814	3.98039	0.97616	0.671351	5.05959	0.653475	1.32433	0	0.029725	0.547593	6.5223	0.341987	2.94602	0.239015	0.927021	0.521376	0.092461	0.509874	0.1484	0.413362	0.177635	1.71956	2.7348	1.3164	0	1.72851	0	1.93814	0	1.59886	0.467151	0.223759	0	1.20977	0	0.55178	0	0	0.260254	0	0.073704	0.328688	0.09164	0	0.050989	0.032629	0.081953	0.048748	0.040232	0.023403	0.05789	0.105168	0	0	0	0.247391	0.030665	0	0	0.112093	0.119259	0.048282	0	0	0	0	0	0	0	0	0	0	0	0	0	0	0	0	0.233247	0.567004	0	0	0	0.133749	0	0	0	0	0	0	0.049326	0	0	0	0	0	0	0	0	0	0	0	0	0	0.053412	0	0	0	0	0	0	0	0	0	0	0	0	0	0	0	0	0	0	0	0	0	0	0	0	0	0	0	0
AGBL4	1	0	0	0	0	0	0	1.84373	3.77006	0	0	0	0.361142	0	0	0	0	1.58009	5.38139	1.93175	0.941434	1.73167	0.125444	1.44396	0.300957	0.626198	1.68194	1.47726	0.971118	0.406764	0.622527	7.23617	2.21156	4.18496	0.478956	0.766151	0.301084	0.175121	0	2.22811	2.00699	4.05694	1.1682	0.479324	0.53249	0	0.335417	0.363779	1.27281	0.329854	0.632409	0.877425	0.518448	0.164905	0.054304	0	1.13024	0.774511	1.70127	1.73919	0.735173	0.896398	0.19506	0.903789	1.65788	1.74327	0.821855	0.380555	0.276641	0.155935	0.186165	0.134405	0	0	0.058204	0.873245	0.728992	0.502299	0.279723	0.140972	0.323414	0	0	0	0	0	0	0	0	0	0	0	0	0	0	0	0	0.276412	0	0	0	0	0	0	0	0.008881	0	0	0	0	0	0	0	0	0	0	0	0	0	0	0	0.005514	0	0	0	0	0	0	0	0	0	0	0	0.044405	0	0	0	0	0	0	0	0	0	0	0	0	0	0	0	0	0	0
AGBL5	6	0	5.57563	1.70161	0.9194	13.5343	24.4185	1.34487	9.03577	34.7708	18.4048	0.115944	22.5933	70.9588	5.37826	25.6207	2.65451	0.492432	5.16891	31.4012	21.5536	16.0243	23.9117	20.5952	38.1294	16.3494	11.7534	13.468	11.097	20.7328	29.4014	28.5794	15.1259	29.3613	39.2497	23.1851	20.6777	5.8554	10.1418	15.0134	20.9209	13.1577	16.8716	0.786998	0	0	0.083119	0.905031	0.638613	0	0.196108	3.8274	0.36161	0.382615	0.406008	5.16189	4.10257	1.05834	3.17924	2.65999	3.99856	3.57388	1.16947	2.00597	2.29778	3.60417	6.52055	1.55728	0.928434	2.64287	0.362164	0	0.258817	0.667905	0.441244	7.18561	2.11368	1.39811	0.757672	0.515449	0.191111	0.158225	0	0.235486	0	3.75221	0	0	0	39.04	0	0	10.5969	15.6715	13.9158	14.7175	3.26703	16.7439	1.67108	10.153	11.6661	3.06486	0.989177	0	0.469856	6.84477	0.562522	0.142574	0.405773	0.071932	2.02188	7.83082	15.7858	9.09549	15.2268	26.4437	13.3078	14.932	8.9195	14.8173	12.1324	18.1017	10.4306	21.2123	15.7664	10.7276	26.9352	13.2944	11.0488	16.4673	10.0326	27.273	16.249	12.5054	1.13213	15.0946	14.0588	13.0766	0.834336	0.158708	0.22795	0	24.2208	8.75785	0.051558	2.15607	16.342	7.62069	7.10002	4.93819	1.07099	0.769013
AGER	3	0	0	0.060851	0	0	0	0	0	0	0	0	0	0.028429	0	0	0	0	0	0	0	0	0	0	0	0	0	0	0	0	0	0	0	0	0	0	0	0	0	0.011043	0	0	0	0	0	0	0	0	0	0.019149	0	0	0	0	0	0	0	0	0	0	0	0.068778	0.034476	0	0	0	0	0	0	0	0	0	0.055625	0	0	0	0.011038	0	0	0	0	0	0	0	0	0.834993	0	0	0	0	0	0	0.223746	0	0.308779	9.65891	0	0	0.428977	0.168583	0.01283	0	0	0.264564	0	0	0.163129	0	0.092821	0.995917	0.883133	0.082377	0	0.083212	0.443081	2.33011	0.348453	0.145901	0.068297	0.20218	2.73039	2.00063	0.167126	0.486681	0.386029	0	0.223827	0.120563	0.259869	0.4179	0.593359	1.28832	0.195226	0.111575	0.016728	1.37493	0.131865	0.032767	3.70677	0.017494	1.36271	0	4.68167	0.01207	0.040052	0.014348	0.125491	0.230387	0.359729	2.35116	0.47213	0
AGFG1	1	1.05114	4.52214	1.91801	1.58063	0	1.60091	4.76693	1.20477	2.70684	4.13617	0.30952	1.81419	3.99976	1.21253	1.29265	2.60282	2.63731	11.662	8.00514	2.77581	11.9466	13.1368	2.77309	3.24363	8.50612	11.8981	5.17565	8.91667	2.79435	5.01346	8.31523	6.99155	7.41081	3.90984	8.8445	6.08763	2.31813	1.90605	8.88716	7.67511	7.71003	1.67806	5.74652	6.24096	8.25742	5.16863	4.64181	3.61693	7.3336	11.9317	6.3715	7.25734	3.45883	6.6971	5.38054	2.41435	4.20577	1.96745	2.19695	2.33686	3.53628	1.61661	5.56743	2.75783	3.09614	2.13712	4.26077	4.34022	3.22104	6.0133	4.58095	5.82045	5.0082	6.25369	6.8724	4.17669	3.41482	1.93761	2.36009	2.21237	0.083442	0.940077	0.119462	0.781952	1.98596	0.428877	0.40699	0.261892	5.10241	1.68383	8.53767	2.1239	22.2094	2.48462	4.3755	17.022	2.69199	0	4.07573	3.21557	2.68285	12.6925	4.23655	3.89313	0.827134	0.602574	6.1601	8.08746	1.47747	4.36327	10.4816	7.41519	2.62238	3.1051	1.81123	0.999162	2.07647	2.5	3.53883	6.95069	3.11018	3.59385	1.16076	0.21851	1.42248	0.865001	2.51243	3.98968	2.64076	5.03792	4.38631	3.98294	11.2467	1.99118	1.40084	2.82508	1.05876	3.52304	2.5149	0.749643	3.50915	1.01666	2.09548	5.46437	2.68319	5.10612	0.858868	0.69002	0.765679	0.36461	0.308342
AGFG2	2	4.62704	21.0525	5.22502	1.02319	3.32785	32.5461	3.61657	5.55081	7.34088	13.5419	14.4438	30.6173	30.9933	14.1046	8.04293	2.175	0.716258	10.4781	15.1757	10.3082	10.7839	16.831	32.7793	46.1455	15.3965	4.87754	4.25462	12.1045	17.1267	16.8056	11.3947	8.63163	18.9577	37.6497	11.5374	7.19278	30.7259	3.4469	3.18494	13.4558	12.3029	9.37515	16.3449	9.20105	9.97828	8.02566	7.28093	21.8222	10.2345	17.3722	17.481	7.61917	2.41098	12.8092	11.7596	55.8804	34.112	27.2764	15.625	15.7427	23.2046	40.491	34.7868	28.9215	26.5495	30.4779	28.3254	24.7392	32.73	15.4178	7.23402	11.4892	15.8681	34.7094	47.0098	27.0997	25.2417	2.20315	2.44797	3.83418	0	1.70492	3.21901	0	0	0.155131	0	0	0.361422	0.6118	0.204473	3.18803	4.23632	8.44029	5.07012	3.82845	0.331419	17.4009	4.30035	0.80262	0.404251	0.476209	1.84021	0.455007	7.07034	0.136377	0.157763	0.925406	0.95657	0.87026	2.62575	4.20382	4.90167	2.17799	4.79436	0.721337	7.51931	0.086211	1.40315	0.001521	5.93426	2.04466	2.10727	1.97888	3.27156	4.92205	1.87617	1.72808	2.75099	1.9832	5.33284	0.678744	2.43614	1.89112	1.00539	0.490774	0.091151	8.13009	1.19793	0.073457	14.1882	2.84997	1.88916	0.397327	1.9657	0.913177	0.091626	0.928747	1.74842	2.84275	1.48956
AGGF1	1	26.5158	11.8497	1.20687	184.462	0.712648	23.9572	34.3984	33.8826	23.3054	12.3517	32.5414	16.3827	14.0968	50.5112	6.20927	14.7444	45.7445	42.4717	24.0261	26.1243	37.2466	35.2942	18.0468	4.97799	39.7416	50.0636	68.1384	74.203	19.8034	15.3079	47.8071	37.373	15.479	5.97821	47.0061	14.6173	25.5534	53.1188	40.2837	39.4792	25.8792	54.4639	19.3561	19.4522	20.6528	13.1566	12.5119	14.4489	27.2324	31.3879	16.1506	24.8997	7.73542	22.8495	8.7927	5.84491	20.9111	3.30485	13.7099	7.98568	7.98071	7.81275	8.41366	8.67461	8.10687	2.36106	12.8062	8.82833	6.15332	26.6789	9.3956	7.59856	11.4388	33.7248	10.3462	13.596	19.4897	33.287	26.8547	29.4092	0	0	0.729069	3.01829	0.214686	6.30867	0	0	0.387041	9.17273	0.438006	0.023534	0	0	0.375585	0.482258	0.976397	0	0.805658	0.092046	1.51414	1.73387	0.035187	0	0.114692	0.729873	15.1812	5.00514	0.492469	2.11755	2.03173	4.3141	2.94956	5.02881	2.03966	4.21405	3.04299	7.23203	3.25318	0.032576	1.88222	1.83202	1.71301	4.13055	1.3787	0.896079	2.48745	3.32915	1.18322	2.83829	9.37046	1.65431	3.00873	1.10665	3.43081	0.814583	0.065077	1.84018	0.576712	0.865074	0	1.67741	2.04461	0.106369	0.33579	2.34653	0.588562	1.2472	1.40826	0.905601	1.32877
AGK	2	0.461484	16.7434	33.4585	0.693962	1.13036	9.98136	6.13129	21.1061	12.8126	5.95626	11.6403	12.931	9.76186	33.0218	10.7675	0	14.5499	40.666	14.0727	50.0957	39.8711	37.1449	19.4194	20.4185	41.8092	20.2251	27.8609	25.1741	7.13778	28.1274	16.2204	17.7649	101.649	31.1518	14.3383	19.4065	22.9306	26.9582	19.7601	35.273	27.1208	22.3164	33.8416	18.7096	11.2809	14.7483	9.48912	9.33831	20.1253	35.7324	18.9979	25.9384	8.60081	29.224	21.2082	18.7925	59.4763	26.2821	55.3598	40.5885	63.8775	39.4196	88.1594	70.5749	50.0926	42.437	63.061	69.0407	52.1241	17.8383	27.2272	12.8788	15.3493	12.7955	61.2797	107.505	69.7764	78.7418	75.2493	68.7556	0.064912	2.89269	0.472839	0	0	1.04847	0	0	0	1.04094	0	0.112282	7.19181	0.067949	0.108343	0	0.141472	0.685511	0.075452	0.970352	0.341459	0.161971	0.223371	0	0	0.923392	0.581247	3.55322	0.415525	0	0	3.87145	2.8625	2.429	3.53947	3.96529	1.24287	0.733243	2.21671	0	0.947892	0.909538	0.710649	0	0	0.177624	0.438068	0.46166	2.93349	1.13509	6.92691	10.4045	0.227344	6.06639	2.48024	0.917688	0	0.052586	1.5642	0.778712	0.073731	0	0.662086	1.64654	0	2.03731	0.103605	0.543317	0.546929	1.31327	4.27602
AGL	1	0.18126	0.484552	13.9943	0	0	0.082714	1.39113	6.18808	0.163255	11.0941	0.189386	0	0	0.292947	0.104184	3.62805	3.0267	3.04248	2.26726	2.83557	5.13549	1.12908	0.479257	1.12476	2.66958	0	1.4662	2.97995	0.401505	0.648936	1.21573	3.97766	1.96349	0	6.27091	1.93224	6.5258	3.80228	3.37051	1.91898	1.1815	6.46439	0.771456	1.17136	5.09996	0.741407	0.958545	0.746503	0.623572	1.01119	0.049413	1.44197	0.504728	1.69244	0.248753	0.219274	0	0	0.169787	0.349545	0.150515	0.453622	0.09353	0.284318	0.56362	0.133649	0.349913	0.343104	0.330652	0.125599	0	0.633028	0.215831	0.763557	0.208994	0.252237	0.340084	0.462708	0.467449	0.620411	0.025536	0	0.123736	0	0	0	0.491436	0	0	0	0	0	0.201394	0	1.44437	0.299922	0.715701	0.539563	0.294133	0.019106	0	0.244333	0.021083	0	0	0.272906	5.58718	0.328668	3.08355	0	1.40078	0.933044	0.642746	1.21334	0.204976	1.10181	0.703334	2.28182	1.25552	0.020224	0.564954	0.40642	0.050771	1.27193	1.49024	0	0.255837	1.08453	1.31738	1.40902	0.708282	0.090183	4.22943	0.43416	0.09894	0.425019	2.53266	0.506821	0.124688	0.477434	0.764939	1.38358	2.96643	3.50439	0.046394	1.57441	0.549708	0.260564	0.093231	0.211634	0.471088
AGMAT	2	0.924043	0	0.011471	0.474604	0	21.5432	0.358807	1.94355	0.855739	1.03384	0.029364	3.43561	7.49378	9.03535	0.25387	1.30329	0.01864	0	0.179349	0	0	0.003944	5.88712	0.308092	6.79456	0.055378	0.345564	4.9883	0.868234	0.004054	0.018005	0.052606	7.7336	24.0391	0.005734	0	0.565743	0.179141	0.486347	0.325014	0.013567	0.428492	4.45451	2.20051	10.0726	3.44733	2.02085	6.77469	5.43515	9.389	10.9224	3.43446	1.33601	5.47514	5.83762	9.28772	2.85749	4.01452	2.25925	8.94044	2.65525	3.86253	2.94378	6.2215	2.92442	5.92142	8.10062	5.2465	8.2668	3.33315	8.11874	1.3685	1.56293	5.38769	5.65671	3.36945	3.08008	0.680657	1.35967	0.789804	0	0	0.048436	0	0.498606	0	0	0.576906	0	0	0	0.048126	0	0.055216	0.052431	0	0	0.048634	0.390042	0.114241	0.078772	0.307325	0.058825	1.01948	1.29154	9.81877	0.544375	0.820786	3.90188	0.68841	0.051155	0.800535	0.06878	0.531618	0.987306	0.277713	0.01791	1.24847	0.048311	0.279822	0.521847	0.598627	0.426513	0.402279	0.876808	0.575912	0.240783	0.440982	0.929446	0.05535	0	0.036918	0.067446	0.069414	0.594407	0.124949	2.29454	4.81557	0.052154	1.70169	0.072076	0.386208	1.56437	0.060528	0.036315	0.100874	4.50982	0.141055	0.227438	0.214146	0.441619
AGMO	1	2.3352	9.33276	30.2014	3.9493	14.92	1.83404	12.8498	1.11817	1.47485	13.9271	8.86165	0.928603	8.67506	26.531	1.41928	1.50697	22.7578	12.1979	11.6996	18.3968	11.3395	12.7084	5.62043	4.04294	8.83574	13.5638	35.0312	27.6765	5.34847	8.31999	16.6124	7.028	10.1581	4.46353	4.55339	20.3552	5.37414	32.169	4.44293	13.1735	18.3356	14.8319	2.4697	4.79286	9.73911	4.49604	1.51909	11.5964	10.6116	7.05622	11.998	7.21337	0.78984	16.6957	1.32844	2.72317	3.23397	1.26091	4.42258	2.80292	3.74239	1.33975	1.95807	5.29767	3.63232	2.05474	5.27236	9.99599	1.33617	4.63134	0.675253	0.59736	5.94358	7.79632	2.33661	1.85699	2.89069	7.22519	7.55259	7.32915	0.151687	0.057823	0.510501	0.0709	1.23632	0	0	1.05357	0.369021	0	0	0.152541	0	0.182205	0.022754	0	0.604219	0.281674	0.341677	0.049404	0.613016	0.087517	0.258057	2.07855	0.54598	3.0814	0.941075	2.4729	4.86197	0	0.015677	0.002979	0.082068	0.152719	0.493062	0.148143	0.105514	0.094901	0.029391	0.068357	0.080341	0.008228	0.093731	0.439421	1.76382	0.184696	0.047072	0.037574	0.124966	0.037531	0.438819	0.020924	0.12068	0	0.026656	0.085963	0.066618	0.006699	0.011901	0.17096	0.002951	0.005252	0.00209	0.00887	0.014339	0.03293	0.006212	0.029125	0.024731	0.085834	0.097908
AGO1	3	0.344513	0.040217	0.647307	0.259015	0.420857	1.62344	6.95499	0.383498	1.78185	0.148147	4.42462	1.60466	0.032317	2.39677	1.06596	1.1481	0.302458	4.25976	3.30861	0.239238	1.53991	0.492755	0.196747	0.556589	2.68979	1.99185	0.013375	0.411726	1.14845	0.307837	0.738463	1.42674	1.44885	2.45092	0.429427	2.82692	1.38028	1.62346	1.81223	0.863577	2.14773	2.51795	1.1901	0.999472	1.47338	1.77353	1.82033	2.7787	3.03497	2.02283	0.575019	1.98719	0.70306	1.14465	4.37057	1.18825	0.703949	0.456639	0.98146	1.04952	1.23983	1.08011	1.07128	1.22374	1.49937	1.50331	0.843743	0.464819	1.38814	2.81478	1.03002	8.6753	0.615379	4.96353	1.39601	1.37323	1.17274	0.460995	0.669907	1.05338	0.048537	0.719081	0.15662	0	0.126613	0	0	1.65204	0.114186	0.772973	2.12995	0.088518	4.59309	1.46671	0.423366	4.5572	2.29874	0	0.413757	0.072633	2.30703	0.120362	4.40369	0	0.206714	1.12302	0.281412	6.2789	0.022564	1.53287	1.27713	1.38368	1.59036	0.849706	4.16481	2.99022	1.27727	0.077552	1.2414	0.496474	1.20978	1.2642	1.61653	0.595277	0.734636	0.501701	3.53727	2.07141	1.38356	1.30175	0.806628	3.0703	0.016648	2.45505	0.076523	0.030243	1.83197	0.917415	0.082643	1.40411	2.86402	6.01939	0.350647	1.90072	0.130776	0.80686	0.77244	2.2879	0.192735	0.6513	1.36227
AGO2	2	0.392814	0.551502	7.85601	1.71763	1.86389	42.9631	0.200736	1.93221	32.7738	2.30931	0.407141	23.2025	36.5328	12.7608	7.32655	0	0.344227	2.09568	6.90859	9.66493	26.0565	4.7247	10.6199	11.2301	32.5092	5.12443	20.5422	3.00771	17.8779	3.44034	2.70384	16.6518	30.7024	12.024	16.2865	1.96875	8.6631	26.6742	0.278536	7.6433	0.26292	5.58274	10.4405	3.59961	22.0908	4.92761	19.9998	27.5514	5.43235	16.443	49.8222	9.05637	3.17043	12.7836	33.4192	16.6257	16.7505	9.48859	19.9448	11.4793	31.5277	36.7684	40.915	25.0055	21.0171	9.60714	16.3193	19.5283	19.9578	27.0691	62.1055	80.8221	113.491	40.5786	18.3994	18.6106	25.717	109.274	111.8	128.437	0	0.820553	0.223569	1.01312	0	0.893799	0	0	100.281	12.8632	13.6232	5.78675	10.4928	6.15769	20.549	7.48498	0	47.5271	16.1452	35.6834	3.78457	0.551011	0.047495	7.87885	3.24909	4.32688	1.49137	27.2789	0.7614	1.14247	5.81657	5.48093	16.5285	20.343	14.8659	2.81308	16.6686	9.81133	3.55884	8.40564	4.97318	4.04129	15.4248	6.71047	2.1605	19.9186	6.7743	15.5591	34.231	12.7736	8.99304	10.4108	13.1585	1.18099	10.043	1.85639	0.087914	0.111869	0.031719	8.16774	5.23643	10.8153	0.143698	0	0.279183	0.730453	0.264604	3.00031	0.202494	5.86395	0.260346
AGO3	3	0	0	0.594888	0	0	0	0	2.33493	0	0	22.7976	0	0.244898	0	1.12225	0	0.345484	1.6724	0.099116	0.380363	2.8007	1.04655	0.083365	0.10404	2.02504	0	0.737607	0	0	1.7846	0.612674	0	0.05316	1.88275	9.27507	0	0	0	0.07269	0.472796	0.975446	0.963234	0.838118	0.382416	0	0.353156	0	0.257364	0.715111	0.727758	0.159204	0.454358	0.144592	0.665918	0	0.342796	0.810318	1.37723	0.563769	0.244221	0.826016	0.468956	1.19398	0.912934	0.744106	0.384271	1.0958	1.91063	0.890682	0.054318	0	0	0	0.510853	0.703112	1.17384	0.507354	0.964137	1.29172	1.16897	0	0	0.044867	0	0	0	0.987163	0	0	0	2.52546	0	0.438671	1.91354	0.277515	0.326531	0	0	0.128662	5.88975	1.16848	0.138228	3.14655	0	0	0	1.72315	3.90903	0	0	0.61889	3.00806	0.646102	1.48325	1.15676	1.48818	1.46055	0.809811	0.619358	0	3.39651	0.917634	0.662356	0.429658	0.372823	0	2.47896	2.27995	1.93343	3.37651	1.86368	4.51746	4.39245	0	7.31668	1.10385	2.26456	0.426603	1.20191	0	0	2.61032	0.14882	4.54082	0.035017	0.908352	1.94725	2.76212	3.56389	0.102048	0.748088
AGPAT1	4	1.36863	3.00369	6.11406	0.66157	0.839737	0.78067	1.59837	1.29955	0.174323	0.074512	0.080232	3.29854	2.92639	0.958677	1.64961	0	0	2.24721	0.536294	0.306607	1.81753	1.38317	0.447549	7.26514	1.28982	0.81487	0.022956	0.163853	0.025402	1.8699	2.69849	3.38679	0.854354	1.176	0.206634	0	1.20119	0.035111	2.60479	1.2894	0.065785	0.302829	0.72722	0.216801	2.3902	0.745144	0.979313	1.20406	0.446263	0.361051	4.75307	0.843839	0.229541	2.00711	0.402414	1.10138	2.74137	6.61607	1.43004	0.537559	3.46697	2.02951	5.25319	0.717773	1.62564	1.98141	3.58187	1.61916	1.47904	1.99353	0.46488	1.66881	1.38905	1.17966	2.22823	0.859719	1.55321	2.02356	2.45846	2.3384	6.09786	7.76816	0.022288	7.72661	0.072603	1.82496	0	0.422001	3.44537	5.08459	7.15783	3.53159	5.12221	1.21402	1.52977	0.811553	8.79401	7.79081	2.3335	4.15807	5.40191	9.64151	10.5033	4.56861	5.0861	0.634497	0.13241	4.67699	0	5.26441	5.2503	8.49059	9.60679	3.53689	5.17569	3.09176	3.0227	2.86387	4.42063	0.176079	4.48013	5.02904	7.32947	6.84043	5.3509	4.10759	1.49689	4.19464	6.49544	3.63463	3.03793	2.741	2.13144	4.14184	5.286	13.3524	4.22971	9.90556	7.24774	10.2364	3.11133	12.3029	4.31543	8.69051	3.1687	3.67353	12.7567	8.62253	6.35194	5.87131	8.51196
AGPAT2	6	290.959	21.8635	4.28439	482.414	62.1646	80.0375	46.9537	229.81	118.135	64.6058	0.204973	66.2098	140.83	6.65337	95.5476	4.01057	0.880626	11.2294	67.3635	21.9312	31.9212	56.3251	163.062	155.751	55.3584	11.4792	27.9263	18.6415	216.906	20.7257	9.36398	37.4886	38.9409	77.0586	19.577	34.225	477.521	24.883	46.5012	24.7192	52.0861	45.6647	10.1979	4.06927	29.6125	15.8203	11.2258	29.0311	3.09278	16.6212	73.1265	7.65712	4.66574	26.7268	828.729	620.433	139.077	438.057	102.866	191.391	123.162	292.153	67.3497	81.5662	138.72	206.041	165.752	59.4858	158.677	47.8979	98.4151	118.664	69.2816	44.6987	121.343	91.403	149.618	0.462443	1.56359	1.22649	0.283329	5.88728	0.642243	22.8879	83.0826	0	0	0	0	2.30177	0.38648	0.581337	24.0815	21.384	0	0	8.19356	2.99361	2.95616	0.098146	2.06237	2.32122	0.369168	23.5766	4.38489	3.52066	0.223387	3.84553	0	0	15.1052	10.279	1.53681	19.3868	0.454315	0.205329	8.03354	10.6955	13.689	13.3826	32.6809	14.2227	34.3429	35.8216	43.2802	25.8184	0.222991	9.22422	16.8976	7.73761	6.04759	5.69923	2.68725	41.0318	88.2065	69.4266	23.4756	13.4039	3.91879	126.802	55.2507	71.1802	58.7502	1.02474	13.2088	22.2871	89.9893	33.6134	23.0535	81.3812	33.0597
AGPAT3	3	0	0.093918	0.816017	0.6048	0	3.66705	6.16763	13.2827	1.62966	0.759978	18.0012	4.28708	29.8918	15.2844	6.61338	0	1.58875	2.76378	4.71046	8.73126	3.72533	3.34243	9.60378	7.23624	2.37302	5.46876	3.54681	4.95216	7.91109	0.359588	6.73413	6.42709	2.81607	5.72177	2.75137	8.41749	8.95625	0.072831	2.68891	4.54247	4.30966	6.05556	5.55833	1.69198	4.91536	3.92121	3.18562	6.42656	4.80758	7.67025	5.8552	4.3233	3.61396	7.91925	17.2411	9.26787	6.31083	9.66961	6.8837	7.00946	8.55097	13.2202	6.40155	6.81541	9.59514	7.53027	5.91164	6.93241	7.4584	13.444	6.43221	26.5529	26.3399	13.7335	10.099	5.45894	9.00034	4.11592	5.26605	6.35332	13.6846	22.2522	0.160032	0	0	2.98442	0.544947	0	4.93535	4.51493	1.65915	0.988754	7.59904	3.18334	0.612208	4.65702	16.0606	12.8631	11.1896	2.11965	15.8544	6.81926	0.266877	15.303	5.93582	6.25217	3.30304	6.71045	0.762649	2.04558	7.00668	8.90049	10.2795	8.99528	8.08846	6.53579	16.1323	5.17525	9.092	3.43505	6.83322	4.45036	9.06481	7.4614	3.80906	10.3536	7.60426	9.02613	5.4133	5.06929	11.0015	5.1021	3.36934	4.39309	1.72886	1.82971	8.04261	3.84217	2.02404	21.5204	4.19241	17.9588	7.17513	6.23298	1.85117	15.0899	13.9689	18.5892	5.62492	24.0031	1.88099
AGPAT4	3	0.326491	0	0	0.245465	17.747	2.63078	0.083433	0.036358	0.29417	0	1.63687	0.394328	0.244691	0	3.09237	0.217625	0	1.79407	0.265896	0.113354	0	0.045185	1.41701	1.52852	1.01962	5.20757	0.012674	0.31214	0.041638	0.078533	0.682628	0.425936	2.83348	1.70183	1.01065	0	0.8616	0.177552	0	1.1498	0	0.70174	0.607305	0.268245	0.59841	0.445163	0.530936	0.098561	0.547201	0.794303	3.68297	0.870744	0.515101	0.236705	5.48522	10.4935	6.60967	3.95709	3.43592	6.10617	5.02115	5.0827	7.25976	5.29583	4.61379	3.97195	5.21872	8.24939	10.2604	1.0401	1.26911	0.702717	0.194411	1.18209	4.17444	4.81925	2.63088	0.825804	0.810579	1.29431	0.069001	1.02216	0.018552	0	0.719805	0	0.885338	0	0	4.02829	3.66924	0.170869	0.906784	0.167348	0	0	0	0.242838	1.00498	2.15122	2.55118	0	0.885752	0	0.449595	0.900608	5.79447	4.17778	0.128377	3.08315	0.368752	2.51736	5.4101	4.44372	4.05782	0.595707	4.3468	6.8642	7.10651	0.327783	8.8957	8.17588	2.7646	3.97889	1.70084	3.26005	1.9731	5.85802	6.51922	14.9296	4.07544	1.84453	0.898763	0.357866	3.18045	1.8076	0.012125	3.00611	0.560914	0.30834	0.142776	0	0.258505	3.98542	0	0.328397	0.732583	0.638516	1.66764	0.021158	2.08556
AGPAT5	2	0	0.826465	0.443629	0.177328	0	0.179066	3.25457	0.994946	0.424397	0	2.26071	0.379289	0.827303	0	1.89903	0.314227	1.44869	0	1.48932	7.29177	3.01362	3.72571	1.29341	0.469385	7.44827	0.059779	5.99464	8.90914	0.482512	0.389439	2.48198	0.281312	3.60004	0.358666	0.151942	1.57866	0.506282	0.256192	8.96376	2.65882	4.13561	3.0449	4.51241	4.39535	3.7468	3.76997	2.10525	2.81411	5.07133	11.0687	2.97812	4.21847	1.74439	2.33487	0.161747	1.25695	5.76627	0.981643	3.30821	3.12617	4.89236	2.47344	4.63589	3.95569	3.72506	1.75937	3.31775	6.3213	2.89705	4.63115	6.13041	1.20477	5.33354	4.01639	7.14582	5.80206	4.32764	3.41791	3.8248	4.3371	0.033218	0	0.160896	0	0	0.269039	0	7.18852	0	5.29806	1.68177	6.94366	0.524304	0.553377	0	0.390189	0	0	0.191479	0.024848	0.350552	0.247455	0.398488	0	0.09282	0.472865	7.3726	0.18916	0.092314	0	1.64378	2.07331	2.44686	0.707447	0.426202	1.38103	0.596055	0.522621	0.217489	0	0.588771	0.786245	1.08942	0.171522	0	0.271886	0.419366	0.862798	1.32022	1.10849	5.16788	2.62839	1.35057	1.48316	0.870021	3.88943	0.043853	2.26681	0.724287	1.09797	2.23416	4.07947	5.94315	4.94684	0.605705	4.22696	1.11151	0.966004	0.183678	1.52772	1.02203
AGPS	1	0.503802	2.07794	0.441712	1.26258	0	0.127647	0.171657	0.373944	0.151294	0.126846	5.36649	0.270411	2.37778	0	0.096411	3.35798	0.589757	0.461414	1.19674	2.50719	5.68318	2.35528	0.843947	0.476552	2.03955	0.056693	8.55352	2.16749	1.7779	1.0157	3.90657	0.914515	1.67378	0.242786	7.57554	1.91241	0.164119	0	3.76451	4.03822	0.847053	1.15511	1.33874	1.54479	0	1.6532	1.36528	1.04138	2.2093	3.84544	0.41196	2.60529	0.685574	0.933373	1.15159	0.68454	2.39011	0.127202	1.79426	1.15095	0.740324	1.053	0.314447	1.69615	1.31739	0.513458	2.19347	2.38935	1.33062	1.83736	0.150633	2.98886	0.399972	0.530459	0.933785	1.58069	1.60992	2.18683	3.52204	2.58506	0.047321	0	0.076343	0	0	0	0	0	0.111313	0	2.26503	0.486819	3.54485	0.147573	0.019654	0	0.10185	0	0	0.017703	0.249925	0.293334	1.80223	0	1.05717	0.168443	2.27384	1.08255	0.044008	0.48796	2.18131	3.72288	2.74028	2.09706	1.40406	2.89677	0.792426	1.7168	2.45873	6.74447	1.5375	0.917229	1.05769	1.28289	0.644182	0.451472	0.318401	3.95263	2.88418	7.30518	2.22769	1.60587	1.21692	4.05003	1.02977	0.589638	0.910601	1.06903	1.56131	0.294541	0.293773	0.379331	2.77332	4.66621	0.727771	0.627413	0.037681	0.198092	0.606257	0.304708	1.03439
AGR2	2	0	0	0	4.89129	0	0	0	0	0	0	0	0	0	2.71486	0	0	0	0	0	0	0	0	0	0.800897	0	0	0	0	0	1.02764	1.66875	0	0	0.852382	4.99084	0	0.307104	0	0	0.116492	0	0	3.45437	10.318	3.97875	1.35074	0	0.590676	14.9462	20.7376	0.102482	1.48346	1.6803	1.92997	1.11641	1.52191	9.50384	0.603336	5.77759	4.34147	0.70955	2.28682	0.432418	2.48906	3.65295	1.95398	6.12147	1.4971	2.79932	2.17832	8.60445	13.7773	5.73729	8.93147	2.94558	0.531444	5.47826	0.424956	0.339094	0.137284	0.227228	0	0.186367	0	0	0	0	1.37898	0	0	0	0	0	0	0	0	0	0	0	0.169131	1.17668	0.581448	0	0	0	0	0	0	0	0	0	0.355774	0	0.413374	0	0	0	0	0	0	0	0	0	0	0	0	0	0	0	0	0	0	0	0	0	0	0	0	0	0	0	0	0	0	0	0	0	0	0	0	0
AGRP	3	0	0	0	0	0	0	0	0	0	0	0.442262	1.75842	0	0	0	0	0	0	0	0	0	0	0	0	0	0	0	0	0	0	0	0	0	0	0	0	0	0	0	0	0	0	0	0	0	0	0	0	0	0	0	0	0	0	0	0	0	0	0	0	0	0.491908	0	0	0	0	0	0	0	0	0	0	0	0	0	0	0	0.14856	0	0	0	0	0	0	0	0	0	0	0	0	0	0	0	0	0.271841	0	0	0	0.393579	0	0	0	0	0	0	0	0	1.19837	0	0	0	0	0	0.582425	0	1.71288	0	0.248469	1.69655	0	0	0.12625	0	2.44633	10.6048	0	0	0	0	0	0	0	0	0	0	0	0	0	0	0	0	0	0	0	0	0	0	0	0	0	0
AGTPBP1	1	1.20868	0.70637	5.46311	0.671137	0	1.11381	4.4789	5.27093	0.271367	1.37273	0.376932	0	3.84663	0.489444	0.406218	0.804557	6.62575	9.69747	5.34653	13.2699	11.7297	6.34447	3.45757	1.29863	7.02729	12.7404	5.97267	1.15625	2.09156	1.49847	4.35756	1.37483	3.94288	0.655648	2.8026	2.62749	1.61121	1.74862	6.04297	9.67163	7.95902	5.20708	4.58563	3.55179	7.19454	1.96643	1.54663	1.76746	3.3841	3.43552	2.45591	4.13719	1.42578	3.86755	3.31616	0.473541	1.36648	0.114171	0.87508	0.202054	0.499104	0.261378	0.591709	1.29815	0.767105	0.199354	1.93906	1.64968	0.422421	1.79418	0.177662	3.53661	1.76974	0.815779	0.637273	1.31342	0.910331	1.78525	1.62021	2.42126	0.170165	0	0.034353	0	0	2.75442	0	0	0.401379	0	0	3.52803	3.36038	0.044343	0.068835	7.5034	0	0	0.639187	0.125318	0.448468	2.46758	6.35112	0	0.237849	0.151298	0.244739	1.0857	0	1.31755	2.0505	2.04303	2.14152	1.55501	0.614101	1.33438	0.509004	0.798108	2.35119	17.1675	1.52325	0.776579	0.507612	0.439304	1.14371	0	0.286655	3.00387	2.18493	8.75247	1.18563	0.623083	6.83497	0.030195	0.124157	0.272565	0.967644	0.962983	0.158678	0.081557	1.56531	0.028511	0.912138	4.77229	0.241148	0.434618	0.271296	0.356169	0.544558	0.352181	0.275582
AGTRAP	6	382.06	6.78764	18.287	6.7937	240.13	665.438	202.362	379.447	241.027	593.727	183.083	268.876	460.378	258.749	275.611	16.2609	3.57098	100.24	165.716	75.9805	159.348	229.515	472.277	442.744	152.394	182.325	173.248	95.542	645.8	209.946	181.82	35.0914	163.009	344.925	71.9078	126.361	348.784	192.724	160.474	142.375	74.6568	98.1633	50.8602	26.1088	108.903	66.2352	33.2468	166.931	17.3594	32.4955	172.779	36.3673	10.2738	87.2986	145.106	57.7837	18.7244	69.6679	54.217	80.7637	67.7156	51.7034	12.0289	45.8661	91.5014	39.4512	19.2338	9.67721	28.0026	28.6065	20.5972	36.9195	1.61404	86.9585	99.0827	9.30301	34.5621	19.3642	20.1222	18.1654	0.361372	48.8492	1.32871	19.2819	8.93157	0	6.93297	0	0	20.6931	0.52871	15.3172	0	24.0028	0.772695	0	68.9375	40.0995	5.84684	0	37.3536	3.67216	102.482	4.55953	9.73951	1.35933	0.148056	59.0842	0.83364	116.697	7.6789	14.1842	78.2145	51.543	58.8662	25.8314	33.9172	7.89457	12.7844	4.67809	38.8732	13.803	83.259	32.3049	35.1693	47.9823	19.8462	27.933	36.837	31.2109	31.8466	56.1209	33.7758	35.2872	24.985	104.444	111.551	117.294	96.6805	15.4026	157.76	43.8331	24.5966	20.1028	122.126	119.768	74.9809	82.1504	86.4091	70.8558	141.959
AHCTF1	2	0.371655	0.32966	9.96782	0.335304	0.181568	0.440841	0.49387	0.811701	1.00488	0.449008	0.124283	0.478935	0.828944	0.840293	0.142174	1.48656	1.56648	2.99495	2.36067	4.30931	1.75584	3.53785	1.06962	1.15951	5.59691	6.07089	2.27897	3.00229	1.43068	0.801847	5.87653	3.35937	3.71166	0.35074	2.29423	0.971181	1.51166	4.44767	1.19103	3.45147	7.92702	1.78895	5.1355	4.86628	4.99532	3.55053	2.14643	3.17185	4.66455	12.7127	3.54428	5.78499	1.20123	4.45567	8.30823	1.72483	4.8334	1.04187	3.56359	2.09331	4.3228	1.39019	4.44915	3.44866	3.387	1.39402	5.54681	8.78872	3.20691	5.42755	4.93494	5.08712	6.63994	5.72099	3.59206	7.25484	3.64503	6.82965	9.89629	7.95391	15.5743	0.310266	0.118255	0.387189	0	0	0.806345	0	0.394034	5.50116	5.14954	10.1885	3.22021	0.718256	5.19229	6.45134	1.12622	0	0.66202	4.63178	0.940636	7.45029	3.86215	3.23233	0.058487	0.410128	5.92477	5.23282	4.17359	0	1.11922	3.9871	3.53512	1.63325	0.268773	2.21969	2.07957	1.6994	1.60567	0.091185	3.33739	1.21777	1.37323	0.378603	0.774528	0.342518	1.95525	1.28405	0.91494	1.77332	1.73864	3.32533	8.0047	0.074042	0	0.856346	0.331158	0.025345	0.03606	0.110309	0.076813	0.496493	0.767838	1.40135	0.03943	0.512627	0.016678	0.138459	0.497167	0.057809	0.203503
AHCY	3	40.7993	15.4501	11.8844	161.411	295.624	47.0491	5.77286	10.9634	7.84403	41.103	1.1613	41.5766	0.426034	47.1309	12.2778	1.66666	0.54889	33.4599	26.7435	27.1123	13.2735	55.7291	21.6904	53.7252	46.4171	27.898	3.38704	12.4718	18.0272	25.9292	15.713	5.7808	39.8392	24.616	10.2443	23.2066	2.66977	1.35395	16.5879	24.8322	13.2394	42.3825	10.0057	4.72478	22.2515	3.2316	12.3434	3.89082	7.79391	19.6909	44.5828	5.5503	7.61805	12.6697	53.395	80.077	69.2796	49.3627	78.2116	61.2531	98.6431	85.6755	123.224	109.265	64.2649	140.188	83.3731	122.574	132.604	23.8263	19.7875	53.0153	31.2716	11.7651	86.2178	69.0823	58.2709	74.1306	44.8474	61.3814	31.9315	190.28	36.9085	3.20761	44.6999	0.355397	22.0406	38.5175	91.789	92.311	109.178	10.8362	46.8651	111.703	31.1467	77.0833	86.2579	143.475	32.5971	65.4291	22.2217	70.2426	78.2119	13.6221	13.1094	6.58412	4.47955	3.92112	0.799101	57.5417	46.3885	53.394	46.1446	59.7463	110.265	86.6979	106.705	40.7739	46.1373	93.459	107.632	56.0536	88.3329	66.0183	49.7772	82.0017	98.4616	68.6511	65.4192	73.8584	110.364	89.3887	57.4541	60.1986	15.1479	35.9099	1.97474	23.7069	28.8195	13.3497	22.4977	76.1795	22.5068	35.803	29.4529	32.5934	14.9417	17.7942	24.8926	51.4601	9.28953
AHCYL1	5	11.1741	10.0315	3.54003	95.1262	0.441007	13.326	6.81556	8.62877	3.23482	2.74546	4.26274	7.94779	8.35021	35.6545	5.10691	4.31727	5.3712	29.4038	17.4145	41.8579	20.2845	19.6489	8.56988	8.54341	28.6493	5.97992	40.0298	18.0183	9.33096	12.6456	28.1017	9.54123	35.4211	21.841	23.4403	11.2008	19.3997	10.2871	12.5948	21.4209	16.1147	28.5858	7.27896	4.2441	12.7751	4.58352	6.84968	14.5867	4.99353	8.08402	18.3967	6.6207	3.31058	11.1232	4.6972	6.55111	9.64391	2.85901	8.87079	5.55164	7.32378	4.44309	9.48854	7.95264	24.2151	3.14216	8.05661	9.28523	6.34551	11.5304	8.92527	25.0986	7.71387	10.2046	13.9462	7.67758	7.76883	15.5425	15.86	13.425	0.202916	6.02288	105.77	0	13.0315	0	0	32.8794	15.578	22.7597	27.6811	14.7267	29.672	13.21	55.7521	12.5351	18.8249	7.49973	5.29412	17.4105	11.2392	51.5299	13.0695	15.6617	12.0627	11.7287	6.39798	35.2545	0.41993	21.4852	40.7915	74.9283	53.0993	46.9156	19.6892	31.8071	11.3506	47.6442	39.5653	21.9894	26.2671	32.1797	25.4864	24.2276	15.5198	8.59533	16.2979	52.3228	33.4127	52.4605	113.124	39.8374	64.4076	33.685	23.4541	31.8548	19.9837	39.6107	24.7557	18.553	36.2669	34.5454	34.8412	31.727	6.72954	20.1296	9.35509	22.9538	22.1451	13.344	5.66935
AHCYL2	2	4.25392	0.062105	0.40024	0.599626	0	0.040337	0.054304	0.225969	1.78888	0	0.16601	0.23002	0.25872	0	1.50402	0.343564	0.69963	0.487295	0.397217	1.25455	0.824048	2.78877	0.425285	0.983455	5.81165	2.22475	0.020668	1.08066	0.198029	0.548987	0.278574	0.045322	0.651936	0.480038	0.885495	0	0.201224	0	4.39281	1.10262	1.24221	1.14457	4.804	7.98003	4.87346	10.1238	0.969995	3.60455	6.78792	5.24016	5.21203	8.70263	1.47244	5.67921	12.0285	6.75464	5.92481	3.21772	6.48166	4.00802	7.21069	3.74651	8.94881	9.95318	5.09865	12.748	9.62378	10.0606	9.55235	11.251	1.58806	3.76228	11.3887	6.6381	13.5564	8.751	5.73742	1.18708	1.1077	1.26192	0	0	0.090693	0	0	0	0	0	0	0	0	1.41638	0.886629	0.431036	0.010372	0.219902	0	0.39518	0.429918	0.083999	0.789809	0.27905	0	0	0.319127	0.565315	0.570429	1.33658	0.259652	0	0	0.05702	1.11852	0.232662	0.180115	0.117439	0.134352	0.342693	0.143164	0	0.267902	0.644297	0.493087	0.504193	1.27752	0.827671	2.26944	0.324309	0.185596	0.620728	0.624886	0.675014	0.180982	0	0.872763	0.02396	0.019778	0.423463	0.075721	0.005376	0.194408	0.832559	0.060168	0.001186	0.048286	0.17839	0.41767	0	0.413942	0.068861	0
AHDC1	3	0.203654	0.095122	0.306279	0.459343	1.24426	0.464107	0.676538	1.35835	2.12415	1.98971	0.127449	2.0884	0.827325	1.96794	0.817284	1.35699	0.178746	0	0.124424	0.282908	0	0.188026	0	0.501894	0.070671	0.240761	0.031642	0	5.8431	0.266084	0.021309	0.458545	0	0.185882	0.09833	0	0.119315	0	0.093896	0.234826	0.407296	0	1.08231	0.289188	0.497709	0.40005	0.496209	0.055801	0.529576	1.0611	0.360097	0.492907	0.264036	0.024596	0.418974	2.61361	4.48959	0.539632	1.72591	0.213438	0.960311	3.00535	1.59319	0.854014	1.40049	0.434781	1.14787	0.562044	1.8519	2.00793	0.365196	2.88715	0.969801	1.31011	1.2967	0.856888	1.86794	0.26587	0.212151	0.223315	0.028687	1.09823	0.115751	0.529246	0.89871	0	1.10411	0.177452	0	0	0.152735	0.7643	0	0.413667	0.047685	0	12.3676	3.46304	1.31642	0.901392	0.605752	0.071186	0.257959	0.170272	2.57337	0.544553	0.592887	0.20462	0.26624	2.14536	0.755322	0	0.550956	1.0321	3.10374	0.270102	0.514736	0.638524	0.015631	0.533791	0.757503	1.44686	1.59535	0.6594	9.35076	6.99984	1.37492	1.45213	0.956308	0.357391	1.90982	3.9129	1.34119	0.476858	0.967401	0.218159	0.507385	0.604607	0.758769	0.503985	0.531132	0.289707	0.463924	0.793675	0.45806	0.431244	0.548024	1.25475	0.299925	0.87604	0.993186
AHI1	3	1.08984	0.110524	0.547814	0.89865	1.33359	5.13382	1.29954	21.7605	10.731	6.60812	0.301455	8.12162	5.26984	7.65072	5.45685	20.8095	2.941	8.56491	5.20807	4.09142	5.33712	5.93301	3.84706	1.95608	4.84712	8.49259	4.53028	11.528	4.63481	1.79141	6.6801	10.3467	4.78267	1.87149	9.58391	20.8347	21.8725	28.0098	5.89273	11.9532	9.07632	33.2336	8.69076	8.9063	13.9521	7.59978	4.25452	8.40597	8.34262	15.9963	12.3996	6.96073	3.24354	10.0933	5.47547	5.7298	5.04442	1.50926	7.05087	1.9065	5.18206	4.36391	3.3229	3.70917	6.57611	0.696639	2.46576	4.97553	1.11944	8.05452	6.59396	15.3791	4.03372	11.0772	4.89482	3.33597	5.30697	8.20387	11.4533	6.96908	1.70806	2.47043	0.376704	1.8421	3.7527	0.134861	0	4.41804	1.68323	0	10.903	7.39094	8.47348	1.45758	22.2408	18.293	4.54734	16.1379	3.04368	10.9012	10.2154	2.87515	15.6423	3.38312	8.29386	8.54817	15.7152	39.5447	12.7675	13.6572	14.47	4.00209	8.14492	6.33593	17.4264	16.1886	6.8589	23.5866	7.07679	4.79856	7.02185	3.95024	8.72627	12.1741	6.0371	11.3436	7.6304	7.19542	3.81695	8.26765	9.41237	10.1332	8.08207	2.90959	1.8452	2.85569	1.16299	0.227777	2.4336	0.867303	1.64901	5.19398	0.530583	0.298695	0.39818	4.41457	0.529898	0.213671	0.796851	2.1086	0.165323
AHNAK	4	0	0.078458	3.25536	2.02306	1.06736	0.010245	0.378226	0.692089	0.060731	1.45491	1.53692	0.705473	0.044645	0	0.025681	0.089758	0.41379	0	0.036503	0.256745	0	0.718823	0	0.114227	0	0	0.005215	0	0.207213	0.309329	0	0.838013	0.08179	1.51685	0.717931	0	0	0.024432	0.320378	0.063556	0	6.12204	1.21563	0.074205	1.66053	0.010255	0	0	0.008404	0	0.036879	0.013102	0.138055	0.024415	0.046127	0	0.125006	0.810628	1.04391	0	0.052805	0.043634	0.027003	0	0	0	0	0	0.070896	0.280158	0	0.007849	2.64022	0.089169	0.005315	0.416691	0.02802	0	0	0	5.54195	0.280722	5.67734	0	5.92115	6.04251	0	6.0535	0.178078	0.451944	16.3998	12.0388	3.58505	10.2882	1.38422	2.61183	0.121948	0.700828	3.27088	1.86686	14.7962	12.9052	4.40755	1.06924	0.370431	0.033768	0.102766	3.3572	0.53228	0.097702	1.55629	0.71941	1.03355	1.18427	0.01521	1.02785	0.430985	0.169868	0.128453	1.47589	0.504733	1.06503	0.739805	0.220394	0.637622	0.748699	0.613548	3.34682	0.168603	0.188261	0	0.270476	2.24824	2.48807	3.55235	1.87075	8.51497	0.65104	21.958	2.79946	38.4953	6.43045	3.07437	4.0388	10.9521	6.74747	8.68102	13.864	25.776	4.28363	3.0707
AHR	5	0	1.50156	0.155966	0.467794	0	0.063015	0.551186	0.138312	0.942846	0.478133	0.129777	0.842612	1.21282	2.02906	0.132103	0.345477	0.182029	0.190008	0.070398	0.21609	0.397413	0.057449	0.047384	0.166936	0.287885	0	0.209471	0.297472	0.092721	0.399359	0.130217	0.03532	0.08066	0.238589	0.116838	0.069433	0.809996	0.075132	1.06574	1.20997	1.22471	0.356852	0.447373	0.181187	1.01373	0.657964	0.505285	0.187821	0.872973	0.662973	0.141017	0.465758	0.038406	0.200378	0	0	0.267695	0	0.281734	0.098812	0.221279	0.026907	0.318949	0.053248	0.200565	0.019827	0.229431	0.305272	0.144507	0.286975	0	0.179194	0.246903	0.381102	0.544838	0.063095	0.011049	0.121843	0.309678	0.131206	3.91472	0.43295	9.66641	0	0.152552	0	0	2.34915	0	0	1.55559	9.66502	1.15239	1.00691	1.38409	3.25881	0.251938	0.015423	0.528612	0.393404	1.54213	12.8325	1.07589	4.86392	1.24028	0.505647	0.330798	0.124998	0.074884	0	0.605373	0	0.501791	0.06046	0.013756	0.114607	0.279572	0.106356	0	0.024311	0.009468	0.058357	0.001451	0.011314	1.7284	0.104023	0.47319	0.896334	0.300154	0.360042	0	1.56141	0.200912	0.002299	0.087743	0	0.001402	0.189261	0.002794	0.000736	0.449374	0.140959	0.209436	0.095471	0.002295	0.1411	0.125271	0.014926	0.050236	0.114818	0.530484
AHRR	2	0	0.108357	0	0	0	0.035197	0.118519	0.824415	43.8563	0	0.096668	0.195714	0.154976	0.375153	0.97854	0	0.203395	0	0.670759	0.56416	0.14814	0.042847	2.70411	3.3203	1.28837	0	0	0.998521	7.00126	0.383119	0.012134	0.513972	0.383517	0.881974	0.056036	4.50438	0.090525	0.336014	0.061216	1.63866	1.65837	0.199642	1.35643	1.51773	0	1.71499	0.753179	0.127011	1.54882	1.61874	0.283599	0.718004	1.02991	1.06458	4.77396	10.2572	4.95353	10.8878	3.33017	5.02247	5.41529	5.19319	4.76285	2.9388	4.56256	8.25239	3.70427	3.48679	6.15609	1.28358	1.52521	0.51188	1.38068	0.942523	8.97133	2.3501	4.2093	0.719502	0.467356	0.714446	0	0.483903	0.079121	0	0	0	1.25712	0.201856	0	0.520619	0	0	0	0.033987	0	0	0	0.344688	0	0.953453	0.172263	0.649126	0	0	0	0	0	0	0.030248	0	0.043707	0	1.23594	0.115939	0.052357	0	0	0.001222	0	0.025888	0.488999	0.126806	0.259808	0	0.658841	0	0	0.540145	1.31762	0.414708	1.63386	0.072209	0.517847	0	0	0.940918	0.017237	0	2.02533	0.015638	0	0	0.000873	0.021136	0.041075	0.422516	0.003245	0	0.019013	0.061596	0.006594
AHSA1	2	20.0364	24.816	55.1065	16.6531	418.048	127.098	191.775	34.8265	25.2007	96.2763	31.836	63.4435	105.622	31.2845	80.5501	80.9072	8.27091	125.439	153.5	109.802	191.88	232.243	56.5683	252.351	168.132	87.0415	137.078	143.856	91.5135	180.86	95.2543	141.965	113.45	97.19	104.386	125.802	75.8941	76.3763	98.2339	125.233	106.917	63.3914	48.7414	21.5004	69.6391	49.8603	36.3908	138.176	31.9488	70.433	60.538	53.6792	12.1482	72.3497	76.7146	160.549	150.858	123.066	108.614	158.81	140.089	114.173	200.351	144.13	139.804	263.782	226.876	191.347	228.542	133.811	218.77	79.6016	198.176	51.2256	176.72	132.357	90.9727	255.536	322.913	312.406	193.677	44.1622	210.946	7.95008	86.0129	0.592556	0	116.625	15.5986	72.1485	161.568	82.011	53.0336	112.07	232.287	43.0241	76.3647	60.9207	75.1721	52.4879	42.4313	113.965	36.3721	68.5443	81.1517	7.872	18.3712	70.8434	4.57835	24.5882	27.611	29.5172	133.161	46.0585	68.2751	71.0235	92.4372	27.6497	39.7487	46.4804	289.807	179.047	45.9338	30.5121	36.7263	75.4234	64.4906	26.4457	39.0585	32.4713	110.236	107.375	48.2662	59.5638	58.5964	72.6164	27.3884	11.2905	46.0897	13.1831	29.0833	14.4744	14.9314	32.7427	34.8047	17.3705	15.5239	48.6893	41.6124	65.0847	71.903
AHSG	3	0	0	0	0	0	0	0	0.595444	0	0.704429	0.187326	0	0	13.6106	0.179622	0	0	0	0	0	0	0	0	0	0	0	0	0	0	0	0	0	0	0	0	0	0	0	0	0	0	0	0	0	0	0	0	0	0	0	0	0	0	0	0	0.287853	0.797593	0	0.409013	0	0.093838	0	0.736379	1.02074	0	0.17766	0	0.338828	0.636821	0	0	0	0	0	0.152452	0.21757	0.25712	0.060108	0	0	0	0	0	0	0	0	0	0	0	0	0	0	0	0	0	0	0	0	0	0	0	0	0	0	0	0	0	0	0	0	0	0	0	0	0	0	0	0	0	0	0.044933	0.101148	0	0	0	0	0	0	0	0	0	0	0	0	0	0	0	0	0	0	0	0	0	0	0	0	0	0	0	0	0
AIDA	1	0.448099	10.5925	1.52253	2.0215	2.1949	1.83035	8.01432	6.11226	3.21144	2.38088	15.2007	7.53551	2.2646	2.18553	1.98667	6.55469	1.17746	21.3864	6.42803	12.1595	29.8215	9.59643	3.68906	4.91203	23.0199	44.4341	22.3645	38.5404	3.55031	4.97883	15.5567	3.47463	9.14328	2.4474	4.9657	4.18815	5.65514	3.0708	17.3632	14.1716	22.1252	10.8324	12.8583	14.2875	24.9193	9.59952	7.9522	8.73167	18.4108	28.0175	14.6421	18.5891	8.76686	18.9926	7.99126	3.22853	10.7953	2.7046	7.7477	4.38228	7.3096	7.75209	5.26812	11.7221	12.0762	2.79338	11.0121	9.89485	2.99624	33.9126	4.80755	6.59112	18.0999	21.9796	11.964	14.2424	11.6965	8.00116	9.58651	9.28073	28.4915	3.74487	0.15303	4.61274	2.31839	9.92853	0	0	13.4258	3.03148	34.1482	11.5166	28.9279	14.2477	1.73557	0.371284	11.3959	1.99701	5.19958	21.3907	3.31641	1.41516	4.8793	0	5.11768	4.93193	35.2793	5.40133	0.519184	1.30328	13.2763	24.3334	11.5713	9.99412	5.86324	15.8481	8.14646	12.955	18.3213	15.7234	6.4979	5.85029	6.0639	8.62352	8.04796	1.55209	13.5044	20.5922	9.07225	23.4275	16.6286	4.55652	29.2892	10.2338	3.27113	6.88429	4.51646	10.0068	2.38692	1.51221	6.5135	15.5735	38.3675	23.1984	4.50183	6.19218	1.55925	2.43439	6.41053	2.31871	2.04208
AIF1	3	0	0	0	0	0	0	0	0.134046	0	0	0	0	0	0	0	0	0	0.680457	0.011135	1.80182	0	0	0	0	0	0	0	0	0	0	0	0	0.126148	0	0.041844	0	0	0	0.060841	0	0	0	0	0	0	0	0	0	0	0	0	0	0	0	0	0	0	0	0	0	0	0.155983	0	0	0	0	0.077248	0	0	0	0	0	0	0	0	0	0	0	0	0	0.198237	0	0	0	0	0	0	0	0	0	0	0	0	0	0	0	0	0	0	0	0	0.269047	0	0	0	0	0	0	0	0	0	0	0	0	0	0	0	0	0	16.3674	0.0347	0	0	0.509895	0	0	0	0	0	0	0	2.59508	0	0	0	0	0	0	0	0	0	0	0	0	0	0	0	0	0	0	0.037113
AIF1L	5	0	0	20.206	0	1.94318	0	0	0.437555	0.355805	0.60191	0.40218	0.636202	0	0.644317	0.15279	0	0	0	2.18515	1.21471	0	0.882399	0.362977	0.151114	0.275484	0	0	0	0	0	0	0	0.282934	0.030114	0.096204	0	0	0	0.02641	0	0.645035	5.3571	1.05456	0.513178	5.82116	0.414674	1.28251	0.733978	0.873874	0.232562	0.534138	0.15243	0.291057	0.191279	3.26684	0.870493	0.33855	0.149788	0.459843	0.668853	0.14976	0.300399	0.207453	0.863007	0.937734	0.5833	0.648749	0.121721	0.451819	1.14831	0.118315	2.06373	0.94333	2.8279	0.255405	0.744656	0.497118	0.050679	0.134792	0.278349	45.3521	0	0.087218	0	0	0	0	0	16.3777	3.57668	2.84151	15.8686	9.27453	6.18777	3.53876	4.60239	5.46253	1.17936	2.33164	1.2944	3.52859	0.278285	18.726	0.648114	0.7814	2.5826	3.24045	27.076	0.717667	19.045	5.41869	5.67486	4.27438	6.66035	26.7789	25.9813	9.88801	3.40135	2.48506	6.22416	4.60154	2.58462	5.4342	7.20877	5.62999	11.9108	18.0096	4.71678	6.88631	1.72654	7.81793	7.29299	3.85498	6.64951	0	0.215065	5.09529	4.54319	0.304426	0.026777	1.42482	0.713368	1.3783	0.217663	5.04161	1.60269	0.044532	3.10034	4.62708	0	0
AIFM1	1	62.9545	84.7984	1.58219	81.9979	31.0006	40.2249	153.611	27.5754	51.0692	127.964	236.237	25.4467	24.7977	23.9664	69.6169	2.5966	6.40083	122.358	124.146	130.636	132.389	118.714	36.4589	125.498	115.372	201.196	106.374	67.0224	28.7112	56.612	102.216	48.8607	138.457	81.8339	49.7859	69.4812	35.6469	157.208	99.118	65.7154	52.2869	40.1899	33.4262	48.1526	84.4635	39.2517	31.135	98.0944	65.4454	103.01	79.2663	67.2405	15.6205	67.3069	68.2591	121.996	84.5004	65.8482	76.7773	135.11	117.475	31.3619	132.009	125.866	104.968	219.446	126.659	168.31	111.625	67.29	78.2368	40.0733	131.414	92.7583	75.6643	108.02	54.7857	9.6121	6.83736	6.65794	0.172104	0	0.349073	2.63717	0	99.6477	0	0	6.24884	35.8881	8.53987	4.40271	2.34508	4.68449	0.366089	0	3.93887	0.217049	0.17487	0.545555	0.767659	3.33201	0.148446	0	7.03352	6.25339	28.4698	2.78635	1.30091	18.3455	11.1463	22.598	20.7551	33.5999	29.712	18.9221	7.48231	27.298	19.3275	0.363929	12.8527	14.4844	9.53542	17.452	18.7669	2.8435	8.11125	17.246	20.1156	19.741	15.2658	14.2975	11.9377	5.23167	2.66297	17.9456	0.237622	1.20084	14.9349	8.71978	28.8495	51.4308	1.98608	23.2156	0.658119	10.8136	8.01748	13.3409	27.7821	4.0556	1.19238
AIFM2	4	0	0	0.777801	0.464992	0.504725	14.1116	0	11.2695	2.11245	0.62551	0.256162	3.49113	0.16208	20.7628	4.52241	1.70627	0	14.3759	4.35964	3.01139	3.16515	2.82825	6.88417	4.79191	6.01089	4.29749	8.23019	2.66296	8.81548	3.07476	1.2789	0.98716	2.36475	1.37683	6.52343	0	1.12167	3.72011	3.18747	1.29674	2.12945	8.53858	1.20503	0.22187	1.51171	1.41396	0.887773	1.40289	0.100761	0.627607	1.91484	0.158244	0.151057	0.894008	0.28279	0.541347	1.34004	0.311221	0.610091	1.02685	0.905118	1.2482	0.853892	1.16333	0.309913	1.87152	0.73914	0.733384	0.462069	1.47982	0	0.23543	0	1.79318	1.09532	0.665152	1.11952	0.053833	0.057275	0	0.116019	1.72261	0.046925	0	0	0	0	0	30.4655	25.087	25.9657	0.060116	5.04678	20.0246	10.2113	3.75674	0.126162	8.06238	6.64279	4.81549	0	0.433998	9.42794	0.344434	4.67981	3.10007	3.79003	2.94015	0.571867	2.99751	8.68092	12.4899	18.934	23.3061	20.5743	6.95633	22.2226	8.16032	10.8462	1.15942	21.7221	23.3176	18.4218	13.9094	13.3713	20.8054	16.1971	27.1756	14.2147	15.1835	10.0762	19.0046	2.95667	0.02755	24.3456	11.9979	8.41063	5.4383	5.94962	0.296346	13.2132	2.80988	16.1307	0.345515	23.6318	13.1013	22.2755	12.3153	11.6658	15.0432	51.9002
AIFM3	3	0	0	0.226768	0	0.734671	0.723536	0	0	0	0	0	0	0.203149	5.86653	4.52407	0	0	0	0	4.17511	0	0.702542	0	0.745869	0	0	0	0	0	0	0	0	0.844162	0.907889	0.097261	0	0	0	0	0.371404	2.07099	0	0	0.127319	0.73235	0	0	0.129366	0	0.06946	0	0.114095	0	1.22471	0	0.750625	0.102839	0	0.115107	0	0.081938	0.129605	0.039997	0.307234	0.192962	0	0.031618	0.142708	0.045698	1.2329	0.168093	0	0	0	0.048736	0	0.083497	0	0.041631	0.050563	0	2.39732	0	0	0	0	0	0	0	0	0	0.097535	0	0	0	3.48064	0	0	0.09838	0	0	0.210746	0	0	0	0	0	0	0	0	0	0	0	0	0	0	0	0	0	0	0.146483	0.065691	0	0.217325	0	0	0	0	0.538838	0.079885	0	0	0	0.060315	0	0	0	0	0	0	0	0	0.04527	0	0	0.230281	0	0.185528	1.36935	0	0
AIG1	5	2.08949	0	0.145477	2.357	6.1365	0	0	1.51825	0.924752	2.29327	0.423499	1.85769	1.20281	8.60808	0.204546	0	0	0	2.56824	0	0	8.91379	2.99048	2.4199	2.25513	0	4.23666	0.239072	0.484653	9.10384	0	10.6742	3.21516	1.1371	2.60149	0	2.04674	0	1.58643	7.35455	5.3439	2.73023	1.64009	2.5523	1.88593	1.75157	1.65812	1.78282	2.02075	1.39548	4.98239	1.83583	2.53334	0.636259	0.793782	0.324615	3.34314	0.582658	1.32884	1.57396	2.73815	0.94186	1.72559	3.80311	2.01237	1.89871	1.1102	1.91393	0.611121	0.212642	1.38068	0.044583	1.37566	1.87525	3.55481	2.49064	5.02788	0.589104	1.94129	2.23605	3.35704	8.35201	0.207142	0	5.21831	0	0	121.739	1.33995	0	7.70199	40.5617	12.9879	4.42465	15.3098	11.8215	3.27419	19.2115	10.8144	21.638	3.24982	5.18224	6.61495	1.74127	0	2.07999	3.33581	4.9016	1.86541	4.56746	9.71297	6.99624	3.28722	13.9777	7.69095	17.8747	9.03565	10.5027	33.1014	32.9866	9.83661	11.2367	18.2219	9.07321	14.3675	5.78151	14.9575	12.1682	18.4612	12.2403	30.6368	61.0467	11.45	15.351	0.562161	11.327	11.5843	10.7306	1.7647	7.54794	0.084227	10.1454	16.9815	15.9294	17.9606	11.7215	10.8707	15.7315	7.28192	8.92937	0
AIMP1	5	0.541587	19.6578	1.99553	13.4435	1.29371	4.86466	9.7129	8.44897	3.87569	6.01849	7.94878	6.92953	0.091585	11.0982	4.5884	2.15965	7.11281	1.98016	9.43341	13.4134	1.38779	6.07656	5.91693	2.06752	10.3444	6.7188	26.3374	24.5202	3.78469	3.28726	7.13759	8.40921	3.93143	1.46398	9.10795	14.9628	2.14821	11.4071	10.8735	16.1499	23.3413	20.5325	6.04589	6.06744	6.62257	2.88466	4.57713	4.58955	7.32368	9.10111	1.3772	7.81232	1.82625	3.36545	1.48655	1.32251	2.50935	0.612271	3.07008	1.50858	1.39523	2.21978	0.683688	2.05995	3.15337	0.438333	1.28689	1.47508	0.692341	5.95148	1.72888	14.7107	0	8.19967	1.94955	1.36142	2.38524	2.29666	1.74438	1.8243	6.59011	0	0.185108	0	0	0	0	2.81409	0.722424	10.7291	4.1903	11.5771	11.1692	3.03511	14.1309	20.6291	6.32698	0.783869	2.50805	9.04394	0.800545	7.05597	9.97509	0	5.12265	15.1669	17.3422	18.0854	17.3361	16.1251	1.79434	7.62084	16.8516	12.2028	6.78472	13.7843	6.75634	21.1878	14.0274	11.9851	7.75976	9.39721	5.79723	13.0269	8.97656	1.62619	5.32559	11.9139	7.45226	12.3718	12.5475	13.206	26.8349	12.096	3.57357	2.50017	7.14376	13.7087	0.830365	4.208	6.22995	10.8165	23.4714	8.13609	2.02105	4.20653	1.45986	4.20095	4.70951	1.70627	1.60427
AIMP2	6	16.1765	73.6245	56.1884	6.55042	112.021	274.094	58.4733	182.416	18.6533	385.067	6.01236	212.986	159.513	74.1494	129.819	8.21655	0	43.6651	212.881	139.755	167.46	183.253	210.678	188.7	156.501	77.3864	90.0118	102.393	376.128	208.366	84.2284	164.793	262.504	223.419	163.301	124.245	469.74	207.954	117.179	93.7115	116.354	82.6236	0.661031	7.84393	7.60994	3.17248	0.982045	6.68208	4.62255	4.7428	1.04003	6.22697	0.436867	27.3035	87.975	45.0954	112.069	90.9838	175.203	219.641	192.802	326.543	353.48	276.466	182.798	381.779	180.015	302.409	197.545	0.338074	2.2047	0	1.46836	1.37062	140.995	217.067	159.234	89.4545	90.2009	124.995	0.174271	7.82195	2.27701	3.10412	0	0.696817	0	2.12593	48.6746	8.54361	0	11.7292	2.78481	1.301	0.294515	3.11298	29.4692	20.2571	6.25477	0	8.1635	2.65355	6.53619	2.07234	0.491382	0	0	0	0	0	2.83786	13.5377	18.4668	9.7614	1.95598	17.1012	8.3518	3.47385	9.12979	0	4.91468	4.59321	11.5042	7.19186	5.8485	6.74459	3.89918	6.98161	20.1976	5.37364	37.6188	11.0416	10.3536	14.7571	23.516	7.84445	47.2337	20.4791	14.6928	10.6828	11.7759	30.3464	41.7751	10.9376	7.63701	17.401	23.6398	8.5152	11.6037	5.28434	13.5642
AIP	6	353.613	134.703	134.907	97.8444	180.028	227.658	64.432	171.029	146.168	99.8785	16.0113	272.883	733.796	109.105	70.3787	11.3778	3.29625	234.981	277.424	99.6695	127.371	220.633	285.177	352.469	70.0273	113.726	350.497	72.4948	509.604	745.798	125.075	214.164	136.127	368.505	192.398	138.76	360.427	117.313	195.973	119.898	101.947	144.698	36.2356	18.15	22.4064	18.2289	12.9531	50.1072	12.5969	21.5034	33.9138	12.1648	4.43054	29.1221	158.641	435.776	221.306	388.329	167.426	260.735	170.404	378.427	163.954	223.227	200.427	345.022	179.301	156.642	241.255	68.7605	123.4	88.9433	220.572	42.2156	141.098	120.318	174.587	26.6235	16.8569	21.825	39.8005	13.2341	2.40878	56.6781	57.805	0	27.1504	355.905	155.055	5.62873	89.2536	138.667	11.3089	107.486	1.19609	35.8198	89.0127	169.915	59.2983	6.75795	114.891	11.2271	74.5018	2.10312	51.3818	3.13729	0.274919	0.472885	0.773688	32.0547	53.1408	25.9237	89.8757	84.0032	67.7777	73.594	75.8289	35.9246	65.0077	40.5111	152.05	72.4005	182.734	116.939	89.5302	118.67	32.3376	93.6208	70.6063	66.5466	74.7012	41.3472	44.7647	58.0264	13.1013	196.88	39.787	27.3819	78.1575	139.624	193.909	200.007	145.247	35.8084	121.527	164.37	89.1684	122.986	130.583	151.637	231.794
AIPL1	3	0	0	0	0.268682	0.274473	0.036733	0.07269	0.183222	0.837394	0.020435	0	58.4754	0.407847	0.071746	0.233617	1.3743	0	0	0	0	0	0.003459	0	0.905038	0	0.013733	0.04239	0	0.305346	0.036615	0.005795	0.065027	0.050054	0	1.10332	0	0.01884	0	0.075163	0	0	0	0	0.003459	0.053886	0.072138	0.205632	0.224376	0.239539	0.073188	0.040231	0.058119	0	0.073284	0	0.860144	1.09168	0	0.965632	0.194461	0.23491	0.135178	0.446635	0.124391	0	0.233503	0.001597	0.254563	0.205216	0.279726	0.009622	0.079449	0	0.225263	0.420387	0.251031	0.203112	0.095291	0.219738	0.985563	0.056964	0	0	0	0.039876	0	0	0	0	0	0	0.041418	0	0.114575	0.132832	0.402863	0.149144	0	0.259169	0.05109	0.089805	0.170665	0.002929	0.15989	0.695861	1.29719	0.351003	0.536305	1.36424	0	0.091759	0	0.133816	0.012162	0.363727	0.013585	0	0.097024	0	0.122322	0.065222	0.006219	0.086198	0.208811	2.32141	0.085961	0.089418	0.072064	0.010121	0.017776	0	0.016802	0.006844	0.048804	0.044413	0.015074	0.044186	0.041553	0.041516	0.043749	0.053739	0.027636	0.087782	0.009123	0	0.07381	0.061614	0.09198	0.062304	0.077929	0.296505
AJAP1	3	0	0.108102	0	0.506782	2.48099	0.609421	0	0	0.413613	0	0.095481	0.369728	0.008649	0	0.089054	1.22814	1.21339	0.61967	0.408205	2.80779	0	0	1.54273	0.129122	0	0	0	0	4.21378	0.382639	5.30558	9.13537	0	0	0	1.12185	0.219803	0	39.9188	1.64479	0	3.49455	1.24549	0.4769	0	0.098859	0	0.108795	1.42227	1.2967	0.168524	2.05619	0.449783	0.217467	0	0.216996	0.429244	0	0.086131	0.260011	0.046011	0	0.539786	0.974107	0.216953	0.118132	0.214913	0.329365	1.38784	2.33084	0.400683	0.213028	0	1.36487	0	0.052455	0.375923	0.286066	0.617898	0.380965	0	1.40932	0.307306	22.5694	0	0	0	0	0	0	0	0	0	0	0	0	0.208269	0	0	0.048553	0	0.237358	0	0	0.090943	0	0.052879	0	0.144966	0	0	0	0	0.057876	0	0	0	0.048919	0	0.008631	0.060228	0.050567	0.032326	0	1.02269	0	0.082199	0.094112	0.063983	0	0	0	0	0	0	0.041744	0.017244	0.35542	0.029284	0.005022	0	0.05833	0.034872	0.053341	0.020535	0.022161	0.103681	0.002201	0.012133	0	0.035075
AJUBA	5	0.813724	0.856719	1.7463	13.4601	1.49415	1.41673	2.07916	3.31651	1.82397	0.308599	58.658	3.5868	5.88474	0	3.67684	0.541231	2.13897	1.11994	6.94126	16.9807	2.08221	8.02826	7.5354	1.8978	6.63741	2.41234	9.60775	1.16793	1.42642	5.64016	10.4773	1.65939	4.25202	1.97596	3.41974	6.92996	2.21407	0.335308	3.65758	5.47774	6.30207	5.25903	4.10261	3.522	3.39958	1.88131	2.62864	1.5705	3.73004	5.52804	1.55959	3.65882	2.23665	2.25088	0.558122	0	0.135421	0.153568	0.202438	0.233811	0.251186	0.084601	0	0	1.44549	0.142997	0.021452	0.099823	0.339722	1.6691	0	1.12789	0.483524	2.55564	4.81348	0.52601	0.109577	0	0.113041	0.051485	0	1.29092	0.648518	0	0.600939	0	0	75.106	0	42.5331	7.04824	0.26363	14.1332	8.27391	16.7962	19.429	0.995802	10.4536	5.35578	6.24788	2.71227	34.3822	15.5477	5.94834	21.6634	0	21.1681	0.80625	0.157541	5.16451	11.3589	14.6778	14.0274	15.9931	5.89937	3.58102	15.7672	8.38914	5.9644	3.42301	12.3097	18.3343	6.73622	6.13775	7.07853	25.3188	25.0309	8.13593	8.36585	8.0352	20.8086	17.182	9.85329	0	0.05595	0.073497	1.09274	0	0.804725	0.001444	0.548225	0.038494	0.368577	0	0	0.234206	0.006556	0.02522	0.005546	0.101354	0.185448
AK1	2	1.10413	0.794637	0.923146	2.2716	2.99043	40.5136	0.565894	6.8019	1.25208	7.00728	0.146305	3.75249	0.158507	4.07841	0.453927	0.100434	0.533258	0	7.40159	8.28109	3.12489	5.58802	9.52131	12.2932	1.69322	0.336667	0.142989	4.52398	11.0958	12.7908	7.40427	0.163561	3.67103	11.8089	6.80523	0	0.504416	5.07924	8.0557	2.50227	4.74018	17.411	1.94385	3.81816	9.19116	3.06532	5.81781	8.50486	1.5819	3.5656	10.5751	5.07583	1.3365	11.6186	9.60167	67.987	20.0986	30.8999	22.6766	10.683	16.3864	28.6765	16.7673	26.457	19.3768	7.91028	11.8788	17.0163	9.51963	23.6196	15.6253	26.5179	36.8869	6.0697	15.0011	9.97924	23.2482	16.0617	10.3124	11.4192	0.267755	0	0.09262	0	0.261199	0	0.82348	0.632507	13.0228	1.37889	4.15657	28.6728	3.39647	2.25847	0.247271	1.51737	19.7325	11.8176	4.74786	2.93046	0.599736	1.60859	23.097	13.3137	6.81256	4.42466	2.74413	5.77723	9.99945	0.887055	9.92078	2.58462	0.6368	6.68619	15.7956	9.3873	7.41142	1.9051	5.62025	6.018	3.54519	5.20262	1.96842	5.52606	7.9028	14.6625	3.60794	2.31302	2.36434	2.4288	2.42329	4.29913	4.30766	0.00307	6.86424	5.11865	1.08193	2.68345	12.9823	10.5185	7.11988	11.217	1.36902	0.075602	0.898543	6.93965	23.3714	2.90632	1.18789	11.4046	0.858363
AK2	4	54.532	1.4719	17.8006	3.48341	15.0548	19.1529	8.83624	0.647674	14.0923	22.858	0.304586	6.90129	1.71318	1.77329	0.210186	2.42425	1.38824	6.26015	14.8126	2.89669	15.2824	15.8565	5.32051	12.2843	12.5467	12.7974	23.8463	7.77942	4.05288	4.0746	5.43668	14.2033	10.8137	8.51674	7.01425	19.187	4.71725	9.04858	14.1434	6.44505	6.9022	14.5711	16.5515	15.5777	3.24374	13.3645	5.71732	11.4163	23.1335	14.2269	10.0911	14.9672	5.65182	9.28695	27.1452	14.914	19.3453	20.126	27.2574	33.6742	18.8048	14.8772	14.596	25.7107	28.0861	30.3333	21.4657	23.6514	20.6013	25.4177	17.2127	26.2222	24.8535	10.0797	20.3265	16.2947	22.2955	11.115	9.38151	8.50284	0.102582	4.10885	0.515961	0	0	94.2314	0.984945	0	18.0719	3.32805	16.1088	27.9111	16.3611	5.50073	22.1366	0	61.3578	2.92028	8.63767	0.935312	6.04153	18.9891	0.279093	0	0.193581	7.07113	5.73549	5.73791	1.03063	13.719	15.2308	14.3089	15.3326	12.6729	8.07289	20.3138	5.13775	10.187	15.8037	15.2993	12.9077	14.5397	12.1517	10.475	11.5344	5.57481	8.02833	15.4795	18.2752	15.5524	20.8331	20.514	7.05664	36.9213	47.2612	14.1944	43.5977	14.1227	10.2342	29.3969	37.4209	33.495	35.4604	43.8368	29.6551	26.6599	28.8488	28.029	39.0681	14.4781	22.5014
AK3	5	7.59467	1.96076	8.65132	63.8526	3.17616	12.4378	18.6823	4.1196	10.0387	14.4372	18.1804	3.67467	10.1213	9.76365	3.23542	38.7864	3.21867	17.0332	3.61476	16.3225	13.8703	8.46446	2.78241	3.86786	21.5678	12.2139	28.3022	28.172	2.7699	3.48005	7.78908	5.27394	2.50614	3.07975	3.89395	11.192	1.99542	2.30014	22.313	6.4621	7.50872	6.84275	26.2955	21.1415	5.1771	21.2746	12.5811	11.9635	27.5474	46.4836	19.1701	29.2132	9.48467	14.8217	13.3422	0.437308	1.08581	0.468571	1.05277	3.00816	0.543336	0.821506	0.924983	0.808262	14.8657	0.627201	1.11636	1.55271	1.23379	5.89986	1.00716	20.8284	0.409546	30.587	29.868	1.07134	1.31218	1.28181	1.12845	1.96083	0.53617	0.69065	0.859315	0.153902	21.5066	17.9595	0	16.1397	11.0887	10.2679	18.178	4.95474	14.0082	4.81506	9.57076	11.5514	5.6352	5.19878	7.34633	2.88195	6.04556	8.61093	6.67093	20.0603	6.77544	13.0265	50.5313	32.6992	14.1345	10.7736	13.0021	22.9479	10.3944	25.1811	7.68082	16.5972	9.96375	22.4583	13.0586	16.3585	7.00821	10.528	3.88233	3.98241	9.45264	3.91468	5.66152	12.753	14.2516	27.7239	12.1524	16.131	30.729	4.93205	6.16866	2.78586	1.36897	1.56217	2.28046	0.734208	3.41792	3.49927	11.8877	4.77339	3.9786	1.66017	1.35393	2.36659	2.63414	1.12509	3.15864
AK4	4	2.43882	5.91624	0.423064	0.564115	3.4381	2.8508	8.48758	2.6306	1.85839	0.283422	26.4801	5.26504	3.32235	6.69286	2.33518	2.00025	1.81145	4.63995	3.22648	13.2943	17.3178	3.08329	3.12989	4.39917	10.0938	17.0564	13.7164	19.2002	1.49687	3.29009	10.3011	1.90624	17.8421	1.9618	11.0568	5.52961	8.24987	12.6155	2.7541	10.174	5.50341	5.56876	4.68627	4.52525	5.04332	3.74691	2.97262	5.11983	4.61756	9.28641	3.53848	7.59997	5.46163	5.64482	5.92027	0.882306	2.26596	1.06546	2.41095	1.74116	2.26753	1.74144	1.95148	2.63998	3.83011	1.22569	3.87512	3.40456	3.28199	3.68892	5.04843	13.7459	3.12719	9.36091	3.88779	2.62386	3.40334	3.12595	4.87133	5.63555	0.898606	1.56618	0.234556	0	12.5554	2.14188	0	0	2.11464	2.10499	2.60199	0.128463	4.58599	3.23622	2.85567	7.29106	12.9279	0.836965	0.760747	3.04606	0.558113	12.0677	1.83322	1.09797	0.313686	6.02148	13.8925	5.05879	3.61009	8.45012	7.59692	28.4488	7.33583	9.16581	11.576	15.8988	7.32107	18.0485	23.958	16.3471	4.48823	6.18061	8.96617	4.33089	4.6632	1.8376	6.84067	12.0698	14.0512	14.1197	17.8797	4.95067	6.52748	13.1692	9.431	12.5903	10.6555	10.7084	11.553	9.67015	20.666	27.3397	17.245	15.5887	7.54853	14.1329	10.3392	10.3445	13.5499	3.33556	6.65128
AK5	1	0	6.49194	8.34402	0.302359	5.41496	6.57605	3.08266	2.74821	7.21216	4.88017	34.1601	5.15727	0.473356	5.22519	6.03946	0	4.93339	16.6042	7.43476	3.91618	6.17416	6.85492	6.80442	15.4579	9.07314	11.9895	10.248	3.36699	1.91384	12.2868	6.00167	15.0292	3.98623	2.65544	6.2072	2.82065	7.26582	2.90344	4.71271	7.11782	4.72911	12.8381	11.7541	23.3462	8.84713	41.5824	8.44535	26.9631	25.5209	17.3858	13.8775	33.393	8.10817	19.9622	5.79252	6.048	5.9012	3.79515	8.51467	16.3681	11.1863	2.69591	7.17396	9.52524	12.3944	7.31082	3.223	6.2408	5.7078	8.86345	1.91613	2.36937	5.25756	13.5917	11.681	6.14507	7.94743	2.2054	4.46932	5.15686	0	0	0	1.0368	0	0	0	0	0	0	0	0	0	0	0.094355	0	0.246022	0	0.065629	0	0.595795	0.423042	0.097257	0	0	0	0.09245	0.159432	0.830749	0	1.21379	0.043214	0	0.10072	0	0.044333	0	0.383	0	0	0	0	0	0	0	0	0	0	0.032733	0	1.58455	0.025197	2.01278	0	0	0	0	0	1.0714	0	0.032095	0	0	0	0	0	0	0	0	0.104079	0
AK6	5	5.12403	82.2769	32.741	82.2144	6.34503	16.7565	1.74436	18.2635	21.7417	11.2169	0	17.2613	32.2795	32.911	5.89416	2.24661	108.153	38.9846	49.5785	60.7658	58.8762	53.865	24.742	6.65789	21.5262	1.20043	91.2985	32.4596	28.7174	22.0646	52.8329	62.0137	5.96055	16.1409	150.972	42.8635	96.9851	41.263	41.5258	30.8604	13.3165	50.4213	30.8439	83.652	20.9	56.2433	8.65279	13.5859	61.3394	43.3908	6.75387	65.9041	12.0133	39.4719	15.9062	9.57096	51.8638	6.44605	62.4119	19.5176	26.3846	29.8922	22.5189	27.4603	20.1151	17.1427	29.8462	33.1984	28.8966	98.4462	12.0407	5.50972	2.00762	18.6676	37.1428	35.3515	52.4859	65.8453	77.0549	65.9448	161.764	21.5644	99.8877	0	2.00365	485.861	0	86.784	19.8133	33.8308	110.512	48.9682	97.4082	41.259	35.3153	125.919	134.159	3e-06	22.1667	16.5877	6.06342	144.806	62.1782	2.83942	59.9279	0.845204	35.4635	19.8946	0.407719	20.7042	73.5719	26.4272	123.92	68.5641	4.36948	22.3673	33.3783	35.3738	23.6594	64.8221	37.3696	72.1932	17.7984	15.9168	10.2575	27.5067	56.4246	32.5867	31.744	72.5797	92.0997	54.1557	61.1803	6.7044	2.66362	4.96606	28.0492	27.3822	0.211765	13.1758	23.1792	17.9122	59.8207	35.006	38.2529	5.35731	7.92803	8.62059	14.7621	4.15474	16.1146
AK8	6	0.661179	0	20.0412	0	13.79	0	0	1.15321	0.589797	14.1048	0	1.05463	0	6.48046	0.128162	0	0	0	5.2212	1.84297	0.847604	4.67555	4.23727	9.06569	1.14779	0	0.206937	0	10.7864	0	0.06989	0.07569	1.09152	0.650506	1.02077	0	0.127728	0.475124	0	3.90124	0.31766	0	0.351318	0.209805	0	0.097056	0.530209	1.38811	0.556787	0.687622	1.35938	1.00443	0.239125	1.50873	0.907196	0.206971	0.90958	3.97875	0.845212	1.33865	0.835214	0.285992	0.485417	0.451765	0.638505	0.508736	0.209417	0.162245	0.555549	1.17697	0.786241	0	7.05665	1.1776	1.34918	0.771378	0.368739	0.259036	0.160765	0.167365	0	0	0	0	0	0	0	0	7.06771	10.4782	0	0	0	0	0	0	0	0	0	0	0	0	0	0	0	0	0	0.515137	0	0	0	0.285277	0	0.166122	0.893856	0.581206	0	0.140555	0	0	0	0.072512	0.370299	0	0	0.254865	0.15705	0	0.162308	0.088239	0	0.962491	0	0	0	0.179779	0	0	1.4656	0	0.052985	0	0	0	0	0	0	0	0.215606	0.170825	0.301043
AK9	2	4.27157	0	0	0	0.250157	0.161317	2.45552	6.90611	2.38757	0.023876	0	0.426877	0.090261	1.73949	0	2.83803	0	0	2.36082	0.18699	3.761	6.45573	0.732886	1.69362	2.92505	5.16559	0.015904	0.894472	0.759	0.042244	5.55658	7.08281	0.916919	0.544907	3.85093	1.95853	1.34497	0.57686	2.07699	6.25121	2.24853	1.84631	3.45317	4.64603	3.91591	3.8937	4.94142	3.07538	7.03715	9.34631	0.891455	5.564	2.13827	4.36735	0.366268	4.09217	10.6074	1.40825	10.9889	1.84711	4.75348	4.65197	4.39032	7.07595	4.52631	2.11005	9.00805	10.0997	4.46675	2.27008	3.65629	5.27193	4.43713	2.74756	3.70397	6.92771	12.4306	19.9227	20.0922	17.1048	0.028837	0	0	0	0.790672	0	0	0	2.84799	0	0	0.004338	0	0.314885	0.071918	0	0	0.792874	0.697015	0	0.394524	0	3.57304	0.891694	1.36947	0.266926	0.606816	0.630049	1.98698	4.2967	0	0.973562	2.97333	0.40184	1.08959	2.81282	0.886329	0.734948	1.68142	0	0.190657	0.029249	0.373364	2.18554	1.00303	0	0.025881	2.31534	1.11929	1.01391	0.846232	0	0.733637	0.255241	0	0.772969	0.039927	0	0.172287	0	0.114015	0.557262	2.09725	0	0	0	0	0.13228	0.068671	0.09556	0.046696
AKAP1	2	2.66603	13.4032	26.7492	50.3676	3.66916	135.247	34.0646	68.5293	59.8534	33.3264	88.0393	123.31	89.7545	44.3179	40.9306	28.3935	11.6883	39.4265	68.3367	94.8848	78.6288	59.1798	69.8603	65.7613	99.71	81.0149	62.4783	46.7876	108.488	94.9494	47.3368	72.6663	180.224	114.459	79.1213	81.2232	79.033	132.266	32.8962	55.2919	84.071	54.5794	83.9531	65.1232	134.412	99.8671	75.2494	220.414	65.6045	158.871	245.864	119.539	33.3752	147.531	96.9191	216.935	129.107	123.16	139.217	63.3713	167.448	172.173	164.601	156.006	213.015	70.8197	142.702	114.912	166.151	239.569	175.049	206.714	162.5	287.872	177.253	126.606	108.808	158.448	203.359	183.255	0.093789	5.56789	1.8578	1.72256	0.245546	78.3662	1.80418	2.60693	0.221299	23.9995	23.9475	9.18856	8.89611	8.66579	0.859542	0	1.11848	0.990345	5.02064	11.1558	4.69689	3.96668	3.26172	2.50641	11.1524	4.00566	9.31455	1.7922	2.76584	4.36	0.125615	3.64949	4.13328	7.25618	9.63064	17.8727	3.53613	3.76917	2.05609	0.074546	3.01686	3.42683	8.25762	10.6576	4.0987	5.12627	5.96813	1.73846	1.43579	1.63556	20.525	3.61355	2.70224	0.133346	2.92503	0.511219	0.02481	0.037922	2.56392	2.11406	0.07969	1.3852	5.13094	0	0	0.031933	0.299196	2.687	1.53487	0.560893	0.303859
AKAP10	3	0.671406	0.078492	0.379493	26.2497	5.33888	0.101771	0.343114	0.371067	0	0	0	0	0	1.08882	0.516178	0	0	0	0.6158	0	1.50244	0.465953	0.076736	0.893223	2.56324	13.4919	0.836271	0.56199	0.473832	1.13335	5.26671	0.859555	3.11601	0.076491	0.460528	1.68317	0	0.727969	0.31179	0.503428	1.15391	2.02546	0.891995	1.85264	0.410261	1.35809	0.271646	1.42752	0.989292	3.27605	1.01988	2.29451	0.926173	0.89052	2.53263	0	0.285827	0	0.259699	0.320937	0.518736	0.145183	0.448691	0.832678	0.757193	0.975136	1.5925	1.75015	0.966618	2.63984	0.500887	3.34172	0.798409	1.87781	0.618972	0.924935	0.607061	0.701281	0.687826	1.06196	0.094506	0	0.07638	0	0	0	0	0	0	0	1.01037	0	0	0.88769	0.275489	0	0.102433	0	2.18699	0.318011	0.995977	0	0	0	3.43609	0.840566	0.465058	0.267392	0.087046	0.976004	0.443022	1.22536	0.467306	0.084012	1.66724	0.518566	2.48758	1.95154	1.76051	0.075121	0.147828	0.110162	0.65788	0.975888	0.317583	0.38727	1.35357	1.34129	1.30985	0.801488	0.263803	1.86724	5.34613	0.067174	6.07718	0.060584	0	1.08909	0.027113	0	0.133821	0.063424	0.228008	0.061313	0.357403	0.740435	0	0.499651	0.480961	0	0.30612
AKAP11	1	0.12892	4.06183	4.64741	22.8743	0.472287	1.68661	4.94182	4.6009	3.74868	0	2.26491	1.03873	5.4462	12.2785	0.271109	6.87668	2.03803	11.0956	2.67676	7.60731	19.2568	6.77597	2.03169	1.73042	13.8673	1.903	15.5857	13.8028	2.54894	2.43529	10.9487	5.37865	4.41971	1.30524	3.4285	2.89445	4.06072	2.57228	19.2314	10.2807	16.2322	5.3175	8.70501	8.04226	3.30798	5.11092	3.9347	3.06101	6.7539	17.8581	9.91329	7.56286	3.38013	5.57919	4.86214	3.39606	11.1082	2.29607	7.06142	2.67257	4.65649	3.59578	6.71702	6.18056	5.279	1.3912	7.20957	5.32874	4.6571	7.72196	13.8058	9.27876	11.979	6.9418	6.23365	8.41958	8.59525	30.1124	33.5058	33.6325	0	0.538091	0.175782	0	0	0	0.349691	0.224991	0	0	2.26796	0.269656	0.715953	0	0.814408	0.106548	0.468458	0	0.251411	0.122358	1.34406	0.990215	0.062153	0.107819	0.002536	1.29355	2.17406	0.859353	0.154826	0.187275	0.365257	2.55281	0.195671	0.772378	0.641046	0.613278	0.6537	1.23833	1.21382	0.014373	0.189384	0.281569	0.11277	0.375279	0.488558	0.349582	1.0692	0.242636	0.928789	0.698367	2.00868	0.239797	1.87605	0.320899	0.350829	1.18324	0.200955	0.0811	0.224138	0.48698	0.225387	0.509176	5.775	0.83929	0.569686	0.370415	0.14535	0.456334	0.35453	0.050139	0.154432
AKAP12	5	0	0.014445	4.51549	7.98038	0.571912	0.059328	0.245958	0.492366	1.57774	0	0.032604	1.6111	0.098566	0.01557	0.121929	0.532911	0.137007	0	0.010589	0.054171	0	1.27889	0.005927	0.086837	0.379135	0.276608	0.021922	1.30578	0.113436	0.181503	0.03707	1.10275	0.007587	0.047512	0.028977	0.017409	0.366218	0.056578	0.059991	0.021134	0.005976	9.10031	0.125328	0.039534	2.08153	0.04946	0.952085	0.253437	0.087078	0.050699	0.060369	0.037852	0.444416	0.111152	0	0.048928	0.165264	0.413875	0.030329	0	0.043016	0.123747	0.031318	0.013357	0.016768	0	0.024659	0.023929	0.057164	0.029195	0	0.318358	1.11546	0.564828	0	0.094019	0.021677	0	0.016258	0	25.6881	2.28056	1.9064	0	18.0972	30.0467	0.084481	8.16831	6.82755	0.349989	7.07438	29.4288	46.4733	5.18127	21.963	57.0505	64.7902	6.46789	33.9446	15.5399	11.4439	46.0218	27.2772	35.9399	2.40153	0.933753	0.486075	14.1819	17.4799	1.14513	7.90751	0	0.336006	1.04957	0.936701	0.316069	0.081835	2.39939	0.517622	0.682202	0.888211	0.493444	0.979297	4.90748	2.28536	0.308766	0.626641	1.02099	1.04	0.729597	0.121696	6.43949	2.31898	1.13917	0.008142	0.307946	6.76707	0.008868	1.17387	0.13004	0.221512	0.245524	0.935351	0.090755	0.028264	2.31197	1.22083	0.181488	0.423144	0.843598	0.085456
AKAP13	3	0.982615	7.82285	0.315826	1.68858	1.02859	12.8019	2.29371	11.7351	25.4291	3.31248	13.4575	17.8655	15.5094	4.53314	6.00208	2.62049	0.167714	6.16826	6.65286	3.21592	10.1084	2.71419	12.5041	4.43638	9.42124	6.86596	10.3678	5.68563	17.4258	18.145	7.86054	11.7568	11.7453	15.8618	9.85759	12.4327	11.7334	4.07271	4.37792	6.67063	8.46224	7.95758	8.80209	7.85307	14.5779	6.11253	6.96654	8.48967	12.13	15.2788	8.57432	8.84387	4.27808	6.10698	22.4278	15.3955	6.0944	10.7552	10.2105	5.6546	14.9468	12.6717	12.521	9.94103	13.8083	6.93793	11.7356	8.05433	8.83068	13.5218	8.64985	27.9275	11.8682	16.7861	12.4983	7.96144	8.6936	30.4834	29.8303	27.8812	33.3892	33.3974	86.6132	0	12.4765	1.12282	1.9036	22.5331	1.95249	16.9963	14.2397	23.9474	19.2621	4.52417	20.5782	38.1392	28.382	14.6659	10.3283	15.3398	19.6869	41.4939	32.4375	76.5959	5.16109	1.19679	8.17475	8.35772	3.88757	8.35992	11.4745	6.97878	17.6814	11.008	19.0994	9.60734	19.4115	20.0623	16.618	16.169	7.84332	6.28202	7.50529	12.6281	10.8104	23.5026	13.905	18.5932	16.245	11.4529	12.6441	19.5139	14.5334	11.4474	23.0041	13.0716	25.533	13.489	18.4787	28.114	10.8369	17.7165	8.33512	18.5256	8.55042	23.237	9.74894	28.0847	16.3104	25.6422	21.2502
AKAP14	3	0	0	0	0	0	0	0	0.558924	0	0	0.87496	0	1.04031	0	0	0	0	0	0	0	0	0	0	0	0	0	0	0	0.393082	0	0.155143	0	0	0	0	0	0	4.88347	0	0	0	0	0	0	0	0	0	0	0	0	0	3.58479	0	0	0	0	0	0	1.12241	0	0	1.05617	0	0	0.440316	0.660291	0	0	0	3.65374	0	0	0	0	0	0	0	0	0.339748	0	0	0	0	0	0	0	0	0	0	0	0	0	0	0	0	0	0	0	1.70218	11.5096	0	0	0	0	0	1.3704	0.830574	0.476278	0	0	5.34037	1.86733	0	0	0	0.215426	0	0	0	0	0	0	0.392039	0	0	1.93988	12.9229	2.8775	0	0	9.38195	0	0	0	0	0	0	0	0	0	0	0	0	0	0	0	0	0	0	0	0
AKAP17A	5	0.417873	0.146617	0.315357	1.09965	9.46394	8.79188	0.213443	1.65693	0.936274	1.74353	0.173011	8.03572	0.843695	1.69696	0.845077	0.277901	0.549119	0.574986	0.766916	7.12184	1.20291	1.04546	4.3279	3.58191	3.7711	0.176984	3.68063	3.89854	0.645318	2.00338	3.13015	1.71448	1.74605	3.51974	1.90852	5.58147	0.365325	0.527736	1.51766	2.38581	5.47486	2.82237	1.44338	1.30143	1.02144	1.21457	0.505384	0.715303	1.07192	4.69591	0.855978	2.74009	0.727011	1.30872	6.30555	2.35647	2.63931	0.94614	3.31974	2.04174	2.59845	3.77935	1.87042	1.66522	3.67053	3.46519	2.94819	1.68533	2.44304	1.52481	0.373737	0.410134	0.248285	1.27021	4.22885	0.786719	1.74483	2.01196	1.74149	2.00059	4.8747	14.8401	41.5205	18.3033	6.63636	0.237429	1.13018	6.1643	1.52937	11.7722	8.90034	2.72527	13.7181	8.63774	19.8163	16.9616	8.50499	7.28997	6.24301	6.46065	17.0198	13.1173	7.22709	5.0617	9.46165	2.6139	5.81057	1.11704	9.02782	5.16451	1.49788	5.00802	10.261	7.37995	8.20303	4.32949	17.5525	3.09611	4.44445	0.304316	10.9248	10.68	3.15885	4.78039	4.54334	6.02939	12.9636	5.61726	6.16693	9.22886	9.88539	17.8282	5.52142	3.43488	5.66267	9.51267	2.69717	0.285588	3.00215	3.29968	2.56859	4.54775	0.23659	2.52154	12.9865	3.4079	1.80575	2.4476	4.71601	0.621768	1.23794
AKAP7	3	0	1.1843	1.26168	8.64583	0	0.347853	1.1752	0.40457	4.94347	0	0.760813	0.736495	2.63574	0.905836	0.975591	13.4549	6.44534	7.65306	0.781827	5.44104	7.35903	5.84319	2.41939	0.745585	2.87385	3.35313	5.20203	0	1.71916	1.14294	1.47625	4.48542	0.692699	0.504202	7.1452	0.767567	2.85694	8.45901	0.092169	1.41523	0.159932	5.16335	1.22209	1.77617	5.05959	1.50428	2.03999	1.03592	0.336212	0.537211	1.81965	1.52505	0.588346	2.5473	0	0	0.393084	0	0.413768	0.106901	0.031519	0.298399	0	0.314554	0	0.029413	0.266836	0.310346	0.174797	0.126548	0	0.053045	0	0.17797	0	0.106256	0.128075	0.600583	0.718853	0.679072	0	0	0.052363	0	1.70023	0	0	0	3.98196	0	0	0.969857	2.04809	0	3.26653	3.81146	0	0	0.5264	6.33487	0	0.161431	0.723542	0	0.181149	3.45131	8.69073	1.18061	0.424076	0	1.82334	5.14711	1.056	1.95983	0.72631	2.68945	0.696835	2.77703	2.13799	1.43534	1.73208	0.982063	0.772688	3.00602	0.869503	0.354069	0.654926	2.14725	1.5743	4.29395	2.20492	7.48766	10.1956	3.3692	2.2294	1.41352	3.53785	0.314468	0.668158	1.65264	2.90266	1.69919	13.3715	17.168	0.368123	1.23599	2.11686	0.883553	0.680673	1.13045	0.506496
AKAP8	5	0.37583	1.6702	0.850284	0.282574	2.29968	14.9722	11.9077	9.62121	0.674355	0.569821	0.233799	5.12344	29.986	0.61003	10.1957	0	0.329387	2.75805	3.55005	5.48864	3.36511	9.63968	11.1699	2.43123	6.13086	13.4273	0.497686	0	7.72697	0.025909	3.25669	0.856003	2.19147	1.91166	0.758844	2.3857	0.804055	2.44318	6.54674	6.02943	4.52496	4.21371	1.9972	1.41936	1.83727	1.68506	3.18966	5.07337	1.19679	2.55742	4.53176	2.05873	0.965717	4.48414	4.63985	6.83015	6.92014	6.38639	3.50941	4.42396	4.0623	5.81081	4.7211	4.30669	3.0675	5.78549	5.48826	5.25581	5.92926	4.19588	2.24199	6.3003	0.446769	9.01959	4.68024	4.46719	3.45139	2.31859	3.53708	3.96311	4.28405	5.49516	0.17106	1.93997	0.277379	19.6698	0	0	0	2.53919	27.3158	18.2502	15.4703	19.2274	51.7035	20.852	0	35.7443	18.3244	7.15738	12.2558	32.8004	26.3956	14.4447	9.18181	2.44585	12.4628	5.29894	12.6853	0	7.37142	3.43156	10.94	14.9619	12.8082	1.20195	5.44237	8.74529	5.60217	5.47035	12.9805	10.8154	4.41925	16.5203	6.39799	9.54119	8.02399	9.7235	5.65641	5.38782	7.10005	20.4428	7.80529	3.61317	5.62678	9.22933	5.64654	3.18979	1.47178	11.3373	1.91887	9.4876	1.13471	6.79947	0.033369	7.82282	10.0391	2.0272	16.8524	14.544	0.439023
AKAP8L	2	0	0	1.17467	0	0	0.103771	0	0.60001	1.84233	0	11.0644	2.74539	0	1.12585	0	0	0	0	0.422108	0.435978	0	0.349161	0.157664	0.179837	0.213526	0	0.053917	0	0.179019	1.7157	0	0.078892	0.5351	0.052111	0.152435	0	1.32984	1.23687	0.126554	0.172515	0	4.83437	3.29407	0.363602	15.7888	0.201874	3.26499	2.25957	0.082718	0.55637	7.43561	0.653264	0.373149	1.0751	0.472537	0.862418	2.06345	5.4161	3.41776	1.62764	3.15166	5.41367	3.25064	3.36597	1.06584	0.954939	0.884268	1.5845	1.19905	6.40997	3.48018	14.598	8.98343	4.72334	1.11851	2.85866	2.33972	2.08393	1.49532	1.74678	0.087895	0	0.235568	0	1.53482	0.389601	0	0	1.67143	0	0	0	0	0.101835	0	0	0	1.02204	7.40447	0.433611	0	1.21322	0	0	0	9.97295	0.932714	3.21415	0.262093	0	2.73567	1.85832	1.04699	1.88598	4.65411	1.03191	0.926729	1.32953	1.56083	0	0.244686	0.453369	4.23985	2.72349	0.649983	9.81664	0.88867	0	0.11279	0.328038	1.09889	0.261867	1.80809	0	0.086789	0	0	0	0.055512	0.093024	0	0.131155	0.052064	0	0.123035	0.661327	0	1.02289	0.028066	0.326213	0
AKAP9	5	4.81024	0.167015	5.07108	0.384394	0.749044	0.70093	0.36585	3.26844	4.06235	0.694352	13.5422	1.97983	0.357021	3.30167	3.34375	0.681966	1.79776	0.374428	1.4027	2.41531	3.13557	0.113139	0.397234	0.57017	2.20175	2.68398	4.68409	2.91055	0.377673	1.11043	2.34556	6.36729	1.86852	2.00303	5.18633	4.52014	3.92731	12.7925	0.093825	1.4939	2.32236	6.93216	4.23486	5.81116	7.87833	3.24739	3.57783	2.57506	4.62472	8.93784	3.992	3.45835	1.42941	3.63578	2.035	1.09129	0.882666	0.892203	1.51751	0.855915	1.41339	0.951561	1.31884	0.692332	1.55918	0.146553	2.1635	0.885029	0.994763	2.89626	1.16368	12.1925	1.09551	7.65291	2.14281	0.758967	2.43061	2.36836	5.0669	4.0924	0.69239	1.92043	0.139456	0	15.5514	4.27177	0.554862	19.9273	2.43954	0.687412	2.9096	0.460789	4.88707	2.51546	9.27171	11.1636	2.97258	5.1683	9.23433	20.3394	4.19403	18.7532	5.98132	21.0603	15.3401	7.2933	63.9776	9.22199	2.49147	9.36572	8.93534	11.4047	13.3076	14.9571	5.94101	5.23441	12.2022	39.7903	18.6948	2.64612	4.88224	4.21061	6.54818	17.0421	4.84906	8.47939	10.9478	8.92052	6.42178	6.69131	17.5685	16.9549	26.1612	2.29155	4.51307	3.42497	2.29333	1.62806	1.37005	1.59823	1.02441	2.69348	3.47998	3.0184	2.10257	2.46013	0.218092	0.432271	1.67054	2.69414	2.00873
AKIP1	2	2.68333	109.656	1.41694	1.00891	3.47753	71.4483	36.9793	7.37339	7.04546	21.0101	1.90538	42.3529	23.3318	13.5054	28.239	36.7364	11.8201	23.4866	24.8804	22.5626	19.0667	50.7892	27.7979	38.7319	17.3595	0.31763	26.9223	2.66539	62.2059	24.2832	18.3913	48.5136	18.5636	23.8385	21.8027	16.3409	40.2258	6.58569	11.4989	15.7567	19.267	27.2671	24.4632	23.8643	25.6691	24.7214	11.7443	30.5448	32.1432	21.1284	20.6857	22.9976	6.85037	18.466	36.5248	38.4292	60.7249	38.7348	51.4635	56.4609	44.2936	78.9255	56.7978	46.1262	45.6444	83.1855	50.3283	72.6242	56.6888	66.2054	51.573	50.7197	24.7675	33.3061	50.9395	33.5994	56.3909	39.6489	55.2048	56.5832	0.345786	70.2759	0	0	0.100866	0	0	0	12.4869	21.4785	0.517598	15.8419	8.28788	0.763011	0.476813	1.11976	0.779293	0	9.26582	0.006979	0.976127	1.31607	0.196894	5.39798	3.14272	9.71969	7.12341	5.53626	12.6575	3.60009	3.35733	18.202	11.1735	25.9081	29.8831	21.9064	15.4733	14.9349	17.2265	4.16513	11.7632	16.5636	20.969	16.9856	5.91144	24.9477	6.20472	10.0536	12.2192	9.70697	28.5921	0.851664	4.65356	0.761418	26.2496	0.645899	10.1981	3.77191	13.0518	24.7859	0.959552	2.73784	2.26851	0.372332	23.1994	7.6454	6.013	35.0862	1.13977	20.0801	12.6046
AKIRIN1	5	0	12.8311	1.79061	2.3743	31.6021	25.1255	42.2228	11.4804	9.4386	6.42058	3.0943	34.096	58.805	38.6579	11.8291	19.5833	6.91026	11.117	8.59094	29.6386	36.0589	13.752	17.4421	24.2303	27.3158	30.4706	9.94481	16.3708	25.0819	29.8136	6.0717	27.8647	57.57	25.0033	19.6535	4.22118	22.2334	5.20497	36.2614	21.0599	12.7114	9.55334	49.2732	38.661	64.9747	44.9556	49.1679	87.1596	35.8209	61.0089	75.741	47.2378	20.9894	60.5908	52.7461	63.2844	53.973	34.7065	34.484	33.2617	35.9866	43.9642	50.8237	36.2551	52.1509	18.3313	45.2705	52.2224	39.9525	26.2108	36.6701	144.277	30.6489	70.7463	93.5543	41.0667	48.0496	124.343	131.397	114.8	108.194	134.192	24.9353	8.10136	140.371	306.05	4.04013	21.8767	88.2761	109.311	57.2459	43.9562	160.934	84.9855	118.489	114.312	124.294	283.684	195.444	201.857	136.079	98.3687	226.603	284.347	131.161	57.5106	35.814	124.898	238.122	32.1544	117.284	112.322	190.93	239.802	95.6982	46.6064	441.957	113.179	78.3491	27.4205	149.707	105.3	77.1026	120.308	77.0224	254.904	130.193	137.878	168.124	122.666	343.669	345.713	210.572	44.9073	10.6921	35.5609	19.1246	16.0463	27.4494	22.6697	12.6861	41.5278	27.7494	9.75767	20.3848	36.2011	37.5282	21.4663	17.248	14.9167	29.3986
AKIRIN2	2	3.64059	38.7812	96.9428	86.5039	36.647	19.2939	23.8088	19.233	16.8647	16.662	20.5853	47.557	30.1468	54.796	4.80709	9.6589	7.63509	35.495	27.8684	29.9502	63.5055	32.4209	11.6688	11.1212	32.6137	73.2501	65.9861	56.8435	21.2244	15.692	47.2893	36.3864	45.6687	12.0041	41.3554	39.241	22.8913	53.5662	60.4195	37.4299	24.94	26.5125	41.7826	47.1462	20.4735	37.6789	13.1133	17.5537	69.1738	70.5943	80.2579	39.8463	12.7277	23.6785	46.9578	48.537	180.854	16.689	147.34	27.0035	68.0077	60.393	54.5594	120.547	87.4851	45.4204	152.525	121.681	96.1001	31.856	30.0647	19.9532	16.3963	48.1348	44.6211	125.348	109.996	310.688	270.43	270.548	32.0091	1.52281	0.332087	0	0	40.7445	0	25.7522	12.1745	0	55.0462	12.6011	38.9735	13.5739	25.1976	40.5121	14.4288	1.08021	7.32217	9.77448	1.60799	29.0009	16.6174	29.7687	23.5359	1.81691	16.5545	5.92992	3.22443	11.6586	20.5242	24.6856	65.394	20.8723	5.73982	15.1882	33.0557	23.4771	32.7545	34.103	36.1241	35.5537	23.0413	16.6258	10.9907	11.794	50.6466	27.9308	17.0931	32.0592	11.6356	9.14861	22.3534	4.04397	1.82486	6.47328	30.1077	2.45296	2.464	0.442536	3.35865	3.46905	11.3949	0.50151	5.5966	3.07978	0.735951	3.28786	9.81534	0.846166	4.63999
AKNA	3	0.009186	0.122252	2.42686	1.04979	0.959494	3.79386	0.713634	3.65527	13.473	0.161151	1.27562	4.14877	0.556709	2.87677	2.99139	1.16329	0.30646	0.159862	3.1638	1.87869	0.557266	1.4818	3.34918	9.92917	2.60431	3.4768	0.203297	1.1264	7.97944	0.476288	1.77994	0.300033	1.88808	1.48734	4.91285	2.16284	9.24368	0.253062	0.189386	0.934222	1.79419	1.95107	1.97003	0.859712	3.25239	1.3097	1.86798	2.52328	1.19092	1.15925	1.41004	1.26044	0.61516	2.28243	2.1544	5.86507	2.53495	1.52022	2.44081	1.70047	1.7611	4.13237	2.1009	1.9122	1.68803	0.845026	1.65471	1.60829	2.86907	2.23503	3.28747	3.16007	1.66272	1.81508	2.41329	0.901215	2.32931	0.034178	0.054545	0.044166	0.17213	0	0.019837	0	0	0	0	0.152168	3.70251	6.65761	0	4.06724	0.775671	0.244722	0.439199	0.865814	0.052941	0.259624	3.64503	0.036797	0.129861	0.304903	2.60994	0.729728	0.717068	1.15877	0.532862	1.19724	0.188975	0.308525	1.85338	0.560823	1.41707	3.28048	1.38627	1.33155	0.735332	0.840711	0.836403	1.13727	6.70346	4.08999	1.9486	3.83789	11.2415	3.99647	2.18712	1.16862	3.10892	1.04535	2.58842	2.68847	0.523006	2.8052	7.69719	0.200279	2.35956	15.0707	1.05564	0.64477	3.23903	2.9606	5.516	0.115599	0.157387	5.32674	9.8987	2.17013	1.11757	0.37226	0.122768
AKR1A1	6	0	92.4157	22.9153	10.6272	132.049	6.43345	90.6311	30.9989	10.5901	58.4908	0.881124	18.6091	45.9711	52.065	81.9421	10.0758	1.89647	52.5374	42.7437	64.6823	27.301	43.8929	53.9465	143.632	48.0962	1.02463	84.9311	0.521949	36.2871	151.61	25.825	38.0311	70.1141	55.7427	15.7095	52.8099	11.0334	60.1573	26.7381	44.7964	26.5094	34.2943	37.0092	17.5569	23.1745	51.5145	17.6852	40.0052	31.251	28.1679	69.2183	65.9887	9.2438	62.2929	9.67831	41.1313	26.9272	58.9769	50.294	64.1375	38.0033	29.8726	25.9448	33.2071	40.9146	65.3273	30.875	27.9582	35.1429	34.2446	56.9942	55.7078	115.752	23.9556	35.7834	16.326	37.4469	5.03077	3.78115	3.16955	14.929	0	1.56974	10.9265	25.2671	0.611178	0	72.74	140.476	111.532	26.1261	29.2205	3.28197	73.3776	4.75834	6.34573	53.9829	72.5514	21.6277	29.3314	3.18307	3.47298	114.919	19.9524	3.8664	14.0797	8.14376	3.09156	1.75167	66.6288	21.3321	24.4303	60.5092	64.2104	63.2356	102.673	39.7596	14.916	44.9557	2.86068	54.5758	38.2146	63.6398	28.9476	40.7228	71.6106	37.2283	40.0847	42.2318	23.7974	49.4271	118.371	33.8971	34.9961	29.3661	70.6404	55.3844	31.3631	14.8335	44.2348	51.5657	27.2634	68.3582	10.7629	85.0976	10.8415	23.4695	11.7747	44.0789	37.0565	3.21558
AKR1B1	6	49.6474	166.302	767.982	215.267	712.673	377.973	194.796	186.419	34.5914	246.372	68.0558	133.508	405.84	330.796	246.208	27.9457	141.761	498.713	597.886	508.239	421.089	525.349	419.654	607.319	678.434	361.232	314.965	443.695	281.421	498.053	522.678	198.545	441.548	623.277	193.552	382.235	258.586	96.0996	203.02	409.37	436.895	242.037	196.978	242.096	242.857	287.528	93.4304	406.911	283.28	222.876	311.335	355.447	57.8431	389.749	82.6438	223.561	156.207	257.998	223.732	234.923	335.294	174.12	166.688	327.201	321.739	337.468	248.042	211.699	310.423	452.507	221.323	354.244	210.992	273.938	418.697	180.617	147.399	37.9467	38.5743	27.9055	35.2462	269.846	50.4428	31.8518	129.637	226.138	5.68608	104.14	70.3141	233.682	124.623	25.6457	34.2353	82.0743	108.045	49.2541	69.8756	106.399	115.77	168.607	60.2748	12.7261	33.602	25.5273	10.0048	29.438	38.5472	47.5036	15.329	181.645	80.569	134.316	100.04	123.077	102.11	96.8383	70.2427	34.5933	110.337	142.135	116.231	90.5039	96.9051	35.3388	43.2506	58.8079	78.6763	118.5	106.398	107.169	231.991	113.268	85.649	0.215016	52.8891	15.4017	13.3988	20.4422	11.5524	24.0552	17.5481	9.83525	1.67963	48.0529	35.1496	47.3158	74.3086	21.9078	33.7138	17.8296	20.4067
AKR1B10	1	3.62023	40.5011	20.8326	0	52.3004	15.6908	18.0324	26.7568	34.5476	35.3187	28.7517	15.8425	18.7951	37.2397	56.5882	10.7889	3.94852	85.8603	18.6043	31.2735	69.7474	143.252	40.33	68.9794	166.904	64.9603	34.6562	51.1817	23.6714	32.9189	21.6196	46.0004	106.782	46.0439	21.1427	4.82226	11.7429	36.5858	12.518	65.8824	72.2664	9.83404	13.2716	5.08842	170.424	19.826	13.3371	20.9389	7.63905	6.31054	22.1691	14.993	3.95758	41.9407	15.2467	0.566159	1.2012	1.69617	1.98311	1.22942	3.12288	0.68518	2.6553	0.849392	1.1645	2.0378	1.10012	1.83254	2.43788	2.82229	0	0.207609	63.1927	1.25649	0.898716	1.78154	3.85543	0	0.125773	0.076379	0	0	0.206608	0	0	0	0	0.778114	0	0	0	0.302535	0	0.006717	0.106729	0	0	0	0.457599	27.4824	0.664003	0.959755	0.220211	0	0.08181	1.75449	1.09779	1.00938	0.331011	0	0	0	0.005735	0	0.621094	0.009914	0	0.00483	0.071272	0	0.007365	0	1.14071	0	0	0.366985	0	0.227569	0.074429	0.182023	0.728679	0	0	0	0	0	0	0	0.038446	0.003218	0	0	0.003424	0.004167	0	0	0	0	0	0.122566	0
AKR1C1	4	0	0	0	0.807296	0.660949	0	0	0.115019	1.26642	0	0.217374	0	0.371066	2.65516	0.070122	0	0	0	0	0.750308	0.34517	0.050299	0	0	1.49163	0.780724	0	19.8193	0.035367	0.205631	0	0.835863	0.052068	0.202209	3.03618	0	0	13.7839	0.037106	0	0.207992	0	0.855503	0	36.9792	0	0	0.142214	0.083946	0	0.069645	0	0.19008	0	0	0	0.311567	0.401441	0.022628	0	0.243022	0.348346	0.059612	0.18305	0.153397	0.08537	0.225302	0.027449	0.062138	0	0	0	20.2982	0	0.433505	0.106568	0	1.17074	0.797312	0.85944	0	38.2167	0.122656	0	3.21455	0	0	0	0	98.7822	51.8358	0.707114	59.3955	31.729	98.9191	129.63	0.673565	11.1305	3.8465	45.0627	13.3466	60.5001	120.007	0	0	1.06833	14.4829	5.69731	1.46316	42.2428	5.80597	13.5724	1.15695	0	16.8917	50.4982	14.0602	0.861955	0.893239	0	3.95472	3.04179	8.57053	3.29991	4.04141	1.86794	14.7731	2.37427	6.24572	7.60522	84.4538	4.00553	5.24005	104.66	46.212	25.7597	228.904	54.4049	59.2045	9.79374	134.226	33.0393	56.6337	246.421	60.3136	8.84276	14.7184	23.3446	71.1376	41.2616	87.282
AKR1C2	3	0	0	0	0.285738	0.232474	0.431842	0.097071	0.447905	0.113559	0	0.4729	0.304728	0	0.308357	0.280396	0.505679	1.22761	0	0.08611	0.132149	0.810412	0.129072	0.130344	0.084386	0.197882	3.55674	0.098709	0.672811	0.166917	0.12449	0.109813	0.212873	0.135462	0.163531	0.255882	0.126963	0.036941	0.411819	1.34837	0.139435	0.254298	0	0.100943	0	40.0329	0	0.307198	0.227581	0.100841	0.037145	0.140809	0.018252	0	0.106886	0.521403	0.059519	0.291685	0.143501	0.191747	0.248628	0.239295	0.267164	0.263887	0.260068	0.129272	0.581075	0.271036	0.495499	0.276357	0	0.056655	0	24.1013	0.156109	0.137469	0.133638	0.211579	2.17392	1.32411	1.61309	0	0	0.043246	0	0	0	0	0	0	1.99759	1.28859	2.05141	1.05725	1.76062	4.19134	2.99075	0	0.847221	0.278986	0.67996	0.422506	5.06378	2.22896	0	0	0	1.64102	0.377335	0.049134	0	0.394326	0.183766	0.024041	0	0.772167	1.88548	7.79888	0.844465	1.45363	0	1.17166	0.842377	2.62538	1.03573	0.71895	5.11825	1.79019	1.10815	1.78882	1.76994	3.14261	0.071392	1.28522	2.98892	1.95848	0.420471	6.24134	2.22948	2.16019	0.410488	4.72145	0.485283	2.07087	8.42429	1.80597	0.237024	0.085322	1.26882	2.32256	0.902025	1.53802
AKR1C3	2	2.53346	0	17.0562	3.81094	1.5621	19.3736	77.0111	10.332	7.072	11.7084	3.05853	13.8695	3.75248	4.19568	64.8766	5.01805	19.6744	16.5732	63.3516	29.2629	69.5601	56.5817	20.3489	38.5099	36.9389	0.326116	25.5904	25.6866	24.9005	27.4877	29.6916	16.7228	29.4862	23.3229	39.7628	22.6146	7.60136	45.6575	31.1887	36.0517	195.768	26.5758	48.4361	32.1566	100.206	50.3598	9.99304	47.684	68.3271	70.2028	52.457	55.797	16.2177	43.1503	42.6154	23.1546	39.3954	40.1635	37.871	46.8116	48.1254	29.9467	74.9736	65.8906	43.3215	104.891	69.2067	140.383	66.7902	56.3001	55.5461	29.2587	59.9079	41.6771	83.1388	53.4445	23.5969	149.172	95.8285	123.992	0.411523	0	1.43425	0	0	0.708931	0	1.25122	0	1.61015	0	442.41	8.31277	0.378565	0	17.036	0.800658	0.936517	0.637243	0.330512	0.461142	6.16037	0.851429	1.05445	0	0	0.551419	0.237039	1.08622	0	0	0.275709	0	0	0	0.383705	2.32007	0.204086	0.202212	0	0.154411	0	0.473207	0.915058	1.19025	0.735697	2.58024	0.106592	3.84909	1.66781	3.6265	0.410663	0.395915	3.6289	0.270222	0.260495	0.063982	0	2.35315	0	0.136694	0	0.063974	0	0.114353	0	0.142373	0.182196	0.170788	0.38032	0.791076
AKR1E2	2	0	0.260085	0	0	0	0	0	3.07338	0	0	0.22345	0	0	0	0	0	0	2.75549	1.50248	0	2.56177	0	0.759938	1.28703	0	0	0.261157	0	3.19221	0	0	0.06375	0.854976	1.87871	0	3.53706	3.08196	0	7.43561	3.91371	0.321266	5.77934	0.586881	0.793659	1.35103	0.946859	2.62571	2.51435	4.64697	1.82461	0	0.926768	0.585908	4.78433	0.758187	4.93875	3.27002	1.65179	2.4187	5.15832	4.15339	4.39364	3.98369	5.57453	2.52898	4.14403	4.93286	1.97537	3.00099	3.74414	0	0.125026	0	0.556068	3.94534	2.19465	2.32845	0.74926	0.182837	0.999302	0	0	0	0	0	0	0	0	0	0	0	0	0	0	0	0	0	1.63599	0	0	0.807409	0	0	0	0	0	0	0	0.136621	0	0	0.119942	3.15824	1.11637	0.248273	0.724296	0	4.82178	2.10362	0	0.431196	2.18623	0	0.963945	0	2.56372	0	0.618828	0.364918	0.729723	0.89716	1.57201	0.113771	11.9329	0	7.899	0	12.4065	0	0	0	0	0	0.091862	0	0.106449	1.69526	0.068174	0.134327	0.142295	0
AKR7A2	2	0.208074	0.121827	0.393248	1.56449	16.5725	13.0736	6.15784	19.0991	4.21129	1.18603	0.214663	12.8956	0.192722	7.62363	21.6125	0	0.910701	4.77701	4.74108	10.3206	0	1.06227	10.5904	12.0896	8.30653	12.3137	0.20306	6.84654	10.4254	3.19842	4.1932	6.01678	3.53737	0.670292	1.26424	9.71534	1.31074	0.187378	5.19425	4.53471	1.89416	4.0463	8.33854	5.44523	11.4448	11.5555	3.76897	22.5444	11.1114	6.5885	8.25965	8.84392	31.9466	9.64317	50.9069	95.1411	61.5803	58.6134	37.8215	45.3879	29.1985	58.4031	27.2924	35.4239	27.4361	90.1801	34.0919	29.4731	58.3149	24.562	26.1776	27.911	15.4403	15.9911	18.6764	19.0032	29.8631	2.59815	2.00544	1.82131	0.365727	61.9653	0	2.66975	0.847088	0.88543	1.40634	0	0	8.22229	8.0605	6.25703	3.47562	6.69857	3.11605	8.19397	3.99542	23.2231	3.67253	0.109319	0.384459	0.548235	22.7186	9.17311	1.61803	4.94149	0.631505	0.709326	0.502228	5.2966	5.00965	10.5271	5.9312	15.1609	32.1204	37.7825	27.3998	10.7598	11.7932	22.6735	19.0684	10.9091	27.6219	25.3078	22.6158	62.7905	12.5467	9.8943	15.1505	12.5945	8.65141	0.589374	4.63101	44.2153	0.287391	1.64698	8.86011	0.897225	7.79329	4.03817	2.53718	17.4168	26.442	14.7869	2.73619	36.9033	9.86923	9.06825	23.3181	14.1796	17.1816
AKR7A3	4	0	0	0	0	0	0.060602	0	0	0	0	0	0	0	2.01439	0	0	0	0	0	17.0389	0	0	0	0	0	0	0	0	0	0	0	0.023473	0	0.091602	0	0	0	0	0	0	0	1.06345	0	0	0	0	0	0.256691	0	0.227824	0	0	0.64213	0	0.557214	0	0.141989	0.454434	0.025571	0.158837	0.041169	0.043906	0.054063	0.034583	0.04348	0.065556	0.021483	0.04982	0.094318	0.164648	0	0	0	0	0.034193	0	0.34091	0.079544	0	0	0	0	0	0	0	0	0	0	0	0	0	0	1.36235	0	15.415	9.13706	0	0	0	0	0	0	0.099135	0	0	0.60514	0	0	0	0	0	0	0	0.462063	1.45859	1.17362	0.919562	0	0	0	0	2.98476	1.76256	1.75978	0	0.157116	0.507459	0.273197	0.167979	0.492742	0	0	0	0.041471	41.6554	0.556065	0.307383	0	0.048913	0.329245	0	26.8636	0.553622	0.037541	0.219698	18.7086	0.136879	0.018771	0.229976	0.156731	0
AKR7L	3	0	0	0	0	0	0.03302	0	0.143328	0.029262	0	0	0	0.059554	0	5.00856	0	0	0	0	0	0	0	0	0.057016	1.5976	0	0	0	0.183442	0	0	0.012537	0	0	0	0.218854	0	0	0	0.041008	0	0	0	0	0	0	0	0.141565	0	0.354548	0	0.436963	0.356675	0.078944	0.300607	0	0.255593	0.224258	0.050855	0.084488	0.022442	0.023688	0.116994	0.042411	0.023505	0.050885	0.011563	0.026881	0.245321	0.090012	0	0	0	0	0.017876	0	0.207551	0.064382	0	0	0	0	0	0	0	0	0	0	0	0	0.249267	0	0	0	7.34545	0	0	0.195017	0.778825	0	0	0	0.053148	0	0.038834	0	1.11486	0.51228	0	0	0	0	0.915804	1.56895	0.1012	1.86553	0.165833	0.034927	0.718125	0.007389	1.00442	0.993043	0.336457	0.965359	4.06403	0.084438	2.30306	0.036613	0.09331	1.09654	0.523609	0.041595	0.328158	0.049973	0.547657	0	0.114953	0	0	0.004434	0.052671	0.062534	0.024836	0.030149	0.019552	0.079153	0	0.020489	0.104778	0.042453	0.14964
AKT1	4	0	0.114431	3.13978	0.367477	1.79649	17.8861	0.749376	5.26117	3.06315	3.34206	0.100951	13.6916	4.78463	19.0929	0.28299	0	0	0.897568	7.01491	7.14545	2.81642	15.9653	11.182	30.045	6.27908	0.290209	7.24847	6.66785	33.2723	9.41823	0	2.51055	4.22684	10.9355	3.59995	4.89331	14.7935	0.352352	4.61166	13.1727	7.06961	3.80097	9.6121	8.47826	5.97534	14.7991	4.33306	20.6654	3.09146	10.4332	5.82585	5.56415	3.92483	7.94317	15.7612	33.5349	24.003	18.9847	17.2013	20.2242	25.0623	46.995	43.496	18.2609	16.323	32.6003	21.1712	21.3818	24.0214	10.9551	17.4756	16.7872	15.6762	16.2359	42.2907	24.1282	18.858	23.3002	27.982	26.6236	23.0506	113.396	0.333982	25.122	0.36153	1.94273	0	30.08	150.483	23.1691	24.7398	45.8659	44.0885	42.5634	59.5859	0.405085	30.9053	54.4591	13.7601	2.05542	38.6853	2.57491	50.1241	48.1789	10.7834	1.46691	10.17	18.0154	8.4123	15.643	47.4386	40.7668	35.464	36.7728	60.7566	28.5968	55.0472	20.465	35.3552	27.8619	66.4125	39.1126	51.6055	26.4411	44.814	74.1546	14.7353	30.2226	41.2596	35.1992	17.4001	18.7795	16.1664	34.4611	35.5408	79.6161	46.0982	19.0845	27.2979	46.0679	40.3217	21.8256	27.4689	25.5486	10.8747	54.1308	38.8559	50.7026	11.1646	58.323	53.0165
AKT1S1	4	9.38703	0	0.890919	2.35267	0	5.91998	7.19396	23.2458	1.39194	8.36171	0	3.11206	0.133528	11.532	31.0322	3.11126	0	5.06484	4.45966	1.09108	0	9.62878	9.13586	13.9776	1.90138	9.59553	22.323	1.68627	0.509953	0.334905	1.40955	16.7837	5.05017	10.5836	3.25018	5.40484	6.57973	0	2.55335	4.98975	16.6518	6.78726	7.06579	0.164081	1.91236	1.0257	1.56294	1.92811	0.186773	1.25747	5.7616	5.91184	0.984011	2.06383	6.14775	44.3051	34.2874	63.1498	21.279	19.4446	18.5328	33.1591	11.4762	21.0966	14.5143	14.5136	15.659	6.37945	12.4308	4.48654	1.16108	10.6322	4.63322	3.06001	20.7551	9.96846	28.9276	0.638547	0.380443	0.165016	0.109789	31.0476	0.089187	3.97269	62.8701	23.4121	0	0	14.2933	37.2749	0	2.24604	0	18.8847	55.9251	0	47.0868	16.2101	5.81318	3.4441	0.575022	1.65572	7.79227	0.652291	38.8623	1.56237	0.350943	2.30722	0.197259	10.2499	10.6602	13.4405	28.0443	20.2663	41.3926	18.8816	40.7202	9.91553	11.1472	3.52517	33.1824	34.8576	19.8179	19.2734	12.5412	54.006	24.4948	15.6971	16.4369	17.9925	16.9156	5.65184	8.96344	12.9721	14.6265	59.8345	50.0085	57.9831	84.2449	83.0419	36.5349	105.748	43.7766	27.2854	39.581	69.7733	61.5928	138.025	58.8263	93.3788	103.24
AKT2	4	3.02946	0	0.55537	0.569348	0.308472	1.76287	1.16116	1.28826	1.1352	0.381861	0.105125	2.43509	5.69661	0.408462	1.16446	1.00874	1.32887	2.31361	0.205713	1.49101	0.16123	3.12567	5.07672	2.34555	4.20542	2.02678	0.09813	2.47475	8.62188	2.40099	1.61314	2.53877	2.97764	7.73458	1.09819	0.5068	0.590936	0.091339	1.55643	1.09794	0.625715	3.23407	9.25763	3.85835	7.5157	3.30854	3.3786	6.89044	5.40778	7.06665	3.51021	5.07325	3.17145	2.52922	20.9497	18.3208	11.7071	12.897	10.943	10.5592	11.6292	19.3241	9.82344	12.3059	11.5239	18.6764	9.44886	17.4358	10.349	14.9358	9.95426	14.5594	9.43683	10.174	16.4142	5.88962	10.9374	9.86035	10.5706	10.3531	1.31825	30.0449	2.21042	0.654488	5.20419	31.9562	0.68375	0.219677	11.0595	1.70156	5.02358	1.12042	7.29653	14.7018	9.99533	3.34164	18.1242	16.8928	11.2376	7.65897	0.731147	0.35322	12.3189	5.69802	3.45109	4.42819	5.71449	1.01121	0.592245	21.6468	6.42078	3.87739	8.13085	10.3871	19.407	6.52528	12.1642	3.59861	4.77531	18.5034	14.9541	12.9254	6.6788	8.70143	6.054	19.841	6.00755	6.62769	4.03222	6.15241	3.1631	2.83893	4.36629	14.1174	11.89	11.5825	17.0727	29.2454	19.1053	34.2555	1.66843	11.6171	11.6367	13.9906	32.7184	13.5267	10.0001	3.61918	8.9904	23.6437	37.8317
AKT3	6	3.64376	18.6323	27.0472	0.821847	28.7128	32.009	16.3879	17.312	12.6348	41.7071	11.7143	25.2223	45.2042	17.0779	16.8459	7.52793	15.8335	17.8559	16.3355	14.5503	19.1968	21.8253	22.6411	22.0782	23.0121	20.4021	32.0753	27.3064	37.5922	26.4388	24.0393	10.8543	15.7751	16.943	19.7116	9.21714	20.8603	20.9772	16.6963	25.0898	24.2288	22.0915	21.7854	21.1731	18.4774	31.5195	11.7706	19.2003	21.7633	17.0626	13.7941	20.6732	4.69569	18.6637	15.1171	6.02694	18.5674	15.1045	21.0252	34.9336	15.2649	28.7594	11.4528	13.6386	13.4197	21.5723	16.5991	15.0749	17.2309	38.9956	22.657	18.4091	21.2595	22.7329	13.8406	8.08603	27.485	16.8959	16.1417	15.552	0	3.04226	0.414367	2.36934	4.28604	0.312034	0.493955	0.158813	4.83154	3.67959	14.3392	18.7807	9.51402	4.64405	1.13021	3.0127	11.3869	2.43892	1.15178	6.79339	2.5751	5.09286	5.3173	1.37104	9.04837	2.55804	6.96863	6.52633	0.882454	5.02933	5.48812	6.0498	6.31471	6.12334	2.14059	3.04136	5.18852	5.85281	5.08608	1.54297	3.65258	2.91367	2.81848	2.25315	2.76065	4.34247	3.53006	3.94527	3.51374	7.92852	10.0996	7.94593	4.98935	3.86855	3.08629	2.87094	0.379016	0.828504	1.42859	0.577648	7.15088	2.24696	13.1975	5.43109	1.3077	1.90358	0.51101	0.271435	4.5882	0.63747	1.70396
AKTIP	2	66.8271	35.8058	13.1423	4.15069	64.9445	2.7489	42.0459	47.5233	3.94791	6.71979	10.3458	16.3325	25.7746	55.729	3.73645	2.19971	11.1125	63.8785	38.2455	77.6403	50.2023	53.7019	30.1823	19.5728	113.922	81.1812	62.9184	49.1481	24.9471	14.9132	42.5901	17.8474	49.2144	8.94664	35.1164	29.9749	13.6749	7.54789	30.2568	75.0252	26.8944	12.8256	43.4366	46.1707	26.9876	38.0917	16.8815	20.3521	57.445	116.453	36.1173	66.0072	18.9831	37.971	67.0063	35.9421	131.574	13.0933	78.3228	29.4481	59.1415	34.8513	71.5719	125.647	80.7154	76.867	208.664	294.312	165.943	34.1664	104.783	29.195	42.5576	30.5459	77.3431	172.225	52.0426	133.06	168.768	193.292	0.077536	2.30665	0.440131	2.8284	4.08873	8.45303	0	10.9907	2.20878	2.49348	12.9526	5.5669	12.3034	2.9286	0.583736	10.0763	0.848571	0.818861	1.53877	2.37827	0.815137	1.74625	4.48229	1.38238	0	1.10351	3.96039	3.68359	0.776703	8.02437	2.39853	1.546	6.50043	5.4037	2.86123	6.06943	3.53151	1.1719	2.57354	0.309954	2.64273	1.57145	1.08204	1.60243	2.08538	0.850329	2.03246	2.45838	2.52534	5.84434	7.88092	0.590967	15.0372	1.61019	2.06156	1.24915	5.15783	2.26742	0.222628	0.074502	3.49031	5.96851	6.29245	1.81902	0.590388	2.96725	0	0.786367	0.11258	0.642204	0.125615
ALAD	4	0.421391	0.098602	0.954093	0	0	0	0	4.17667	0.755412	11.5093	0.348973	0.675238	0	4.79275	7.63017	0	1.4767	0	4.52577	2.34515	2.15679	4.33446	3.75788	0.642206	2.19397	0.357	0.032848	0.806452	0.759305	3.0814	0.022153	0.264157	0.880367	0	3.6451	1.26636	0.245605	0.152061	2.66825	2.16127	0.685128	3.27303	3.35891	3.30863	0.51502	3.39099	0.340172	1.03033	4.3228	3.64955	1.52902	3.1526	1.77462	0.913624	0.28903	0.792099	0.431648	0.159022	1.11127	2.70511	0.303405	0.455621	0.703785	1.18894	2.53391	1.27931	1.73315	0.25847	1.66388	1.68258	0.376868	0	4.50661	0.599428	3.15647	0.582966	0.821129	1.14169	0.980523	1.35088	0.059286	0.880332	22.9259	0	0	0	0	0	3.08493	0	0	1.26326	4.68946	1.92201	1.33501	4.88711	5.03055	1.25215	2.95891	1.68411	0.624068	0.443415	15.5958	0	3.48471	7.16944	8.12713	3.42024	0.108679	12.8676	4.21368	13.951	45.3903	25.7581	18.6832	8.68505	10.9251	14.8312	23.9607	22.7592	23.2288	32.3106	26.0145	20.2009	12.3506	8.26931	15.2976	14.6536	10.946	17.5507	16.6168	12.1281	19.4612	84.9972	75.1726	36.0888	43.5839	74.1861	32.3146	71.2639	140.418	53.4017	40.8165	82.3363	56.9552	91.8604	92.6889	93.8555	68.0072	51.5237	25.0636
ALAS1	2	2.43967	11.7283	15.1648	4.58747	3.74019	104.399	7.4827	28.5329	36.8585	50.1668	15.5647	48.6518	55.05	35.7067	77.8727	3.23979	3.73531	38.4868	51.6935	23.592	26.834	79.0161	34.1684	107.509	43.8696	55.0084	19.1794	22.9339	57.7649	41.2459	27.8988	36.8214	85.1925	40.1913	40.4539	46.3522	32.6316	56.8546	25.3163	38.2825	25.9267	23.9262	58.0412	48.7107	41.7721	42.1907	24.0118	59.5103	56.7072	80.3218	93.7903	56.2064	57.6442	52.5071	56.5142	229.005	227.08	124.24	195.084	140.074	266.861	245.492	496.632	331.156	196.655	528.732	251.693	383.073	237.141	147.824	346.163	89.5433	274.385	75.4091	207.983	299.75	205.272	287.494	252.649	252.626	0.085586	1.27312	0.625663	7.7987	12.6697	0	4.94242	14.2441	32.9957	85.1139	58.4804	33.6279	82.9537	46.2199	43.2714	71.8916	38.6098	15.3975	20.1468	28.0377	22.9611	13.3103	41.1301	4.07414	0	4.87721	15.7094	2.50442	2.72192	38.8597	14.3001	7.16938	24.8883	15.6282	19.8053	10.2636	13.9611	10.6072	21.9917	68.0564	21.5944	36.3569	16.1572	15.4119	12.6087	28.6865	46.518	12.2332	10.8244	8.91247	30.3968	47.7114	24.7018	23.6585	13.3634	44.1336	5.34638	2.36706	23.0764	41.6537	28.3894	25.2283	11.4353	24.1652	27.6724	15.0652	12.6073	24.4993	25.2017	16.2446	25.017
ALCAM	5	0.805679	0.062691	0.404378	2.80453	0	0.203812	0	0.100742	0.241213	0.202995	0.950567	0.647398	0	0	0	0	0.235343	0	1.46031	0	0.858227	0.195906	0	0	0	0.04539	7.96037	8.47279	0	1.47537	0	0.408813	0	0.104241	0.108224	1.06962	0.628591	2.13873	0.053254	0.031371	0	2.56472	0.729587	0.029169	2.22727	0	0.217673	0	0	0.031657	0	0	0.049518	0	0	0	0	0.304695	0.045521	0	0.055409	0.087105	0.035896	0.022953	0.02882	0	0.014136	0	0	0	0	0	0.544185	0.09041	0	0.166612	0.063778	0	0.009316	0	13.8844	0.957149	0.488807	0	4.94635	16.0798	0	18.0033	0.891642	4.72833	19.2267	1.21449	6.57081	1.69507	15.6724	3.33416	3.92519	0	1.65932	12.0877	0.398807	18.9898	5.4168	0.67343	0.740085	0	0.031108	4.94124	0.104895	1.17092	1.72109	0.144042	1.01978	0.403012	0.424655	3.35437	1.49351	1.38986	1.62456	0.159989	0.249815	0.431986	0.338414	0.585908	0.508245	0.103113	2.07035	0.417089	0.414364	0.960944	0	1.16342	10.7534	1.18085	2.58003	0.753883	0.659762	0.275081	0.979617	0.199382	0.256745	0.10134	3.31403	1.32361	0.023772	0.561879	0.079791	0.233348	2.48414	0.382733	0.061177
ALDH16A1	4	0	0	0.816397	0.422848	0	0.06908	0	8.95254	0.838634	0.346695	1.32232	1.11537	0.34637	0.306131	2.47469	0	0	0	0	4.77083	1.46151	0.120289	3.96946	1.39981	1.74403	0	0.320623	0	54.2354	2.71129	0	0.073976	1.1317	0	0.997751	0.609792	0.70932	0	0.028852	0.218941	0	0.394344	0.24268	0.048998	0.55817	0.203735	0	0.619604	0.055648	0.053348	0.306324	0.087483	0.250426	0.494938	0	0.143057	0.210433	0	0	0.131405	0.015648	0.049379	0	0	0.196159	0.08762	0	0	0.395158	0	0	0.421444	0.542513	1.23741	0.558261	0.332683	0.31795	0	0.095179	0.038532	0.128491	55.3527	0	8.2254	0.337602	0	0	0	2.43326	1.03002	0	5.46629	8.1907	1.65294	3.00244	0	4.34002	75.3014	2.69185	0	15.5479	0.160275	1.27118	0	1.98776	1.37095	0.575474	1.89431	0	14.4688	5.46909	11.0552	16.4231	11.6815	27.8742	10.3767	25.2032	9.11766	3.61794	1.80955	12.9876	4.75109	30.7222	13.3589	30.9366	37.7095	9.46731	9.39945	6.66468	6.55648	7.57624	19.5848	7.60492	30.4412	23.5347	5.25185	10.0052	7.00857	19.3419	14.6005	1.60635	46.5662	22.7632	49.6489	25.5486	10.2997	2.88333	21.7326	44.1452	64.4537	18.3173
ALDH18A1	5	0	0.901607	9.58489	0.869399	2.83041	3.15477	2.16665	7.74399	0.345732	4.97069	7.19701	3.39931	3.75966	6.25762	3.26641	0	5.40708	14.1548	12.2759	24.6392	12.3364	10.2767	3.263	5.98375	8.83689	32.3726	10.0387	10.7962	3.27276	10.8262	10.4172	3.64714	25.2764	11.1869	8.95906	5.66981	8.70144	14.2084	7.01885	13.8058	6.67357	7.65163	2.45791	2.8285	3.76852	5.18559	1.71304	7.2419	4.62738	6.87597	13.4025	4.37285	0.848494	7.2986	3.70229	5.1971	22.3696	8.15622	13.4057	13.4055	21.8272	8.63427	27.9379	19.5059	10.97	10.143	15.4805	27.6857	11.2099	5.20959	18.2936	12.0834	16.0473	3.55062	16.285	31.0333	10.3686	21.6473	19.6013	14.9872	1.68262	13.694	0.219484	0	0	0	2.08647	0	12.8291	18.2434	0.145186	0.749342	32.5612	16.4503	0.542514	14.032	0.117826	0	3.33493	3.49036	7.71676	24.0724	2.61165	0	14.8856	6.56469	13.4506	6.96647	1.09659	12.8975	23.9392	55.3302	20.4585	25.8909	10.6216	13.0171	8.96392	24.4871	74.4082	19.9594	15.098	12.2216	11.4488	12.0514	10.943	3.264	7.41314	23.7778	51.5458	41.3853	53.4683	13.7214	24.6576	7.53539	0.847797	1.70675	0	4.04178	1.02782	2.57741	0.123014	0	5.79496	5.32351	6.13233	0.702902	1.21213	1.88934	4.70292	1.0981	2.54944
ALDH1A1	5	0	0	0	0	0.711703	0	0	0	0	0	0.119531	0.463695	0.098319	0	0	0.771073	0	0	0	0	0	0	0	0	0	0.394388	0.045365	0.833689	0	0.040141	0	0.530857	0.028193	0.043973	2.26027	0	0	0	0.429371	0	0	0	0	0	131.276	0	0	0	0	0	0	0	0.316245	0	0	0	0	0	0.074366	0	0	0	0	0	0	0	0	0	0	0	0	0	73.0218	0	0	0.08994	0	0	0	0.02449	11.9953	0	0	0	0	0.32901	0	37.1616	0	0	11.2061	2.597	27.8085	8.99423	7.02743	48.151	38.9683	0	0	0	0	97.1682	21.3854	0	0	0	0.329801	0	0	0	0	0	0	0	0	0.063852	0	0.061617	0.542053	2.21781	0.028377	0	0	0	0	0	0.964872	0	0	0	0	0.915657	0	0	0	0	0	0	0	0	0	0	0	0	0	0.223016	0.260711	0	0	0	0
ALDH1A2	1	27.1708	60.6967	54.2897	95.8421	58.3374	63.271	158.507	43.2692	50.1962	51.0932	68.8967	30.6497	53.8867	95.0561	54.901	41.7013	31.1292	49.0935	96.4847	46.2235	83.9534	95.3005	55.6722	74.1407	88.6329	69.5137	99.8677	98.8217	44.3826	65.988	88.4674	58.3814	102.744	100.553	40.775	65.8891	47.161	107.409	52.9875	95.5824	106.012	69.2476	76.3645	68.133	31.1642	71.4075	20.4173	99.2668	71.7407	113.913	38.3753	75.2635	16.9173	72.612	39.4983	10.9949	25.3163	17.5029	34.5994	34.8538	43.119	25.1714	46.78	44.6205	38.2292	40.2089	26.1804	50.5291	32.3512	58.0508	57.4499	30.3508	85.4008	44.0709	65.3431	46.034	29.0517	69.576	60.6933	60.9194	8.46891	0.873177	1.37972	0	12.6597	68.4332	0	5.07826	0	0	52.0651	0.067728	69.5293	21.0927	32.0274	94.4551	81.8805	2.66715	0.37383	0.263784	0.619074	178.427	67.2901	24.444	0	0.418343	0.383983	18.3751	1.40179	0	0.078856	0	0.052904	1.15186	0	0.138217	0	0	0.032331	0	0.020444	0.045752	0	0.151798	0	0.146912	0	0.835902	1.15722	0.416477	4.2841	0.707604	0.164258	5.11217	0.057504	15.7843	0	0.095228	0	0.028209	0	0.039555	16.8518	1.22298	3.64004	9.8261	0.093833	0.091551	0.803356	0.486773	5.90616
ALDH1A3	1	0	0	1.39236	1.22481	0	0	0	0	0	0	0.084352	5.22221	0.068489	7.27664	0.089618	0.541731	0	1.12101	5.75645	0.424919	1.30264	0.47797	0.931197	0.290827	3.10989	0	1.49177	2.82524	0	0.140445	3.40313	4.01297	0.178091	0.030905	0.119108	2.17621	2.37451	0	0.08137	4.28676	1.12926	3.49784	0.216402	0.13154	0	0	0	0	0	0	0.027385	0.273602	0.149246	0	0	0	0.138994	0.614874	0	0	0.055867	0	0.081625	0	0	0	0	0	0	0.056088	0	0	0	0.210867	0	0	0.056675	0	0	0	0	0	0.41715	0	0	0	0	0	0	0	0	0.230901	0	0	0	0	0	0	0.216042	0.042835	0	0.142806	0	0	0	0	0	0	0	0	0	0	0.017178	0	0	0.134682	0	0.043095	0	0.04562	0	0.022285	0	0	0	0	0.048308	0	0.011048	0	0	0	0	0	0	0	0	0.034788	0	0	0	0	0	0.037226	0.012057	0.039069	0	0	0	0	0
ALDH1B1	3	0.036505	0	1.48817	2.63494	0	0.132567	0.223852	0.38567	0.608633	0.813111	0.453211	1.19207	0.415723	5.5626	1.49181	0.058258	0	2.01016	1.81659	0.457163	0.560599	0.324843	0	0.224428	0.912321	0.037121	5.43329	0.524	0.580201	0.362725	3.59385	0.002081	0.276673	0.531741	0	0.877461	0	0	0.031051	0.719419	0	3.02519	2.13579	0.188245	2.1416	0.677011	0.530196	0.906137	0.060121	0.435399	0.482766	2.11894	0.251868	0.031173	0.033385	0.16239	0.380586	0.015025	0.168984	0.965771	0.288099	0.236824	0.643787	0.636664	0.752575	0	0.207905	0	0.495131	0.231027	0.006528	0.031065	0.520468	0.861493	0.784005	0.101088	0.381121	0.014299	0.015214	0	0.123251	0	0.049864	0.05639	13.2722	0	0	70.8673	1.16648	6.91371	0	0.082991	0	0.152674	1.13468	0	3.35435	0.542324	2.55098	0.046065	0.97282	33.3512	0	0	0.992054	7.56073	2.37014	0.721848	0.772731	6.37019	5.8007	5.08665	3.18621	5.48455	1.9898	7.14411	0.589946	2.07738	5.18818	0.262687	0.691225	3.05027	1.3811	4.50354	13.5044	1.58464	3.08232	2.53505	0.729714	0.496048	6.91453	1.01698	0.344744	0.380574	2.25835	0.459165	3.43024	1.30392	6.52951	6.74912	1.77934	4.28611	0.108594	1.61085	5.72992	2.20772	16.4509	6.35372	2.40637	2.21681	5.68979
ALDH1L1	5	0.451076	0.10558	13.8023	0	26.5292	63.9063	17.4287	0.893485	5.66014	37.6884	0	4.72501	35.2189	20.5468	0.173966	0.599842	0	8.69909	7.1189	12.0016	1.73277	8.36564	11.079	15.6181	10.0264	16.7168	1.05595	8.05515	8.66458	5.07726	3.18147	5.65339	4.75805	4.21093	1.49689	8.73767	0.525689	25.2304	9.40116	5.0366	4.83731	0.382395	1.19904	0.532835	4.41273	0.604138	2.00211	4.18856	2.36558	0.474612	6.11601	0.12968	0.247486	0.760777	0.309399	10.3208	1.38816	5.10737	10.1525	12.2041	5.83074	4.34319	2.38168	4.93863	1.21145	3.37637	2.38018	2.43618	3.18955	0.496761	5.11098	6.40372	4.82529	1.98031	3.82326	1.66748	2.51328	0	0.031341	0.190371	96.4536	20.7451	0.051351	0	11.6761	0	0	0	0	0	59.0874	0.548902	20.0945	11.0293	0.211868	44.1161	88.9315	0.670084	0	5.93182	0.333825	0.158292	41.6007	0	0.355397	0	0.620518	0.267447	0.464699	19.6904	0.340653	0	0.057099	2.82764	19.0399	4.3758	18.0519	1.6943	4.37108	5.0654	5.40057	1.38278	5.87793	5.4061	2.5595	4.86365	3.58793	1.5048	1.94901	0.449943	3.20741	3.53005	0.130779	0	0	0	0	13.8589	0.018203	0	0.072092	0	0.068139	0	0.040105	2.16561	0.050632	0.027952	0.018437	0.058353	0.102783
ALDH2	4	0	0	1.94822	1.10327	2.70195	11.4867	11.9951	5.42182	3.921	1.11932	0	2.92154	1.00027	1.2003	15.8156	0	0	0	1.34912	7.41475	4.34463	1.43538	5.87896	12.7914	3.31169	0.374685	0.22988	0	0.190975	13.169	5.04908	3.90883	5.55517	2.10828	0.179114	0.976203	0.42445	0	1.04433	5.331	1.62374	6.36107	2.33889	0.386067	4.97048	0.857682	0.880709	0.630149	0.87864	0.591178	0.581616	0.902807	0.528687	3.3453	0	2.75524	0.758625	0.551276	3.51037	1.27561	5.07958	2.56479	1.02861	2.38426	0.654414	0.447338	1.39473	0.990225	2.75206	1.30384	0	0.50359	3.21398	0.46439	2.34587	2.11006	2.76329	0	0.152911	0.154766	0.103029	80.7688	0.250962	67.1736	6.54493	54.7345	0	0	7.36095	0	3.35478	11.4052	22.0904	17.9066	3.97275	5.48358	30.4469	19.1068	12.46	26.6217	31.8615	27.9237	0.534412	1.22421	4.62742	5.12582	1.48586	3.83699	0.835163	6.40771	15.6848	9.02427	7.528	5.35042	6.27907	9.74514	18.6904	8.35456	22.8126	0	13.2614	10.9894	9.75466	14.8804	13.4312	12.5399	4.88112	20.0324	11.349	21.5216	12.4311	13.7613	12.2199	25.7487	26.9745	21.3665	19.9332	3.85427	2.57136	2.3782	28.8717	11.0076	16.2523	5.86232	47.0557	41.1632	20.875	25.4586	33.6868	19.2305	10.4897
ALDH3A1	3	0	0	0	0.602411	0	0	0.745762	0	0	0	0	0	0	0	0	0	0	0	0.054586	0	1.02823	5.76211	4.0418	0.077117	0	0	0.251338	0	0	0	0	0	0	0.060539	0.849879	0	0	0	0.326632	0	0	0.69531	0	0	38.0021	0	0	0.042895	0	0	0.048224	0	0	0	0	0	0.138353	0	0	0	0	0	0	0	0	0	0	0	0	0	0	0	21.5283	0	0	0	0	0	0	0	0	0	0.091389	0	0	0	0	0	0	0	0	0	0	0	0	0	0	0	0	0	0	1.69337	0	0	0	0	0	0.154593	0	0	0	0	0	0	0	1.84779	0	0	0	0	2.07685	0	0.224386	0	0	0	0	0.805634	0.724054	0	0	0.050985	0	0	0	0	0	0	0	0	0	0.995282	0	0	0	0	0.089986	0.148616	6.13721	0	0
ALDH3A2	4	0	0	0.67608	4.68586	1.3166	1.79355	0.733229	4.27783	1.96646	3.5722	10.0744	8.91972	1.62867	8.14806	2.31438	0.954607	0.943169	2.63191	4.03443	9.72743	12.8452	3.08802	8.24165	3.48799	9.74618	0.242874	0.953242	7.63541	1.71666	1.54956	4.06744	9.47412	7.18853	5.61079	6.76895	7.35068	9.77098	2.39731	12.6041	6.06904	11.2582	6.1856	5.70616	5.82367	13.4347	4.93781	1.69108	3.199	7.4785	11.0298	7.18324	8.61774	2.10352	4.99078	8.36458	6.01983	9.31131	3.58019	7.31085	5.86556	11.8842	7.98923	11.9844	9.33002	7.98716	7.49248	12.0143	13.43	10.2594	5.35487	9.29126	3.75849	4.66073	3.98161	12.3196	14.9701	8.13829	15.7328	15.0707	12.6757	49.1208	56.9388	113.294	0	8.4818	45.1109	0	42.6921	9.53947	10.4983	134.423	6.83531	142.696	58.2947	19.5071	102.767	46.1179	27.9873	57.2473	17.5236	18.8813	62.1034	55.1869	6.52253	2.87494	2.68787	39.0793	50.2771	2.21738	9.90788	16.019	66.5737	20.9975	9.97172	13.8173	32.9054	21.5439	4.3066	13.4304	15.1769	17.3533	10.2514	13.7128	8.58618	6.63292	17.2216	23.3985	16.9395	32.129	32.0902	57.2761	23.3218	23.7716	84.3232	82.847	61.1411	83.2825	53.7911	33.7994	62.6817	98.3149	122.026	124.923	52.3823	67.0246	68.4209	46.3021	42.9322	48.9123	40.1835	29.5629
ALDH3B1	4	0	0	0	0.662678	0	0	0.070344	0.866097	0.188743	0.02091	0	0	0.023289	0	0	0	0	0	0.037472	0.191769	0	0.138625	0	0	0	0	0	0	0	0.042987	0.029041	0.028395	0	0.041737	0.044653	0	0	0	0	0	0	0	0	0.014674	4.70986	0	0	0.083385	0.007256	0.064023	0.049003	0	0.133573	0	0	0.008611	0.036	0	0	0	0.017036	0	0	0	0	0	0	0	0.052151	0.151237	0	0.008443	1.77414	0.205934	0	0.002503	0	0	0	0	0	1.15127	0	0	0	0	0	0	0	0	0	0.019143	0	0.004056	0.064718	0.825241	0	0	0.019059	0.057863	0.406863	0.387224	0	0	0.374853	1.92695	0.270252	0.123531	0.405171	0	1.56076	1.54244	3.35572	1.10575	0.088026	0.303068	0	0.542198	0.385358	0.082483	1.85628	0.756011	0.011562	1.21598	1.06666	0.010592	0	0.306481	3.84376	0.146725	0.873645	6.1547	0.163808	3.56508	15.0829	0.899847	0.041202	6.75444	5.15639	10.6253	4.23392	0	0.291289	3.38594	0.049067	29.7495	0.769572	3.41729	0.142587	4.72388	0.067502
ALDH4A1	6	49.3207	24.6681	0.4675	0.436279	1.01118	27.4199	0.29648	3.64035	0	0	2.38841	3.7029	11.9608	4.02581	0	0	1.01533	4.92695	3.59909	5.02808	1.85844	12.3231	1.98331	6.4901	4.58771	0	2.78716	1.52337	4.67685	20.4496	2.28086	0.800188	5.44746	23.2643	6.26627	1.51725	0.722349	0	7.04461	4.65863	1.81686	5.34628	0.92496	0.925796	1.41853	1.02658	0.699517	0.752006	0.491102	0.838777	6.64823	0.662567	0.105366	0.348286	4.24949	5.95263	2.74944	7.00977	3.00278	4.71176	3.88563	2.41313	4.03817	4.91472	4.47878	3.6032	3.02727	3.10874	3.57363	1.27361	0.172656	1.667	6.88565	0.964916	6.18507	1.90896	3.16698	0.215721	0.100769	0.024478	0	1.21286	0.094009	0	0	0	0	0	0	0	0.21962	0.100371	0.646393	3.03814	0.048451	0.68421	0	0.861421	0	0	1.28505	0.408075	0	0	0	0.289948	0.06593	0	0	4.80461	1.24675	0.557572	0.522791	3.20739	4.28725	1.00163	1.91065	0.699439	2.93886	2.27528	4.72261	0.339059	0.892565	2.25018	2.34314	0	0.19599	1.73971	1.23244	0.850412	1.62813	0.036608	4.32836	12.7918	0.170432	7.4547	0.086852	3.15702	5.16871	6.37774	15.727	0.039076	3.58593	0.113276	0.103431	3.0514	12.2248	2.63703	4.9698	5.50488	0.132138
ALDH5A1	2	0.254053	6.78668	0.478654	0.737087	0.932828	0.585783	2.6156	4.4575	3.9894	0.192192	0.59606	3.92907	2.14585	7.04337	1.59269	10.7812	0.457355	4.6756	2.42175	7.33758	7.46607	0.897037	0.875056	1.76248	7.94769	0.068785	2.35827	4.38038	1.92254	0.256523	2.83284	0.929625	4.39472	1.16257	4.00553	5.70896	3.68037	1.10513	0.445383	4.10269	6.58005	3.06698	1.96386	1.80476	3.74667	2.76902	3.52895	2.76856	2.57697	5.33491	6.45578	2.5356	0.963748	3.19393	11.1681	4.22754	6.57477	1.92512	7.11243	5.967	4.20581	4.76886	5.51163	5.38662	4.78421	5.06879	8.01204	4.50901	5.9595	4.84077	1.37564	9.81678	4.23898	2.16365	4.39945	4.37061	5.97863	11.1816	10.164	11.3825	0.035779	0.530425	0.086768	0.658865	0	0	0.034341	0.011033	0.168628	0.571803	0.573125	0.086558	0.848233	0.041418	2.14757	1.47336	4.64465	0.018845	0.220166	0.544122	0.217099	0.712039	0.033788	1.45063	0.471964	2.18859	7.26277	1.69081	0.461514	1.10893	1.36542	2.34797	2.03315	1.10372	1.27529	3.4116	3.26871	1.50699	2.6344	2.61041	1.17387	1.55842	1.07422	1.7248	1.61095	1.84001	5.21569	3.93369	3.15259	2.26805	4.38401	0.702764	3.31471	0	0.034736	0.051575	0	0.210159	0.093029	0.008551	0.001009	0	0.020126	0.044842	0.003368	0.093464	0.03565	0.013393	0.142176	0.2175	0.133391
ALDH6A1	4	0.892232	12.298	0.318794	1.20481	0.020154	5.61935	0.514692	1.62012	2.90116	0.534025	0.427471	1.23755	0.399453	0.207844	1.1172	2.54512	0.247348	0.258492	1.64181	1.94524	0	2.28309	1.14078	1.13603	0.783858	0.385914	2.75676	1.95795	0.993829	2.21064	0.54576	0.11147	1.27138	1.46426	1.74674	0.042058	0.633439	0.102017	0.154303	0.533037	0.983927	0.766703	1.81243	0.957995	1.09081	1.22031	2.22091	4.84554	1.10777	1.68038	1.24789	0.806082	0.595558	1.28125	2.51729	1.08311	0.86252	0.898523	1.2019	0.802535	1.23756	0.671857	1.35337	0.754963	1.79148	0.73456	0.865867	1.0795	1.50233	1.2008	0.09123	4.05062	0.335488	2.55787	1.29252	1.69132	0.840857	1.96502	2.56624	2.27882	0.035729	0	0.032072	0	1.2146	0.160697	0.873228	0.051287	0.401573	0	0.105948	0.427836	0	1.2736	0.171493	1.20139	0	0.734137	0.545902	0.32063	1.35286	0.329769	5.43165	1.90958	5.59489	9.45332	4.00535	4.19923	6.61517	7.26307	2.90033	1.31114	4.46302	5.16472	8.17147	4.67269	3.42224	8.19892	4.29233	0.827728	4.54259	2.66454	3.64734	7.95415	3.91571	3.12661	4.31691	4.73136	5.02539	2.34271	3.32073	11.4702	2.29328	4.81461	1.10246	0.679624	0.133092	7.55665	1.52789	1.01328	7.75715	6.44539	4.16477	6.67184	8.24618	3.83611	1.81336	4.17544	4.73514	1.92313	7.40497
ALDH7A1	2	4.143	5.52031	11.5376	0.597662	1.61978	7.92215	4.06253	8.75651	5.72313	11.4276	32.8294	8.74459	6.69085	4.29034	7.58288	1.83915	0.969043	0.253113	14.6486	14.546	10.8365	10.386	12.1286	20.8348	37.7021	7.54741	3.42042	4.94163	6.73978	4.10437	8.37123	12.7537	38.4218	18.2878	9.24474	4.60958	16.5866	3.64377	17.6685	17.1853	12.26	9.81048	6.45844	6.48385	13.5011	8.10166	6.82806	11.1396	6.86345	11.7284	6.94082	12.5629	4.43358	18.2273	16.7182	12.5417	15.8859	8.43142	14.4956	10.2186	26.7868	7.67757	26.562	18.7957	15.4856	30.2423	27.8819	35.7563	30.5046	22.7415	18.8877	7.91057	11.179	8.15378	15.7852	28.742	12.385	25.8109	20.5283	23.4427	5.63919	2.213	0.120526	0	0	2.36117	0	0.240275	2.81453	0.620742	6.46832	4.0283	1.53532	1.48083	1.61415	1.82827	1.69345	0	5.04469	6.31017	1.77123	1.3907	1.63407	3.10083	5.33675	1.79903	3.84127	5.6882	0.323481	15.0187	6.24924	11.708	7.22818	8.01686	9.57469	15.9775	5.93675	18.4922	11.8221	8.14288	9.19448	7.27914	9.46783	14.9311	7.75447	4.48091	4.77638	9.6152	9.38538	8.41331	12.6639	2.75799	12.9348	7.63693	1.47393	3.55915	0.03083	2.9723	0.623739	1.29318	0.026395	2.80921	4.95756	3.68641	1.96106	3.55587	1.15959	0.939436	1.44855	1.09995	0.125949
ALDH8A1	5	0	0	0.216462	0.4302	0	0	0	0.125213	0	0	0	0	0	0.046492	0	0	0	0	0	0	0	0	0.032704	0	0	0	0	0	0.00369	0.00359	0	0	0	0	0	0	0.110757	0	0	0	0	0	0	0	0.699353	0.169034	0.690818	0.010297	0	0	0	0	0	0.689292	0	0	0.008904	0.215449	0	0	0	0	0	0.048884	0	0	0	0	0	0	0	0	0	0	0.27932	0	0	0	0	0	0.080441	0	0	0	0	0	0	0	0	0	0	0.004645	0	0	0	0	0	0	0	0	0	17.5377	0	0	0	0.717822	0	0.224365	0	0	0	1.54399	0	0.863376	0	0	0.289172	0	0	0.01606	0.511905	0	0.319321	0	0.270101	0.235099	0.01131	0.063679	0.285572	0.878463	0	2.45902	2.04091	1.15357	0.158692	22.8362	0.042904	0.098086	0.046182	0.002753	0.045787	0.272116	0	0.052536	0.10218	0.054947	0.004272	0.0355	0	0.600124	1.08784
ALDH9A1	1	0.547255	4.9997	39.9415	7.81811	3.35367	6.69469	55.6473	27.5751	28.7456	5.44415	90.5882	38.0545	14.1404	78.469	14.0991	44.3537	21.5522	21.6146	43.4831	78.114	66.9394	76.3846	44.0701	25.9709	84.7311	62.2443	34.7079	47.5432	23.3971	27.6104	51.2957	22.1	83.7136	64.4007	54.8733	38.1335	46.1122	50.6374	46.1694	34.971	79.9614	48.7372	75.0258	39.4411	26.0882	36.4085	31.4769	21.8375	47.8728	61.394	25.4914	71.5287	20.2082	46.0713	19.5209	8.22601	12.0153	7.83387	23.7867	8.62734	32.3133	14.7346	31.2432	22.2128	25.9636	6.44668	20.2115	23.5326	18.202	43.8773	27.0425	35.0004	16.8897	18.172	30.4488	29.2456	21.5757	73.8557	81.1435	82.8324	0.153881	1.1438	0.685669	1.40284	1.2159	1.55175	0	1.42114	1.09485	18.5454	10.3484	2.23434	40.8382	3.90872	10.5447	12.2527	1.34643	0	7.03976	0.632389	3.63831	0.769353	0.331451	0.456939	0.215595	10.942	30.7836	4.83369	1.96054	15.9222	10.1631	18.4459	12.8423	28.8346	11.6438	30.1702	11.2343	18.8728	24.4131	4.54251	13.0848	7.49534	9.21593	13.5037	10.3008	5.33955	17.5618	11.4238	18.0125	14.5874	19.5259	22.2762	44.9589	14.8021	0.710943	1.15847	1.60902	3.04217	0.359021	7.70896	7.40917	1.14264	2.59652	0.135344	0.073118	0.491334	2.58487	1.20527	3.73109	0.554735	0.135977
ALDOA	4	481.707	54.5562	45.1411	418.369	510.83	314.734	383.657	73.5231	22.7711	208.983	86.0173	511.016	379.424	174.395	123.1	23.5359	1.63174	68.3677	181.566	99.5854	122.208	254.645	491.365	617.304	138.888	16.9294	60.4788	142.25	381.718	299.336	215.917	144.28	145.494	317.769	104.326	127.314	150.478	104.102	129.619	200.154	80.5839	186.387	19.9896	12.8244	129.836	25.6537	22.7087	69.2666	10.7511	16.9425	93.3476	15.5351	4.66843	64.1593	140.54	503.622	172.44	447.941	101.126	163.904	171.76	132.828	64.44	103.521	105.928	74.1816	221.544	30.5502	273.527	26.0929	15.8022	36.6864	33.2037	46.4399	156.602	36.4427	106.594	6.34645	4.02992	4.33056	606.469	5016.52	1044.49	337.667	416.549	516.776	118.164	49.6219	1262.89	544.018	1285.86	626.111	890.45	1602.56	505.435	489.273	744.603	1027.85	762.806	534.041	634.745	321.763	731.014	865.727	178.19	104.393	66.0936	64.2281	17.9995	370.106	439.764	751.696	913.804	770.453	759.982	620.642	1390.01	530.213	533.675	678.38	1151.29	479.653	1260.48	633.423	671.356	1560.48	427.832	1039.71	1417.42	891.095	613.639	669.8	345.319	1335.15	1017.87	2634.39	1293.46	1017.68	769.89	1146.88	1324.38	1143.9	1138.01	881.939	1653.87	1852	1207.46	1236.5	1162.02	1431.52	1610.23
ALDOB	4	0	0	0	0	0	0	0	0	0	0	0	0	0	0	0	0	0	0	0	0	0	0.052538	0	0	0	0	0	0	0	0	0	0	0	0	0	0	0	0	0	0	0	0	0	0	0	0	0	0	0	0	0	0	0	0	0	0	0	0	0	0	0	0	0	0	0	0	0	0	0	0	0	0	0	0	0	0	0	0	0	0	0	0	0	0	0	0	0	0	0	0	0	0	0	0	0	0	0	0	0	0	0	0	0	0	0	0	0	0	0	0	0	0	0	0	0	0	0	0	0	0	0.055295	0	0	0	0	0	0	0	0	0	0	0	0	5.12023	0	2.09891	0	0	0	0	0	0	0.042726	0.103635	0	0	0	1.08564	0	0	0
ALDOC	4	0	0	0.992916	2.61811	2.13975	1.04585	0	0.564319	0	0	0.177463	0.691448	0	7.14312	0.084826	0	0	11.2209	0	0	0	0	0	0.167895	0	58.4296	0	0	0	0.181337	8.55089	0.150042	0	0	2.91283	6.6488	0	0	0.297416	0.060553	1.0078	1.51247	0	0	0	0	0	0	0	0	0	0.163846	0	0	0	0	0	1.63207	0	0	0.088825	0	0	0.445648	0.186678	0.951479	0	0	0.534685	0	0	0.198367	0	0	0.359435	0.342078	0.607707	0	0.030239	0	149.399	110.194	0.198663	0	11.6801	0	0	2.99535	0	0	95.5759	11.5161	32.0618	32.2801	71.0055	13.7498	24.116	27.1	7.20682	5.74372	38.3414	50.7389	103.52	65.3281	0.686579	4.33869	0	0.167196	0	2.53531	10.2224	3.48461	4.74299	6.90661	7.63957	0.763121	1.46274	2.50709	8.07793	0.098306	15.981	7.17162	22.9159	2.20634	4.92218	8.73735	0.103476	20.3214	16.9171	18.1359	5.59806	6.66555	4.05666	163.075	117.606	410.664	68.8994	95.1414	99.2592	126.983	96.7562	192.786	55.2485	128.083	197.433	229.308	180.112	181.953	132.833	105.328	67.5129
ALG1	6	0	0	0.253474	0.012644	0	0.152943	5.67203	0.095594	1.09529	0	0	3.09274	12.5903	0.572714	0.331022	0	0	0	0.959717	0.116916	0.860156	2.58315	10.6864	6.67993	0.700382	0	0.130914	0	4.4215	0.14235	1.14711	0.861182	8.55652	2.19685	0.271412	1.34906	0.196427	0	0.357014	1.99741	1.75019	1.7394	0.223418	0.309341	2.4662	0.176373	0	0.710351	0.234013	0.229352	1.82445	0.231264	0.144338	0.265291	0.230673	11.9629	5.09602	6.6715	2.4609	4.88749	2.80064	3.18185	2.39002	2.77601	3.90145	1.2919	2.76111	0.845779	3.18527	0.285357	0	0.5807	3.19963	1.01469	4.422	1.4158	3.1346	0.17565	0.24528	0.354653	0.011836	0	0	0	0	0	0	0	0.044707	1.5138	0.759211	0.039043	0	0.165169	0	0	0	0.105536	0.294283	0	0	0	0	0	0.595092	2.21394	0.459791	0.846702	1.22815	0	0.007926	0.54162	2.29411	2.0333	6.61855	0.521392	0.849631	0.106847	2.70272	0.256033	2.38644	0.393038	1.76894	2.34158	0.924487	2.40997	0.403291	0.828929	0.777624	0.590171	3.96459	0.063061	5.71789	2.0998	0.037478	0.613054	0.081265	0.326386	0.084789	0.046779	0.214519	2.8595	0.364001	0.033786	0.05222	7.07082	0.016642	1.52367	0.095819	1.56819	0.045456
ALG10	5	0	5.22623	0	0	0	1.79824	0	0.661961	0.192452	0	0.177791	0.344055	0	9.7715	0	0	3.38621	0	1.43061	0.149397	3.29757	1.47279	0.54016	0.102296	0.745387	0.727811	3.85062	0.102747	0.552945	0.118528	2.42762	2.50914	1.1268	0.912429	4.34088	4.15853	2.33592	0.154961	1.20285	1.17519	0	1.85352	1.14115	1.10804	0.524923	0.447791	0.779921	0.454916	1.20576	2.23587	0.317313	1.19424	0.55025	0.258636	0	0.672751	2.0169	0.16206	0.870008	1.19362	0.736172	0.417942	0.889438	1.39534	0.691755	0.555931	1.13239	1.04059	1.27215	1.06423	0.384075	0	0	0.610608	1.14207	1.28788	1.67392	0.857539	1.62585	0.960173	0	0.897278	0.048886	0	0	17.6964	0	5.96181	0	0.968198	4.37279	0	1.43395	0	8.87026	6.0488	9.33701	0.638083	0.350759	0.090334	0	0.451995	0.025976	1.79386	8.62575	0	0.492796	1.95447	0.055356	5.62085	0	1.47749	0.163092	1.39887	6.49248	8.09375	7.37492	1.95516	1.99415	0	1.30242	0.763988	3.18657	3.1194	1.21812	4.79282	0.815277	1.95656	1.83638	1.42669	3.04956	0.242453	0	0	0	0.116413	0	0.513736	0.052001	0	1.78319	0.040656	0.129704	0	0	0.082421	0	0.292806	0.193153	0	0.097872
ALG10B	3	0.01024	0.059238	0	15.6793	0.172186	0.238109	1.15036	0.320849	1.61884	0.191577	1.02541	0.211813	0.461353	0.819404	0.27664	0.81898	0.898111	0.348581	0.154996	0.998899	0.130841	0.023405	0.304341	0.389702	0.710456	0.224885	0.009847	1.61686	0.323504	0.226643	1.16323	0.125887	0.228318	0.135251	0.652532	0.411496	0.148975	1.33591	0.033296	0.388781	0.858432	0.704914	0.217737	0.292709	0	0.038542	0.077469	0.018718	0.173714	0.264085	1.23621	0.086297	0.113817	0.276144	0	0.086229	0.34326	0	0.193326	0.120674	0.048114	0.109756	0.109504	0.260747	0.109115	0.107051	0.160382	0.29185	0.153072	0.071969	0.006122	0.011902	0.243874	0.001792	0.281636	0.221122	0.264403	0.278183	0.277608	0.304129	0.028856	0	0.028841	0	1.21153	0.108787	0	0	0.135864	0	0	0.066867	0	0.009024	0	0	0	0.30467	0.468433	0.026768	0.094508	0	0.061781	0.599458	0.668115	0.293481	0.660983	0.370309	0.062484	0.297654	0.004071	0.241309	0.055069	0.460664	0.571296	0.158314	0.138071	0.242192	0.23586	0.030996	0.101618	0.198255	0.088807	0	0.512513	0.243886	0.037659	0.188768	0.097572	0.230946	0.160096	0.356673	0.575394	0	0.146759	0.055356	0.030453	0.861873	0.012706	0.018002	0.032597	0.038592	0.649685	0	0.091558	0.021592	0.001768	0.019708	0.055199	0.013271	0.088573
ALG11	1	1.06429	1.08338	0.201179	0.400105	0	5.16044	0.271908	0.581978	9.70133	3.1059	0	0.608654	5.20711	0.866752	9.91722	0	3.66591	14.2493	3.1989	3e-06	5.08871	0.992451	1.78549	2.6363	4.37729	21.1072	2.45639	4.77628	0.577167	0	2.01991	0.33968	6.90606	0.214653	8.61443	2.76965	9.25363	13.9535	3.30781	5.12483	9.9153	5.15799	5.3587	4.11161	1.20913	4.48367	0.136752	5.19476	7.11125	15.4291	9.44678	10.2921	2.26891	5.49567	2.42407	3.0439	6.30652	2.17138	4.20268	2.00951	5.64822	2.79803	5.64728	5.88252	4.93736	1.74201	11.361	5.37975	5.02822	13.4171	11.8751	0.68068	0.756884	6.78972	8.65809	6.24789	5.01656	4.34746	10.518	5.40299	0.147598	0	0	0	27.2035	0.310817	0	0	0.498532	0	1e-06	6.89128	1.51535	0.21389	18.7344	0	0.163559	3.40006	12.2139	13.3249	4.89581	25.4582	3.19136	0	1e-06	1.00848	1.7864	0	0.071377	0	2.21325	4.57919	13.5422	0.900969	8e-06	0.699667	0.881915	4.2847	3.82675	3.74694	1.34642	0.596998	0.171443	4.07286	1e-06	0.452425	0.673305	0.543158	2.07457	0.719367	1.98752	0.093265	1.00287	0	2.13241	0.1496	1.37076	0.632967	0.346784	7.56746	1.54952	0	1.20615	0.097462	19.507	0.06671	0.25499	4e-06	0.110004	0.291864	1.67492
ALG12	6	0	0	3.2886	0	13.4972	10.0582	5.32932	21.0436	3.10635	1.3225	0.477258	107.38	47.9867	11.3377	3.69855	0	0.506966	0	20.8562	8.47443	4.82522	11.0371	99.434	20.2885	11.4661	0.393651	13.5388	2.08035	66.4509	6.73103	0.886494	0.165582	9.11755	34.455	8.36613	0	25.7952	0	0.311673	9.72662	12.7298	14.536	15.0868	6.28703	14.874	9.57518	6.98565	6.82145	6.9363	5.85049	4.86367	7.01114	3.6829	19.5045	42.1339	36.831	10.2377	37.5268	15.0317	26.0333	17.3595	29.6989	13.0757	15.4956	20.7091	21.08	11.5272	11.09	29.462	13.5931	3.62087	23.9721	4.12569	16.0111	26.8593	13.4204	12.3534	0.416162	0.704404	1.24665	0	0	0	0	0	0	1.56576	0	0	0	0	6.64526	0	29.2407	9.80645	1.44184	0	7.74218	3.80336	3.4686	2.13882	0.203753	0.772371	13.0612	0.456595	5.50152	0	0.340455	0.369945	3.37207	0.875798	1.8104	5.13604	3.49054	4.17985	2.16699	6.62913	3.75163	2.16411	0.130215	14.3323	3.77856	22.2281	4.62479	1.64167	20.313	0.068792	6.44983	6.01155	4.98008	7.36087	17.986	4.94906	4.37301	0.401076	8.9705	1.43106	6.08034	0.420558	4.22483	0.046374	22.3429	13.4396	37.9133	11.723	16.7508	61.6088	13.4897	7.18773	19.4723	92.1066
ALG13	1	27.5741	23.5815	117.192	4.13354	13.3937	11.2473	41.3553	37.3099	23.6771	14.2925	106.518	18.5873	31.3413	64.9148	26.6825	28.303	49.3278	44.3786	50.3521	22.9549	43.2407	48.0679	47.8474	32.3998	104.331	71.6219	46.5974	32.8021	30.3969	33.2084	73.2783	54.7622	44.2194	30.346	68.6248	56.3163	24.4268	26.0892	61.2352	78.425	44.3142	24.116	23.5163	28.1403	34.7509	24.6141	15.9895	20.0148	18.563	31.8293	33.1331	42.3541	13.6135	46.5255	12.3916	2.44173	8.88101	1.38182	4.69984	3.21146	4.71305	4.27859	4.67184	7.66012	5.3194	3.11225	6.40467	4.86421	4.67205	15.9995	6.82881	4.2934	3.29843	14.2371	6.36145	6.51925	9.074	4.06266	5.32681	7.36042	0	8.6462	0.732178	1.16153	15.7605	82.7292	0	8.27721	0.210138	1.81921	17.5544	25.0599	27.2565	8.07307	9.56707	43.2453	24.756	2.03455	4.04585	1.58896	1.47127	6.4317	27.3278	9.24234	0.124502	0.403993	1.02804	6.83578	0.551578	0	0.954822	0.985639	1.21952	1.44637	1.40896	0.400732	0	0.158761	1.19688	9.73102	0.971729	1.28063	0.68746	0.62978	0.299247	0.86619	2.57002	1.13967	0.833265	2.55857	1.49185	3.03795	1.01684	2.30717	8.25299	1.14355	0.098237	0	3.11964	1.21465	0.054191	0.853534	1.04981	3.29595	0.998727	1.32086	1.85519	1.83576	0.2554	1.00488	0.079011
ALG14	6	1.80917	0.350312	126.526	2.23077	9.16536	40.3446	5.54291	0.625017	0	35.547	0	12.8117	4.95496	24.2702	38.7872	4.7553	6.26714	0	14.9193	1.27117	1.17013	23.0962	6.13095	19.3452	7.73346	40.0979	2.35163	3.47978	24.7049	21.5167	16.9313	2.0688	9.27028	0.890074	4.66171	18.659	13.4923	6.36917	14.7093	18.7048	12.7478	19.5085	2.36369	4.96414	0	4.21321	3.51568	3.45068	9.54775	3.74793	4.63189	4.25896	1.5442	11.616	1.24246	2.31514	3.92363	0.669645	8.25997	7.89127	6.1473	3.85119	3.5524	6.31153	8.41433	8.07825	3.06551	8.9303	4.5108	6.03518	0	48.764	0	1.70855	10.9129	3.25278	6.76826	1.692	0.618637	0.275012	0	0	1.03506	4.417	104.331	0	0	0	0	23.8688	0	0.151727	9.97461	0	0.430739	18.0569	0.472705	15.3482	0.500845	0	5.38179	1.94683	0.222526	0	0	0.894489	1.14302	1.3088	0	0	2.825	9.55456	25.2267	5.64671	4.32408	11.9059	0.60578	1.11953	3.93896	0	5.35911	5.73142	9.55947	5.8847	1.39162	0	4.4206	10.0158	7.15988	10.8591	8.57338	16.9749	10.5146	10.0664	0.262969	37.9344	41.767	4.17609	2.85536	1.36325	5.07555	19.2957	51.6524	3.58067	1.88281	17.2135	28.3583	4.56512	4.12786	10.8631	11.778
ALG1L	6	0	0	0	0	0	24.3728	0	1.72418	0.909249	0	0	0	11.7338	0	2.32334	0	0	0	0.864339	0	9.47239	0.200049	10.1864	10.5828	7.2939	0	0.167886	1.00924	2.65588	1.92835	0.22906	0.123284	4.16018	25.2604	0.294324	2.74565	2.35131	0	9.54549	0.153117	0	3.71225	1.11378	0	0	0.84767	1.61768	5.55285	0.077204	0.225271	1.03253	0.187776	0.353055	7.17893	1.68085	0.653353	2.14993	0.386612	3.49459	1.26038	1.67604	1.24834	0.835145	2.58113	2.67759	2.39968	1.11463	3.25683	4.68787	0.27806	0	0	0	2.63438	1.55095	1.46443	1.28026	0.411268	1.16683	0.442873	0	0	0	0	0	0	0	0	0	0	0	0	0	0.318258	0	0	0	0	0	0	0	0	0	0	1.66126	0	0	0	0	0	0	0	0.266599	0	0.937297	0	0	0	0	0	0.407755	0.038784	0	0.75343	0	0	0	0	0.044201	0.335706	0	0	0	1.31346	0	0.193896	0	0	0.16761	0	0	0	0.159571	0.221047	0.384842	9.96438	0.236121	0.273248	0.671433	0	0
ALG1L2	6	0	0	31.9101	0	0	0	0	0	0	0	0	0	0	0	0	0	0	0	0	0	1.06977	0	0	0.653148	5.75624	0	0	0	1.78377	30.6583	0	0	3.28797	0	0	0	3.12576	0	0	0.950331	1.62289	0	0	0.737482	0	0.228888	0	0.085849	0.187608	0.363619	0.03474	0	0	0.818756	0	1.54994	3.18074	1.84277	1.0316	0.819531	1.44464	1.97089	0.146792	1.26742	1.59441	0.322865	0.790449	1.01658	0.562027	0	0	0.64568	0	0.620342	1.86055	0.271074	1.20146	0	0	0	0	0	0.189854	0	0	0	0	0	0	0	0	0	0	0	0	0	0	0	0	0	0	0	0	0	0	0	0	0	0	0	0	0.181263	0	0	0.370984	0	0	0	0	0	0.120935	0	0	0	0	0	0	0	0	0.225262	0	0	0	0	0	0	0	0	0	0	0	0	0	0	0	0	0	0	0	0	0
ALG2	2	3.34759	0.111945	1.7601	1.07868	0.585693	0.433866	0.977471	12.8198	2.56896	2.54231	0.296441	2.67924	2.50053	0	3.41357	0	0	10.5369	4.26008	0.332796	1.53047	3.02635	5.90649	2.10744	4.31617	6.99281	0.037306	14.1891	2.15872	1.94812	0.025169	0.109124	1.69594	3.77168	8.98042	4.94694	12.1035	0	2.20556	0.655494	3.06788	1.60598	4.32764	5.37977	0.584431	3.15183	2.69814	1.55566	4.42284	11.941	0.864946	6.72825	1.57151	3.45384	2.62425	2.69633	5.88667	1.26228	3.98825	5.27341	6.81067	6.59529	6.41296	4.96791	3.2452	4.94658	6.86207	8.82827	4.4013	4.40557	3.84682	1.15758	2.83996	2.22186	4.05379	6.16173	6.36567	8.00204	10.6175	10.7361	0.672617	0	0.108892	1.22907	0	0	1.29319	0.41445	2.8671	4.31606	7.94444	4.38462	7.98607	1.62137	5.95167	6.34158	4.84107	0	1.53909	2.86546	2.12239	8.3948	17.2488	1.19819	1.31849	1.67432	15.2612	4.33818	0	2.78206	5.50671	5.55501	5.56985	1.91823	1.61805	6.68928	3.37774	2.07755	2.72415	0.107274	1.30965	2.95851	1.40596	0.86806	0.451888	0.920448	2.21328	3.40279	3.70381	8.16864	5.29304	0.090156	0.094338	13.5406	0.131884	6.33918	0.071445	2.15284	1.63453	0.225958	0.152849	11.8282	2.92527	0	1.99951	3.67217	1.07368	0.414823	3.62642	0.185563	0.762687
ALG3	6	13.338	31.6212	0.782255	0.771394	69.4559	65.3066	9.98003	22.1884	57.2429	50.9441	0	105.251	151.279	51.3624	22.0391	1.35727	1.7885	31.4526	69.3813	1.0752	35.7356	38.8739	72.6458	23.1967	26.7702	6.03309	44.2344	19.9225	72.2999	31.188	55.1761	37.2572	14.6742	23.6643	30.0221	8.84648	9.65088	38.8179	10.961	24.3823	47.0903	24.7514	12.5371	14.6078	32.6016	31.0718	6.51647	48.5821	14.3622	5.00173	21.0199	29.934	2.36729	51.6244	0.703981	30.1493	6.06569	28.0242	22.013	29.3083	26.5955	22.2298	9.62712	21.5036	24.9721	22.6346	9.95452	6.48481	11.9145	34.2755	15.1869	25.3717	10.9164	34.9025	22.1459	6.6504	22.4947	6.16226	9.76387	6.8296	0	2.14777	0.974424	2.58068	3.06908	0.576717	0	0.879911	47.099	10.7915	0	5.56882	0	7.80798	3.8766	0	80.2343	10.6398	5.63407	0.751168	2.25287	3.35425	0.624991	0	0	4.59645	4.19316	3.31618	0.382443	0	7.36954	14.4399	23.2763	26.2864	44.9372	60.845	15.4525	2.8152	8.70434	0	26.1081	17.2075	39.5296	0	32.8418	12.2939	18.5529	10.8375	4.85472	8.03139	8.41385	25.5001	1.36509	0.521716	37.1425	62.5906	1.87508	66.7088	120.929	15.565	107.262	32.0532	24.5277	36.5279	93.5593	76.0557	41.7635	50.0984	28.0012	70.748	77.4289
ALG5	3	0	5.607	1.43728	1.03447	71.0168	0	0.702603	20.3664	0	16.3839	0.27571	1.97451	0	25.0551	0.271709	10.8878	0	9.24839	0.427659	0.43801	0.886617	0.470649	1.14877	0.53826	4.34921	0	0	0	1.82645	0.28874	6.23544	0	1.88126	0.282399	0	16.5538	2.8826	5.78567	0.193514	10.9591	4.86776	7.65661	2.92294	4.71429	0	1.73987	0	0.864795	7.9225	3.67642	0.966233	5.19876	1.4394	0.818923	1.88865	0	0.241763	0.512201	0.39397	1.2262	0.380678	0.297617	0.333421	0.10664	2.27936	0.576223	1.06024	0.307298	0.106967	0.926703	0	0	0	1.16853	5.20957	0.332858	0.876361	0.134804	0.522011	0.105669	0.525931	0	0	0	0	0	0	2.34436	0	9.46815	0	0.20705	0	1.87152	22.6396	0	1.58159	0	5.03516	9.40767	4.00106	6.67449	8.25826	1.14482	0	0.682635	41.4863	3.33021	0.167393	2.00673	13.5617	12.8035	12.3853	7.661	3.706	13.6525	4.41234	5.59986	14.9791	18.2978	7.98753	6.57303	10.3458	8.13901	3.52999	3.87764	11.3296	5.77139	3.81034	17.9096	14.3243	31.9882	5.21062	29.9531	11.0314	3.31708	9.58064	11.9169	2.37078	7.2397	11.443	10.1377	9.70295	13.0895	12.3228	3.98419	4.78576	1.86421	2.53193	4.06819	0.312202
ALG6	2	0	0.185421	0.29897	0.297967	0	0.900126	0.202518	4.71866	2.48778	0.300537	3.53116	0.317671	1.33244	0.643553	0.381447	1.58172	0	1.81796	3.31294	3.85897	7.09794	3.15694	1.35915	0.980775	2.06329	7.65209	15.1313	0.947965	0.152884	0.573909	0.853706	3.499	2.02188	0.481274	2.52966	0.529479	0.92448	5.29369	0.685834	1.89529	9.81187	0.341891	2.52717	9.43682	8.71823	4.19974	2.40106	2.3063	11.4885	8.31352	3.01327	5.09899	1.88914	5.5867	3.80542	7.57419	25.2175	1.79528	9.05512	7.96874	7.54451	8.99827	9.63797	11.4199	5.31971	2.53208	14.1247	16.4077	6.13509	15.9423	13.7086	9.15788	2.35511	10.4729	11.4115	24.9149	9.09979	3.25989	3.4683	2.54086	0	0	0	0	0	0	0	0	0.263645	0	0	0	8.37809	0	0.046489	1.64115	0.121196	0	0	0.04169	0	0	0.143754	0	0	0.79342	2.64306	12.1026	0	0	3.81242	0.894245	0.40127	3.67227	0.715457	1.35448	0.600525	0.503177	0.643244	0.133163	1.28916	1.21436	0.887627	0.431847	2.24851	0.457384	0.564124	1.10039	0.806351	0.920937	1.87331	0.248256	0.116628	1.2309	0	0.214737	2.33524	0.045134	0.047993	0	0	1.08711	0.119663	0	0	0.038018	0.177921	0.049134	0.064838	0.051285	0
ALG8	1	11.1832	0.606219	99.3389	0.646747	1.05707	5.55672	4.83444	3.54732	1.14696	12.5173	0.175414	1.36686	0.023317	21.1741	4.29921	11.3985	2.25254	11.0889	12.2807	5.10275	21.3403	33.3277	11.232	7.17563	12.6016	18.3028	8.47041	15.4579	6.64994	8.09471	34.2612	8.43677	10.7475	4.45017	0.49138	7.14335	31.77	3.69582	26.5802	34.8997	24.2499	15.693	28.795	15.8771	14.5096	7.78675	10.2886	10.3794	18.6312	33.807	17.3367	22.7977	4.61935	15.9043	16.5957	7.53003	3.57187	2.14906	5.04431	5.29781	6.22528	2.79106	4.22485	5.2121	7.14027	2.6167	5.16063	5.79119	4.27127	21.7582	8.85119	10.0995	0	10.7143	16.0431	6.52551	4.74948	11.8009	15.3384	21.1852	3.78985	0	0.19631	2.17777	0	0	0	0	1.72963	0	0	4.33873	22.7004	7.90323	7.07541	0.084983	0.535336	1.27519	0.284572	5.58701	0.60119	0.303865	0	0	14.6731	9.44677	16.9527	8.69412	3.45983	3.75814	15.8566	4.01139	18.3511	18.3195	9.43803	14.9714	2.4577	4.01474	17.5978	0.09712	9.82564	6.96745	9.42748	6.72762	7.71318	1.34302	5.85833	7.94209	6.95944	13.4653	35.9463	8.38533	18.2902	11.0458	7.94637	10.4374	10.4849	19.6405	9.23105	2.20815	11.9988	3.5352	18.6324	5.63783	4.08521	1.40703	6.8515	1.59416	2.53742	1.66477	0
ALG9	1	2.1115	0.098527	14.7724	1.11108	0	1.7326	3.45429	1.49696	0.362796	5.46035	0.572501	4.5876	0.12674	6.50611	3.04095	11.8204	0.18509	9.26674	5.74411	6.63615	12.4066	7.32945	3.42608	3.70551	5.42387	3.53188	0.475858	4.39275	0.878956	1.71407	13.0217	4.21543	5.11589	2.9825	3.58535	1.69301	5.01859	3.36053	2.85309	4.13662	7.07775	5.99672	1.68341	2.35193	1.80582	1.24402	1.88634	2.91207	2.35267	2.56257	0.480956	3.31151	0.547343	2.80568	3.6083	2.2522	1.27119	0.719483	1.30825	1.34857	1.56722	0.966443	0.917191	1.46355	2.79917	0.571461	1.36856	0.839016	1.04814	3.22013	0	0.750414	0	3.57824	2.61954	1.82884	1.44683	1.03832	1.67469	2.16724	0.059422	0	0.095948	0	0.077544	0	0	1.10347	1.4706	5.21652	0.158163	0.068038	0	0.838976	0.098822	0	0.192221	0.956909	4.88179	0.133467	0.156798	1.76583	0.433118	0.176318	0.453726	1.73373	5.49715	2.09973	0.190476	3.70476	1.34786	2.24081	0.935209	1.76095	2.12699	5.9255	1.99287	1.2471	3.41146	1.70562	1.50491	1.58419	3.51171	2.76015	1.31866	0.494714	2.01352	1.76682	0.762106	3.01824	8.98307	0.709404	0.163663	8.87094	1.17996	8.99172	1.04826	0.180098	0.454376	1.71514	0.336079	3.38266	4.06699	0.885883	0.134604	3.82641	0.047333	1.23747	0.057203	0.50494	2.03115
ALK	1	0.413568	0.579517	0.07775	12.5929	0	1.88485	1.69091	2.1605	2.41994	0.468891	0	0.665438	6.93428	1.6719	8.19956	0	0	4.16773	1.50202	0	3.69814	2.84479	3.21253	3.6616	6.02759	9.56935	0	2.05139	0.686718	2.11882	3.01851	0.164336	2.78456	8.4143	3.19511	2.2845	2.05938	4.41966	0.1226	2.39866	4.39183	0.533681	0.109895	5.46485	0	10.9339	0.33586	0.645833	0.051201	0	0.042181	0.100083	0.038293	0.224756	0	0.19449	0.350769	0.704444	0.722316	0.531987	0.52665	0.35769	0.677481	1.02639	0.733218	0.889552	0.413925	0.494591	0.452955	0.028613	0	0	0	10.7482	0.543199	0.503242	0.373591	0.074238	0.093345	0.226747	0	0	0.117532	0	0	0	0	0	0	0	0	0.016667	0	0	0.02421	0	0	0	0.033545	0	0.153756	0.072283	0.024946	0	0.325478	0	7.92066	14.4988	8.32457	0	0	0	0	0	0.186864	0	0	0	0	0	0	0.011298	0.11577	0.526425	2.1538	0.07944	0.220573	0.114572	0	0.095763	0	0	0	0	0	0	0	0	0	0	0	0	0	0	0	0	0	0	0	0.026793	0.047166
ALKBH1	2	2.11057	4.44893	49.2685	21.0267	83.4092	6.53665	14.8289	4.28059	9.43872	2.00531	4.35369	9.28157	6.24211	7.73421	4.17875	2.80468	2.30925	41.6737	22.0186	2.02035	38.8534	49.8164	12.7945	19.1794	34.2522	29.192	45.4426	31.1888	9.06661	14.3274	15.0142	16.751	30.9787	34.5922	10.4316	11.4374	9.30504	7.41149	34.7383	8.98467	21.7444	14.1386	5.88793	12.3928	8.38426	4.76436	3.82221	4.71096	7.29692	10.1932	13.43	9.21978	2.49803	9.2035	10.8583	23.4647	39.4913	10.1399	45.6212	21.4945	48.6902	23.8484	59.952	49.15	37.4386	17.6204	51.5527	55.8483	37.8411	3.9135	20.1093	8.74501	11.2757	4.74168	50.9565	71.9945	31.1625	37.3952	51.1665	50.0143	0	0	0.180278	1.35361	16.406	0	0	0	8.44225	0	3.59016	6.6865	22.3289	3.73359	11.0324	19.2487	4.05382	1.56708	3.0256	11.6977	5.84872	7.97163	19.5532	0	0	0	0.180473	7.98513	0.135184	10.7453	8.76861	2.49939	10.2211	5.16185	0.47592	1.33575	1.50946	3.0775	1.43422	3.02093	2.97965	3.00584	0.22161	0.574474	0	0.406376	2.25459	2.46524	2.88491	2.77447	14.2123	26.8434	1.20105	8.80295	2.55145	0.811513	4.57637	0.060157	0.212825	0.605514	0	0.050055	0.597815	0.096635	0.046981	0.101319	0.177707	0.392172	0.603255	0.136444	0.120189
ALKBH2	2	469.275	8.54969	123.459	4.52311	233.158	69.8926	38.4807	65.2413	70.5692	283.871	4.4134	23.0849	113.253	20.0581	79.8264	9.01049	13.6415	120.297	118.113	41.0852	63.7945	68.0001	70.144	114.9	92.4458	0.498248	61.7826	104.348	75.1769	193.591	60.9895	71.3023	73.969	99.1705	42.9922	134.423	45.7727	82.2833	61.4007	61.7577	88.4798	55.5016	103.43	59.7095	45.3824	71.779	39.6318	122.167	69.4962	103.87	226.619	76.7421	24.3771	86.6923	129.583	499.027	716.226	435.71	512.465	820.132	490.724	556.264	660.455	599.106	460.081	1216.2	593.91	550.768	591.995	361.556	465.632	225.97	371.572	194.789	388.338	468.347	443.972	67.4679	43.1095	61.4511	0	4.14172	22.3834	9.56915	1.5034	17.119	24.1538	130.694	1.34547	4.57411	2.3192	51.5586	46.368	32.1766	27.999	84.975	115.87	0	15.8943	0.468973	4.25304	13.6539	0.367868	0	0	12.6041	1.23369	2.11804	4.4042	2.88208	1.7537	5.49006	7.86835	15.8309	20.9621	15.9684	15.6861	4.09343	8.31111	0	8.91086	10.9579	9.90881	4.93426	3.43709	8.89697	8.17539	3.15515	6.73014	2.23856	41.2391	18.3001	2.1259	14.5735	30.0395	0.181942	0	0.227489	0.94614	28.1124	0.161341	8.29816	1.17066	24.3281	0.779841	3.97349	3.10722	1.08886	0.237076	4.17477	0.577758
ALKBH3	2	0	2.38664	1.05392	0.694126	1.13512	0	4.24416	4.17993	0	42.3925	1.50289	0.732539	14.2688	30.3368	23.6015	1.22245	2.41593	3.40126	5.79064	16.7558	4.74311	0.258825	12.9013	17.8312	23.0823	23.3239	0.072526	23.6689	17.9043	1.53964	16.5873	0.106181	17.1989	2.85611	24.2121	5.82103	2.65842	20.1367	16.6397	9.26578	23.3588	8.82869	11.7703	4.89091	24.8316	13.7323	10.6563	21.2026	4.47998	23.4622	21.6108	17.0775	3.95265	28.7321	78.5448	20.209	22.2403	33.5527	26.428	50.8969	55.6505	12.2795	26.8953	38.8233	50.3751	58.9217	38.8354	43.4981	45.7766	39.4532	22.4346	68.1591	65.5336	22.039	84.95	25.3888	21.6622	7.68639	8.20987	12.2695	0.129509	1.93192	0	0	0	0.519921	0	0.79334	28.4887	29.4	44.4024	0.151437	2.0614	9.86851	2.72188	0	0.28793	0	0.765535	0	4.06197	34.9231	16.0621	0	5.46179	5.05892	0.615727	0.176693	0.115415	1.34458	5.77278	10.0952	14.1558	12.3315	7.68384	18.601	2.79161	9.75761	9.16518	0.208698	7.88632	11.1086	9.43683	8.35353	0	2.85215	10.4273	4.8494	9.83423	9.53322	15.6192	17.2954	17.1772	11.3783	2.33119	10.3277	19.7445	6.07119	3.19441	2.80622	0.148564	22.262	48.4762	17.5974	12.835	3.02074	3.21487	10.1508	18.2996	3.69026	2.72888
ALKBH4	2	0	0.153817	0.497046	24.6621	0.804761	0.098886	1.34068	0.143049	20.7753	0.499738	0.404166	22.0229	0.024548	15.0004	0.61824	0.960107	0.573568	2.41213	7.45739	8.22783	0	0.061031	10.3595	3.20733	7.74358	0.055771	10.47	11.3078	4.5698	0.015137	0	0.187719	7.21434	0	0	6.55259	0.126739	0	0.044293	0.362087	5.23117	1.7043	6.64091	4.65395	8.01908	11.2699	2.36752	6.35758	8.68352	23.2143	10.9667	6.29199	2.49174	6.2242	72.9047	77.3543	30.2068	35.5298	22.6024	32.3134	23.6094	68.7365	25.3502	21.7528	36.1092	18.8422	25.8668	16.7408	31.1746	16.088	10.5314	53.8237	47.4545	37.9705	32.384	13.9761	27.1626	12.6571	12.1448	15.1657	18.0654	0	0.224295	5.02302	0	0	0	0	3.50578	0	4.22892	0.058801	0.731152	0.110775	0	2.72218	0	1.13578	0.129481	0.091791	0	0	1.90954	0.547488	2.37841	1.22729	0.723205	0.127816	0.263999	0	12.9394	4.17443	5.4715	2.90607	17.1286	9.15469	0.992981	4.49718	4.0436	45.7605	3.46698	1.0539	9.20761	13.3589	4.33424	12.2886	16.1525	3.66039	0.183785	1.386	13.5857	2.61513	0	7.34031	0.637569	39.8024	0.245815	1.01072	4.43772	63.1175	27.1757	0.193462	1.33859	1.62788	0.351298	6.62285	2.95872	6.1503	12.2749	6.31766	10.54
ALKBH5	2	17.1015	14.8198	73.5869	10.228	208.833	198.203	35.5528	61.124	77.2165	23.5769	86.5214	68.8634	192.749	131.595	96.8981	9.82531	10.8993	141.202	109.964	58.659	143.443	103.996	170.882	153.423	199.251	234.101	47.8151	99.5461	76.9701	177.629	128.754	90.9141	220.13	242.882	39.6417	93.9341	109.274	78.5888	141.684	109.053	63.8213	62.6953	103.478	33.7721	45.6015	58.0113	58.8832	82.6575	67.1607	125.632	85.1362	79.4042	41.1335	60.6038	100.989	116.076	93.437	130.16	95.6562	171.307	188.286	116.153	151.269	156.025	192.459	187.537	119.984	131.439	134.641	147.008	49.7263	100.414	75.3032	123.118	230.991	133.373	143.164	109.374	134.265	152.351	19.1971	16.2376	91.8203	6.01568	33.8577	0.663165	3.15585	20.5853	26.6292	21.888	140.412	47.7699	24.649	13.8937	34.8308	35.086	25.7857	5.19796	5.219	3.23029	12.0954	24.39	48.2596	17.5352	3.31579	4.8637	6.66249	3.16172	2.51114	14.1276	7.3608	17.288	12.5513	17.4343	15.7885	25.9705	22.7084	5.44592	5.85634	0.043527	13.5184	14.8778	32.6539	4.51789	15.6634	14.2134	11.9496	11.1795	19.7994	14.7152	34.2841	58.5629	17.644	23.7113	43.7977	50.9956	27.987	17.6287	19.1273	23.1481	23.779	42.1804	16.8404	8.86238	59.76	33.7984	20.7818	15.6013	16.6547	24.3992	24.8112
ALKBH6	3	0	0	1.3325	0	0	0	0	0	0	0	0	0	0	0	0	0	0	0	0	1.21247	0	0	0	0	0	0	0	0	4.85082	0.121429	0	0	0	0.332614	0	0	0	0	0.123975	0	0	1.29586	4.7106	0	0	0.950714	0.672468	2.8052	0.194787	1.32238	0.324828	0.135667	0.29569	0.818888	0	0	2.08482	0.639772	0.488946	0.727983	0.271181	1.41831	0	0.557439	0.369351	0.168488	0	0	0	5.96039	6.96509	0.16549	0	3.27841	0	0.141863	1.45561	0.056412	0	0.072896	0	3.62397	0	0	0	0	0	0	0	0	0	0	0	0	0	0	0	0	0.279494	0.179431	0	0	0	0	0	0.853901	0	0	0	0	0	0.378388	0	0.439512	0.386615	0	0	0	0	0.168748	0	0.573007	0	0	0	1.34186	0	0	0	0	0	0	0	0	0	0.158797	0	0	1.03731	0	0	0	0	0	0	0	0	0	0.138848	1.55062	0.372196
ALKBH7	6	66.0594	146.845	175.293	125.454	525.487	366.039	104.663	423.841	548.297	1124.86	124.723	385.517	612.827	179.261	129.604	13.3221	5.85117	49.5812	58.3986	71.6252	71.3044	99.3305	258.79	190.962	98.4027	101.038	101.04	113.303	407.979	182.222	108.459	89.2538	63.6913	188.444	91.0491	109.737	219.117	66.2343	159.357	72.9025	24.3177	64.4414	17.2497	16.7591	13.6931	26.205	23.4959	35.1795	15.3223	5.68451	93.6903	13.141	3.16451	69.1336	72.2341	167.623	63.2591	151.465	70.6447	223.42	55.419	146.537	32.448	54.8758	68.864	67.9023	49.044	33.3232	49.6564	31.1037	30.7925	35.3387	6.61304	68.247	46.8948	19.7858	159.908	14.6998	9.45377	11.7657	31.8539	103.179	3.58283	129.101	96.4785	75.4079	0	62.3156	408.448	0	134.024	49.5602	25.0366	77.2514	0.132329	27.0494	204.785	472.528	40.7359	84.596	92.4445	207.307	90.6796	29.8493	16.7942	1.67065	16.1066	0.423154	4.70371	39.168	30.8204	29.4241	28.8206	133.81	111.462	51.2501	194.921	35.9878	26.1297	40.8336	50.1416	41.1028	79.1174	66.7881	111.661	390.634	137.651	51.4342	60.8546	34.4435	28.206	70.1385	10.504	64.1957	41.6354	174.931	268.377	242.927	193.797	222.693	233.865	67.6962	179.949	78.1766	122.994	314.106	173.525	298.918	275.029	389.132	452.075
ALKBH8	5	0.326608	0	0.492915	0.491645	0	0	0.166908	0.28933	0	0	0	0.262148	0.054757	0	0	0	0	0	1.20027	0	0.836419	0.030221	0.37112	0.031031	0.226941	0	1.70627	0	0.58753	0.067587	1.12427	0.055816	0.667812	0	0.026354	0	0	0.236359	0.802715	0	0.278985	0.845522	0	0.318788	0.396843	0.14708	0.132181	0.124879	0.120532	0.038417	0.088368	0.125991	0.120321	0.039385	0.223997	0.10236	0.167025	0	0.042164	0	0.022457	0.035312	0.087435	0.139892	0.175668	0	0.086202	0.20065	0	0	0.585742	0	0	0.042513	0.262136	0.024985	0.09095	0.13882	0.159057	0.303588	0	0	0.074386	0	0	0	0	0	0	0	0	1.16372	0.722281	0.047976	0	2.15036	0	0	0	0.034376	0	0.229008	0	0	0	0	0.453465	0	0	0	0.184949	0.63214	0.124153	0.32738	0.073735	0	0.055003	3.73434	0.876173	6.99102	0.080024	0.894646	0	0.713229	0.308999	0	0.193945	0.762449	0.053143	0.412184	0.770707	0	1.56543	0	0	0.029469	0	0.018589	0.026406	0	0	0.030849	3.43198	0.029824	0.028973	0.062702	0	0.872524	0.388429	0	0.074463
ALLC	6	0	0	0	0	0	0	20.7778	0.218404	0	0	0	9.66614	0	6.69783	2.58643	0	0	0.937357	0.2775	2.13117	0	1.33267	1.86453	0.196939	0	0	0	10.9688	0.401154	0.070766	7.96356	0	0.887862	7.12926	0	0	1.75321	0	0	1.56504	0.885538	0	0	0	0	0	0	0	0	0	0	0	0	0	1.39565	0	0.176759	0	0	0	0	0	0	0	0	0.131025	0	0.124789	0.391819	0	0	0	0	0	0.084679	0.161037	0.142134	0.199239	0	0.17164	0	0	0	0	0	0	0	0	0	0	0	0	0	0	0	0	0	0	0	0	0	0	0	0	0	0	0	0	0	0	0	0	0	0	0	0	0	1.19625	0.723665	0	2.97747	0.167756	0	0.735711	0.957368	0	0	0.227576	0	1.77616	0	8.48459	0	0	0	0	0	0	0	0	0	0	0	0	0	0	0	0	0	0	0
ALMS1	2	0	5.88139	0.739125	11.3265	0.961675	5.11059	2.81832	0.923667	3.37574	0.891429	5.54568	2.93717	0.801493	0.317687	0.150477	0.131342	0.432504	1.53229	1.67	0.068342	2.63927	1.80591	1.84391	1.35728	6.4914	2.11696	1.43576	7.05886	2.64362	3.40066	1.51102	2.30396	5.49213	2.047	0.616684	1.02325	1.33019	0.714818	2.30866	3.33957	1.18852	1.94522	3.5586	3.54913	2.88744	2.51664	2.32605	4.51084	4.88569	8.8303	4.15597	3.56231	1.24709	2.95902	11.2081	7.42722	5.78561	4.89007	4.72703	5.03368	7.3801	3.92793	10.9799	5.8594	5.00609	4.06373	8.82548	10.833	5.24443	7.71052	6.65905	12.5454	18.0689	7.918	9.3196	8.64109	5.46273	14.7338	17.792	19.4088	0	1.64376	0.067118	0.256976	0	7.99482	0	0	0	5.73636	0	2.1214	0.765411	0.25926	0.011515	0.488156	0	1.61173	0.620909	3.74964	0.660327	0.171806	0.106771	1.48249	1.00705	0.667072	1.48951	0.318911	0.427651	3.71858	1.68576	2.32818	1.49439	2.81342	2.27046	2.12502	2.29063	2.48769	1.76934	0.504699	1.13803	0.752519	0.868192	1.46928	0.653157	1.73868	1.32977	1.87433	1.14708	1.1312	1.91531	1.83549	4.55526	0	0.093676	0.921082	0.051134	1.06275	0.171224	0.079698	1.74411	0.703254	0	0.510813	0.113066	0.367722	0.07732	0.519857	0.242589	0.076606	0.494339
ALOX12	2	0	0	0.220789	0	0.715372	0	0	1.27633	0	0	0	0	0.098835	0	0	0	0	0	0	0	0	0	0.801048	2.12143	2.43081	0	0	0	0	0	0	0	5.61074	0.220984	0.047334	0.388905	0	0	0	0	0	0	1.86028	3.10256	0.713244	5.16413	1.17229	5.35585	2.32768	4.26528	2.91465	4.94683	0.847515	7.01428	0	1.2789	0.700719	2.856	2.98968	2.47023	3.57075	4.22731	1.67509	3.24039	1.75346	0.336368	1.01609	1.1096	1.95731	0.160081	1.7362	0	0	6.86534	3.93588	2.07953	2.0327	0.095244	0.405333	0	0	0	0	0	0	0	0	0	0	0	0	0	0	0	0	0	0	0.866243	0	0.490208	1.72289	0	0	0	0	0	0.066286	0.228495	0.074488	0	0	0	0	0.146464	0	0	0.490838	0	0	0	0	0	0.081692	0	0	0.224788	0	0.064953	0	0	0	0.036818	0.231862	0	0	0	0	0	0	0	0	0	0	0	0	0	0	0	0	0	0.132879
ALOX12B	6	0	0	0	0	0	0	0	4.79158	6.84409	0	0.112716	0.43703	0	0	1.47938	0	0	0	3.05008	0	0	1.67563	0.625448	2.82212	0.569442	0	0	0	0.070691	0	0	0	0.053114	4.30899	0	0	0	0	0	2.85529	0	0.945519	0	0	0	0.080839	0	0.206953	0	0	0	0.052166	0	0	0	2.73961	0.140551	3.50159	0.21032	0	0.505044	0.532109	0.328589	0.186892	0.23476	0.052508	0	0	0	0	0	0.062896	0	0	0.088692	0	0.228517	0	0.151928	0.046132	0	0	0	0	0	0	0	0	0	0	0	0.044437	0	0	0	0	0	0.811881	0	0	0	0	0	0	0	0	0	0.107325	0	0	0.025819	0	0	0	0.123281	0.060168	0	0	0	0	0.053463	0	0.07655	0	0.516497	0	0.129809	0	0	0.091017	0	0	0	0.054978	0	0	0.040897	0	0.027565	0	0	0	0.013768	0	0.060878	0	0	1.93013	0.133924	0.141374	0
ALOX15	2	15.195	0.593034	1.72266	19.8032	77.5698	64.6838	19.4111	53.6883	16.8194	17.703	0.209114	38.8942	45.3334	22.5372	10.4679	0.673198	1.33027	44.3381	91.6302	24.6794	31.4536	51.3283	13.9027	33.8263	11.956	26.4236	12.335	16.4835	35.7677	23.8334	27.371	31.54	17.6035	22.8272	21.1257	13.1782	44.2905	19.8917	15.5684	34.5752	2.91132	37.6398	14.5338	8.19523	3.71453	14.5644	4.28307	12.3068	18.3344	22.955	14.8715	15.1026	5.53979	3.71763	20.1511	39.6585	60.1648	31.3094	47.0031	62.7411	40.6444	49.8926	50.0621	43.4404	33.8745	34.6402	41.4934	45.6405	55.1332	22.7714	13.2744	11.6664	1.8043	28.0333	46.9719	61.1601	37.8804	86.8058	85.9228	93.3268	0.142453	0	0.057678	11.7041	0.374806	0.28745	0	0.438777	0	3.43027	0	0.082247	0	0.074638	0.237933	0	0.466598	0	0.082928	0	0.374443	0.533695	0.122646	46.1043	0	0.316583	0.036141	0.299071	0.357328	0	0	0.054511	0	0.762113	0.030189	0	0	0	0	0	0.026671	0	0	0.009192	0	0	0	0.005121	0.041315	0	4.4099	0.701022	0.100111	0	0	0	0	0	0.081729	0.03419	0	0	0	0	0	0	0	0	0	0.130995	0.230766
ALOX15B	4	0	0	0	0	0	0	0	0	0	0	3.62083	0	0	0	0	0	0	0	0	0.191077	0	0	0	0.104933	0	0	0	0	0	0	0	0	0	0	0	0	0	0	0	0	0	0	0	0	0	0	0	0	0	0.063799	0.036623	0	0	0.066007	0	0	0	0	0	0	0	0	0	0	0	0	0	0	0	0	0	0	0	0	0	0	0	0	0	0	0	0	0	0	0	0	0	0	0	0	0	0	0	0	0	0	0	0	0	0	0.405416	0	0	0	0.026998	0	0	0	0	0	0	0	0	0	0	2.29532	0	0.029107	0	0	0	0	0.004791	0	0	0	0	0	0	0.036546	0	0	0	4.11983	0.075891	0.943854	13.9811	0.344272	7.91452	0	0.159939	0.1966	0.082927	0.183154	0.146682	17.815	5.54658	3.40871	0.918677	0.070953	3.2507
ALOX5	4	0	0.134669	0	0	7.04781	0	0	0.125766	0	0.874582	0.236786	5.1139	0.188043	0	0	0	0	0	0.58675	0.200129	0	0.908038	2.76232	0.494924	1.39711	0	0.04491	3.8529	3.12298	0	0	0.032845	0.111677	11.3274	0.046616	0	0	0	0.03731	0	1.10297	0	0.305399	0	0	0	0	0	0	0	0	0.109554	0.104398	0.069098	0	0.360038	0	0	0.071234	0	0	0	0	0	0	0	0.029316	0	0.211697	0	0	0	0	0	0.431988	0	0	0	0	0	1.05059	106.442	0	0	0	0	0	0.497244	0.767023	38.5256	0	0.866332	11.8727	12.7079	55.4224	0	0	0.8533	0.182243	6.33934	10.2404	10.3538	13.6313	1.43979	0.452957	1.43643	6.73077	11.038	0.073409	6.46787	2.416	23.7009	6.08122	0	72.8113	38.9727	21.2295	0.600585	4.38892	0	7.63891	8.5585	35.9573	2.62152	3.8006	13.0974	14.4106	17.6799	23.5909	14.2005	44.5675	15.8661	10.5532	217.688	148.207	290.401	156.074	71.3294	65.1937	162.954	34.0609	161.695	83.1465	61.5787	124.339	122.405	80.1731	57.2374	62.6105	103.153	129.494
ALOX5AP	4	3.61324	0	0	0	0	0	0	0	1.5755	0	0	0	0.321999	0	0	0	0	0	0.867061	1.26933	0	0	0.415396	0	0	0	0	0	3.42478	0	0	0	0.174905	0	0	0	0	0	0	0	0	4.7755	0	0	0	0	0	0	0	0	0	0	0	0	0	0.563339	0	0	0.112109	0.179533	0.060457	0.586445	0	0	0	0	0	0	0	0	0	0	0	0	0	0	0.253959	0	0	0	0	0	0	0	0	0	0	0	0	0	0	0.151501	0	0	0	0	0	0	0.308189	0	1.30303	0.647981	0	0	0	5.3595	0.95129	0	0	5.27916	94.2069	43.4041	104.647	7.82603	0	0	0	25.8599	26.3461	63.0677	40.0854	38.5955	22.7864	5.85205	6.76642	0	0.862758	38.1719	20.8896	84.9085	22.7012	44.1122	31.7064	29.0213	26.7826	23.2889	227.757	123.861	28.2028	25.6746	15.3356	34.0406	83.5974	36.5719	30.987	6.46948	43.7094	19.9753	36.5002	9.96038	21.2845
ALOXE3	6	0.82875	9.89023	10.4764	0.623115	2.53653	15.9964	3.3883	25.9307	0.371436	10.0598	2.05965	19.9243	30.6756	8.07871	18.1975	0.551149	1.45227	11.0275	13.5773	37.3316	9.8094	28.3762	70.8788	61.9596	44.8786	3.22967	6.33091	13.978	25.1426	23.726	9.36645	6.37567	39.3539	31.1335	8.40781	26.5706	25.9294	1.94428	12.6183	14.4778	13.1964	3.93365	5.06502	3.07705	16.2076	5.74586	3.84791	10.1805	4.30372	5.82235	17.2992	10.3775	2.42903	9.88429	3.6951	11.685	8.62969	16.266	11.2773	13.5771	9.70548	16.0849	8.72109	14.1732	10.3685	11.6001	8.80603	16.8019	10.5399	1.71204	9.51351	1.81854	3.93969	4.61104	15.5818	9.39273	5.59476	5.91148	6.80754	5.29654	0	0.865576	0.14149	0	3.67305	0	0	0.359576	0	1.86774	0.156184	0.134279	5.07267	1.768	10.5997	2.4029	0	1.84707	10.5546	7.97654	3.68285	0.726681	0.701652	7.61632	0	0	0	4.18597	0	0	0.234533	0	0	0.103791	0	0	0	0.043853	0	0	0.121619	0	0	0	0	0.159422	0	0	0.033734	0	0.653415	0.025973	0	0	0	0	0	0	0	0	0	0	0	0	0	0	0	0	0	0.214479	0
ALPI	6	0	0	0	0	9.50957	0	0.626805	0.810932	0	0	0.42343	0	0	0	11.7312	0	0	3.75151	0.361274	0	0.261557	2.31069	2.24367	1.44045	3.40594	0	4.55671	0.097805	0	9.67271	1.22482	0.559078	0.377446	2.66846	0.859162	0.273088	8.42254	0	3.26796	2.34754	0	8.11421	0.217271	0.132045	0	0.609774	0.990518	3.68959	0.399771	0.335188	0.054984	0.470846	0	0.73883	0	0.128097	0.139552	3.08642	0.578756	0.391617	0.014021	0.884144	0	0.069918	0.043905	0.182893	0	0	0.310367	0	0	0	0	0.105838	0.065817	0	0.512128	0.186846	0	0.017246	0	0	0	0	0	0	0	0	0	0	0	0	0	0	0	0	0	0.607496	0	0.559078	0	3.58454	0	0	0	0	0	0	0.052765	0	0	0	0	0	0	0	0	0.04327	0	0	0	0.022375	0	0	0	0	0	0	0	0	0	0	0	0	0	0	0.030504	0	0	0	0	0	0	0	0	0	0	0	0	0	0
ALPK1	5	0.25062	0	0.188633	0	0	0	0.128082	0.055607	0.920636	0	0	0.201455	0	1.21723	0	0.667801	0	0	0.122582	0.174159	0	0.023158	0	0.02376	0.260972	0	0	0	0.032061	0	0	0	0.024368	0	0	0	0.048889	0	0	0	0	0	0	0	0.306262	0	0.10164	0	0	0	0.017	0.024214	0.555786	0	0	0	0	0	0.016193	0	0.008619	0	0	0	0	0.007991	0	0	0.010587	0	0	0	0.596576	0	0.019998	0	0.069692	0	0	0	0	0.523251	0	0	0	0	0	0	0.66551	0	0	1.59224	0	0.808963	0	0	0.076231	0	0.111977	0.052807	0	12.5402	0	0	0	0	0	0.050198	0.032666	0	0.613941	0.295678	1.45902	0.282013	1.45327	1.4953	0	0.635007	0.693877	0.013995	1.07216	0.690995	0.280708	0.353535	0.474541	0.09631	0.237747	0.480333	0.574692	0.522873	0.39254	0.390403	0	0.025024	0	0.790826	0	0.028513	0.070898	0.964101	0.598798	4.25477	0.037817	2.10365	0	1.2014	0	0.081662	0.02568	0.013134	1.17199
ALPK2	4	0	0.288602	0.066361	0	0	0.912568	0.090249	0.707502	2.22683	0	0.184353	0.710727	0	0.285353	1.72379	0	0	0.323474	0.629221	0.061314	0.563801	0	0.5244	0.2339	0	0	0.466219	0.042207	0.090123	0	0.498567	0.530976	0.231797	2.64671	0.355043	0.295691	0.414088	0.76805	0.034841	0.179475	0.336163	0.607379	0.469229	0.019326	0	0.053458	0.143525	0.06781	0.043808	0.083764	0	0.017115	0	0.149335	0	0	0	0.066869	0.045727	0	0.097292	0.152722	0.035425	0.045342	0.056926	0.016874	0.15811	0.129953	0.039984	0	0	0.020536	0	0.046454	0.028067	0.080458	0	0.023053	0.030658	0.029789	0	1.10573	0	0	0	0	0	0	0	0	0	0.028445	0	0	0	0	0	0	0	0.037227	0.131377	0.061697	0	0	1.9454	0	0	0.035551	0.046249	0	0.498659	0.851113	1.58593	0.132318	0	0.136663	0.089273	0.483947	0.677009	0	1.1498	0.694468	0.642589	0.192698	1.33792	0.271289	0.25111	0.938912	1.87433	2.76717	0.827039	1.6343	0.699913	4.92833	0	2.94141	0.078711	2.56954	1.11346	0.452663	0.674065	0.731397	0.972092	8.15714	1.1715	0.016917	0.039623	0	1.43417	0.938267	0.9265
ALPL	3	0	0	1.80277	0	0	1.16805	0	0	0	0	1.83808	1.42633	6.65978	5.82723	0	0	0	0	1.01294	11.405	0	1.1068	4.90484	9.574	1.65368	0	0.046533	0	0.462677	0.041174	1.00555	1.70201	0.433191	11.4825	4.2489	0	0	0	1.02357	0.942722	0.114271	10.8952	0	0	0	0	0.239128	0.032129	0	0.069032	0	0.05668	0	0	0	0	0	0.224106	0	0	0	0	0.079494	0	0	0.019069	0	0	0.136216	0	0	0.547145	0	0	0.193682	0.527464	0	0	0.041359	0	0	1.24448	0.067828	0	0	0	0	0	58.8127	0	0	7.5096	0	0	0	0	0	0.883749	0	0.386298	1.31822	1.84536	0	0	10.7921	0	1.0819	0	0	7.79682	18.6751	3.65741	2.42934	1.34531	0.268401	1.63739	2.40409	14.2238	27.4991	60.8332	61.1633	25.5999	9.45169	14.2557	10.6829	9.86448	1.90875	9.47962	14.1921	10.8731	6.62293	3.64467	24.861	0	0	0	0	0.033955	0	0	0.047658	0	0	0	0	0	0	0	1.26314	0.076938	0.135566
ALS2	1	0.342367	0.217711	10.8037	0.561301	0	0.781221	5.0232	2.14611	3.19366	0.987175	5.68781	0.927482	3.13966	15.6632	0.540647	1.24383	1.4855	26.1266	7.03486	6.61079	9.16241	4.68821	4.58766	0.800002	17.7952	1.97981	1.98593	3.21218	2.24161	2.14345	3.18362	10.5912	8.21838	3.13553	2.86064	2.1875	2.89601	0.838764	2.05314	10.91	4.88832	2.56832	3.86842	5.22803	2.96485	2.901	1.5166	3.00721	6.02222	5.23799	1.41011	6.21135	2.38275	4.96254	5.37563	2.15987	4.27502	4.69897	4.68048	4.70302	6.84955	2.80532	6.87266	6.84608	5.55462	4.5677	6.6767	6.08726	5.598	5.38617	2.84488	4.60246	2.22235	2.9654	6.64788	6.10884	3.62061	2.8806	4.9163	4.00915	0	0	0.148502	0	0	0	0	0	1.91992	1.05386	0	0.909752	0	0.680654	8.64086	0	3.14834	2.11651	0.565552	1.45575	0.138835	7.87111	0.292642	0	0.30359	0.44619	0.269211	1.16624	0.087835	1.08472	1.97801	2.80834	1.97734	0.361395	1.2717	0.133991	1.19517	0.884545	1.3963	3.12047	1.03027	1.10849	0.63071	0.836559	0.088309	0.484569	1.12835	1.42348	1.69444	1.98294	1.31179	5.15965	4.53379	0.062462	1.51723	2.81174	0.040513	0.581112	0.124463	2.02847	3.20976	2.7623	3.46355	0.572662	0.703631	0.714435	0.561304	2.43166	1.13922	0.568112	0.509863
ALX3	6	0	0	0.37701	0	43.8304	0.148313	11.1207	1.27665	0	0.758271	0	0	0.170416	0	0.386934	0	0	0	0.337493	0	4.45116	9.72179	1.36066	8.0429	2.74946	1.77559	0	0	11.3094	0.068836	3.10841	0	0	0	0.404849	0.984459	0	0	0	1.59051	0	4.30607	0.525706	0	0	0	0	0	0	0	0	0	0	0	0	0	0.171864	1.4818	0.125414	0	0.100765	0.642124	0.329783	0.084391	0	0.031864	0	0.121432	0.076205	0	0	0	0	0	0.246823	0.078245	0	0	0	0	0	0	0.112999	0	0	0	0	0	0	0	0	0	0	0	0	0	0	0	0	0	0.724792	0	0	0	0	0	0	0	1.47869	0	0.187631	0	0	0	0	0	0	0	0	0	0	0	0.692903	0	0	0	0	0	0	0	0	0	0	0	0	0	0	0	0	0	0	0	0	0	0	0	0	0	0	0	0.224956
ALYREF	3	1.41614	1.6717	5.97862	9.58512	13.9924	66.7991	55.691	0.299183	47.2903	2.18693	0.283469	44.5363	30.3502	9.41312	20.1882	7.46964	0	39.2837	2.61515	0.992187	2.73928	36.5751	42.264	29.078	19.6843	22.7756	4.93412	6.4588	27.5491	47.5877	29.1589	9.28799	11.6657	93.9694	18.8293	10.7467	5.10692	39.1565	17.0232	12.0753	7.73466	23.5684	3.00897	0.854135	8.66196	0.794119	5.00596	2.88891	2.76624	0.629472	0.812109	0.781887	0.985865	1.68525	114.72	41.7997	36.1694	18.4461	9.23108	14.3449	15.6499	38.7592	16.397	14.9485	21.2247	13.5765	17.5549	4.43286	19.0777	1.33437	1.25207	0.476526	1.66866	2.57098	11.8263	10.5304	21.638	5.36612	5.06936	5.49952	0.594429	32.6605	1.29699	0	0	105.937	0	2.41163	125.466	78.036	0	45.4432	30.1429	10.4945	10.9127	30.7466	17.1052	31.4115	44.6911	47.5247	3.08681	1.00943	87.196	124.915	7.3441	2.81018	0.610772	1.05015	0.343853	45.4582	21.5641	14.828	40.1643	28.7292	88.6348	58.5686	39.6555	24.5873	40.5803	9.7701	25.7696	27.1106	23.5431	9.96407	43.0667	54.3486	32.3754	29.7586	21.3412	12.7221	61.7907	38.2362	30.1196	1.23573	0.329234	0.778143	6.8953	0.332069	6.79433	17.2051	0.287152	0.685177	9.84547	34.6199	1.83802	0.623388	0.238864	0.813937	5.01489	0.455086	24.1028
AMACR	1	0	0	33.62	0.31593	0	2.68694	0.644237	17.5399	0	0	20.7356	0.336656	0.40219	5.82736	0.606855	1.11789	0.736309	2.69942	6.90059	13.5884	5.0295	15.2245	8.12737	9.54682	12.248	0.249217	4.07383	8.50394	2.16448	3.09988	13.3602	1.79241	3.65997	7.72202	6.92658	0.28064	0.811937	0	2.66091	11.1701	3.65902	1.35787	6.25461	9.21059	1.02719	5.18396	2.71412	2.12373	6.62121	8.60533	7.34263	8.74754	2.30863	3.44223	5.47675	4.10004	4.02323	4.52936	5.04226	5.52404	6.46137	13.9227	6.73095	4.2843	7.19794	5.49152	7.37316	10.1556	6.17804	6.64828	2.38042	13.7038	9.9878	7.79393	8.85725	3.47617	4.16418	2.82995	2.2265	2.77362	0	0	0	0	0.387645	0	0	0	0	5.9142	0	0.042534	0	0	0	0	0.482723	0	0.777732	0.715272	0.386994	0.183972	0	0	0	0	1.30272	0.249603	0.067739	0	0	3.32195	0.846467	1.97028	1.06169	0	1.14407	0	1.6e-05	4.14395	0.246669	0.349068	0.235316	0.380107	0.794601	0.604947	0.94391	1.68922	0.324513	2.47189	0.994235	1.94359	0.247753	0	0	2.65158	0	1.05318	0	0	0	0	2.88721	0.011988	2.57676	0.301661	0.094334	0.356791	1.35754	0.084637	0
AMBP	6	3.07804	6.75874	64.542	0	1.26284	37.8074	25.1581	10.7942	27.2586	0	47.235	31.6928	97.6877	72.6662	36.7462	1.35755	0.894338	3.78351	49.9484	0.358422	9.89294	6.24421	3.99801	39.5544	6.4148	0.08772	24.5463	26.3175	37.0491	21.2813	43.6843	23.7082	28.1694	30.2409	11.5952	42.1738	19.2586	30.3983	49.0192	12.925	36.8398	16.9761	13.6274	23.4995	58.9703	32.1026	17.9205	70.8865	5.67249	8.37502	90.0186	32.8123	8.37671	67.2269	28.869	9.62339	5.53051	4.99098	9.41905	26.2654	5.35999	5.10469	1.16246	4.19955	14.2961	10.6109	4.82866	7.24015	6.01074	11.1465	25.2103	24.0915	4.85184	31.8454	14.0199	1.05667	8.74892	7.84047	8.09219	5.23897	0	0	0	0	0	0	0	0.880083	0	0	0	0	0	0.152634	0.363434	0	0.32129	0	0	0	1.50202	1.45352	0	0	0	0.510727	0.113329	3.31622	0.254979	0	0	0	0	0	0	0	0	0	0	0	0	0	0	0	0	0	0	0	0.084586	0	0.830395	0	0	0	0	0	0	0	0	0	0	0	0	0	0	0	0	0	0	0	0.23322
AMBRA1	2	0.263715	0.287037	0.672217	3.85455	1.29455	13.0585	0.156174	3.34596	1.9032	1.00051	40.961	4.25491	11.7763	1.68398	0.075389	0.396459	0.696626	5.0056	2.91406	3.49538	0.67661	10.6439	2.3178	8.28597	10.3495	0.066441	0.141962	0.063266	6.47211	3.66262	2.05217	3.86647	14.2613	9.19345	0.730017	4.60494	1.13579	4.02388	10.0601	4.85635	3.50885	0.9117	7.12487	5.12435	4.8519	5.06073	2.36117	6.12128	5.194	6.90563	9.47436	5.80823	2.68821	4.66473	18.7297	63.6588	52.7828	31.6073	35.8831	26.541	43.343	76.3855	48.9815	48.7223	33.7243	26.9525	37.7818	39.2658	49.6444	2.88948	18.8185	8.168	14.4908	8.5142	36.2777	35.2267	33.4184	3.13352	2.39181	2.55723	0.037261	1.10526	0.030037	1.37229	0.361759	0	0.716917	0	30.4061	5.35486	0.099375	1.49578	2.06009	1.67021	0.186072	0.876053	1.45024	0.019231	0.658508	0.055659	0.786439	0.370473	0.044486	4.86763	1.16694	3.2862	0.455256	0.860781	0.876793	10.3885	0.448867	1.14358	5.09158	6.81841	6.15744	1.54961	2.94349	4.08019	2.24021	0.059932	4.47014	2.11325	3.55706	2.83795	1.54977	8.4452	1.69486	3.02385	2.44975	1.1572	6.22277	5.61026	0.592107	4.83924	1.44823	0.095894	0.023762	5.51185	1.66847	0.011487	0.00326	0.524358	0.998598	0.434615	0.046876	0.048279	0.050987	0.011254	0.238595	3.97765	4.82894
AMD1	2	9.69017	21.7428	50.0699	4.61936	4.76696	5.40055	20.1379	16.6825	11.8763	15.7467	30.1179	12.1376	25.1913	28.5739	4.17119	18.9871	11.9244	38.1732	20.0873	39.1678	64.9639	30.2755	11.7767	7.89905	77.6388	29.5933	60.9859	59.0002	15.7589	7.18442	40.5491	29.3269	34.0275	7.10902	51.0716	10.4086	20.3155	25.5723	61.1662	48.578	24.2075	8.35587	86.5747	122.568	48.8207	64.9869	40.4078	30.7195	146.404	244.601	80.5453	132.304	81.055	52.3319	126.762	32.0829	148.084	21.9323	83.5185	53.1335	97.2923	55.2426	163.197	128.813	62.7028	45.5942	127.272	174.087	101.291	175.211	171.862	97.7509	67.3044	106.775	155.232	315.622	93.727	376.274	423.875	463.333	68.2274	4.58731	0.837014	0	27.8613	40.4224	1.18722	2.66611	5.84662	13.861	74.4172	27.743	69.029	26.6822	23.6532	104.344	18.531	1.6305	6.69893	12.2696	10.1107	107.341	25.1228	8.09081	3.80449	3.29552	26.2699	23.7909	5.0908	6.73329	11.0275	20.8263	17.1067	16.7842	6.64751	11.0911	8.58847	7.01208	3.79606	6.54648	5.59108	6.46401	5.88145	11.1582	3.03138	2.1057	6.53327	10.5518	9.41243	12.6318	24.2096	20.4087	58.378	2.04782	2.50123	1.30265	6.6266	1.67565	1.29128	1.60648	5.29808	10.002	18.6417	15.6246	2.3568	4.49341	1.57533	3.31735	6.94415	1.95518	2.50157
AMDHD2	6	0	0	0.347145	0	0	24.0986	1.8643	1.57449	0	0.698167	0	0.724124	41.192	52.4574	0	1.20827	0	0	6.40695	0.955325	4.68738	2.72809	0.836084	20.1725	0.950533	0	0	2.18616	28.5645	37.3387	0.09698	1.10168	1.6379	0	0	0	0	0	35.3166	2.79702	4.05247	0.793096	2.42356	0	6.69319	0.527422	0	0.924165	0.432258	0.520213	3.52204	0.51429	0.325724	0.436933	1.25206	20.9853	4.61592	37.7822	3.93934	4.33831	7.89205	14.8989	4.80557	6.34491	4.94159	6.63259	9.51712	2.63092	3.15562	1.24212	1.08174	29.5913	0	10.4993	6.19302	2.15578	6.24396	0.238327	0.126781	0.153984	0	0	0	0	0	0	0	0	0	0	0	0.074814	0	0	0.107593	0	0	2.7046	0	0	10.7078	0.322512	0	0	0	0.45458	0	0	0	0	2.42026	0.197542	0.346863	6.20798	12.1104	7.34463	0.45986	1.5583	5.46154	1.03112	12.4492	5.31359	25.8081	11.8896	12.8938	3.17098	0	2.1412	2.32616	3.05847	5.87801	9.09718	5.09851	0.277597	0.255891	0.331892	0.206093	0.260862	9.06822	0.184895	0.220208	0.087288	61.6458	0.588049	21.1515	7.28765	0.204987	28.8591	20.2756	10.2498	0
AMFR	4	0.739009	7.77789	9.89129	58.0639	7.68687	1.62332	1.69944	5.05719	11.1067	3.44504	27.9729	5.05264	8.04169	12.5932	5.12432	2.70437	1.94316	22.7088	8.93884	3.08344	25.5212	11.9738	8.95425	15.3629	15.005	23.7414	5.18041	11.4008	7.81713	12.4299	5.16108	10.1401	39.3309	26.7915	3.93873	1.97535	3.9532	8.80856	7.68681	7.591	3.954	3.82375	2.94539	1.7551	4.06426	2.70703	2.68845	2.65555	1.31294	8.23954	6.97189	1.9891	1.35683	2.04863	12.6715	13.257	25.2421	17.5825	10.7336	12.9403	17.4484	18.737	31.8256	18.5805	13.2939	14.7147	15.5639	22.845	14.1883	7.29412	9.58922	5.12724	9.0051	5.70663	20.833	24.9841	16.8115	7.74324	9.18787	9.36692	8.32019	16.9794	5.0032	5.72341	17.1785	20.1819	1.00024	4.81411	23.3427	9.1526	2.78257	10.497	9.04337	13.6093	22.0133	14.9925	24.8354	6.04034	20.253	14.4635	3.83442	17.3528	3.23809	4.01358	8.2924	1.2949	4.38398	2.78952	0.334625	11.2812	7.40722	9.20766	8.27722	18.2243	10.2579	12.1442	23.1458	6.75334	11.5839	8.41952	5.46865	6.20583	11.6953	5.24203	7.06565	6.96406	14.039	12.6422	15.9763	8.95284	13.9574	24.5797	17.259	8.73884	9.04067	26.8861	14.4006	13.7894	17.4506	9.15269	23.0552	32.9768	4.20588	6.80259	20.3424	29.3812	12.4342	15.552	42.1412	28.0257	26.1935
AMH	3	2.08026	0	0	0.521398	3.40389	0	0	0.150974	17.9266	1.58582	0.853374	3.86883	0	3.4007	0	0	0	0	0	0.24166	0	0.064556	0	0.266189	0	0	0	0	0.360494	0.048028	0	0.039714	0	0.472145	0	0	0	0	0	0	0	0	1.10533	0.219546	0	0.101584	0	0.111846	0.083253	0	0.275455	0.197246	0.500737	0	5.23303	0	0.358074	0	0	0.06691	0	0.824842	0	0.059216	0	0.022241	0	0.04254	0.159029	0.094881	0	0	3.28832	0.176048	0.623709	0	0.676916	0	0	0	0.681877	1.45006	0	0	4.1206	0	0	0	31.9824	18.8497	0.263204	0.282793	0.773075	0.717712	0.326371	2.30273	12.6512	9.26015	0.685151	1.45494	4.59715	0.244279	11.3593	11.573	111.375	112.159	52.9554	56.0654	7.73726	43.3976	2.22942	37.4909	9.13442	5.75161	161.366	61.2344	164.324	25.4422	16.796	62.4568	50.6383	44.2711	62.7696	42.7351	60.1997	582.572	25.3688	23.265	20.6673	25.7425	12.7244	14.4574	3.53961	2.65868	11.3775	0.314381	8.00874	0.237498	2.26324	84.3892	3.78061	0.264095	0.209664	0.06365	0.061935	0.79974	0.622965	2.18803	22.546	0.089558	0.15784
AMHR2	3	0	0	0	0	5.63781	0	0	0	0	3.509	0.559976	5.79666	0.629822	0	0	0	0	0	0	0	0	0	0	0.088549	0	0	0	0	0.360451	0	0	9.07387	0	0	0	0	0	1.08964	0	0.063904	0	0	0.974371	0	0	0	0	0.048879	0	0	0	0	0	0	0	0	0.15891	0.343652	0	0	0	0	0	0	0	0	0.048463	0	0.07049	0	0.271794	0	0	0	0.873229	0	0	0	0	0	36.52	51.8167	0	0	0	44.4232	0	75.732	18.2735	52.6711	61.8524	0.558763	25.3741	16.4428	32.9684	7.17816	21.1614	58.5853	14.9027	19.5873	0	0	8.43443	1.52908	0.299425	7.76716	11.9321	31.1721	1.14696	148.903	3.83223	12.7374	28.5632	9.68949	126.426	91.7714	50.5001	4.32205	2.68802	0.171224	17.7847	13.661	36.3038	12.1451	11.448	93.7803	50.0851	5.50648	4.83678	5.99631	26.9751	7.03651	9.39974	5.48366	4.86797	1.12361	0.333256	27.4686	38.5281	0.102461	0.182889	13.0743	0.486668	17.7626	3.23151	5.36174	17.3074	4.96181	26.0655	21.1211	0
AMIGO1	6	0	0.129852	0.419268	0	0	9.37462	0	3.52047	0	0.421511	0.228468	0.442967	0	0.903289	4.28567	0.736405	0.970124	11.2013	3.99711	2.70171	3.90488	0	5.70649	1.53671	2.30906	0.188211	0	0.132659	11.0388	0.076625	4.20846	4.33802	6.3264	7.05567	7.1449	1.10871	7.19237	0	1.00483	5.63827	7.33462	8.14817	1.76719	0.826914	2.7101	0.081911	1.11451	0.629202	0.402768	1.28828	2.77316	1.16304	0.705528	0.599902	3.42204	8.50505	1.80516	0.835128	3.55277	6.18178	4.15216	3.23651	4.07111	3.64696	6.84186	4.57817	2.2519	3.12813	4.09605	0.15217	0.164986	1.59364	1.31582	1.13647	6.79103	2.61582	3.475	0.28952	0.346533	1.16913	0.077926	0	0	0	0	0	0	0.479735	0	0	0	0	0	0	0	0	0.17051	0	0	0	0	0.584492	0.134295	0	0	0	0	0	0	0	0	0	0.701826	0	0.124969	0	0	0	0	0	0	0.030368	0.077602	0.201125	0	0.21349	0	0	0	0	0.439614	1.8516	0	0	0	0	0	0	0	0	0	0	0	0	0	0	0	0	0	0.071654	0
AMIGO2	5	0	0	0.16605	1.98453	0	0	0.224789	0.096815	1.18246	0	0.364072	0	0	0.715037	0	0.458129	0.385326	0	0.029905	0	0	0	0	0	0	0.074557	0	0	0.056655	0.182132	0	0.025077	0	0.100119	0.035576	0	0	0	0.058701	0	0	0	0	0.047252	4.62732	0.065477	0	0	0	0	0.029529	0	0.216844	0.124498	0	0	0.150286	0.130033	0	0.042168	0.045233	0.074429	0.023002	0	0	0	0.023197	0	0.066837	0	0	0	1.56797	0.056814	0.212808	0.033841	0.061237	0	0	0	5.44198	0	0.050074	0	1.01549	17.494	0	20.8213	8.99539	17.8537	2.48808	0.071317	28.3909	6.79785	12.2678	57.2153	29.4993	0	2.65969	0.601357	14.3184	56.7284	9.04153	0.575243	2.07889	1.3209	10.6829	5.68551	0	5.75738	7.63484	68.457	25.7181	24.4237	5.24707	14.2834	8.30189	10.391	25.7194	21.1173	25.0909	21.0566	10.8462	3.84123	6.512	2.87919	7.39935	15.4669	26.4399	39.077	55.7257	42.1972	13.4831	6.88201	2.99735	9.66315	4.66252	3.08395	6.90304	1.04614	0.526946	4.03652	21.2228	1.32722	2.90173	5.78275	1.85419	2.69681	1.04254	2.10159	2.20297
AMIGO3	3	0	0.106174	0	0.341069	0	0	0.231802	0.099776	0	0	0	0	0	0.737578	0	0	0	0	0	0.473456	0	0.715002	0	0.259478	0	0	0	0	0	0.031308	0	0.025866	0	0.034409	0.036697	1.05987	0	0	9.78323	0.093177	0	0.391673	0	0	0	0	0	0.049233	0	0	0	0	0	0.054618	4.35604	0	0	0.342215	0	0	0	0.049048	0	0	0	0.058011	0	0	0.068945	0.062411	0	0	0.538886	0.058532	0	0	0.063153	0	0	0	0.063809	0.947776	0	0	0	0.257689	0	0	0	0	0.171158	0	2.52461	0.133563	0	4.88639	3.3365	52.5609	0.59319	2.5278	0.335692	0.159192	4.28113	0	0.3573	0.22693	0	0	0	0	0	0	0.689064	0	0	0.299856	4.27606	1.105	2.14319	0	1.13143	0.720155	1.07956	1.64707	0	2.26963	0	0.050417	0.147849	0.422112	3.22419	2.24988	0	2.18452	0	0.081996	0.033871	0	0.018305	5.93976	0	3.60887	0	0	0.040334	0	0	0.11244	0	0	0
AMMECR1	1	0.245607	0.229602	0.180919	18.844	0	0	0.125521	8.00916	1.72024	14.3184	1.17721	1.40737	1.45558	9.54442	0.966946	2.29124	0.215496	8.33167	3.76904	4.60955	7.3787	6.32339	3.25657	1.85839	9.63586	1.93093	7.06592	3.58356	1.94524	2.11317	12.2369	1.20043	3.77577	2.95165	4.2551	2.1378	12.5124	1.23378	3.76342	4.18161	6.97203	2.11505	0.652874	0.829549	1.8015	0.555431	0.797298	0.250028	0.728277	2.09025	3.73451	1.12379	0.726539	1.00847	0.505463	0.286194	1.79837	0	0.39696	0.28776	0.23663	0.584439	0.246401	0.462547	0.600239	0.453683	0.090618	0.373666	0.49588	4.02365	1.17442	1.37063	0	1.02928	0.882075	0.337012	0.204937	0.585696	1.23757	0.352357	0.034589	0	0.027926	0	0	0	0	0	3.58763	0	0.184435	0.121414	1.63868	0.228574	0.31657	2.03261	0.149421	0	0.24609	0.025873	0.365059	0.343753	0.889709	0.410726	0.605216	0.615694	0.884579	0.049211	0.032024	4.22541	5.40186	2.47647	4.07777	7.33485	0.473577	1.16716	1.78007	7.60585	2.07724	5.16058	4.49354	7.01015	1.11205	1.35796	4.35841	0.660941	2.42355	7.68034	6.05034	8.63182	1.53884	1.74461	3.93756	0.503958	3.33313	5.3914	1.45157	0.778796	7.66278	1.8804	3.41271	2.8147	19.7529	6.80305	2.49779	1.1795	1.11895	1.90222	2.11288	2.9484	3.33858
AMMECR1L	2	7.62365	19.7313	0.743972	0.424204	7.25035	3.7297	5.9164	2.56516	0	1.49564	9.92755	0.68012	1.18124	0.302995	6.04529	1.50354	4.45774	19.1539	11.3379	6.18144	10.2861	7.20501	4.96889	3.45637	28.8108	27.0477	5.22731	10.9378	3.18346	15.5714	19.7407	4.65484	13.9574	10.0643	7.91934	11.239	1.76124	3.06442	12.253	13.6567	10.9079	3.40433	11.2544	10.5535	3.79522	5.68869	5.34409	2.77805	13.5027	16.3465	6.67279	11.0207	3.90609	8.00505	7.55222	7.69989	13.3364	7.47372	11.8667	8.05934	14.2659	7.05378	15.2495	13.2374	12.1318	22.4096	11.2782	12.0358	8.88816	23.9455	26.8123	14.1092	19.1481	7.54824	10.5856	12.0914	11.6209	6.63586	9.15807	10.7773	19.0045	3.53671	0.256854	0.729259	7.69609	0	0.762696	48.6427	1.49977	1.90337	21.5366	4.92505	30.7666	4.59999	3.97021	24.5337	11.1787	0	3.37845	14.9274	3.98311	15.6142	11.5926	9.20422	3.66754	1.27302	3.04221	2.03157	0.073394	0	3.40535	3.45315	8.78925	4.49124	3.06061	3.52301	5.65849	3.19055	3.15154	1.16783	4.09036	4.12165	1.06711	0.513043	0.725502	1.51938	5.49043	1.4563	2.79726	5.20123	7.97	6.76265	5.60798	5.55851	5.5264	7.58746	4.62401	1.25301	0.878456	0.285759	1.77696	1.42086	3.83477	1.57174	1.2263	1.43466	0.950546	0.665643	4.36066	0.585046	0.51499
AMN1	1	0.709431	1.16516	0.538075	0.533442	2.42837	5.52753	3.26267	9.44695	7.58781	1.62307	39.0093	8.44919	5.51697	0	0.275401	5.30941	18.6035	17.5288	9.70807	31.9336	15.014	19.2762	5.28539	0.885612	17.7458	3.08976	10.1557	14.6084	8.39478	2.92433	15.7134	22.4615	10.8363	1.94744	7.82704	9.22646	9.9421	22.7679	36.2674	11.0182	37.911	18.3999	5.9599	8.97912	0	5.08896	1.70465	1.42119	13.7866	8.25996	10.109	8.67287	3.07169	7.08957	4.07377	3.52397	11.3461	1.57497	11.0403	9.4223	6.92053	6.99906	10.0796	12.7776	11.6518	4.57866	11.7833	8.16664	11.3863	6.66456	0	22.2497	0	3.41893	11.7925	12.0889	7.83471	4.46305	6.87057	5.74522	0.099651	0	0.485368	0	0	0	0	0	0	1.60756	0.269389	4.22642	3.95555	0.314818	0.08349	0	0.439056	3.15823	0.701413	0	0	1.25007	0.080029	0	0	0	0	1.10203	0.089865	1.03261	1.34208	4.97771	5.72073	2.18892	1.43843	0.467488	0.443879	0.905759	3.74767	0	1.64065	0.578866	1.29332	1.28596	0	0.762976	1.57299	2.32793	0.929383	3.78922	3.96312	8.92515	11.5886	11.7464	1.92408	0.777386	3.80777	3.16281	0.935461	1.24824	0.1138	3.28824	18.5523	1.49324	2.21813	1.10233	1.35461	2.15633	1.85571	1.1521	0
AMOT	2	0.198584	10.8996	49.8779	0.559049	0.485325	0.241412	4.06023	1.54499	10.5505	0.750472	0	1.75789	5.33307	0.32106	0.836829	1.5881	0.348631	2.54719	2.92542	18.6383	7.48406	11.4597	4.21983	4.81615	15.0936	15.2944	1.86681	6.69414	1.87672	0.518951	9.74542	3.51614	8.66161	1.31435	3.86711	1.39645	5.66358	2.23074	2.02709	7.24619	7.37607	3.5877	25.5436	17.3184	28.139	20.2036	10.8077	17.439	23.3222	74.3982	33.6956	47.2729	10.0819	27.1308	40.4513	7.22195	15.2613	4.58639	15.6738	7.66283	7.80978	9.15628	4.63949	13.7777	11.4335	7.04786	20.0217	15.177	10.0928	33.2849	22.9139	25.2524	35.4686	37.5086	12.9538	10.1336	14.388	18.4045	27.3818	22.3235	0.026188	0	0.090302	0	0	0.226691	0	0	0	1.33744	0	0.032008	0.220666	0	0.441767	0	0.241175	0	0.161052	0.020928	0.295384	0.138826	0	0.155435	0.078141	0.199146	0.161949	1.15781	0.415566	0	2.01951	0.021277	0.025122	0.545829	0.134609	0.087807	0	1.29848	0.045722	0	0.019444	0.173961	0.222385	0.14446	0.188046	0	0	0.220063	0.160997	0.459821	0.435497	0.567968	0.134598	0	0	0	0	0	0.072241	0.013397	0	0	0	0	0	0	0	0	0	0.025732	0
AMOTL1	4	0.144823	2.46913	0.272114	0.108881	0.353854	0.022025	1.99963	5.20021	0.41234	1.20346	0.484628	2.33432	6.80079	0.233868	0	0	0.127173	0.92878	1.12101	0.100579	0.092456	0.472927	3.21055	2.08947	1.45815	0.085574	3.01423	2.18184	1.32172	2.4094	0.348277	5.53803	1.59234	0.04411	0.057236	0	2.77722	0.840829	0.037402	1.79471	1.40604	2.24182	0.693075	0.619903	0.708143	0.197801	0.412564	0.923289	3.04392	1.9452	0.029655	0.112508	0.24229	0.66551	2.18603	20.5847	12.2305	10.1562	10.7975	18.8449	14.6814	15.0195	14.7697	10.6432	10.6054	12.2127	11.4162	8.59327	14.3598	6.58612	9.23107	16.0754	18.123	4.08801	11.5194	9.24	9.15908	4.15702	5.35867	5.9401	14.5178	0	0.032924	16.2311	5.32259	0	1.17879	0.126333	10.0816	0	1.24796	4.38692	3.21923	3.93527	13.5469	3.59324	0.175596	5.38938	7.32241	0.932024	2.26536	0.646607	0.296956	0.121111	3.42056	0.145335	0.186334	1.08179	0.437333	1.89449	13.5618	1.67549	3.62912	0.872839	0.622215	0.400687	1.34325	2.29656	1.34294	22.3913	6.1516	5.7015	0.77293	0.654603	2.45621	1.89464	0.480746	11.901	11.7799	18.797	1.01662	3.09258	3.07554	31.3852	22.3344	23.4234	13.8651	11.6566	7.42259	23.0442	37.6966	30.3802	20.9707	21.6895	18.622	42.7565	26.8455	27.9117	34.4947	23.9116	30.0363
AMOTL2	5	0	0	1.76802	0.393195	1.27865	0	0.267254	0.057988	1.64725	0.989379	0.272222	2.10376	0.043718	0	0.150474	1.39308	0.22938	0	0.017756	0.090843	0	0.31376	0	0.024796	0	0.022099	0	0.187547	0	0.341817	0	0.459739	0	0.139247	0.084266	0.087477	0.101985	0	0.103663	0	0.049858	1.80279	0.138702	0	0.639041	0	0.212017	0	0	0.061731	0	0	0.241447	0.031556	0	0.08196	0	0.19779	0.118329	0.099796	0.035896	0.028269	0.017479	0	0	0.016676	0	0	0.059329	0.036134	0	0	0.622254	0	0.229923	0.259598	0.291105	0.034136	0	0.055155	46.2514	3.2778	0.148715	5.42877	11.5709	0.149057	0	45.5927	41.2391	105.578	34.0246	0.359253	30.2804	16.924	19.4814	32.9372	7.96981	6.99571	15.9179	15.2883	13.9091	54.708	45.2977	5.25332	22.7816	3.41178	15.2527	15.4641	0.306845	11.4175	10.264	14.219	65.1655	40.5199	11.1021	9.91579	47.4535	12.5803	39.5947	39.9068	47.0069	38.1559	28.623	5.4085	10.1631	24.3124	73.4541	30.6738	35.1608	31.7626	48.2512	83.5575	63.4343	3.03441	0.393819	3.30546	4.17052	1.98888	1.02636	4.68287	9.90737	4.05107	2.58841	0.071557	1.22978	4.64449	1.38119	1.59252	3.28464	0.678316	2.62774
AMPD2	4	3.14843	0.092044	0.532571	0.265557	1.44502	0.119178	24.7406	0	0	1.19372	0.293211	30.9189	99.0611	3.19519	0.067916	0.52347	0.344782	7.58398	6.63504	0.13683	1.76214	2.51532	6.11893	3.07167	2.45883	2.53301	0.061323	2.91838	12.9072	0.19017	8.91416	1.77085	3.48109	16.1058	13.3905	9.07085	0	0.142055	0.366686	1.61317	0	2.03701	7.32004	3.22349	10.582	9.22571	4.45137	2.18362	18.2046	11.4428	2.67513	4.38443	2.2372	0.379361	20.2424	52.2974	29.7486	73.1205	24.8333	54.2769	38.9607	46.5219	41.4379	26.6937	39.5755	51.3727	25.3847	30.2804	37.4455	35.9598	29.1131	29.0221	47.7146	34.0722	70.7394	24.474	28.3709	4.4977	5.78307	5.26342	87.4137	46.0391	38.4385	1.01477	2.03394	0	3.1952	0	8.11622	8.86609	5.48626	31.6492	35.4703	22.1715	9.88174	17.6018	0.361008	8.77208	8.47731	10.3531	36.4526	0.5519	0.047572	0	10.6928	1.96986	0.678944	0.546402	2.84659	13.7278	9.80013	7.6132	9.16724	9.85641	33.7587	9.46164	16.5037	7.70491	7.75794	0.132225	27.3168	11.6535	18.8474	3.71689	3.72163	32.4071	3.31468	5.02717	6.0548	9.59197	7.75068	12.4278	6.08908	52.6139	33.0971	53.8686	18.4544	19.1441	36.0105	17.6943	3.80056	7.42804	41.5146	36.3222	39.7112	29.9104	25.4505	11.7629	35.8765	18.4249	47.0148
AMPD3	2	0	0.068663	0	0.460423	0	0	0	0.805058	0	0	0	0.796935	0	0	0	0	0	0	0.539686	0	0.211593	0.027165	0.075651	0.40884	1.14876	0	0	0	0	0	0	0.01883	0.461557	0.050279	2.35025	0.442565	4.46539	0	0	0.199936	0.158	0.285244	5.09826	4.72942	1.21348	2.62951	1.30901	0.8121	6.54541	5.87798	4.13914	4.17494	1.64414	1.03973	1.13503	1.14101	6.25415	4.03696	9.27896	5.06072	4.96581	4.93104	4.18312	5.09198	5.55465	2.98074	5.72072	9.21389	2.73528	6.7133	9.38394	9.15795	12.592	3.57521	8.35549	6.58223	7.81646	6.91364	8.32087	8.05948	0.046587	1.38245	0	0	0	0	0	0	0	6.70324	0	0	3.68125	0.971942	0	15.3439	0	0	0.053894	0.661969	0.245499	0.107151	1.35967	0.829778	0	0.165745	1.18492	6.52726	0.944353	0	0.18719	0.355318	0.504362	0.165651	0.896672	0.474799	0.836158	0	0.102087	1.77748	0.48586	1.14044	0.416988	0.040093	0.313107	0.381813	0.785036	0.293865	0.001345	0.658482	1.84497	2.25438	4.91392	0	0	0	0	0.82888	0.093565	0	0.001319	0.031261	0	0	0.02936	0.349143	0	0.205273	0	0.128552	0
AMPH	1	1.21615	0	4.43542	0.609573	0.992425	0.30688	6.6296	0	0	2.45992	0.083961	0.974684	0.545419	0.658327	6.08888	2.15717	3.49422	6.32368	4.24356	0.140965	9.59579	3.07982	7.87927	1.83347	3.65863	19.0579	4.04415	7.12801	1.30375	9.03151	2.55664	0.046189	0.590948	1.9384	9.23942	11.6443	13.0012	0.146304	2.07888	11.1593	9.72924	14.6917	2.15435	2.00811	2.97283	1.75382	1.14594	0.815555	3.56747	2.89684	0.736171	1.90669	1.11441	2.73517	1.11221	2.54036	2.42134	7.03928	7.50152	5.39338	5.0859	3.11062	5.00065	5.30377	4.1794	2.59079	1.49571	1.98936	2.9234	1.56354	3.02205	0.374629	0.963518	3.20161	5.92572	4.49599	5.13443	2.95873	3.99181	6.31019	0	0	0.310283	0	0	0.230453	0	0	0	0	0	0	0	0	0	0	0.123994	0.60224	0	0	0	0.142133	0.049013	0	0	0.202852	0.046579	0.482055	0.052319	0	0	0	0.359184	0	0.091461	0.402223	0	0.085795	1.56728	0	0.237969	0	0.113492	0	0	0	0.192363	0.135089	0	0.592286	0.958493	0	0	0	0	0	0	0.023083	0	0	0	5.0247	0.030598	0	0	0	0	0	0.033157	0.052449	0
AMT	3	0	0	0.7268	0	6.74716	0	48.974	0.691635	0	1.04754	0.140933	2.1913	0.935318	0	19.4649	0	0	3.47043	10.1416	0.250391	6.49753	2.68053	7.72341	11.2187	0.997856	1.05231	0	0.344081	10.7174	0.099556	7.81863	0	5.08985	3.88962	0.058441	0	0.92881	0	21.8042	3.98153	0	4.76413	0	0	1.75657	0.420356	2.75375	4.20665	0.086112	0	0.142506	0.136094	0	0.431136	0.985788	0.674565	0.108886	0	0.482897	0	1.59688	0.068528	0.321061	0.352155	0.811184	0.046104	0.435447	0.088149	1.78978	0.294749	1.49417	0	0	1.74604	0.561807	0.342265	0	0.224392	0	0	0	1.50242	0	0	17.3564	0	0	0	0	0	38.3451	0	2.40335	12.8596	25.4742	3.58956	0.637382	4.07912	21.2604	2.09826	30.3816	0.2532	50.5668	0.599392	0.270789	3.58604	0.890106	4.18238	14.0993	39.652	4.93927	12.3104	4.75245	2.41836	29.2654	18.9502	9.9082	4.16607	12.3378	0	16.2476	6.88231	6.79351	7.35424	2.71147	19.8421	17.0909	8.42679	4.05158	4.89547	6.18555	11.3386	3.13226	0.069309	0	12.3444	0	1.33391	0	11.8351	0.11525	0.068436	0.103884	0	0	0.138118	0.535271	5.95591	0.055999	0.64946	0
AMY2B	5	0	0	0	0	0	0	0.630371	0	0	0	0	0	0	0	0.119431	0	0	0	0	0	0	0	0.141161	0.029537	0	0	0	0	0	0.042676	0.358269	0	0	0.116767	0	0	0	0	0	0	0	1.06781	0	0	0	0	0	0	0.015138	0	0	0.117892	0	0	0	0	0	0	0	0	0	0	0	0.052695	0	0	0	0	0	0	0	0	0	0	0	0	0	0	0	0	17.3683	0	0	0	0	0	0	0	0	0	0	0	2.74945	0.091082	0	6.90934	0	0	0	0.38856	0	0	16.041	0	0	0	0.213362	5.42434	0	0	0	0.864435	0	0	0.787541	0.067818	0.103767	0.622401	0.432566	0.485502	0	0.371945	0.259097	0	0	0	0	0.206083	0.15129	0.66832	0	0.077949	0	0	0	0.055875	0.009239	0	0	0	0	0.29317	0.069918	0.113118	0	0.69628	0	0	0	0	0
AMZ1	6	102.067	9.10409	0.895542	150.645	40.3327	76.2897	42.5794	61.5841	1.12836	32.4061	4.11147	59.1944	155.68	35.1143	29.2325	9.19842	0.826107	45.5116	47.0088	17.3554	13.4902	48.8734	85.4704	74.6812	14.2373	48.425	20.1335	29.7838	77.1561	91.6812	28.5641	12.1697	10.6603	39.0158	13.9258	26.2487	49.5338	0.681264	56.0714	34.6641	59.3705	10.4992	5.84127	0.782811	48.3578	2.26177	4.06845	12.6976	0.193068	1.81141	17.8524	2.02745	0.520444	5.90888	24.3385	9.69194	2.02247	5.46303	2.30889	3.31874	0.7469	8.10224	1.64833	1.12765	2.96969	4.19574	4.2454	1.98868	5.01828	0.996987	1.31234	1.78233	13.0733	2.57762	2.8393	1.0818	1.50963	0.317768	0.07634	0.185442	0	0.655721	0.13524	2.43748	0	0	0	0	0	0.706345	0	0.101515	0.349179	0.046109	0.073611	0	1.35864	0.038816	0.306677	0	0.466022	1.20962	0.287207	0	0.144206	0.314572	0	0.125248	0.163077	0	0.088783	0	0	0.078559	0.070892	0	0	0.0376	0	0	0	0	0	0	0	0.013394	0	0.20907	0	0.001037	0	0.018551	0	0	0	0	0	0	0	0	0	0	0	0	0	0.007523	0	0	0	0.153975	0.214789
AMZ2	1	70.9501	84.8586	11.7759	7.03909	29.7217	35.9533	30.2927	21.3534	66.2788	49.4013	175.383	17.8668	28.4382	34.0842	8.50011	91.7481	40.6023	106.764	106.217	37.0975	132.731	82.3931	42.7557	57.0601	100.43	88.3318	18.217	40.5339	50.5299	46.1749	87.5989	116.626	52.5453	35.5547	92.0202	110.44	51.3283	34.3687	103.576	108.932	107.03	60.7792	31.5046	28.4525	52.4463	42.8528	17.8501	78.4919	39.7208	53.5151	48.6442	48.1109	12.9469	106.767	34.8834	22.7501	33.0662	22.3995	45.089	58.2706	45.6692	16.0108	43.9389	47.2812	57.9651	47.917	55.7417	49.6139	46.4867	75.229	72.3916	59.4056	28.7831	38.3076	75.8432	49.1268	36.8978	24.6251	36.0486	38.2484	0.220632	6.64688	2.77274	2.65593	0	0.887273	0	28.6921	2.8463	55.5096	0	4.83718	1.18129	13.2174	60.2272	0	7.63576	3.49595	4.05674	22.3453	3.09644	3.3762	6.60275	0	1.04371	5.53174	9.98028	2.20934	0.065481	35.5134	11.3522	26.9294	13.526	10.4095	22.5786	42.9082	14.3908	21.675	18.4397	5.93971	22.6365	14.9467	20.3151	24.3207	15.6031	4.70716	12.6876	19.9238	22.8729	19.7984	54.7393	3.72798	23.1249	10.4554	3.80868	2.50893	54.2712	0.529843	5.0973	7.88231	10.6753	7.31906	16.1128	14.8534	9.57184	7.14069	4.7545	1.44562	6.05995	8.10712	11.4318
ANAPC1	2	3.32698	5.08101	22.6579	1.06306	1.93041	14.693	7.18408	2.03742	2.47288	5.7797	10.0937	2.94653	7.19025	14.1095	2.41926	0.221756	1.75259	6.83042	11.7207	9.93401	17.7559	16.4972	7.2578	11.4049	12.8626	25.7526	5.18343	5.10912	4.96481	4.47977	8.33188	13.1963	16.5219	9.18537	7.31876	11.5196	5.67392	18.8657	6.38573	12.7076	9.21881	7.65171	5.30442	2.65996	7.21582	4.42197	1.75819	9.47625	3.21074	11.8034	1.48506	8.83145	1.35832	8.82372	12.8331	14.0572	9.96299	5.31318	8.02704	14.1291	14.9875	4.72074	14.7323	11.1844	9.98089	12.5146	15.1786	10.8886	13.4625	5.36811	5.49606	7.60517	2.57532	4.03986	18.7555	15.4776	5.43124	13.2578	20.9202	18.8553	1.99216	3.47202	0.378109	0.432947	0	15.9594	0.451072	0.145051	0.05513	18.9084	0	1.97347	0.092404	1.87592	9.53591	0.343805	1.51324	0.618627	0.853485	0.832978	0.412623	0.813563	3.10903	0	1.57079	0.166855	0.2039	0.301626	0.130791	1.69173	2.37989	4.94063	3.27202	3.32357	2.50599	8.41532	3.89673	3.10307	6.00134	1.41036	4.63415	2.59243	1.88587	1.39182	1.02413	1.24579	2.16833	2.24167	6.44816	4.86067	5.62446	6.63273	4.29894	1.0112	2.51597	3.04261	0.426279	0.056728	1.49055	0.439511	1.23672	3.58777	3.3116	7.63273	4.2223	1.9521	4.32978	0.246142	2.08144	0.733029	1.55593
ANAPC10	1	0	3.07673	61.0604	0	0	5.25774	0.513462	1.072	2.19224	5.39937	48.8072	0	14.5032	5.51876	2.34055	0	3.24476	31.2559	10.2182	14.8965	42.4008	8.28286	4.01169	4.6522	23.8973	23.8661	12.71	12.6709	2.20593	6.1151	34.2488	50.4676	6.41389	5.57734	29.786	20.589	5.86886	45.9866	24.9422	13.1078	2.73055	30.2711	4.62262	24.4735	6.0818	7.75558	2.45273	2.29854	20.9156	4.87928	4.91333	11.4557	1.59552	8.05303	3.45226	0.605403	19.7644	0.463715	24.3671	11.2841	15.1549	7.66946	16.692	18.4872	13.7138	8.31397	19.0511	26.971	15.9949	7.2234	11.024	0.114204	0	1.36937	12.4685	22.0926	22.53	44.2754	49.0545	43.3245	0.174099	2.33426	0.14217	0	0	1.13123	0	0	0	0	3.42072	0.275605	3.73863	0	4.22536	3.34894	1.62747	0	0.964774	0.089746	0.814445	0	0.134856	0	1.47263	0	0.110366	0	0	9.74823	4.16107	3.18987	14.4644	4.08266	0	0.968708	0.670087	1.33474	4.00392	0	0.968292	3.35968	1.99723	3.64035	0	0.866578	8.95268	2.23171	1.47921	2.31337	7.27888	2.51148	4.26346	0.304083	0.157558	0.290304	3.41379	1.38466	1.28373	2.51268	3.39541	0.119824	9.01706	19.587	0.200708	0.960419	0.226031	0.662675	4.80878	0.128525	0
ANAPC11	4	16.1493	250.749	115.105	5.65641	880.35	521.606	56.7353	389.894	444.462	1030.81	73.7915	265.299	519.664	195.116	219.769	23.0348	45.5441	156.898	193.365	138.539	129.801	240.243	404.541	313.116	81.4156	116.518	161.779	174.562	450.018	406.982	170.319	268.978	71.6097	157.131	159.349	241.162	301.314	250.989	451.333	152.125	242.125	186.148	145	106.684	53.0084	133.746	50.2935	152.305	78.2921	76.4219	143.999	134.649	26.9599	165.675	509.59	234.111	189.751	253.074	227.251	609.132	169.821	374.609	131.769	153.956	231.494	403.668	156.838	153.26	157.366	151.395	274.17	71.9605	257.946	106.565	162.634	67.8647	299.483	122.095	127.623	144.523	1.61099	511.67	1.1281	470.292	210.189	348.684	15.622	224.999	846.098	172.782	41.0246	84.5564	111.718	215.212	105.487	42.0356	318.822	115.241	173.037	158.459	145.494	155.372	60.1122	4.37753	106.252	30.8163	16.2905	16.7816	2.06558	89.2041	154.958	215.351	188.864	575.485	317.391	222.281	378.553	186.163	181.526	220.489	373.288	454.936	443.234	305.189	225.403	535.123	250.206	378.937	254.15	265.384	129.091	173.383	84.1355	584.386	634.409	407.581	709.307	589.018	444.231	976.429	307.936	484.62	345.533	667.488	906.945	505.307	986.038	782.305	932.716	1031.86	1917.6
ANAPC13	1	8.80673	1.18642	178.095	3.85447	66.2908	7.32118	67.4734	46.1854	23.2901	17.4367	94.9382	26.8119	28.722	45.7886	16.7422	12.4818	54.7261	40.6533	44.2632	110.338	55.3248	127.211	27.4979	28.0302	84.4365	9.55506	97.3713	82.4071	33.0531	20.3672	91.6566	66.3811	35.0278	25.4486	89.1419	44.7753	63.3133	96.7194	64.0009	53.0396	111.05	34.8138	48.7886	55.3366	46.2266	57.3341	9.92535	15.1761	73.4108	57.4978	20.0431	60.5923	18.3178	43.4967	16.4081	6.2813	54.7337	9.82053	47.8908	27.9867	28.6934	21.9394	29.2894	54.6395	32.2437	15.3767	48.9916	74.3827	34.44	18.0108	43.7901	28.3516	7.42205	19.4826	54.8694	46.0941	29.0502	4.05252	1.58058	1.84789	0.352362	0	2.01061	0	28.361	0.704317	0	1.07439	2.54602	5.76006	18.8906	2.60154	13.9384	2.38908	20.8571	25.3869	7.94956	1.8617	2.95246	6.63381	0.916848	14.1744	23.2092	43.8761	0.993657	0	16.4371	14.137	0.770862	5.50407	16.8669	4.37185	18.8255	9.65267	5.32158	25.0275	3.99803	3.24985	9.79879	24.5512	5.00251	3.86736	6.40844	5.45306	4.73006	1.19566	8.83937	7.08253	5.09894	9.40442	26.9612	28.7641	43.935	17.4897	5.78618	4.85505	9.10808	9.17735	3.63483	0.935532	3.2571	5.75699	30.8932	13.7744	4.34959	5.38575	1.28764	11.7498	3.46869	2.16416	5.83857
ANAPC15	6	13.1987	67.2756	7.73308	426.72	344.352	24.6127	150.192	93.9556	24.4493	384.646	72.2935	76.1139	97.3405	28.5014	14.246	49.1662	1.90535	34.9717	59.5385	48.3446	46.9905	158.176	67.8967	227.915	64.4201	56.8285	149.891	36.042	62.0161	172.354	57.1534	49.5797	152.611	55.5801	87.7173	276.518	91.4629	70.4236	29.4596	41.1634	56.4377	120.187	58.6337	37.7082	100.029	47.8934	39.9108	136.298	29.5675	48.5989	132.577	30.7885	7.76491	102.484	145.403	261.545	141.168	203.61	223.174	277.373	167.353	142.714	110.808	144.736	148.044	161.799	129.764	115.271	171.016	100.762	181.883	114.562	214.541	102.485	121.197	104.441	145.62	22.6493	21.5405	18.2061	0.61505	35.3728	1.77783	5.3084	1.69125	0	0	490.268	51.3333	0	9.52735	1.6836	0	10.4099	0.79177	0	2.1721	27.6148	33.1238	58.0211	4.41902	4.99088	1.69013	1.56409	0.874372	5.43975	15.444	0.543538	0.512148	3.22902	3.9646	27.091	14.7993	58.6824	46.3863	31.8268	27.6277	45.36	40.6939	109.456	51.3056	46.7654	121.958	36.0753	64.4077	44.8311	39.7515	60.7986	44.7794	44.9268	52.031	49.3556	40.6239	5.91122	17.4261	85.9355	31.545	34.3866	47.3224	3.11823	79.9222	7.82279	12.6165	36.7482	5.4266	151.226	65.3864	64.68	82.3307	6.6118	32.6267
ANAPC16	4	4.21118	5.96263	7.51128	1.56639	7.30304	26.545	9.74295	9.15095	10.0015	38.1294	2.41034	8.22901	5.95184	12.4437	13.0171	2.50597	13.3172	10.233	15.8615	7.73044	13.7003	10.3636	5.9938	6.05775	10.6847	14.3511	36.7559	19.1848	6.5295	22.9348	17.8917	17.8017	6.46827	13.3878	7.82012	10.3938	10.8224	14.0531	9.79856	11.5897	14.0471	15.3835	10.5876	7.99843	11.1661	9.92528	4.72771	13.1308	8.13448	9.73589	17.3434	12.506	3.22883	11.2698	4.6011	4.15402	10.48	5.29517	7.87003	7.18309	6.59257	6.74147	5.35949	8.38394	7.82109	7.13331	8.886	5.21426	7.45552	8.38025	2.57632	19.3192	6.20646	11.9934	6.89147	6.57714	5.52151	10.3959	11.7342	12.8419	0.995257	0.935541	0.18804	1.28344	4.41393	24.4802	0	0.129292	7.97086	22.3169	7.94023	11.4034	25.3187	5.66488	17.9157	7.15631	30.6899	8.9106	7.37166	13.6101	3.11184	4.18246	16.0605	4.02785	8.45041	10.0324	5.50535	11.9958	2.09092	29.2017	5.41636	9.56894	14.8835	11.4897	16.7949	21.6532	11.9081	2.43498	9.38205	5.45388	7.55563	11.0685	8.05685	9.30827	6.31095	14.4373	17.4656	10.2285	10.3125	11.2621	23.6609	8.50281	19.5984	26.1375	19.3497	11.0091	30.172	15.9739	10.1457	18.7229	22.7046	23.909	28.5957	17.1171	6.5162	21.1052	30.7367	15.2648	6.66186	32.5105	13.1254
ANAPC4	2	1.52598	0.119116	0.384462	0.382457	5.60898	0.076873	0.519839	7.37132	0.455133	3.09205	0.104996	2.0343	1.28929	9.9371	0	1.35212	0.445307	0	4.67317	16.103	23.1195	14.454	2.55974	3.01302	21.548	11.5281	1.35034	13.1511	2.56284	0.878205	0.187548	2.78896	10.2096	1.07969	3.13257	4.07205	0.690335	0.183265	13.2262	3.62963	7.07036	1.31866	10.2743	5.27712	23.6331	5.35474	2.8674	4.60244	11.0026	18.4982	21.9874	5.73873	2.68882	14.391	33.1672	11.1585	25.7765	1.53376	10.1879	9.08749	7.66401	6.98517	13.2863	11.1754	9.78024	5.01439	21.8264	21.8206	11.2309	17.6243	70.7854	6.27099	44.1121	13.6732	7.20735	18.5434	11.7671	6.34648	9.27978	9.22909	0.07153	0	0.057925	0	0.376423	0	1.37532	0	0	0	0	4.66991	7.36313	2.92341	12.5523	13.9236	0	1.51084	1.16674	0	0	18.5924	0	0	0	1.52606	10.7478	0.700709	0.130475	9.61827	1.05712	1.3139	0.321992	2.80642	4.70487	6.27136	1.62648	7.87774	4.62018	3.14101	4.57895	1.95127	1.42423	6.46363	6.72869	0	5.61724	2.94353	1.12032	3.86064	4.02899	8.22997	19.2077	1.43095	6.183	1.42653	6.12482	5.97578	0.123115	0.17168	8.82924	0	15.607	1.30403	0.09055	0.537147	4.45622	1.19773	0.831278	0.197329	0
ANAPC5	3	5.81861	38.9869	76.6069	104.581	162.767	32.4067	43.8258	27.8515	36.2068	57.1078	0.958421	5.57796	34.1885	19.9251	11.5365	3.09137	4.07258	37.9266	49.0324	39.6936	26.4495	26.8563	18.4053	35.7879	36.3366	42.8015	11.6861	16.4905	13.0532	54.6993	47.939	19.513	45.3091	18.5993	10.3084	49.662	15.489	34.5905	6.18113	33.1985	94.2471	34.5316	14.5207	7.61185	7.11247	10.4722	5.61151	14.4214	9.42638	8.575	22.2465	9.58958	2.53566	12.5907	8.38221	10.3822	2.84482	3.73317	8.04846	18.8046	16.0508	4.53979	7.00935	6.72506	11.7319	11.841	9.4537	8.37145	9.13809	9.81787	10.0421	21.4631	8.97616	7.44233	15.2835	6.8544	4.52797	9.5726	12.0255	11.4161	0.380318	19.4552	0.945495	0	6.52922	0.329739	1.57215	130.364	6.60013	13.1537	3.08342	29.0328	45.2867	53.0069	31.7859	50.4389	12.7217	6.93518	9.35792	46.3585	65.5807	3.88766	72.2244	0.485726	11.4742	60.4779	8.79234	2.391	43.9039	33.036	23.5315	45.9846	51.447	42.0726	58.7823	36.4266	30.0435	23.0394	50.9604	39.6209	43.1697	24.8475	30.3728	24.4844	21.9668	20.3783	24.5982	45.5314	82.8643	51.4592	51.7842	26.905	56.4355	52.1621	49.0198	20.4519	38.5685	33.0653	35.0365	22.8823	7.3581	52.9991	35.1736	22.2259	9.48737	26.8369	23.7816	27.1645	56.3577	34.0697	38.03
ANAPC7	6	79.1049	96.3047	68.7381	3.31159	103.427	75.1555	64.9665	62.083	49.8959	60.373	53.6599	70.7894	25.2503	41.9086	48.7192	29.3853	1.93551	71.7937	86.4048	61.9427	57.2178	72.3087	78.8889	57.0732	50.422	17.1094	18.6906	43.8497	85.0506	116.935	73.884	69.2585	108.39	76.2387	42.2467	27.0909	85.0502	34.059	47.2108	76.4249	88.2743	59.551	37.7746	17.5427	11.3427	26.8053	16.6527	72.2496	32.3812	28.9037	60.599	42.2575	7.58455	32.0674	62.4385	73.0145	46.6096	47.7592	57.7032	60.3067	59.4123	58.7937	69.2552	54.0423	49.0206	46.7513	50.7318	45.394	47.2215	42.7185	41.6214	50.9349	59.3302	65.0014	70.5944	65.0429	43.6261	4.50512	5.379	4.22932	0.088074	2.76992	0.301833	1.13758	5.55214	0	1.19556	0	0.294213	9.96463	33.2812	3.97647	0	3.01708	11.0992	0	1.62454	3.93913	6.28236	9.69811	1.96267	2.48094	5.91803	0.738289	3.48075	11.1179	11.1509	4.59552	0.455316	34.7032	7.30311	17.347	22.0262	44.2173	27.4207	21.5222	13.5575	10.5467	15.1759	10.8982	16.8717	11.4498	22.1704	16.2786	12.7904	9.01379	9.77078	9.76597	16.5032	21.0524	31.8814	17.7485	38.0433	2.52655	24.5413	3.18431	0.527852	11.9579	13.2	5.03188	20.2969	2.21775	9.54293	17.7132	0.275002	4.0287	4.06763	2.67791	13.3336	7.228	14.7023
ANG	4	2.36708	0	0.923548	0	0	0	0	0.543907	0	0	0	10.5402	0	0.000114	0	0	0	0	0	0	1.59835	0.258802	1.09092	1.90582	4.13825	0	0	2.85039	0	0	0	0	12.3065	0.093304	0	0	3.7351	0	0	2.71732	0	0	1.25672	0	2.89823	0	1.81282	0	0	0.501849	0	0	0	0.27849	0	0	0	0	0.724132	2.65553	1.0957	0.249156	0.156928	0.226826	0.529371	0.621345	0	0.145375	0.378913	0.623924	0	0	0	0	0.173013	0.201255	0.87416	0.541635	0.164647	0.499932	7.63543	0	0	5.66009	0	0	0	128.851	0	0	0	0.201357	0	3.97118	0	3.98396	0	0	0	0	1.60681	0	0	0	0	2.32944	0	0	0	3.46516	0	17.2799	0.250081	0.6897	0	1.78206	0.258845	3.55856	13.9061	0	1.59372	1.18445	10.4593	6.79088	6.31227	0	0.566656	20.2356	13.1275	10.1778	4.06807	1.28423	8.06456	0.248716	0	23.3708	21.4307	27.2655	8.83633	3.67373	0.389932	9.30597	14.6524	20.0286	54.2559	24.3982	23.0935	11.2021	45.758	4.23341	0.535037
ANGEL1	3	0	0.075058	11.3694	7.00036	1.57088	7.35047	3.93781	3.338	0	0.972631	0	1.03092	0.484291	9.36891	16.2847	1.28226	0.844547	4.71027	7.52468	17.1855	10.2625	7.98965	2.05478	3.59867	8.24563	9.6415	3.67322	5.37452	0.53528	3.89241	3.18289	3.28738	2.68376	6.58498	2.33103	6.11816	1.7507	0	1.51104	7.28369	6.98733	2.49005	0.511857	0.347779	3.53126	1.78158	0.129952	2.15415	1.53891	2.8334	0.80264	1.48449	0.236389	1.85854	0.880777	5.93651	2.56846	0.849321	1.18023	1.93298	2.1614	1.28436	2.03844	1.59282	4.96594	2.15174	1.4891	1.9101	2.91829	1.55078	0	2.23071	0.763681	2.55027	6.27505	1.44871	1.02708	0.513495	1.23759	0.758338	0	2.01147	0.073043	3.32178	0	0	4.34729	0	7.46665	28.1707	0	3.13991	0	0.141458	0.940834	0	4.79769	1.43172	0.052266	0.270383	5.24043	8.32012	0.81449	0	1.51664	0	1.8179	11.5834	0	14.4675	5.08374	6.37522	3.81903	5.22169	15.6567	15.9442	11.4094	2.13737	10.6414	1.04148	6.31535	3.63438	5.25814	7.23395	2.12634	6.78954	8.87078	6.27031	7.17488	3.04399	12.1028	13.8171	6.04808	4.1102	0.044006	3.73648	0.023915	0.347154	1.03729	2.42643	0.767728	1.15213	0.048455	0.058627	5.01191	0.52336	0.756637	0.119476	6.05979	0.332549	0.146393
ANGEL2	3	0.310289	0.14509	25.9598	8.16781	0	0	0.013162	0.31435	3.48026	0.117442	0	0.498349	0.051983	5.53367	6.8466	1.23962	0.544283	3.03321	1.36395	1.67422	0.79358	2.00948	1.59422	2.09418	2.90848	0.498792	0.772899	1.51038	0.039779	2.25232	0.48255	1.6495	0.542499	0.551364	1.79525	1.14157	0	0	3.51626	1.24929	2.25122	1.20154	4.26528	5.10895	1.51715	3.4093	1.51767	1.08365	4.95171	7.6347	6.63534	4.64318	1.80166	1.24856	6.5912	1.66508	1.47524	0.351912	1.0281	1.60761	1.42898	1.08588	2.82687	2.29128	3.23687	0.489513	1.1763	2.35064	0.88257	1.61065	0	3.58451	0	1.19468	6.18019	1.92007	1.24157	0.847002	1.22057	1.5415	0.042338	0	0	0	0.057119	0	0	0	3.50546	0.687215	6.76853	1.60474	0.69022	1.20017	3.16492	1.26575	0.473071	0.461254	1.3352	0.076248	0	11.0852	1.05346	0.329729	0.265941	2.84436	4.37156	0.325033	0.687455	0	0.630956	1.09922	0.355787	1.16478	3.24233	1.062	2.39535	0.973681	2.15429	2.43337	1.41566	1.56462	1.02382	1.14828	1.47806	1.14557	1.80751	1.78551	1.39451	2.66199	5.36026	5.23142	2.63382	0.996242	1.10568	10.7793	0.089579	1.60077	0.805736	0.771069	0.373647	0.205123	1.09233	1.40172	0.06259	2.07722	0.837701	1.51659	2.68067	0.291587	0.014916
ANGPT1	1	0	0	0	0	0	0	0.155104	0.268751	0	0	0	0	0	0	0.145711	0.404106	0	0	0.494774	0.105478	3.49068	0	0	0	1.47464	0.770011	4.53533	0	0.038899	0.188109	3.5633	0.276041	0.132755	0	0.097899	0.101524	0.177391	2.52435	0.020092	1.98292	0	0.784418	0.322578	0.164584	0	0.045568	0.122905	0.364473	0.074686	0	0	0.643661	0	0.256269	0	0.095121	0.206529	0.688346	0.195824	0.115964	0.020855	0.164068	0.344723	0.363475	0.195537	0.048419	0.15989	0.279219	0.367531	0.083803	1.44963	0.070327	9.7473	0.118666	0.024288	0.046383	0.211041	2.00101	1.7596	1.33082	0	0	0	0	0	0	0	0	0	0	0	0	0	0	0	0	0	0	0	0.031955	0	0	0.036656	0	0.119467	0	0	0.060569	0	0	0	0	0	0	0.068527	0.033501	0	0	0	0	0	0	0.042483	0.220616	0.287185	0.116679	0	0	0.024655	0.020116	0	0	0	0	0	0	0	0.034539	0	0	0	0	0.01145	0	0	0.058198	0.034059	0	0	0	0
ANGPT2	3	0	0.119377	0	0.267509	0.015478	0	1.43634	0.141686	0.356109	1.15967	5.25385	1.68586	0.174712	0	0.136164	0.113339	0	0	0.034698	0	0.816289	0.047214	0.116772	0.170793	0.266009	0	1.47004	0	0.2927	1.95176	0.281036	1.78558	0.049678	0.310763	0	0.085478	0.049836	2.42095	0.016871	0.347276	0	0	0	0.500504	0.302684	0.500241	0.518008	0.150793	0.819875	0.512083	0.077968	0.320852	0.141572	0.190172	0.175224	0.461848	0.330911	0	0.2476	0.097503	0.114218	0.248615	0.136645	0.148362	0.219599	0.040735	0.026925	0.094023	0.411246	0.112121	1.45	1.32816	0.152009	0.38436	0.387471	0.253215	0.142085	0.300218	0.4525	0.377168	0	0.566634	0	0	0	0	0	0	0	0	0	107.886	0	0.043767	0	0	0	0	0.017492	0	0.189771	0.022345	0.01542	0	0.457511	6.52251	0.687841	3.98364	7.389	0	0.100278	0	0.014364	0.043643	0.141495	0.028217	0.08608	0.357609	0.003929	1.97769	0.045275	0.073844	0.045649	0.136221	1.75366	0.131674	0.040377	0.113312	0.027611	0.053983	0	0	0.012415	0.238134	0.112085	4.27888	0.34637	0.031968	5.14957	0.032368	0.152653	0	0.716079	0.06405	0.02194	0.254154	3.82446	0.067373	2.81288	1.20768	0.006469
ANGPTL2	3	0.372585	0.087144	0	0	6.83926	0	0	0	0	0.564869	0.386344	2.09157	0	0.604719	0	0	0.326552	0	0	0	0	2.65634	0.596255	2.76444	0.129317	0	0.087064	0	0.047871	0.077054	0.078263	0	0	0.113147	0	0.248968	0	0	0.024767	0	0	0.321317	0.395992	0.040212	0	0	0	0	0	0	0	0	0	0	0	0	0.190548	0	0.191967	0.035654	0.025571	0	0.024896	0	0.040014	0.023798	0	0	0	0	0	0	0	0	0.029929	0.057134	0	0	0	0.015716	0	0	0	0	0	0	0	0	6.19432	0.839038	0	24.8753	4.55948	0	0	0.617056	0	1.10738	0.121501	0	0.828461	0	0	0	0	0.373046	0	0	0	0	0.14053	0.92048	0	0.186568	0.756825	0.328724	0.062738	2.56138	2.01409	2.7114	3.77307	1.91604	2.03407	3.9253	1.76191	0.573247	0.220961	1.07562	2.42473	1.82978	2.05269	0	2.55441	0	0	0.033637	0.027779	0	0.887494	0	0	0	0.168734	0	0	1.3223	0	0	0.015244	0	0
ANGPTL4	4	0	0	0	0	0.97413	0	0	0	1.82752	6.66295	0	18.2993	0.380596	0	0.154267	0	0	0	0	0.687639	0	0	0	0.22899	0	0	0	0	0.413838	0	0	0.212013	0	0	0	0	0	0	0	0	0	0	0	0	0	0	0	0	0	0	0	0	0	0	0	0.656629	1.78027	5.13726	0.283111	0	0.297189	1.6298	0.789709	0.20311	0	0.522332	0.083789	0	1.24562	0	0.616341	0	0.93943	0	0	0.186299	0.619181	0.135989	0.073296	0	0	71.6477	0.090463	0	0	0	2.13925	3.48451	9.0279	40.8241	0	241.369	9.73375	1.29245	0	0	0	68.7111	10.3901	17.5317	0	0.52158	33.9125	1.7494	14.161	2.07683	1.74453	4.8653	0.099947	20.7873	8.39759	5.05454	39.7083	33.1233	40.4367	9.83216	53.1286	0.422498	0.497627	0.268371	53.867	21.0968	39.5396	20.1541	53.9166	82.3733	29.8796	2.41759	5.79217	1.27348	5.32245	59.9088	11.2551	25.5106	1.22977	3.03542	45.8974	19.5692	33.4104	12.2268	32.9028	0.454137	2.39941	14.9635	44.9371	31.6296	76.3324	44.0207	67.1664	18.8198	99.4435
ANGPTL5	1	0	0	0	0	0	0	1.4838	0.127056	0	0	0	0.463908	2.36077	11.3644	0	0	0	2.13439	0.355659	0	0.372036	0	0.265774	0.111128	0.201626	3.00862	1.04388	0	0	0.923667	4.74929	2.55595	1.07182	0.395937	0	0	0	0.835909	0	3.47632	0.445752	0	0.308609	0.061775	0	0	0	0	0.07022	0.134797	0	0	0.105463	0	0	0.181854	0.79704	0	0.223201	0.111754	0.277994	0.062801	0.193876	0.148864	0.311667	0.074399	0.122589	0.320646	0.1771	0.159348	0	0	0	0	0.283158	0.584888	0.404645	1.32723	2.82416	1.98457	0	0	0	0	0	0	0	0	0	0	0	0	0	0.685596	0	0.481734	2.50374	0	0	0	0	0	0	0	0	0	0.131979	0	0	0	0	0	0	0	0	0	0.097713	0	0	0	0	0	0	0	0	0	0.137903	0	0	0	0	0	0	0	0	0	0	0	0	0	0	0	0	0	0	0	0	0	0	0	0
ANGPTL6	5	0	0	2.02269	0	4.67444	0.916488	0	3.96691	0.67779	65.6622	0.467397	26.0599	0.389695	1.2465	1.47965	0	0	0	3.57842	0.53092	5.86063	0.212884	16.2123	9.80929	2.11492	0.324158	0.119331	12.0347	0.198389	0.052785	2.6214	0.087316	1.21958	0.230226	3.59576	8.35494	0.733655	0.819177	0.103421	0.158227	0.146601	3.30191	0	0.079976	0.930799	4.7758	0.608847	2.61291	0.364094	0.262541	0	0.287933	0.136966	3.65298	0	10.721	3.02035	4.28913	7.9598	6.77067	5.65648	10.127	5.07938	6.75967	5.96174	9.65437	3.29715	2.84926	5.01383	5.20068	0	0.087029	0.902085	1.82788	5.68679	3.0947	5.09884	1.46664	1.63974	2.08794	142.193	85.994	66.8568	0	30.5807	120.422	0	114.861	16.3031	0	48.632	11.5074	58.5937	142.018	32.5422	56.2852	27.6158	5.64662	11.6848	11.0156	3.9207	267.961	158.478	7.62197	0.600307	0	0	0.883825	0	0	1.87297	3.70097	13.5031	0.574567	16.1158	15.3733	23.9356	0.243193	1.72946	0	3.34721	1.04455	2.8784	1.10354	0.718096	56.3894	12.8456	1.18906	1.56066	1.47611	3.65517	4.45064	2.67952	0.769425	33.4355	7.11722	8.97573	2.78301	2.20793	6.01587	37.9894	4.79162	8.05958	7.90465	0	11.4198	2.99281	4.33174	4.74198	2.94861	0
ANK1	3	0	0.203229	0	0	0	2.94546	0.443777	0.10122	0	0	0.155663	0.150815	2.14237	0.705663	0	0	0	0	0	3.92757	0.833523	0	0.6378	0.226788	0.63887	0	0	0	2.59995	0.18055	0	0.009422	0.294317	0.259238	1.68283	0	8.73512	0	0.164039	0.828232	1.41875	0.142809	0	0.139988	2.12291	1.74583	0.876051	0.424502	0.211951	0	0.029154	0.083251	0	0.156886	0	1.48048	0.576015	0.062908	1.10264	0.404763	0.831081	0.707779	1.40482	0.98776	1.52839	0.201716	0.255966	0.149396	0.071462	0.059762	0	0	0	0.336636	1.09356	0.307664	2.3816	0.544553	0.881449	1.80591	0	0	0.017885	0	0	0	0	0.376641	0	0	0	0.029579	0	0.095655	0	0	0	0	1.48943	6.86309	0.370848	0.440135	0	0	7.89101	0	0	0.085876	0	0	0.02047	0	0.009151	0.36514	0.73042	1.44198	0	0.929449	0.201658	0.024327	0.148859	0.022657	0.06078	1.79723	3.92824	1.16974	0.301392	0.048244	0.188069	0.144108	0.32383	0	0	0.021766	9.60407	0.078468	0.027005	0	0.017522	0.029304	0	0.01027	0.023745	0.026468	0	1.96582	0	1.96468	0.01775	0	0.04946
ANK2	5	0	0.020809	0	1.49991	0.326646	0.269168	3.53725	1.18223	2.31627	1.35141	2.76485	0.779159	0.122194	0.431573	0.281069	0.214387	0.391811	2.06358	0.212152	0	1.23315	0.106902	0.549659	0.502466	0.279211	0.285233	0.562302	2.23124	0.176996	0.43105	1.47323	0.17165	2.21456	0.675299	0.114566	0.388747	0.471743	1.80891	0.146971	0.076307	1.20996	0.306404	0.284459	0.442044	0.196495	0.325864	0.036338	0.387893	0.500689	1.20354	0.010962	0.147525	0.049863	0.280476	0	0.260722	0.163228	0	0.15554	0.336996	0.12921	0.121791	0.150569	0.137637	0.268454	0.06527	0.101287	0.051018	0.171543	0.089099	0	0.056166	0	0.377744	0.255392	0.097456	0.377997	0.122257	0.068134	0.078991	0	0	0.146383	0.418619	0	3.30927	0	0	1.28003	2.88817	8.26012	0.733772	4.64895	0.989555	1.37498	0.44216	2.09791	0.530925	0.111737	1.52719	14.7669	0.899571	2.13476	0.538267	3.61749	1.21084	13.5565	5.25522	0.02108	1.40283	5.30211	3.77452	7.26956	7.21506	2.79839	8.88178	3.44499	6.55298	6.06845	0.019881	4.20991	2.85342	1.93986	3.27516	5.29787	0.555611	2.03036	4.81726	3.61575	5.56887	5.2735	5.05586	13.5229	0.645506	0.007284	0.354979	0.072802	0.122726	0.812772	0.050208	0.454289	0.0246	1.36542	0.30789	1.00504	0.309642	0.672636	0.029971	0.758365	0.16302	0.08142
ANK3	2	10.742	0.896414	5.24762	1.3227	1.69334	3.20365	5.02408	2.7315	1.87423	2.18305	13.8394	2.41998	1.54058	3.63762	2.51885	0.95455	1.79214	16.191	7.46915	10.2454	9.62712	5.66331	2.91996	1.32574	10.6857	7.57898	1.71821	16.8303	3.55282	2.77855	10.9841	11.172	10.7033	5.38271	9.76781	4.79657	5.02829	7.49625	10.2566	6.13043	8.59815	4.12375	7.23872	6.62327	9.84245	5.66397	3.93321	4.99115	8.83786	17.5774	11.8539	7.58387	5.07997	6.37982	3.56037	5.62478	7.2112	0.779161	8.9574	2.40166	8.74714	3.65561	8.26712	8.18799	7.6114	2.97719	11.0439	11.7908	5.90192	3.94005	11.3937	11.5949	11.9301	13.1041	4.41283	7.02218	8.52717	31.2987	26.0445	27.5116	0	0.907545	0.056736	0	0.131608	0.102213	0	10.0474	0.474763	0	0.027832	0.299842	5.32981	0.056752	3.43661	6.00558	5.59424	0.590973	2.69845	10.1273	12.8482	2.0674	1.91696	0.149697	0.71099	1.10036	8.91848	5.33361	2.96565	0.020002	5.09402	0.943077	4.41428	1.79353	0.849478	1.78067	1.23678	7.16973	3.01622	0.033172	0.722987	1.87623	1.36959	4.98737	1.41863	0.412398	2.22981	3.39139	2.07593	2.18731	3.3544	1.38941	4.69122	1.15899	0.111922	0.217718	0.147791	0.222182	0.267751	0.072465	0.537978	0.252813	0.333402	0.016312	0.022876	0.321286	0.05122	0.088914	0.622183	0.294242	0.135942
ANKAR	1	0.893282	0	6.83986	0.223872	0	0	0.608681	0.263732	0.80267	0	0.061911	0	0	0.48247	0.057173	0	0.261136	0.545957	0	0	1.52255	0.082605	0.544423	0.028266	1.86009	4.53228	0	0	0.992045	0	0	0.118514	0.202605	0	0.024009	0	0.290098	1.61534	0	0.020268	0.113637	2.56504	0.316476	0.419995	0	0.49195	0	0.162572	0.293199	0.210486	0.241734	0.488085	0.054876	0.359199	0	0.279972	0.30388	0	0.192149	0.028438	0.07162	0.032193	0.139313	0.050944	0.031985	0.094998	0.17261	0.438298	0.293036	0.370031	0	0.069008	0	0.077673	0.214385	0.363941	0.165632	0.447065	0.475647	0.351646	0	0.621778	0	0	0	0	0	0	0.197777	0	0	0	0	0	0	0	0	0	0	0	0	0	0	0	0	0	0.447982	0.891708	0.116088	0	0	0.031949	0.150709	0.148965	0	0.164349	0.050154	0.220162	0.160525	0	0.174852	0.179082	0	0.324677	0	0.343402	0.105916	0.231224	0.241856	0.295997	1.16807	0	0	0	0	0	0	0	0	0.020091	0	0	0.112335	0.235533	0	0	0	0	0	0.69404	0
ANKDD1A	1	0	0.202053	0.162939	0	0	0.06533	0.220609	0.665324	0	0	0	0	0	0	0	0	0	1.18856	1.52607	6.90795	1.38112	1.36043	5.82448	0	2.09789	0.1829	4.54384	0	7.11488	0.059573	0.749115	0	3.16716	0	0	4.90061	4.61192	0	3.59888	0.886031	2.8908	4.09898	0.917646	0.278401	0.52764	0.642922	1.04521	0.773775	0.684944	2.27243	0.028992	0.703626	0.079005	2.4437	2.66501	0.811473	0.442358	0	0.555212	0.910247	0.725153	1.26032	0.547955	0.295274	1.15888	0.455339	0.341478	0.264803	0.395117	0.475415	0	0.199315	0	0.334731	0.313125	0.165986	0.360559	0.140923	0.059973	0.054631	0	0	0.04914	0	1.91389	17.4193	0	0	0.287365	0	0.488407	0.38661	0	0	0	0	0	0	0.07052	0.0908	0.639227	0.15145	0	0	1.36007	0.102863	0	0.005694	0	6.90553	0	0.649766	1.14756	0.324496	0	0.380604	0	0	0.300695	0.002419	0.274498	0.708882	0.302176	0.666293	0.408134	0	0.361094	0.1559	0.316451	0.458924	0.681251	0.677023	2.63193	0	0.003128	0.039006	0	0	0	0.002081	0	0	0.391129	0	0	0	0	0.026756	0.036182	0	0.004919
ANKDD1B	6	0	0	0	0	1.3115	4.93061	0	0.469147	0.478524	0.406774	0	14.9724	8.32219	15.6893	0.310137	0	1.40501	0	3.27584	9.87229	2.3985	5.46492	1.46891	0.613532	4.08657	0.272459	11.5327	0	0.829805	2.95799	5.49921	0.275013	2.44304	4.62292	4.3796	0.178426	4.25079	0	2.36867	1.176	3.59025	0.462572	0	0.057096	0	0	0	1.91042	0.129762	0.186739	0	0	0	0.450536	0	0.335143	0	0	0	0	0.183092	0.115718	0.142924	0.091453	0.057437	0.137007	0	0	0.081491	0	0	0	0	0	0.216849	0.124073	0.074538	0.524041	0.055754	0.18058	0	0	0	0	0	0	0	0	0	0	0	0	0	0	0	0	0.328973	0.794568	0	0	0	0	0	0.4468	0.210792	0	0.182932	0	0	0	0	0	0	0	0	0	0	0	0.789779	0	0.156967	0.117247	0	0.388368	0	0.206066	0	0	0	0.106862	0	0.370707	3.12601	0	0	0	0	0	0	0	0	0	0	0	0	0	0	0	0	0	0
ANKEF1	6	0	0	0.393101	0	0	1.68508	0.177573	10.8335	3.4334	0.015345	0	1.9528	0	0.563632	0.668523	1.38813	0.914282	1.27541	2.62107	2.17601	0.66687	0	1.58975	2.47912	2.65516	2.26591	0	1.66325	5.22272	1.00644	2.40909	1.18741	2.21928	2.58793	5.75314	1.1621	14.1445	0	7.34561	3.31998	2.52222	1.49867	0.739024	0.413533	0.8496	0.39043	0.140539	0.720037	0.597285	0.571994	0.750729	0.518577	0.127788	0.335353	0.238304	0.217858	0.414607	0	0.605077	0.099738	0.525277	1.46625	0.813315	0.386606	0.557802	0.26644	0.384915	1.29495	0.238599	0.623443	0	0.321856	0.413157	0.632735	0.418403	0.718978	0.435337	1.83798	1.92241	2.59609	0	0	0	0	0	1.78119	0	0	0	0	0	2.45098	0	0	0	0	0	0	0	0	0.257664	0.243567	0	0.290352	0	0	0	0.069135	0	0	0	0	0	0.086965	0.007772	0	0.234194	0.551405	0	0	0.748579	0	0	0	0.164208	0	0	0	0	0	0.273192	0.086953	0	0.034775	0	0	0	0	0	0	0.027708	0	0.052468	0	0	5.16913	0.234127	0	0.002114	0	0.07921
ANKFN1	1	0	0	0	0.850486	0	0	0.288984	0	0	0	0.116512	0.451879	0	0	0	0	0	0	2.92434	0	0.724482	0	0.258792	0.054085	0.785351	0.144053	0	0	0.073168	0	6.91993	0	0.164805	6.55558	0	0.942588	0	8.14221	0	2.5666	0	1.95654	0.300521	0	0	0	0	0	0	0.065685	0	0.161745	0	0	0	0	0	0	0.616072	0.108782	0.077366	0.061155	0	0	0	0.162976	0	0	0	0	0	0	0	0.144837	0.137751	0	0	0	0.137505	0.047717	0	0	0.12885	0	0.41901	0	0	0	0	0	0	0	0	0	0	0	0	0	0	0	0	0	0	0	0	0	0	0	0	0	0	0.06092	0	0	0.127502	0	0	0	0	0	0	0	0	0	0	0	0	0	0	0.188353	0	0	0	0	0	0	0	0	0	0	0	0	0	0	0	0	0	0	0	0	0
ANKFY1	5	0.163973	5.8607	0.303477	0.607278	0.601148	1.14747	0.251524	1.35205	0.147737	7.5651	0.205627	0.528365	0.027136	0.264903	0	0	0.288029	0.150172	2.45604	1.82292	4.53908	2.28055	2.36399	3.55382	4.76528	5.20819	0.050948	2.703	1.35978	1.7374	0.746162	0.522524	3.30933	0.245881	0.950657	1.20907	0.994262	0.535335	0.981341	2.2658	0.814801	0.846313	1.39517	1.49178	1.20281	1.91393	1.26735	2.68368	2.01654	2.82335	0.6598	2.70484	0.548146	4.12381	4.0505	1.2158	1.02849	1.59098	1.38116	3.42889	1.9199	1.11617	1.94247	2.06052	2.84761	1.74932	1.88895	1.91719	1.97472	2.54531	1.01447	1.91732	0.781486	3.04574	4.86206	1.5755	1.74488	0.453455	1.21987	1.31501	0	0.684707	0.018354	0	0.964586	0	0	0	3.58875	0	0	0.832299	4.01016	1.63398	2.24659	0	0.746207	0.243918	1.54178	0.034584	5.18935	4.35607	5.79676	0	1.74298	0.411405	4.55939	0.264476	0.064499	2.38363	0.772148	2.811	2.51133	1.5571	3.81898	4.49966	1.38258	2.97417	4.16259	6.95533	2.67511	1.50553	1.12526	1.55189	0.776959	0.945175	2.31372	1.36296	1.94054	3.41666	4.35237	1.12061	6.49819	3.95321	1.78842	1.24077	4.05823	2.86296	1.16072	0.298842	5.28368	1.74484	4.19436	2.18228	3.04722	2.2791	1.63832	0.24448	2.6051	1.78633	1.90903
ANKH	6	27.7089	46.1189	72.3974	39.0743	117.595	122.895	42.9925	31.7442	15.8881	143.522	34.3126	44.4507	110.744	35.662	50.4174	18.168	10.5841	65.5172	90.8083	46.7401	73.9633	57.1826	59.1697	87.0242	53.7235	61.9287	47.5776	50.7638	62.2987	140.075	55.8953	65.8174	80.9281	112.143	55.7013	86.9469	52.2914	143.169	70.5096	52.2659	43.9855	31.7599	8.36142	7.34425	19.1922	6.38843	8.40256	22.8046	6.80521	10.7236	36.1322	9.59784	2.93578	16.3322	21.7382	20.3324	19.8667	19.6277	19.7554	28.2675	19.3464	11.4407	16.6775	25.9997	22.7285	24.6618	16.1448	19.6043	19.8054	6.84932	14.2311	11.5014	21.814	18.4139	15.5842	12.898	12.3531	8.77237	8.07212	9.38157	4.48206	46.3961	28.3047	2.85318	9.5762	22.2644	0	2.59407	0.62248	2.45797	47.3185	1.72579	33.5641	18.8265	32.9371	24.9759	35.7314	5.60285	6.76355	8.05896	8.15606	52.5466	18.5722	0.536733	0.487919	1.48431	1.36846	14.3937	1.20254	12.3266	3.33035	4.47564	3.44318	1.114	8.57962	11.7119	15.1616	1.43165	1.38045	0.632251	1.54504	2.11193	1.68983	0.806734	2.43681	6.48421	9.36236	1.0979	1.13588	0.925338	7.1427	1.80726	5.54687	0.008492	0.679134	0.11743	0.489252	2.29933	2.65597	0.363823	0.002766	2.44633	2.53057	0.037075	0	0.026436	0.064243	0.061153	0.04724	0.263778	0.289291
ANKHD1	5	0.149738	4.26126	7.81609	30.023	1e-06	3.44641	9.16208	4.37136	2.13011	7.81161	0.000207	4.68746	5.7305	10.0288	14.7329	8.27216	2.05823	3.4347	9.54733	2.07367	13.4227	4.30143	6.87274	2.27202	8.23196	5.51353	21.7956	5.49374	3.62894	5.8426	13.2178	14.2661	4.10865	3.27046	7.64377	7.8593	2.3558	18.5382	7.12826	9.3767	7.0949	12.5903	2.15451	0.258792	4.04324	1.61467	1.56131	3.91207	1.26808	2.95401	1.3406	3.50142	0.366327	3.98936	2.50722	3.24261	2.28264	0.684452	2.70626	1.7276	4.46599	0.870319	0.857295	4.78955	2.53695	2.81749	6.60559	7.71802	3.95199	8.23256	0.385715	7.47847	1.53855	8.11482	1.56079	3.15985	3.88052	0.708639	0.407097	0.320247	13.6957	1.9569	29.9628	0	19.7421	18.0037	0	0	3.9349	3.81651	28.1539	11.8218	25.8066	11.7323	27.8682	31.0744	3.41054	0.005258	13.042	20.5814	11.8336	30.2937	26.8394	18.8054	27.1741	0.675158	18.8027	4.46991	10.8157	10.6455	11.473	14.9875	11.0608	26.7789	14.2539	8.58283	9.77319	25.0421	8.42306	30.1813	14.9875	8.64604	13.1643	13.1966	8.05582	1.64183	13.5544	13.905	12.6972	8.64877	14.1383	24.0345	21.7162	1.78767	4.04859	1.80056	3.714	3.70358	1.29287	1.16196	4.08745	2.05246	5.16713	3.63334	3.24727	5.76076	1.38509	1.58471	1.9645	0.761658	2.35306
ANKIB1	5	0	3.53654	0.400986	0.641372	0	0.22677	1.41694	1.51668	0.383923	0	0.933946	0.514665	0.391489	12.7619	0.04086	0	0.748678	3.90785	1.36096	0.296284	3.13317	5.02182	0.438533	0.908925	5.62459	8.3394	5.48485	6.3218	1.71655	0.616039	1.61818	1.31975	3.21396	1.99502	2.79796	2.64152	2.87314	10.1969	0.19676	4.22542	2.86434	3.11933	2.49349	2.44434	3.12726	2.28662	1.38532	1.20332	3.0351	4.44246	1.97145	4.37537	1.61868	2.24059	0.731261	1.47095	2.96707	0.161437	3.4897	1.40239	4.33748	2.60541	4.46317	3.13915	4.8809	0.883544	2.87608	2.302	2.27172	3.39312	4.14259	2.7996	4.31587	4.63539	3.32862	5.35412	3.91252	10.2599	10.2913	10.3707	3.45458	0.445207	0.072733	0	0	0.608429	0	0	3.39515	1.91545	1.75982	0.017192	0.948032	0.375128	1.49824	0.352754	0.518243	0.317174	0.173019	0.382039	0.158558	4.54802	1.20932	0	0.335692	1.49681	15.2391	1.71309	0.250775	6.50773	3.53437	5.82804	4.7485	3.03769	3.56524	7.94247	4.40195	6.4109	8.95702	8.82194	1.57639	2.42375	2.74623	5.73933	1.41352	0.819347	3.66522	5.71962	4.87665	5.61625	10.1706	1.71129	15.6247	5.38286	3.95918	1.07588	2.06109	0.836704	1.01698	0.884859	3.44496	5.60572	3.60315	4.1022	4.05875	1.34879	0.358932	1.44278	2.41332	0.580274	0.097287
ANKK1	3	0	0	0	0	0	0.081139	0.274475	0.11773	0.38397	0.408361	5.20612	0	0	0	0.005189	0	0.470138	0	0	0	0	0	0	0.005133	0	0	0	0	0.006942	0	0	0	0	0.162831	0	0	0	0	0	0	0	0	0	0	0	0	0.216116	0.011207	0	0	0.109392	0	0	0.01246	0	0	0.009202	0	0	0	0	0.029041	0	0	0	0	0	0	0	0	0	0.007726	0	0	0	0.004152	0	0	0	0	0	0	0	0	0	0	34.8484	0	0	0	0	0.002182	0	0	0	0	0	0	0	0.056434	1.19061	0	0	0	0.052902	0.016783	0.022502	0	0	0	0	0	0	0	0.076335	2.89668	0	0.059821	0	0	0.107674	0.001635	0	0	0.025372	0	0.003188	0.239045	0	0	0	0	0	0	0	0	0	0	0.004333	0	0	0	0	0	0	0	0	0.001663	0.005128	0.003472	0
ANKLE1	3	0.075608	0.053198	0.171772	0.105704	0	0	0	0.550525	0.305532	0.017155	0	1.23652	0.015296	0.554656	1.93563	0.604935	0.797204	0	1.02974	0	0	0	0	0.846378	3.00248	0	0.001762	0	0.423831	0.408473	0	0.025943	0.001156	0	0.168331	0.455761	0.132503	0	6.26271	0.059173	0	0.392804	0.544162	0.107566	0.556021	0.142301	0.091653	0.176032	0.205238	0.241962	0.129752	0.959274	0.083149	0.283658	0	0.256599	0.22817	0	0	0.436561	0.001108	0.135094	0	0	0.048847	0.02255	0	0	0.332128	0.186818	0	0.745624	0	0.179262	0.146926	0	0	0	0.0158	0.057599	0	0	0	0	0.336289	0	0	0	0	0	0	0.016585	0	0.010016	0	0	0	0	1.41477	0.047831	0	0	0	0	1.63663	1.95034	0.213778	0.102698	0.09934	0.065891	0.095405	0	0.697326	0.058867	0.191394	0.050119	0.613026	0.057834	0.81105	0.058664	1.41981	0.834745	0.162475	0.220715	0.257866	0.07288	0.95023	0.43404	0.089625	0.238828	0	0	0.00638	0.166693	0.006243	0.03083	0.03907	0.007763	0.039485	0.034328	0.009067	0.02584	0.062998	0.008303	0.008071	0.135412	0.002537	0.078972	3.84983	0.043144	0.120372
ANKLE2	5	2.93157	1.30184	1.32464	0.22041	2.5095	2.71263	16.7796	7.40162	2.10755	3.77257	0.365783	8.71187	4.0735	0.474962	17.9542	0	0	8.59995	6.55092	5.45032	4.12214	2.81913	7.57093	9.51624	10.9879	16.8313	3.71741	12.5127	4.69493	3.2095	5.87038	0.433354	8.65577	0.490071	1.67811	9.21579	7.88377	1.59049	3.7836	8.15994	1.73398	3.5353	5.14113	2.41818	8.59804	4.50351	5.10625	13.7275	2.02125	7.46217	8.95691	5.06079	1.18889	10.274	73.987	31.9751	20.9897	24.9367	19.412	34.4624	20.4983	20.3481	21.7695	20.8655	24.8465	41.2907	31.5491	27.9589	34.4503	8.01565	32.7341	19.1281	19.878	14.7637	30.5506	17.8893	16.7958	7.59739	7.33995	8.40789	34.4639	32.4442	0.866884	1.51823	0.432003	74.6595	0	0.510001	5.06232	3.95524	43.7388	5.09081	35.5299	10.543	35.1084	11.6449	3.92964	4.35819	20.1699	24.7256	12.8393	39.9178	8.03636	12.9859	9.69286	0.881169	10.3849	14.0512	0.495413	2.13046	14.0328	12.2509	18.5471	11.659	3.77314	8.80288	18.8134	3.77749	6.71571	27.1875	15.3215	8.58291	3.73414	3.19666	5.82574	9.24088	10.7057	9.69078	15.0237	20.9804	28.7446	18.9223	11.5099	11.9548	10.8375	6.97951	0.567457	6.43826	1.94196	1.26596	4.92822	6.22509	5.59613	9.7388	6.62699	7.40575	14.6063	6.25574	7.15605	14.4259	3.74319
ANKMY1	3	0	0	0	0.821885	0	0	7.4197	0.360282	0	0	0	0	0	0	0	0	0	0	0	0.194352	0.784366	0.051853	0	0.854372	1.16329	0	0	0	0	0.077192	0	0	0	0	0	0	0	0	0	0.564193	0.472282	0.945109	0	0.116295	0	0	0	0.332013	0.338065	0.648849	0.186219	0.053231	0.101483	0.134282	12.2594	1.88548	0.957368	3.36565	0.698436	1.858	2.18542	0.957619	0.706953	1.14291	0.728567	4.56658	1.57407	0.812657	2.02982	0.689857	0.166147	3.33949	0	8.80035	2.42831	0.679146	0.229501	0	0	0	0	0	0.10887	0	0	0	0	0	0	0	0.206679	0	3.11011	0	0	0	0	0.811478	0	0	27.8387	0	0.066199	0	0	0	0	0	0.071369	0	0.632935	0	1.20214	3.29374	0	0.983156	0	0.118486	0.08495	0	0.49144	0.389929	0	0	0	0	0	0.870112	0.912064	0.297541	0.86668	1.12522	0	0.056142	0	1.13943	0	0.03183	3.76126	0.037685	0	2.80991	0.084361	0.051144	0.049733	0.107237	0	0	0	0	0
ANKMY2	1	0	0.375516	68.0896	0	0	2.58327	0.273069	8.31694	2.8675	1.62499	0	6.83583	6.68517	3.48199	0	0.710112	0	14.2335	8.03366	34.2295	11.6349	17.3163	2.20054	8.0166	26.3431	9.11559	5.84239	25.9619	4.55797	7.64393	2.50664	7.1716	7.96866	6.43954	7.6219	4.09858	1.5532	0.192449	12.9388	5.57872	22.8454	6.92962	2.27175	3.70666	1.30642	1.34421	1.07512	0.982922	3.69364	8.3928	0.606692	6.17247	1.45912	2.69977	5.8653	3.68186	6.59128	1.81214	5.75755	4.82718	6.10751	2.6581	6.95862	6.39353	5.10537	4.32725	12.9973	20.4883	6.59218	4.25658	4.45492	1.78336	14.5915	1.57721	3.85482	7.76499	3.87097	3.75081	1.8561	4.03529	0.075139	2.23376	0.24346	0	0	0	0	0	1.06892	0	13.5368	1.08546	13.6886	4.09704	4.58281	15.0654	8.54213	0	0.087571	1.51595	0.394859	0.375564	3.68922	0	0.210522	0.534307	0.730821	1.67974	0.479004	6.99638	1.61481	3.45226	4.12736	3.75373	1.446	5.70506	1.79853	3.28732	3.86071	0.06	1.46315	1.63935	1.49633	1.35755	1.0097	0.205801	2.02982	1.60523	2.31165	2.63251	2.96441	1.48089	3.49225	0.644614	1.18163	0.725281	0	4.20426	0.021554	0	0.085479	1.01408	0.161465	1.41929	0.285535	2.61685	0.119991	1.15844	0.021819	0.138186	0.121725
ANKRA2	2	0.63053	0.147815	0.238778	0.948205	0	0.190182	0	1.65177	2.81401	0.480134	0.129608	0	0	0	4.88491	3.34858	0	1.15905	0.772484	0	2.0203	3.69419	1.01009	1.8726	1.97019	0	4.29018	0.150946	0	6.15202	2.03143	12.4803	2.26571	0.047735	0.66561	1.89009	1.46274	0.680024	10.2885	1.30388	0	0.545853	6.70073	5.34679	6.16622	7.7433	1.51818	0.713642	7.52388	9.77917	2.17817	4.55576	1.82722	4.01497	2.1628	0.592192	3.35812	0.71174	1.37135	2.18671	2.24002	1.77275	4.54554	3.01617	2.43585	0.687018	2.22977	4.06144	1.97319	0.691201	5.43793	1.08528	10.4709	3.61719	4.41847	3.18281	3.77937	6.52551	14.8491	9.94858	17.4556	0	0.215561	0	0.467762	0	0	0	0.842095	12.8402	0	0.308097	0	0	0.074144	0	0.194519	0.935868	0.207265	0.26475	4.18525	0	0	0	0	1.57473	0.071414	0.738405	0.561815	1.83503	0.476727	0.475879	6.94714	5.54268	2.55772	3.18826	2.96972	1.2727	0.344071	0	2.65021	0.8296	0.794532	0	1.19052	0	0.149749	1.19389	0.928126	1.38765	4.01369	1.55453	4.83862	0.889349	0	2.51348	6.84886	0.035974	0.279584	0.383152	1.71715	0.479616	6.24194	2.48645	0.900018	0.18173	0.1416	0.429302	0.694214	2.52556	0.143563
ANKRD1	3	0	0	1.07809	0	0	0	0	0	0.031669	0.027099	0.291394	0	0.012102	0.105668	0	0	0	0	0	0	0	0.198566	0	0	0	0	0	0	0.050839	0.147721	0	0.610787	0	0	0	0	0	0	0	0	0	2.46413	0	0.074921	0	0.104011	0	0	0	0	0	0	0	0	0	0	0.0102	2.40417	0	0	0.315179	0.845463	0	0	0.076252	0	0	0	0.015919	0.097214	0	0	0	0.090118	0	0.831268	0	0	0	0	0	0	0	0	0	0	0	0	0	4.83175	0	0.003866	0	0	0	0	0	0	0.117109	0	0	0	0	0	0	0	0.080087	0	13.9538	0	0	0	0.004501	0	0	0	0.119517	0.68554	0	0	0.037207	1.05272	0.004976	0.012882	0.100592	0	0.007676	0.202064	0.005822	0.189889	0	0	0	0	0.202737	3.60992	0	2.72126	9.74598	1.01032	0.114005	0.172634	0	1.69667	0.005292	0.091091	0.585341	0.08794	0.001448	1.77147	0
ANKRD10	2	1.61822	49.0451	8.74944	3.84247	1.98319	13.8963	43.7258	55.135	61.78	17.6439	32.5227	47.6199	43.0389	46.5778	33.9774	3.06038	18.5418	54.5773	35.2656	34.6107	36.5123	64.3145	33.4976	18.8939	39.8502	29.3725	8.4077	35.1223	19.5081	34.9819	31.8513	13.7447	32.0827	63.3587	31.4411	47.9734	13.7976	39.1114	53.1673	63.5561	45.7052	19.9999	27.569	29.0386	31.0812	30.9795	11.0896	33.5806	39.6028	74.89	36.5281	57.9641	13.6595	28.8646	62.1813	57.3768	131.861	57.1642	76.1271	73.6782	79.4891	87.5376	97.7038	97.6094	68.2996	109.042	102.535	126.104	93.0592	93.5497	217.145	93.8704	62.1751	75.5809	72.7352	114.637	84.1555	177.387	161.557	169.088	46.0303	104.429	99.2256	1.38275	6.39137	0.611844	33.6324	0	5.39558	91.027	16.9842	123.517	87.5361	20.8031	36.9682	137.272	15.9622	123.457	40.6484	30.4566	3.58693	45.1117	17.208	40.5122	9.7905	15.5453	49.0057	75.3681	5.34161	20.8309	34.7277	37.5822	51.433	72.9805	38.7244	37.744	55.0493	43.6671	40.012	30.8574	47.3956	48.0485	64.2731	21.4619	30.894	71.0412	71.9091	32.9307	31.0028	61.4211	70.0303	130.889	112.901	10.1032	21.5873	4.07567	14.0157	9.51276	4.14539	6.39516	11.9084	26.8381	19.3015	17.2931	23.974	7.73785	7.5442	3.13486	6.699	5.23573	1.72023
ANKRD11	3	28.8941	1.55684	1.55015	4.34452	3.02431	43.7009	10.8297	19.3107	231.159	5.37007	30.7845	51.4792	41.5783	8.4414	9.23482	9.35651	2.6581	2.77208	11.0935	11.4645	11.3285	13.1472	10.9005	8.89265	15.7779	25.3868	13.0869	3.84727	36.9212	19.8489	17.741	22.1523	9.93285	29.7133	19.6396	11.527	26.9548	14.8693	16.2246	11.1687	4.13626	18.9223	4.89924	3.01826	25.555	3.63982	8.16051	14.6039	5.08987	9.35376	7.78749	3.8776	2.93379	9.26935	10.9238	11.8137	4.78359	6.15261	6.26311	2.037	7.29037	8.72037	7.6047	4.16884	5.60013	2.62607	8.53966	4.44928	5.93782	6.63912	4.52683	19.886	16.5467	14.7352	4.51785	2.84461	7.96219	22.5681	26.1013	26.1902	19.7661	51.9815	4.11189	34.0585	20.6167	18.1602	9.32907	16.4456	28.6676	63.866	7.96617	5.97729	14.3827	17.8456	25.1875	16.4081	22.5072	70.0082	52.1272	31.2763	61.7902	22.4148	32.4483	36.5916	47.5408	13.534	54.4359	15.7803	34.1061	4.39701	21.6192	23.4558	36.1392	31.2876	28.9093	9.4555	92.7914	47.5948	29.1783	5.12411	30.7419	26.2797	35.9097	31.1857	22.0496	80.7573	46.9655	30.3757	30.7509	21.9034	24.0266	38.0963	28.4791	12.2322	3.82454	12.1678	7.11816	19.0697	13.1902	15.8736	5.69365	3.96707	5.2927	8.56088	4.69264	6.56977	5.95864	8.23883	2.78027	15.8369	35.204
ANKRD12	1	11.5567	3.90856	0.647339	9.80532	0.553898	3.46686	12.1298	9.13082	44.5901	0.590835	19.5601	7.62675	2.30039	6.48354	3.42689	17.0364	9.30693	8.21164	5.78747	5.22611	12.9741	5.4566	1.28204	0.560138	6.20809	5.26039	13.9917	18.296	5.96751	4.90128	7.48661	6.91462	1.98689	4.36766	16.5077	7.48827	8.73548	11.9433	10.5632	9.9796	16.8003	25.641	10.3693	7.65959	13.2965	7.34425	5.65126	5.34596	9.03488	13.1588	3.41291	6.09867	3.4727	5.26136	2.68405	1.79365	3.02741	0.380786	1.11182	0.241021	0.697577	1.01032	0.856009	0.732932	1.17992	0.201519	1.25328	1.57831	1.43699	7.65388	4.46022	24.4361	0.300067	7.17587	1.83545	0.793047	1.76286	3.89462	3.86808	3.15906	6.07555	2.6378	0.249743	2.35948	33.9664	0.52233	2.76957	5.67434	0.742429	1.27104	5.63177	4.02378	3.01915	2.60531	5.90252	5.81739	0.032985	7.17122	9.09738	6.62042	3.98939	10.6246	6.89887	28.8839	6.97528	7.59509	24.0079	20.0381	8.3762	2.11957	4.67355	4.06134	5.42345	26.3878	5.36544	1.80707	6.89864	18.8931	4.42911	3.17368	3.18167	4.85087	3.32207	9.14609	6.32724	3.46398	4.68016	4.62103	2.65078	2.19126	5.51019	5.53061	45.2153	0.209194	0.611351	0.527792	0.550236	1.39933	0.111685	0.455376	1.61436	1.18618	6.63298	3.90819	0.580154	2.98495	1.35332	1.24176	1.35486	1.36781	1.37679
ANKRD13A	2	0.677403	8.86982	13.0187	1.52794	4.97235	2.15618	3.63487	5.24067	5.1696	2.05278	0.492269	4.34878	10.7933	19.7751	1.8229	1.80334	12.4714	7.14401	13.4617	1.53063	14.0762	12.0355	8.43905	5.69735	30.6811	24.5607	17.3238	13.6084	5.38967	8.21467	10.5927	5.33859	17.0935	12.759	13.2021	4.86801	5.07682	8.32356	18.7877	20.6887	20.569	9.34238	16.0193	11.0662	36.0116	7.40794	12.1952	24.371	16.8402	34.1627	41.77	25.1683	6.35323	23.972	10.221	11.9939	21.6881	9.59747	21.9424	10.9454	18.9798	12.5973	13.8298	24.3051	20.8449	11.2012	21.7268	25.365	18.2488	39.201	18.7988	28.2638	41.4842	48.1036	21.1551	19.7815	15.9249	10.5248	10.8683	11.1288	0.524418	0	0.192659	0	0	0.192811	0	0	6.75353	4.57356	8.02829	3.2043	16.9523	6.91655	13.064	15.7021	15.4005	1.00684	8.44072	12.1207	2.26083	3.20341	4.87007	3.96247	0	2.20493	5.78581	19.2853	3.81958	1.96946	4.72533	5.1636	5.44349	5.34024	3.89942	4.78333	0.798561	3.32953	5.51215	15.0834	8.63395	5.52036	2.03869	2.70761	0.320413	1.17221	2.73136	2.14276	4.46048	8.35648	3.4605	8.38336	3.50838	0.135557	8.22268	8.40504	6.78876	1.46512	2.99528	1.09707	10.2077	10.1112	2.17267	4.17579	1.53262	1.03939	0.798236	1.07122	2.99461	1.00849	2.62522
ANKRD13B	3	2.53689	0.197873	0.47867	0.317903	23.8118	0.511949	0.64819	2.14182	0	12.5109	16.0187	2.71	0.426929	0.687014	0.162899	1.12476	0.740838	1.93997	4.94347	0.147068	0.811538	1.84156	0	1.36935	0.587037	9.70758	0.164799	0	1.56917	0.058337	0.066685	1.56624	0.123256	0.705817	2.5295	0.56472	0.164284	0.305143	0.056368	2.25544	2.30502	6.20341	1.3481	0.136417	3.61733	0.315013	0.853269	2.68777	0.567942	2.47405	8.26693	0.446072	0.387062	1.93524	7.83018	6.88802	5.59693	7.65869	6.55395	2.10666	2.69631	11.0633	3.8415	4.62719	3.58669	4.18201	2.87606	3.26773	3.85283	5.76318	8.94919	7.95676	11.5557	5.95927	3.26956	1.94992	7.23866	0.662484	0.278998	0.535045	8.14958	0.883311	0	0	0	0	3.4321	0	3.37683	0	0.159412	1.33609	0	0	0.19845	0	0	0	0.782536	0.489147	0	0	0.05114	2.11924	1.4985	0	0	0	0.218072	0.614818	0.239319	0.136348	1.33795	0.317774	8.96764	0.186401	1.06772	1.20844	0.719651	0	1.70789	2.75375	0.680676	0.767763	1.59899	2.16924	4.4142	0.140926	0.49924	0.589824	1.33392	0.185595	0	3.64548	0.05818	0.076395	0.031553	0.060205	2.42323	0.458008	0.033756	0.243745	0.063842	0.811858	0.037573	0.446253	11.39	14.8196	0.083847	29.7875	5.10672
ANKRD13C	5	0	0	0.172617	0.345031	0.280446	0.174226	0.703613	1.93642	1.44526	0.347008	0.478228	0	0.076633	2.96986	0.043981	0	0.604052	1.89226	0.093474	0.318812	1.17268	1.12329	0.262141	0.086965	2.30919	0	2.10429	0	0.058664	0.220987	1.1651	1.29005	0.881178	1.91927	2.62342	0.691172	0	1.99414	2.16423	2.10311	0.699631	0.592398	1.09749	0.500353	0	0.484607	0.372452	0.489903	0.567325	1.87222	0.311648	0.621315	0.297084	1.16355	0.157357	0.143866	0.467393	0.173653	0.178008	0.306271	0.102623	0.27288	0.153408	0.196349	0.29584	0.058512	0.132973	0.394033	0.416194	0.1904	0.822688	0	0	0.210492	0.493779	0.314461	0.15947	0.501767	1.30673	0.706455	7.04518	18.6823	0.130437	0	0.675404	0	0	9.99186	0	0	0.430493	0.092523	2.8053	0.302792	6.6102	2.65707	3.27777	0	0.484239	1.90985	0	0.320953	1.13524	0	0	0	5.73511	1.01259	0.269536	1.00031	2.1177	1.45115	1.59662	1.34772	0.259157	0.861969	1.19845	1.3799	1.02243	0	0.797437	1.01565	0.513868	0.166875	0.217235	0.088165	0.734353	1.09366	0.85615	1.24534	1.25657	4.81294	7.54627	0.435099	0.031341	0.310127	0.204757	0.156581	0.426504	0	0.073053	0.367627	3.77312	0.041845	0.325074	0.087959	0.12873	0.01424	0.272765	0.059453	0
ANKRD13D	4	0	0	0.492031	0.488256	3.18693	0.097898	16.9251	0.141643	0.579383	0.494638	0.400237	8.80803	0	0	0	0	0	0	0.088415	2.16899	4.16276	5.37761	17.0951	2.80158	2.4805	0	0	1.08846	0.084262	0.449563	0	3.15936	0.031531	0	0.105514	1.51393	0.502004	0	0.818218	2.19536	1.24792	0	1.72551	1.7189	0	2.19447	1.30248	0.804539	1.17289	0.901186	2.069	3.51685	0.470066	1.32626	0.891075	5.48977	0.563824	2.93183	1.28735	2.19104	0.709746	1.12376	0.130046	0.277371	2.71811	2.10282	2.22853	0.51798	0.991965	1.33441	0.19307	1.26629	0.770122	6.20212	3.54966	0.100964	0.36218	0.190842	0.428651	0.630231	0.091242	2.71571	0.074007	0	0	0	0	0	8.24315	8.82056	0	0.264588	5.0672	20.2478	0.687505	11.3197	0	12.5314	3.58114	0.13632	3.83071	0.914546	16.5424	0.541962	0.255906	1.62178	1.02862	0.12658	0.743188	0	11.4161	5.81404	1.81372	10.9464	14.0502	6.20997	30.4796	2.55385	2.43205	39.3122	24.7268	7.54988	10.8219	11.7766	13.488	11.5158	4.47383	3.25617	4.56963	4.50647	5.68944	4.51991	3.75563	26.3176	0.450782	104.358	0.486713	30.1878	7.61805	21.0945	3.01833	0.185334	0.736294	14.4187	0.985396	5.11743	2.19529	1.04512	13.5838	41.2846	0
ANKRD16	6	0.705667	0.037254	0	0.082263	10.5436	1.63647	18.1649	0.784915	16.5405	74.6644	0.112286	2.02813	0.056909	1.48081	6.50696	10.0125	0	0	1.46086	4.19068	4.07751	2.72234	5.08505	0.909809	9.53369	0.003997	0.04046	0	20.1902	6.07161	3.83027	0.015581	1.58207	0.121122	8.32858	0.600851	0.173524	0.307415	0.230199	2.38324	2.48063	11.9376	1.87262	1.3795	3.29581	2.07632	1.80454	3.37347	9.14504	2.86716	4.48968	1.32319	0.824136	0.843122	0	5.68074	1.91305	5.23464	2.72454	7.72612	2.42231	1.51309	1.31201	2.55816	7.24362	6.77936	2.44687	2.95002	4.90389	4.71635	0.015432	3.7746	0	3.71105	4.74147	1.27621	2.13394	1.09967	1.13398	0.743299	0.381378	1.89821	0.024783	2.28949	2.70506	0	0	0	0	0	0	0.116415	0	0.759308	0	0	0.011372	0.461772	0.132375	9.25766	0.124488	0.182058	6.80042	25.968	3.619	1.36816	3.43579	0.861025	3.13983	2.34526	1.81042	1.34284	2.83846	1.99133	15.1806	7.00564	3.99666	2.73443	1.45627	0.005817	5.58655	1.27119	2.92334	3.50748	2.80586	7.24168	11.4176	2.09839	2.17927	1.81348	4.11664	0.035344	0.517309	0.007811	0.150307	0.24721	3.31509	0.008912	0.006271	0.024488	0.042818	0.007373	0.007829	0.015817	0.004614	5.3476	0.005818	2.91032	0.184303	2.09879	0.023611
ANKRD17	2	11.7568	1.12951	0.962174	1.45451	1.45406	4.27725	3.11849	4.77593	4.82968	0.898954	2.05285	5.56007	1.38718	4.8068	8.30138	2.97626	1.62471	10.3573	7.70265	21.1865	9.0861	5.76539	4.1471	5.20583	14.5628	23.5562	12.153	4.30374	6.18993	5.99395	11.2483	7.2069	9.23819	7.15383	9.0229	14.5582	6.48496	5.26225	12.6683	12.0831	18.874	19.8162	9.88652	5.74453	40.1871	4.53596	11.0762	6.89562	8.04446	21.4577	7.70528	7.74078	2.87495	8.525	29.5946	29.4893	15.3716	8.24988	18.9511	4.93602	21.295	9.34281	17.8385	13.1564	21.3093	4.49887	19.6089	15.3838	10.2795	14.8481	34.7595	37.0505	63.8087	22.0267	16.6069	18.3228	19.086	41.02	38.9937	33.8253	0.080214	1.55296	0.232817	0.387518	18.587	2.38038	11.7044	27.2603	5.32515	45.4286	9.6971	17.6199	14.5478	4.98961	7.90562	7.01179	22.729	3.17595	11.9771	10.0845	1.55092	0.519729	2.1888	28.2509	16.1607	4.78624	10.9405	7.77498	9.44934	7.99929	11.4562	13.2371	46.314	48.505	12.1077	14.2053	13.068	38.0783	14.8167	6.02468	19.6156	11.5265	10.7618	25.1217	11.8723	8.60356	16.5741	14.8204	11.898	11.3593	23.6294	32.6484	71.3986	4.23975	3.56656	5.66598	2.72117	2.10586	0.878395	2.05592	2.67358	8.76446	9.90565	1.23343	0.881542	2.87672	0.283826	0.942528	1.83812	0.810185	1.39208
ANKRD18A	5	0	0	0.133827	0	0	0	0	0.235268	0.637313	0	0	0	0	0	0	0	0.311218	0	0.012062	0.102861	0	0.032863	0	0.033756	0	0	0	0	0.068382	0.024469	0.018637	0.07073	0	0	0.076432	0	0	0	0.259361	0.040364	0.011304	0.306105	0.566017	0.019183	0	0	0	0	0.087082	0.041701	0	0	0.130469	0.0214	0	0	0.393203	0	0	0	0	0.076773	0	0	0	0	0.009358	0	0.013458	0	0	0	0	0.046123	0.056984	0	0	0.011589	0.061648	0.02995	0	0	0	0	0	0.639827	0	0	2.95047	0.799264	0	0	4.73916	2.40873	0	3.62546	1.30092	0.527658	0.578581	0	0.526474	0.1244	0.171629	0	0	16.1767	27.5084	0.353022	6.68916	0.516143	5.26637	10.6627	11.0606	3.64374	0.480837	0.234984	0	2.40248	1.47504	0.516583	0.147646	0.145655	0.447288	2.96689	1.1754	0	0.03509	2.62097	1.82852	2.21411	5.67754	6.79479	8.78724	0.124381	0.243635	0.502039	0.141131	1.18231	0.028671	0	0.679543	4.1941	0	1.98371	0	0.068102	0.039846	0.330226	1.00254	0.183829	1.25443
ANKRD18B	5	0	0	0	0	0	0.160716	0.180667	0.546667	0	0	0	0.80359	0.11866	0	0.203942	0.470516	0	0	0.660588	2.47867	0	0	0	0.003056	0	0	0	0	1.57016	0.609109	1.02065	1.5796	0.549755	0.187922	3.51987	0.118146	0	0	1.87812	1.35846	1.13683	1.2192	0.187873	0.019104	0.432058	0	0	0	0	0.705961	0.16691	0.068015	0.259854	0.021309	0	0	0.418289	0	0.045561	0	0	0	0	0	0	0	0.027954	0	0.111667	0	0	0.040899	0	0.183731	0.056738	0.027081	0	0.023079	0.036832	0.08947	0	0	0	0	0	27.3296	0	0	0.235031	0	0	0.038129	2.35952	0.043293	0.082907	6.63469	0	0	0.059531	0	0	0.495478	0	0	0.556739	1.41612	0.407657	0.492186	0.022892	0	6.22168	2.29049	7.79235	12.3006	0.00399	0.779977	2.2623	8.91125	5.5702	0.656164	1.30589	2.0015	0.791808	2.18365	7.68279	1.87177	1.60028	1.68755	1.06368	2.27503	1.85348	4.57673	1.72908	0.856333	0.048518	0.106362	0.008783	0.050343	0.031404	2.80322	0.046989	1.98508	0.041357	0.193759	0.015688	0.135626	0.059515	0.037372	0.044369	0.289832	0.212984
ANKRD2	4	0	0	0	0	0	0	0	0	0	0	0	0.82784	0	0	27.7419	0	0	0	8.30011	0	0	0	7.08253	1.96132	0	0	0	0	7.73321	0	3.23346	5.05895	2.10859	0	3.1597	0	1.20118	0	4.54115	0	0	0	0	0	11.5093	0	0.414836	0.776579	0	0	0.135874	0.78164	0.741645	1.00002	0	0	0	0	0.397034	0	0.229587	0	0.321923	0	6.52292	0.466375	0	0	0	0	0	0	0	0.388966	0.882177	0	0.404863	0	0	0	0	0	0	0	0	0	0	0	0	0	0	0.079309	0	0	0	0	0	0	0.160412	0	0	0.370428	0	0	1.14311	0	0	0	0	4.22115	0	0	0	0	0	0	0	1.34274	1.82949	0	0	1.3848	0.811575	3.49518	0	0	0	7.35472	1.03384	0.51859	0	0	0	6.44093	1.62883	0.19055	0	0.221029	0.042044	0.065254	42.4105	27.9503	0	0	0	2.88252	7.59614	0	0	0	0.219595
ANKRD22	4	0.331963	0	0	0	0	0.150966	5.25902	0.293594	0.029808	0	0	0.799277	1.00191	0	0	0	0	0	0.541266	0	3.39578	2.91797	0.682921	0.252337	0.46085	1.01109	0	2.93739	0.303454	0	1.37592	0.018887	0.306519	0.533095	0	0	0.96947	1.43981	4.866	2.03624	1.64806	1.43056	0.264617	0.32338	0	0	0.268648	0.506809	0	0.078077	0.694899	0.127848	0	0.40029	0.455346	0.312094	0.026915	0	2.31148	1.11066	0.307794	2.11758	0.953952	0.965382	0	0.137746	1.43476	5.53807	3.2821	0.091602	0	0	4.73723	0	0.026607	0.279419	2.77053	1.07271	1.4756	1.00812	0	0	0.037764	0	0	0	0	0	0	0	0	0.087223	0	0.048763	0	0	0	0	0.010812	0	0	0.116272	0	0	0	6.89919	0.038332	0	0	0	0.754662	0	0	0	0	0	0	0.14034	0	0.03714	0.038607	0.00165	0.002323	0.006031	0	0	0	0.002834	0.028331	0.017805	0	0	0	9.13269	0.136559	9.82457	2.60097	3.15519	0.087487	4.41293	23.0505	26.5587	12.7763	0.18188	5.30095	24.1987	11.0894	19.7741	6.94685	1.38099	0.227035
ANKRD23	3	0	0	0	0	0	0.399076	0	0.115835	0	0	0	0	0	0	0	0	0	0	0	0.183901	0	0.049046	0	0	0.183399	0	0	0	0	0	0	0	0	0	0	0	0	0	0	0	0	0.456667	0	0	0	0.1564	0	0	0	0	0	0.100887	0	0	0	0	0	0.199071	0	0	0	0	0	0	0	0	0	0	0	0	0	0	0	0.203463	0	0	0	0	0	0.044573	0	0	0.060169	0	0	0	0	0	0	0	0	0	0	0	0	0	0	0	0	0.055509	0	0	0	0	0	0	0	0.10383	1.89489	0	0.09977	4.09512	0.133779	0.265048	0.11913	0	0	0.168078	0.082061	0	0	1.3312	0	0.958664	0.499117	0.610339	0.438949	0	0.086227	0.773627	0	0	1.72551	0	0	0	0	0	0	0	0	5.96419	0	0	0	0.152172	0	0	0	0	0
ANKRD24	6	0	0	0.123662	35.2886	16.4615	4.08013	12.4122	0.435494	0	0	0.340862	0	0.49523	0.532184	4.98265	5.67998	0	0.601944	1.68349	0	0	0	1.80056	1.1226	0.341738	0	1.25184	0	10.905	0.067834	1.63579	0	1.14846	2.54292	0.026482	0	0.255633	0.118639	1.61063	1.52093	0.031334	0	0.697689	0.142141	0.802224	0.541219	1.19541	3.0965	0.080641	0.386061	5.47546	0.18964	0.120784	1.46444	2.70126	1.54289	1.73223	4.09279	0.69839	0.75293	0.811582	1.313	0.241286	0.280738	0.176269	0.984728	0.449784	0.040262	0.845432	0.860478	0.881573	3.72393	1.95165	3.54564	0.631226	0.351548	0.456535	0	0.079787	0.152281	0	0	0	0	0	0	0	0	0	0	0.123457	0	0	0	0	1.08677	0	0	0.053443	0	0	0.114954	0	0	0	0.164376	0	0	0	0	0	0	0	0	0.074097	0	0	0.034687	0	0	0	0.484646	0	0	0	0.50482	0	0	0	0	0	0	0	0	0	0	0	0	0	0	0	0	0	0	0	0.031474	0	0.020356	0	0.042493	0.074826
ANKRD26	2	0.190639	0.178065	0.286642	0.143296	0.232922	0.231757	0.194864	0.508903	5.83683	0.288107	19.5702	0.460256	1.30318	3.38901	1.82517	1.77858	2.0081	0	1.50142	3.97296	0.852244	0.598301	0.304863	0.198484	2.31537	0.595517	0.636704	4.23794	1.24115	0.026214	2.30346	1.47167	0.741617	1.31941	2.23868	0.957521	5.17658	3.03957	0.025095	1.08563	2.30497	8.03613	6.48565	8.27279	9.78606	5.103	5.576	3.62722	9.3774	19.0632	4.39888	6.0584	3.00264	4.81191	1.83024	1.01635	3.45773	0.360885	3.91015	0.689979	1.34538	2.20527	3.65797	2.28407	2.0483	0.334043	6.758	6.20801	2.6191	9.44852	17.3243	11.3486	12.708	11.8491	1.42491	2.14393	6.2776	10.4208	12.5901	10.8128	0	0.397936	0.021669	0	3.22405	0	0.516832	0	0.252817	0	0	0.030719	0.211828	0.782105	0.066948	0.630534	0.057859	0.567102	0.741686	0.703079	0.141796	0.333114	0.068982	16.7368	0.150025	0.764715	10.867	5.94253	0.598635	1.38494	0.933259	0.776263	1.54378	2.42887	1.33525	1.03237	1.15648	3.55745	2.09139	0	0.373396	0.64554	0.400329	2.49621	2.1664	0.219686	0.83594	1.16183	0.83436	0.138694	0.893601	0.272502	4.3724	0.836373	0.052	0.017168	0	0.010837	0.261972	0	0.227463	0	2.84681	0.017373	0	0	0.021389	0	0.109458	0.617596	0
ANKRD27	1	3.24678	3.65635	2.33405	1.55343	0	1.1193	0	1.69949	2.12188	6.9267	1.47304	10.9046	14.4795	0.478232	2.15348	0	0.258863	9.47068	5.7137	8.1033	9.99868	4.47612	7.89261	2.21335	7.27295	7.58742	5.53406	6.49327	5.67286	1.50399	14.6532	3.92701	8.8799	3.34175	1.68966	5.13285	2.35819	17.2942	6.46705	6.68962	3.54814	4.32235	2.98029	2.72266	6.49265	2.57171	2.39111	1.20877	3.81529	4.55613	7.9487	2.39093	1.03368	2.13645	5.06068	2.77531	6.75201	1.56219	6.01932	2.64971	4.03678	3.63794	7.43762	8.05475	6.27786	2.35415	6.42408	7.18689	4.06644	6.76585	11.8082	6.56748	1.75558	3.08034	6.79949	7.25947	4.67923	0.963396	1.19924	0.821644	0.124668	0.616346	0.10071	0	0	0	0	0.256735	0	0	38.8263	0	4.92294	1.60316	4.84237	0	0.35971	0	0.144036	4.00918	0.438192	0.309965	0	0	0	1.77436	1.87909	0.648328	0.153458	0	1.39065	6.46045	4.22034	1.55043	0.199943	0.488761	0.845179	0.52999	2.29572	0.825029	2.51325	1.66219	0.454468	1.28739	0.83793	0.567331	0.734932	0.785823	0.767144	1.0758	1.3893	0.16576	1.12163	0.531048	0.161666	4.7382	1.49432	1.24274	1.97906	1.03563	1.48157	0.11143	0.178165	0.484897	0.235502	4.0749	0.165612	1.60208	0.676962	0.496885	0.134599
ANKRD28	5	0.213514	0.099747	3.85473	0.160528	0	0.162192	0.654844	0.379673	0	1.29147	1.33601	0.515327	0.498938	0	0.329369	0.284514	1.49936	0.391278	0.28996	0.445017	3.68308	2.93834	0.683084	0.364065	6.52156	1.20843	1.06196	6.27938	0.190984	0.220312	4.93943	1.24881	2.41949	0.779603	0.171886	0.214454	1.54275	0.773529	3.49028	3.0575	0.711977	0.918667	1.24842	1.65039	1.82667	1.80595	0.95368	0.425464	1.44216	2.88122	0.377401	1.26049	0.672057	0.594277	0.439325	0.468656	0.55949	0	0.386734	0.20352	0.418836	0.242981	0.356967	0.403154	0.871954	0.078126	0.404999	0.170264	0.080665	0.282691	0	0.173657	0	1.31432	1.08834	0.666123	0.312342	0.91308	0.971455	0.783593	4.00074	0.445725	0.072828	0	0	7.67661	0	0	1.98319	2.3975	2.00252	22.6554	8.30657	1.22605	0.475087	11.3035	7.20051	0	1.59396	6.52601	0	4.85288	2.4606	0	0.588247	0	6.98361	0.171531	0	0	2.85549	3.36429	2.45854	2.40145	0.675415	1.22721	0.503759	1.28393	1.03303	5.22173	1.20743	1.4819	0.358687	0.232976	0.909887	0.246123	0.772009	3.17139	2.26878	4.63481	1.50262	3.70625	10.9897	1.29962	0.320662	3.23206	0.650922	0.983558	0.966585	0.316964	1.88627	3.07832	6.18527	2.27779	1.05861	2.85868	0.095841	0.437398	0.35023	0.664069	0.34096
ANKRD30A	1	0	0	0	0.224459	0	0	0	0.198311	0.107302	0	0.310361	1.91805	0.099982	0	0	0.397519	0.78546	0	0	0	0	0	0	0.028341	0	0.025246	0.232271	1.2136	0	0	2.97381	1.16564	1.03019	0.340257	6.55968	2.49587	0	4.42678	0.039531	0.020322	0.370295	0.771542	0.47596	0.631611	4.74285	0.582892	2.17644	1.25505	0	1.05515	0.747271	0.518135	0.165052	1.87272	0.818983	0.467843	0.203123	0.112857	0.019265	0	0.041033	0	0.279357	0	0.256553	0	0.125864	0.256345	0.045202	0.041222	0	0.172969	0	0	0.071652	0	0	0	0.787914	0.881421	0	0	0.135821	0	0	0	0	0	0	0	0	0	0	0	0	0	0	0	0	0.094302	0.443181	0	0	0	0	0	0	0.0596	0	0	0	0	0	0	0	0.098867	0	0.031535	0	0	0.014609	0.016323	0	0	0	0	0	0	0	0	0	0	0	0	0	0	0	0	0	0	0	0	0	0	0	0	0	0	0	0.038659	0
ANKRD30BL	3	0	0	0	0	0	2.62966	0	0	0	0.631715	0	0	7.92022	5.10392	0.808636	0	0	0	0	0	0	0.193417	0.189348	0.200112	0	0	0	0	0	0	0	0	0.475818	2.39412	0	7.16468	0.436414	0	0	0	3.83954	0	0	0	1.26293	0	0	0.109619	0.485748	0	0.156672	0	0	0.782019	0	0.322879	0	0.620433	0.514726	0.720464	0.574893	0.089408	0.110284	0.836464	1.23996	0.09983	0	0	0.443875	0	0	0	0	1.15348	0.204333	0.211522	0.433131	0	0	0	0	0	0.09432	2.59754	0	0	0	0	0	0	0	0	0	0	0	0	0	0	0	0	0	0	0	0	0	0.412241	0	0.065416	0	0	0	0	2.74953	0	0	0	0.346888	0.14731	0	0	0.0504	0.367722	0	0	0	0	0	0	0	0.110682	0	0	0	0	0	0.031357	0.07794	0	0	0	0	0.099079	23.2229	0	0.185681	0.298416	0.116049	0	0	0	0
ANKRD33B	1	0	0	2.57668	0	0	0.146098	4.69883	1.07084	0.371097	0.207181	4.01666	1.54758	3.62988	0	3.14859	0	0.482014	0	0.493489	3.28661	0	1.15157	2.60131	0.233438	3.47575	2.25725	4.1105	0.655877	1.13644	0.490191	1.24728	1.2525	0.120095	1.49358	2.96617	0.413791	1.04676	0	2.95379	1.52258	0.874431	1.29719	0.437558	0.602396	4.35925	0.707987	0.78157	0.74639	0.631367	1.5166	1.64848	1.07912	0.459078	1.6254	0.56456	0.172121	0.232282	0.155973	0.106712	0.09136	0.108756	0.489532	0.100951	0.21144	0.20646	0.100475	0.281811	0.252452	0.341449	0.133122	0.041042	0	0	0.199087	0.794368	0.239209	0.228726	0.053739	0.114349	0.115737	0	0	0.046776	0	0	0	0	0	0	0	0	5.32186	0	0.040171	0.016054	0	0	0.204146	0	0.824753	0.102167	0.191653	0	0	0	0.206507	0.032099	0.055402	0.036029	0	0	0	0	0	0	0	0.115638	0	0	0	0	0.134871	0.211253	0	0	0.158063	0.016258	0.015193	0.099985	0	0	0.00851	0.066156	0	0	0	0	0	0	0	0	0	0	0	0	0	0	0	0	0	0
ANKRD36	5	9.61069	0.128718	0.271991	0	0	0.172693	0.052815	1.02101	1.71793	0.67695	0.217944	0.304842	0.873535	0.668427	0.171564	0	1.08839	0.620642	0.233843	0.240462	0.572047	0.662152	0.285941	0.101117	0.6694	0.51497	3.44224	1.25987	0.56538	0.22978	0.989447	0.068439	0.312871	0.707395	1.07477	0.276772	0.14126	3.15832	0.027231	1.11661	0.593817	2.13366	0.567508	0.168029	1.30486	0.405917	0.391644	0.598958	0.336906	0.471734	0.469227	0.33678	0.329581	0.811218	0.212602	0	0.298005	0	0.237311	0.049233	0.076666	0.283031	0.158922	0.120445	0.188766	0.112328	0.219067	0.109855	0.124891	0.295517	0.298548	1.27678	0	0.321021	0.194686	0.081212	0.229788	1.64524	1.60928	1.80465	0.087339	0.215723	0.019579	0	17.0517	0	0	0	1.48505	2.7841	0.077509	1.03116	6.35442	1.80235	0.289701	9.93332	1.63711	3.02265	3.89487	13.6024	4.98179	0	1.12201	5.64482	5.04919	8.84212	14.969	25.7485	20.515	4.75497	3.89855	9.7947	2.09825	5.51285	5.58368	6.39284	2.98918	16.6986	6.42293	4.81031	3.71431	1.51221	3.81853	12.2934	2.91924	1.17777	5.91752	6.02349	2.50765	7.29353	3.80767	6.62527	16.3517	0.206158	0.585262	0.285463	0.655487	0.250688	0.103016	0.707627	0.030148	0.507812	2.02647	1.08798	0.161585	0.648587	0.058747	0.357053	0.415254	0.06695	0.329999
ANKRD36B	5	3.36006	0.18565	0.285327	0.325964	0	0.268902	0.110789	0.685069	1.80149	0.710145	0.454511	0.502756	0.397988	0.701238	0.195914	0.288854	0.951221	0.452397	0.446414	0.176936	0.692353	0.407682	0.498036	0.044487	1.2663	0.075271	0.222486	1.37328	1.23028	0.241041	0.809236	0.194874	0.177099	0.420393	1.26129	0.217693	0.28567	1.0743	0.042865	0.733959	0.34417	3.63712	0.720907	0.17611	0.838833	0.245464	0.322662	0.487185	0.219034	0.558638	0.40643	0.353079	0.285314	0.602063	0.371649	0	0.353118	0.082043	0.396036	0.113635	0.215912	0.121087	0.253641	0.432414	0.221273	0.203038	0.136518	0.330155	0.262049	0.194925	1.02566	1.45207	0	0.315141	0.302147	0.06048	0.225966	1.91312	1.44703	1.66883	0.122134	0.67881	0.057502	0	22.6727	0	0	0	2.56445	0	0	1.638	6.66528	2.29484	0.282129	10.8079	0.960386	4.13732	4.07468	9.6172	2.88738	0	0.836954	4.01738	7.28791	7.28455	14.0496	19.6831	9.80036	4.98743	3.02109	8.03547	1.35431	5.67453	5.431	4.93069	2.27674	15.3919	6.29029	2.82302	2.36067	1.41615	3.36743	14.4545	4.24181	0.781493	5.37398	4.88503	2.23311	4.76643	8.06338	8.15838	12.2143	0.205466	0.303345	0.182273	0.28741	0.149967	0.11943	0.732112	1.15003	0.205946	1.49334	2.40281	0.054371	0.233696	1.01021	0.341508	0.463033	0.090418	0.346105
ANKRD36C	5	0.318473	1.5117	2.87159	0.239437	0.194501	0.104914	0.61038	1.14296	4.338	0.280604	0.983272	0.555639	3.57081	1.54333	0.913973	0.849151	1.67776	1.13423	0.808697	2.03168	0.305009	0.330656	0.49306	0.100392	0.1013	4.92858	2.21095	3.61559	0.830808	0.488782	4.81182	2.10733	0.144304	0.587703	6.04507	1.22682	1.86004	5.30565	1.34972	2.28271	2.6238	2.53252	0.521868	0.304385	1.29714	0.446408	0.561118	0.160746	0.263654	0.383282	0.367896	0.437624	1.43705	0.134693	0	0	0.323677	0	0.569822	0.030308	0.233726	0.157802	0.266225	0.346922	0.239572	0.041694	0.392375	0.463861	0.11413	0.051468	0.492026	0.117345	0	0.335529	0.147501	0.171164	0.453509	5.44064	3.89197	4.83987	0.852567	0	3.14576	0	32.6073	0.090947	0.863625	1.52755	0.140711	0.357189	0	0.788198	2.41761	0.627643	1.13615	4.71033	0.124703	5.2903	2.94054	11.8003	2.5381	0.055621	0.59517	3.61746	3.07505	4.84518	12.6924	27.3604	10.7077	1.46514	2.41288	10.3462	3.76486	2.60129	5.18471	1.78254	1.47152	10.7529	3.84836	0.464764	2.59319	0.954458	4.01162	9.98607	2.70235	0.845934	3.3994	4.21781	2.28699	5.34633	1.31898	1.87363	9.88509	0.007933	0.059651	0.009556	0.545971	0.052791	0.266066	0.018798	0.04853	0.48823	0.764461	0.158345	0.004694	0.095335	0.072054	0.077444	0.333194	0.123833	0.108984
ANKRD37	2	1.73645	13.5679	195.677	0	144.102	306.586	87.782	70.9704	22.746	138.894	120.369	165.563	58.6279	31.9752	1.7317	4.56691	40.6259	69.2128	84.1341	77.4323	90.9174	208.946	91.007	89.4091	135.214	67.9843	72.5591	122.265	91.9258	135.218	74.6667	171.854	144.687	92.3541	167.656	82.758	324.861	205.045	121.253	105.716	77.7229	129.912	12.9118	69.9203	12.7491	47.0585	4.057	39.8492	88.1086	52.5949	26.4459	79.9676	5.65197	49.8146	34.5808	47.1186	144.444	73.988	158.144	260.078	171.69	187.881	254.583	183.26	125.265	268.365	159.612	149.134	146.361	32.0256	59.1464	1.54398	59.1762	17.0911	132.014	154.283	94.4182	379.761	245.97	220.213	68.1508	3.64493	0.398336	0	19.7664	0	0	0	0	0	6.09066	58.8709	52.6361	10.9927	0.619652	50.8831	1.11773	2.56385	10.6398	10.6465	0	4.9768	39.2641	0	43.2723	0	1.46909	1.57733	0.827655	2.53644	0	0.380587	26.9051	9.72586	0.777641	0.564691	1.16317	1.31645	0.705435	11.9489	18.931	14.6955	8.02995	0.625251	3.25337	4.04861	2.69417	2.35233	2.17919	9.99511	5.80017	2.63876	7.11141	16.8873	2.01324	0.319461	0.663891	4.69917	9.38715	3.99478	0	4.73908	5.27574	1.29456	46.1964	7.55925	0.781503	8.53685	2.30367	4.90026	0
ANKRD39	6	3.65551	19.0575	453.556	1.3747	13.5942	331.596	74.6609	210.749	331.404	496.179	0	173.971	0.97818	171.703	136.313	7.20489	26.9039	100.03	161.55	62.934	65.0267	133.609	203.423	235.982	54.6481	13.1296	100.816	22.4076	354.186	199.3	41.1642	22.6633	62.8139	64.6065	102.957	118.82	208.927	99.6994	120.665	99.9309	94.3611	135.32	24.2682	11.8068	29.0781	34.2639	13.4896	57.3379	20.09	15.5181	52.4495	19.8494	7.48127	37.4425	264.856	49.0109	37.141	35.8465	27.4333	49.7962	21.3388	67.4395	24.4072	29.6645	49.6383	66.8226	28.425	21.2081	37.2382	14.6265	4.8252	29.7852	2.1462	22.6278	26.4904	17.8127	41.1155	5.9723	9.02285	9.02946	0	0	0.419507	8.91856	0	0	0	0	77.1572	0	0	1.22685	0	11.8663	1.30571	0	2.36143	10.79	6.24014	2.08759	0	9.18098	0	3.03708	0.723202	3.6141	0	0	0.216651	0	8.0311	17.0486	2.08965	13.044	4.09049	9.69715	42.5299	22.8012	4.47077	0	19.7417	2.12466	26.639	16.4434	1.71113	0	15.2762	21.2763	10.2651	2.49451	0	1.21213	7.53598	33.1659	23.9284	1.34674	30.6599	8.42556	2.19452	5.44251	0.447694	3.9275	3.61107	5.11669	0.333636	26.3607	41.548	40.1313	34.4948	52.0171	31.4688
ANKRD40	5	0.316353	7.09965	1.19168	0.951408	0.773892	0.975364	0.646681	1.5501	4.31005	2.66953	11.6351	1.77782	0.335737	4.10247	5.02135	1.29591	0.277399	1.74039	3.00863	0.109954	0.808929	0.497479	0.650768	3.77079	2.19586	4.25469	0.073859	0.605214	0.569937	9.54409	3.58387	2.42918	2.35232	1.17759	1.60763	2.96151	0.870315	4.91813	1.57237	5.58104	1.5399	2.18077	4.39207	1.81681	1.54643	1.69073	0.896445	5.59332	4.68005	7.96811	0.63785	5.13579	0.990169	7.39235	3.25447	1.78461	1.70266	1.31517	1.91804	2.96241	2.21682	1.29972	1.79716	2.11071	3.33009	3.32143	1.76735	3.00746	1.79698	0.922018	8.59263	2.01512	11.2877	1.9255	3.87607	2.26165	1.93597	4.01674	7.61327	7.17861	3.16193	9.90971	0.179924	10.9123	21.4546	29.7269	0	0	9.4585	5.69337	0	7.5708	12.3133	10.5481	13.7999	12.0449	5.40174	3.29177	8.58364	6.20561	1.05629	13.0717	5.12073	10.4431	3.95459	1.11355	7.74932	1.83348	0.318247	9.65672	10.759	5.6362	4.20334	4.36123	6.08378	7.19229	11.2956	5.08291	9.58153	6.84229	4.76935	6.63639	1.68986	1.87461	2.38956	7.70645	12.8764	6.09881	10.6574	8.42162	11.6746	10.8659	5.79033	10.9824	8.32386	1.6852	7.10264	5.23877	1.41079	8.50418	2.85169	10.7687	5.88582	11.6118	7.24004	6.79725	1.28681	4.5016	9.26818	6.48103	0.295711
ANKRD42	5	0.513435	0	0.149425	0.297848	0.4849	0.077589	0.524734	4.92062	5.44726	7.65544	6.81383	3.1374	3.96739	10.2761	1.24056	1.78444	1.99983	2.24907	3.49851	8.67516	5.59958	7.00288	6.29397	3.09112	12.3175	3.1828	1.07281	9.08631	2.22458	10.6871	1.60623	8.48905	16.1318	2.58506	11.3761	1.99278	6.54053	1.40112	1.49375	9.40707	9.37388	5.63829	4.58647	7.58384	3.98669	5.06107	2.65168	3.39075	10.2509	13.6786	4.11402	11.5393	2.03601	6.14716	14.2568	7.37254	13.2279	2.69985	6.64528	5.62774	8.35017	7.88003	11.7147	11.707	11.0485	5.97434	16.6796	18.7608	11.0492	6.97397	11.8203	4.43889	10.5268	11.8992	10.7906	12.1188	9.4535	4.40088	6.89757	6.26966	17.2811	0.827511	1.12714	1.31791	0.064893	0	0	0.3439	2.10846	0	19.7666	14.3922	28.368	8.17796	38.2213	25.8102	5.20973	2.06037	3.36783	10.0427	5.8701	43.242	30.0996	0	12.5389	0.718794	8.33109	3.95895	11.751	0	0.252832	1.41874	1.10314	2.53008	0.592616	0.156727	0.816955	2.26886	1.82422	0.048069	4.31844	2.97941	1.5085	1.08647	3.42957	3.35421	1.67024	2.21952	4.17955	3.47085	3.75141	10.5546	1.18586	0.390668	0.629926	5.10975	0.398647	1.41434	2.99219	1.66777	0.175466	2.34307	3.73061	4.42315	0.721366	4.68348	1.36694	2.02784	1.14673	1.6009	0.837134
ANKRD44	2	0.862872	0.474166	0	1.321	0	0.161348	0.10857	0.094426	1.14729	0	0	0.688443	1.91429	0	15.7411	0.283079	0.37288	0.194628	0.346122	2.06588	0.407077	2.00086	1.16485	0.20119	3.66829	0.412645	4.45652	1.87897	7.92631	0.160712	2.648	2.32198	2.67669	0.517009	0.957493	9.0455	0.082956	0	0.391966	2.07557	0.667749	1.27941	0.462321	2.39751	0.519174	0.670383	0.695077	0.209475	1.43474	0.728493	0.532833	0.938569	0.471461	0.795263	0.728405	7.14364	4.12142	4.62482	7.1306	6.34723	3.30519	2.87682	6.82027	4.17408	3.44546	6.56273	8.03972	9.32724	7.35071	0.176344	0	4.3682	0	0.334471	9.8201	4.70396	2.90823	18.4562	9.73799	17.265	0.059845	0	0	0	0	0	0	0	0	0	0	0.479493	0	0.130317	0.103376	0	0	0	0	0.044771	0.644754	0.074266	0.615109	0	0	0	0	0.042663	0	0	0	0.182124	0	0.159252	0.047991	0	0.286353	0.448125	0.163104	0	0	0.011607	0	0	0	0.339138	0.302143	0	0.144391	0.056224	0.166075	0.039641	0.020586	0	0	0.038274	0.015792	0	0.008585	0	0	0.040027	0.080113	0.464773	0	0.71247	0.047671	0.72517	0.104518	0.055049	0.048454
ANKRD45	2	0	0	0	0.401988	0	0	3.43442	0.789566	0.45559	0.922117	0.1051	0.271513	0.014331	2.00328	0.288367	0	0.222879	0.467555	0.562741	0	7.82367	0.708821	0.349411	5.01244	3.00481	0	6.3196	4.32546	0.839372	0.001759	1.75225	1.97633	8.53291	0.77842	2.51565	6.28408	0.592309	0.366899	0.920766	3.42376	0.341468	0.440005	1.21756	1.03417	3.11182	1.31298	0.230647	0.476995	1.36048	0.868951	2.83042	1.16775	0.464026	0.786237	2.91059	0.494363	2.50338	1.15148	2.41797	1.56471	2.84119	0.770792	2.61833	2.43697	3.74424	1.75942	3.57236	2.71731	1.46438	2.19226	0.303278	0.159294	3.6276	1.07284	3.33806	3.89114	1.96199	1.46273	3.20091	4.68244	0	0	0.057984	0	0	0	0	0	0	0	0	0.01447	0	0.061279	0.182389	0	0	0.297074	0.139187	0	0	0	7.63427	0.97798	0.496963	2.4383	0.386511	2.09278	2.4473	0.123437	0.174909	0.383612	1.03823	0.13408	1.13489	0.093428	0.171382	0.103937	0.019759	0.067253	0.400424	0.263995	0.151731	0.313412	0.844611	0.098025	0.378701	0.269463	0.119762	0.202146	0	0.042715	0.050329	0.008525	0.076156	0.011513	0.018395	0.029022	0.07251	0.088546	0.024133	0.032649	0.034071	0.075101	0.099456	0.022404	0.13916	0.075474	0.084108	0.104251	0.163677
ANKRD46	1	0.508023	9.2815	0.191987	1.14611	0	1.99666	15.3196	5.4615	1.81859	1.88101	19.7194	2.43861	17.2478	43.0163	3.62985	3.37673	3.55874	21.9302	9.19288	13.8389	69.5299	23.4976	8.7175	2.47437	45.8626	48.8331	71.3169	32.9526	6.03647	13.092	41.285	16.7628	14.2434	9.79496	24.4875	9.66131	8.88869	14.4633	71.2955	32.9116	6.32854	4.39094	5.19701	5.37798	3.72646	4.03602	4.88534	2.4215	6.77519	7.69559	4.55371	7.42963	3.38969	6.49651	2.65742	5.64561	20.8393	3.80894	9.97079	7.58888	8.02662	9.5723	8.89664	11.7865	6.03817	4.67146	8.26247	13.0575	6.8525	4.76795	13.028	12.1617	4.82688	2.97523	8.78138	18.9743	13.1671	16.6164	25.6522	20.0024	0	0	0.231449	0	0	0	0	0	0	0	0	1.89789	1.69733	0	1.49192	5.05477	0.31206	0	0.915193	0.32039	0.375558	1.24932	5.16797	0	1.60123	0.254026	0.174009	0.599994	0.065157	2.95628	0.156225	3.2636	3.0878	2.16277	0.944419	3.91607	0.25653	0.269331	1.61685	0	0.012417	0.612251	1.28	0	3.11152	3.25721	1.50769	0.339442	0.870456	2.47731	1.06415	0.095903	0.050212	0	0	0	0	0	0.020494	0	0	0.337282	2.57133	0	0	0	0	0.062948	0.020749	0.262822	0
ANKRD49	1	1.47948	0.347174	0.280654	0	4.54094	0.66811	10.2046	3.37563	1.97653	0	38.024	5.30181	3.15253	35.1059	0	0.981207	0	18.3726	7.45667	10.3155	9.96341	4.8935	1.86302	2.6301	12.3292	1.95211	0.753389	4.25176	5.58566	2.8199	5.75739	0.33922	7.00251	6.43271	8.67009	8.11999	1.56904	0.796241	0.702558	10.1383	12.5295	1.28287	13.3637	11.7511	9.94807	7.0238	7.10308	5.39938	12.4868	27.4961	15.9263	13.6508	3.46393	5.76918	7.61295	3.70402	11.6034	0.277912	7.12491	4.64527	4.38837	4.47981	5.37989	7.70535	5.47554	4.34461	6.87532	11.1642	4.61418	13.9535	10.7661	23.607	4.38325	11.4205	7.45939	8.95312	8.87485	4.3716	2.23561	2.77771	0.103891	0	0.168705	0	29.1499	53.5092	0	0	3.4639	0	22.4889	0	2.47491	1.09472	6.18301	0	12.8323	0	0.731973	0.465442	1.08886	33.3811	1.70647	0.617193	0	1.47657	12.0639	2.72328	14.9649	1.07683	8.53753	1.35804	8.62123	8.37175	2.33241	2.19245	0.621885	1.49596	3.12651	0	1.48169	3.69363	0.310742	2.41284	2.09348	0.855946	1.23042	1.15502	1.09131	3.41106	7.6877	0.281784	6.75905	2.31635	0	4.36272	0	1.05608	0	1.04909	5.69804	0.282026	2.62868	12.5701	5.02588	0.78229	0.332317	0.045755	0.030122	1.14614	0.16835
ANKRD50	1	0	1.7596	0.273798	0.643897	0	0.078113	0.612802	2.25003	0.77153	0.258771	9.44377	1.24108	0.741954	0.276751	1.34406	0	0.751899	0	2.0347	7.01646	10.3907	2.92387	1.49847	0.1516	12.123	1.09875	12.3158	3.7666	1.13541	1.22203	12.9393	0.942233	3.79745	0.886251	2.23801	0.286843	1.76763	0.310454	3.04034	5.55834	2.26585	1.91465	0.63809	0.843788	0.20929	0.933715	1.25319	0.319555	0.170326	1.76775	0.209982	1.04605	0.381353	1.03477	0.704756	0.411444	0.123425	0	0.18892	0.17936	0.489495	0.129799	0.126751	0.162238	0.368314	0.032844	0.207291	0.134109	0.16493	0.094882	0.153635	0.139463	0.347291	0.247926	0.589899	0.246946	0.214297	0.394909	0.440046	0.700923	15.7827	0	0.116804	0	3.90288	9.87873	0	0	0	1.92153	4.94187	0.523608	2.47394	0.501769	0.601407	3.68191	0.155844	0	0.777192	9.98521	1.19394	0.050912	4.87465	0.143223	0.606548	0.085897	2.8185	0.517463	0	0.497705	1.99924	1.9079	1.86418	2.65731	0.270934	2.46175	1.4497	3.14135	2.16674	1.37593	1.69176	1.29769	0.714147	0.477382	1.29785	0.263143	1.31937	2.40958	2.43298	1.80174	1.60413	1.36161	4.88064	0	0.140063	0.015421	0.407169	0.016569	0	0	0	0.032244	0.064584	0.31211	0	0.586488	0	0.036209	0.035133	0.044397	0.117226
ANKRD52	3	0	1.10714	1.05785	0.780058	0	4.66587	0.15151	0.594597	0.133589	0.111919	0.154896	1.07442	2.78781	1.43622	0.595357	1.38336	0	0	2.22291	0.308733	0.283886	2.28321	0.47398	0.924852	0.822906	1.39441	1.30005	0.177124	0.132251	0.203686	2.07565	0.30258	1.5999	1.11679	0.69099	0.496569	2.28979	0.322511	0.428269	0.38124	2.17152	2.29326	1.8118	0.162547	1.26777	0.202293	0.843983	1.23733	0.349966	0.334488	0.384226	0.172608	0.1652	0.447833	0.914756	0.743666	0.125495	0.898418	0.29769	0.042306	0.3064	0.256383	0.178431	0.329888	0.430086	0.217096	0.093669	0.181799	0.122976	0.780411	0.842222	1.2249	1.23579	1.1721	0.835057	0.28101	0.247086	0.043536	0.06176	0.093764	0.041771	10.5178	0.016844	0	0	0	0	0	3.83043	0.332414	0.610558	0.882801	0.987897	0.802926	0.953867	0	0.763549	1.54353	1.99215	1.85974	1.87572	8.43758	0.178686	0	3.14894	1.71001	0.433094	2.00327	0.136119	0.645982	0.613746	1.04737	0.787421	0.814205	4.7566	1.11476	2.02346	2.2175	0.454154	2.81008	0.80557	1.2951	1.2447	2.15705	0.702033	3.41503	0.087813	0.393921	0.948231	0.528946	0.693383	0.984053	0	1.96366	7.79044	4.18898	0.033017	0.95182	0.799959	0.799871	0.011782	0.33466	0.111761	3.94184	0.117938	0.709871	2.57743	1.59217	2.7461	3.17008	1.09904
ANKRD53	6	0	0	0	0	0	0	7.90386	0.153013	22.5619	0	0	0.560291	0	0	0	0	0.614491	0	0.047874	0	0	0.720208	22.5353	14.0401	5.37119	0	0	0	0.091409	0.048702	0	0	0	0	0	5.14791	0.407092	0.252425	0	2.44541	0	0	0.747181	0.296631	0	0.102935	0.281571	3.96809	0	0.081062	0.186112	0.133281	0.25374	0.168798	15.4373	0.660212	0.121054	0	0.35915	0.95013	0	0.456236	0.375384	0.420308	0.678959	0.645701	0.371258	0	0	0.577142	0	0	0	0	0.4027	0.493241	0.686459	0	0	0	0	0	0	0	0	0	0	0	0	0	0	0	0	5.19944	0	0	0	2.08647	0	0	0	0	0	0	0	0	0	0	0	0	0	0	0	0	0	0	0	0.448754	0	1.18771	0.893269	0.071976	0.098442	0	0	0	0	0.156764	1.43969	0.046952	0	0	0	1.20639	0.19561	0	0.105482	0.120421	0.028329	2.94395	0	0	0.159457	0	23.6191	5.0013	11.8449	0.913546	0.229167	0.090798	2.40074
ANKRD54	4	0	15.6032	3.27653	0.999328	4.07649	25.4731	4.07817	13.0535	2.37095	1.01264	0.272872	22.8154	9.15944	19.5146	0	7.06051	0	9.78515	6.70404	19.938	5.11636	15.6029	6.53146	27.8202	11.3193	2.82875	2.0825	10.1954	17.9697	5.57402	7.63202	2.69708	7.62453	0.352205	2.48711	9.30338	5.5263	0	25.578	13.3743	14.2847	6.91351	2.82648	0.421633	3.24941	2.92908	2.66635	5.7659	2.08039	8.84007	13.0155	1.38939	0.60073	3.83532	5.01924	1.66525	3.31822	4.75359	3.05387	5.2608	2.54407	3.09134	3.41937	1.47734	9.1146	3.712	3.37198	4.44925	3.19379	2.27724	0.790182	1.44889	2.36403	3.04622	12.9478	2.12214	2.04067	1.32508	1.31735	1.51579	35.1515	68.1691	0	0	0	118.984	0	0	0	15.0587	87.8311	14.6976	7.41343	13.4718	1.25201	24.851	27.5422	94.792	6.02106	0.139283	22.5571	0.701969	22.0351	0	24.6498	5.64701	11.4293	2.46125	0.084409	15.4898	4.78034	18.6622	21.7428	22.0692	27.5852	12.5016	29.3207	12.7313	13.0583	0.074779	46.9914	17.9777	46.5607	20.9894	32.6548	50.3958	13.6715	10.8247	13.3952	11.4119	29.1613	20.2602	14.7565	46.8308	50.2776	38.8019	8.77824	17.6135	16.7067	13.8382	8.66539	35.3617	47.7263	43.042	38.0163	16.2407	5.37955	31.4585	14.6996	49.5081	8.93668
ANKRD55	5	0	0	0	0	0.670734	0.082651	0	0.239784	0	0	0	0.437408	0.013043	0.891693	0	0	0	0	0	0	0	0	0	0.052308	0	0.278706	0	0	0.070754	0	0	0	0	0	0.08872	0	0	0	0	0	0	0	0	0	0	0.080908	0	0	0	0	0.036521	0	0	0	0	0	0.140676	0	0	0	0.018721	0	0	0	0	0	0	0	0.125053	0	0	0	1.29921	0	0	0	0	0	0	0	0	1.1438	0	0	7.7007	0	0	0.473715	0.729902	0	0	0	1.21905	0.161406	19.1604	1.36141	33.4924	4.06295	14.1747	13.8551	0	0	1.72354	6.85408	8.0309	1.0942	0.934724	9.23771	8.61235	0.796109	10.6466	4.53781	3.46457	10.9846	0.616944	0.481759	1.1971	7.876	1.91392	20.7725	7.14354	7.03063	1.37911	2.18442	2.68812	2.52926	2.33861	11.6445	6.9584	6.72298	4.773	1.06898	3.63359	1.76085	9.87439	2.67428	3.32578	5.15869	2.80301	3.84217	5.34073	10.2838	4.13396	1.57902	6.97062	4.72942	8.23295	8.7553	4.82544	2.90856	2.24363
ANKRD6	2	0	5.35648	0.1984	0.396342	9.9886	1.09379	0.269409	12.4048	7.34715	0.199394	0.507002	9.81192	8.6375	4.26761	1.96299	0.702146	0	37.4976	4.00283	16.9096	9.64536	2.59325	13.5371	2.56732	6.03629	6.86102	0.208646	15.9374	8.99589	6.19227	6.36762	4.70101	18.6874	13.6753	14.7571	10.4792	2.36444	9.88008	2.82249	6.93157	5.47607	0.641625	12.0448	10.1858	20.298	6.20964	5.44552	15.5626	10.1442	20.0359	28.3305	14.9658	2.88717	17.2386	18.9772	9.93332	10.7871	4.0521	11.2747	11.378	14.1417	7.71029	22.9344	13.1874	11.0126	14.6702	15.2814	15.0279	11.9966	11.7105	6.77	6.0534	12.2002	14.4128	18.5852	15.7925	8.9109	9.27166	7.06002	8.60106	0.074232	0	0.194154	0	0.194069	0	0	0.229369	0.349955	1.77704	6.23607	0.127644	6.02207	1.5581	14.4631	1.30841	14.1068	2.74333	0.256999	0.194331	0.739221	0.461086	0.063639	0	2.52777	5.55746	2.96871	3.01449	0.30895	0.766127	4.68733	10.4462	7.10417	8.58721	5.78902	5.22584	10.8231	6.1649	9.44098	2.53303	11.9565	7.33127	7.61922	3.22429	5.73617	7.09084	8.78199	4.44132	3.36492	8.9753	8.25874	15.0417	9.81864	3.53445	0.468629	10.4806	0.313803	1.55439	0.383343	2.06184	4.34498	1.39213	0.999209	0.745406	1.2891	3.85772	1.30128	0.641883	1.24383	1.63869	0.120203
ANKRD61	3	0	0	0	0	0	0	0	0.222032	0	0	0.209744	0.819222	0	0	0	0	0	0	0	0	0	0	0	0	0	0	0	0	0	0	0	0	0	0	0	0	0	0	0	0.072423	0	0	0	0	0	0	0	0	0	0	0	0.483508	0	0	0	0	0.179925	0	0	0	0	0	0	0.264632	0	0	0	0	0	0	0	0	0	0	0	0	0	0	0	0	0	21.6597	0	0	0	0	0	0	0	0	0	0	0	3.2323	0	0	0	0	0	0	0	0	0	0	0	0	0	0.196575	0	0	0	0	0	0	0	0	0	0	0	0	0	0	0	0	0	0.399882	0	0.231577	0	0.83428	0	0	0	0	0	0	0	0	0	0	0	0	0	0	0	0	0	0	0	0	0
ANKRD65	3	0	0	0	0.220196	0	0	1.05113	0.603187	1.98389	0	0.539164	0.232589	0.050202	0	0.28648	0.387964	0	0	0	0.153576	0	0.0411	0.269232	0.02825	0	0.037542	0.034552	0	0.022953	0.122472	0.023373	0.02529	0	0.099833	0	0.097249	0.084576	0	0	0.020377	0.226926	0	0.155589	0.444091	0.897687	0.510785	0.526988	0.376625	0.558191	0.386142	0.144476	0.331844	0.210147	0.563386	0	0	0.127099	0.495803	0.102718	0.08545	0.134966	0.381504	0.088176	0.024992	0	0.037791	0.069875	0.017968	0.287875	0.540699	0	0.318087	0	0.976559	0.06067	0.046171	0.123055	0	0	0	0.515658	0	0.268353	0	1.09559	0	0	0	0.393651	0	0.336066	0.086666	0	0.08711	0.311894	0	0	0	0.029056	0	0.214955	0.207457	0.125054	0.857432	0	0	0.262097	0.197365	0.055166	0	0.033232	0	0.148934	1.85172	0.264468	0.579842	0.04922	0.094035	1.58476	0.019815	0.246896	0.106556	0.08222	0.106035	0	6.0167	7.86496	0.098447	0	0.098458	0	0.056257	0	0	0	0.400892	0	0.766518	0.331338	0.059538	0.070866	0.058949	0.022154	0	0.013102	0.028177	5.54911	0	0.023864	0.037777	0.133538
ANKRD7	2	72.2169	0	41.7643	0	29.6466	0.818556	10.6198	3.04541	0	0.840053	0.221401	2.59656	6.24571	0	0	1.4469	0.953227	1.00926	5.90038	3.05942	9.85226	3.07706	3.76311	7.64567	11.4027	14.5152	0.086203	0.524728	0.57719	0.609893	3.03664	8.33328	1.32668	2.30779	11.8454	1.81208	0	1.17032	15.5243	3.60864	3.7114	3.81529	11.0447	13.4845	16.0578	14.3884	2.60125	5.73549	19.7397	12.4849	9.99798	14.7943	5.03189	12.157	16.5211	1.36807	24.7854	3.6814	15.4212	11.2031	13.5319	4.97071	18.5907	14.5512	13.9532	6.73943	23.325	20.8148	13.2647	0	6.47339	0	0	4.19235	25.0776	27.4875	15.7622	15.1515	17.2607	18.794	0	0	0	0	0	0	0	0	0	0	0	0	0	0	0.129287	0	0	0	0	0	0	0.775905	0	0	0	0	0.120347	0.20711	0	0	0	0	0	0	0	0.358719	0	0.11718	0	0	0	0	0	0	0	0	0	0	0.180669	0	0	0.281788	0	0	0	0	0	0	0	0	0	0	0	0	0	0	0	0.067523	0	0	0
ANKS1A	2	11.0099	0.238076	0.766573	0.613156	1.74396	9.04488	20.9445	6.4368	5.50655	0	0.255186	7.54573	0.374127	10.8792	3.90534	0.543414	7.158	10.4599	6.1314	6.16027	2.21379	2.52243	4.5649	20.2894	11.6032	0.516507	7.47613	3.80156	13.7228	8.55246	5.31203	6.04121	27.0542	19.7414	12.617	2.11605	2.70755	2.21591	4.70022	5.2136	5.76693	4.20945	13.9778	13.0726	18.6854	13.6478	8.7763	21.9324	20.8534	25.9538	11.1201	16.7186	5.09787	20.5117	35.5136	60.3427	30.225	50.4744	34.0956	44.9122	43.7824	43.8422	30.9187	34.1995	43.9905	47.866	71.4478	15.5739	76.9189	30.8374	13.5276	32.8371	28.6417	50.9374	55.2867	22.6355	30.9979	6.09537	6.25143	6.5523	0.08616	8.93777	0.046353	1.05969	4.34874	0.116353	1.10537	0	3.65098	0.457719	0.15291	7.47663	0.90627	2.21115	24.5621	2.36047	2.29064	3.33559	5.19231	5.71532	1.06127	5.41632	17.6105	8.52329	0.080229	0.919979	1.94686	12.4958	0.453118	3.25875	3.41701	5.85491	5.59935	3.20938	6.90931	8.13481	10.7531	2.73068	9.04522	2.45805	3.59309	1.26987	5.16519	1.92793	5.4057	6.26599	3.60049	3.00481	3.10749	3.42596	7.96672	2.53553	6.95065	9.65945	7.78988	12.6716	7.62269	6.14366	2.65322	4.37401	8.93794	11.7915	11.3023	6.0212	8.93193	16.4493	12.0098	7.26398	15.2241	8.82367	16.7421
ANKS1B	1	4.34606	0	0	1.02269	0.94953	0.342947	1.06273	2.04068	2.45726	0.037334	1.98202	4.88035	4.05548	0.036861	14.1501	0.602744	0.794166	5.99229	4.4078	0.368487	2.40014	5.66707	0.752673	4.89972	9.74207	7.07204	7.11619	3.51214	6.96854	5.70827	2.0827	0.015067	12.3977	22.0421	4.71879	5.52359	3.76905	3.06793	12.0342	3.77646	7.44626	2.77062	5.48934	6.04011	14.5334	5.96623	1.37695	4.25706	7.4161	24.5389	25.5958	10.8467	2.58683	3.38622	15.5599	4.86919	6.44495	1.63629	3.91378	3.65927	1.60814	6.44352	3.26529	4.00766	7.37664	1.03496	2.41242	2.96607	1.90529	3.38162	0.54047	0.131855	0	7.07984	9.30769	4.56206	5.50272	7.41168	3.73544	2.76416	0	0	0.060301	0	0	79.8137	0	0	0.301825	1.58227	0.265132	0.221792	2.56669	0.963095	0.084264	1.50279	0.080692	0	1.24182	0.804621	7.73064	0.243895	0.658372	0	0.632471	3.22614	5.74969	0	0.058357	1.01653	2.13923	2.53184	0.440831	2.1068	2.23251	1.80929	7.27679	4.68609	1.81408	8.39576	1.79659	2.44332	1.89804	1.01406	3.76526	3.28591	1.73056	2.77896	4.23588	3.19402	1.98979	0.708336	0.209791	0.045494	0.202004	0.040967	0.033845	0.025824	0.290793	1.23444	0	0	0.054198	0.264745	0.002	0.067127	0	0.850529	0.679198	0.37551	0
ANKS3	3	0	0	0.230082	0	2.23617	0.08788	1.24234	54.1949	0	0	0	6.30871	0.206121	0.991695	2.23559	0	0	12.3064	4.54591	0	0	0.620272	17.1082	18.5843	5.90899	21.7415	0	0	9.05752	1.05122	0.064174	2.65585	0.590101	0.184119	2.56549	5.26541	0.235139	0.437208	7.90043	1.96762	0.525099	1.5781	0.322959	0.064527	0	0.179046	0.244074	0.393478	0	0.070433	0	0.231376	0.110172	0.365256	0	13.1343	2.18457	7.77889	2.20577	2.09325	2.59332	3.21298	1.37715	2.23296	1.75327	1.61744	2.41508	0.73682	1.57961	1.3334	0	0.488576	0.721121	0.698499	1.4219	2.43436	1.86382	0.099224	0.211136	0.270432	0.071806	2.54137	0.207777	0	0	35.8114	0	0.525515	0	53.6181	0	3.3149	5.41838	10.2304	0	0	0.187347	0	3.99347	0	7.62456	0.213823	11.3476	8.6262	1.67659	2.73313	0.896301	0	0.077474	13.2669	3.44623	6.35518	7.92753	18.1627	54.5309	6.01539	11.6574	3.61486	2.41468	7.17525	17.9158	6.49702	34.4691	14.1077	18.9404	49.6548	0.649575	8.59611	2.29488	3.76819	4.34884	6.06609	6.95601	1.34658	1.01091	0	0.091028	0.624141	0	0.18793	0.048667	0.057762	0	0	0.108406	1.34299	0	12.1169	8.03348	43.9108	0.138402
ANKS4B	2	0.952717	2.6109	0.175502	104.514	0	3.0224	4.51216	6.69236	5.87535	0.017643	25.748	0.599401	4.69404	0.075584	5.38716	0.669414	0	16.6376	6.73064	1.4553	2.08203	8.53556	1.80687	6.0275	8.87257	0.052531	1.16006	4.8925	2.63995	7.1941	6.57843	1.00721	8.26326	2.89031	0.83578	4.65302	0.589291	1.50816	7.45365	5.47538	4.45642	6.02009	4.19831	1.44519	3.97617	3.88862	4.01881	9.49608	5.39123	5.86946	19.7298	4.81645	2.29236	2.38528	16.2575	14.9403	11.2058	14.8983	7.98713	14.9003	6.19628	7.41612	9.0022	8.73998	11.4762	23.4942	23.2973	15.5647	17.5715	9.06	37.3885	12.4974	9.93677	17.3132	9.56803	5.69146	6.85881	1.77498	1.27511	1.68593	0	1.94209	0.132273	2.39044	0.040088	0	0	0	0	0	0	0.03931	0	0.147309	0.054555	0	0.142488	0	0.036013	0	0	0	0.065612	0	0.499281	0.190819	0.057636	0.39022	0.324985	0	0.053726	0.066649	0.032357	0.023297	0.14813	0.060152	0.014223	0.095166	0.001801	0.005212	0.106442	0.001817	0.021687	0.009925	0.254573	0.769189	0.002757	0.050124	0.025093	0.098454	1.19339	0.072975	0.0458	0.015546	0.045904	0.0021	0	0.007429	0	0.006796	0.037127	0.002201	0.017546	0.072282	0.004592	0.010407	0.013042	0.009359	0.00832	0.145562	0.116478
ANKS6	6	0	11.2935	7.80047	0.13569	3.52784	0.246876	0.553441	1.96815	2.27579	0.54541	0.037679	4.06759	6.07592	2.3334	8.25723	2.88676	0.475312	0.495933	3.38098	4.38679	12.4472	5.96301	5.60717	6.87376	5.07281	9.18671	2.71906	0.819646	5.942	1.79896	1.93464	2.17093	4.72065	5.76701	2.23551	4.0495	5.46615	1.50447	5.93621	2.22601	6.11619	2.32807	2.11016	1.34277	2.64639	2.43076	2.78685	2.96981	1.65623	3.27397	2.49481	1.7665	0.803239	1.85327	0.74258	3.05577	1.86604	3.00698	3.36466	3.69483	2.78409	2.71211	2.82406	3.04309	4.05333	2.84004	2.80426	2.37971	3.28326	2.37387	3.93867	3.88253	3.00865	2.87167	5.20766	2.3304	1.7805	0.801081	0.551486	0.662203	0	0	0.061539	0.469458	0	0	0	0	0	4.85997	0	0.029075	2.20578	0	0	6.11806	0.109509	0.536906	0	0.019024	0	0.441436	0.065298	0	0.639113	0	0.694618	0.036325	0.047258	0	0.747531	0.444637	0	0.180326	1.46807	1.9155	0.121655	0.190253	0.027682	0	0.715696	0.320402	0.808333	0.393891	1.19648	1.3171	0.192492	0	0.160872	0.322227	0.422713	0.022424	0.924969	3.41833	0	0.016251	0.013409	0	0.744079	0	0	0.458755	0	0	0.015966	0.017291	0	0.011204	0.599623	0.280667	0
ANKZF1	6	3.1734	44.4898	33.171	1.43166	0	24.9805	1.29717	27.152	6.23108	0.483313	0.130436	5.57086	10.8808	12.4342	8.11413	0.84259	0	25.672	11.6109	28.0514	12.189	9.79876	3.19555	25.955	9.91593	3.39842	4.36839	2.73497	7.16147	41.7695	6.23563	4.41533	7.1942	32.3863	4.74195	1.05691	9.94183	1.3689	17.8496	9.71228	6.52099	5.03208	3.02385	1.0761	17.0494	0.279962	3.31068	11.0466	0.611836	1.32199	23.1007	1.56855	0.574643	6.02372	15.2394	12.3195	7.40929	17.8935	7.67026	9.0351	8.05784	13.3731	12.8709	8.94214	7.49071	23.8425	7.90429	11.7963	5.42409	2.78276	12.3487	6.99076	18.8206	4.12534	9.20548	10.6483	8.65378	12.4435	10.4228	10.7337	0.178374	0	0	0	0	0	0	0	0	0	0	0.103384	0	0	0.074634	0	0	0.941982	1.04002	0	0	0.76726	0.230881	0	0	1.58504	0	1.36228	0.323067	0	0	0	3.61708	2.55062	18.3077	3.90652	2.98925	7.61966	5.37009	0	7.47559	4.27894	3.28795	2.53196	5.99165	1.95683	0	1.76738	2.69916	5.20667	1.5153	1.84594	0.316354	19.1211	0.352203	0.517537	0.23774	1.41229	18.5993	23.1837	0	0.060349	0.095925	1.57165	4.30361	15.8542	2.13801	0.274985	30.0723	0.328014	0
ANLN	2	0.560418	6.15691	32.9509	1.26421	1.71333	2.33976	2.43486	2.67054	2.51913	9.75702	30.8811	1.576	2.76687	10.8467	0.376505	1.11957	3.83673	14.7836	6.57243	2.14246	16.4221	8.89797	3.71493	3.45688	22.7688	25.5255	22.2628	17.1637	2.22527	1.9105	3.599	12.6596	8.30448	1.36316	9.97988	1.87484	5.95562	2.02784	9.79005	6.99774	6.09557	6.59182	5.36186	9.68446	6.50735	10.0742	1.13564	2.43513	14.4048	16.1331	0.74077	9.14322	2.84345	7.94871	4.2285	7.90627	29.739	5.6167	14.9619	10.7853	12.8058	11.3653	14.8455	24.425	7.98154	7.43968	14.0232	16.7122	13.046	3.05846	10.295	5.45997	8.66926	3.76997	9.29609	24.0459	21.3789	38.5993	45.532	27.3775	0.039447	1.17018	0.318718	0.725798	1.2386	0	0	0	0	1.88994	0.105248	0	0	0.041131	0.065677	0.463815	0.085315	0	0.182252	0.147518	0	1.4349	0.879856	0	0	0	9.8416	2.12881	0.437546	0	0.387262	4.26984	1.45393	2.2429	1.20247	7.15422	1.36912	2.30842	3.22558	3.25838	0.699504	1.25637	1.37751	0.101834	0.795642	0.538636	2.42581	1.30716	2.07088	4.23438	4.83388	2.5858	16.0916	0	0	0.001261	0	0	0	0.020622	0.007432	0.026433	0	0	0	0	0	0	0.103321	0.108874	0.127812
ANO1	2	0	0.063645	0.139518	0	0	0	0	0.060374	0	0	0.113358	6.84378	0.248571	0	0	0	1.94602	0	0.924823	0	0.522143	0.58245	0.338394	1.55018	2.17393	0	0	0	0.069738	0	0	0.294101	0	0.11238	0.131699	0	0	0	0	1.73028	0	0	0.144739	0.769733	1.35674	0.665014	0.448727	0.020147	0.770764	0.521788	0.024935	0.184097	0.205138	0.065732	0.761346	0.347855	0.462909	0	1.26629	1.87165	2.05981	0.618362	1.83878	1.53789	1.57997	0.50381	0.789323	0.233857	0.267868	0.225773	2.86833	1.13703	0	0.576102	3.17668	2.55592	1.24966	1.48944	2.2415	2.74541	0	0	0	0	0	0	0	0	0	0	0	4.06761	0	0	0	0	0	0	0.060331	0.057368	1.61808	0	0	0	0	0	0	0.368137	0.047871	0	0	0	0	0.092645	0	0.170932	0.275276	0	0	0	0	0	0	0	0	0.209365	0	0	0	0	0.213455	0	0	0	0	0	0	0	0	0	0	0	0	0	0	0	0	0	0	0	0
ANO10	6	301.514	113.106	38.1487	12.0592	81.0527	78.4352	87.1589	24.6492	12.5946	103.578	1.18635	156.313	57.3074	52.3749	120.078	2.5549	6.73186	114.397	72.7234	33.4769	30.7177	80.5092	123.571	191.83	34.2918	60.5727	6.50078	73.913	68.1186	80.8737	48.9717	64.5443	99.2516	73.3251	52.7485	70.7441	74.923	46.375	13.9374	60.7133	41.2437	19.441	48.4042	61.1533	43.1114	39.9771	29.3392	98.6359	42.7333	49.1997	69.8092	61.387	11.8448	53.6366	104.701	44.3764	49.4367	81.9354	37.6174	60.4555	28.3334	43.0418	33.5334	64.4631	64.2537	27.8529	63.6072	46.3976	57.2401	88.4112	45.9729	42.1669	30.4354	70.1992	76.1688	39.6108	8.6566	13.5011	8.14779	7.89994	0	4.02371	2.19332	6.55333	0	0.363154	1.73248	11.8779	11.14	1.45173	0.216434	8.28314	4.28974	0.568597	0.37722	0.532331	2.37588	0.952054	1.30777	0.067329	1.8921	2.03226	0	0	0	0	0.145208	1.50084	1.38724	4.66763	0.848886	2.89811	0	2.41715	4.77057	0.493551	7.33591	6.95279	2.55152	0.21648	4.64012	1.65287	2.36369	6.40632	6.66144	0.741733	2.81878	2.54934	0.996984	1.19795	6.63593	0.973723	5.90533	1.29297	0	0.406898	0.048063	6.66204	0.724023	6.54062	0.411145	10.6771	0.096959	7.02954	0.239907	1.47928	0.864419	11.1174	0.078466	11.4379	28.3353
ANO4	1	0.349155	4.97925	0.131597	0.96325	0.78348	6.70851	22.8698	3.79666	2.50754	7.93778	3.69627	2.24126	3.36984	13.5949	5.94968	0	3.67328	14.0931	12.3444	10.8416	16.1421	6.20527	5.92619	9.44791	17.71	11.6903	7.53144	5.53571	2.82416	9.40864	7.21822	11.4977	14.7399	5.85265	5.77052	6.60144	3.61451	6.76123	12.0225	10.322	10.7224	2.10725	1.48451	1.057	2.56047	1.62055	0.706124	1.94075	0.728278	1.84579	0.989392	4.19952	0.641797	3.8298	2.15908	0	0.272585	0.527627	0.652591	0.214277	0.666043	0.113259	0.444659	0.707102	1.20013	0.879582	0.683175	0.96308	0.907241	7.80163	0.104175	0	0	0.726114	1.51434	1.02277	0.534633	0.396533	0.485064	0.370096	0	0.729231	0.141927	0	0.257552	0.198725	0	0	0	0	0	0.028239	0	0	0	0	0.213193	0	0	0.146995	0.258906	0.489348	0	0	0	0	0	0	0.045228	0	0	0	0	0.087393	0	0.115562	0	0	0	0	0	0	0	0	0	0	0	0	0	0	0	0	0.034144	0	0	0	0	0	0	0	0	0	0	0	0	0	0.078374	0	0	0	0
ANO5	3	0	0.090665	0.072977	0.291905	0	0.058996	0.396861	0.431784	0.965988	0.399348	3.80876	2.2318	2.32763	1.08096	1.48266	0	0.1704	2.48964	0.75094	0.067414	1.48778	0.394246	0.487846	0.72296	3.83978	0.393373	2.85003	1.1601	0.899323	0.200213	1.44217	2.29108	0.858828	0.47244	0.296754	0.780006	0	0.070341	1.0735	1.28993	1.12755	0.667902	1.54755	2.16486	0.474426	0.792495	0.946253	1.07487	2.21288	3.22071	0.198136	1.67336	0.503627	0.844136	2.6625	1.27817	3.23875	0	1.64598	0.943061	0.902167	1.36386	1.81737	2.35914	1.85609	0.958616	3.23119	3.04118	2.23795	1.07477	3.82969	3.58778	0.924516	0.637582	1.59096	2.10993	1.18669	1.04534	1.12547	1.07253	0	0	0.022066	0	0	0	0	0.169184	0	0	4.00283	0.072909	0	0	0	0	0	0.288737	0.08657	0	0.144381	0	0	0	0.197332	0.194672	0	0.117107	0.025394	0	0.045691	0.020798	0.122788	0.218245	0.022296	0.085833	0.065424	0.417664	0.104265	0.083056	0.100315	0.113786	0.160762	0.282036	26.622	0	0.232945	0.165838	0.080118	0.060456	0	0.048266	0.037578	0.038716	0.061786	0.002623	0.114211	0.060617	0.035191	0.060024	0.009008	0.060938	0.010632	0.038333	0.084934	0.12245	0.020131	0.064985	0.057719	0.147777	0.143916
ANO6	5	0.185245	0.203604	0.573716	0.278556	0.266259	3.52487	4.6492	7.98646	1.6564	8.17914	15.1019	2.97973	4.56	4.23013	3.07683	0.986019	0.382471	5.76372	6.00485	11.0757	5.84717	10.402	5.50166	2.2971	12.6736	6.14833	2.15393	8.12788	3.54388	0.405839	6.84765	6.12874	7.38057	4.17505	2.78819	3.33004	1.24915	7.88724	4.16478	10.7319	10.6283	11.4611	7.16645	9.53165	9.05725	5.82732	4.29072	3.84322	9.92847	15.272	9.22481	9.806	3.13186	4.92552	6.02581	3.55651	7.3839	7.8389	7.77142	6.886	10.3096	10.7537	9.08701	8.62578	7.89815	4.03592	11.3393	9.47497	7.7575	8.11974	1.3957	5.72868	3.95423	9.0794	9.86778	12.8348	11.6442	13.1589	22.8537	21.0804	18.2962	4.54969	0.189873	0	3.779	10.5693	3.0027	2.25252	1.15659	6.85162	15.3693	6.71688	33.9102	17.3514	18.2901	21.8107	13.8385	2.88105	8.0209	6.17163	2.80215	54.6966	18.7493	5.35953	7.9254	3.15264	12.1424	7.40165	1.5373	1.58338	2.68036	5.95627	4.96856	2.24551	2.13758	4.45255	4.39806	1.95547	5.57341	14.209	4.2081	3.93628	1.7605	1.01551	2.02148	2.51291	7.30934	4.69829	7.39283	7.03893	5.14579	3.14808	2.11276	8.66023	3.01768	4.14298	0.469905	2.60375	0.454521	1.55604	8.33749	9.91842	15.8502	8.24591	7.078	9.95185	2.23436	3.51014	4.41692	1.10236	1.21744
ANO7	6	0.639333	6.05325	12.6444	0.240343	0.39101	6.68863	1.47027	1.72698	16.7962	7.02078	0.066416	3.10792	0	0	0	4.68126	0	0.586221	7.28564	1.99995	1.22613	0.561861	5.55301	9.64044	3.3283	1.40611	0.074636	0.30578	5.61626	0.088078	2.78332	3.78216	7.79883	0	5.90524	6.09169	15.3771	1.84906	12.2045	6.2935	1.55613	8.81487	2.71805	2.87432	1.95329	0.910972	2.84664	3.83642	0.628663	0.677114	3.08886	1.0778	0.23538	0.73249	0.219238	8.11476	1.79548	3.86583	3.29865	3.11589	1.89953	4.66581	3.58919	3.80073	3.87998	9.62021	2.77991	1.76456	6.39214	0.485287	0.667868	1.04886	0	1.5195	4.32704	1.88235	2.04522	1.52336	1.25442	1.7393	0	1.33515	0.072725	0	0	0	0	0	0	0	0	0.077508	0	0.560589	0	0	0.097482	9.57128	0	1.73968	0	0.33583	0	0	0.416461	0.160105	0.073885	0.191174	0.055314	0.464665	0.060257	1.02931	0.970833	2.95939	4.33022	1.58752	0.269193	1.79194	0.369582	0.019777	1.02453	1.25863	2.15061	3.69216	4.01205	0.860361	0.492784	0.815843	0.21647	0.487453	1.25516	1.63719	1.90309	0.03197	0.043813	0.028839	0	0	0.703591	0.345127	0.001341	0	0	0	0	0.429127	0.215243	0.019826	0.013742	0.765687	0.072879
ANO8	3	0	0	0.23937	0.477757	0	0	0	0	0.299645	0	0.330077	1.02025	0	0.515038	0.244149	0	0.278593	0	0	0	0	0.095519	0.21786	0.030177	0	0	0	0	0.081484	0.306385	0	0	0	0	0	0	8.04429	0	0	0.021642	0.06065	0.273778	0.844216	0.309816	0	0.667235	0	0.138667	0.273398	0.186961	0.77296	0.183655	0.116985	0.344863	0	1.49359	0.327623	0.84052	0.758203	0.333963	0.141874	0.824422	0.382216	0.62507	1.09207	0.212925	0.217687	0.194867	0.336895	1.35935	0.09483	0.147181	0	0.413821	0.763351	0.4616	0.265138	0.155556	0.187567	0.120607	0	0	0.072281	0	0	0	0	0.276235	0.633302	0	0	0	0	0.328946	0	0	0.678166	1.41684	1.34737	1.50512	0.471474	0.111258	0.49894	0	0.375209	0	0.110166	0.063345	0	0	1.13789	0	0.723684	0.238483	0.860777	1.54282	0.107022	0.100714	0	0	0.093279	0.41698	0.044473	0.115465	0.300608	0.366474	0.339076	0.246781	0.18072	0.063191	0	0.396851	0	0.571935	0	0.65923	1.15956	0.054242	6.31947	1.97238	1.89924	0.630028	0.119875	2.66863	0.028179	0.639761	0.392206	0.177352	0.09106	0.082274	2.31794
ANO9	3	0	0	0.532687	0.3535	0	0	0	0	0	0	0	0	0	0	0	0	0	0	0	0.163589	0	0.130812	0	0	0	1.59441	0	0	0	0	0	0	0	0	0	0	0	0	0	0	0	0.406046	0	0	0	0.069847	0	0	0	0	0	0	0	0	0	0	0	0	0.030202	0	0	0	0	0	0	0	0	0	0	0	0	0	0.558447	0	0	0	0	0	0	0	0	0.982375	0	0	0	0	0	0	0	0	0	0	0	0	0	0	0	0	0	0	0	0	0	0	0	0	0	0	0	0	0	0	0	0	0	0	0	0	0	0	0	0	0	0	0	0	0	0	0	0.218816	0	0	0	0	0	0	0.035116	0.080366	7.23713	0	0.075126	0	0.071005	0.043018	0.041817	0.045124	0	0.029131	0.019212	0	0
ANOS1	1	0	0	0.154248	0	0.5013	0.062326	0.733834	0.136806	0.18466	0	0.042787	0	0.615951	3.6485	0.982289	0	0	0.563755	0.543063	1.78094	3.27535	1.02269	0.890404	0.524409	0.355903	0.277146	1.65731	1.76522	0.602567	1.50931	0.160976	0	0.339043	1.20132	0	0	0.560801	0	0.040535	1.44702	0.039071	0.176461	0.872096	1.47862	2.75715	1.05373	0	1.21393	2.31116	2.23449	0.097641	2.16444	0.303908	2.10569	0.140665	0.06431	0.382727	0.854092	0.318465	1.81761	0.374177	0.199585	0.603468	0.421307	1.16814	0.163405	0.172883	0.352239	0.929583	2.69646	0	0	0.732587	0.35005	0.832672	0.405567	0.826691	0.274483	0.34189	0.285482	0	0.428191	0	0	5.88392	0	0	0	0	0	0	0	0.227944	0.721496	0	1.18741	0.560588	0	0.16637	0.043232	0.152526	0	1.50945	0	0.080716	0	0.023884	0.535794	0.026814	0	0.270386	0.175837	0	0.153757	0.231706	0.158693	0.069126	0.19469	0.157448	0.847236	0.040165	0.056034	0	0	0	0	0.656399	0.136379	0.382487	0.719219	0	0.051021	0.099338	0.245515	0	0.018476	0.304934	0	0.01658	0	0.0816	0	1.40782	0.112182	0.163387	0.019655	0.092058	0	0.084108	0.318938	0
ANP32A	5	36.664	0.780853	3.36166	2.50615	0	2.34881	0.283854	1.09493	2.48295	2.11228	0	1.33182	1.03389	16.2957	4.93962	0.738031	0.486134	3.06171	5.51771	9.28363	3.91359	6.0367	3.93988	1.59328	1.73564	4.24421	7.42046	0.398861	1.65239	4.41578	14.0304	6.75964	3.80426	2.56753	8.60215	10.9264	0.645503	7.19917	5.03567	4.92557	4.31476	10.0879	3.24704	1.59817	3.39515	0.328345	0	1.53138	0.941804	5.74519	0.852268	2.22517	0.606042	0.801633	1.14321	3.6531	5.33249	1.46469	3.13328	1.06822	3.13522	1.02116	1.89169	1.94619	1.07327	1.40498	4.10348	7.76953	2.11611	7.47268	0.330699	0.38331	0.659361	0.213543	0.946609	2.70774	1.78007	3.6089	5.20954	4.59317	0.468588	1.1611	0.442942	0	0.411486	0	0	30.2897	1.85254	16.3177	9.45608	4.28994	1.85628	1.31094	9.92146	3.68547	10.2538	0.824822	3.82582	0.175059	3.28234	11.9113	8.88325	2.3191	2.62626	8.32973	26.6164	6.32059	0.07104	3.23259	7.45024	8.85474	7.80759	6.83032	14.5284	22.8598	4.76705	8.42823	6.13248	3.61883	4.61683	6.57415	8.78845	2.62041	6.29663	4.49329	8.44087	11.4157	6.12342	8.58277	4.40613	2.48607	19.0033	15.5313	3.45746	8.04431	1.20515	6.71506	2.16189	7.23791	2.08882	7.43519	4.74206	10.8905	7.62131	4.10757	3.11841	0.963232	5.41927	0.718128	0.506091
ANP32B	3	347.94	189.723	39.7046	1708.69	5.48391	84.7864	285.318	167.198	388.96	32.7597	343.431	90.6763	78.8131	241.724	31.6654	81.5445	133.907	120.779	138.794	147.585	170.719	161.346	105.054	92.379	156.466	289.641	181.6	169.519	87.2419	74.8025	239.926	203.027	84.7216	72.2999	323.46	214.163	124.447	386.263	173.482	157.774	114.792	309.367	152.629	78.7639	424.344	74.2331	76.066	232.702	118.715	188.219	60.952	126.592	32.8419	73.6699	121.212	162.131	162.143	44.8174	114.212	30.9794	89.2468	55.6728	69.6037	80.6119	95.1832	33.6836	110.559	112.325	97.3617	176.086	441.218	441.832	531.121	172.096	53.3366	74.1309	136.305	226.181	244.175	218.942	186.534	3.73396	200.083	18.0492	9.98071	50.7809	40.8761	104.34	18.5463	79.1102	0.340327	133.381	51.7898	46.2058	53.2278	34.8674	149.263	26.4508	40.7774	22.9829	28.8066	77.2464	48.8333	12.6466	76.3583	96.9252	253.409	128.341	42.1325	171.519	90.4282	159.42	87.3959	84.2955	320.596	318.546	87.848	648.985	214.738	296.698	252.255	127.481	294.352	299.107	153.008	94.3911	109.675	298.255	181.282	183.509	180.19	85.3576	94.2363	55.7134	40.7563	57.9174	64.2673	79.424	40.6819	21.9976	107.708	62.0293	151.741	130.663	24.8754	71.6862	59.6337	87.6243	60.0237	40.3914	13.1889
ANP32D	3	0	0	0	0	0	0	0	0	0	0	0	0	0	0	0	0	0	0	0	0	0	0	0	0	0	0	0	0	0	0	0	0	0	0.968281	0	0	0	0	0	0	0	0	0	0	0	0	0	0	0	0	0	0	0	0	0	0	0	0	0	0	0	0	0	0	0	0	0	0	0	0	0	0	0	0	0	0	0	0	0	0	0	0	0	0	0	0	0	0	0	0	0	0	0	0	0	0	0	0	0	0	9.00724	0	0	0	0	0	0	0	0	0	0	0	0	0	0	0	0	0	0	0	0	0	0	0	0	0	0	0	0	0	0	0	0	0	0	0	0	0	0	0	0	0	0	0	0	0	0	0	0	0	0
ANP32E	5	0	0.200841	3.06077	1.93618	0	0.714465	0	0.340989	0.018481	0.66753	0.444151	1.03141	0.036104	0	0	0	0	0.760653	0	0.672245	0	0.572375	0	0.040885	0.297909	0.036355	0	0	0.884079	0.239825	0.135395	0.154076	0	0.032562	0.555245	0	0	0	6.46794	0	0	3.00014	0.684158	0	0.506505	0.127837	0	0	0.052374	0.050197	0	0	0	0	0	0.403362	0.639385	0.323875	0.165595	0.041119	0.159099	0.358565	0.086013	0.205984	0.04152	0	0.02263	0.02542	0.062936	0.059069	0	0	1.01981	0.055457	0.103747	0.533456	0.057679	0.17652	0.029807	0.130426	10.1378	0	0.094349	1.10505	4.43939	15.1231	0	0	0.856951	4.83736	0.323639	8.2424	19.1062	1.61572	3.62624	1.0666	0.394208	0	0.017507	1.21525	0.635486	2.10783	8.24673	5.01928	2.02818	1.50328	28.2789	7.30313	8.40845	0	5.84806	5.60419	5.6715	8.38338	1.45254	8.23787	1.89406	7.54261	3.43534	13.1792	2.28898	3.21795	2.88464	4.2787	1.68385	0.46338	1.47667	5.29575	7.38187	4.90373	7.84602	1.4537	13.0807	0.602484	0.059056	0.271431	0.16016	0.293358	0.179328	0.600659	0.82244	0.568773	1.6168	0.313964	0.419592	0.091282	0.337218	1.21958	0.105282	0	0
ANPEP	4	0	0	0	0	0	0	0	0	0	0	0.302149	0	0	0	0	0	0.319163	0	0	0.126603	0	0	0	0	0	0	0	0	0	0	0	1.67908	0.106165	3.31768	0.117606	0	0	0	0.024194	0.024847	0	0	0	0	0	0.05446	0	0	0	0	0	0	0	0	0	0	0	0.962666	0.023457	0	0.099978	0.157478	0.024331	0	0	0	0	0	0	0	0	0	0	0	0.029236	0.027907	0.050661	0	0	0	0.051246	0	0	0	0	0	0	0	16.4639	0	0	0	0	0	0	0	0	0	0	0.076633	1.61958	0.127604	0	0	0	0	0.083917	0	0	0	0	0	0	0	0	0.160649	0	0	1.04011	8.84516	0.017814	0.179275	0.152915	0	0	0.14005	0	0	0	0.072485	0	3.6223	0.10693	0	0	0.065739	0	0.041459	0.029403	0.024573	0.029043	0.826053	0.109932	0.099798	0.161614	14.2843	20.229	4.04136	2.42867	0.047131	0.166
ANTXR1	5	0	0	0	0.66581	0.269265	0.066928	0	0.04895	0.594862	0.356943	0.258598	0.206744	0.015631	0	0.003248	0	0	0	0.299165	0.918318	2.39261	0.569736	0	0.002982	0	0.03722	0.017121	1.42212	0	0.18319	0.899425	0.279952	0.117816	0.150818	0.532087	0.073749	0	0.079796	0.12097	0.089721	0.566724	2.65416	0	0	1.34616	0.066514	0.536584	0.361983	0	0.286734	0.04491	0.106576	0.253806	0.638499	0	0.069073	0.061709	0.250146	0.169557	0	0.050872	0	0.014731	0.056563	0.023673	0	0.046428	0	0.029524	0.213339	0	0.02559	0.786788	0.057784	0.087758	0.100608	0.061246	0.057528	0.084158	0.111508	0	4.26244	0.050096	0	0	0	0	0	4.28544	0.494778	10.2491	6.66162	0.734593	1.26614	13.8472	0.728901	0.736364	0.327662	1.57185	4.7057	2.23884	3.38951	3.3431	0	0.73698	0.331341	0.46132	2.83891	0	0.320157	9.42427	3.14066	10.2187	1.45088	0.655327	3.09985	2.54882	2.06722	7.27946	0.200427	1.93204	1.7251	2.11906	2.34867	1.04302	0.796597	3.4966	5.60908	5.89143	5.69226	1.37841	7.951	5.51132	2.15993	2.39496	2.99735	0.562428	2.32923	7.36788	2.89113	3.0509	0.903772	3.06112	3.37989	1.21938	3.44866	1.5159	1.05485	2.2465	0.647029	0.351767
ANTXR2	4	0.59856	0.137349	0.134523	0.485911	0	0.136016	0	0.161329	0.032222	0	0.074732	0.072017	0.00447	0	0.310059	0	0	0.163917	0.230814	0.248583	0.685754	0.280626	0.245316	0.372574	1.24214	1.1029	0	0	0.046816	0.040449	0.031591	0.033438	0.278453	0.072564	0	0.059933	0.314763	0.194605	0	0.006063	0	0.153894	0	0.039167	0	0.088419	0.21819	0	0	0	0	0.017344	0	0	0	0	0.00303	0.302731	0.196967	0	0.020249	0.019347	0.120045	0	0.063692	0	0	0	0.015085	0	0	0.020811	0	0.023536	0	0	0	0	0	0	0.025212	0	0.02034	0	0	0	0	0.936155	0.355958	6.76775	0	1.25422	4.3749	0.579434	0.14664	0	1.46602	0	0.671585	0.264122	0.436871	0.06253	0.07255	0	0.745303	0	0.793303	1.76536	0	0.520053	0.23924	0	0.319232	0.268234	0.105143	0.672788	0.663551	1.67007	1.07058	0.001995	0.959778	0.371999	0.076402	0.26041	1.37345	0.412462	1.78167	0.557619	0.865973	1.01781	0.279436	0.244606	1.00373	1.71277	0.268393	0.149644	4.87994	0.4273	2.86102	0.606211	5.99263	0.185341	4.83207	2.96809	0.776602	1.30316	0.481934	0.699996	3.81791	0.380011	1.10239
ANXA1	3	0.946115	0	11.5268	7.11448	0	0	0	0	0	10.1425	0.961993	21.0137	0.650608	0	0.369543	0	0	0	0	8.58836	0	2.8308	0	0	0	0.080791	0	0	0.620484	0.920847	0.201302	2.39528	0.045903	0.642433	0.386736	0	0	0.338207	0.324659	0	0	25.5104	2.51331	0.196279	52.0603	0	0	0	0	0	0	0	0	0	0	0	0	6.73397	3.12129	0	0.899913	0.613952	0.693826	0	0.507155	0	0.100022	0.058052	0	0.128715	0	0	21.2659	0.236171	0	0.074649	0.13218	0	0	0	6.10526	0	0.54008	4.77517	0	54.8651	0	0.812778	0	12.9199	84.5678	809.52	6.33947	11.5244	42.3033	0	12.9964	4.20652	3.14081	0.792228	2.77433	10.3742	0	0	0	0	0	0.904135	0	0	0.179334	0	4.79663	0	0	0.517923	0.317888	0	1.34312	57.1358	0.600406	0.051999	0	0	0	0.730954	0.450046	0.952043	0.467229	1.333	0	13.3224	0	2.01679	0.132862	0.430434	0.071288	10.6076	4.60596	0.063919	0.076163	0	0	0.174324	0.169819	1.54828	0	0.058441	0.192117	0	0
ANXA10	1	0	0	0.773296	0	0	0	0	0	0	0	0	0	0	0	0	0	0	0	0	0	0	0	0	0.098223	0	33.5565	0	0	0	0	0	0	0	0	0	0	0	0	0	0	0	0	0	0.104734	0	0	0	0	0	0	0.066013	0.189799	0.180142	0	0	0	0	0	0.128482	0.098705	0	0	0	0	0.108726	0	0	0	0.156337	0	0	0	0	0.252066	0.253383	0	0	0	0	0.128417	0	0	0	0	0	0	0	0	0	0	0	0	7.93325	0	0	0	0	0	0	0	0	0	0	0	0	0	0	0	0	0	0	0	0	0	0	0	0	0	0	0	0	0	0	0	0	0	0	0	0	0	0	0	0	0	0.499904	0.184768	0	0	0	0	0	0	7.2951	0	0	0	0	0	1.68752	0	0
ANXA11	6	31.1359	52.6893	57.7196	5.0163	47.7053	23.9285	94.8911	14.8551	31.8091	35.9405	39.9882	13.3294	79.117	57.9915	45.4639	8.86342	1.45913	24.0042	62.9428	79.0778	53.4144	110.12	54.3169	167.447	64.459	44.7221	43.4768	38.5907	46.5923	102.153	46.1163	12.8961	59.4716	96.2621	14.6954	89.2487	20.4154	48.4369	53.0909	50.1589	70.351	63.9404	20.3856	10.545	53.6904	24.2361	21.2403	70.084	9.35872	26.7478	39.7944	27.7326	5.66116	37.6427	21.74	59.0235	41.9359	35.3928	40.8447	31.7013	34.0134	39.8578	30.0541	51.8104	43.1503	77.0938	47.584	49.3794	60.7023	41.441	60.4058	28.9012	52.1349	38.6131	41.7778	36.7664	27.1133	10.7637	7.84055	6.70821	0.234412	8.13365	2.53334	4.27267	23.0634	0	0	0	25.5876	2.51118	7.15079	4.07554	2.47654	5.82242	30.2482	4.14933	10.7761	1.64926	2.46068	0	1.23149	3.48516	0.606141	0.927916	0.218829	6.66937	9.23821	1.30823	0.995328	6.46119	5.67132	13.1742	12.3905	17.7187	7.51672	23.0627	15.2941	16.4586	21.9345	60.1383	20.7126	20.136	20.6284	28.8493	13.6542	22.9147	15.8095	7.73372	18.6137	13.4226	14.994	24.9176	5.84402	23.4297	8.99746	19.9778	3.45227	4.94565	3.38582	17.2285	16.3138	6.91402	44.5016	54.272	28.4817	26.3759	32.7412	29.0945	16.7376	14.2314	10.1939
ANXA13	3	0	0	0	0	0	0	0	0	0	0	0	0	0	0	0	0	0	0	0	0	0.639894	4.19345	0	0	0.345837	0	0	0	0	0	0	0	2.02892	0	0	0	0	0	0	1.32258	0	0	0	0	0	0.429548	0	1.53475	0.821463	0.11306	0	0	0	0	0	0	0	1.49106	0.126185	0.871652	0.777357	0	0.331868	0.509547	0.106733	0.994152	0.157944	0.305509	0	0.135307	0	0	0	0	0.248475	0.630138	0.278328	0.455263	0.069193	0.168082	0	0	0	0	0	0	0	0	0	0	0	0	0	0	0.23507	0	0	0	4.13864	0	0	0	0	0	0	0	0	0	0	0	0.377653	0	0	0	0	0.326857	0	0	0	0	0.048597	0	0	0	0.93762	0	0	0.111394	0.328171	0	0	0	0	0	0	0.090661	13.6683	0	0	0	0	0	0.226128	0	0	0	0	0	0	0	0
ANXA2	4	1.86665	0.658203	29.1345	28.0757	22.9583	0.980249	0	0	8.28135	17.5071	2.84845	34.4374	1.20285	0	0.182198	1.23579	2.44261	2.57953	12.7936	10.9161	21.0496	4.18828	0	4.13321	0	5.65805	0.95353	14.5397	0.611849	2.75634	0.099262	7.20687	0.362301	0.633881	2.57035	0.309703	0.716638	2.00239	1.92042	5.89078	0.180327	55.6561	7.19076	0.67832	61.6328	0.538894	6.31485	1.34256	0	0.425307	0.305025	0.438084	0.832215	2.23459	0	1.75147	0.728268	47.2126	6.3625	0.839094	7.72268	12.7212	2.61371	0.597185	2.40173	0.390448	0.197337	0.057262	3.19439	1.92094	2.21291	0	36.1181	0.932765	2.63035	2.6718	2.73827	0.030475	0.162138	0	381.637	21.4894	641.057	0	43.8943	438.384	2.51437	3.20809	124.435	118.47	1191.51	437.848	378.015	365.445	270.143	310.494	272.042	28.3601	189.561	194.655	95.8766	372.662	184.364	253.303	24.4857	40.2229	64.7619	95.8805	16.5036	42.1496	359.627	156.889	548.873	211.552	18.1635	53.7223	80.9149	162.545	178.773	1030.24	360.934	282.469	154.217	91.7614	96.8463	58.587	86.745	389.57	506.107	579.84	243.125	355.218	317.572	2075.61	1223.78	1451.38	1120.56	888.223	760.319	771.109	1365.69	1745.61	1658.69	1153.29	1121.27	1744.99	1213.02	1579.4	1728.43	775.227	640.133
ANXA2R	3	1.18879	0.560176	0	0	0	0	0	0.253516	0	2.74262	0.239777	0.938665	0	0	0	0	0	0	0	0	0	0	0	0	0	0	0	0	0	0	0	0	0	0	0	0	0	0	0	0.083724	0	0	0	0	0	0	0.469808	0	0	0	0	0	0	0	0	0	0.207741	0	0	0	0.040212	0	0	0	0	0	0	0	0	0	0	0	0	0	0	0	0	0	0	0	0	0	0	0	0	0	0	0	0	0	0	20.8096	0	0	0	0	0	0	0	0	0	0	8.99743	0	0	0	0	0	0	0	0	1.03381	0	0.300619	5.07368	0.259509	0.598552	0.892642	0	0	0.057978	0	1.33213	0.429577	2.23582	7.36088	0	1.33308	0	0.721159	1.93794	0	0	0	0	0	0.089976	5.56464	0	0	0	0	0	0	0	0	0	0	0	0.153038	46.4458
ANXA3	5	0	0	1.35546	1.33981	0	0.133756	5.46158	0	0	0	16.3356	11.3187	1.52809	0	1.21612	0	39.6488	6.5636	4.12991	0	8.58093	7.73942	3.0614	5.50199	4.3315	4.25663	0.139921	10.4598	0	0.804498	10.6016	0	0.12969	0.201764	0.218237	0	11.9822	10.5197	0.365705	7.62897	5.76141	20.9044	0.946656	0.092758	1.0893	0	0	0	0	0	0	0	0	0	0	0	0	0.333988	0	0	0	0	0	0	0	0	0	0	0	0	0	0	1.05441	0	0	0.560762	0	0	0	0	15.1266	0	0.203355	0	0	273.632	0	0	0	0	3.73815	25.3376	16.907	0.264407	0.420168	4.44477	26.9221	0	0.147617	0	1.96134	46.2809	0	0	0.351379	0	0	0	0	0	0	0	0	0.448929	0	0.195212	0	0	0.140237	0	0	0	0	0	0	0	0	0	0	0	0	0	0	0	0	0	0	0	0	0	0	0.255595	9.90836	0	0	0.085729	0	0	0	0	0
ANXA4	5	0	1.36919	1.47472	2.92722	0	0.097821	0.663043	0	0	1.4827	0.133288	0.517596	1.10196	0	0.377187	0	0	3.57861	0	14.9194	8.73288	0.120719	1.78199	4.91316	4.95596	0.110315	0.050759	11.8057	4.63067	4.89522	7.71372	9.83947	12.9014	1.96446	0.158124	0	0	0	0.306555	7.83227	0	2.24742	2.06857	6.11326	22.2088	3.05016	1.30122	1.36285	2.34349	3.97634	3.53103	3.94478	1.87849	4.98792	0	1.01558	2.89987	1.46444	3.98258	0.938031	5.45058	2.10489	4.28742	4.10104	2.92418	1.89264	3.42494	3.58235	3.41871	0.266615	0.964594	0	5.38663	1.2392	2.16986	6.50601	2.8946	6.69389	5.45407	6.24109	0.182341	8.13965	115.728	0	0	5.50916	0	0	0	11.7489	27.7989	2.16743	15.1863	19.8431	42.6582	17.7698	16.2247	0.962958	0.213404	0.340489	0	7.08073	15.6595	0	0.255702	0.648077	9.5421	11.3837	0.082497	9.44214	7.97304	8.39705	6.90267	6.84586	2.77791	11.1237	3.81966	5.55055	6.12432	0.729945	5.07343	3.41525	5.26906	0.705867	2.44986	2.00068	4.70036	2.96365	6.31646	9.09007	4.13345	19.2919	17.9342	25.7013	8.376	13.6411	11.9122	11.9589	1.93524	1.3143	14.2961	10.1217	32.658	2.55932	5.73253	24.189	22.2946	1.92748	10.1575	6.78984	6.49966
ANXA5	5	5.41859	1.06116	8.58958	11.5446	0	7.18477	2.76821	3.70306	5.61207	4.146	46.3476	51.6205	23.2474	1.48333	0.352342	0	3.15203	11.6449	15.4544	12.9234	29.578	1.9407	10.7589	5.05627	10.9774	11.1748	22.2022	6.49202	1.1827	2.19605	29.8983	32.1398	27.1693	2.93122	12.097	0.299809	4.33681	26.1694	0.989267	10.1905	0.261574	15.6999	8.15687	4.79153	15.4595	9.0112	8.99253	1.05965	4.92352	9.06761	1.47804	1.3581	2.74197	14.8154	4.95761	12.1461	25.0309	22.3416	19.3876	12.7927	8.90349	15.3343	11.7424	15.8725	19.2696	0.348572	0.668185	5.31947	29.9809	0.122983	0.267731	10.5892	5.34381	2.82599	16.5137	54.1784	6.43273	7.37242	8.94188	12.3848	78.8191	3.77992	199.973	43.3743	70.7379	159.27	9.735	3.10583	235.017	32.8603	319.786	116.099	284.327	192.155	170.819	143.446	32.3706	42.8383	121.48	102.885	29.154	153.224	130.958	69.2771	19.2355	0	48.7551	38.2542	10.4009	11.8384	173.168	111.837	248.13	126.077	28.8542	64.007	46.7371	66.9459	99.4146	343.309	128.331	100.013	50.0825	28.4446	44.2496	36.9673	53.3117	123.426	126.078	243.041	131.594	248.334	135.265	84.5258	104.958	66.1511	28.8968	47.4068	35.1451	39.1061	121.69	95.0292	94.9814	68.0976	34.5798	78.8282	53.6704	70.5304	56.8066	33.8953	37.5857
ANXA6	5	19.3197	29.4526	7.11863	5.6687	69.2578	31.2117	39.2487	6.93905	23.2068	2.39299	5.94086	21.9985	47.1169	16.8625	23.9034	37.5895	2.47584	25.0889	34.1817	6.88629	15.3811	20.7651	13.5948	44.0914	31.5686	7.15121	27.7175	9.69604	22.5419	45.5422	65.643	36.3954	44.9377	66.857	24.1721	29.5628	19.7605	18.3479	20.0616	27.1194	24.8034	40.2874	11.0175	0.252518	1.15175	0.209985	6.83756	7.12954	0.11472	1.65008	9.6941	0.676509	0.602374	2.60928	2.9089	0.442771	0.322255	2.48776	0.868361	0.813716	0.03228	1.27376	0.39108	0.887953	0.60708	0.61783	1.3172	0.664787	1.93363	1.42571	0	1.79271	0.559582	1.9433	3.91997	0.836169	0.393647	0.246112	0.114556	0.298152	1.65908	9.84577	12.2319	1.21129	13.6482	0	0	48.6098	36.4075	175.409	5.69192	2.52288	4.19642	20.6099	0.442542	0.390426	28.3235	16.0983	22.2044	34.3365	18.824	3.32184	5.47459	21.2524	35.9064	115.255	17.5243	4.09057	0.66632	131.558	110.11	182.769	119.718	148.231	120.089	164.81	74.1292	87.744	150.429	48.4433	94.8257	80.0302	154.889	86.0459	112.972	81.6323	55.6029	104.015	155.88	68.3479	223.067	128.458	126.306	31.0023	12.7973	26.6665	10.0661	23.1085	12.3109	11.1957	29.8552	8.43816	11.8136	10.8435	14.6694	27.1809	45.1199	44.4229	42.12	37.8188	28.9954
ANXA7	1	120.284	153.975	249.752	15.1554	85.3443	89.9352	209.292	191.161	95.7195	190.515	217.971	86.6159	106.124	209.155	117.805	16.3988	110.863	502.649	418.18	399.586	534.96	397.206	161.011	161.48	414.46	462.178	205.191	294.791	141.274	240.954	387.324	272.742	485.603	250.105	286.253	208.062	121.24	141.13	226.374	458.868	318.402	267.712	187.595	229.874	71.5338	169.813	59.1961	76.5969	281.251	218.01	71.8734	248.529	78.2317	153.929	84.7498	145.631	235.443	110.548	289.561	155.604	482.847	184.596	520.556	377.722	346.17	241.742	407.546	384.736	439.009	135.272	48.7158	70.3892	28.5308	68.4569	465.245	819.536	223.349	431.729	506.129	465.623	2.37532	4.07793	4.96484	4.97929	9.16804	3.68031	10.5354	1.68496	4.34311	47.0943	21.4479	4.87376	23.914	7.30071	45.5519	35.0742	66.442	0.964656	5.34641	15.3536	10.0662	54.7048	9.38386	1.08516	4.09968	0.649322	11.6939	18.3768	4.33968	7.56917	33.4338	19.3537	20.3394	20.2539	13.1858	22.7934	4.81177	16.2375	44.1557	1.46294	13.3454	12.2636	17.8428	14.1466	7.41576	4.51086	9.96082	17.5294	33.6435	22.0356	54.8852	24.557	37.5684	30.7363	22.5641	21.2116	29.7701	5.08294	2.98748	10.5582	21.6715	12.0603	36.3131	11.5709	12.4756	11.6824	6.42484	9.03364	6.65311	7.39188	5.18089
ANXA9	3	0	0	0.294954	0	0	0	0	0	0	0.59315	0	0.618277	0	0	0	0	0	0	0.529289	0	0	0.072435	0	6.05361	0.269787	0	0	0	0	0	0	0	0	0	7.59446	0	0	0	0.158449	0	0	0.674068	0	0	0	0	3.10528	0	0	0	0	0	0	0	0	0	0	0	0	0	0	0	0	0	0	0	0	0	0	0.106107	0	0	0	0	0	0.06078	0	0	0	0	0	0	0.088614	0	0	0	0	0	0	0	0	0	0	0	0	0	0	0	1.02624	1.14026	4.57124	0.274068	0.188746	0	0	0	0	0	0	0	0	0	0	0	2.27424	1.8754	0.261225	0.33099	0.304467	0	0.455412	0.042643	0.76155	0	0	0	0.369289	0.08669	0	0	0	0.889162	0	0.942577	0	0	0	0	0.28162	0.734618	0	0	0	0	0	0	0	0	0	0	0
AOAH	2	0	0.275496	0.222413	0	2.16217	0	3.90492	0	0	1.78917	0	0	0	1.91729	4.89056	0.780629	2.57145	0	1.60007	0.204675	1.88292	2.07598	1.88316	3.3752	1.42859	2.24681	0.045935	0.281396	0.304449	2.64666	0.744467	0.100804	7.36583	0.846	0.906171	1.17538	0.227502	0.634459	0.395441	0.283188	2.31269	1.01709	4.06083	8.18728	0.718442	2.16728	0	2.47543	6.03894	4.43271	1.7615	8.79039	0.746955	2.6853	13.7115	22.4565	26.4779	18.3703	21.685	30.2084	28.2359	14.4301	41.7047	25.644	27.5465	39.0171	30.917	41.6794	47.8268	6.85387	0.874542	4.99811	0.697418	5.03582	25.5189	27.3797	15.8375	24.3355	27.5249	28.9943	0	0	0	1.50422	0	0	1.58809	0	0	1.32882	0	0	11.3168	0	0	0	0	0	0.096473	0	0.433825	0	0	0	0	0	0	0.230118	0.07501	0.855128	0	0.063329	0	0.737829	0	0	0.098881	0	0.045747	0	0	0	0	0	0	0.226435	0	0	0	0	0.933736	0.185499	0.175243	0	0	0	0	0	0	0	0	0	0	0	0	0	0	0	0	0.075963	0.133845
AOC2	4	0	0	0	0.396777	0	0	0.539376	3.80796	0	0	0.217742	0	0	0.859469	0	0	0	0	0.359041	0	0.675899	0.097994	0.120719	0	1.77187	0	0	0	0	0.036461	3.90306	0.087406	0.297525	0.039996	0	4.25633	0.102265	0	0	0.564092	0.404703	0.456145	0.560904	0.845288	0	0.859474	0	7.22645	2.30521	1.35144	0.035253	2.16727	0.096089	0.06348	1.44827	2.14903	2.6218	0.994461	1.93249	0.710012	3.8049	3.47706	5.8771	4.44961	2.36185	6.62006	3.20769	5.41662	3.69015	0.507495	1.57165	8.32334	0	0.406575	3.35303	3.03404	3.72982	5.88644	2.35503	2.19623	0	0	0	0	0	0	0	0	0	0	0	0.042868	0	0.778139	0	0	0	0	1.9026	0.055446	0	0	0	0	0	0	0.601804	4.97974	0.067599	0	0	0.113639	0	0.132373	0	0.116183	0	0.279875	0.819908	1.24443	0.64521	0.670927	0	0	0.997252	0.609762	1.00245	0.880799	0.916077	1.15474	2.09083	3.68735	0.470167	12.512	2.74845	1.01569	2.47989	5.35563	10.7643	4.03124	6.31241	1.746	1.58284	2.5619	4.65313	0.882053	2.69743	3.16181	16.233	3.76219	0.48092
AOC3	4	0	0.403092	0	0	0	0	0	0.674811	0	0	0.211247	0	0	0.544116	0	0	0	0	0	0	0	0.373211	0	2.3075	0	0.028681	0	0	0.074263	0.079353	0	0	0	0.173886	0	0	0	0	0	0.511918	0.110094	0	0	0	0	0	0.461296	0.030996	0	0	0.03824	0	0.208484	0	0	0	0.057724	0	0	0	0.156978	0.062052	0.038314	0.049031	0.307957	0.018376	0.030281	0	0.262437	0	0	0	0	0	0.279674	0.399956	0.159919	0	0.039864	0.096834	0	0	0	0	0	0	0	0.496485	0	1.29708	0	1.07269	0	0	0	0	0	0	0	0.060269	0.502978	0	0	0	0.904377	0	0.195695	0.337302	0	0	0	0.123642	0.726644	2.16043	0	0.037394	0	2.00983	0.530503	0	0.841576	1.00625	0.160685	1.8738	0	1.32636	0	0	0.281242	0.038229	0	0.977318	0.284857	9.93088	0.15885	4.46769	0.128584	6.70875	1.99005	1.33659	12.1239	9.04617	3.38164	4.57484	0.102281	10.4714	0.708725	6.04057	8.5217	3.85692	9.40969
AOX1	1	1.32572	9.04541	59.276	0.797388	3.24163	5.39208	11.5178	7.52552	5.3641	4.41347	20.7521	4.47449	2.97069	0.858615	8.95268	12.7134	2.09335	6.80444	14.3326	3.22426	40.3239	32.1997	13.754	18.7848	45.3633	47.2855	15.484	15.2147	4.88687	4.85428	9.83437	7.54861	36.9359	14.2687	4.20873	5.32212	11.6851	3.83797	5.43188	29.7421	47.0356	5.93571	6.34078	5.82468	5.50816	6.38508	3.43957	4.36296	5.78845	10.0451	1.63529	11.1367	3.5243	12.2232	5.45505	1.91154	3.96483	1.10307	4.5552	3.28925	3.61905	1.92061	5.83123	4.65043	5.78232	2.42673	3.2971	5.43136	3.50979	2.60132	2.61315	0.184525	4.41682	2.21828	9.67627	8.31137	4.68167	3.17601	5.93868	4.56258	0	0.553602	0.211055	0	0	0.151141	0	1.6153	0.17602	0	0	0	0.884277	0.116703	0.093183	3.07117	0.161384	0	0.086179	0.027926	0.590782	6.86494	0.192052	0.221629	0	0	0.092253	0.106108	0.103584	0	0	0	0.872227	0	0	0	0	0	0.020396	0.029629	0	0.014493	0	0	0	0	0	0	0	0.087804	0	0.033051	0	0	0	0.023902	0	0.015082	0.010712	0	0	0	0.040006	0	0.211433	2.87192	0.059504	0.065802	0.608351	0.137366	0
AP1AR	5	0.481977	0	1.57835	0.362391	0	0.364446	0.246288	0.317711	0.431484	0	0.096004	0	1.62655	0.784172	2.95535	0	0.844197	0.44249	0.885149	0.335483	3.08582	4.47217	1.2129	0.091984	1.67347	1.59435	8.16284	1.55555	0.062169	4.06113	2.51238	1.56642	1.21985	1.76108	1.32684	0.160831	0.093505	2.60667	4.53404	4.41665	0.60011	2.80729	3.33035	1.75553	2.35688	1.64607	0.777007	0.522664	1.34898	4.21811	0.484305	1.70652	0.967924	0.812365	0.661293	0	0	0	0.452666	0.046252	0.099067	0.104243	0.128791	0.041197	0.548462	0.046254	0	0.118282	0	0.265131	0	0	1.14502	1.30378	0.187466	0.071536	0.067114	0.136436	0.193545	0.101678	1.83073	0	0.164662	0	1.06964	6.84316	0	0	0	0	1.27419	2.69148	8.78818	1.34921	0.169798	12.0025	1.47904	0	1.1831	0.152016	0	41.3007	1.01155	0.805179	0	0	5.89872	0.950442	0	0	0.63703	0.207457	0.823024	0.362567	0	0.477841	0.405697	0.102158	0.5233	0.054065	0.023569	1.5839	0.202459	0	0	0	0.743729	0.589614	0.340635	0.898977	0.3811	4.25853	3.94805	0.048389	0.199455	1.38528	0.036007	0	0	0.065075	0	0.48393	1.71114	0	0	0	0	0.089601	0.098481	0	0
AP1B1	6	25.8371	0	10.0987	121.169	56.8881	14.9078	7.92227	29.6719	4.93082	2.20133	0.528565	38.8698	53.21	15.7079	37.069	11.6084	6.22983	6.70724	17.0689	8.08929	10.5299	17.8696	42.4354	50.9923	15.4245	7.34937	1.73443	11.9408	59.2145	13.2871	6.42076	9.44537	22.2453	29.1812	12.9223	2.42718	57.224	1.75121	12.3648	15.8818	15.7197	10.467	8.7531	1.60904	13.814	5.5695	3.92142	13.7933	2.14317	6.38381	8.26956	4.69726	1.48602	7.98443	27.0231	10.951	1.75918	4.92823	3.25866	1.70192	4.51051	2.95719	1.46805	1.95538	3.38201	1.74599	2.54985	1.18356	2.4735	8.55723	0	11.5931	4.22487	7.65313	6.20948	1.45567	2.16438	0.221369	0.220892	0.286056	0.136362	45.8638	0.180837	5.01134	0	96.5511	0	0	0	3.57646	0.121389	15.2191	1.43649	9.10734	0.946413	0	0.689439	12.4815	1.02749	1.18991	1.17955	1.47029	4.13571	0	0.63561	5.176	0.932867	1.54479	0.209499	13.3743	12.5626	13.7278	1.22605	23.6253	17.1215	9.51469	12.3771	6.79165	3.52415	0.939292	15.4026	5.58697	11.1667	8.21567	14.0556	19.3207	1.11063	5.22136	3.96188	4.26057	8.24138	6.6379	2.71132	5.56618	1.10675	3.32168	8.37206	3.93331	5.50411	4.11891	1.44163	11.6206	5.70295	1.09104	11.8311	7.06091	9.13355	1.30198	16.8588	23.3744	2.50339
AP1G1	1	3.39735	39.8681	17.5353	1.13522	14.7483	0.63101	11.1964	11.8488	11.6777	4.13724	19.4333	5.39457	6.25772	6.71214	4.46585	14.0946	3.14789	15.9152	9.92262	17.5764	26.0525	16.1431	7.07581	6.63172	17.9335	20.2503	17.3536	16.7037	5.37458	4.53164	12.1793	15.8837	9.37035	4.45396	13.7069	18.7828	5.94021	7.11744	11.5349	12.1504	5.91354	13.6436	10.3378	5.50678	6.69045	3.71338	5.60062	2.78572	8.21668	11.0347	8.5099	9.00177	3.78064	6.86713	5.17954	2.79116	7.29597	1.57213	7.63949	3.70552	5.27345	5.53331	3.76351	8.72888	5.58111	2.50904	8.63988	8.37481	4.96119	10.8237	5.08068	7.72861	3.82033	2.8791	5.2525	6.67337	7.32228	2.2869	2.41338	3.17023	13.9684	0	0.150172	0.981572	16.1078	6.14442	0.511696	20.082	0.625734	5.08668	1.41499	2.17582	3.14576	2.06596	16.4042	6.40152	4.58495	0.561462	2.71648	2.20961	3.93212	8.84383	10.9342	0.946877	10.4408	1.04103	5.23947	1.10138	2.44652	4.11345	9.10331	4.93674	11.456	14.626	3.61977	5.09417	5.72851	5.96569	7.72644	4.19434	5.10053	10.0234	1.70888	3.22814	2.24913	1.44997	13.2282	3.80814	5.65842	3.68686	8.11283	8.8145	30.5169	3.89793	1.79313	0.94343	1.65174	3.88124	2.90878	1.7461	3.58287	7.0957	2.42748	6.73387	1.65422	0.72969	1.95288	1.95392	1.54011	0.875428	3.38168
AP1G2	3	0	0	0.97171	0	0.658153	0.081121	0	0	0.480239	2.45007	0.110767	1.28816	0.181609	0	3.7362	0	0	0	1.61552	0.560931	0	0.334074	0	2.30976	1.49173	0.091162	2.1074	0	13.954	0.426249	1.13245	0.061352	0.991422	0.040708	0	0	0	0	1.4773	2.92887	0.051487	2.97751	0	0	5.90904	0.317841	0	0.522989	0.390724	0.874706	0	0	0	0	0.736855	0.672853	0.73619	0.742459	1.05167	1.48158	0.792044	0.755059	0.583763	0.367222	1.67232	1.49574	0.595124	0.395402	1.09577	0.442558	0	0	2.44215	1.37828	0.999087	0.203209	1.19722	0.981987	0.652978	0.566489	0.207727	2.24521	0.244715	2.75466	7.15918	0	0	0	2.86518	14.5595	0	0	0	15.0228	7.06756	0.445291	0	3.19034	6.42619	10.1017	0.760159	11.1367	16.5218	0	3.59729	7.51861	0.306009	2.7431	1.71923	8.59509	3.20408	5.14742	2.38	7.35856	56.4103	12.5917	14.3316	2.22192	7.29922	0.241244	15.5492	5.00235	7.97143	4.09354	2.53714	7.65399	9.81893	5.6048	4.86513	8.63597	3.40568	13.2848	0.254216	7.61371	38.011	0.972057	0.1205	6.70649	8.90428	3.0095	0.128875	7.33941	1.907	0.049184	0.382684	2.26933	10.1915	4.59099	1.68865	17.8465	0.122323
AP1M1	6	28.631	53.3997	50.8531	60.1896	45.1315	192.695	98.5249	213.153	137.815	126.259	109.109	148.875	365.698	69.5579	142.309	38.8039	5.11174	92.8751	116.047	147.723	84.9671	109.475	305.583	222.587	72.6207	15.6314	53.9294	38.0414	375.576	176.673	88.2018	55.1425	172.773	220.066	66.9376	78.6681	128.349	77.9961	62.1287	84.8139	108.241	61.6698	41.9148	17.584	24.2838	44.8161	24.1823	72.8919	17.1633	26.5755	62.4191	29.9442	11.7752	49.9408	118.245	121.848	50.4234	86.019	59.4924	80.5654	76.948	114.03	59.3686	79.875	65.5959	105.842	68.6978	69.8775	65.0221	37.6709	19.1247	30.414	24.9611	45.5814	87.2119	34.407	55.2858	19.953	16.2969	17.2893	14.7017	208.859	5.19232	16.451	0	0.330924	1.57802	0	172.701	0	42.9098	12.5007	44.9158	68.894	30.9043	37.8041	7.91759	6.93908	8.72663	0.122682	21.997	2.87674	0.212386	29.268	0	3.50352	1.59296	13.2705	0.895015	29.754	21.3071	26.4178	11.6081	24.7873	75.2088	54.6753	58.6768	10.0479	28.4204	9.78337	26.82	20.6053	38.4082	29.8887	22.0718	46.1463	16.9959	19.6433	26.2079	19.1163	26.4487	19.5309	9.81042	98.2021	64.7236	127.921	34.8069	62.7832	61.3974	26.5879	75.0233	57.0542	57.0366	55.3706	83.5025	189.184	97.291	107.103	83.0577	30.7368	187.776
AP1M2	2	0	0	1.23553	1.22154	0.997852	0	20.788	8.6383	5.78778	0	88.4407	0.645944	4.03502	12.0022	2.69208	0	0	0	3.77089	0.850239	0	1.55617	2.04965	39.1821	11.2831	0	0.318928	0	9.45482	12.3085	0.258823	0.28015	18.1904	20.4144	5.93779	6.21988	0.156355	0	2.32825	7.76463	3.76464	2.82325	46.2656	11.4993	46.7628	31.9505	33.4679	67.5836	17.4568	36.9424	64.9885	27.4474	10.2206	38.1936	35.7358	107.433	157.134	120.886	89.7499	158.452	95.996	119.734	165.506	113.179	61.9586	157.723	109.122	115.056	125.896	53.3042	94.9142	65.7631	100.237	85.0537	100.117	121.311	69.6142	87.3911	92.7837	92.2998	0	1.69928	0.092841	4.12105	0	0	0	0	0.543987	1.84406	0.309228	0	0	0	0.095693	0	0	0	0	0.085122	0	0.286687	0.197409	0	0	1.21582	0.090935	0.156623	1.43376	1.18269	0.153778	0.615602	1.03085	0.204457	0	0.267382	0.546669	0	0	0	0.039671	0	0.05687	0	0	0.626907	0	0	0	0	5.21943	0.57	0.164263	0	0	0	0	0	0	0	0	0	0	0	0	0	0	0	0	0.524811	0.184797
AP1S1	4	0	0	46.7696	6.0788	0	0	8.25806	1.97289	0	0	1.3991	0.912398	0.200246	0	4.08188	0	0	3.19692	3.46955	2.01888	0.743049	3.03409	2.64829	4.82719	2.00581	0.395688	0.182127	0.830845	10.5311	0.96636	4.32003	3.06824	4.64768	6.78033	1.42246	1.14661	7.93852	4.93516	3.52873	6.17285	0.672272	8.06039	0.613473	0.236224	4.23696	0.657798	1.82717	3.53809	0.67391	1.0404	5.22163	0.966687	0.407252	0	3.96292	3.60881	4.63651	4.31328	2.40464	4.06022	2.38418	1.24907	1.23077	2.06672	2.35074	2.68338	1.28311	0.850381	1.16093	0.781806	1.36541	0.130503	1.3637	0.284317	5.91258	1.28921	3.71619	2.07432	3.6916	1.94943	0	16.932	0.528	0	0.865888	0	0	0	9.33216	2.63847	0	0	0	3.9605	0.409593	0	0.726784	0	5.0164	4.70493	2.52959	0.409832	6.7637	23.0862	6.83811	0	0.379598	0	0.142385	6.73364	19.4073	10.7901	12.0082	11.9678	11.1563	8.95288	6.59043	10.1515	9.72927	36.5702	8.78697	13.2871	2.42622	9.18237	13.0342	7.14848	6.04808	5.30706	8.59096	4.90051	7.51886	20.4205	6.20593	2.0027	11.1182	11.2751	20.876	14.2929	23.8048	3.59021	23.9706	13.4418	1.4871	3.20121	8.42786	6.01056	12.0705	43.9153	7.4367	20.2223	12.855
AP1S2	5	0	0.138914	0	0.444742	0.290718	0	0	0.12961	0	0.451073	0.122002	2.37046	0.100443	0	0	0	0	0	0	0.206431	0	0	0	0.056729	0	0.403507	0.557038	0	0	0.327249	0	0	0.057695	0.044894	0.144439	0	0	0	0.079769	0	0.34186	0.512867	0.629943	0.189168	0.724581	0.131078	0.238121	0.031994	0.250946	0.206431	0	0	0	0.571	0	0	0.203443	0.446307	0.113975	0	0.040609	0.288859	0.039573	0.152076	0	0.057016	0.250694	0.109195	0.090403	0	0	0	0	0.075761	0.096397	0.412606	0.165562	0.116304	0.041177	0.17535	0	0	0	0	0	0	0	0	3.17145	1.34029	8.32125	16.2397	0.660408	2.45485	16.199	0.491716	0	0.879965	4.68097	4.61577	1.75231	0.416965	3.59956	0	1.87181	0.296177	0.336999	0.348285	0.037814	0	5.72415	0.767972	3.00865	1.78913	0.936904	1.633	1.39882	1.57648	2.95965	11.6165	1.7857	3.32056	1.33065	1.93879	2.24205	0	0.352439	4.59314	2.71826	4.35461	0.470899	0.449875	7.38167	1.46496	2.38592	0.053675	0	1.25351	0.981953	3.21835	4.80265	1.01568	4.71255	0.054331	0.052844	0.113869	1.40044	1.0848	1.33282	0.076608	0.134984
AP1S3	3	0.209317	2.30601	19.912	0.055316	0.415923	2.64599	2.25927	1.87747	5.8832	0.396361	0.847266	1.22341	3.41042	4.51347	0.817022	2.30989	0.298053	0	0.504887	3.11313	4.64573	0.443129	0.307041	0.988326	2.17794	0.153465	0.270817	2.52768	0.751905	0.238389	2.65476	0.062673	1.50967	0.47265	5.38553	0.25572	0.834125	0.43626	0.240964	2.05348	0.662205	1.9927	3.36906	0.86467	1.68677	1.01754	1.77602	5.29838	4.40817	3.71958	5.0577	1.3133	0.665844	0.963652	4.51319	0.385404	2.21566	0.256929	1.04422	1.01032	1.37847	1.82337	0.9271	1.0453	2.52316	0.432242	1.65619	1.34111	1.37531	1.66979	0.309478	4.75828	4.60999	15.2242	2.19707	1.26361	0.559361	0.603739	0.814392	0.626915	0.011951	0	0.154745	0	0.213111	0.009603	0	0	5.65093	0	0	0.203239	2.26942	0.2316	9.37161	4.50454	8.41758	1.06132	5.0403	0.178958	0	42.4081	0.038017	4.31221	3.23257	5.22965	0.941498	7.91307	3.99197	0.659007	0.917463	0.914622	0.414935	0.870464	3.603	0.470882	2.37678	1.29746	0.273967	0.214325	0.550592	0.126241	0.817464	3.68948	10.9948	1.46972	0.140473	0.279574	0.218013	0.111509	0	0.26174	0.023255	0.082792	0.10883	0.263732	0.093732	0.089235	0.903941	0.129856	0.058892	0.037717	0.195436	0.072016	4.56926	0.108352	0.120285	0.169464	0.388124	0.298225	0.225598
AP2A1	6	0	0	0.732864	0.876598	0.475456	1.17718	0.778522	7.28132	0	2.35755	0.644464	8.41317	34.1618	1.89284	0.149574	0	0	0.356398	3.17341	0.810907	2.7345	0.755925	9.03875	7.1225	1.34896	2.73166	0.181691	1.85937	21.8749	3.54494	1.12297	1.61596	3.55049	2.03569	0.784984	1.42811	4.3075	0.280664	3.36173	2.38919	3.04619	7.71105	0.206539	0	0.949953	0	0	0.211453	0	0.045568	0.575598	0.074659	0	0.983517	0	4.74939	3.31448	4.10875	4.10348	4.42778	3.41344	8.65686	4.02517	2.95797	2.92173	2.03611	1.168	1.33501	1.47446	0.053555	0	0	0.461936	0.050375	4.68732	2.59469	4.32682	0.329856	0.256455	0.409852	0.218743	4.87088	0.044207	0	0	0	0	0	6.20475	1.75059	0	1.47889	0	1.08587	4.19426	0	0.118767	1.73237	1.01447	0.081779	0.28784	0.681285	0	0.32456	1.83637	0	0	0	0	9.04164	0.806363	5.59563	3.34505	2.43321	10.4379	11.6139	11.6487	1.31579	1.89205	0.043522	3.95474	1.16964	4.95113	1.55299	9.18886	12.5594	2.16686	2.20137	3.25769	1.80615	4.28542	4.91674	2.01972	0.856557	3.36494	9.12515	1.62326	4.00573	3.37338	0.760675	6.29564	0.882204	5.63302	4.40455	2.58878	4.77242	3.30081	5.73467	10.7	3.26948	1.68309
AP2A2	6	5.91718	34.6476	37.1915	42.1684	56.8624	54.3742	65.6837	63.4539	24.0624	78.5008	38.9938	72.0066	46.7883	14.1483	29.6454	22.1393	0.494292	22.7293	43.2577	8.6161	23.2342	46.414	29.0321	58.4638	31.1051	13.1059	39.2218	32.484	70.0111	50.2574	20.7688	37.7955	35.5029	52.034	35.9876	46.8542	62.635	42.8257	54.4307	29.4895	40.3399	34.933	3.44405	0.612142	8.60833	1.94875	3.42522	15.4602	1.28453	1.79418	10.9932	1.71282	1.09142	7.07329	22.6129	12.632	8.76859	14.5992	7.69724	14.8761	7.19461	9.53579	6.48119	7.61797	8.14403	10.0695	8.11919	4.33883	6.22824	8.75948	10.7714	5.52193	19.1078	5.63029	9.23527	5.12064	8.38731	0.515019	0.538161	0.59421	0.238041	22.3574	2.17829	2.18989	0	6.74392	0	0	10.478	0.633471	0	5.43925	2.50622	3.72198	20.8717	3.49736	18.5387	25.1349	7.42372	3.08633	0.836838	1.97159	0.204137	23.7893	10.9808	2.82343	3.00339	1.3516	0.403203	3.68573	3.9291	6.43984	7.13288	17.904	6.55456	10.5497	11.6791	5.625	7.39815	9.6819	12.8749	8.61185	15.2583	11.7807	5.59992	27.7343	3.74216	7.37746	6.80892	4.67756	10.3868	5.2034	2.96293	11.0402	11.0707	25.1098	3.50334	9.57295	7.71945	39.3987	7.90306	13.2438	4.82739	49.7162	0.524443	10.5107	12.4615	21.3853	35.2954	40.8463	45.2459
AP2B1	1	0.454086	18.7877	17.69	22.5487	17.4942	6.23952	11.9603	6.15652	20.2404	13.3999	9.13996	8.77052	10.0746	17.6435	9.40607	3.93502	4.18672	22.2042	23.8662	32.9977	18.8688	18.5368	9.9155	21.1507	18.8295	23.7025	27.6815	21.5096	6.81088	11.5643	17.7392	22.3154	49.1246	22.5033	23.4966	19.5437	12.989	9.87334	10.6954	24.8531	23.9622	24.9876	17.2668	9.16966	19.4346	17.4486	10.1425	28.2875	14.972	25.3123	13.4254	23.709	5.54784	18.3283	9.50462	9.90076	8.48427	13.9784	11.7847	7.50207	18.8	6.21557	17.3184	17.2648	15.1576	14.5603	14.3957	17.0434	11.3307	8.20158	11.2691	16.4898	4.32699	18.3148	15.9317	21.9786	7.9197	6.30564	8.17589	9.00006	19.9045	2.84534	0.774903	0	8.86073	4.40645	0	23.5482	7.83853	15.3088	13.5546	15.528	15.4036	12.2618	8.27463	5.44962	1.38091	1.34132	8.9253	11.706	2.51405	15.7354	9.56838	2.46906	0.357527	1.82208	6.70996	4.14802	2.13541	20.3151	14.2075	15.2265	16.9006	8.57464	8.77633	16.9453	7.54135	6.51992	11.0483	18.2435	10.4549	6.92709	8.59306	6.19642	3.8427	2.00777	7.34804	11.4529	10.6164	9.54066	18.7805	8.56845	23.6091	15.4924	12.8257	9.60967	21.8707	7.71336	8.25061	7.92499	10.7958	13.6789	22.7849	2.5274	11.6294	7.70351	9.78952	6.55271	15.6249	5.17072	6.01108
AP2M1	4	133.089	110.527	43.8619	18.0463	201.767	145.881	85.8351	38.4449	83.5772	46.0424	81.5775	132.659	243.302	38.0707	183.521	18.3281	5.08233	104.354	155.148	142.904	83.486	76.8244	139.26	248.928	121.079	227.052	77.72	25.7758	135.948	164.044	164.852	72.6554	135.971	308.277	87.8637	75.2457	119.516	44.9752	58.233	127.037	101.266	122.949	37.0959	13.0943	40.0079	36.9989	22.9941	71.5021	27.2726	26.9665	57.4827	25.9602	9.69858	41.6295	43.9081	172.133	29.5739	110.949	53.1797	100.09	84.3797	36.1447	38.648	53.496	88.2118	95.4633	44.7746	34.881	52.3056	45.9395	17.715	41.6916	49.9917	53.5097	151.067	39.2614	42.6369	7.00484	6.64419	5.7072	118.354	146.019	205.654	12.9525	4.86373	0.820543	17.6597	6.89943	135.706	77.4748	82.3332	95.0005	72.1788	199.069	54.9589	83.9478	103.768	175.87	99.1709	58.1978	40.6891	8.20231	157.857	58.8599	63.358	17.4212	14.2438	17.4877	59.0793	86.8058	110.068	130.994	148.877	120.332	225.013	202.503	175.726	104.361	113.304	182.212	152.288	128.282	183.327	109.129	104.289	224.142	77.4036	163.901	203.803	205.415	249.866	222.305	100.248	201.369	281.7	237.605	249.171	142.375	280.18	157.335	198.492	170.497	202.258	241.377	222.17	340.344	209.379	356.533	387.926	267.643	210.709
AP2S1	4	60.9741	32.6547	21.8447	3.74571	90.8724	97.7072	7.21728	26.6457	106.985	42.469	6.08688	139.727	22.5204	10.2705	4.43866	21.3231	0	1.88813	16.5688	22.8171	9.37656	21.0595	61.3948	18.7938	6.52211	75.3711	7.62736	19.9057	57.0289	46.9461	18.9271	2.35044	13.4325	15.5635	23.9004	22.599	11.3403	11.6049	17.8514	29.9818	22.3341	59.0253	26.9858	20.4185	54.3806	71.2009	25.9132	74.0924	29.4825	20.4682	157.164	25.296	8.23745	75.7516	92.2878	55.7433	28.1072	55.9725	27.7465	50.78	24.9298	36.5695	10.4701	28.5594	34.1861	36.427	24.8658	16.4964	21.094	54.7822	109.449	109.998	57.1784	86.6003	46.9288	8.0323	36.6588	12.3319	8.50705	8.85325	2.25921	280.48	168.315	0	0	42.6454	0	114.394	157.629	67.2304	55.6161	98.3686	22.9747	63.5208	62.461	25.5707	127.991	198.159	60.1464	57.081	6.16286	3.66464	0	233.193	27.3638	55.1642	23.6547	35.5293	4.04774	62.2518	91.655	75.2955	145.139	123.354	327.722	119.463	201.653	152.54	101.5	132.528	206.668	147.159	273.587	250.311	255.777	507.073	140.695	125.976	118.442	145.662	166.392	129.547	89.3069	267.743	151.215	382.383	239.222	236.081	318.137	403.859	318.281	170.128	241.211	104.153	298.608	451.226	378.91	386.691	161.966	406.697	330.623
AP3B1	1	0.65353	0.152791	92.4778	0.984255	1.19915	2.7783	9.69997	2.88613	0.293448	2.47799	9.44901	2.10045	11.4668	1.58943	1.572	0.869984	10.3292	25.5079	12.7176	26.733	24.0609	11.2335	5.90975	2.9848	18.9683	22.1221	3.20964	9.7833	4.99581	3.47209	18.7141	8.11774	13.7101	3.85316	7.12936	6.01693	11.0245	19.0463	3.03821	13.47	9.71659	4.51283	11.3048	22.3596	33.9951	17.221	9.53555	18.2763	25.0489	26.7168	11.7157	25.4341	8.85234	33.1118	7.85523	2.56375	3.34278	2.59662	5.29684	2.15829	5.95706	1.87537	4.74623	4.03101	5.69469	1.48327	8.96976	7.52736	3.57019	6.50275	7.52041	4.43313	8.95048	19.0841	5.90041	4.25632	5.09845	23.4247	23.6739	25.8961	0.045997	0.682416	0.185984	0	0	0.372114	7.08656	0	2.39151	11.0458	0	0.872956	0.363412	0.720894	0.038304	0	1.29743	0	2.8241	3.82384	1.45669	0.91697	0	0	0.257269	0.16365	11.1139	8.2811	0.636638	0.949989	5.05902	3.65359	4.38998	3.68525	2.80737	2.96126	2.37008	7.33239	7.56964	3.84415	2.99447	1.3602	2.38219	5.11358	3.40478	0.376934	2.52252	7.62697	3.24504	5.59882	5.14176	0.79736	5.14507	7.07113	2.60225	5.7874	7.3751	0.670469	1.94279	1.81083	4.14803	8.87112	12.1263	3.10777	0.057972	3.32649	0.293685	1.44103	1.54075	0.974396	0.745839
AP3B2	6	0.365707	1.28336	1.10332	0	0.447509	2.16151	10.2822	9.53078	0.656427	5.54555	0	28.4614	17.4445	10.0922	16.8883	0.486678	0.961841	6.03994	17.6442	0.127152	9.12405	18.1365	15.4721	18.782	10.4117	0.495464	15.152	10.3134	3.71236	17.8957	8.66287	0.312397	14.7139	41.8587	6.32155	22.7361	5.33759	9.38227	1.16685	6.71562	13.1063	14.5111	1.55519	0.237	19.672	1.03945	4.43662	6.59367	0.49316	3.13485	10.5039	2.03997	0.470236	4.0567	0.752638	11.4627	4.36463	3.73037	5.78577	5.14517	6.74445	6.76848	5.95198	5.56887	6.24698	7.05605	6.35107	2.17652	8.87659	5.39648	2.40082	4.52682	0.434769	2.94438	6.99965	6.02026	4.3548	1.26598	1.29837	0.740663	0	0.763849	0.083236	0	0	0.20808	0	0.317663	0	0	0	0.088791	3.25559	0	0.171589	8.78456	1.22922	0.543483	0	0	0.271088	0.512771	0.044202	3.66796	0.143983	0	0	0.290763	0.142001	0	0	0	0	0	4.04594	0	0.184785	0.077361	0.056489	0	0	0	0	0	0	0.422071	0.216934	0	0	0.024267	0.287743	0.045772	0	0	0	0	0	0	0.014766	0	0	0	1.57386	0	0	7.19316	0	0.022675	0	0.047335	0.083359
AP3D1	6	2.68724	12.1822	3.33784	3.83879	19.3849	149.83	42.849	55.3492	83.1146	3.45671	9.45242	64.3497	203.331	32.201	62.6166	10.0216	5.8933	11.0839	30.5847	8.49669	18.8897	23.4467	98.0417	33.7218	24.9937	64.3504	31.1379	12.208	101.222	60.3917	26.7368	21.9604	31.8049	38.1954	19.6188	25.531	49.9364	13.1275	24.7967	33.4736	33.4657	40.9573	16.8518	7.65503	43.0195	11.4438	15.0323	30.4499	10.9687	22.2923	9.9243	10.2219	6.84499	16.766	78.3217	43.5487	10.5496	12.2973	11.6798	9.79701	14.7173	22.6328	13.3467	8.62183	17.5526	10.6015	14.1175	10.0538	14.697	16.8203	3.37067	26.5854	21.1031	32.3111	16.0337	6.04734	13.5628	10.2359	13.4378	13.1247	0.151351	83.6037	7.39534	0	26.7174	37.2216	0	0.935394	58.8758	67.0319	13.1212	4.09986	12.8463	39.5474	28.8064	12.8959	75.4145	43.9507	29.0453	4.50012	73.4446	48.0493	5.02868	58.8514	45.9032	8.21383	16.0473	8.7089	40.2703	2.7338	13.2152	20.2175	36.9255	46.0972	38.0821	23.8893	68.6734	36.8258	20.8193	35.2577	32.2286	14.3516	36.1469	54.4148	29.7583	52.8819	21.1862	30.2332	36.4307	14.1958	18.9522	21.0062	11.7361	33.5014	26.2467	87.6521	17.7481	16.0968	33.4207	35.6104	36.3837	47.8827	68.4242	23.7203	35.4912	46.096	29.0988	37.2694	29.1211	46.9169	25.3084
AP3M1	5	45.5867	0.036339	2.97083	0.76583	0	0.541192	0.911031	3.13423	3.35798	0.577891	0.901523	1.43282	1.46765	3.93694	0.630094	0.695308	0.446776	5.00635	3.09509	5.22017	10.5771	1.83579	1.98694	0.53123	3.98082	0	0.356402	2.74	1.46744	0.385564	4.06834	1.78215	5.37376	0.348473	0.984763	9.96961	2.98049	3.31842	3.36349	7.57911	4.51572	2.59992	3.38354	3.46464	2.48959	3.20278	1.4716	1.48986	5.73021	8.15336	0.84429	4.08864	1.41359	2.99699	3.75499	1.27728	4.76883	2.40831	3.88707	2.77019	4.28812	2.30877	3.09387	5.44671	2.92677	1.9205	4.99559	4.77074	3.55809	5.42435	3.7654	1.77441	0.47972	1.3804	4.10582	7.70417	3.93521	2.16903	2.04278	1.68609	20.3348	0	0.144782	0	0	0.145144	0.689795	0	1.69036	1.14431	5.64155	0.925805	5.94502	2.05654	0.049707	12.4307	0.077445	0.606734	2.28565	2.22717	3.87423	14.2547	1.83293	0	3.33719	2.69675	5.91904	2.1071	0.428193	1.80425	4.03019	9.58539	3.80216	5.46338	1.9363	11.9619	2.06377	2.84182	5.23154	4.71851	2.39792	1.54925	1.95864	1.30875	1.86866	1.47293	2.21061	2.21348	3.3057	5.43978	11.568	2.49861	13.0892	3.84017	3.3774	3.09435	1.51881	4.78327	1.68743	1.26711	6.71463	2.60081	11.2797	8.36399	0.631497	1.09845	1.15124	2.86636	2.0219	1.33557	1.12326
AP3M2	2	0	0.25837	31.5212	4.43053	0	0.44634	6.21102	12.1343	0.330265	8.09582	0	1.77216	2.84492	1.19509	2.76307	0.979947	0	10.8106	12.9142	2.04888	12.9546	10.3662	5.6414	6.0953	14.445	23.1652	7.48712	17.0898	1.18283	9.03817	10.5205	12.7281	10.7204	5.84434	3.30131	6.27606	9.3139	0	10.9169	10.9846	8.90266	7.62243	6.26304	5.60653	10.8027	6.88382	3.57303	9.92651	8.16861	16.7726	2.53169	7.96644	1.55536	9.23349	7.57811	3.69297	9.03744	4.86821	7.54395	5.74228	11.3018	6.57149	12.5486	9.19719	8.31585	6.81175	12.0061	12.515	8.15566	18.9891	6.70174	24.106	7.88114	17.8785	20.3205	14.4345	5.99509	21.2078	24.0169	29.0528	0	0	0.041882	0	0	0	0	0	0	0	0.138593	3.18887	4.91651	0.108246	0.820633	0	0.112447	0	0.780554	0.038731	0.54585	0.516233	1.51359	0.615293	0	2.39695	0.12726	0.512195	0.095276	1.60606	0.486151	1.85925	1.14198	2.12074	1.41314	2.27476	0.620151	3.27184	0.426555	0.082441	0.414414	1.06787	1.54667	1.20417	0.696489	0.566566	0.742603	0.736048	1.88739	1.02651	2.31841	0.023033	6.99609	2.43389	0	0.232723	0.027441	0	0.014861	0.223681	0.05874	0	4.86481	0	0	0.21194	0.49601	0.502378	0.015061	0.429011	0.083901
AP3S1	1	3.4901	42.7497	52.4592	9.62347	53.0447	14.7777	24.3641	17.385	2.05492	3.57702	54.0155	27.571	25.4277	46.131	2.05659	1.53745	12.1548	16.1045	10.2483	11.3905	45.6662	38.1047	16.8089	10.5204	34.3528	30.2999	85.8812	63.8948	0.922852	14.7673	23.3818	35.5529	14.3285	9.10682	34.3992	18.8654	11.3276	25.2698	31.5659	16.7799	30.8211	22.3338	13.5967	35.6172	17.074	17.5522	8.74154	8.47807	31.4857	31.0375	6.98574	28.6651	9.22733	17.3585	4.7909	4.7262	29.1506	3.47587	17.6145	10.342	14.3306	21.6439	28.2072	24.0919	11.8408	7.96075	19.3905	32.555	18.4921	5.19729	2.75086	0.657207	5.49497	6.01168	33.4122	30.5353	21.8132	42.935	61.6073	55.6776	0	0	1.59586	0	0	18.2678	0	0	3.13429	2.65852	11.1707	8.06389	10.4087	2.42905	0.275117	4.8475	12.0851	5.16712	6.99933	29.288	0.849331	43.3584	32.5118	1.93809	0.459278	0	44.7194	7.67251	0.286742	20.3518	43.0832	36.155	26.7036	22.0575	5.48865	25.9758	14.0595	5.23901	36.5367	9.11289	7.54693	10.8248	8.31056	2.94323	9.84779	4.50132	18.1414	18.1279	13.3693	34.3292	19.8912	25.3112	29.8357	43.5652	8.56834	20.1725	23.1469	19.5336	9.30242	11.5979	46.1429	32.7975	46.3568	27.8461	12.371	37.0063	15.2987	27.2684	18.0683	16.5519	16.1216
AP3S2	4	0.243019	0.664441	15.0438	0.745187	0.026175	0	12.074	3.25528	0.521203	17.6134	0.273606	2.72372	3.64213	0.318359	1.54589	0.651187	0.383987	7.21519	3.5875	12.4603	6.98657	8.71515	3.46931	0.000176	1.67823	22.5962	1.58154	1.15088	2.77349	11.3639	4.08697	0.799464	4.33846	0.515457	0.140915	5.28692	0.353187	0.875756	0.171457	2.44244	8.89812	1.47966	1.41652	0.674131	5.57533	1.72778	0.555129	2.80842	1.13699	3.30333	0.294756	1.58529	0.323966	3.7e-05	0.000294	1.05692	0.652039	0.172104	1.60657	1.42945	1.13701	0.18914	1.56612	2.31559	0.948743	2.66599	0.624704	0.242204	0.000136	2.14401	0.065355	0.578052	0	1.35688	1.25144	1.09899	0.886119	0.343943	4e-06	3.3e-05	35.2168	0.107401	0.223833	0	13.3917	2.37207	0	0	0	30.7956	0	0.176101	3.89112	7.47699	8.33119	2.89572	19.8841	3.34957	0.173316	1.79163	3.42868	1.53017	0.000175	0.009135	0.717459	9.1377	0.961305	5.85833	1.26744	19.8742	1.05629	1.45412	6.36131	5.08452	0.708688	7.3101	0.713881	0.891848	0.895225	0.212876	2.4764	3.474	0.804945	1.19792	5.36103	0.004039	2.62001	3.81914	3.50571	1.03854	6.32436	4.84208	7.3162	20.299	12.4071	5.3164	21.6892	0.629454	16.7157	0	20.1598	9.94335	13.8596	11.4812	0	0.660162	8.24326	2.17807	19.9426	9.68351	13.9365
AP4B1	2	76.6751	0.227236	0.733288	0.625585	0.594429	2.34701	21.3261	2.02534	0	0.368573	0	0.650478	7.07	4.7377	0.187267	1.29023	0	3.11871	2.57571	0.723529	8.07642	3.73359	2.44187	1.94483	5.1254	0.041151	0.075731	1.27728	2.06589	9.14806	2.75918	0.110751	12.6615	6.36326	6.13486	7.93394	4.34438	0.52474	9.90013	4.06347	6.95783	1.67682	10.315	6.75513	14.2355	10.6599	4.30162	15.9657	11.7463	13.9809	11.9581	14.6224	4.33947	14.3098	8.65472	14.4392	17.7604	8.41486	14.6682	15.5932	28.8987	9.21876	35.9357	21.5475	15.6328	40.1317	21.4182	38.8773	18.1927	19.0817	14.6009	8.33265	19.0194	39.0509	17.3398	35.0691	11.4436	10.2448	5.47466	7.08179	0.22844	4.05615	0.11051	1.24699	0	19.2862	0	0	0	0	47.0727	2.20531	0	0.643353	24.5012	0.402195	0	0	0.0794	4.43785	0.358886	0.17039	8.22358	0	20.0051	0.728112	10.5967	2.39131	0.24932	4.25061	0.091607	0.31327	4.30046	4.86894	3.50188	4.4892	0.896981	0.925651	3.34507	0.054436	4.27153	2.6071	1.15438	0.880838	1.18007	1.68136	0.192596	2.64388	0.197838	2.58428	3.45386	0.854136	2.19276	0	8.56805	7.94205	1.81282	2.01877	0.332843	1.7361	0.077561	2.52966	0.293181	4.26352	7.98747	0.186321	6.75508	0.030066	1.26888	0	0.884482
AP4E1	5	0.009542	0.002621	0.147063	0.422593	0.013716	1.60064	0.097537	0.114828	0.763462	0.461471	0.119486	0.307167	0.227804	0	0.180158	1.01454	0.023932	1.22529	0.285453	0.265283	0.487885	0.035232	0.176706	0.168531	0.464164	0.027055	0.014993	0	0.126823	0.026242	0.96038	0	0.390333	0	0.015353	0.639944	0.487253	0	0.025751	0.36287	1.05569	0.328286	0.399211	0.480662	0.582999	0.186674	0.083491	0.189592	0.159051	0.647832	0.583842	0.560125	0.147789	0.811637	0.392617	0.062828	0.205723	0.144509	0.066001	0.182031	0.185363	0.009285	0.076657	0.065383	0.143733	0.085251	0.07096	0	0.073566	0.091883	0	0.252946	0	0.650425	0.228036	0.014503	0.107929	0.037437	0.092918	0	0	0	0.001549	0	0.568747	0	0	0.166332	0	0.856678	0	0.002306	0.212057	0.027963	1.1077	0.63167	0.057921	0	1.49482	0.464716	0.283896	0.066695	0	0.806642	5.04885	1.55786	1.75813	0.433449	0.620859	3.33241	0.759508	1.65891	7.35343	3.87332	2.24918	1.77511	1.64932	1.45851	0.888045	2.16025	3.99142	3.07415	1.0359	0.157339	0.551221	0.334053	0.272946	2.39552	1.86512	4.67983	2.09007	6.70121	7.49237	3.64087	0.001301	0.240986	1.74926	0.326556	0.714049	2.45041	0.018108	1.42213	3.39022	5.04084	0.423685	0.736334	0.109315	0.606063	0.183372	0.352341	0.318932
AP4M1	4	0	0	0	0	0	0	0	12.6453	0	1.7315	0	2.40829	0.129008	0	0	0	0	0	9.29842	17.9306	0	5.07482	8.48502	4.07158	2.10085	13.4587	0.059264	0	10.4428	0.629161	3.92554	0	4.47883	5.03158	0.061577	0	27.6968	0	0	0	0	3.27971	0	0.158943	0.924607	0.331084	0	0.365069	0.814019	0.434776	0.199606	1.0728	0.136091	0.272169	1.03777	3.54997	1.56512	2.84061	2.41095	3.58167	2.28126	5.64324	3.63292	1.61415	3.89405	2.52484	1.7574	2.08793	3.41643	0.413337	0.449171	1.29695	0	0.764779	5.58532	2.77783	0.844127	0.370393	0.315259	0.223359	0	0	0	0	0	0	0	0	1.01209	1.71521	0.575031	8.40224	0	1.23149	0	0	0	6.73107	0.249576	0	13.3543	0	0.091841	1.26191	0.298153	0	0	0	0	11.0098	2.00354	5.30992	9.006	22.8285	33.8065	17.8865	21.6154	8.77649	10.8982	7.16036	8.20172	2.03362	3.60054	11.2364	5.70678	0.875194	0.629012	8.94252	4.40237	6.97687	17.5454	0	23.5669	6.87797	0.421672	1.3727	0	3.84423	0.517867	0	3.15629	0.07211	37.3414	15.4946	15.2167	13.1251	2.97289	18.8961	5.04945	21.5777	2.58154
AP4S1	5	0.657565	1.89345	0	0.133219	0.784711	0.271566	0.448732	0.866962	4.24536	0.056615	0	1.19537	0.269811	1.10569	0.622778	3.49571	0	1.532	0.007257	0	0	0.694248	2.28729	2.08382	0	0	0	0	0.364959	0.203577	0.016822	0.0517	0.419486	0.194833	0.813946	0.375354	0.21892	0.347899	0.022322	3.84611	1.02754	4.82444	0.522776	0.607118	0.783997	0.552909	0.924986	0.980092	0.080818	0.183378	0.270607	0.165475	0.002934	0.430545	0.054933	0.714274	0.811312	0.1212	0.208772	0.241768	0.11331	0.011138	0.23335	0.082315	0.123699	0.057533	0.788928	0	0.219653	0.582694	0.039865	0.406089	0	0.836546	0.420001	0.135468	0.115978	0	0	0	0.045147	0.033286	0.094929	0	3.40183	0	0	0.139365	0	1.44331	5.35072	0.247948	0	1.84919	0.496037	4.15002	3.32639	0.351634	1.32073	0.00421	0.609787	0.287609	2.65081	0.744223	3.80283	5.60944	4.14592	2.5929	1.70506	2.26342	1.6297	1.03552	2.10502	2.43733	2.25793	0.295362	2.67117	0.636593	0.485024	0.211828	0.689993	0.985251	0.81074	2.50884	6.13826	1.71616	0.55015	0.588612	1.86492	1.27048	3.19209	2.42707	5.10395	1.93634	0.115853	0.239188	0.169223	0.660983	0.271809	0.256912	0.222679	0.282511	0.148378	1.30243	0.164351	0.487142	0.086995	0.327638	0.607839	0.289793	0.412819
AP5B1	5	0.075168	0.009158	0.368583	0.940028	0.01198	0.208567	0.200436	0.998209	0.082395	0.007409	2.20946	1.55072	0.283494	0.317014	0.220935	0.464598	0.172119	3.23337	0.026622	1.56622	0	0.072408	7.57314	2.60157	1.76919	1.20036	0.008124	0.257803	0.910511	0.040448	1.58985	1.74727	0.133462	0.044748	0.173548	0.262623	1.13309	0	7.25558	0.199448	1.79252	2.36979	1.08414	0.06624	1.79708	0.118578	0.564166	0.462669	0.049801	0.458401	0.47639	0.48731	0.269038	1.04842	1.88259	0.129108	0.087011	0.074235	0.164946	0.006226	0.0135	0.105997	0	0.016782	0.46355	0.081219	0.144606	0	0.020731	0.085351	0.029305	0.471679	0	2.0327	0.608412	0.044716	0.091967	0.0064	0	0	0.082869	0.434906	4.43561	0.509746	0.240334	23.7271	0	0.170887	0.78021	0	10.9542	0.066778	0	4.63718	8.28689	0	29.9411	17.2075	1.94734	1.9495	4.9584	0.822407	6.49275	0.752222	1.87264	2.8212	0.196595	1.188	4.62125	0.014246	5.97783	0.714306	2.47812	2.16673	0.830724	1.10541	0.033042	5.22464	2.67077	6.10857	3.09037	1.30069	1.08322	3.99206	3.0565	0.246154	0.409405	1.39108	1.67075	0.899932	0.306385	2.00078	0.512498	0.187081	2.10186	14.4618	0.054892	0.309686	2.27548	0.669674	0.146372	15.5562	0.051869	1.71744	0.071886	1.01456	0.626657	3.09639	0.080109	3.46498	0.019755
AP5M1	1	0.559722	0.203251	0.656127	0.326509	0	0	0	1.10187	0	1.70278	16.261	0.894546	0.073115	12.0063	0.432843	0.743594	3.44658	0	1.14243	3.11817	2.86797	3.84017	1.02449	0.827566	1.55197	0.095038	5.50965	4.15296	0.335508	1.62136	0.844923	0.095937	3.439	1.91092	3.63072	6.16963	0.758735	0.940012	0.489039	5.80762	0.483101	1.49939	5.6432	8.94674	2.05257	4.87823	2.25061	1.1483	6.70866	6.11144	4.2281	3.84105	3.45959	5.11535	1.53411	0.876381	3.25514	0.421634	2.42937	2.9484	1.89048	1.4569	2.97514	2.67314	1.86514	1.33249	2.32953	2.61048	2.17705	2.60872	2.07125	2.05961	0.664331	0.788717	2.45019	5.31017	2.71881	2.60828	1.91538	2.05159	14.7232	0	0	0	0	0	0	0	0.578144	0	0.327548	0	0.623463	0.412812	5.8537	0	6.25061	0	1.28514	1.46834	0	0	0.474685	0	0.51304	0.559509	7.51484	0.878181	0.429364	3.15744	0.528671	6.80841	3.1187	7.43806	0.630967	7.50769	1.59621	1.42539	2.6217	0	0.437513	1.10373	0.31346	0.812383	0.410535	0	1.06159	2.02671	1.62723	2.46232	7.52021	8.47269	2.49825	1.63265	3.48431	0.470853	0.083751	1.01419	0.518846	0.45345	2.46312	0.956478	2.07197	1.28415	0.348654	0.322177	0.487439	0.450602	1.33649	0.651209	0.382444
AP5S1	6	1.6296	12.2073	0.287715	1.94707	0	49.9342	10.1233	5.70445	20.095	87.5405	0	14.4544	21.2748	1.34939	18.1099	3.34583	0.085476	5.05455	6.03231	20.2509	7.55212	0.073149	17.7059	24.0711	12.537	0.133674	0.273558	3.57122	11.7915	4.96039	6.82803	30.0277	20.8323	12.9391	15.8475	14.3474	8.63476	22.2251	0.27217	12.9801	0.529091	5.2604	10.4236	1.39909	6.71566	1.71465	6.04495	5.80618	2.25622	5.5031	10.1922	1.1224	1.26901	3.98442	6.46092	41.5116	10.736	35.9449	22.3855	8.62322	16.9225	37.2657	11.5454	16.0624	29.2224	6.03567	16.1839	3.99603	25.5992	13.3183	8.61942	10.964	2.78858	17.669	17.7938	8.47529	18.0398	13.7046	14.1682	22.5128	0	0	0.578622	0	3.08663	0.498362	0	0.337879	0	0	2.08973	0.073172	0	8.28024	0.831796	0	0	29.4748	0.16329	0	0	0	0	1.30904	0.552814	1.39725	0.756842	0.395037	1.43384	1.48493	0.188098	4.23997	1.92821	4.78348	21.7769	30.2847	0	3.10455	10.2261	3.39519	1.21359	0.070066	12.3103	7.227	2.50358	2.14959	17.3541	3.24672	1.31454	1.2715	0.6855	0	4.34433	2.30115	22.6263	8.94447	16.3298	0.405693	6.10738	25.5513	15.3744	31.977	1.68843	0.219966	61.0178	18.0662	8.21023	25.4739	7.2618	1.03314	9.30277
AP5Z1	4	0	0	0.266178	0	0	1.0923	0.12054	1.1084	1.80369	0.327	0.049146	2.08609	0.190411	0.572464	0.427281	0.157113	0	0	1.95907	0.65544	0.452043	0.065363	3.62872	8.49363	1.55513	0.049816	0.018332	0.112774	11.6255	0.081133	0.510391	0.113864	0.58472	0.224167	1.08258	1.02613	27.6614	0	0.140059	1.34543	3.0118	0.202994	0.501379	0.154223	3.17037	0.011855	0.574159	0.335628	0.072864	0.139404	1.42501	0.068408	0.218049	1.08201	0.404368	5.73021	2.82307	2.23101	1.25773	1.22573	1.13181	3.56991	0.930332	1.31184	0.506811	1.27316	1.78313	1.21508	1.02065	0.30983	0	0.013691	0.842137	0.092686	1.07187	0.610743	1.5409	0.146262	0.049141	0.139265	0.033218	0	0	0	0.086792	0	0	0	0.156506	2.64903	0.088514	5.79272	0	0.034586	7.20937	0	7.17021	1.40293	4.17424	2.70845	0.350552	0.247455	0.796976	0.78869	11.1384	0.827514	0.191852	8.91416	2.18477	12.3388	1.15509	0	1.40247	4.77527	5.43408	0.703542	18.5572	3.90722	2.97839	10.9325	7.86182	3.18365	4.24214	9.2622	8.81976	11.6307	4.24958	2.27465	2.46824	1.42855	1.29197	0.6314	0.572276	9.18148	7.7013	3.27307	8.22678	9.06725	5.75618	7.43122	39.2762	0.088926	2.68647	0.5377	0.396841	18.2415	5.74281	8.42327	14.3559	9.04412	0.053791
APBA1	6	0	9.90807	10.1905	8.86095	5.76021	1.85049	6.6258	1.17952	1.41492	3.41421	0	1.89673	9.23772	3.17563	10.6082	0	1.72416	1.79942	5.21352	2.3875	1.00362	4.2976	1.6604	7.25204	2.72652	3.35024	5.52346	0.986039	2.78393	1.05348	2.83588	4.37018	4.92752	2.85389	4.17238	2.56499	0.652247	2.34867	4.68168	3.95594	2.69343	1.35168	8.87334	2.14672	5.28055	3.59311	3.82962	8.63549	3.55285	5.72429	7.26997	3.89966	2.76604	9.30037	3.77168	0.708239	1.42734	0.96672	1.93191	3.14356	1.86625	1.35911	2.45612	2.37037	2.13179	2.27808	1.09676	0.578243	1.08481	8.88993	6.0473	6.36971	9.58841	4.33463	2.45352	1.77682	2.21104	0.173095	0.443351	0.273382	0	0.410031	0.066984	0	0	0	0	0	0	0	0	1.02884	0	0.028784	0.068985	0	0.059629	0	0.418668	0	0.73043	0.274611	0.047388	4.43437	0	0.196975	0.183081	0.355427	0.051383	0.285408	0	0	0.198791	0.002454	0.887587	0	0.132397	0.113918	0	0.001687	0.067312	0	0.058397	0.571541	0.228839	0.452736	0.442317	0.065293	0.047767	0.038979	0.153459	0.476209	0.019015	0	0.401938	0.176912	0.409966	1.14464	1.16701	0.027283	3.32838	3.38901	2.19252	0.000895	0	0.094103	0.176311	0.21947	0.234006	0.101813	0.00224
APBA2	6	0.368994	5.09724	15.8769	49.4367	4.06787	2.35027	13.2138	45.0121	8.94876	31.9199	6.12925	69.6198	23.1998	23.3799	12.7197	1.47418	0.97098	4.06573	23.2943	17.2108	9.92196	18.2974	28.4593	33.8282	9.48751	12.6958	8.8616	0.264968	59.9209	23.1208	2.79314	1.9559	22.2399	20.1928	2.86365	10.7378	47.2089	3.60232	5.08206	13.4378	6.9527	6.37072	4.90734	1.51529	9.93148	6.18566	3.88204	12.1074	1.222	3.51159	24.743	2.45011	1.42419	4.00697	44.3368	14.1211	11.7117	9.76504	5.90053	7.52858	4.67775	11.9817	4.81316	5.87576	5.75237	8.10817	5.39414	8.65498	8.4543	7.07807	10.7984	31.4806	2.19529	5.94465	6.0522	3.68136	5.85915	1.71216	2.30912	1.49576	0.103918	2.31394	0.041991	0.952603	0	0.420122	0.998899	0	3.19307	0	0	0	1.64336	0	0.086595	2.44674	0	0.548383	0.24084	0.349783	0	0	0	0	0	0.739547	0	0.146701	0.095531	0.536473	0.069588	1.26961	1.16871	0	0	0	0.497552	0.195295	0.912714	0	0.975848	0.262691	0.051658	1.47606	0	0.141933	0.613344	0.164016	0	1.10309	0.290382	3.32098	0.904252	0	4.10872	2.03417	6.41668	0.105131	4.10128	3.91374	1.7974	0.069807	5.18588	0.033714	0.065554	3.25964	0.373085	2.24449	4.60985	0	0.168315
APBA3	4	0	1.6596	0.243743	0.967712	0	6.20961	0.986385	0	0.574229	19.6049	0	74.9549	37.9152	0	14.3379	1.70853	0.562713	0	0.613228	0.224182	2.47448	8.38002	6.48006	4.19363	1.11708	6.89212	0.050337	0.154058	26.1309	0.044537	0.679941	0.036821	9.74889	8.32946	1.35898	3.21444	0	6.70721	4.51573	0.044379	0.123624	3.34313	3.41926	1.15852	1.57328	3.02608	2.32328	4.05576	0.464996	3.20044	1.5379	1.9566	0.815304	1.0049	0.882923	17.3246	4.31332	10.1675	3.99151	5.64312	7.16437	13.3604	3.86566	3.24293	7.25042	7.39429	5.33278	4.34239	6.92767	6.69948	0.191343	2.9525	6.86899	1.31141	13.9576	1.55018	6.54872	0.462194	0.11176	0.190035	0	0	0	0	0	0	0	0	0.429798	0	3.90322	28.3081	0	7.70006	0	0	0	24.8315	6.56001	0	0.948949	0.453024	0	0	0.253593	1.60694	0	0	0	27.1564	2.068	4.30244	5.70482	10.9919	17.8359	14.2862	36.5843	6.29071	3.96485	0.941032	18.8377	4.44545	16.5781	9.56781	3.03725	39.9308	18.8756	11.5412	10.2116	4.16378	1.53694	2.07571	1.0912	55.3183	1.60749	143.705	8.05217	7.2702	67.1263	96.6527	76.4285	31.5194	14.1517	1.47562	49.2682	91.567	12.2838	14.0191	77.8294	34.3362	0.58603
APBB1	4	0	0	0	3.7709	0	33.8114	3.01995	0	0.657957	5.63694	0.151289	10.0346	5.66489	0	8.89774	2.94002	0	0	5.33425	3.60033	0	6.76316	6.4284	5.25812	1.02617	0.754744	16.7863	5.85359	2.99795	2.50384	5.8213	0.034929	0.377193	2.12309	3.36765	2.21191	0.14245	0	0.141817	6.41983	15.7104	1.75505	0	0	0.90313	0	0.886808	0.079305	0.353821	0.340108	0.081243	0	0	0.088637	0	11.5614	0.764062	4.99653	2.0071	6.04953	6.63067	2.94574	0.591576	2.32614	2.62505	3.91049	2.6662	0.214245	2.4875	2.42386	0.219417	13.9683	22.766	0.374007	3.36959	0.805214	3.0864	0.675467	1.69397	1.68336	0.103749	67.9949	0.168492	0	27.4669	0.417482	0	0	23.8016	13.3778	0.561494	6.57625	13.2382	41.107	15.4826	13.3376	142.357	133.594	36.929	15.3137	65.8066	90.6463	9.59864	13.5622	13.6886	1.47478	0.166196	4.00873	0.252903	3.22649	26.4141	8.4427	31.5987	13.513	48.2574	27.0833	57.1872	13.7393	18.4289	34.9968	22.5587	15.363	26.3483	29.9849	28.4088	72.2321	27.017	17.2446	15.7848	9.82305	22.8315	13.252	12.9899	20.4396	109.909	103.03	37.1017	31.6232	87.6565	39.6186	14.9976	49.9502	33.124	16.6034	45.212	22.0071	74.2614	34.832	36.6145	63.0572	17.1442
APBB2	2	0	0.17253	0.646511	0.429894	0.677046	1.88831	3.27415	4.69341	0.776367	2.23312	1.73555	2.60267	0.061582	8.35978	0.141078	0.986492	0.379074	1.86125	3.87872	1.9989	4.95142	1.3621	0.674954	1.51248	6.61317	4.60321	3.61743	3.44398	2.44398	0.952691	1.32323	1.38561	3.94245	1.74066	4.99233	1.24078	1.63038	4.62114	7.23661	7.689	3.73876	1.97954	6.67845	6.08547	5.41729	4.65582	2.62691	3.7495	6.41646	10.1227	1.08203	7.16384	1.71286	5.09148	3.16687	2.3502	3.86136	2.65775	4.58539	2.99079	5.55206	3.48944	4.69923	5.21138	3.66389	3.28394	6.55027	4.54098	5.25982	4.34574	4.64043	3.35243	3.29925	6.77945	5.25205	6.52632	3.91371	5.42649	5.71603	6.72464	0	0.443407	0.065413	0	0	0.105451	0	0	0	0	0	2.71442	1.43673	0.800822	3.02884	3.36019	0.91014	1.49889	0.488608	0.03894	0.321368	8.52534	0.022278	0.164748	0.084417	0.140414	0.064614	4.23947	0.171934	0	1.15119	0.316607	0.210307	0.786871	0.436258	1.22572	1.70161	0.571251	0.878685	2.16559	0.450944	0.518051	0.635055	1.00786	0.384862	0.212859	0.963428	0.09209	0.494759	0.446529	0.890806	0.04591	4.39787	1.84257	1.96556	0.212267	1.81361	4.6609	0.194124	0.947505	0.088888	0.76542	5.13065	3.01487	0.13074	1.80578	0.149073	2.96208	0.288679	0.120849	0.379245
APBB3	3	0	0.305663	0.246746	0	0	10.3291	0	1.7074	0	0	0.267757	0.519561	0	0	10.1166	0	0	0	3.24261	2.95478	0	7.50826	5.52555	1.87645	3.39766	0.388149	0.050957	0	0.338498	0	0	0	0.126656	0	0	0	0	0	0.088006	0.089932	0	2.25879	0.692658	0.552282	0.796454	0	0.784443	0.491841	0	0.075299	0.129783	0.185781	0	0.234931	0.446863	0.6123	1.00928	0.245066	0.542347	1.3209	0	0.705655	0.566061	1.05881	0.629947	2.23535	0.861162	0.079972	0.298858	0.178537	0	0.448738	0.772419	0.581185	2.50218	0.10135	0.727498	0	0.022626	0.082519	0.091515	8.18196	0.148584	28.3134	0	0	0	0	1.30656	0	0	0	0	0.192616	11.5893	0	44.5268	0	0	0	0.961042	0	14.0549	11.9802	0	0	0	0	0	21.8386	0	1.6889	0.330345	1.80278	27.4111	5.52343	1.3167	0.485222	1.62899	0	1.22767	1.99739	0.730617	0.23619	3.07784	0	8.29208	0.581365	0.2109	0.870604	1.55918	2.64229	0.065013	0.723341	0	0.177259	0.097697	0.148846	3.70839	16.3247	0	0.248127	2.86028	0.059762	0.058131	14.8138	0.073152	7.00517	1.33003	10.7906	0
APC	2	0	2.83228	1.02745	0.35772	0	0.108602	0.364817	1.23928	0	0.447351	1.81731	2.85741	0.514317	0.57586	0.788337	0.317164	0.835959	0.108821	1.18842	1.94101	3.46925	1.23962	0.890537	0.191072	2.96553	5.76889	5.4098	1.38778	0.454522	0.482168	2.00076	0.575691	2.44494	0.471054	1.25468	0.318972	3.09867	3.49708	0.310763	3.20239	1.50962	1.72336	3.16189	14.5153	6.25159	28.1502	1.5983	1.19727	4.23697	7.77122	3.61802	3.13325	1.21755	2.25855	1.71334	1.22378	5.32378	1.07863	5.19499	1.92244	4.23241	2.80996	3.93124	3.85424	3.16976	1.16538	3.6843	3.97237	2.76362	3.86054	2.56299	3.36842	5.52848	26.823	2.98979	4.74629	5.98712	13.0836	18.2291	21.0345	0.016745	0.496293	0.094619	0	0.524087	6.59697	0	0.207561	0.157512	0.266317	4.45263	0.07655	1.32136	0.48751	0.055674	4.5232	1.76484	0.707939	0.841092	0.100378	0.177135	1.81482	0.02866	0	0.327601	0.537231	15.8857	30.2696	20.7697	0	0.940353	0.980525	0.617015	0.920676	0.618566	0.500275	0.796669	0.639042	0.792135	2.12875	0.248804	0.513221	0.333046	0.730184	3.13469	0.362905	0.823307	0.856157	0.981025	1.23454	0.926479	0.265485	2.79617	1.48057	0.240479	0.064219	0.211207	0.094637	0.119443	0.024068	0.00944	0.811248	0.816334	0.498289	0.105128	0.079753	0.120137	0.044328	0.004877	0.169678	3.90839
APCDD1	3	0	0	0	0	0	0	0	0.233598	0	0	0	0	0.090065	0.867873	1.13226	0	0	0	0	0.185473	0	0.049468	0	0	0	0.045215	0	0	0.137701	0.110449	0	0	0.129396	0.08076	6.99446	0	0	0	0.035732	0	0	0	0	0	0	0	0	0	0	0	0	0	0.969928	0	0	0	0.091268	0	0	0	0.018232	0	0	0.045532	0	0	0	0.065367	0.04057	0	0	0	0	0	0.04318	0.041177	0	0	0.092528	0	0	1.11355	0	0	0	0	0	0	0.710469	0	0	0.086575	0	0	0	0	5.56826	0	0.087306	0	0.787388	0	0	0	0.629679	0	0	0	0	0	3.52183	0	0	0	0	0	0	0	0	0	0.07815	0	0.149187	0.38672	2.01341	0	0.126485	0.118549	0	0.070935	0	0	0	0	0	0.048207	0	7.50249	0	0.035968	0.042611	0.101102	0.160982	0	0.047446	0	14.8345	0	0.021754	0.482214	0
APCDD1L	3	0	0	0	0	0	0	0	0.085974	1.04899	0	0	0	0	0	0	0.518629	0	0	0.176668	0	0	0	0	0.218766	0	0	0	0	0	0	0	0	0	0	0	0	0	0	0	0	0	0	0.207145	0	0	0	0	0	0	0	0.026239	0	0	0	0	0.122137	0	0	0.134311	0.037318	0	0.126456	0	0	0	0	0	0	0.059159	0	0	0	0	0	0	0	0	0	0	0	0	0	0	1.00551	0	0	0	0	66.5763	0	0	0.031559	0	0	0	0	0	0	0.381616	0	0	0	0	0	0	1.95149	0	0.077334	0	0	77.9872	4.02136	3.65155	1.77594	0.527903	0	0	0	0	0	0	0	0	0	0.368631	0	0	0.043291	0.126903	0.284709	0.92118	4.54162	1.56742	10.4673	0	0.14082	0.029072	0	0.062953	0.105243	1.5555	2.21244	0.088285	0.035626	12.2228	0	0.043751	2.75539	0.095687	0.403639	0
APEH	4	0	0	1.67215	2.21853	7.83165	20.2209	13.0671	1.61987	2.641	2.61492	0.710975	6.68911	95.2725	18.4067	48.7801	1.30741	0	7.67566	14.1797	16.2581	12.5919	11.2695	6.29891	22.3399	3.58485	0	28.7056	4.70685	19.5438	22.5155	19.4198	12.3188	12.7326	6.22688	3.06579	2.62509	0.953825	0	7.10746	8.90197	1.88389	11.471	2.87452	1.10529	10.8194	0.510712	1.98105	7.91425	0.179373	1.66284	13.7923	0.940551	0.269141	5.68158	0	10.474	1.93509	4.63494	2.93625	5.28686	5.10249	4.78564	3.02165	4.28734	7.86637	8.41572	6.43298	2.02107	5.42398	2.56883	2.63671	6.91255	0.584016	5.63265	12.3664	2.99631	1.02723	0.240801	0.170798	0.684568	0.069161	64.7403	0.167986	2.52676	0	0	0	0	3.27657	3.32961	0.185727	6.74532	2.1901	16.8079	0.288723	5.29895	1.20741	8.03434	2.65582	28.9449	0.727313	1.89953	0	0	0.581097	4.42679	0.28099	0.290664	0.189412	26.4645	11.6049	42.2788	18.9262	30.0859	21.0737	15.3252	35.6726	6.09782	10.489	5.40689	27.3177	10.7449	31.4282	28.8301	13.9415	16.9444	16.3992	24.9897	25.625	21.4578	7.39098	27.1789	10.6814	55.8271	32.3638	38.7992	69.5218	40.9451	42.6292	26.954	21.499	32.8636	40.0912	53.201	29.4271	49.5652	42.2042	42.6223	69.1813	51.229	40.4444
APEX1	6	97.2675	50.0644	131.058	101.03	51.9567	102.896	67.2467	69.1303	27.8659	65.4904	2.7935	61.8279	75.7971	53.3479	68.0244	9.10167	5.99594	99.3677	104.08	87.7307	157.822	119.566	46.228	214.362	150.164	30.8079	129.721	96.026	51.8745	242.928	35.1191	45.0227	183.149	188.613	65.3309	87.3302	58.16	65.2801	44.2045	120.557	81.1359	60.1518	16.6805	41.4787	69.0137	38.9176	13.2758	66.432	51.3384	15.1029	6.23009	63.4148	5.76632	70.6222	10.7869	73.7307	105.391	94.5076	115.342	105.434	154.932	92.8373	203.823	162.595	97.7511	145.174	109.353	167.327	104.303	3.47227	61.3925	5.75275	6.63104	16.6928	121.18	205.124	68.8827	99.8957	64.7122	55.59	79.0948	26.735	3.58657	2.47222	5.87187	107.242	2.642	10.9639	106.09	100.28	73.3679	53.4312	161.339	55.7953	112.709	77.2201	79.861	53.3246	88.0396	68.7781	9.6244	47.4594	72.8692	16.3783	60.4328	0.488514	15.4524	11.8031	0.611848	76.2203	116.726	91.6767	121.953	81.6474	97.6206	209.358	64.9403	52.3447	150.792	77.1613	112.842	93.5166	123.633	83.5415	89.6533	30.3081	38.4342	133.551	211.111	175.068	126.738	123.705	143.229	93.1305	68.5818	28.8733	56.6061	81.4007	59.7786	72.2223	45.8683	91.5856	86.8489	54.3376	77.8491	97.7565	57.13	67.3098	149.608	38.9016	33.0589
APEX2	2	0	45.0649	6.40504	0.553239	1.80663	6.09233	3.40551	1.91902	1.31075	0.561304	0	22.2685	3.51157	1.20392	23.4373	0.975962	0	22.3416	33.7272	2.82165	22.6523	18.6421	13.9831	27.6429	8.68392	3.19435	13.8343	5.99136	17.2267	39.038	2.99955	5.2535	16.4037	1.06078	16.4086	21.7845	23.3139	7.39275	29.7423	17.6703	11.1877	5.76032	12.9019	6.19446	4.49782	1.39765	6.7718	6.55652	12.6881	23.8838	6.75614	8.70565	1.98823	14.9212	10.09	36.6116	25.993	7.74077	40.0146	34.8101	34.9755	29.4323	72.0576	30.3952	26.2863	78.524	24.7953	37.7117	28.6539	25.5488	13.988	3.03029	26.1611	15.1818	40.7211	41.8027	29.5416	31.237	30.6352	30.3171	0	0	0.251706	9.36106	0	0	0	76.7933	0	0	21.5288	0.240314	5.74401	0	0	0	0	0	3.27573	13.1943	1.08313	1.1709	23.9416	0	2.03045	2.93759	0	0.427816	0.279164	4.28438	5.84698	8.74033	3.16921	9.06511	19.2239	9.20848	4.45393	3.28912	11.5071	0	6.21839	2.05846	7.32046	0.266657	9.71807	0	2.88369	2.62595	3.37695	6.04795	5.31539	12.7138	9.50022	24.8782	47.3481	3.87073	0.386592	4.87369	20.1865	7.40408	8.5013	0.070121	0.890113	17.7068	16.3771	3.254	6.85415	5.82573	7.19147	16.4365	82.7264
APH1A	2	4.42949	0.487101	28.6566	166.35	5.10936	6.36173	9.75905	22.3788	8.13298	6.35545	53.652	69.3666	10.9912	10.7465	17.4587	1.83702	0	6.71301	28.7532	31.8695	11.2097	56.3619	48.6217	73.3709	31.1111	44.0325	30.0877	25.0796	9.75743	28.5657	23.8545	49.6375	66.5881	35.1416	42.9705	8.56636	97.513	52.4095	19.0033	19.4057	8.70752	16.6128	4.86066	4.6074	27.4549	2.65756	7.63376	3.69099	2.40908	6.85774	14.7567	7.88062	3.87607	5.0715	19.4219	99.3234	115.455	73.1879	97.1232	77.6867	118.861	86.022	122.555	91.5278	77.4685	89.5127	95.9765	139.089	107.011	0.567195	2.13535	0.379488	6.89375	5.43904	99.2	101.039	86.238	111.455	117.859	119.881	14.4792	0	133.221	3.52843	4.06901	0.93839	0	66.3344	4.26123	54.5325	44.4368	22.5786	6.49641	56.7191	0.082063	11.7509	61.886	69.1969	26.1764	33.779	14.8658	11.7453	21.7566	1.8884	1.63978	2.41911	0.278977	0.672763	0.209122	40.3697	30.3738	33.9881	25.7034	33.329	50.3587	22.6797	58.1375	44.2472	48.2809	29.5356	19.3199	19.9327	59.8585	34.2026	29.7747	49.4888	36.2754	38.1379	52.0122	16.1398	47.1536	74.0726	22.6271	26.4365	78.1475	96.7397	10.7601	19.9842	17.2671	15.521	17.178	43.5781	6.96384	20.6673	58.9263	44.7296	18.5094	31.1016	24.5676	25.856	5.98501
APH1B	6	0	2.12402	0.366693	0	19.4483	1.62336	1.3265	2.72708	8.74202	6.63538	0.876222	4.16716	14.1957	9.99513	2.86789	0.431818	0.568912	0.594968	2.73413	0.225531	7.67509	4.14258	16.6837	4.40195	7.96656	3.92524	1.51529	9.07669	7.32613	0.938785	9.4126	0.147662	3.62192	6.97545	9.26684	1.73553	3.34877	7.27218	3.68802	2.4098	3.33121	5.41891	1.37941	1.97649	2.37908	1.80011	1.96978	3.00809	2.51306	3.16837	0.306866	1.9382	0.417985	7.85045	1.29394	0.30503	0.428092	1.66382	1.19831	0.87178	0.756112	1.1899	0.987739	0.349666	1.96214	1.07368	0.994344	0.327862	0.976379	0.76117	0.096808	1.46522	0	0.506893	3.37518	0.937583	0.74347	0.646601	0.69886	0.769234	0	0	0	0.838888	0	0	0	0	0	0	0	0.419635	0	1.33438	0.190162	1.07426	5.9379	5.78751	1.90178	1.05883	3.85141	0.454507	6.78144	0	0	0	0.449821	0	0	1.8865	0.122313	4.24909	2.18846	2.5169	4.32334	0.624694	1.74869	0.205724	2.20615	0.10888	1.34951	0.425863	1.36622	0.353706	0.892553	1.87139	0.654103	0.837361	1.60962	3.01383	2.46877	0.805062	2.40749	3.61675	4.56992	0.680775	3.86075	4.67028	2.15891	2.35522	7.31782	3.6222	9.91819	0.660252	10.5435	3.16579	6.07938	4.36872	3.79817	3.94889	1.18355
API5	1	21.7942	11.2068	10.2664	3.05503	4.54925	2.62453	20.4673	3.27526	8.14364	0.62642	20.1809	3.63962	13.0964	8.04919	0.953695	1.64772	2.89414	16.5373	12.0759	24.5539	39.7128	26.6023	4.05329	2.24079	28.2116	14.7242	38.5866	42.4588	4.72206	4.67031	16.9518	14.1299	6.91793	3.1102	13.1242	13.5733	6.17603	4.76874	7.75744	26.4693	24.289	9.39181	10.7516	12.7982	4.73946	5.23303	5.16774	4.66851	16.0945	20.8889	5.38504	18.4227	4.53828	9.10185	4.81455	6.72687	19.8682	2.13086	12.486	10.9168	3.46992	8.49683	4.05012	11.359	12.0591	3.22734	16.4855	15.7677	8.86554	19.6172	16.25	15.306	5.88826	5.82486	8.48333	12.8972	11.8273	16.0055	23.808	19.7117	14.8608	1.47011	0.294211	0	0	5.86839	0	0.716654	3.29717	15.0687	17.4316	2.51415	46.3984	5.04579	31.7801	18.1242	2.14798	0	3.43636	1.82336	1.91663	21.5767	7.44043	3.44942	0.162581	0.413258	8.96394	4.41639	0.266365	0.600349	21.1102	10.606	4.49461	4.49642	3.72635	11.8487	2.5721	6.24906	6.08592	9.64538	4.72602	3.97692	2.42769	1.34967	1.19072	0.317727	3.47753	4.40346	2.85565	9.79366	12.6957	0.957652	15.9685	3.62088	0.45436	0	0.431311	2.23323	1.1333	0.752414	0.197755	1.7973	3.11571	9.47495	0.990529	0.356537	0.092687	0.409499	0.455898	0.213708	1.03509
APIP	1	0	9.70063	50.8145	0	1.44998	3.69133	10.2161	4.01636	7.27147	3.61822	19.7038	4.64586	3.67552	19.4439	0	1.55462	18.4359	27.1464	7.39191	10.6973	7.57149	9.05601	10.5234	3.89099	10.2179	21.0704	11.8794	19.4702	5.7579	9.76641	25.2253	16.4517	17.3419	7.96868	3.38305	3.50361	11.4519	28.4807	42.9492	20.2078	13.4757	10.2683	5.00002	6.72887	1.4389	2.84447	2.32553	2.23551	4.93692	7.67617	11.6143	5.02924	1.4506	2.94866	4.03751	3.67639	13.975	0.439306	9.64553	4.59882	8.91627	9.79879	13.0866	12.2313	9.83121	7.90006	20.0463	35.0885	13.8367	0	11.1259	0	0	0.433877	12.7547	17.0939	9.38432	27.7041	51.1015	43.4462	0.16483	0	0.134499	0	2.64769	0	0	0	1.58516	8.0675	2.2601	2.62206	19.7382	10.3547	0	0	0.741065	1.7417	2.75381	9.70779	0	14.619	0	0	0	0	10.6853	1.32899	0.724374	22.2975	2.01113	15.9834	14.6219	6.24678	2.90722	16.1825	12.8351	6.18255	20.1213	3.07261	5.73812	6.41337	8.24024	2.97618	6.63865	5.00781	11.2044	8.4422	8.36724	11.6544	29.7115	11.5512	1.82663	0	8.50279	6.76545	0	2.76451	0	0	3.51713	4.75579	16.3109	2.60994	4.77215	7.03172	2.77697	6.02268	4.19213	0.454402	2.4053
APLF	1	0	0.080484	0	0	0	0	0.527692	0	0.308995	0	0	1.65708	0	0.558292	0	0	0	0	0.631416	6.94005	6.16224	0.891917	1.10153	0.327157	0.119461	0	8.14669	0.905502	1.41373	0.023718	0.830924	0.019588	0.217446	0.209118	3.91703	0.115039	0	0	0.502587	4.13066	0.690259	0.890134	0.182913	0.111669	0	0.257723	0	0.150068	0.211204	0.404508	0.06968	0.861191	0.126558	0.082996	0.236067	0	0.879402	0	0.332764	0.032913	0.307252	0.334929	0.667043	0.412139	0.22181	0.12087	0.580574	1.16111	0.208692	0.474757	0	0	0	0.223744	0.552114	0.737906	0.574579	1.57288	1.58977	1.07432	0	0	0.039158	0	0	0	0	0	0	0	0	0	0	0	0.040355	0	0	0	0	0	0.255253	0.120581	0	0	0	0	0.158854	0	0.133801	0	0	0.073913	0.958284	0.344588	0.233093	0	0	1.05519	0.159319	0.038517	0.067362	0.075305	0.02409	0	0	0	0	0.496662	0.167903	0.570764	0.270575	0.043036	0	1.41219	0.755514	0.031062	0	0	0	0.023227	0	0.097562	0	0	0	0	0	0	0	0.222787	0
APLN	6	0	0.097254	0	0.625035	15.7742	0.25167	0.212404	0	0	0	0	3.66364	0	2.70107	0	0	0	0	1.24313	0	0.531831	0.192568	0.66529	0	0	0	0	0.298295	0	0.688116	0	1.32635	0	0	2.0159	1.2492	0	3.60015	0.083087	1.53459	0.039748	0.717373	0	0	0	0	0.503389	0	0	0	0	0	0.07613	0.050069	0	0	0	0	0.053478	0.039819	0	0	0	0	0	0	0	0	0	0	0	0	0	0	0	0	0	0.149247	0	0.175326	0.058481	0	0	0	0.307015	0	0	0	0	0	0	0	0	0	0	0	0	0	0	0	0	0	0	0	0	0	0	0.082317	0.053619	0	0	0	0	0	0.093788	0.045815	0	0.043993	0	0	0	0	0	0	0	0.159928	0	0	0	0	0	0	0	0	0	0	0	0	0	0	0.03318	0	0	0	0	0	0.046654	0	0	0	0
APLP1	3	0	0	0.847059	3.78611	0	0	0	0	0	0	0	0	0	0	0	0	0	0	0	0.585182	0	0.052004	0.128091	1.82132	0	0.095061	0	0	0	1.00647	0	0.095959	0	1.01872	0.090789	0.559899	0	0	0.037602	0	0	1.45251	0.594994	1.01383	2.7374	0.082707	0	0	0.3389	0	0.074673	0.854165	0.101775	0.201967	0	0	0	0	0.215423	0.215342	0.440711	0.060539	0.186909	0.095677	0	0	0.059081	0.034344	0	0.307365	0	0	0	0	0.954911	1.12725	0	0.091386	0.428093	0.330654	0	0	0.25527	0	27.8067	0	0	0	0	0	0	0	0.623623	0.082582	0	0	3.96476	1.66253	0	0	0	0.19681	0	0	0	0	0	0	0.143153	0	0	0	0.283561	0	0	0	0.094202	0	0.043532	0	0.02737	0.030675	0	0	0	0	0	0	0	0	0	0	0	0	0	0	0	0	0	0	0	0	0	0	0	0	0	0	0	0	0
APLP2	5	138.818	64.6915	33.6303	46.719	14.388	66.2704	60.4468	70.0546	93.1642	68.6648	166.683	79.6067	89.3317	32.8443	69.5792	6.91791	17.1242	57.3962	79.6647	48.0909	84.3421	95.9496	110.009	107.967	89.6644	57.8393	102.672	95.9885	79.8946	67.1543	55.3382	94.8472	123.204	109.033	58.9821	60.088	120.521	63.6436	46.0366	72.7788	65.5654	76.7001	37.9796	28.3685	37.3074	40.6625	26.7814	48.8051	37.414	63.3018	25.9053	41.8489	17.8385	56.1302	76.9275	30.7314	8.19595	26.426	11.7478	36.8169	21.6589	6.3122	7.52415	9.30201	41.8251	6.14473	17.3726	5.70968	11.3471	14.6608	2.85878	19.1938	19.8054	55.7454	68.3757	8.69884	15.5541	13.9666	26.0207	25.9213	63.8983	125.461	5.64812	20.1684	42.1232	163.705	0	58.2287	25.8541	59.8187	184.602	93.3122	172.477	84.6641	64.3	93.1511	95.0237	43.9476	68.3982	89.5801	60.7987	85.3866	98.3029	48.6912	19.7065	3.48376	15.3299	25.4875	8.71746	23.5877	22.4304	14.4478	44.617	46.0945	38.0191	44.7454	55.1117	18.7787	39.6601	30.5322	52.6476	55.6593	34.8987	32.645	34.3686	51.6902	62.0477	27.5722	32.4258	28.5183	41.6491	83.4431	42.146	45.3368	35.9291	12.0191	13.8698	33.1788	8.79865	23.5552	31.6558	20.1458	38.6503	26.8624	46.8217	43.28	22.6155	38.3111	25.5576	29.1068	9.32126
APMAP	4	1.24661	17.6796	47.6748	3.74936	16.818	63.5529	5.0957	29.8086	2.78217	26.1015	23.965	36.3154	20.8328	8.13875	35.9689	0.827606	3.81604	53.2753	47.3432	68.8258	37.145	52.8007	34.2339	42.8962	26.4008	22.0872	34.4605	29.6934	20.4441	60.5501	29.9859	9.127	41.1487	35.4413	20.4956	25.7451	23.9834	16.5839	18.1486	34.62	28.0091	19.4235	27.8207	15.6002	35.8113	16.1415	8.25597	31.4524	23.1499	35.2191	11.9716	21.1614	9.14775	22.4678	41.9049	19.7092	8.35085	14.0732	7.65685	34.58	14.3738	6.47051	6.03306	8.83863	29.3642	7.80944	12.9617	5.81203	8.32419	19.2205	9.4545	14.4508	18.485	15.423	30.0042	6.58076	8.25369	2.97099	4.37335	3.89175	67.4486	74.2771	5.75322	0	28.6648	63.891	1.68368	0	34.5426	90.2498	58.0996	26.2389	52.0937	41.9728	94.6167	47.0637	26.9134	5.55107	16.5924	42.7281	23.4479	43.428	56.7542	3.64199	33.8954	12.1429	17.5158	25.8039	3.65126	27.2094	45.003	31.8513	51.1505	49.7779	49.3062	47.5544	50.6423	40.4534	54.3577	31.7862	60.319	58.3259	51.9253	47.0222	31.7775	46.5985	36.3411	44.3583	51.8307	66.8327	48.5894	73.9388	41.7237	84.7931	96.4614	52.9637	40.757	20.4115	54.9143	36.3607	111.921	73.1808	42.2731	101.852	52.708	46.1676	55.8503	36.3444	81.5329	29.7193	35.6225
APOA1	4	0	0	0	0	6.80721	0	0	0	70.2037	5.69546	2.89123	11.4241	0.326574	15.354	0.366012	0	0	0	0	0	0	0	0	0.906926	0	0	0	0	0	0	0	0	0	0.136785	0	0	4.12934	0	0	0	0	0	1.94429	0.179123	0	0.250428	0	0	0	0.199214	0.114172	0	0	0	7.54249	0	1.63151	0	0.454075	0.728068	0.061229	3.96119	0	0.155537	0	0.417336	2.23461	0.112377	0.863982	0	0	0.811607	0	0	8.31166	8.92062	1.02941	0	0	0	0	7.68701	0	0	264.44	0	0	0	630.651	919.132	0	2.15028	14.394	12.437	0	61.346	13.5995	0	21.8743	0	0	0	79.9456	0	185.412	263.305	152.067	108.766	30.5878	125.705	193.383	652.936	392.734	1209.3	815.596	375.757	1199.46	509.235	501.808	719.159	1542.94	1144.05	2044.98	749.587	640.886	2819.4	346.735	588.353	367.906	420.649	592.5	282.446	292.107	288.985	398.634	331.12	528.831	168.972	266.41	38.649	446.425	357.411	253.426	352.728	791.665	867.203	459.965	811.655	334.784	304.341	471.473
APOA2	2	0	0	0	0	0	0	0	0	0	0	0	0	0	0	0	0	0	0	0	0	0	0	4.47784	8.86279	6.7235	0	0	0	0	0	0	0	0	0	0	0	0	0	0	0.391834	0	0	0	0.395887	5.90372	1.12349	0	1.56481	1.84239	0.913254	0	0.389377	0	2.20336	0	0	0.945933	1.71193	3.05507	7.77482	1.07276	0	0	1.21106	0.510452	0.326148	0	0	0	0	0	0	0	0.47842	0.504734	13.0966	0	0	0.335811	1.01966	0	0	0	0	0	0	0	0	0	0	0	0	0	0	0	0	0	0	0	0	0	0	0	0	0	0	0	0	0	0	0	0	0	0	0	0	0	0	0	0	0	0	0	0	4.41495	0	0	0	0	0	0	0	0	0	0	0	0	0	0	0	0	0	0	0	0	0	0	0	0	0	0
APOBEC2	3	0	0	0	0	0	0	0	1.90274	0	0	0.718094	0	0	8.67636	0	0	0	0	0	1.22957	0	0.082268	0.201786	0	0	0.075144	0	0.211053	0	0.061178	0.046785	0	0	0.332523	0	0.292501	0	0	0.06023	0	0.085006	0	0.467999	0.183552	0	0.63777	0	0.282115	0.104539	0	0	1.07727	0.314996	0.211012	4.23095	0	0.152485	0	0.055979	0.341651	0.059914	0	0	0	0	0.169941	0.186187	0	0.067653	0.240027	0.522403	0	0	1.43544	0.07279	0.069271	0.24601	0.115051	0	0	0	0	0	0	0	0	14.2454	0	0	0	0.33592	0	0	0.392071	0	0	0	0	0	0.092252	0.646541	9.02597	0	0	7.64302	0	0	0	0	0	0	0.667241	0	0	0	0.193038	0	0	0	0	0.817184	0	0.370059	1.91364	1.66024	0	0.104719	0.492038	0.506819	0.177073	0	0.337404	0.178616	0.089274	0.123381	0	0	0.15108	7.62257	0	0	0	0	0	0	0.084758	0	0.054433	0	0	0
APOBEC3A	3	1.38023	0.382571	0	5.52173	0.000115	1.46428	1.06548	0.927606	1.18665	0.131286	0.041533	0.12605	0.230495	0.613208	0.300737	2.05935	0.046114	0.097827	0.083658	0	0	0.025369	0.382336	0.145916	0	0.173481	0.802057	0	0.413649	0.300777	0.057464	0.188996	0.029415	0.047332	0.300072	0.168768	0.240011	0.018868	0.141368	0.026602	0.045292	0	0.917008	0.105164	1.46285	0.330829	1.78623	0.829709	0.023914	0.112765	0.148795	0.052933	0.268426	0.419816	0	0.044253	0.206875	0	0	0	0.005142	0	0.007856	0.02459	0	0	0.005624	0.013036	0.099121	0.459802	0.02413	0.35902	0	0.832609	0	0	0.161078	0.069456	0	0	0.16308	0	0.028373	0.221986	0.162468	0	0	1.57229	0.238211	0	0	0.11753	0	0.039545	0.096116	0	0	1.24552	1.51343	0.093434	0.110941	0	0.145854	1.06975	2.10695	4.31362	1.43988	2.6651	3.42874	0.172128	0.296372	0.604253	0.03012	1.2998	1.02856	0.32738	0.498795	0.500608	0.033962	0.406869	0.495938	0.239414	0.944	1.63888	0.634392	1.78134	0.102937	0.286854	0.523239	0.308241	0.985114	2.20397	0.072781	0.025746	1.3e-05	0.135206	0.016044	0.061632	0.068295	0.124026	0.048713	0.089343	0.042965	0.034328	0.089012	0.141131	0.359653	0.231996	0.269785	0.129548	0.395273
APOBEC3B	5	0	0	0.76317	0	0	0.141703	0	0.203518	0	0	0.406487	0.749375	0.172541	0	0.092243	0	0	0	0	0.69945	0	0.093708	0	0.096928	0	0	0	0	0	0.229859	0	0.17303	0	0	0.270298	0	0	0	0.194485	0	0	1.74326	0	0	0	0	0	0	0.117957	0	0	0	0	0	0	0	0.17399	0	0	0	0	0	0	0	0	0	0.158829	0	0	0	0	0	0	0	0.313391	0.079221	0.35951	0	0	0	0	0	0	4.76823	17.9859	0	0	0	0	2.15001	0	0.082298	0	0	0	0	0	2.1001	6.22162	7.53177	0.692553	0.531709	0	0	0.372668	0	0.553896	0	0.124614	21.2618	8.05491	30.4321	5.68737	10.3607	15.1941	27.7854	6.5069	7.48977	8.80678	0.113355	4.42944	1.88812	11.5262	4.27391	2.82864	2.91937	2.76269	9.43027	27.3761	5.36491	43.1125	20.45	12.8962	0	0	0	0	0	0	0	0	0	0	0	0	0	0	0	0	0	0
APOBEC3C	3	1.39717	0.329803	1.07211	1.05074	1.72533	0.207966	0	0.295405	0	1.07845	0.279848	0	0.244742	0	0	0	0	0	0	0.48938	0	0.131654	0	0	0	0	0	0	0	0.097785	0	0.16213	0	0.104898	0.115338	0	0	0	0.29519	0	0	1.22348	0.74217	0	1.70915	0	0	0	0	0	0	0.128668	0	0	0	0	0	1.04021	0	0.137336	0.188357	0	0	0.118947	0	0	0	0	0.114431	0	0	0.313598	0	0	0	0.338449	0	0	0	0	0.195509	38.079	0	0	1.05287	0	0	0	0	41.6884	0	0	0	2.09272	0	0	0	2.06623	0.70571	6.69944	2.03103	1.99121	0	0	1.10404	41.5948	4.67548	0	0.169813	10.1923	14.3583	48.7506	23.4022	95.4626	138.552	46.5424	20.8522	54.0008	57.6025	0.477816	41.3291	17.7261	84.4602	86.7214	49.8542	16.7879	7.15919	27.3308	27.6251	10.6844	131.018	4.8257	17.9229	35.8417	0.998697	0.383758	0.424637	0.762098	0.056062	0.18895	2.94547	2.56769	1.27148	0.12956	0.25294	10.6551	14.7678	77.0145	24.8782	12.5733	24.416
APOBEC3D	3	0.151349	0.019204	0.206677	1.04263	0.803821	0.087628	0.321159	0.431059	3.17612	1.42423	0.112667	0.32243	0.313141	0.419812	0.456546	1.4493	0.50223	0	0.005577	0.190271	0	0.027915	0.006252	0.106187	0	0.092779	0.133753	0	0.310459	0.032107	0.011045	0.052786	0.002655	0.039171	0.048731	0.113887	0.045876	0.099326	0.042182	0	0.052399	0	0.055443	0.030754	0	0.06682	0.164876	0.487331	0.062438	0.079425	0.114584	0.093859	0.116228	0.187645	0	0.084929	0.445087	0.020589	0.008509	0	0.028046	0.091601	0	0.006227	0	0	0.001442	0	0.141093	0.311574	0.067789	0.303384	0	0.497843	0	0.015166	0.118015	0	0	0	0.166486	0.571148	0.003113	1.40104	0.161905	0	0	0	0.182234	0	0	0.076378	0	0.228328	0.087833	0	0.588276	0.89268	0.463547	0.091864	0.437377	0.105646	0.012639	0.152114	1.18309	9.49788	0.294073	0.361899	0.941223	13.0826	0.122138	1.26832	0.08782	5.74332	3.651	0.757783	0.196191	1.49137	1.63952	0.292617	1.58348	2.52691	4.31047	1.59911	2.9013	1.32983	2.57558	1.45906	0.285202	0.377346	0.649992	0.286756	0.655624	0.046852	0.224175	0.009892	0.228092	0.061986	0.184211	0.161533	0.168604	0.118396	0.144842	0.110969	0.144413	0.782859	1.19896	0.282531	2.06792	0.185109	0.037672
APOBEC3F	4	2.10603	0.065326	0.315701	0.33627	0	0.016633	0	0.235395	0.395564	0.031733	0	1.01308	0.088868	0	0.034872	0.372274	0.012259	0	0	0	0	0.038762	0	0.008526	0	0.023632	0.047832	0	0.020357	0	0.013428	0.015889	0	0	0	0.04675	0	0	0	0	0.026661	0.48148	0.272349	0.002025	0	0.164634	0.20853	0.138386	0.008612	0.065932	0.10196	0.033718	0.154699	0.033729	0	0.035047	0.151992	0	0.018048	0.026685	0	0.030222	0	0	0	0	0	0.017144	0.061627	0.077229	0	0.113434	0	0.106322	0.096343	0.021335	0.005553	0	0	0	0	4.73758	0.03179	0	1.23545	0.039826	0	0	0	26.4763	0	0.055153	0	1.07942	0.03439	0	3.83028	0.415597	0.207926	0	0.207559	0	0.001688	0.80006	1.36894	10.8371	15.2888	0.231664	0.363693	0	1.98078	16.8221	6.87851	15.1156	12.7642	18.4047	2.37791	7.73626	4.01972	0.143729	8.63102	8.19872	12.8431	5.632	9.54812	4.57479	1.14007	4.23514	15.3128	4.90195	17.4027	4.93298	2.40588	4.19097	0.466822	1.93424	2.64063	21.4522	2.81685	5.41989	4.15994	4.25911	0.412553	2.71739	0.284971	1.31429	23.2356	0.423151	3.15113	1.16607	0.073302
APOBEC3G	4	1.54429	0.181244	0	0	0	0	0	0	0	0	0.157952	0	0	0	0	0	0	0	0	4.84646	0	0	0	0.074265	0	0.131525	0	0	0	0	0	0.044286	0	0	0	0	0	0	0	0	0	0	0	0	0	0	0	0	0	0	0	0	0	0	0	0	0	0	0.344472	0	0	0	0	0	0	0.024792	0.122346	0	0	0	0	0	0	0	0.380505	0	0	0	0	0	0.108423	0	0	0	0	0	0	0	0	107.73	0	1.57755	17.226	0	11.2753	26.9409	19.7571	1.14529	0.254938	0	1.13586	0	0	0	0	3.08165	7.97321	20.8256	0	3.3724	8.91412	78.9193	71.8995	51.0919	20.6902	26.7306	10.839	9.78537	31.7662	0.435275	29.2311	44.1797	65.8458	22.9419	19.6623	4.4683	8.30343	45.2717	54.0175	35.8851	64.9033	18.2346	33.8003	53.0771	55.2482	16.7165	12.7585	3.41818	7.49483	55.9031	17.0464	65.5102	19.7936	11.7788	2.90091	20.678	2.68845	19.028	19.1244	25.118	7.20377
APOBEC3H	3	0	0	0	0	0	0	0.766238	0	0.065682	0	0	0	0.120028	0.374493	0.015624	0	0	0	0	0	0	0	0	0	0	0	0	3.59564	0	0	0	0	0	0	0	0	0	0	0	0	0	0	0	0	0	0	0	0	0	0	0	0	0	0.013701	0	0	0	0	0	0	0	0	0	0	0	0	0	0	0.035105	0	0	0.018639	0	0	0	0	0	0	0	0	0	0	0.171518	0	0	0	0	0	0	0	0	0	0	0.011239	0	0	0	0	0	0	0	0	0	0	0.029596	0	0	0	0	0	0	0	0	0	0	0	0	0	0.48228	0	0.008869	0	0	0.028424	0.070253	0	0	0.068348	0	0.710781	0	0	0.317914	0	0	0	0	0.004304	0.052143	0.203019	0	0	0	0	0.018132	0.008512	12.3382	0.018973	0	0.01375	0.016988
APOC1	4	10.0857	78.8492	231.128	7.58846	141.684	120.342	77.1266	38.5454	173.759	395.738	0	52.0543	73.2092	181.276	83.8256	6.45974	12.783	33.5862	19.7717	12.6967	13.3973	41.5272	37.5731	195.905	15.8634	21.0876	33.8365	61.3782	93.7412	150.017	35.9277	0	46.9185	62.3635	25.29	52.7122	40.6668	44.2894	36.6761	22.7822	14.8415	116.812	163.226	13.5276	61.8851	27.9471	16.138	101.399	8.83199	16.5885	69.582	27.9347	4.46644	165.876	62.6041	20.257	7.99303	67.0914	24.1795	87.9526	11.5234	44.3262	11.2639	15.2151	19.2501	13.1951	17.917	21.0999	19.4605	20.7492	17.1542	33.3626	69.3169	36.1707	14.4767	6.45028	46.5039	12.4118	10.3882	6.62933	139.171	407.537	266.778	0	36.5484	104.573	0	128.8	39.9089	12.3614	64.3266	42.7865	156.44	331.814	109.92	330.021	650.997	110.016	123.737	32.0904	73.8039	194.757	148.958	252.435	36.3414	2.43024	1.78305	75.2577	17.68	52.1815	25.831	13.3346	75.701	50.9317	66.5949	116.14	43.3839	5.80337	52.8231	483.703	20.1546	40.4881	13.4834	28.4854	36.9633	90.5853	46.5153	19.0061	59.5045	17.6337	24.4897	191.438	27.1191	161.686	1069.13	124.393	410.034	622.716	667.153	538.278	112.75	554.628	235.33	450.108	769.496	1507.32	2969.08	4099.84	884.073	1526.09	458.515
APOC2	6	0	0	0	0	0	0	0.591946	0	0	5.72457	0	0	0	0	0	0	0	0	0.895537	0	0	0	2.23753	3.42521	0	0	0	2.33828	0	22.8089	0.934763	0	0	0	0	0.791143	0	0	0	4.99434	2.34609	0	0.000282	0.914999	26.7434	2.15525	0.000112	4.32507	6.83917	7.71232	24.6719	1.69015	0.804273	9.45534	0	1.01449	1.7634	2.67192	2.81686	1.83565	0.574457	1.1e-05	1.44762	3.90783	1.64873	2.62982	0.516686	0.596185	0.375524	0.085768	4.16606	0	0	3.86071	2.93505	1.0912	2.54246	0	0.337608	1.12763	0	0	0	0	0	0	0	0	0	0	0	0	0	0	0	0	0	0	0	0	0	0	0	0	0	0	0	0	0	0	0	0	0	0	0	0	0	0	0	0	0.371174	0.539955	2.38175	0	0	0	0	0	0	0	0	0	0	0	0	0	0	0	0	0	0	0	0	0	0	0	0	0	0	0	0
APOC4	6	0	0	0	0	0	0	0	4.30704	0.132454	0	0	2.53196	0	0	0.033962	4.04879	0	0	3.81734	1.10482	4.07186	11.2707	0	0	0	0	0.25354	0	0.027725	20.4523	0	0	10.8198	7.11882	0	0	9.64384	4.28839	0	5.38744	8.89416	19.6033	2.7873	0	0	1.11877	0.353613	3.59168	2.27602	0.15223	11.1286	0.501744	0	0.110641	0	15.1698	1.73599	26.053	0.748424	5.12985	1.37236	2.25262	4.32476	1.5795	4.55418	5.78345	3.99269	2.29715	4.73454	0.273188	0	1.52316	6.1665	9.17666	7.25271	1.49794	2.22106	0.305691	1.30094	2.10677	0	0	0	0	14.5765	0	0	0	0	0	0	0	0	0	0	0	0	0	0	0	0	0	0	0	0	0	0	0	0	0	0	0	0	0	0.034604	0	0	0	0	0	0.353759	0	0.033612	0	2.89072	0	0	0	0	0	2.77082	0	0	0	0	0	0	0.090735	0.006187	0	0	0.313491	0.011907	0	0	0	0	0	0	0	0
APOD	3	0	0	0	0	0	0	0	0.578035	0	1.05314	29.0153	5.37177	0	0	0	0	0	0	1.02675	0	2.63961	0	0	0	0	0	0	0	0	0	0.293228	0	0.926248	1.74301	0.450469	0	0	0	0	0.096811	0.266024	0	0	0	1.66995	0	0	0.643903	0	0	0	0	0.238197	0	0	0	0	0.508418	1.45651	0.134076	0.184145	0	0.272585	0.232476	0.43851	0	1.66297	1.08923	0.424532	0.551918	14.0898	0	0	0	0.347962	0.330147	0.191298	0.222963	0	0	0	0	0	23.7281	0	0	0	0	0	0	0	52.8731	0	0.204357	0	0	0	0	0.229614	0.56938	14.8928	0	0	0	0	0	0	0	0	0	0	0	0	0	0	17.3949	0.228956	0.146892	0	0	0	0.075285	0	0	0	0	0	0	0	0	0	0	0	0	0	0	0	0	0	0	0	0	0	0	0	0.263516	3.99089	0	0	0	0
APOE	4	0	0	0	0	14.9044	0	0	0.524073	15.3506	1.03451	2.15392	29.5524	0.468939	0	0.529561	1.77015	0	0	0	0	0.864521	0	0	0.655604	0	0	0.106104	3.5419	0.338472	0.093816	0	8.24348	0.845376	0.403172	0.553132	0	0.255071	0	0.376751	0	0	1.1738	2.13812	0.13552	1.64104	0.566786	2.11216	0	0	0	1.97398	0.371517	0	0	0	0	0	0.999649	1.41554	0	0.135789	0.435415	0.17861	0.342751	0.143653	0.043407	0.497374	0	0.83399	0	1.58301	0	0	0.163154	0.22767	9.56833	6.39381	0.087648	0	0	130.904	101.245	42.0698	60.0219	112.104	6.75026	7.20478	107.542	34.4407	0	26.4012	1.00088	19.5306	57.0171	30.1994	23.4377	83.3521	44.3731	7.91048	0.419781	26.3586	236.436	55.7926	217.786	4.24008	0	0.581305	27.7424	0.654419	9.78582	0	0.292343	7.13253	1.3597	33.0804	9.63537	67.1641	7.64855	5.48088	150.156	14.6426	17.0871	6.57868	8.23416	13.8642	182.934	14.8658	3.6069	3.22881	2.44619	2.20185	11.5231	2.98959	50.0025	95.6891	63.7205	60.7999	74.6071	263.562	216.884	143.149	109.303	69.1369	80.435	33.9708	224.051	278.477	273.016	226.313	410.06	196.081
APOL1	5	2.61588	0.115549	0.012923	3.76905	0	0.066268	0.469128	1.18638	0.638931	2.40274	0.305325	1.44728	0.156219	1.26307	0.725128	2.31959	1.05557	0	0.056137	0	0.068433	0.05214	0.426854	0.06199	0	0.079472	0.351527	0	0.693685	0.042796	0.071544	0.081703	0.030957	0.032045	0.19824	0.106151	0.246959	0.009069	0.06378	0.04129	0.053764	0.416245	0.205133	0.050336	1.29438	0.241201	0.846028	0.640902	0.185516	0.266127	0.436484	0.251528	0.167498	0.200852	0.185858	0.042717	0.145198	0.198219	0.006431	0.048556	0.010771	0.027695	0	0.008306	0.077612	0.009165	0.014857	0.007379	0.037354	0.216377	0.036409	0.833302	0.747541	1.34135	0.007421	0.001842	0.10844	0.031469	0.03348	0.040664	0.437626	5.0365	0.05944	0	0.372977	0.104804	1.30322	0.046233	2.5861	6.52667	11.4681	13.3008	7.51398	2.60317	0.23952	6.79252	13.9033	0.938516	0.669967	1.24438	0.657519	15.1363	2.70785	2.49542	1.17267	3.69582	1.65561	3.01174	4.81702	0.21671	0.149975	0.588056	0.015769	0.471044	2.64685	0.846542	0.669521	0.551387	0.799869	0.038432	2.08369	2.62145	1.86213	2.65409	2.37299	2.87656	0.040975	2.49158	0.524663	1.2071	0	1.43456	0.83672	4.89093	0.250417	0.24626	0.267143	0.037013	0.148468	0.050425	0.029214	4.47462	0.26559	0.195591	0.096245	1.03438	0.203106	0.614251	0.084788	1.97617	0.213113
APOL2	4	1.10013	0.125691	0.202887	0.918585	0	0.1142	0.021046	0.392738	0.805159	0.219804	0.110657	0.564845	0.168246	1.17704	0.675474	0.173077	0	0	0.00405	0.1868	0	0.049824	0	0.116234	0	0.013656	0.544085	0	0.021794	0.079937	0.016314	0.122594	0	0.154923	0.056535	0.053657	0	0	0.043289	0.003345	0.002563	0.874632	0.570325	0.076339	0.728789	0.128726	0.743737	0.343747	0.007219	0.080626	0.004542	0.118975	0.102548	0.140522	0	0	0.228558	0	0.036131	0	0	0	0	0	0	0	0	0	0.077915	0.168977	0	0.076621	0.637018	0.198529	0	0.043553	0.112131	0	0	0	0.226367	0	0.003585	0	0	0	0	0	0.357787	0	3.24669	0.703422	0	3.32912	0	0	0	0	1.01305	0.118401	0	0.188563	0.064992	0.062401	3.3397	1.92923	0.909145	0.442736	0.65046	0	0.626731	0.929017	0.489622	1.38229	1.09516	0.182109	1.20414	0.276635	0.090331	5.07386	0.173227	1.10561	0.608603	3.8277	2.0718	0.121027	2.16594	0.907577	0.361312	0.597653	0.425274	0.878895	0.106287	0.91716	16.5485	0.636141	0.002	0.043171	0.10526	0.10325	0.127336	0.056857	0.052433	17.1984	0.054957	0.18164	0.047599	1.91587	0.975572	0.057426	0.018316
APOL3	3	0	0.153541	0	0	0	0	0.334569	0.571294	0	0.498937	0.077275	0.522309	0	0	0	0.991904	0.572562	0	0.044575	0	0	0	0	0	0	0	0	0	0	0	0	0	0.057477	0.099131	0.159624	0	0	0	0	0	0	0	0	0	0	0	0	0	0	0	0	0	0	0	0	0	0	0	0	0	0	0	0	0	0	0	0	0	0	0	0	0	0	0	0	0	0	0	0	0	0	0	0	0	0	0	0	0	0	0	0	9.99802	0	0	0	0	0	0	0.107706	0.206193	0.482706	0.230537	0	0	0	0	0	0.638121	0	0	0	0	0	0	0	0.575767	0	0	0	0	0	0	0	0	0	0	0	0	0.053574	0	0	0.041435	0.392277	0	0	0	0	0	0.379865	0.486454	0	0	0	0	0	0.943979	0	0	0	0	0
APOL4	5	0	0	0	0	0	0	0.849018	0.183013	0.186118	0	0.086003	0	0	0	0	0	0	0	0	0.288923	0	0	0.094963	0.039552	0	0	0	0	0.053442	0.028648	0	0	0	0.063037	0.067146	0	0.080699	0	0.027673	0	0.039715	0	0.882892	0.04469	0	0	0.167659	0.079008	0.076112	0	0.027916	0.053129	0	0	0	0.130114	0.03544	0	0.053439	0	0.014241	0.022448	0	0	0.044596	0	0.021898	0	0.12614	0	0	0	0	0	0.03344	0	0	0.013557	0.014424	0.05256	6.66236	0.289113	0	0	0	0	0	0	0	0	0	0.11777	0	3.6054	0.048728	0	0	0	0	0	0	0	1.90895	0	0	0	0.143104	0	0	0	0	0	0	0	0.093711	0.045777	0	0.043957	0	0	0.040632	0	0	0	0.392673	0	0	0	0.050724	0.027584	0.982476	0	1.30557	0	0	0	0	0	0	0	0	0	0	0	0.018448	0	0	0	0	0	0
APOL6	5	0.086152	0.00474	0.0526	0.298051	0.007698	0	0.193312	0.173516	0.270937	0.198971	0.080431	0.222765	0.034417	0.028676	0.135391	1.00877	0.005536	0	0.000428	1.2253	0	0.005812	0.019076	0.023824	0	0.003545	0	0	0.025176	0.02598	0.006585	0.022233	0.122607	0.038391	0.430477	0	0.049334	0	0.029694	0.068213	0.000599	0.547079	0.271369	0.125325	0.308094	0.125645	0.175695	0.048463	0.083355	0.025057	0.055207	0.001531	0.031263	0.058539	0.446415	0.045798	0.061934	0.053085	0.123502	0.011988	0.004828	0.043517	0.025297	0.075553	0	0.000858	0.033526	0.023195	0.019819	0.076291	0	0.058377	0	0.104885	0.040523	0	0.07114	0.020573	0	0.079753	0.001875	0.526213	0.02865	0	0.097455	0	0	2.10609	3.08995	5.37003	0.141559	1.04239	0.9802	0.30844	0.398208	0	0.419901	0.573771	0.267739	0.053183	0.187782	2.37679	0.03039	0.184941	0.241787	1.39235	2.80654	0.53662	0.319892	0.19535	1.55987	1.06602	0.520743	0.739403	0.826078	0.836887	0.913769	0.561928	0.492674	0.030218	0.161159	0.049533	0.078347	0.40428	1.95432	0.341256	0.120564	0.194356	0.242063	0.23954	0.500853	0.495894	1.43472	0.418816	0.095074	0.229938	0.020862	0.068768	0.072112	0.028823	0.013517	0.534099	0.69959	0.07576	0.031849	0.053894	0.178993	0.115455	0.381849	0.052154	0.084862
APOLD1	3	0	0.032961	0.212562	0.41597	0	0	0	0.250239	0.050616	1.29553	6.11582	1.27021	1.32306	0.489814	0.116498	0.046761	0	3.10598	0.019169	0.09808	0	1.40967	1.31213	0.002211	0.783924	9.0764	0.021953	0	1.02722	0	4.15843	0	0.150963	0.085826	0.022749	0.37774	0.062876	0.033996	3.28739	0	2.47784	0.243071	0	0.095833	0.3449	0.014451	0.038078	0.10155	0.11595	0.066575	0.040621	0.143024	0.00865	0.465609	0	0.006741	0.012776	0	0.03645	0.310006	0.019406	0.030513	0	0	0.090987	0.198151	0.029752	0	0.069211	0.102846	0.02806	0.067564	0	0.040128	0.001862	0	0	0	0	0	0	0	0	0	0	0	0	0	0	0	0	47.0041	0	0.044185	0	0	0.17194	0	0.152641	0.029722	0.838518	0.098775	0.008031	0.471915	0.089151	0.631501	0.149916	0.073746	0.103181	2.05183	0	0.60581	0	0.431536	1.27881	0.132489	0	0.214445	0.04346	0	0.261541	0.068051	0.039505	0.207404	0.093389	0.119341	0.035136	0.035001	0.003425	0.053943	1.54969	0.002925	0.026921	0.874683	0.077273	0	0.001041	0.016057	0.015026	0	0	0.02811	0.025479	0.029904	0.008329	0.039238	0.015827	0.001737	0.001623	0.040531	0.007109
APOM	4	0	0	0	0	0	0	0	0	0	0	0	0	0	0	0	0	0	0.326953	0	0.125501	0	0	0	0	0	0.061306	0	0	0	0	1.10091	0	0	0.026386	0	0	0	0	0	0	0	0	0	0.066767	0	0.140586	0	0	0	0	0	0	0	0	0	0	0.096627	0	0.065075	0	0.010834	0.076986	0.069738	0.030131	0	0	0.056808	0.236979	0	0	0.207019	0	0	0	0.129311	0.110518	0.100482	0.056593	0.061842	0	0	0.686554	0	0	0	0	0	0	0.244809	0	0	0	0	0	0	0	0	0	0	0	0	0	0	5.89449	0	0	0	0	0	0	0	1.10362	0	0.913956	0	0.076374	0.948463	0.039027	0.267776	0	0.017261	0.890686	0.796511	0.764624	0	1.11186	1.61853	2.4719	0.906916	0.245851	0	0	0	0.037482	3.03036	7.57076	0.055169	0	0.694714	2.55454	5.2686	0	0.216846	0	0	0.518529	0.040062	0.282747	0	3.17773	0.803461
APOO	6	4.09996	72.3805	275.269	4.11113	119.948	144.854	74.0295	203.47	12.8891	185.528	173.395	125.619	32.3994	147.441	16.2407	13.1022	71.9959	141.838	150.108	90.6035	99.3451	139.485	130.321	123.892	100.761	31.3755	142.717	110.377	167.855	45.5113	113.616	63.1528	117.699	109.168	131.853	106.33	276.102	155.74	177.416	150.844	119.542	85.815	68.9392	143.449	93.5274	101.541	21.7398	26.8658	99.5982	87.46	88.7026	116.995	28.9615	104.061	176.52	32.068	74.3726	38.2804	108.649	109.123	86.416	95.7674	83.326	97.4226	132.183	81.1472	93.9471	56.3022	82.1047	159.884	72.5148	43.5743	17.4579	23.5562	122.973	78.3817	87.3174	19.0013	24.6165	17.3577	0.382543	6.92238	0.756373	0	2.49892	8.39996	0	1.39835	0	3.46942	1.05524	1.36018	27.5493	2.45504	12.1453	35.3641	11.4633	2.43632	18.6509	0.4275	12.921	7.32713	60.7519	4.11401	0	0.816651	9.68599	15.6128	2.56804	27.9122	34.1686	20.7217	17.4642	18.3914	9.69575	10.0509	2.29716	0.588225	9.9277	1.40144	8.12316	5.59098	8.21105	3.45296	5.70396	3.84327	5.5945	19.0455	12.6001	20.1508	24.2799	13.5384	12.3265	152.066	103.863	68.7675	128.729	33.0164	13.4342	50.8835	93.3811	102.208	113.676	47.7125	104.728	75.8345	65.1085	55.2183	34.2219	27.6739	36.7061
APOOL	1	0	0	2.03122	0	0.489014	0.030403	0.511344	1.61891	0.913142	1.48854	1.6699	2.45938	1.39637	1.20221	0.405655	1.33338	2.45891	0	1.1973	0.069492	2.55607	1.36706	0.320011	0.48546	3.958	0.018305	0.34198	4.68766	0.585023	2.62808	2.55419	0.636034	0.223745	0.761038	2.36691	0.066997	3.61507	6.81488	9.0924	0.814244	0.53356	6.36883	2.87797	1.07129	0	1.02828	0.40634	0.194746	0.966576	1.33142	0.218495	1.00753	0.274928	0.435028	0.274447	0.395495	0.139566	0.07575	0.194197	0.076254	0.082654	0.174149	0	0.188379	0.322522	0.114766	0.073784	0.233171	0.099566	0.450005	0	6.8248	0	0.549197	0.302539	0.04564	0.194657	0.15021	0.076433	0.11815	0	0.417708	0.18197	0	4.05927	0.571012	0	0	3.98115	0	0	0.110067	2.22359	0.155907	0.023426	0	0.121505	1.14582	0.589303	0.25306	0.160255	0.139882	0	0	0.295394	1.16099	1.07409	1.5753	6.27181	0	0.167407	0.407365	0.482548	0.757942	0.825743	2.03478	0.472054	2.161	0.875337	0.10482	0.362605	0.611647	0.425975	0.603392	0.7829	1.05568	2.03376	1.38565	0.71242	0.924911	1.56354	0.062203	2.2475	0.060868	0.036994	0.192603	0.200918	0.244787	0.662339	0.126274	0.119927	0.035741	0.107978	0.08113	4.86101	2.16529	4.21677	0.568565	0.165844	0.743539	1.74424
APP	5	2.48049	1.64449	54.1069	12.1511	0.505876	4.00221	2.55661	2.68426	2.59435	0.307845	1.49744	18.519	2.08657	2.01463	9.55518	4.94948	5.07127	3.53044	5.25555	6.78032	4.75801	8.26752	5.28245	2.44113	13.174	1.95328	0.29001	0.805478	7.52978	3.75865	1.80256	4.76056	2.16909	9.42723	9.04235	2.62326	8.89543	0.59679	8.2913	5.70682	0.711635	24.3325	8.34549	3.91553	14.8397	4.3687	2.67062	1.84238	2.37432	4.55051	2.7516	5.67242	3.63528	4.03468	5.54299	3.41251	1.83477	0.300733	2.16729	2.87916	2.89915	1.08539	1.09744	1.71182	1.99471	1.01875	1.3188	1.26247	1.39241	2.1636	0.369733	2.38733	3.55841	3.59251	2.80229	3.42142	2.0417	0.756274	1.67403	1.88309	2.48058	1.72698	6.8837	0	4.58051	10.5769	0	7.17603	0	0.931254	17.5401	26.3816	10.3925	4.19655	1.6493	15.4116	9.4855	0.603049	0.596482	1.609	15.2298	43.9866	13.3005	5.1808	1.13957	6.82788	16.7637	10.9735	0.640079	0.600861	5.382	8.66116	7.38209	3.00342	2.56576	7.0392	5.21058	7.56326	10.2665	6.64866	3.05376	8.10773	4.16753	1.05105	2.63738	3.18106	6.7879	6.38378	3.62278	7.41252	8.1622	9.37187	2.71862	2.52793	16.3775	7.95496	2.59131	6.73378	3.74982	2.92992	3.79416	8.68277	12.4072	12.6249	7.75771	2.49907	4.03737	7.35422	13.2499	2.72839	4.33425
APPBP2	5	0	0	0.075871	0.379466	0	0.951112	0.412765	0.31428	0.181676	0.305144	1.39022	0.487329	0.102804	0.326274	0.388703	0	0	0	0.767677	2.17406	3.33156	2.89475	1.27354	0.471195	4.07603	10.3849	0.84714	3.13775	1.14653	0.972048	3.11659	2.93793	1.14207	1.16838	5.38242	1.21695	0.699909	0.585253	3.17285	6.30039	3.86758	1.04219	1.82442	3.30917	3.20778	1.64796	0.574022	1.7265	2.10074	3.85161	2.65542	2.83506	0.860318	1.43899	2.86703	0.886354	1.62074	0.229281	1.27521	1.47935	1.40484	0.990075	2.03671	2.01052	1.56162	0.748608	2.43732	3.55303	1.26449	1.22961	2.59528	2.51103	2.88486	1.53789	2.86725	2.30055	0.85766	1.05262	1.14358	1.30143	0.625808	0	0.158412	0	0.891031	0	0	6.86267	3.03665	0.906373	8.28573	3.75415	1.57069	1.09499	0.094552	1.50286	2.63652	0.300128	1.13241	0.638444	1.48054	0.917576	0.267952	4.38983	0	0.057297	7.37715	1.74717	0.092393	2.34721	3.56342	2.70474	4.52212	4.30254	1.88196	7.08557	4.0934	3.69661	3.86039	4.23793	3.13449	3.51366	1.31105	1.17509	0.382312	0.930881	2.06629	1.79014	1.89953	4.29052	3.62939	7.97079	12.2145	0.825773	0.055089	0.619334	1.44199	0.206655	0.204031	1.25337	0.144586	1.85628	1.58398	0.717841	0.253768	0.890077	0.0453	0.413636	0.331665	0.107557	0.55503
APPL1	1	0.872602	0.507565	4.18529	1.98736	0.013078	6.15236	2.62894	2.56584	15.5437	0.577267	18.3699	3.91273	11.0948	13.2242	4.75674	2.51561	8.64067	10.0009	3.56785	9.64114	20.7807	5.7394	3.93574	1.20806	15.1518	10.6971	16.0755	7.06085	3.71294	5.30513	15.2463	10.2516	9.86638	6.17872	11.8707	2.08675	5.19231	5.76276	13.039	9.43028	12.0706	21.3615	9.38872	5.14192	12.2096	4.84153	8.13932	6.56817	4.11607	15.1581	12.8428	6.7782	2.8447	7.88203	2.50856	2.01976	4.7133	0.405038	3.90499	1.67671	3.31978	2.79317	5.35213	3.51674	3.86354	1.70726	5.6195	3.70585	2.62595	7.75906	6.4195	5.35179	2.37882	7.23675	5.76103	5.55267	3.54975	7.64921	10.0186	7.44717	0.729298	0.446808	0.133689	0.18533	2.39041	13.7997	0	0.27969	3.26542	0.48059	0.561964	6.50452	4.75721	0.579226	2.22102	9.04528	4.03905	3.5651	2.37584	4.70206	4.93286	10.4757	3.07057	0.30818	0.553629	4.52599	4.5645	10.3943	1.31843	1.55503	3.64517	4.0301	1.05871	3.07804	3.52463	6.78455	5.4113	5.35401	4.59231	4.83308	1.4616	1.94727	2.82212	1.2097	2.18815	2.47374	2.42013	2.41413	3.25155	3.12335	4.6854	1.97243	4.44071	2.72056	1.90827	3.05114	1.25225	2.67613	3.75956	1.90964	3.56622	1.22702	3.69839	13.3534	2.14279	1.46114	3.76135	0.755311	1.53276	7.7273	1.62565
APPL2	4	0	0.291015	0.625795	0.311402	0	1.31089	0	0.901326	8.1805	0.943543	0.257563	0.996637	3.07055	0	1.75753	13.7939	1.45316	1.14128	4.14491	0.432593	6.36878	1.84489	1.42261	3.00241	7.34322	0.035084	4.23556	2.28221	1.0141	6.55264	3.83752	0.25997	9.63273	1.85103	4.72785	0.276824	0.886519	0.448889	3.86945	1.33292	3.64949	3.2211	14.9895	12.6326	4.05505	9.64754	2.67917	4.93742	12.4168	12.6759	18.4593	15.7605	4.10287	5.89644	4.5519	2.72921	4.9564	1.40892	4.21648	3.25859	4.26732	4.12639	7.17779	7.87391	4.89988	2.91022	4.8967	6.43737	4.9394	16.3947	15.0882	2.34718	9.3654	11.0557	7.43435	5.86446	6.58185	20.0732	22.8094	29.3558	0.116631	0.865254	0.141559	0	2.14426	0	0	0	6.62519	0	0	0.167968	5.07702	1.46454	1.80074	4.12288	29.5788	0.615392	0.880322	4.27579	0.613915	0.581682	2.50835	0	0.979814	2.49075	3.09675	0.57496	1.21398	0	3.20853	7.75784	9.34557	3.0133	3.27591	7.04147	2.9331	9.61523	14.2453	2.78856	6.63487	4.99441	3.01957	5.72503	2.35262	0.318945	1.32863	7.51156	5.97799	11.7647	5.55959	6.89122	19.557	30.7072	13.9234	13.1526	11.3903	20.3415	4.38673	5.94925	15.0666	25.3978	21.9999	7.69876	17.8392	25.1934	11.6868	15.1959	22.51	6.1994	6.14466
APRT	4	2.10792	2.33748	65.7989	3.17108	358.408	65.1313	78.8545	25.4719	4.66482	148.314	1.34706	170.753	360.331	83.9114	1.27405	14.1992	0	22.886	76.5119	23.3213	15.1812	41.8572	84.4798	89.419	12.1393	79.6624	66.5527	20.9071	212.281	177.285	11.2255	52.3127	13.3651	113.357	51.9547	47.007	132.927	26.5744	16.4563	40.651	39.3943	79.5867	2.23882	1.82463	16.3408	4.95746	8.26232	15.962	1.74168	2.53858	28.7507	5.92852	1.77958	14.5083	13.7173	32.5806	16.4688	52.611	19.3861	41.6278	15.1127	20.8595	5.53402	12.489	16.2749	9.14997	13.364	3.36536	8.48485	8.54419	14.2289	3.82646	0	19.5686	16.3462	4.18193	17.3809	1.67999	0.37519	2.40556	207.669	39.8758	1.07079	25.7021	87.2451	487.021	0	11.3126	70.6509	19.222	123.896	158.517	169.894	183.291	50.0913	72.5757	190.071	158.451	82.5947	124.353	152.558	136.57	138.216	16.901	144.152	22.7034	6.52427	79.7161	0.61384	135.652	194.445	137.316	145.958	195.876	248.558	176.14	331.366	82.6249	118.722	129.588	226.627	165.772	424.654	246.671	262.596	542.061	122.08	271.833	276.886	162.949	147.354	82.3573	87.07	702.199	528.612	653.18	950.069	699.506	652.127	861.636	439.528	463.937	462.826	648.685	407.945	545.81	656.442	417.187	504.374	628.693	953.13
APTX	1	22.3081	64.497	38.7519	1.7371	0	2.54942	13.8445	8.63556	12.758	5.47603	9.11923	5.69293	1.63355	14.8807	6.38753	15.8438	4.17467	43.1175	26.0535	64.6616	23.2238	40.4957	18.4419	21.1687	26.5692	79.1336	0.437297	14.7468	9.63705	1.60224	13.3047	21.0934	20.1736	20.818	6.77628	28.3711	12.4792	8.49033	12.0358	40.7988	49.5598	11.4644	9.7362	8.09847	8.76653	7.53819	4.77384	10.9709	8.64915	9.32393	6.81927	11.2074	2.71832	20.489	15.8538	13.6326	9.63806	13.1869	13.7925	12.2048	15.6869	7.13999	11.0426	14.7903	17.7498	15.4765	15.8618	9.30465	12.8892	20.2294	16.081	2.72937	11.3245	11.9519	22.0922	11.2821	14.4656	3.04213	4.38588	3.45925	0.108071	0	0.087847	0	0	0.434745	0	0	1.6002	6.98873	0	0.325732	24.9888	5.19354	8.81556	52.744	16.3239	6.66287	12.8101	0	3.78157	0.562197	0.096778	2.65818	4.55488	2.3053	9.64271	1.69162	1.30498	12.7599	9.49217	6.32046	9.07454	5.57494	12.9031	20.8814	3.62756	8.75213	6.20439	12.4178	17.2908	3.67371	4.729	14.7595	7.26394	1.62393	3.78725	1.7535	2.68758	5.31463	11.8209	15.6944	17.0507	18.9467	10.6782	8.32343	2.75384	1.1152	2.62795	3.4976	11.7391	4.18187	7.72877	2.26935	10.8309	5.7741	4.75171	2.9284	3.86855	1.26957	1.99403
AQP1	3	0	0	0	0	0	0	0	0.112133	0	1.28563	0.39873	0.450068	0	0	0	0	0.447389	0	0.034758	0	0	0.052323	0.386729	0	0	0	0	0	0	0	0	0	0	0.40247	0.045674	0	0	0	0.193601	0	0	0	0	0.059985	0	0	0	0	0	0	0.032312	0	0	0	0	0	0	0	0	0	0	0.060909	0	0	0	0	0	0	0	0	0	0	0	0	0	0	0	0	0	0	0	0	0	0	0	0	0	0	0	0	0	41.9683	0	0	0	0	0	0	0	0.118354	2.14163	0.338794	0	0	0	0	0	1.32579	0	0	0	0	0	0	0	0.106272	0	0.896918	0	0.063275	0.055085	0	0	0	0	0.216967	0	0.125402	0.046002	0	0	0	0	0	0	0	0	0	0	0	0	0	0	0	0	0	0	0	0	0	0
AQP11	4	0	0	0	2.42552	0	0	0.659284	4.64488	0.57569	0	7.29017	0.514697	0	0	1.75005	0	0.564156	10.6746	5.00635	4.04573	7.85614	0	11.96	0.061833	2.9119	2.30335	0.100936	0.308911	4.64565	0.044653	0.783977	0.036917	0.375922	0.439515	0	11.1719	2.11956	0	0.043536	10.7235	8.92413	1.67591	1.37123	1.50296	0	0.758391	0	0.20851	0.233073	0.820756	0	1.34854	0.116762	2.86742	0	0	0	0	0	2.42482	0	0	0	0	0.553834	0.351547	0	0	0.049261	0.088375	1.7265	4.06995	0	0.082165	1.52576	0	0.179882	0.021063	0.112048	0	0	0	0.441161	0	0.478756	0	0	0	0.430917	0	28.8616	0.210239	1.43808	0.381242	0	6.4249	0	1.91503	0	0.947995	2.37841	0.681306	35.5216	0	0.508497	0.644422	1.38703	10.4413	0	0	9.757	4.59194	2.85977	0	16.5006	19.4988	8.2472	3.49633	7.44742	3.19334	14.9765	11.7791	2.89058	1.40376	3.65405	24.12	4.13731	7.18709	4.64416	11.6632	5.65038	4.89694	0.901057	9.81821	19.2513	16.3108	0.870162	27.5364	25.8048	22.4994	29.9791	5.82946	1.7065	15.5344	45.7218	36.0769	28.6155	1.09805	10.8369	13.2529	0
AQP2	4	0	0	0	0	0	0	0	0	0	0	0.065571	0.253337	0	0	0	0	0	0	0	0	0	0	0	0	0	0	0	0	0	0	0	0.017948	0.015336	0	0	0	0	0	0	0	0	0	0	0	0	0	0.127743	0	0	0	0.021327	0	0	0	0	0	0	0	0	0	0	0	0	0	0	0	0	0	0	0	0	0	0	0	0	0	0	0	0	0	0	0	0	0	0	0	0	0	0	0	0	0.051002	0	0	0	0	0	0.469068	0	0	0	0	0	0	0	0	0	0	0	0	0	0	0	0	0	0	0	0	0	0	0	0	0	0	0.298566	0	0	0	0	0.230114	0	0	0	9.34065	30.3997	26.2743	0.282029	8.90674	5.69666	15.5438	0.2515	19.5162	22.0733	13.4103	34.5062	4.84111	15.5814	11.6061	2.37736	5.27059	14.2447
AQP3	5	0	0.177172	0.572968	0	0	0	0	0.163936	0	0.576108	0.309034	9.61598	0.515069	0	0	0	0	0	0.822738	0	0	8.72394	0	0	0	0.192833	0	0	0	0	0	0.60598	0	0	0.368783	0	0	0	0.461299	0	0.072672	0.654742	0.401108	0	0	0	0	0	0	0	0	0	0	0	0	0.236238	0	0	0	0	0	0	0	0	0	0	0.039868	0	0	0	0	0	0	0	0	0.058992	0.105324	0	0	0.063701	27.9875	1.579	2.06617	0	0	0.426498	0	0	3.0307	0	83.2258	0.308337	62.3063	51.851	14.5771	38.8768	20.3565	95.1848	30.1427	3.72023	10.5533	3.46064	40.9778	3.77889	0.297612	0	2.20542	5.11429	0	0	19.9989	3.42475	7.36388	0.949449	0	0.165703	2.28456	0.160741	0.295595	2.4675	1.36449	6.29689	3.2769	0	0.712064	0.873601	2.60117	10.9472	6.86992	2.82599	0.603883	0.479558	12.9751	4.80571	3.15665	1.78125	4.08101	1.1641	18.0927	3.03347	2.36288	14.6833	0	0	18.5641	3.41139	0.339143	2.94137	5.40921	4.19082	4.29481
AQP8	3	0	0	0	0	0	0	0	0.244251	0	0	0	0	0.198138	0	0	0	0	0	0	0	0	0	0	0	0	0	0	0	0	0	0	0	0	0	0	0	0	0	0	0	0	0	0	0	0	0	0	0	0	0	0	0	0	0.136491	0	0	0	0	0.216472	0	0	0	0	0.097431	0	0	0.302415	0	0.088379	0	0	0	0	0	0.191779	0.182214	0	0	0	0	0	0	0	0	0	0	0	0	0	0	0	0	0	0	0	0	0	0	13.556	2.03048	10.8538	0	0	0	0.90255	0	0	0	0	0	0	0.24837	0.579861	1.44462	0	0	1.53518	0.24506	0.181648	0	3.84766	2.35988	3.36255	0	1.07536	0.442252	0.136068	1.1531	0.85026	1.23179	0	6.342	0.236098	0	0	0	0	0	0	2.54965	0	0	0	0	0	0	0	0	0	0	0
AQR	2	0.257135	8.05061	0.774112	0.773301	0.628698	3.70779	3.67952	3.13703	2.08117	0.194525	6.96015	3.30667	0.472842	4.57892	3.05789	1.71254	0.225584	17.2032	7.38603	16.0801	20.5376	10.075	6.69845	7.38778	20.7024	8.56188	13.8149	9.03725	2.30315	11.0776	10.236	9.13115	16.4732	10.2228	16.3443	4.9898	3.36018	12.2845	8.95136	8.89516	7.74634	7.96948	5.32937	5.79186	15.0826	4.53038	2.18953	7.28384	8.02808	9.7155	3.80086	12.7909	4.3691	7.94482	3.52682	6.12575	10.6151	7.10005	10.1992	8.1939	17.5954	4.55917	18.6676	14.0144	10.8012	9.23233	16.7457	23.0877	12.2706	5.18857	3.91689	0.954634	14.687	8.17266	11.4734	24.8184	10.1882	26.1595	24.1085	18.4256	0.072419	1.07373	0.146193	1.33359	0	0.146597	1.39343	0	2.04818	4.62259	3.28268	0.913022	2.8584	0.82985	0.331324	4.04186	4.2245	0	2.4231	0.325012	0.573026	1.79912	0.496623	3.86894	0	0.515425	3.34185	0.15444	0.201012	0.373689	2.51904	3.36397	4.22932	1.28577	2.26488	2.18679	1.73271	1.16709	3.04523	0.02873	1.38434	1.64436	1.83556	0.747874	0.73017	1.18584	0.91448	3.07921	3.25549	4.5464	5.23629	0.785048	4.27349	3.33823	0.070317	0.231776	0.267832	1.46256	0.540199	1.04093	6.12199	0.048496	1.24147	0.070366	0.979518	0.862621	0.923295	0.255272	0.684864	1.56538	0.058638
AR	5	0	0.083894	0.134975	0	0	0	0.061247	0.173806	0.010807	0	0.099365	0.111054	0.013198	0	0.424341	0.42269	0.210504	0	0.016261	0	0	0	0.164216	0.022641	0	0.013377	0	0.037889	0.033443	0.010894	0	0.008991	0.161791	0.036641	0	0.15931	0.403032	0.057478	0.010416	0.016205	0	0	0.252754	0	0	0	0	0.006589	0	0	0.021616	0	0.089175	0	0.108707	0.016569	0.106681	0	0	0.015086	0.008262	0	0	0.013569	0.051109	0.005048	0.008349	0	0.001588	0.03323	0	0.055339	0.285531	0	0.025173	0.027225	0.044048	0	0	0	7.46042	0	0.013615	0	0	0	0	0	0.95245	4.62279	0	1.25712	0.528334	1.27666	1.6325	2.3589	6.19931	0.707483	0.089877	1.20336	0.707917	3.54328	3.53604	0	4.24013	11.6062	7.36949	0.750849	0.01575	3.45466	10.0273	9.28549	11.9105	6.17634	8.02288	7.19109	4.19291	13.9811	11.1875	1.64449	5.50307	4.70119	8.96275	10.7815	8.77794	2.43521	2.46045	6.89983	3.02963	3.36576	14.2203	4.94766	17.4483	0.15795	0.065546	3.00547	0.623862	3.00467	1.50588	0.676859	2.46403	0.028167	4.53637	0.09152	0.981169	0.264021	4.85528	0.703709	1.10559	0.701098	1.52621
ARAF	4	0	3.98077	0.818834	2.05989	1.97778	12.9156	1.11959	2.52171	0.489741	30.8458	6.29893	4.15838	16.9688	14.29	0.317586	0.727844	0.478842	15.6087	14.7685	12.9783	9.82944	14.856	3.25312	12.1414	4.01963	1.80331	13.8828	0	20.626	4.69828	8.33234	1.503	13.2556	22.1224	6.08439	10.2349	15.928	11.3578	5.40902	5.68814	12.089	5.68682	2.6209	0.701158	4.01856	1.29649	4.40935	3.67538	0.398337	1.13231	11.0844	2.86306	1.08527	2.16559	4.51167	12.1889	3.28804	4.33621	3.30253	1.94385	3.28305	4.62373	1.57404	2.24859	4.11207	0.192993	1.53291	0.201672	1.67023	4.13922	0.163009	4.72925	2.60122	5.76283	8.6709	1.65359	2.21482	0.052557	0.506113	0.376825	0.15385	44.896	0.312039	0	12.1794	36.0622	0	0.473619	0.364876	37.1532	1.86542	7.94234	11.0654	18.8325	4.05766	30.5993	1.33596	5.69807	3.36049	1.95791	2.55743	1.92623	1.46079	20.597	37.1468	2.46546	0.062363	0.53766	0.210101	7.97281	5.20086	13.5784	10.8978	9.49094	15.8125	27.689	13.567	6.33893	6.71986	12.4361	11.9034	10.6591	9.28671	6.55029	11.3913	14.3459	6.77742	6.2198	6.94488	5.2564	17.8211	7.80656	0.979935	24.8486	32.2046	5.3084	12.5885	15.3469	3.58166	3.17839	18.7255	19.5373	16.5677	22.0503	63.8233	19.2683	13.1878	15.8584	11.688	14.6669	36.0853
ARAP1	4	0	0.064704	0.765116	0.208171	0.33855	0.042012	0	0.859267	0.510294	0.209536	0.172858	2.22494	0.084966	4.03661	0	0.368742	0	0	1.48584	1.53922	0.530908	0.672972	3.92389	1.97056	1.72996	1.82607	1.65849	1.12568	0	2.07507	1.61084	0.125922	0.251023	0.252563	0.290155	0	0.377922	0	1.61158	0.565066	0.105642	1.6694	0.441489	0.090271	1.24233	0.124943	0.112207	0.771762	0.034125	0.979921	2.551	0.106902	0.153272	0.768571	5.50783	2.34513	0.988577	1.15192	1.01788	1.74474	0.355075	1.25753	1.09493	0.687045	2.61827	2.22505	1.62827	1.52865	2.35387	1.18598	0.165378	1.50921	0.329418	0.289374	3.57282	0.452707	0.786917	0	0.067316	0.011678	12.4781	37.0081	0.18033	0	0	0	0	0	11.217	11.2059	0	3.24211	0	1.38175	1.8819	0	0.084318	2.05861	0.315147	0.145824	2.46764	1.4526	0	0.231426	13.9521	1.66504	0.064182	0.110727	0	9.14206	4.38336	3.77262	9.86281	5.26347	34.7955	14.7261	19.7797	7.983	12.6352	7.11908	17.65	13.2165	17.9922	10.9731	10.6623	27.7824	7.15763	8.69841	4.57607	6.68891	1.73665	13.9456	3.42281	22.6249	24.1389	10.5371	5.5033	8.05056	9.31927	3.17655	1.76469	16.7997	4.6802	4.87688	11.2897	11.8668	2.98331	12.9974	8.64481	16.7137	25.1964
ARAP2	1	3.85114	0.040871	0.197352	0.131609	0.427696	0.053216	0.805196	0.311739	0.630738	0.264478	1.57177	0.986417	0.641693	0.565736	0	0	0.153679	1.92399	1.12871	0.850938	2.57096	2.6331	0.359895	0.447163	4.79872	4.40313	0.992294	2.17573	0.33501	0.228618	2.02267	1.97632	1.25958	0.372926	3.06903	0.117253	0.342093	3.48979	2.01459	3.57003	1.44958	0.752622	1.86064	2.05013	3.20848	1.00699	1.06715	1.13323	1.34639	4.08993	0.381557	1.20473	0.681892	2.09374	1.08036	0.329325	1.4833	0	0.827316	0.516648	0.868056	0.605591	1.03012	0.779113	0.639573	0.362424	1.98227	1.32047	0.977688	1.4059	1.36071	3.80709	5.4197	2.0725	0.639887	1.90082	1.0945	5.27321	7.22719	8.16514	0.073986	0.365378	0.019895	0	5.79034	6.09698	0	0	0.348133	0	3.34539	5.01902	7.19605	1.15386	1.3727	1.01309	0	0.520772	3.09231	10.278	1.43265	1.22321	0.08444	1.46374	0	0.087786	0.755662	1.86804	0.160484	0	0.329552	0.993706	0	0.043723	0.276881	0.290315	0.85549	0.147611	0.456348	0	0.214255	0.229479	0.024501	0.191029	0	0.268933	1.61805	0.038781	0.680798	0.381949	0.409907	0.782832	0.033843	0	0.02386	0.047284	0	0	0	0	0.083525	0.032956	0	0	0.232261	0.05031	0	0.010867	0.028723	0.045373	0.319468
ARC	3	0	0	0	0.344062	1.12082	0	0.701508	0	1.63946	9.03234	0	62.2843	1.38811	0	0.352922	1.21694	0	0	0	0	0.292849	0	0.104651	0.043631	0	0	0	2.18966	0.530757	0	0	0	0	0.069418	0	0	0.088827	0.165021	0	0	0	0.395133	0	0	0	0	0.369032	0	0	0	0	0	0	0	0.313878	0.143344	0.078209	0	0	0	0	0.445306	0	0	0	0	0.024133	0	0.104335	0	0	0	0	0	0.036931	0.070466	0	0.38838	0	0	183.32	0	0	54.1511	155.951	0	3.7134	89.2776	0	0	29.355	314.61	51.9554	97.7573	41.7893	86.0755	0.280524	515.257	273.594	89.102	55.1939	0.160599	21.2069	47.7769	32.8001	0	0.471685	0.542195	0	0	39.2088	2.95283	5.27131	0	0.103229	0	53.8034	0.145405	0.141791	0.153925	29.1827	14.1041	65.1499	4.81831	7.78557	56.0076	34.37	1.16982	0.149158	0.94295	0	6.35018	0	0	0.126103	0.330881	0.068341	0.052142	3.74843	0	0	0	0	0	0	0.087832	0.102732	0.028356	18.2905	0.295968	0.208531
ARCN1	1	42.0942	45.9099	29.1955	3.61172	1.29837	15.759	49.7114	18.7989	11.7869	11.3234	3.45012	15.0403	10.5074	18.9233	13.0178	5.8847	6.82168	21.088	55.6751	34.3111	64.9049	57.5168	23.2078	25.9728	52.4205	70.4432	63.0914	25.888	11.9482	24.1344	46.1768	28.2758	26.7887	10.637	37.5479	47.4013	22.3	18.922	64.7897	48.0118	36.3527	21.6523	10.425	6.8429	6.05218	8.73516	4.7205	13.1653	13.7095	23.3096	6.2944	12.0113	4.54995	25.4577	18.6808	6.69427	14.1179	10.6893	12.4007	10.1499	13.0566	8.40795	10.69	12.0098	9.4193	12.0269	16.3683	20.0219	11.6495	3.62598	9.39265	1.91993	7.57039	13.383	12.7411	16.8229	12.5616	21.7662	29.5053	37.8385	11.2509	10.3432	0.966573	3.65492	14.3524	34.2232	0	0.409738	10.4999	3.18513	12.9144	23.221	28.7237	19.9116	77.0642	40.6998	19.5492	0.52565	10.1481	11.0556	7.73711	54.9009	19.1087	0.960585	4.15004	0.649397	18.8401	5.11452	0.384785	9.77056	18.6356	23.9308	22.3812	18.7921	7.50053	15.6857	12.4412	12.1338	20.1373	17.2673	15.7172	16.5745	12.2978	11.9491	15.4082	8.59099	22.067	21.0425	18.3758	29.7799	21.9764	21.5836	19.8267	33.8952	22.4765	12.5153	8.72987	20.4179	5.71454	7.04186	15.9996	18.252	17.0875	11.729	19.4029	5.08884	4.60511	6.99723	15.6348	3.30671	6.24912
AREG	4	2.944	0.277425	1.80047	9.29847	5.80544	15.0428	0	0.125624	2.07947	3.16899	0.118805	72.5422	1.32858	3.89253	0.115696	1.55606	2.05034	1.08689	11.8222	22.2556	5.68401	0.884362	6.61712	6.87312	3.47736	1.96778	11.5192	0.706109	8.33379	1.76621	1.35379	6.94088	3.34031	10.1916	8.75604	0.194826	14.2718	22.4283	0.245671	0.0829	1.08596	12.3337	1.25118	0	14.4026	0.167468	3.49146	0.031077	0.274513	0	0	0	0.72594	3.79466	0	0	0.102858	0	0	0	0	0	0	0	0	0	0	0	1.91351	0.159369	0	0	1.39038	0	0	0.094016	0.494381	0.769216	1.14575	1.39159	542.246	111.009	92.6906	281.266	386.051	18.4865	30.0792	277.488	180.259	0	139.357	9.28331	235.766	264.328	275.675	267.452	46.053	186.536	96.2808	105.778	169.319	208.416	212.943	761.135	0	0.292706	4.89632	11.7496	1.16001	0	55.4704	2.3678	2.31483	12.5055	0.13227	0	15.6142	6.56737	0	15.7121	1.63689	1.58865	4.45359	0.425566	2.76869	11.1643	3.78506	15.5141	7.74229	9.68166	0.959385	27.3849	9.75198	360.378	85.5287	430.402	172.281	586.459	443.889	584.711	136.142	494.733	961.285	593.631	242.88	564.831	450.613	342.276	276.42	853.976	347.088
AREL1	1	43.7727	1.844	6.74894	0.359673	0.584743	1.12585	17.4809	2.70803	1.5063	0	4.03666	3.26935	1.39853	17.4181	4.861	2.54929	0.629633	11.8362	7.30847	17.8645	7.02955	5.78947	5.4655	6.6196	9.87786	26.3325	3.68132	6.69067	3.39518	0.987416	14.9909	0.407584	8.15937	3.83731	6.93458	2.88166	3.54714	3.031	1.32595	7.81412	9.64251	2.88225	7.37282	2.42369	4.3844	5.40916	2.42594	9.17584	6.61954	11.0819	8.00379	6.40473	1.6361	6.61251	8.36582	3.82414	1.21842	3.34843	3.10736	5.47452	5.1505	1.44816	1.66308	2.82448	5.42243	1.60133	2.63381	2.25916	2.42294	9.35951	0.357292	12.0503	6.54752	16.3203	5.87487	1.73091	3.19197	2.51382	6.02186	5.51824	0.033687	0.499377	0.135979	0	0.880252	0	0	0.208278	1.90474	2.68667	1.97502	2.45039	4.51973	1.43817	10.197	6.52937	1.38178	3.55689	4.5056	6.6525	0.88872	0.752904	0.808282	0.599877	0.282401	1.31873	6.36368	0.191791	3.9	1.04279	4.95618	6.10307	3.81302	5.85944	3.78195	3.91083	2.6597	1.96874	5.80892	4.08779	3.28985	3.89543	2.64491	0.956695	2.94369	1.28678	5.30213	2.94331	3.00786	3.87942	2.99526	1.36274	10.3561	1.50426	3.26829	10.9717	9.87362	2.09489	3.90454	3.00164	1.19958	7.50834	2.92299	7.19838	4.59674	0.962818	3.78431	2.40459	9.67612	0.495775	0.109103
ARF1	6	20.9228	618.147	451.957	89.3389	463.321	1848.68	610.089	1120.13	1791.97	879.792	482.067	2764.17	1848.73	725.264	470.546	157.585	197.82	511.436	833.734	381.828	631.707	839.985	1774.85	896.086	431.754	696.075	641.409	343.245	1271.27	1001.31	543.694	608.129	676.54	1550.32	532.03	378.336	1593.83	637.97	570.07	459.672	325.393	523.277	197.725	222.435	151.65	262.178	75.6228	270.646	208.072	194.608	181.484	288.638	70.3583	287.416	726.475	350.067	160.398	173.753	188.087	218.7	288.897	469.287	313.178	275.159	279.645	413.061	218.022	287.153	242.908	189.843	129.827	80.5823	69.9538	106.71	294.561	194.204	238.02	254.311	298.689	322.878	446.211	1340.21	15.5939	112.127	297.837	404.071	36.2945	348.604	865.374	206.12	598.141	450.372	535.463	463.08	428.177	470.446	504.295	1530.83	537.874	334.014	279.339	464.232	441.795	172.069	156.129	24.982	96.7723	67.0022	5.19398	181.661	293.737	226.501	382.735	497.654	563.838	218.497	845.151	180.592	326.425	513.227	714.117	508.086	648.029	237.087	279.13	1675.62	481.198	545.533	480.9	586.376	209.63	416.365	192.91	1271.9	972.634	1605.58	752.887	632.896	871.987	1138.59	918.743	716.824	552.528	626.005	873.273	1412.29	935.625	971.467	797.404	1459.16	1842.31
ARF3	4	59.8649	64.2872	27.6844	11.8895	35.0184	28.8005	55.6052	7.72725	22.6314	12.5588	44.6962	18.719	9.23363	37.2796	6.80954	10.5209	0.32998	37.6464	28.375	10.9972	8.1872	27.089	16.3548	29.8011	15.8122	27.8278	7.47884	10.8967	10.1602	19.6231	25.7549	26.0055	18.1488	36.8155	42.451	19.623	14.3524	9.38232	27.6121	17.9415	33.0635	39.9405	34.814	12.1467	37.7321	15.4173	23.5848	29.7566	20.4735	29.6832	32.7421	27.8241	18.8648	31.6269	28.4058	56.2734	55.7832	25.5914	40.7031	36.1048	32.941	32.6888	22.1134	42.1464	32.1455	35.8041	31.9371	43.3232	39.3244	83.4451	67.0437	59.3285	153.965	47.2774	30.9768	26.2172	51.6025	9.46315	11.8333	10.3227	0.211939	18.8746	0.599794	2.91513	16.1172	39.196	4.07656	3.92376	26.7926	4.23968	19.2835	28.2479	23.4569	12.7309	17.1333	4.36502	19.905	15.1068	30.7602	21.2335	10.3245	15.0443	9.55789	34.9184	9.78396	14.3245	8.40988	8.07453	1.16852	13.1375	23.2904	31.749	37.8827	28.8469	41.7229	21.0927	17.9415	22.8985	20.6467	22.1319	37.8543	27.6229	30.3581	34.3311	18.5164	23.6065	16.4343	42.9363	29.5128	29.1746	21.6356	27.9983	18.8116	51.6568	54.5866	41.5733	26.6558	33.7839	50.389	71.8688	28.8353	45.8512	35.268	34.0591	69.3326	39.9614	42.0458	58.4045	38.8795	45.4648	32.911
ARF4	5	52.4601	5.00464	66.3301	9.86179	8.05643	22.9184	30.152	39.2315	26.2399	24.4241	16.5732	48.8825	25.5142	25.5322	9.73251	10.865	9.30446	61.1124	25.8333	108.651	118.362	32.2729	32.7589	34.1029	110.442	62.8056	45.7155	82.4703	20.6553	20.0784	69.3021	84.4156	45.5316	20.5602	59.7464	31.8699	52.6916	22.0258	34.8541	54.0661	62.4958	30.5992	38.7609	24.7849	16.035	17.5145	9.81685	7.19258	28.6105	27.6162	19.9435	24.2756	12.7909	17.2926	23.0594	10.2581	44.3315	7.3825	33.0271	16.5852	35.5815	28.81	35.9755	34.6303	38.505	10.4288	34.1657	46.2675	14.5206	2.4604	24.0805	3.27388	8.73665	6.91256	43.3367	44.3412	24.7135	75.2081	64.2978	51.0826	480.871	27.4382	43.7642	29.103	282.631	202.597	22.1052	17.6466	102.12	176.814	390.458	174.17	388.714	214.17	144.382	298.368	241.693	49.837	95.676	285.343	124.085	359.946	309.51	74.5218	58.8262	4.49631	47.6965	24.1708	0.309401	95.4837	378.679	231.925	484.187	311.378	46.4993	90.0667	121.518	91.6896	184.382	233.405	194.856	214.682	89.6453	81.0576	67.2348	20.8785	155.581	185.393	147.614	218.461	257.75	485.597	1175.52	148.447	55.2654	83.8728	49.3662	54.0998	34.1594	22.2011	41.6192	67.5434	118.321	71.8343	34.4923	37.4504	17.3556	25.742	46.8309	11.1068	5.96745
ARF5	4	354.437	15.732	7.61799	30.9204	402.744	88.8124	453.273	334.245	58.5551	475.114	56.1874	245.22	125.772	56.5448	71.2133	56.085	4.92706	66.8587	151.658	160.918	56.6766	121.88	416.287	347.403	105.43	87.9157	131.804	146.68	513.503	374.293	108.159	78.5049	90.4772	242.848	88.1677	198.801	277.152	124.635	75.0739	140.492	112.975	167.654	29.3707	22.8003	19.0779	15.7001	21.7161	125.32	26.388	30.2464	243.437	28.9607	6.90832	113.206	145.022	365.2	53.8936	164.616	103.608	272.455	120.179	67.0237	32.6423	67.8265	179.855	83.8947	57.7571	28.4547	79.2165	10.8775	33.8436	19.7178	8.35263	62.1101	193.077	29.4522	95.5946	44.7838	78.0483	78.9358	181.703	532.081	1.62309	38.6455	34.2026	0.791449	0	62.7715	666.41	133.467	18.0858	77.2338	119.121	257.047	83.8725	74.5868	173.059	547.174	235.514	77.2771	65.9246	7.57952	308.922	213.538	110.917	7.03331	2.44562	6.3074	4.30263	115.843	153.416	174.894	145.008	161.429	746.927	290.7	507.9	191.474	201.664	95.4702	345.356	168.404	418.497	348.878	350.075	844.193	226.576	206.538	189.061	151.365	227.617	154.33	73.9	399.1	132.054	306.488	485.585	331.12	255.593	421.253	624.445	242.425	284.948	93.1073	337.905	576.943	439.372	408.938	443.781	520.656	825.083
ARF6	1	24.1836	18.2984	14.4285	2.02029	2.87633	0.661867	8.58245	9.50435	6.10257	0.797058	6.41662	2.38769	7.17492	4.39654	0.500318	7.15351	5.30056	7.08441	5.29416	13.077	18.6832	11.9659	7.37063	2.86731	25.8794	16.739	18.5386	15.7442	5.9541	4.30441	11.3146	7.14772	1.68126	2.24494	9.5679	4.71539	5.75419	3.64179	20.7676	6.1131	4.52191	8.97475	17.314	7.3781	6.5677	5.3849	5.57171	2.56358	8.33091	12.9926	2.42632	6.43448	4.3862	5.58897	6.91089	6.60937	27.0399	4.06101	8.16323	6.45432	6.36656	19.4286	9.8316	9.56656	12.4823	5.0713	9.87882	10.7332	10.7105	5.05081	1.70393	6.76475	2.79593	7.51518	6.19311	9.74282	14.5773	2.43388	4.3158	3.07425	2.45848	0.701482	3.40075	3.47308	0.495393	12.6203	0	0.291926	2.23235	8.31465	18.9546	7.34563	7.47152	0.507819	5.23711	3.0586	18.243	4.99237	2.17843	6.25756	2.98952	4.82375	16.1115	6.73635	14.2416	1.51383	18.1468	4.14674	0.261274	7.83665	11.1688	4.255	10.9652	16.7625	6.54295	12.0075	6.5051	5.06354	5.51754	7.35352	6.65643	9.80879	4.26248	2.56308	4.19494	3.29356	6.47949	6.366	5.48506	5.28924	11.8776	10.3909	19.657	2.59095	2.54513	6.03972	4.16387	8.58595	9.79866	3.254	6.04934	1.18985	6.26092	9.59166	12.659	3.6161	3.66267	6.37348	10.0215	1.84492	2.31175
ARFGAP1	3	1.26887	0	0.637315	1.08327	0	1.30708	8.58931	0	0.859894	0.364716	0.099223	20.3705	0.56706	0	0	3.19228	0	0	2.12205	8.18896	5.5332	1.78068	16.5312	8.43074	1.66708	5.33472	0.037469	0	15.3618	5.48748	0.644649	0.144372	1.30605	3.18661	0.068262	1.77275	0	0	0.577494	3.02818	15.174	3.52282	1.02079	0.30865	2.49458	0.427811	0.193515	0.963298	0.292164	0.784435	8.41968	0.413538	0.175326	0.115608	59.2962	31.734	7.31013	15.1999	5.02582	9.02361	3.85043	10.7693	2.85338	4.18958	6.80031	6.14734	4.55861	2.26831	6.86588	3.79704	4.14913	16.3844	4.56316	2.96905	9.81685	1.94909	3.47211	0.015676	0	0.020257	15.1979	0	0.144423	0	94.1276	50.1746	0	0	32.6326	0	0.362655	4.48129	8.55461	5.58821	78.0384	0.398004	0	16.4067	1.25707	1.71641	1.42086	7.58747	0.116251	0	12.106	10.0884	0.054919	16.7608	13.8832	12.5727	7.25237	2.32502	9.97084	14.4479	75.71	11.5433	43.7004	7.37874	8.71341	3.50154	32.6211	11.8204	34.8937	10.4589	14.07	55.8321	3.07624	13.2418	5.40321	7.95199	8.73324	7.60581	0.18951	43.2475	21.3263	24.4461	14.028	19.1157	14.7263	0.324166	18.9963	0.182046	4.78729	2.65021	5.59685	8.98882	13.2622	33.8913	24.4491	23.7279	32.9345
ARFGAP2	6	56.4915	45.2594	2.85939	3.79846	3.37466	41.9594	55.153	16.9709	5.34754	0.697354	12.0596	11.399	9.44347	20.9123	23.4679	1.22119	1.60884	43.8439	27.7881	9.74742	41.1498	42.4144	27.8254	43.747	27.102	19.1547	29.8764	23.2956	35.3008	51.99	33.2752	23.3953	19.5373	61.0495	15.9393	23.9131	9.25675	2.15302	3.00523	26.9554	44.0459	24.1868	12.9351	4.77897	11.7882	12.017	8.14811	28.7558	7.55396	23.067	34.6008	6.8171	2.51787	26.4864	12.9222	55.6744	30.2223	47.1181	29.2754	29.997	24.9499	30.2076	29.681	37.0238	24.3587	54.3615	22.0666	28.9561	35.532	18.8287	27.0979	43.1157	13.6394	29.2048	35.5906	21.5745	20.27	1.14898	2.15097	1.61628	0.322996	0.959622	198.583	0	0.339427	0	0	3.58396	28.1382	2.07179	0.840386	3.9854	11.2472	9.39939	7.65547	2.28338	0.563129	4.09342	8.70936	2.10821	2.71866	36.9131	0.166706	0	1.44706	3.67601	4.20768	0.997546	0.768093	17.4939	5.89433	5.3332	12.6282	17.6155	41.1318	35.1626	27.8836	8.17282	11.245	18.4879	12.1291	10.661	16.2968	15.0081	16.9303	24.5847	8.71948	8.82955	8.98094	11.571	17.4143	24.4123	13.6822	4.885	10.6322	46.2879	20.9556	22.3466	12.3799	18.6928	13.7214	26.1461	8.86074	6.7226	1.30694	33.8074	10.311	11.7254	1.18252	25.0108	11.4066
ARFGAP3	1	2.01206	8.48105	0.570226	1.07751	2.46508	7.53574	13.3664	15.6395	13.9546	5.73286	0.103835	13.2793	5.0958	9.82584	15.2456	1.33711	0.440323	25.8716	14.343	9.09935	25.3775	16.3841	21.6323	16.3259	29.3779	21.1227	4.78964	37.8108	2.79215	15.1463	15.011	2.67059	27.2526	16.8808	15.1938	4.78193	20.1121	3.09965	6.06823	26.9752	7.13166	6.18903	5.07877	6.99353	11.0673	8.50183	4.65933	5.55817	7.03151	17.8367	4.40825	10.2896	5.13604	8.47172	5.8659	4.25387	10.5892	3.42238	8.52904	7.06216	16.8118	6.55981	21.0257	11.5554	10.1032	5.5456	9.8261	17.1121	10.7517	3.45658	9.10806	2.0858	4.18127	6.92165	30.4901	18.3714	9.97725	23.1566	27.0925	33.9131	0	4.20465	0.171836	0	0	0.285451	0	0	6.03399	1.13533	22.6098	36.5175	42.0121	18.0118	6.14375	38.4022	23.005	2.24113	8.64331	5.75988	13.021	28.0909	0.548103	3.78074	0.594398	1.25767	3.79128	17.3306	0	11.8107	13.0057	17.5366	12.6992	5.50865	2.60929	7.99698	4.73862	6.22549	10.707	15.2401	6.68936	4.17266	3.61126	1.09551	0.950561	2.75857	10.3735	6.21358	17.2527	18.6379	18.2991	18.1285	18.1366	9.34917	12.8458	9.7172	0.864675	4.43685	2.67983	10.1522	11.5004	10.354	7.6743	9.94637	6.71546	13.4208	10.1656	7.91516	7.72986	7.22124	3.55246
ARFGEF1	1	1.07083	10.2926	8.65246	2.41526	0	3.96046	2.554	6.47483	7.3947	1.34831	8.08596	1.72393	5.88888	6.63359	1.98145	6.66097	4.857	22.7223	5.49953	12.0842	21.312	9.81648	5.01474	3.83329	15.7923	15.4869	26.8179	28.5389	3.7348	2.14694	15.6776	9.91328	9.07601	3.46252	11.3255	6.93325	3.69674	8.1505	15.1786	17.0765	15.6974	10.7431	2.37124	2.30451	5.23388	2.29599	5.14938	3.33839	2.5013	8.38046	3.56122	3.56319	1.02608	5.19625	5.99693	0.951307	3.41811	0.405492	2.09118	1.7503	2.12022	1.21556	2.33916	1.72613	2.99182	0.693564	2.00223	1.60896	1.41448	3.55842	6.02916	7.36782	2.76272	2.8636	4.76617	2.45335	2.77739	5.17239	10.5909	8.69351	4.29954	0	0.365124	0	5.51029	0	0	0.155586	4.02281	4.80573	0.401299	0.963127	7.13853	0.392158	2.15157	10.4767	0.541415	0	2.0249	0.357434	0.796662	0.374152	0.774836	0.149232	0.631999	1.52147	3.26837	5.53264	0.257061	1.8151	3.15841	6.72899	3.22839	3.47715	0.846855	3.4333	2.3459	2.63383	5.00906	2.03122	1.36306	2.2227	1.22399	1.55806	1.01416	0.068549	1.39589	2.76785	2.4006	3.45773	8.08086	10.5932	8.52437	0.355805	0.267625	1.15704	0.795559	0.395646	0.115421	0.180595	0.354841	2.13375	3.91654	2.0327	0.047363	0.786516	0.240281	0.210509	1.06149	0.531968	0.122139
ARFGEF2	1	0	2.8575	0.748538	0.321076	0.869269	0.216503	2.40096	1.30108	0	0	0.119036	0.688003	1.32657	5.97647	0.707821	0	1.6251	2.34633	1.903	3.3109	3.63514	0.459528	1.00796	2.16642	2.32158	3.51887	7.70073	1.90522	0.816358	1.08561	4.18726	1.71921	1.64041	0.346716	1.81905	1.33545	0.334093	0.774442	2.72877	2.04227	0.338525	1.59054	1.81573	1.95222	0.695757	2.93696	2.02676	1.22772	2.58373	6.69758	0.777129	2.51488	0.79355	2.09906	2.04992	0.714241	3.54288	0.862924	1.79872	1.3	1.95711	1.47739	2.25638	2.25442	1.36159	0.929118	1.81416	1.37062	2.15247	1.6965	1.95848	1.64063	5.59551	3.96035	1.78416	3.38879	2.92664	5.37527	6.33678	7.66041	0	1.48547	0.080881	0	4.49653	1.21994	0	0	0.565915	1.27688	0	2.79523	3.00438	0.937774	3.34775	3.7652	0	0.423563	0.530093	2.05639	0.953824	0.298263	0.360361	0.119048	2.80021	0.285634	1.21504	0.603281	0.074731	1.65439	0.964504	0.975347	0.612192	1.99033	0.546928	1.2754	0.143956	0.404905	1.12291	0	0.989774	0.513056	0.199236	0.15538	0.134854	0.273308	1.21442	0.662025	0.749215	1.62732	0.665771	2.42844	0.219695	0.609652	0.755789	0.204985	0.200811	2.28928	0.15539	0.595353	0.169722	0.147295	0.0644	1.33529	0.465612	0.286333	0.04791	0.486162	1.37868	0.092264	0.909407
ARFGEF3	1	0.767792	9.21467	0.192067	0.406204	0	0.246762	3.0086	3.12657	2.32057	0.263815	5.59314	2.34242	0.396592	2.48789	4.07613	0.113806	0	2.96717	3.92356	3.49308	4.46389	3.90672	4.20791	3.60703	5.06155	1.86969	1.38258	2.75193	2.03543	7.16221	7.44733	3.18975	3.68811	1.55283	0.178045	1.2013	0.150367	0.743344	2.97581	6.72285	7.24668	0.659339	1.27502	1.02437	2.08466	1.02617	1.11227	2.11719	1.50086	2.22661	1.81041	1.57724	0.540606	2.07394	1.40391	1.44489	1.13011	1.32623	1.6941	1.89619	2.44962	2.01048	2.06016	1.92844	2.72804	2.31916	1.45969	1.98276	1.83423	0.544526	0.178722	0.907608	0.508321	3.29766	2.81321	1.1287	0.947659	0.629199	1.09596	0.960562	0.012025	0	0.038763	0	0	0	0	0	0	0.191103	0.031897	0.013712	0	0.026086	0	0	0	0.134004	0.12478	0.036	0.381494	0.029764	0.011419	0.318143	0.053794	0.071529	0.038381	0.129634	0.181665	0.495626	0.002407	0	0	0.064919	0.005415	0.236076	0.014382	0.017227	0	0.000864	0	0.003763	0	0.017466	0.169993	0.065488	0.011116	0.322534	0.094984	0.000804	0.199018	0	0	0	0.023177	0.007672	0.013604	0.005249	0.000821	0.006233	0.000339	0	0.000495	0	1.90595	0.147437	0.000957	0.046368	0.001343	0.022125	0.001947
ARFIP1	2	0	1.97583	0.814413	1.94692	2.29715	1.50637	0.239556	1.66976	4.81377	0.355971	3.19849	5.3296	0.869648	3.05066	0.452173	0.623296	2.4638	6.88716	1.75363	5.3842	6.90263	7.26067	1.82312	1.20753	7.97463	8.551	37.3484	16.3804	2.93242	1.65023	4.53641	5.6683	9.20115	2.88233	4.17213	4.22512	9.32481	7.01949	14.1641	5.46124	4.66628	3.51727	12.2097	13.7231	4.97892	10.0322	6.42664	4.04364	14.2738	17.1838	1.94847	11.0419	4.88186	7.50384	10.5561	2.79074	22.1181	1.68373	17.0744	5.419	9.13172	12.0653	15.8138	15.067	10.6603	4.30325	14.5046	19.8307	7.39426	2.22872	21.6557	0.702816	0	6.76967	6.94728	19.3235	19.1472	44.8912	41.6394	38.2607	0	0	0.213532	0	0	0	0	0	0.312235	6.34683	0	0.513827	3.1319	0	7.76183	0	0	1.39288	0.89344	0.098579	0	9.71139	1.30518	0.391548	0	0	6.0106	0.277564	0.30143	0	3.27477	2.87425	2.37442	3.29755	0.846171	1.91108	1.0519	1.78835	2.39721	7.36227	0.710882	0.949916	1.24726	1.19794	0.886269	1.08293	1.00155	0.364873	0.768506	1.49633	2.22329	2.40626	14.0919	1.08243	1.87452	0.169547	2.27649	0.507639	0.056757	0.274299	0.224773	1.11065	0.778995	6.04943	0.041696	0.990103	0.421088	0.900697	0.210773	0.519653	0.320489
ARFIP2	4	27.3697	8.31264	0.720729	1.34654	81.9803	34.3673	1.22514	6.01223	12.2176	24.2008	8.63808	3.28681	9.83281	3.1026	24.3849	2.34859	0.167413	8.1398	14.2996	45.4549	13.6941	25.1541	23.5473	28.09	22.7339	4.53119	1.07701	10.727	5.81436	20.3813	11.2433	13.4302	7.96848	8.36684	1.61005	6.38502	4.34044	1.03525	15.7744	27.2463	17.8616	15.9013	4.81314	2.67983	2.94711	5.50323	5.31078	9.8309	4.16507	5.0867	13.6407	3.08006	0.724721	5.27646	4.98136	7.18694	1.41486	4.18396	3.36125	7.42673	4.0263	1.58784	1.72527	2.6556	11.7571	5.66996	2.0691	3.25148	3.52727	4.34279	2.39415	31.7262	3.91265	6.60196	17.3232	2.22295	2.92241	1.83072	1.98524	0.936713	0.806871	19.4512	0.081507	0	0.040234	0	0	0	5.84758	22.3852	18.8609	6.1437	6.3792	14.7334	31.9225	0	7.1606	22.1619	20.7338	21.4052	12.7487	27.8686	19.2704	1.21659	2.4004	9.44193	1.08973	6.32639	8.80355	13.9219	11.4733	17.7949	12.7536	18.4011	20.5934	7.9275	10.6282	15.3754	12.1778	17.2858	14.9052	12.2522	17.1101	18.1873	10.7117	14.2484	3.25041	14.9103	14.9547	8.66747	13.3252	8.63702	6.631	9.64513	37.0255	19.6488	8.35487	18.0995	19.9578	29.4369	11.7332	28.343	38.2285	20.5845	16.5669	20.424	20.7871	13.0887	33.596	21.975	6.81867
ARFRP1	6	0	1.62797	0.843529	1.60616	56.3461	58.372	6.49888	78.7289	4.48632	7.63526	0.344641	36.3564	0.279781	7.27068	6.30066	4.44478	0	20.6275	24.7301	2.71813	7.50229	11.4563	27.7749	49.2528	9.9456	49.0728	27.3741	5.06576	77.0545	29.9601	18.9411	3.31515	3.57737	35.1988	10.5324	18.9778	71.4516	25.4615	0.486251	17.8542	15.837	18.8188	0.888684	0.297011	16.3084	0.576653	4.71017	1.59139	0.810313	1.03686	5.24714	0.585001	0.202672	5.43485	61.2415	15.2017	10.5058	17.0283	7.32093	11.8528	6.45583	15.4826	6.17374	7.67985	8.81809	12.1829	9.03042	6.49188	6.75564	3.52254	4.81528	1.21868	40.3954	3.78872	6.40112	4.33508	6.57305	1.12668	1.11389	1.392	0.31353	12.8201	0.190516	1.42834	0	0	0	0	7.83198	0	0	28.1684	0	11.0299	0.327568	0	30.8884	0.827656	0.091372	11.0187	0	0.37533	13.6516	0	9.40821	1.95096	0.951964	1.09382	0.213844	14.5941	9.39348	9.37497	9.53771	18.4117	59.1936	22.5992	39.4133	7.19984	4.50685	2.19321	15.5586	7.89982	33.0557	13.159	21.5647	33.5252	3.34918	4.40806	3.42226	3.40299	11.5113	15.3663	6.62969	2.7429	47.2579	5.52209	24.8787	4.68759	18.9422	58.2368	10.7837	29.4509	0.547706	1.48211	50.9082	11.3048	3.09501	33.6281	2.91521	14.5702	21.7309
ARG2	2	17.7084	236.129	228.038	25.0329	175.617	73.7172	277.946	142.411	107.315	96.1414	210.706	96.5155	69.4013	174.909	45.3658	16.9166	46.4305	391.505	444.386	291.076	187.128	219.585	130.048	207.795	301.036	172.732	176.047	178.098	103.626	102.756	177.19	207.359	537.564	236.342	142.192	224.861	208.172	136.808	214.274	245.344	208.807	208.119	209.26	226.278	191.375	151.985	91.0493	174.171	281.318	196.69	210.106	226.466	73.0893	313.473	394.121	264.671	247.498	122.733	486.147	413.878	690.464	184.757	558.274	789.821	803.94	437.139	463.317	646.619	451.75	243.579	313.381	153.838	172.13	128.722	825.359	664.222	310.605	157.724	76.4237	85.1113	104.274	8.88795	9.12552	18.0425	0	41.6543	9.56	4.89013	11.8399	24.0756	9.68276	10.9235	18.165	14.4575	31.4269	21.1729	14.903	2.10193	3.38437	7.80169	9.91102	26.2073	1.03162	0.591064	15.0771	2.82855	3.99135	35.3463	3.23037	8.24806	23.5806	31.2715	26.3787	31.875	7.33964	8.40085	10.4818	20.2694	32.1737	0.478627	61.6383	46.0837	25.4895	20.798	8.68854	2.45825	17.8385	23.6908	12.5317	26.1144	75.2109	46.981	39.8847	60.0562	13.6	45.8686	14.8255	21.2306	20.6628	13.154	17.9793	42.5037	56.3852	0.520261	11.7077	34.7233	7.23884	19.1498	25.6523	10.3368	3.06327
ARGFX	3	0.051586	0	0.097064	0.223011	0	0	0	0.35471	0.627028	0.214642	0.053704	0.793763	0.32704	0.323293	0.092035	1.48469	0	0	0.003503	0	0	0	0.081534	0.046874	0	0.006597	0	0	0.135138	0.019116	0.01351	0.015388	0	0	0	0	0.150918	0	0.025558	0	0	0	0.337235	0.007172	0.315192	0.048549	0.458423	0.184366	0.033419	0.025378	0.074783	0.023057	0.13863	0.129968	0	0.21156	0.257574	0	0	0	0	0.057763	0	0	0	0	0.00068	0	0.363722	0.276267	0	0.215246	0.015346	0.270197	0.020589	0.000983	0.001793	0.016837	0	0.010878	0.006054	0.134632	0	0	0	0	0	0.46773	0	0	0	0.113636	0	0.055675	0	0	0	0.021306	0.26561	0.027168	0	0	0	0.384706	0.746935	2.35623	0.284942	0.189395	0.671572	0.087464	0.128374	0.00922	0.025071	0.340442	0.311366	0.002849	0	0.310536	0.024134	0.082136	0.28594	0.059387	0.143398	0.372509	10.8599	0.10342	0.103671	0.131715	0.138742	0.09893	0	0.016071	0	0.018782	0.004476	0.056214	0.067486	0.074115	0.082937	0.040515	0.062949	0.068106	0.059546	0.144959	0.044537	0.149278	0.102745	0.095166	0.064454	0.199589	0.124501
ARGLU1	5	11.3936	35.3533	2.16405	3.67171	3.99919	2.20227	12.8893	6.17022	42.7017	1.86514	6.48343	7.15489	6.41909	9.33807	8.72958	3.23634	2.13193	14.2318	9.92632	3.12253	4.17814	3.5683	0.74553	2.1942	6.21735	20.5293	17.2984	19.4949	7.89672	4.5174	14.4586	2.38235	3.00192	10.7606	3.78161	7.84341	40.103	15.1636	11.0322	13.3886	14.9025	26.8454	4.75641	1.27772	5.97008	1.77505	6.17386	3.3536	3.00649	5.87724	2.19484	4.22271	2.0442	3.12185	0	0.509246	1.71399	0.610857	0.932583	1.96939	0.692756	1.76024	1.0314	1.806	1.30925	0.392172	1.11778	0.349515	0.748811	1.22156	0.241514	5.66605	0	2.25444	1.47395	0.956761	0.567956	1.00977	0.706793	1.44219	3.99872	8.51292	85.5994	0	4.24196	69.3529	0	42.7544	20.712	25.8676	54.2218	54.4595	82.6318	23.1549	76.4162	61.5433	44.7462	8.44813	13.7215	23.2828	36.4847	41.3639	55.7782	14.255	53.3019	36.1209	75.159	123.174	66.069	24.8847	47.6101	24.1948	24.438	41.7907	53.3134	40.5197	36.3869	84.4762	78.0507	72.1716	31.2413	64.9274	17.7843	17.6881	17.6934	27.9517	83.6641	36.623	26.7875	45.3713	19.5798	29.8991	38.766	8.07024	21.1471	2.8088	24.1012	60.1125	13.1405	4.17755	15.5023	18.7247	48.6259	94.2341	7.07097	18.16	8.04428	13.031	16.3054	34.2385	55.4627
ARHGAP1	4	0.806474	0.459229	7.01501	1.93066	1.42135	2.46227	7.00038	4.93194	1.57165	11.172	0.200601	15.5615	10.1741	8.20184	14.9709	0.68343	0.678477	2.84105	6.65778	9.5576	3.96158	8.31931	6.06551	21.9986	12.6298	0.171268	32.6651	0	12.8115	0.70732	1.629	6.08422	7.96761	5.87694	7.60067	14.677	5.96453	2.09665	2.11411	1.0919	1.81661	2.00348	12.4833	4.3624	6.30806	5.25508	5.02172	14.7772	8.06605	12.7921	9.99633	8.1693	1.10444	8.74379	0.929274	5.46412	3.03884	4.67696	2.4797	4.9286	4.0023	3.8891	1.45359	2.83024	4.74123	3.11601	2.27899	2.31501	2.2661	9.68886	2.17042	6.97194	9.20262	13.2644	6.72824	0.871254	2.87561	2.5019	4.50364	5.09441	0.072631	8.89472	0.132153	0	0.852537	80.6564	2.09547	0	19.8267	19.1834	0	11.6382	1.72278	13.8632	23.6924	0	11.8639	17.8322	6.61616	2.64922	2.90935	0.542823	17.4178	0.301861	1.49725	3.62257	6.87378	2.44211	8.09423	5.06544	22.1023	18.2184	21.9055	12.54	40.5472	19.9742	22.1479	21.3975	23.8941	44.232	35.5877	28.0968	26.6114	20.1928	19.2033	36.1975	15.3689	18.457	18.6915	17.2182	15.0904	17.817	13.9681	27.1205	14.1522	73.6194	17.1575	52.6093	36.496	5.49195	28.9725	28.8379	14.0275	20.7336	61.3879	19.8758	5.86831	23.0845	42.0648	24.9549	44.4546
ARHGAP10	2	1.32065	21.8412	5.98221	0.661978	5.92939	16.1856	24.7449	10.9478	24.8492	0.668195	10.7477	22.2123	21.2769	17.1736	17.3922	11.1234	5.39852	25.0491	19.6622	2.14397	10.9857	21.6276	9.66415	27.4372	15.1275	15.146	9.37092	16.5348	29.596	30.0428	16.9936	29.2867	31.1826	15.2957	13.8494	20.7214	21.03	15.4037	11.69	20.6814	22.7014	13.6808	33.9199	18.016	65.1027	44.4904	19.5351	122.759	22.4454	79.0575	43.2756	48.6871	9.74356	46.2798	37.1396	33.5111	29.44	46.1709	36.1688	52.749	31.0517	27.3214	34.8766	34.3983	39.9409	38.5561	25.6985	20.4946	20.6843	49.3774	47.3654	28.1419	69.0389	139.123	59.026	25.0265	33.7044	29.2142	18.5758	20.8531	0	0.919725	0.05011	2.26651	0	0	0	0	20.5146	0.992576	3.98507	7.60069	2.93975	3.69316	0.41331	6.56514	0.404537	1.96196	4.89109	0.231454	1.30343	18.5345	0.639069	0.367718	11.0952	2.86326	5.098	7.39803	1.53091	0.640161	4.48573	2.83992	11.5904	5.18446	1.1918	1.74627	7.55879	4.6147	10.735	9.0793	10.2701	10.1446	7.76491	6.55403	11.028	7.96233	4.1784	3.71786	6.88515	5.08993	7.29667	9.30913	8.09924	5.43071	0.606154	4.85307	0.197172	7.09675	3.16226	9.68606	5.65989	8.16945	0.864175	4.75081	8.33525	3.50615	36.0716	0.190971	1.13371	3.13231	1.60498
ARHGAP11A	2	0.012561	0.129852	24.2002	0.82646	0	0.23421	0.388041	1.10295	0.047959	0.009502	0.007882	1.44677	1.39619	1.22907	0.055463	0	0.444066	3.56405	2.41438	3.42982	9.10502	4.37384	1.61956	1.12918	3.33805	0.278073	5.88429	9.3805	3.6865	3.02692	4.30058	0.200615	1.85131	0.307878	2.58385	2.20204	5.72142	0.503437	2.96841	8.1303	2.38886	4.63665	2.2588	2.66418	4.32818	2.7432	1.50414	1.05607	5.24633	6.06552	2.12388	2.99136	1.3633	3.77141	1.86352	0.793445	8.2086	0.957476	4.02289	5.21461	2.90678	3.51038	5.29428	4.70225	3.3124	2.68767	5.37538	5.23072	3.22963	5.53657	4.87675	1.5026	2.71089	2.83776	8.67823	7.96887	5.3447	8.84157	11.4954	9.63135	0.077925	0	0.062446	0.131008	0	0.048046	0	0.232503	3.04816	4.15398	0	0.540866	0	0.006017	0.048698	0	0.543504	0	0.024656	0.009765	0.813967	0.58274	0.010171	0.149163	0.047693	1.52104	7.31843	5.10992	0.27117	6.43003	0.770919	8.77288	1.28452	6.64463	2.39134	2.67087	2.15011	2.80033	4.72641	0.951878	1.49149	0.865958	1.55945	0.478561	0.546813	0.301521	2.3552	1.8687	2.86281	3.96033	10.1094	10.4926	8.82039	0.454965	0.003444	0.007405	0	0.02159	0.04455	0.003014	0.004694	0.001184	0.003174	0.023079	0	0.079771	0.00141	0.014799	0.003972	0.04589	0.006707
ARHGAP11B	5	0	0	0.599063	0	0	0	0	0.163537	0	0	0	0	0	0	0	0	0	0	0.373073	1.63809	18.7618	0.147132	0	0	0	0	0	1.86979	2.15845	0	0	0	2.48901	0.116704	2.38628	0	1.17832	0.275301	0	0.649017	0	0.683411	0.827079	0.155089	0	0.974135	0	0.891219	0	0.085902	0.295484	0	0.269113	1.57238	0	0	0.137611	0	0.534841	0	0.183169	0.336922	0.569575	1.81043	0.249938	0.050529	0.123816	1.05138	0	0	0	0	0	0.186764	0.066894	2.13417	0.109248	3.51001	3.58107	3.57158	0	0	0	0	0	0	0	0	0	5.97442	0	0.129761	0	0	0	0	0	0	0	0	0	0	0	0	0	0	0	0	0	11.3654	0	0.850938	5.33699	1.18665	0	0.338341	0	0.588386	6.78535	0	0	0.731034	1.85445	0	0	0	0.371376	0.087698	0.064895	0.422807	3.86981	9.97488	9.33041	0	0	0	0	0	0	0	0	0	0	0	0	0.075232	0	0	0	0	0
ARHGAP12	1	0.526738	3.44223	0.836956	0.195818	0	0.244465	0.568093	2.63114	6.74263	0.210272	8.09564	1.56293	0.278984	5.85151	0.480015	7.40248	2.54181	6.62349	1.54609	2.0134	7.51915	4.67564	0.952687	1.35837	6.26927	2.51393	0.799725	20.0022	1.72324	1.94254	4.70414	2.62209	1.54191	0.380186	11.3391	0.092938	5.25539	4.26302	7.55393	9.60849	5.32719	7.04764	6.71908	5.93356	5.79399	4.75244	1.3515	2.64417	9.69431	11.1365	0.696488	5.17627	2.66659	2.32018	2.09655	1.38876	9.02764	0.210157	4.36926	2.41188	1.33749	2.244	2.716	3.72862	3.16061	0.992679	2.95695	3.50993	4.06188	3.6089	3.90053	4.89806	2.3145	8.88574	2.49853	4.73595	4.98111	8.351	13.3283	12.3602	0.078254	0	0.094813	0	0	5.38513	0.752711	0	1.10719	4.37331	2.50577	0	1.54487	0.203914	0.911735	0	0.253839	0	0.180722	4.90342	0.580624	0.268483	0	0.232237	0	0.556953	3.9295	1.16679	0.205827	0.403822	2.30454	2.47403	2.78656	2.22973	0.50207	2.70045	0.51496	0.982878	2.33107	6.21284	1.23823	1.70242	0.291806	0.473679	0.525982	0.005317	0.494241	1.6332	1.69224	3.22197	1.52501	1.15034	6.38038	0.584517	0.038021	0.275636	0.227532	0.649022	0.045466	0.712573	0.420604	0.629272	1.95694	0.32966	1.49151	0.79937	0.249485	0.436216	0.284623	0.287938	0.510135
ARHGAP15	1	115.775	25.2837	45.2067	7.91419	14.9188	12.4158	18.1998	2.28034	4.32043	14.2243	57.3956	5.15102	17.5777	38.4824	15.282	5.36619	3.53494	39.4925	43.7465	57.8896	83.647	35.7223	8.89991	22.3715	53.4171	34.2202	65.8464	112.678	13.5255	9.04364	37.5232	58.8742	28.6461	9.11487	64.5428	110.59	13.8713	147.961	50.3228	60.1096	132.169	104.008	1.72065	6.86598	3.95944	2.23734	0.646591	3.55346	6.56244	7.8903	13.2636	9.24352	0.871738	12.8116	7.77707	2.78639	7.55192	3.34252	19.8458	11.3621	11.5238	1.48845	14.4191	12.5077	12.1566	6.528	14.4984	8.44427	5.89678	0.994382	0.720826	4.15875	0	2.85525	15.9258	12.3075	7.571	4.22964	7.2282	6.55872	0.681962	0	2.77075	0	0	0.913897	0	0.69732	0	0	0	0.066225	0	0.359895	0.190759	0	1.76018	0	0	0	0	2.28594	0.393522	0	0	0	0	0	0.101929	0	0	0.08752	0	0	0	0.088793	0	0	0	0	0	0	0	0	0	0	0	0	0	0	0.649163	6.13343	0	0	0	0	0	0	0	0	0	0	0	0	0	0	0	0	0	0.104485	0
ARHGAP17	2	0	2.00818	1.69623	4.91697	15.5105	23.2038	10.6522	17.0241	20.5211	12.0911	7.78859	7.00275	31.2332	3.98341	4.84047	1.01047	8.59486	24.3829	20.464	21.8921	23.0095	11.2282	16.2337	32.7895	20.1428	51.1	27.3313	35.7832	33.9855	16.0125	19.9536	14.6211	58.224	30.1051	7.06923	19.2465	3.7333	25.52	17.6683	31.9599	3.59542	16.2174	38.6615	40.4369	48.9403	61.4456	16.6683	118.812	53.4024	77.9302	62.4424	72.7223	14.3786	67.3101	17.0916	24.9687	32.2259	23.2953	27.3657	25.4846	47.3998	26.1459	57.501	42.8866	34.9507	45.0972	30.3049	39.9685	28.796	32.9876	9.74923	21.1491	24.287	96.123	51.4614	44.1344	24.135	26.1925	27.4369	28.0508	15.8149	32.4458	0.604725	8.42809	1.2074	104.802	0	25.8961	19.0321	5.98642	28.1906	21.8169	58.6712	37.036	38.1223	68.0431	0.625251	7.2875	24.8162	31.986	39.3952	17.7735	38.0476	5.12182	12.7146	2.25005	36.5825	9.39409	1.16045	13.6784	12.9538	13.6611	29.6492	7.22588	11.8054	10.6782	32.0654	12.4143	15.5182	31.0757	23.1904	19.0555	13.2089	3.11744	10.0481	22.3263	28.2177	24.2938	33.7396	44.459	15.7867	28.1142	18.1094	55.2153	31.3098	47.3058	29.0911	25.1392	6.14546	33.0926	44.5863	66.9391	32.0898	37.9996	45.6438	34.7817	23.0311	27.8689	38.6927	20.7423	5.21631
ARHGAP18	2	41.5141	22.2716	1.57986	14.3179	1.39834	7.90298	22.5771	10.6723	80.8021	10.395	80.9371	10.0777	25.6267	39.5692	12.8254	58.7851	23.0311	69.1785	32.0428	28.0766	94.7577	54.7733	10.0136	15.2921	43.2266	59.4632	79.8717	35.6196	12.2373	17.1205	62.5127	79.9226	68.9926	27.9296	59.4351	17.9404	11.0358	104.941	34.0171	43.2474	12.011	34.1636	38.6573	29.0037	53.0637	23.8991	28.3178	38.3035	29.7511	76.7462	51.0672	38.7528	18.7991	31.7156	12.2775	10.1436	54.942	8.19717	30.3848	7.40007	34.0675	13.0538	48.7838	28.7911	17.6695	4.1968	28.713	22.5196	21.423	57.0027	136.881	73.831	141.705	73.2458	17.6608	34.2969	44.0396	193.429	214.314	243.253	30.0139	0.79555	115.78	0.982779	11.526	6.93265	7.21622	0.661468	25.5844	0	7.31574	1.17147	49.1527	6.66354	16.5281	8.5159	8.49775	8.48956	19.8771	7.21283	14.9589	2.26956	4.69634	22.5931	4.49875	1.90653	19.3329	3.70471	5.90855	0	32.4678	11.1289	7.32683	6.10344	0.343823	2.56194	12.89	32.9146	25.3314	30.066	1.49054	6.5222	1.33287	5.81092	0.720382	3.95563	10.3001	10.8694	8.95547	6.57282	7.49651	10.873	12.2793	3.54755	5.18	3.71391	3.83406	2.29863	0.630404	1.15663	2.03588	2.16084	8.96946	4.17638	0.372007	6.35688	1.32513	2.05428	3.81739	2.46459	3.64595
ARHGAP19	2	0.241421	1.69318	5.81708	1.27137	0.2951	3.85145	4.89839	1.50149	3.91188	6.3951	2.8106	1.65087	4.1013	3.90949	3.72956	1.28719	0.635792	4.20633	8.82613	12.3371	7.15722	10.4904	3.58823	9.40001	20.3731	29.0815	6.3288	14.8739	1.6459	2.22744	8.678	0.755093	11.5206	3.41652	6.18715	11.3186	4.59055	3.19298	10.9227	6.1681	17.4773	3.28199	4.62208	2.68445	4.44866	3.75098	2.84208	11.6353	3.52153	12.1994	1.33567	4.92204	1.56296	5.29495	4.97036	6.28598	6.47557	5.50124	9.61378	4.97682	13.0849	5.04059	14.2171	9.57615	9.07265	14.0564	11.1116	19.1684	6.19655	9.03085	21.0025	9.47834	9.97139	9.36371	12.1456	13.3379	7.43139	33.9738	31.1676	27.5196	0.068025	0	0.329612	0.62644	1.77814	0	0	0	0	0	0.453336	0	0	4.14541	0.848851	0	0.146872	0.718254	0.588486	0	0.358912	0.675933	2.6825	0	0.095011	0.484259	0.841887	0.145229	0.126012	1.05302	0.273025	3.0154	2.23609	1.75133	1.63704	2.21517	0.447701	1.67769	2.59292	0.080942	3.8668	1.05626	2.97578	0.790534	2.05821	1.48533	2.34835	2.90668	1.93381	3.80656	0.945381	1.97694	0.750601	0	0.660259	3.28762	1.09614	0.027471	0.624735	0.032588	0.01922	0	8.56549	0.022017	0.748871	1.0651	0.027089	0.029973	0.019796	0.657205	0
ARHGAP20	4	0	0	0	0	0	0.100271	1.23727	0.146674	0.19799	0	0.218016	0.176944	0	1.42388	0.295211	0.879664	0.386215	0	0.508036	0.229301	0.984085	0.42684	0.502845	0.081672	1.83302	0	0.889337	0.718269	0.393747	0.045409	0.902931	0.54361	0.97617	0.033468	0.141731	0.736681	0.408433	0	3.29366	0.059744	1.53062	1.13621	1.16963	0.960503	0	0.631207	0.089296	0.26358	1.60627	1.22385	0.104673	0.936879	1.9957	0.504933	0	0.458813	0.993051	0	0.327335	0.440537	0.518106	0.587964	0.734229	0.662316	0.70943	0.487897	1.02033	1.22836	0.864752	0.182656	0	0.408998	0.785837	0.692678	0.876637	0.409888	0.825295	1.21377	1.84948	1.03189	3.81302	0	0	0	0.323785	20.4671	0	4.21769	0	0.494028	3.13748	0.017738	0.244494	1.74231	1.13395	0.546014	0.571736	0.327162	1.42874	1.20591	1.63604	0.615585	0.0531	1.83997	0	0.110281	0.460828	0.750995	0.027335	0	1.20207	0.047167	3.81373	2.03509	0.348011	0.802564	2.53061	0.301812	0.15212	2.0398	0.667957	0.853861	0.27724	0	0.416673	0.338208	4.59136	1.34162	2.60596	3.65575	1.03263	3.79324	0.576138	2.06429	4.29732	2.73206	3.16081	8.99084	4.18651	0.408332	10.0368	2.55077	4.08382	9.98264	1.83142	0.601286	0.23469	0.36351	2.72724	0.7699	0.953764
ARHGAP21	5	0	0.042019	6.0871	1.353	0.659564	0.601744	0.459874	1.48191	2.26927	0.543837	8.71655	1.15884	0.7198	0.581664	0	2.15886	0.473947	2.63736	2.32078	0.249952	4.25204	3.83654	0.452216	1.60066	2.99746	5.54474	0.698767	3.01106	0.505215	0.371125	2.4372	2.39951	2.721	2.12219	3.54623	1.86827	0.949442	0.913141	0.733952	3.85375	1.49894	2.01184	5.16459	2.02812	5.27754	2.75066	2.852	4.64928	3.86099	6.50796	5.88225	4.49957	1.20143	3.73939	2.96178	0.902812	2.31818	1.29474	1.29308	1.42225	0.997665	0.739308	2.10594	0.939569	1.56639	0.355414	1.2417	0.507684	1.04598	3.73747	2.15198	4.43644	6.85717	8.33023	1.04423	1.89992	1.62534	6.82484	8.50469	7.82492	6.41432	1.50253	0.674984	0.468118	6.74708	2.26037	0	0.313758	5.36885	0	0.674435	3.8268	10.5973	2.66263	5.58185	14.1352	1.20111	0	3.44203	3.66101	2.54373	6.22515	7.5961	2.40762	5.94789	2.79755	11.5651	5.36088	4.12333	1.56878	4.60779	2.15895	1.84393	6.15835	1.87047	1.37281	3.12361	7.39847	5.36853	15.3616	2.41404	4.00086	1.15864	2.88024	2.21564	2.00452	3.49753	5.07361	3.79145	3.70087	0.983472	5.10911	6.97798	0.735509	0.171737	0.356496	0.347627	0.092066	0.410977	0.946928	0.48662	0.203302	0.787132	0.885468	0.302475	0.034482	0.040381	1.44115	0.435509	0.279861	0.533682
ARHGAP22	6	0	0	0.153097	0.363836	60.978	3.26538	18.8357	22.141	3.65922	0	0.360104	0	0.099113	0.954161	0	0	0	0	1.83146	0	0	0.217491	4.8198	2.91128	2.23448	0.198773	1.82915	0	17.8777	0.06917	0	0.066889	0.113664	0.975037	0	4.48486	0	0	6.92631	5.87845	1.51579	0	4.97465	1.80432	3.57619	3.45205	3.52656	8.62444	1.20235	2.44392	16.5612	1.56056	1.27473	4.22029	69.4413	27.8481	6.12369	11.0152	10.7615	5.57385	8.45454	16.5131	7.93206	10.2983	9.16953	5.07853	4.13754	4.30728	9.72519	5.29729	2.78565	18.4215	4.16596	5.31252	8.32837	4.48844	11.089	0.292681	0.243881	0.617105	0.328986	1.22305	0.114043	1.49759	0	0	0	0	0	0	0	0	5.8668	0	0.068769	0	0	0	3.74534	0.052632	0	2.26349	0	0	0	4.96528	0.132926	0.114549	0	9.36439	0.11055	0.252179	0.07409	2.6605	17.4106	9.58907	5.6112	1.18013	0.455376	0	8.38045	4.77781	5.77546	0.849085	2.21026	2.2542	0.277872	0.195405	0.764883	0.038986	3.25277	6.57248	1.45336	0	0	1.05956	0	0	0	0	0	0	0	0	0	0	0	0	0.023873	0.075622	0
ARHGAP23	5	0	0.051345	0	0.165272	0	0	0.112346	0.341876	0.197837	0	0.04583	0.353613	0.036694	0.355571	0	0	0	0	0.029848	0	0.42126	0.223312	0	0.020823	0.076284	0	0.358715	0	0	0.423358	0	0.24963	0	0	0.053087	0.662231	0.085826	0	0.101441	0	0	0.567446	0.350473	0.19187	0.268618	0.066364	0.089228	0	0	0	0.014936	0.085068	0.406795	0	0	0	0.074607	0	0.014215	0.209528	0.045384	0	0	0.018811	0.023619	0.098085	0	0	0.033219	0.030408	0	0	0.261665	0.057654	0.070044	0	0.122212	0.007175	0.007633	0	16.7815	5.50686	0.049981	0	0	14.1715	0	0	2.62492	0	6.26728	5.45885	1.22152	2.44914	11.0167	1.45447	5.74377	0.326915	7.31333	0.185299	6.20962	0.307431	3.34194	0	0.605534	1.10195	0.869422	1.27959	0.028709	3.51368	2.35982	1.97903	7.17498	4.17509	5.4624	3.27924	5.62978	0.672466	1.69666	15.7338	11.8579	9.12271	3.09219	0.879332	2.49755	2.28035	2.91819	2.1196	2.99495	4.85863	3.60999	3.10469	2.00335	1.33795	16.2976	0.574332	9.03815	0.212493	6.14709	2.83261	4.86325	0.186415	0.994829	4.82994	0.505977	5.60336	4.6123	2.14193	5.86677	1.19617	1.95537
ARHGAP24	5	0.564876	0	0	0.247761	0	0	0	0	0	0.249614	0.068442	1.32266	3.54477	0.534332	0.271049	0	0.24773	0	0.2687	0.114546	0	0	0	0.67	1.3725	0	0	0.315279	0.072345	0.058333	0	0	0.304238	0.171712	0	0	0.064162	0.613055	0	0.057641	0.107757	0	0	0.398816	0.402717	0	0	0	0.567238	0	0	0.218011	0.06063	0	0	0.177052	0.240092	0	0.723174	0.485358	0.514504	0.183216	0.52861	0.579909	0.728177	1.00902	0.610549	0.814156	0.577077	0.090946	0.421673	0.03815	0.391887	0.08578	0.496669	0.474311	0.589093	0.654519	0.716417	0.752105	0.040405	0	0	0	0	1.87659	0	0	0	0	21.5728	8.71308	1.8328	8.4732	2.43418	6.00244	8.84825	1.46965	0.280045	0.415938	0.69962	2.53967	0	0	0.112954	0.165032	0.13294	1.24754	0	0	0.49707	0	1.37641	0.423819	1.04171	0.592512	0.888144	0.536857	0.956563	0.036867	0.152052	0.306312	0.830184	0.119749	0.623588	0.253451	1.71979	0.182884	0.48424	0.677564	2.22169	0.035802	0	1.91242	0	0.127344	0	0.562755	0	0.724164	1.44513	0.529106	4.22843	2.07667	1.14031	0.868905	0.998707	1.0425	0.026983	0.805511	0
ARHGAP25	3	0.941501	0.220402	0	0	0	0	0.240494	0.512072	0	0	0	0	0	0	0	0	0	0	0.032003	0.320337	0.602585	0	0	1.21258	0.490259	0	0	0	0.060682	0	0.024775	0	0.783552	0.607046	3.46759	0.471322	0	0	0.094395	0	4.62757	0.406475	0	0	0	0	0	0	0	0	0	0	0	0	0	0	0	0	0.181466	0	0.048382	0	0	0.120731	0	0	0	0	0.143175	0	0	0	0	0	0.076039	0.036261	0	0	0	0.116607	0.066196	0	0.053586	0	0	0.261688	0	0	0	0	0	0	1.04809	2.56559	0	4.68239	0	0.699093	2.00216	0.148474	0	0.165207	0	0	0	0	0	0.18578	0.060507	0	0	0	0	0	0	0	0.396235	0	0	0	0.023016	0.050446	0	0	0	0	0	0	0	0	0	0	0	0	7.14023	0.297944	0.070323	0	0.417962	0	0	0	0	0	0	0	0.052831	0	0.288598	0	0
ARHGAP26	2	2.13549	0.040444	0.217008	0.26488	3.352	4.83767	9.24487	2.00469	4.1495	1.09063	8.8274	3.53835	1.26479	4.3504	2.35432	3.00521	2.28329	15.2122	3.89811	3.00882	5.81003	5.87359	2.26017	5.82041	10.2149	5.45875	1.82755	10.3229	1.7204	3.13528	3.263	8.04628	11.0812	2.98012	6.2823	0.411358	2.05527	2.01702	1.81149	4.55768	5.00196	2.97979	3.45316	1.70836	10.1139	3.45334	3.37576	12.9129	2.75909	8.28877	10.4937	4.94868	1.36209	6.97639	7.85029	9.2049	9.56061	5.5275	9.06076	5.82874	9.59878	4.4593	12.4001	10.7575	7.42904	7.89567	12.4966	16.4768	7.98833	6.36354	3.76589	8.36974	14.3242	19.1476	9.95306	11.7218	6.60875	7.49967	7.5867	8.63665	0.69207	1.1834	0.086993	0	0.106062	0	0	0.125947	0.574246	0.323772	3.24541	15.9761	0.160378	1.1988	0.878891	0.716357	0.087512	0.32225	0.724211	5.96065	0.537654	0.3531	1.1319	0.550755	1.99785	1.7428	0.49285	1.48156	5.28916	0.24048	2.23793	1.4014	4.0294	0.703018	0.205495	1.15893	0.170415	0.447118	0.378014	0.517629	2.23777	1.05447	0.41769	0.599198	0.961242	0.097968	1.25804	1.89342	2.45402	2.84682	1.23866	1.4451	2.6799	0.015227	0.097491	0.742912	0.004872	0.007904	0.352571	0.048581	2.69599	0.099192	0.318678	0.02358	0.117078	0.408555	0.400644	0.065031	0.026235	0.09103	0.178332
ARHGAP28	5	0	0.054973	0.088525	0	0	0.035733	0	0.052249	0	0	0	0	0.078611	0	0	0	0	0	0.39945	0	0	0	0.268851	0	0.326658	0	0.036581	3.15054	0	0.259038	1.97123	0	0.022878	0.071572	0.01895	0	0.045922	0.426027	0	0.063922	0	0.405068	0.500248	0	0	0	0	0.01288	0.116323	0	0	0.022752	0.043513	0.02841	0	0	0.15981	0	0.045633	0	0	0	0.031466	0	0.07585	0	0	0	0.053363	0	0	0	0	0	0	0.071688	0	0	0	0	0	0	0	0	6.40802	1.87904	0	20.4925	1.56151	0	0.441567	0.018981	2.87716	2.65709	0.606311	1.36258	0	0	0.420296	2.15692	0.524647	12.8385	0	2.36074	0	0.11795	7.82112	1.32118	0	0.683939	1.32978	0.580221	0	0.411744	0.212621	1.32592	1.07048	2.03609	2.83901	1.15648	0.23037	0.231482	0.263506	0.598975	0.222782	0.271272	1.00421	0.573897	0.629977	1.24617	0.368293	0.043951	0.068516	0	0	0	0	0	0	0	0	0	0	0	0.062517	0	0	0	0	0	0
ARHGAP29	2	0.281095	11.1536	0.686229	0.317001	2.05973	0.064129	1.65216	0.845998	2.78721	0	3.05584	0.113216	0.374182	0.907752	0	1.12442	0.246847	0.257391	0.019074	0.097577	3.05061	0.427757	0.032102	0.079708	0.731524	0.142285	2.9124	1.34359	0.250739	0.231742	0.176225	0.143437	0.758547	0.074883	0.101655	0	0.52229	0.305855	0.036902	1.02713	0.387692	3.38221	2.31556	1.3571	4.46502	0.938244	3.14465	1.28944	1.76489	5.64462	1.58264	1.63725	1.01862	1.61381	1.44564	0.528885	1.28488	0.479246	1.30238	0.882364	1.24463	0.47102	1.27838	1.03471	1.05733	0.187936	1.6801	1.56008	0.795618	2.80472	3.11067	6.56141	4.68752	3.63258	1.62757	1.21461	1.87424	4.15573	6.70532	6.21176	0	0.879967	0.143736	0	0	0	0	0	0	0	0.420972	1.39113	0.46835	0	0.065775	1.74251	0.042577	0	0.568844	0.429778	1.04639	0.049078	0.203303	0.470152	0	0.564027	1.80787	2.60973	2.0108	0	0	1.29395	0.426649	0.280719	0.254114	0.62185	0.402701	0.236891	0.021526	0.015672	0.048173	0.161171	0.216378	0.15341	0	0	0.066611	0	0.216214	0.102155	1.31454	0.095898	0.013555	0	0.59309	0	0	0	0.005682	0	0	0	0.010597	0.537562	0.012424	0	0	0	0	0.018219	0
ARHGAP31	4	0.159095	0.03714	0	0.119612	0	0	0.081312	0.141759	0.007168	0	0	0.640553	0.002649	0	0.021307	0.212099	0	0	0.032391	0	0	0	0	0.01655	0	0	0	0	0	0	0.008315	0.009023	0	0.024214	0.038372	0	0	0	0.010453	0	0	0.136771	0.084552	0	0	0	0.194061	0	0	0	0.010846	0	0	0	0	0.014966	0	0	0	0	0	0	0	0.027236	0.034194	0	0.016758	0.009757	0	0	0	0	0	0	0	0	0	0	0	0	0.022416	0	0.01808	0	0	0	0	0	1.58159	0	0	9.7727	0.530221	0.023297	0	0	0	4.27975	0.92776	0.033546	0.118405	0	0	0	0.459021	0.598459	0.037162	0.160344	0.025029	0	1.82976	2.40209	1.39862	0.803528	3.14581	2.30829	2.09136	0.051971	0.475469	0.049393	0.232016	0.2086	0.430865	0.405146	0.165764	0.137469	1.54774	0.070479	0.078606	0.378576	1.98556	1.48133	0.568417	2.37772	0.173376	0.329393	2.00864	0.745655	1.5939	3.76695	3.46196	4.60123	1.54755	2.59406	2.88238	0.944876	4.13006	2.15861	1.00522	0.292296	1.14937
ARHGAP32	2	0.135564	0.03164	0.203666	0.509672	0	4.33082	0.346471	2.60004	1.95565	0.102339	0.085047	1.75308	0.053755	1.31336	0.193353	1.44631	0.357191	8.06942	3.62557	6.44773	2.42441	2.2006	1.39353	2.1057	5.17388	6.77095	0.515566	2.333	0.709107	4.56395	1.95479	3.84328	7.60036	3.99395	3.32293	3.77066	0.556941	0.639331	0.480456	4.94415	3.32697	2.33034	1.29702	1.56247	1.3253	2.11944	1.98588	3.99302	2.76543	7.10652	2.12878	2.88305	1.66337	4.16266	2.41725	3.10281	4.76911	2.51825	4.64806	2.90041	4.87286	3.85468	5.08695	5.04894	6.04649	3.14612	4.54047	5.31245	3.42335	3.34413	3.77149	2.7943	5.97257	3.11184	7.79397	7.50074	3.87928	14.0213	13.8913	13.453	10.6608	7.35684	0.138655	0.353266	6.37331	0.07746	0.367693	0.118278	3.43376	9.72793	0.50756	0.872732	4.6685	2.12324	4.45726	5.71505	3.24419	2.62227	7.11156	11.01	2.22253	5.11281	2.28795	0	0.482712	0.340072	1.6177	1.28658	0.178015	10.0448	2.01576	2.07543	2.85015	1.32008	4.23258	5.08435	2.92506	1.11396	1.75439	1.1489	1.12179	0.542498	1.78468	0.295986	0.958221	2.26456	4.06423	0.812895	1.53728	1.83627	4.1205	1.39581	1.58171	0.0135	0.832675	0.414835	0.030697	0.701462	0.038371	0.182911	4.29941	0.293286	2.57608	0.370383	0.119839	0.805119	0.019011	0.766151	1.40837	1.00182	2.19637
ARHGAP33	2	0	0	11.7104	0.253936	0	0	0	0.138264	0	0	0.070128	0.813177	0	3.83464	4.9344	0	0	2.47814	0.084886	0.542894	0	0	3.39738	5.13611	1.64127	0	0.184073	0	0.52015	0.716845	0	0	1.82176	0.230889	0	0	0.328773	0	0	0.529618	0.741821	0	2.15406	1.09579	5.36647	1.51815	0.956593	1.32598	0.995297	0.87364	7.01143	0.260114	1.05606	2.56589	0.926648	8.78592	4.42933	7.78046	6.54762	5.67936	1.97077	5.20632	2.21234	1.99336	2.50347	3.16779	3.72069	0.973738	5.18911	1.35135	1.51194	6.25536	1.60665	0.977187	4.35708	2.35944	5.68053	1.36718	0.833006	1.05431	0.237724	0.652392	0.07107	0	0	0.19227	0	0	0	2.28048	0	0	0	0	0	0	0	0	0	1.57895	0	0.118308	0	0	6.117	1.0149	0	0.067245	0.131357	0	0	0.435172	0.316263	0.760813	5.56648	0.409958	2.22051	0.071404	0.989995	0.566921	1.95834	2.64156	0.37826	0.36821	0.31951	2.72775	0.440638	0.599841	0.604095	0.268829	1.06182	3.10349	0.693134	0	0	0.030477	0	0	0.027279	0	1.58894	0	0	0.061692	0.059936	0.291534	0.037904	0	0.027652	0.131183	0
ARHGAP35	3	0.144258	0.033672	2.70919	1.95222	0.176182	5.79193	3.09662	2.60457	3.51071	0.108918	2.26161	6.39079	1.53647	3.02832	1.07598	0	1.1401	0.132097	0.313254	1.15179	1.65771	2.91387	0.593096	0.73638	2.20246	0.450318	0.044786	0.275816	1.17665	1.38759	2.17824	0.139054	1.31865	0.823465	1.05506	1.11162	0.592455	0.575499	0.473552	1.56206	1.79766	4.83556	2.53002	1.23431	5.46423	1.83804	2.22979	4.43735	1.6676	2.48493	6.52588	2.43629	0.964896	3.50445	2.07734	2.98562	1.63647	3.44311	1.98158	1.935	2.8083	2.52644	1.73661	2.60562	2.54254	3.23348	1.88402	1.69859	1.1478	3.44223	0.776591	8.07729	6.7012	5.49616	2.95264	2.10003	3.28644	0.757988	0.666196	0.730049	2.62221	0	0.180319	0	0	0	0	4.27861	3.82333	3.235	0	0.116096	0.640967	0.126713	2.56553	0	6.07528	0.643835	0.1635	0.060843	0.85915	0.403014	0.05217	0	1.5891	4.84827	3.12	0.320188	0.132512	0.209566	0.705913	1.88417	1.36849	1.87292	3.32541	6.04729	2.72308	2.11322	1.86722	1.59258	1.11955	1.43373	1.69597	0.78728	0.819932	6.48102	2.35878	1.31782	0.829349	0.600555	1.91173	2.09417	0.834978	3.29032	2.90668	3.28475	2.18499	0.700899	6.46195	1.6056	1.59383	6.01154	3.7145	0.021896	0.420844	3.56488	3.07491	3.10822	0.994529	2.5057	2.92925
ARHGAP39	2	0	0	0	0.422008	1.02979	5.58212	1.14805	14.4383	2.01925	0.212169	0.058333	6.09164	0.469891	0.90914	3.34194	0	0	2.05921	0.247943	0.585411	0	0.389425	4.49282	2.15849	2.43658	0	0.830073	0.469988	6.04248	0.889379	0.853653	0.364387	2.27966	3.9486	0.045241	1.87867	2.4088	0.101429	1.30031	0.859714	5.11634	1.45094	7.31344	4.94249	4.46129	7.64336	7.39719	16.3416	4.11808	9.67058	27.4436	6.99185	3.2637	8.60735	17.9126	14.7009	21.839	15.186	9.1264	8.66023	7.59407	29.1435	9.46841	13.8761	8.87015	9.20864	5.28345	5.58665	5.77215	9.97028	18.282	26.3094	27.0649	30.8081	9.1809	8.06028	16.5772	8.47833	10.2015	10.3648	0	1.17205	0.095775	0.726338	0.206522	0	0	0	3.35668	0	0	0.022639	0	0.494555	0.098672	0	4.53259	3.7574	2.64848	0.029525	0	0	3.66241	0.234337	3.15035	0.844082	0.06503	0.392881	0.694165	0.407492	0	0.512124	0.817287	0.983251	1.3952	0.496121	2.46001	0.949031	0.194521	0	0.151171	0.675541	0.550314	0.204026	0	1.51121	1.63156	0.631148	0.022764	0.502356	0.660263	0.052521	0.218679	0.897979	3.26702	0.050611	0	0.015951	1.3387	0	0	0	0	0.02558	0.07464	0	0.094503	0.034821	2.38146	2.85519	0.063931
ARHGAP4	3	0	0	0.4661	1.23847	0	0	0	0.181466	10.7067	0.624707	0	0.659948	0	0	0	0	0	0.377782	0.895742	0.859366	0	0.11446	0.09414	0	0	0	0	0	0	0	0	0.351972	0.600272	0	0.066572	0	0	0	0.137166	0	0	0.710632	0	0	0.503209	0.122798	0	0	0	0	0	0	0	0	0.28239	1.2902	0.07027	3.26403	0.238453	0	0	0.890535	0	0.070414	0.265322	0.144745	0	0	0.031255	0.0567	0	0.475596	0	0.799353	0.099449	0.031628	0.114618	0	0	0	0.579416	0	68.1026	0	0	0	0	0	0	0	0.155183	0	0	0	2.17426	0	0	0	2.08409	1.81927	0.304926	0.57767	0.547828	0	0	1.03042	0	0	0	0	0	1.19503	0.156376	2.26943	9.47844	1.54342	7.69603	1.87415	2.03828	12.8726	10.6964	3.07631	3.05544	1.64525	3.50446	14.7358	0.879373	0.503218	4.9621	3.09065	0.973895	0.955086	1.41541	0	12.4616	6.73302	0.307256	0.070356	3.93951	4.08569	3.35297	0.506574	0.062171	0	0.256114	5.68958	0	5.15637	0.168405	0	0
ARHGAP40	1	0	0.111618	0.180086	0	0	0	0	0.209533	0	0	0	0.763186	1.44741	6.98073	3.40305	0	0	16.1948	6.51648	4.8112	1.22067	4.02435	3.5985	0.955147	5.46154	0	0	0.228158	5.65678	7.53815	3.81451	0	0.486389	0	1.4664	6.04564	0	0	1.0519	4.6396	4.24531	8.23621	2.53356	0.561905	7.57572	1.91165	0.960735	3.59317	0.754303	3.83889	9.83755	1.14058	0.522283	1.46344	1.30815	0.896049	1.38607	2.15741	1.68423	1.32668	2.31899	0.309316	0.891654	2.4045	2.8665	9.77383	4.275	7.22365	6.45306	2.68808	1.84657	6.10028	2.26515	3.93102	4.69937	2.16793	1.46053	0.249023	0.49677	0.724031	0	0	0	0	0	0	0	0	0	1.07574	0	0	0	0	0	0	0	0	0	0	0	0	0	0	0	0	0	0	0.06127	0.693419	0	0	0	0	0	0	0	0.050516	0	0	0	0	0	0	0	0	0	0	0	0	0.376903	0	0	0	0	0	0	0	0	0	0	0	0	0	0	0	0	0	0	0.061667	0
ARHGAP42	5	0	0	0	0.414595	0	0.334692	0	0	2.23073	0	0.229487	0	0.322885	0.893067	0	0	0	0	0	0	2.29059	0.101948	0	0.026158	1.53097	0.815765	0.021444	6.46065	0.211819	0	0.072238	0.219393	0	0.020955	0.155547	0	0	0.997567	0.036463	0.618809	1.36733	0	0.146525	0.2397	0	0.207351	0.22348	0	0.033984	0.325225	0.205435	0.239495	0.203489	0.133079	0	0	0.421798	0	0.338252	0	0.037911	0.029809	0.03686	0.023589	0.088858	0.017588	0.072643	0.152192	0.041722	0.07618	1.89369	0.095912	0	0.324147	0.308428	0.189357	0.268356	0.305972	0.220214	1.02334	0	0.575702	0.031355	0	0	0	0	0	0.366141	0	0	0.601024	2.45228	0.68782	0.516852	1.8251	0	0	0.896445	0.145183	1.02369	0.096485	0.099868	0	1.73632	0	2.33273	7.66305	0.107643	6.0108	3.63667	0.828078	0.907035	1.7927	0.62264	0.030445	0.975341	0.640471	1.40036	0.09245	0.215895	0.46724	0.385929	0.100228	0.52189	0.211952	0.653767	1.22314	1.14164	2.10044	2.59343	1.23779	2.52205	0	0.037726	0.248589	4.10407	0.015685	0.033414	0.223239	0	2.65314	1.22729	0.477984	0.46425	0	0.185635	0.171054	0.169426	0.428502	0
ARHGAP44	6	0.309545	3.18378	6.29585	9.07659	0.378596	0.375536	3.95479	1.98673	1.11232	7.50045	0.257342	8.69893	0.67413	1.50509	9.33434	0.412131	0.542889	4.82474	3.82689	1.18341	2.96805	1.80371	7.4287	4.99698	2.47088	6.80693	2.02333	2.29468	3.45236	1.64157	4.43958	6.12636	10.1698	13.099	4.94312	4.65753	10.4317	0.895419	4.47033	6.47134	10.8118	1.60022	1.645	0.906063	2.26971	1.02207	0.751988	1.25007	1.06601	2.95214	3.82986	1.34245	0.855183	1.26943	4.03359	4.46262	2.10679	0.350996	1.63747	2.12925	2.66918	1.30522	2.66883	3.17745	2.09475	1.61001	2.41443	3.7591	2.5081	1.19644	0.831597	4.12358	0.736361	1.41191	6.14528	1.7272	2.32472	0.929525	1.19319	1.24031	0.043577	0	0.035209	0.801027	0	0	0	0	0.205643	0	0	0.025012	0	1.77263	0.036279	0.768591	10.757	0	0.050374	0.032589	0.229709	10.0795	0.486056	3.88048	0	0.155049	0	0.06175	0.040198	0	0	0	0.274187	0.387207	0.209668	0	0.208544	0	0.453149	0	0.030294	0.253891	0.129987	0.1125	0	0.238016	0.220227	0.171721	0.025149	0.246224	0.48596	0.019326	0.452851	0	0.042409	1.70323	0.069157	0	0.025004	0.020887	0	0.146121	0	0	0	0.148398	0.034737	0.0192	0	0	0.070574
ARHGAP5	5	0	0.031106	0.600614	0.70142	0.813794	0.425742	1.22594	1.54557	1.80237	0.10061	1.1427	0.751636	0.133024	2.79674	0.152895	1.95496	2.22392	1.22015	0.958625	0.185054	2.46731	1.91702	0.487056	0.088166	3.51415	0.449709	12.2748	10.7349	0.339589	0.933876	4.46959	1.07273	0.278618	0.750786	1.92736	0.58057	1.22519	0.338425	2.38742	4.75117	5.45004	3.77965	1.13333	1.09721	1.46565	0.627148	1.30152	0.234369	1.34285	1.83747	1.03734	1.15168	0.59466	0.886076	0.274177	0.292571	0.699325	0.101003	0.630495	0.418291	0.257173	0.547522	0.632898	0.536256	0.544312	0.114557	0.750847	0.261594	0.452204	0.720341	0.996646	4.01965	0	1.45926	0.856077	0.565596	0.981182	2.40538	2.74878	2.85519	0.413192	0	0.090866	0.347342	8.71055	0	0	6.97739	0.882941	0	14.2198	0.89003	7.69669	0.916869	3.94486	10.6833	6.90126	0.793162	1.53164	5.11539	4.76363	3.49013	1.06042	0.891566	0.052433	0.601759	10.6326	5.43737	1.41765	1.35527	1.37951	1.24099	1.73632	1.36417	0.210861	0.855138	1.14585	0.856341	0.418356	0.059439	0.176206	0.654977	0.205188	0.339463	0.505064	0.40939	1.57886	1.31329	0.927912	1.09169	1.55774	0.851286	6.34739	0.039814	0.072551	0.155915	0.138511	0.007573	0.220934	0.062932	0	0.275757	0.683316	0.691753	0.01178	0.063825	0.164471	0.314501	0.120362	0.051833	0.060819
ARHGAP6	1	0.339636	1.90735	0	1.10086	0.831351	0.927282	0.187056	13.4153	0	0	20.2733	2.29585	3.31809	0	7.18279	0	4.46792	0.671505	6.73144	13.8714	7.25675	1.55888	2.17879	3.09837	4.83658	5.49327	7.67388	0.437739	6.33965	5.92502	11.5099	1.39623	6.19414	4.37694	3.59341	1.71231	0.766651	2.5122	7.80372	4.98655	7.69357	2.20953	0.583561	0.118569	0	1.17099	0.295931	1.09899	0	0.359563	3.26928	0.719704	0.249965	1.49775	1.50631	1.37638	0.873438	0.829447	3.51324	3.39712	4.33411	1.38519	3.86458	3.59997	2.5552	2.32613	1.27349	1.36954	1.85958	0.151385	0	0	0	0.237581	1.32269	1.59923	2.90294	1.43378	1.19483	1.15791	0	0.709336	0.041644	0.877839	0	0	0	0	0.225742	0	1.1025	0	0	1.29127	2.23137	0	0	0	0.22142	0.07703	0.756069	0.11898	7.76221	0	0	0.183257	0	0.608923	0.047366	0	1.60205	0.291913	0.946298	0.085003	0	0.187478	0.057196	0.359259	0.841863	2.05373	0.083139	1.04104	0	0	0.642837	0	0	0.452679	0.110506	0.653745	0	0	0.669831	2.58434	0.606053	0.578876	7.8184	1.6978	2.7176	2.04134	1.4092	2.53679	1.64166	1.05539	8.49611	1.92316	0.851542	0.92743	0.914187	6.64428	8.05841
ARHGAP8	6	187.885	619.656	166.309	787.994	466.407	1860.73	432.072	706.875	431.653	566.837	402.907	846.952	2096.26	648.901	738.271	144.961	48.153	450.494	839.72	387.679	523.774	1060.02	1168.56	1242.15	358.241	287.716	594.729	354.719	1220.66	1412.36	239.42	534.42	469.154	1535.74	378.016	645.761	1273.9	872.769	382.736	380.887	504.695	409.471	92.5228	8.48959	31.2777	16.8379	38.5911	43.4566	11.1381	6.93218	22.3873	13.8888	54.0943	48.019	50.8571	34.3549	15.6551	27.2789	27.1278	39.0809	28.3507	43.4203	24.0533	26.0411	28.1128	22.5122	14.1206	10.3123	17.9894	3.62546	20.9066	11.5781	0	18.0755	19.95	16.2228	19.246	2.56839	2.67475	2.63282	0.866481	16.6124	11.2892	11.1579	1.31537	10.9384	7.13231	6.13269	0	0	0.363609	1.59021	1.96917	11.0434	2.80788	0.733316	9.88978	15.692	2.3379	0.298872	29.1347	13.7141	3.64756	2.38048	0	0.412783	0.105617	2.18228	1.54448	0	0.836462	0	0.120632	0.48002	0	0.289945	3.11276	0.470582	0.624627	0	1.20809	0.104633	0	1.79907	1.66247	1.10153	1.36561	0.394183	0.003399	0.413753	2.1284	0.121876	0	0	0	0	0	0	0	0	0	0	0	0	0	0	0	0	0	2.50327	1.40439
ARHGAP9	4	0	0.123477	0	0	0	0	0.269388	0.145723	0	0	0	0	0	0	0	0	0	0	0	0.931864	0	0	0	0.064121	0	0	0	0	0	0	0	0	0.194417	0	0	0	0	0	0.045176	0	0	0	0	0	0	0.098096	0	0	0	0	0	0	0	0	0	0	0.114995	0	0	0	0.159766	0.170305	0	0.228408	0	0	0	0.032272	0.287603	0.091534	0	0	0	0	0	0.122072	0	0	0	0	0.148258	1.39798	0	0	0	0	0	0	0	0	0	0.042826	0	0.077553	0	0	0	0	0	0	0.492725	0	0	0	0	0	0	0	0	0	0	0	0	0	0	0	0	0	0.163658	0	0	0	0	0	0	0	0	0.058523	0	0	0	0	0	0	0	3.81811	0	0.305264	0.026944	12.904	24.2744	7.68193	0.050533	0.920237	0	1.54198	0	0.097963	0.02725	1.6115	0.152201
ARHGDIA	4	175.493	0.911944	42.715	21.3094	193.229	178.145	7.42962	108.046	6.01715	23.7463	44.5248	251.433	146.824	42.4589	69.991	3.85042	0	19.6352	34.5111	20.4915	16.1973	42.3667	77.1782	82.9968	12.4598	39.9147	27.1639	20.4628	101.136	88.1845	73.1453	23.4103	36.6019	69.643	27.8763	58.3603	86.9761	31.5774	27.9101	34.9692	23.1469	46.7163	14.9144	8.03302	73.6486	13.8237	21.5866	43.9461	5.6078	10.5821	94.9283	20.6256	6.73057	36.7745	164.591	202.986	127.744	142.769	81.8669	40.1498	76.2749	158.956	70.0029	119.757	71.7569	95.864	42.3228	58.5125	42.3544	87.1359	130.396	133.504	147.891	78.6569	77.7781	40.1136	101.571	4.01888	2.897	3.68704	117.354	785.374	0.505231	7.33351	56.2788	0	2.61131	119.041	273.548	6.62289	82.0773	95.382	58.4546	210.113	17.2764	32.2695	127.352	210.007	123.386	25.6179	81.4713	44.5133	100.398	235.026	17.5958	7.243	4.40646	9.8063	4.5937	35.3021	56.1873	31.8097	70.3625	63.6874	92.3438	47.2599	84.0132	57.7866	27.1093	103.1	103.25	80.5172	62.7597	76.7329	60.9606	189.752	21.1396	43.5846	38.8581	39.7481	41.8089	28.5128	7.31513	299.878	192.223	139.431	112.255	181.576	227.009	198.06	374.906	41.2417	88.8924	171.781	107.943	157.793	272.787	221.595	116.201	329.585	168.111
ARHGDIB	3	32.4498	13.828	0	0	0	0	0	0	0	0	0.502466	0	0	0	0	0	0	2.30511	0	9.17044	0	0	0	0	0	0	0	0	0	0	0	0.288856	0.544543	0.375419	0.410791	4.53882	0	0	0.34857	0	0	0	0	0	0	0	0	0	0	0	0	0	0	0	0	0	0	0.465568	0	0	0.042174	0	0	0	0	0	0	0.076595	0	0	0	0	0	0	0	0	0.174743	0	0	0	2.62183	0	0	0	0	0	0	0	0	2.85659	3.36272	12.7975	0	0.559279	0	0	0	1.84703	0	0.260549	4.54853	0.887215	0.152466	0	0	0	0.271934	0.233889	0	0	0	0	0.474928	0	0	0.952863	0	1.4742	0	0.141899	0	1.16896	0	0.450825	2.34634	0.966423	0	2.2409	0.310096	0.842203	0	74.1788	1.42825	0	0	0.228067	13.6177	8.30229	22.7061	0.253105	0.100956	0	0.472921	0.34645	0	2.40737	0.1403	0.153882	0	0	0
ARHGDIG	6	39.4998	1.21969	0	0	2.1268	0.762744	0	0	0	75.9937	0.340349	0	123.498	0	1.71181	0	0	0	0	0	0	0	0	2.20524	2.38798	0	0	0	0.231764	12.6811	11.2488	0	2.91033	6.42468	0	0	0	0.605558	0	6.05119	1.51658	10.5781	0	0.169285	0	0.473033	2.67634	0.977106	2.52022	0.563903	14.2218	2.34173	0	0.407264	0	6.42817	6.10139	0.636478	2.1363	2.55389	0.863408	2.97306	2.9678	2.48206	2.38793	4.3564	0.273325	0	1.75129	0.688858	0.504395	0.954912	0	0.611706	3.27717	1.41014	2.89516	0	0.119399	0	0.239892	0	0	0	0	0	0	0	0	0	0	0	0	0	0	0	0	12.6797	0.584253	0	0	0	0	0	0	0.849775	0	0	0.409735	0	0	0	0.218101	0	0	0	0	0	0	0	0.083591	0.09498	0	0	0	0	0	0.19383	0	0.584717	0	0	0	0	0	0	0	0.494345	0	0	1.67965	0	0.130434	0	0	0	0	2.6388	0	7.2706	0.38924
ARHGEF1	3	0	0	1.13973	0.648649	0	0	0.220393	0.094956	12.3715	0.65464	0.086253	8.29392	23.5312	0	0	0	0	1.58354	0.674519	4.64307	2.20819	0.359853	13.7126	4.39812	0.898434	0	0.033626	0.206386	0.055531	10.5963	8.8697	0.309011	3.20689	0.126586	0.383715	0	0.884348	0	1.40971	1.41665	0	1.86177	0.229189	1.53017	2.10895	0.321227	0.5222	0.328039	0.210596	0.201843	0.057938	0.7445	0.236832	0.103901	10.9485	1.04542	0.442028	0.325518	0.277409	0.744216	0.18594	1.12162	0.635728	0.184408	2.08454	1.62705	0.432233	0.238151	1.3762	0.593846	0	0.647317	0	0.055735	2.16516	0.38464	0.240189	0	0	0	33.5024	5.40758	0.141263	0	5.54634	17.1621	0	0	10.9122	0.97232	9.76129	9.68472	5.76146	16.8239	0.961882	4.64625	0.132068	0.640756	9.0202	4.85445	5.74903	0.877718	5.84475	28.4698	9.68376	1.29512	0.049481	0.085323	0.055582	0	2.36063	4.03567	1.58361	9.62002	5.74279	3.28044	5.73748	6.00524	6.19663	2.70758	8.62979	9.70495	6.09953	2.50663	4.07842	27.5581	6.03965	4.17041	4.63805	3.35354	2.30228	19.214	1.86644	21.2408	6.88844	7.95174	2.41497	0.073714	7.67801	2.35849	1.58455	6.98355	1.43314	0.3945	1.26534	1.61443	1.21059	7.0721	6.77286	13.6748	19.2686
ARHGEF10	4	0	0.05544	0.267912	0.535438	0	0.180234	0.121285	0	0	0.538581	0	0.954401	1.66568	0	0	0.316171	0	0.430506	2.12792	0	3.18528	1.62284	2.16998	0.787526	4.202	0	1.6798	1.81635	2.00368	0.13067	0.93229	0.053941	0.530964	0.252721	0.037425	2.78091	0.185297	3.43843	1.48833	1.72529	3.12239	0.612944	0.252297	0.278663	0.580187	0.322168	0.481578	1.4293	0.440029	0.898022	0.064458	0.298371	0.087772	2.29299	0.162822	0.582834	0.120916	0.08979	0.376395	0.566011	0.303803	0.333686	0.25396	0.338055	0.892793	0.522241	0.406859	0.611568	0.634666	0.098472	0.354623	0.137796	0.829643	0.186568	0.511144	0.637063	0.419946	0.326358	0.486425	0.700945	1.73876	0	5.77678	5.54527	0	0	0	0	16.7001	0	0	6.05164	0.527671	1.60155	1.75176	0	3.17599	1.76513	2.46662	1.2006	0	0.332102	0	0	2.61618	0.237946	1.87588	1.90393	0.061931	0	4.56163	2.03621	3.12394	5.48424	4.02212	1.41761	1.56001	0.475989	2.11647	4.08393	2.08017	1.7646	3.8236	1.81289	0.674192	0.273654	1.09759	1.52652	1.56015	4.5572	2.04377	14.9743	3.67754	4.0763	1.88144	5.32742	0.829923	1.14769	1.73158	5.68652	3.42082	0.984704	2.2924	6.7119	5.44564	2.54848	10.3365	2.09215	0.194621	0.89194	9.85491
ARHGEF10L	3	0	0.072256	0.349315	0.464853	1.13432	0.046876	0.157969	15.6007	0	0.468156	0.128503	1.48937	0	0	14.7263	0	0.813284	0	3.08712	0	0.19759	3.45997	15.9696	0.293569	1.39484	3.79146	0	0	1.98163	0.021289	1.39425	0.08791	0.120201	0.023484	0.02493	0	14.2131	0	0.020477	0.042102	0	0.799068	11.3365	0.033512	0.755573	0.464007	0	0.168719	0.076045	0.582425	0.062705	0.38734	0.284704	0.522056	0	0	0.263012	1.05167	0.478668	0.50211	0.690372	0.768786	0.743868	0.317349	0.564546	0.394603	0.276988	0.303387	0.374572	1.28032	0	2.54274	2.94175	0.68495	0.816687	0.141783	0.644949	0.100909	0.053679	0	0	10.9753	0	0	0	0	0	0	0	0	0.697387	1.04919	1.03133	4.40335	0	0	0.094226	15.6256	2.96835	1.88783	0.458814	0.649463	0	0	0	2.16799	0	6.4759	0.040142	3.14559	4.48692	0.597195	3.05144	0	8.30657	0.307107	1.87458	1.66578	1.02426	0	2.26925	1.26788	1.25498	0.786511	2.76646	6.06188	1.41137	1.81798	0.552582	1.25008	0.48531	1.56344	0	0.030907	0	0.139431	0.02302	0.017589	0.037457	0.020858	0	0.029183	0	0.028217	18.9029	0.118566	0.034688	0.076702	0.012658	0	0
ARHGEF12	2	0.132437	1.48477	1.62234	1.37779	0.323583	0.12095	0	0.650255	0.358385	0.099974	7.81603	1.17451	1.16846	0.427776	0	0.530076	0.232709	0.606682	0.701471	2.11624	1.26902	1.31997	0.38866	0.313112	0.919743	2.33663	0.020562	0.380074	0.03332	0.368697	2.65154	0.631558	0.908669	0.498266	0.575067	0.177611	0.440748	0	0.130435	1.049	1.13526	2.84733	2.39488	1.89164	2.2392	1.62963	1.18641	1.68249	2.78629	4.71083	0.190028	1.76328	0.936326	2.46723	1.54496	1.47798	5.45118	0.652835	3.19909	1.70163	3.13166	2.83073	3.70799	4.1654	2.86464	1.52314	4.25965	4.28821	2.18151	1.07066	3.29046	2.1453	9.78862	3.7073	1.97191	5.11876	4.91541	10.2711	9.51451	9.8251	0	0	0.135528	1.72684	7.30058	8.40659	0	0.578137	0.26334	0	5.90393	7.41488	2.20808	2.87105	1.86065	0.766705	0.4415	0.788607	6.39889	7.30316	2.92444	3.47064	4.21739	0.443291	1.09492	0.398893	1.56619	5.5136	0.208851	0.962521	5.06328	4.78816	2.04516	2.94473	0.928602	2.77109	1.27992	1.45184	3.08461	0.827494	2.0389	1.62832	0.816174	0.571628	0.502162	0.585184	1.57031	1.98103	1.75791	3.28344	3.82086	2.61325	1.68641	0.818226	2.12827	0.608248	0.600142	1.06191	0.171474	0.044694	0.115855	2.88087	0.949314	1.04994	0.093705	0.050766	0.163544	0.098758	1.37081	0.618522	0.453587
ARHGEF15	3	0	0	0	0	0	0	0	0	0	0.482551	0	1.27903	0	0	0	0	0.279265	0	0	0	0	0	0	0.030251	0	0	0	0	0	0	0	0	0	0	0	0	0	0	0	0.021695	0	0	0	0	0	0	0	0	0.039149	0	0	0	0	0	0	0	0	0	0	0	0.021886	0	0	0	0.034211	0	0	0	0	0	0	0	0	0	0	0	0	0	0	0	0	0	0	0	0	0	0	0	0	0	0	19.9355	0	0.093576	0.03733	0	0.291485	0.473411	0.051843	0	0.472756	0	0	0	0	0	0	0	0	0	0	0	0	0	0	0.351686	0	0	0	0.035623	0	0	0	0	0	0	0	0	0	0	0	0	0	0	0	0	0	0	0	0	0	0	0	0	0	0	0	0	0	0	0
ARHGEF16	3	34.8814	0.217737	1.93197	0.699379	0.569611	14.1384	5.94147	7.77083	15.8272	0.353125	67.686	20.8497	70.954	3.02565	0	1.85513	0	0.853845	15.0524	10.842	6.25076	20.3575	108.014	38.0994	29.7049	0.275993	21.6948	12.4629	44.1258	2.95363	7.66021	2.7056	23.1362	6.84311	0.150534	4.65646	15.5931	1.50927	14.9465	13.1572	18.1191	4.01639	2.47143	1.59584	3.41068	2.34995	4.68737	5.34824	0.849626	4.23581	7.3265	0.979576	2.54892	7.11074	217.567	55.0686	33.4718	55.0766	16.4939	36.2694	35.309	77.2923	41.5651	31.8053	25.9156	49.507	35.0885	37.5428	32.4193	7.67661	9.28475	4.45112	16.0211	8.39491	59.9678	21.7085	15.6057	10.5515	12.6475	12.9482	26.4942	36.9272	0	0	0	4.75464	0	0.40322	0.309745	26.2282	0	0.226336	36.7583	32.7351	5.24124	15.8019	31.5136	14.5078	10.3427	0.097789	0.3441	0.979468	47.2761	17.8689	10.0745	4.4202	0.319444	0	0	57.4925	15.1861	25.3121	14.1889	16.2038	99.9814	34.53	67.2462	15.6178	16.9014	23.2608	56.6229	24.1515	42.5812	19.5875	18.4624	83.9579	16.6664	11.8389	14.4797	21.891	22.416	3.76837	13.3379	0	0.128202	25.0983	0.104203	27.5589	0.037533	5.43078	0	1.54209	0	5.23374	0	0.848086	0.104414	4.66854	0.171053	0.060159	0.529836
ARHGEF17	5	0	0	0.804302	0.371396	0.402278	0	0.252472	0.220028	0	0.248738	0.034396	0.530322	0	0.79806	0	0	0.144572	0	0.849324	0.51453	0.315417	0.075964	0	0.404932	0.514241	0.013897	0	0.196783	0.084004	0.056584	0.120501	1.44772	0.576419	0.313246	0.940022	0	0	0	0.043291	0.200743	0.642466	0.28314	0.350045	0.144292	0.804811	0.448989	0.602467	0.957969	0.061323	0.91838	0.650907	0.159682	0.061122	0.815751	1.91957	0.413056	0.8927	0.311826	0.469193	0.266438	0.175816	0.071206	0.13214	0.140944	0.796284	0.314648	0.199462	0.191869	0.397593	0.250872	0	0.249034	2.35316	0.845402	0.90236	0.224951	0.343158	0.010748	0.028588	0.013889	0.0232	4.12419	0.037427	0	0	0	0	15.7944	0	0	0	0.490559	0	0	0.09635	0	0.099854	0	2.53438	0.225667	0.36761	25.6545	5.47988	0	7.25602	0	0.326816	0.132713	0.08632	5.74143	0.402956	0.634818	2.24949	0.699088	3.34884	2.29423	3.13577	1.44033	1.02228	1.21234	8.594	2.54064	0.806624	0.838622	0.779817	1.51772	1.42439	0.346515	0.080033	0.533376	0.513884	0.316924	2.60862	0	0	0.044471	0.01223	0.290123	0.026625	0.055539	0	0.04649	0.012417	0.165005	0.014562	3.83306	0	1.78904	0.202662	0.170732	0
ARHGEF18	3	1.2497	0.116786	8.27612	0.187902	6.87462	0.113825	2.29926	2.66203	0.899208	3.59216	0.312328	4.42013	6.64169	0	11.5518	0.332923	0.219269	0.687155	6.82276	7.29385	5.90878	2.56348	13.4788	6.20826	6.15844	16.0095	0.155449	7.52941	19.2483	0.154791	2.84046	0.156193	2.87939	5.14937	2.13409	2.67624	11.9941	1.3571	5.79293	7.93053	8.2196	2.36675	0.481248	0.21769	1.2217	0	0.709567	1.0801	0.648023	0.560942	0.423858	0.314277	0.600333	0.362029	5.14226	2.1938	1.57075	2.17466	2.09945	1.23979	1.32374	3.62099	2.32256	1.90336	1.04725	3.00438	1.83049	1.28765	1.71983	0.380049	0.597276	3.4225	1.18974	0.621454	1.65528	1.7525	1.52885	0.326312	0.425288	0.358415	0.17599	25.5701	0.08526	1.29661	11.4081	32.2087	0	0.217593	37.9887	0	0.093824	0.100832	0.277809	7.55214	0.146377	0.20675	0.380112	5.20313	22.249	9.66263	8.72756	5.94526	21.9324	0.417854	3.34449	1.8789	0.377222	0.050061	0.781918	13.0763	7.25116	4.52915	7.71664	8.87291	20.6615	11.6507	20.0433	3.825	5.4382	13.3195	15.5975	14.931	5.49056	7.72432	4.02211	14.0235	10.5036	4.76638	3.52908	4.61661	6.45825	11.4744	1.57825	0.998256	0.061835	5.87963	0.371867	2.03285	1.36328	2.78247	0.039798	3.41713	0.480487	1.43621	12.7967	8.83979	0.168272	4.04787	1.97684	15.6053	5.81402
ARHGEF19	4	0	0	0.503334	0	0	0	0	0.097795	0	0.674652	0	1.77964	0	0	0	0	0	0	2.59849	0	1.99077	0.164804	9.04554	4.06657	5.55367	0.037666	0	0	0.915993	0.06134	0	2.15376	2.15921	0.067431	0	0	0	0	0.02966	0.304196	0	2.30215	0	0	0.543201	0	0.179274	0.048254	0	0	0	0.042587	0	0	0	0	0	0	0.142847	0	0	0	0	0	0	0.696158	0	0.381656	0.135068	0	0	0	0	0	0.035842	0	0	0	0	0	0	0	0.050592	0	0	0	0	0	0	0	0	12.3222	0	4.84098	0	0	0	0	0	0	2.30268	0	0	0.371238	0	0.222354	0.152836	0	0	0	0	2.38944	0.337549	0.445485	0.701867	0.19588	0	0.282381	0.378526	0	0.06521	0.024328	0	0.806914	2.52077	1.02625	0	0.889034	0.25345	0.472566	0	1.84094	0	0.668698	0.061207	8.43424	4.37972	8.10182	14.8416	7.30427	0.035494	0	0.335569	2.15443	0.079022	0.127947	1.59639	0.027543	0.218004	0	15.1907
ARHGEF2	5	0	0	0.96854	1.20807	0.786042	0	0.328401	0.213241	0	0	0.133504	0.515842	0	0	0	0	0.281651	0	0	0.223357	0	0.118912	0.073419	0.457915	0	0	0.025	0.845394	0	0.044265	2.12411	0.143533	0.046849	0.048815	0.103694	0	0	0	0.213034	0	0	0.276801	0.170698	0	1.17808	0	0	0.105177	0	0.037796	0	0.030941	0.177439	0	0	0	0	0	0.062169	0.030696	0.011033	0	0.042148	0	0.034502	0	0	0	0.024331	0.088681	0	0	0	0	0.051475	0.098307	0.089379	0	0	0	9.90762	0	0.146216	0	0	0	0	0	11.1046	6.50725	1.32949	0.051939	0	0.944003	0	0	1.27413	0	0.941744	0.697102	0.715205	8.55421	1.98007	0.537025	0	0.482812	0.297079	2.37022	0.450429	0	2.66562	0.55192	5.89709	0.643289	1.45114	2.12366	0.265637	0.984866	0.916596	0.215682	0.802015	2.10905	0.764764	0.233528	1.82428	0.370652	0.685981	0.534933	0.287278	0.617939	1.51429	0.823052	1.47438	3.82514	1.40965	0.376918	0.359081	0.01828	0	2.64578	0.025603	0	0	0.264077	0	0.092436	0.180318	0.797312	0	0.249645	0.073229
ARHGEF25	4	0	0	0.202133	0	0	0.092773	0	0.268698	0	0	0	0	0	0	0	0	0	0	0.041854	0	0	0	0	0	0	0	0	0	0	0.042547	0	0.030503	0	0	0	0	0	0	0	0	0	0	0	0	0	0	0	0	0	0	0	0	0	0	0	0	0	0	0	0	0	0	0	0	0	0	0	0	0	0	0	0	0	0	0	0.08157	0	0	0	0	0	0	0	0	0	0	0	0	0	0	0	0.100134	0	0	0	0	0	0	0	0	0.453706	0	0	0	0	0	0	0	0	0	0.11623	0	0	0.926639	0	0	0	0	0	0	0.030059	0.033711	0	0	0	0	0	0	0	0	0	5.36223	0.244918	7.86652	0.085255	4.9581	0	0	0	0	0	0	0	0.056387	0	1.77247	0	0.076142	0	0	0
ARHGEF26	2	68.4051	0.117668	0.473876	0.767622	4.00306	18.0089	11.844	3.35335	5.78452	2.19787	2.71061	5.06887	9.70048	10.7928	4.06551	1.35974	0.447694	5.848	6.09523	5.76393	16.5781	12.5926	7.72121	7.33337	17.1342	15.0287	12.026	5.60106	4.32919	6.60453	3.61489	12.5097	19.6319	8.25313	9.82613	7.58579	8.64653	7.76022	25.9513	10.4471	2.98161	7.35014	11.8097	10.9449	6.77205	9.14401	6.41711	11.6162	11.3814	16.4581	6.68137	11.828	4.45528	8.15463	24.1856	11.2966	14.8748	7.15773	9.68893	12.0299	14.7354	10.1119	18.1577	13.7486	17.3727	9.16833	18.402	18.1439	14.7605	6.87923	8.20164	4.43382	7.28945	17.5054	26.1441	19.7845	12.2787	20.1416	20.437	23.5308	0	0	0.200484	0	0.187784	0.290943	0	6.22105	0	0	1.34163	0.082373	0.283525	0.047776	0.059775	0	0.077597	0.018728	0.043223	0.026866	0.568694	0.089227	7.33283	0.426566	0.046513	0.741795	0.983446	0.222771	0.565395	0	0.132426	0.08209	0.227649	0.938321	0.023527	0.054845	0.222786	1.29077	1.17764	0.069946	0.662052	0.320086	0.832191	0.134489	0.279798	0.102926	0.031749	0.116013	1.13055	0.355987	1.18341	0.835823	3.74547	0.01485	0.034872	1.0813	3.64126	0.236931	0.040461	0.680845	1.08043	1.65013	0.06417	0.019052	0.792513	1.22323	0.581634	1.39346	0.153046	1.50367	0.777034
ARHGEF28	6	0	0	0.562972	0.187536	8.84294	2.53711	2.67713	3.43168	27.3679	0.155934	1.9742	62.1603	0.666999	4.84498	4.54851	1.32914	0	3.65761	3.34123	5.30989	3.66569	9.10304	30.1499	18.8586	13.8257	13.4624	1.22172	2.61051	4.82116	1.52683	1.3586	1.51544	41.6664	10.919	1.56722	0.584261	48.7582	1.80589	0.708178	1.36669	2.7106	3.65196	1.45821	3.36547	2.7402	0.861848	15.1751	9.89511	2.21744	2.58154	8.01809	2.91634	0.921735	4.4511	26.0022	7.19385	3.30384	3.86891	5.29636	5.19824	6.9643	3.53091	9.0179	6.09858	4.29575	3.35486	4.5862	4.40023	5.73099	0.896523	0.223533	0.434202	1.48423	4.14702	9.41522	5.82388	4.2323	3.50422	4.51692	4.9022	31.6429	0.520776	0.056725	0	1.28543	3.06337	0	0	3.47671	0	0	0.53253	9.15021	2.927	1.63618	4.33347	8.38439	18.1762	4.29499	6.51144	11.3048	13.9609	0.030107	0	3.92685	0.125006	2.71305	0.399737	0.065031	10.1501	3.33639	4.73623	3.37668	10.9752	23.2222	3.57201	11.8022	6.38367	10.7399	13.265	4.38291	3.12921	6.70596	3.26497	4.95738	18.9802	13.155	4.24527	3.37994	8.10462	3.90621	6.50199	3.15199	4.35862	0.068193	0.562056	4.47205	0.397227	0.161252	5.82312	7.36816	4.32976	3.63175	11.6942	2.16533	14.5123	6.43766	1.80973	0.075063	8.07793	0.682638
ARHGEF3	2	0	7.77663	4.08489	0	0	0.279719	2.29078	8.21809	1.9881	0.282965	3.79615	2.07318	0.313677	6.06331	0.431182	3.4794	0	3.42662	4.06527	0.909184	14.5742	6.01884	4.61198	1.01861	22.4302	4.26966	9.22461	18.2285	4.22408	2.29103	3.37439	2.5951	12.1613	5.62144	7.51258	4.11885	16.5937	0.269741	9.35122	7.49717	3.42682	9.55371	7.74241	5.88631	5.93506	3.86496	4.07663	6.67044	7.04731	20.6903	15.604	11.2026	3.08586	12.4719	8.96782	3.51167	5.25312	0.564184	5.87506	3.49498	4.38603	4.41404	8.08311	6.66552	7.88142	3.77008	8.96214	12.4043	10.1886	11.7922	9.36028	14.3835	20.8728	12.0208	9.53728	7.27588	4.41875	21.0757	15.8808	29.2319	0.105107	0	0.042475	0	0	0	0	0	0	0	0	15.1773	0	0	0.043777	2.16525	9.01795	0	7.55592	2.40916	3.87623	3.14239	1.85148	0	0	0.747932	0.516222	0.89032	0.289874	1.08582	0.206659	0.20061	1.27655	1.37177	1.26468	0.288368	0.377381	0.158016	0.3462	0.334577	0.383787	0.592695	0.470618	0	1.413	0	0	1.78367	0.334277	0.61982	0	0.584531	0	0	1.28269	0.370978	0.222809	0.063791	2.53386	0.176459	0.804636	1.6247	2.36861	0	1.79105	0.143306	0.377324	0	0.015272	0.145016	0
ARHGEF33	1	0.611826	4.14743	9.67804	0.690006	4.11556	0.881487	3.28305	2.37001	5.77158	3.47436	2.54354	6.14104	1.69093	3.96616	1.82129	1.62923	13.6817	4.48752	2.92993	0	4.49748	5.8	4.78941	2.41084	7.00711	7.28294	3.78473	5.48644	3.60747	2.31746	5.30948	5.25382	3.80612	1.1621	2.46704	7.16035	2.08588	2.54429	5.26798	4.04084	5.6194	2.63559	11.8676	6.86674	7.4769	6.56703	4.45944	8.04795	6.99989	11.24	5.33719	12.119	2.76134	11.4389	3.35684	2.87629	4.58006	0.693791	2.07235	2.65931	2.02845	2.29867	1.00186	2.95704	3.05599	1.87411	2.72463	3.82755	2.51705	17.9487	9.77117	5.2806	1.09162	6.10119	1.90973	2.22095	3.2759	1.69744	1.5935	1.4193	0	0	0.173976	0	0	0	0	0.266031	0	0	0	0	0	0	0.071704	0	0.27972	0	0	0.032208	0	0.535518	0.036949	0.255667	0	0.153235	0	1.34289	0.119205	0	0	0	0	0	0	0	0	0	0	0	0	0	0	0	0	0	0	0	0	0	0.720276	0.05729	0	0	0	0	0	0	0	0.020642	0	0	0	0	0	0	0	0	0	0.435725	0
ARHGEF35	4	0	0	0.31403	0.416213	0	0	0.424274	0.363715	0	0	0.114085	0	0	1.35311	0	0	0.968843	0	0	0	0	0.154234	0	0.079378	0	0.04699	0	0	0	0.038261	0	0	0	0.104857	0.044876	0	0	0	0.037165	0	0	0.717995	0.441212	0	0	0.027269	0.890445	0.897692	0	0.096496	0	0.052797	0.10066	0	0	0	0.363708	0	0.248369	0	0	0	0	0	0	0	0	0	0.021085	0.037993	0	0	0	0.177347	0	0.042824	0	0	0	0	0.155645	2.31396	0.031526	0	0	0	0	0	0.738371	0	0	3.11218	0	0	0	0	0	0	0	0	1.02214	0.097285	0	0	0	0	0	0.108604	0.035398	0	2.50943	0	0.864435	0.138898	0	0.030454	0	0.058728	0	0.062171	0.013531	0.030328	0	0	2.44006	0.106603	0	0	0	0.110587	1.75607	0	0.356719	4.30497	0.153109	7.20989	0	0.126249	1.61105	5.92303	0.221422	1.08589	5.79155	0	3.30743	4.6644	0.435031	2.97565	0.271141	1.14495	7.37546
ARHGEF37	1	0	0	4.75906	0	0	7.02188	0.824905	0.059643	0	0	0.111982	0	0	6.96993	1.75495	0.358301	0	0	2.72215	0	2.06292	0	1.90579	0.331726	3.54769	0	0	0	0.413249	1.79615	1.62088	0	1.45142	0.102236	0.216782	0.179989	0.157365	0	8.58874	1.18896	0.205222	1.15823	0.142966	0.029249	0.986241	0.445281	0	0.249977	0.066346	1.84114	0.164061	0.025972	0	1.07132	0	0	0.045719	0	0	0	0.018497	0	0	0	0	0	0	0	0.020351	0.074341	0	0	0	0.175789	0.021487	0	0	0	0	0	0	0	0	0	0	0	0	0	0	0	0	0.021716	0	0	0	0	0.081883	0	0	0	0.399582	17.4143	0	0	0	0.134798	0	0	0	0	0	0	0.238265	0	0	0.118832	0	0.028402	0	0	0.355481	0.249991	0	0.097797	0	0.103396	0	0	0.021838	0	0	0.033539	2.64286	0	0	0	0	0	0	0	0.81416	0	0.040591	0	0	0	0	0	0	0	0
ARHGEF39	2	1.97144	0.091142	0.531515	1.15743	11.6462	0.323202	0.472271	3.38333	3.73385	7.48002	8.34045	1.73938	4.77325	1.84446	14.6624	0.964455	0.618066	3.23331	2.44617	3.67687	3.3814	5.13795	3.30417	5.7863	1.71298	0.059672	1.70197	3.45692	4.18002	19.6064	5.50545	3.95676	16.2064	7.30838	0.174562	2.00284	2.40112	0.764241	3.09137	3.00573	0.879331	4.25513	2.84459	3.30215	1.11723	3.13075	0.712837	3.29607	1.254	2.3674	4.36154	2.56044	0.647838	2.39465	4.12249	8.46792	11.5349	13.5831	8.74595	12.6441	10.471	12.4068	17.6449	11.8341	10.8288	14.5029	16.0745	19.4785	14.9926	3.47874	4.10203	6.20186	2.93414	4.77284	11.1453	13.1506	8.15408	16.9021	18.9764	16.4062	0	11.7809	0.003342	0.910714	2.21055	58.7866	0	0	0	0	11.6762	12.2351	2.74499	4.66808	2.24249	0.87564	1.29164	3.74147	0.568079	0.120577	2.61395	0.247037	3.80188	0.036822	11.6724	1.77869	0.429989	0.736528	1.15143	2.56252	1.60716	2.99065	6.02743	2.41394	9.0983	7.46678	1.7068	1.01913	1.44367	3.45011	2.57167	2.19656	6.94334	3.70299	4.51712	1.25562	2.91349	1.77866	4.99468	2.00261	2.49505	2.33036	0.235557	4.87691	3.33816	1.14546	13.2175	1.54722	8.22048	8.95296	2.21432	5.82729	4.60296	3.21212	2.12908	4.03062	1.86504	8.26529	15.1638	6.34394	13.7499
ARHGEF4	4	0.363494	0	0	0.273246	0	11.2876	0	0.839678	0	0	0	0.874613	0.12204	0.589735	0	0	0	0	0.148194	0.126357	0	8.30611	0.083083	0.207402	0.630779	0.092299	7.0773	0	0.420182	0.100218	0.438938	0.020689	0	0.413985	0.264148	0.242896	0	0.525201	0	2.70565	1.07648	0	0.579462	0.039249	0	0.598033	0.440861	0.138563	0	0	0.024503	0.069895	0.066746	0.306691	0	0	0	0	0	0	0	0	0	0.124339	0	0.034819	0.057482	0	0.082681	0	0	0	0	1.17985	0.116731	0.05571	0	0.011863	0	0	0	47.0716	0	0	0	0	0	0	0	49.1057	0	0.029404	0.808646	5.87681	7.75789	1.80587	3.33079	0.5401	0	0.152992	0.808336	0.25476	1.53767	0	1.43108	1.63784	0.418862	3.82893	0	0	0.411258	0	0	2.00194	6.48149	0	2.26473	0.269061	0	1.34275	1.41377	1.61065	0.457935	0.502056	0.171838	3.77472	3.31963	0.242128	0.502585	0.940651	0	0	0.925062	12.4458	1.3973	28.5465	24.8408	2.60735	21.4148	3.87572	8.69778	1.58048	3.18246	0.398486	16.3911	3.86989	10.4436	6.5586	13.2081	4.27485	7.62271
ARHGEF40	4	0	0.108028	0.086981	0.173843	0	0	0.118159	0.770251	0	0	0	0.557839	0	2.24471	0	0	0	0	0	0.08032	0.295425	0.302869	0	0.175289	0	0.019535	0.143775	0	0.177368	3.59707	0	0.013132	0.011239	0.08314	0.018618	0	0	0	0.030507	0.015699	0	0.397975	0	0	0.534196	0	0	0	0	0.02734	0	0	0	0	0	0	0.117755	0	0.014948	0	0	0	0.015459	0	0.049689	0	0.024365	0	0	0	0	0	0.550404	0	0	0.070429	0.032142	0	0	0	0	1.93101	0.07887	0	0.68067	0	0	5.14297	1.074	5.71323	4.67565	1.38003	4.88316	1.62748	0.051181	5.16419	0.913713	7.90903	3.11585	1.82719	2.60089	9.78445	8.09634	0	1.092	0.579527	0.645091	0.092757	0.090532	1.68013	7.08471	4.23812	2.96005	0.874337	6.81696	5.71797	3.27752	0.902701	1.98981	0	6.0148	3.74027	1.92823	0.252252	0.875674	3.64287	1.04156	2.96202	2.00609	3.22625	2.71375	2.58354	0.964739	3.09814	6.06064	4.47858	13.8368	9.09947	8.53179	11.2763	3.90122	3.21459	18.2153	5.86693	20.6583	4.81956	5.93756	6.82295	2.14353	10.0655	0.421909
ARHGEF5	4	0	0.055422	0.446247	4.54845	0.144992	0	0.424368	0.289686	0.10672	0	0.049432	0.095377	0	0.575846	4.35872	0.158035	0.520425	0	0	0	0	0.043833	0	0.067452	0	0	0	0.510468	0.015168	0.032645	0	0.067374	0.051896	0.225481	0.028657	0	0.023147	0	0.211339	0.032224	0.169566	1.22514	0.462299	0.180966	0.434865	0.089429	0.962518	0.42847	0.117257	0.953448	0.338189	0.022935	0.131588	0.229127	0.976189	0	0.167836	0	0.145675	0.045247	0.016322	0.038474	0.079305	0.060902	0.26339	0.398318	0.237484	0.320106	0.125534	0.016402	0	0.302951	0	0.497182	0.510752	0.108419	0	0	0.008238	0.05003	0	0.990605	0.053948	2.77069	0	0	0	0	5.19516	0	0	4.67879	3.1204	1.47279	8.94208	6.24709	0.144254	0	0.879596	0.249939	8.63878	6.18137	0	0	3.40785	0.11891	0	0	0.015475	0	0.044688	0.991902	2.24614	2.40171	0	0.091734	0.313101	0.751008	0	0.026499	0.756735	0.194477	0.04981	0.646983	0.074865	0.136744	0	0	0.076986	0.015705	0.278494	2.40518	1.62345	1.29064	0.351153	0.427581	0.49405	0.883731	2.38053	3.28928	9.59369	5.26644	6.2904	4.97601	1.50019	0.62148	2.74188	3.36657	0.471609	1.69036	1.97491
ARHGEF6	5	0	0	0	0	0	0	0	0.054927	0.771437	0.206121	0.22676	0.218862	0	0.367587	0.005803	0	0	0	0	0.283951	0.632586	0.025178	0	0	0	0.023025	0	0	0	0.004686	0.185556	0	0	0.062112	0	0	0	0	0.018008	0.889197	0	0	0	0.009867	0	0	0.110401	0.009924	0	0.032136	0.050377	0.026293	0	0	0	0	0	0	0.105545	0.025999	0.009364	0.206163	0.036418	0.023304	0.058527	0.008688	0.071771	0.016706	0.041217	0.056452	0	0.031588	0	0	0.195864	0.020782	0.151503	0.008891	0.056758	0	0.15343	0	0	0	0	0	0	0	10.4904	1.22461	0	0.879673	1.21141	0	0	0	0.082919	0	0	1.29065	1.01148	0	0	0	6.75483	1.39907	8.52646	0	0.744632	9.50198	29.1787	48.4723	25.9889	12.603	2.91075	7.85135	4.72496	30.8882	56.1305	27.5688	18.0706	20.2077	11.3228	11.2894	10.3266	0.732921	6.39525	26.4089	29.5943	48.9987	21.2434	14.805	42.8255	2.09552	4.54687	3.3893	0.141914	0.699288	0.649282	1.37853	0.954663	1.61897	4.06934	2.78372	4.12797	2.68969	0.122271	0.507028	0.089282	0.493941	0.683303
ARHGEF7	1	0.2423	28.6297	3.36542	3.36737	14.7556	46.8913	30.7317	31.0941	40.3451	17.4815	27.6555	12.4952	27.2165	41.4132	34.8606	2.61737	6.49577	25.7133	21.3959	37.7492	44.2153	37.4451	28.4248	28.8779	56.3248	90.4225	25.8997	29.9614	18.5218	21.1557	32.062	28.0436	60.796	29.5064	20.6784	28.7396	30.7192	32.8376	44.3283	36.0383	38.421	10.3468	21.5714	20.4762	18.3125	15.9351	11.9219	28.5797	21.4353	39.5086	22.9895	25.807	8.40226	25.5885	19.7966	19.0313	15.8837	15.2222	19.504	18.8396	26.3433	17.7406	31.0938	19.5636	27.0196	24.5455	23.8214	26.4624	21.7637	24.5066	9.22804	31.5877	24.3331	16.0804	38.5712	26.598	23.6855	22.6872	20.3154	22.2371	70.4054	9.84534	31.059	46.5557	37.5793	2.06022	0	2.74238	18.9577	7.72518	43.9903	25.9887	58.4955	50.6414	93.1614	53.3787	34.9226	17.9144	19.6145	23.6169	16.8731	21.6722	30.1483	34.4057	5.51555	1.43542	10.1604	18.1599	0.275464	13.3857	17.076	14.9986	9.23356	11.3782	11.9775	10.7194	24.0701	5.39088	10.8781	46.2962	13.4142	7.61303	3.17978	2.61473	4.21292	15.2757	16.1382	11.417	9.57049	23.536	19.61	17.7083	5.11652	6.33846	19.5284	27.078	6.00091	2.85771	3.60966	8.01043	9.70553	10.175	11.0511	2.05035	8.36366	10.9238	5.54833	7.19246	9.29529	3.55884	3.37071
ARHGEF9	3	0.269687	0.063019	0.304548	0.811137	0.989261	0	0	0.330196	0.48496	0	0	0.227538	0	2.18373	0	0.359187	0	2.4088	1.37376	0.093704	0	1.05965	0.17	0.564264	1.37707	0	0.251696	0	0.458367	5.21671	1.8366	1.08435	1.1091	0.040998	0.043467	0.180443	0.093257	1.70576	1.71156	0	0.113868	0.640419	0.573326	0.783135	0	0.56053	1.74502	1.14419	0.798172	1.4942	1.0095	0.575155	0.87071	0.459023	0.369922	1.78811	2.01898	1.22401	2.21097	0.694025	1.88465	1.341	3.03559	2.5562	1.7445	2.55436	1.8028	3.22787	1.66195	5.14269	6.44538	1.38152	8.55918	1.5256	1.85241	1.51152	2.48238	3.48017	2.87623	2.7516	0	18.5841	0.030668	0	0.407181	0	0	0.21586	1.07439	1.2124	0	0.631397	0	2.69109	0.031594	0	0	0	0	3.92005	0.8012	0	6.70786	0	1.7569	0.124262	0.813067	0.149042	1.7205	0	0.186871	0.086781	1.19433	1.67401	2.49759	0.506335	0.908693	0.49731	1.43106	0.030139	0.343198	0.650625	0.242991	0.68634	0.291715	1.4513	2.59004	0.384946	0.416005	1.1255	0.211338	0.084065	1.1019	0.02694	4.00323	0.583576	1.94693	0.398909	0.066736	0.786449	0.859234	2.28974	4.37486	0.073819	2.55726	0.517081	0.060527	0.050199	0.044199	0.314389	0.061497
ARID1A	2	27.2299	8.05956	0.975287	1.83017	1.38585	24.7656	6.29572	5.81178	15.9304	0.734472	17.5056	20.0642	9.61633	3.66567	3.61684	2.37682	1.42307	9.05478	7.38076	7.42803	7.55469	7.70127	17.7714	4.46908	12.767	9.01398	14.0935	11.2732	18.3362	18.9918	10.2509	8.65064	12.2697	16.6691	6.26784	4.07186	23.2606	13.2218	16.4779	9.07758	7.94312	7.52236	8.35556	16.0879	19.0127	9.15974	4.28326	12.9091	15.113	30.182	6.84991	19.5868	5.1748	11.6336	38.3453	76.6658	43.3507	17.3092	30.3257	10.8134	41.9371	48.5526	33.6349	29.0224	48.3685	16.5331	24.268	29.9386	23.868	7.2964	13.1825	6.03446	11.5816	16.9448	32.6261	26.5808	26.3676	38.2558	38.9394	35.1478	12.0803	0.676549	0.135897	0.843785	8.93325	15.0873	0	17.5265	14.4646	31.2689	5.3423	10.4542	16.9259	10.6572	0.60696	2.14383	10.5159	34.7118	14.5223	17.2914	12.5418	14.6073	14.5592	0.677667	20.1848	2.27614	18.2261	1.01259	2.12453	59.1042	8.69504	12.8432	36.0634	48.0627	37.5306	51.9998	27.2583	21.5342	10.9058	9.12942	23.9533	13.3577	29.3302	22.0505	18.9285	30.0613	14.4865	12.3366	9.61703	6.98898	54.118	43.0203	45.9837	10.3201	3.90843	14.4232	7.34966	8.16599	6.26646	9.67387	9.83592	12.9395	9.55659	8.61525	15.4472	15.7771	10.8301	3.36106	5.79695	6.13957	17.3422
ARID1B	5	1.73294	9.80206	1.50197	1.10239	0.162484	7.76762	1.43086	2.49761	3.66589	13.7876	4.6282	1.5983	7.95646	4.31521	3.80251	0.710639	0.468025	0.487955	2.58744	1.48087	4.42558	2.86474	2.25347	1.93179	2.17438	2.82295	2.89703	5.95857	2.70643	4.4513	4.28318	3.85483	3.0405	7.01803	2.72095	1.92095	3.02548	0.918802	7.97417	7.74781	3.09401	1.48895	3.96796	1.59542	1.13994	1.17376	1.57312	2.41782	2.07302	3.6927	1.0195	2.52465	1.06577	1.91782	3.4742	3.51216	1.99682	2.32393	1.84064	2.09164	2.08579	3.51624	2.30068	2.3741	1.84848	2.33445	1.41122	0.78495	2.06191	2.93829	1.35584	3.53981	1.11134	2.21638	1.94509	1.41452	2.40757	0.878965	1.75458	1.5519	0.075154	0.569242	2.1058	5.907	3.32916	2.74252	0	2.67537	5.21108	5.08113	0	1.30282	3.40575	2.44032	5.06936	1.10167	2.26117	1.78476	3.4612	1.3638	1.8863	12.057	4.74075	12.4883	3.51417	1.47135	7.37809	4.14613	0.192547	2.51788	3.09159	3.68157	2.84228	3.85162	2.30376	2.59587	5.59563	6.41688	8.79894	4.12263	1.11325	2.68986	3.41039	1.77302	7.47848	3.60056	7.40569	5.50831	3.97464	3.03866	3.63609	8.93112	4.88407	1.28013	0.350244	0.042557	0.020001	0.217469	0.397906	0.170339	0.916469	0.656928	0.221968	0.644768	0.743958	1.58324	0.3501	0.822082	0.523663	1.44864	0.093065
ARID2	2	1.81961	3.57498	1.02531	0.228005	0.578758	0.391986	1.23998	0.473042	3.92151	0.872761	0.633773	3.50356	1.53973	3.13064	0.221732	5.76173	0.599162	1.66631	1.96543	0.210566	5.71178	0.699374	1.03907	0.40573	3.89358	3.35216	0.01177	2.60934	0.464571	2.72985	2.93976	4.27372	4.85855	3.76205	4.08324	0.457183	0.681939	0.82479	4.73565	2.56623	2.38035	1.30343	2.65938	2.72647	2.03808	1.17246	1.72666	0.757722	4.16346	4.84377	1.60302	1.85383	1.09833	2.23565	7.38257	4.23067	7.91837	0.689294	5.36342	2.42388	7.84634	3.04907	5.2327	6.21739	7.13751	1.81868	7.01135	6.48156	6.11307	6.49577	3.49166	5.80604	9.75243	2.5974	3.48997	7.02717	6.06674	27.6636	24.7515	22.6506	4.03812	0.632946	0.017232	3.94883	0	0.519701	0	3.30644	0.200966	6.46168	0.056788	2.11989	13.644	1.46378	0.496802	11.6568	1.24077	1.75629	4.10053	5.16391	4.06329	7.14945	3.98521	0.253609	1.21888	1.44509	3.10075	0.581034	0.079556	4.86468	1.55727	4.18875	5.30503	8.04721	1.78746	4.30995	4.29336	16.8726	3.42692	2.287	2.13062	2.17796	4.90472	3.24716	37.2072	1.49503	8.36189	4.96536	3.97253	1.78065	8.63162	5.97517	15.3375	0.107436	0.923048	1.10611	0.988778	0.441547	0.761506	0.366263	2.52591	1.5964	1.36703	1.0883	0.099806	0.581727	0.719588	0.476268	1.72634	0.443229	1.18841
ARID3A	3	0	0	0.182043	0	10.6257	0	0.24626	0.741112	0.431438	0	0	0.38567	23.2506	0	0	0	0	0	1.2453	1.00619	0	0.044704	0	0	0	0	0	0	0	0.033275	0	0	2.31767	0	0	2.25122	0	0	3.83519	0	0.599889	1.66513	0.512175	0	0.589034	0	0	0.052247	0.11726	0.224882	0.839162	0	0.087962	0.174015	0.330566	1.20759	0.329701	0	0.18569	0.046247	0.379627	0.521086	0.193125	0.164771	0.879558	0.015413	0.559214	0.177366	0.366487	0.265048	0	3.61021	0.572369	0.186188	1.16838	0.334353	0.805274	0.17305	0.100426	0.162631	0.06778	1.00701	0	0	0	0	0	0	29.8572	0	0	0.009776	0	0	0	0	0	26.4847	7.50591	0.709195	0	0.1692	2.33321	0	3.98609	1.20514	0.220431	1.23515	0.247643	0	7.00488	8.34746	27.393	26.2178	7.60896	2.22914	2.59561	2.75755	0.448376	0.108116	3.58212	1.5569	5.83587	7.87279	8.2219	1.85518	0	1.55384	0.944942	1.98704	14.4799	25.6855	3.58987	0	0.265859	0	0	0.082386	0.272212	0.032529	0.03851	6.62239	0.21836	22.7124	0.214368	0.323797	0	6.78774	0.177207	0	0
ARID3B	2	5.85746	18.4541	0.116113	0.463574	23.0002	65.1953	1.73304	13.3103	9.69349	7.00554	0.640767	30.9534	68.2972	16.4883	22.9231	19.7021	1.62207	24.5998	31.8617	15.1113	13.9915	20.9287	38.6263	38.5383	20.8713	18.7274	14.7103	22.0496	54.6334	49.2545	14.5546	4.73528	23.1197	32.8963	18.5796	7.4246	17.4225	12.7109	12.9926	12.4889	35.6698	11.6827	15.2388	6.31899	15.8234	10.831	11.4858	26.0693	8.80009	17.8658	14.2834	9.98704	4.37256	20.9051	20.7279	34.7959	41.2871	40.0977	37.1715	30.4145	47.8094	73.5187	63.7653	59.2727	34.0183	64.038	40.7946	60.7445	47.379	37.2509	33.5083	52.2303	78.1277	13.0224	48.3571	43.2288	32.5914	17.646	18.7313	14.9458	0.390607	0	0.105197	3.19124	0	0.175595	0	0.268084	0.204803	8.32108	0	0.049819	0.34282	1.81065	10.5176	0	0.563832	12.3736	15.5067	10.4221	0.915123	1.07939	6.62996	0	7.76659	0.154421	1.06961	1.16858	5.4464	11.6508	4.82344	1.15792	6.08724	12.8847	3.96754	4.93523	8.88154	0.423404	1.82958	0.034477	6.03622	5.29485	2.2008	1.34453	1.16681	11.8546	8.22795	1.84702	2.75564	5.74431	9.4372	5.64132	9.71417	5.91997	1.85834	0.583963	9.80641	0.087712	1.54431	0.020802	10.6415	1.544	14.3928	0.084426	0.519408	19.8265	13.2201	9.58337	5.99843	4.83121	5.13103
ARID4A	2	4.44251	6.36277	23.8176	34.4574	0.857047	1.77529	14.3403	12.0483	61.2212	2.12168	7.60134	5.64042	6.35209	23.4569	3.0928	22.1183	5.14304	2.1424	8.52463	20.9559	10.2106	15.2317	1.44378	3.14645	19.8811	4.48784	26.2434	26.2178	6.61303	1.68887	19.0458	23.6188	3.3929	5.8308	20.4262	6.26042	14.0527	24.1318	8.87738	6.85736	13.9637	27.5811	17.5896	12.9797	54.7648	14.3178	19.07	12.1452	18.6399	47.272	11.6516	15.8031	8.4749	7.53449	5.933	6.81711	15.3623	1.15008	9.9301	0.847219	10.0221	5.91495	15.6159	7.70308	6.88357	0.82037	19.647	22.244	7.26376	24.8008	41.5664	52.6115	35.8984	22.7932	5.94623	9.17041	16.2219	66.3876	67.1966	47.1382	17.9127	0.975707	0.318991	0	29.9425	0	0	0	0	0.524528	0.087628	1.50872	2.33874	1.68005	2.46454	4.28384	0.355314	3.12907	5.73235	8.37589	2.25888	13.5743	5.02154	2.34551	5.33712	5.97718	7.01131	6.84585	3.41717	3.73734	2.03582	2.03033	19.731	36.937	3.50943	2.91057	3.46678	14.2627	3.46742	0.804471	4.51801	3.96088	6.08658	24.5667	9.96133	2.22743	6.02065	0.90717	0.265534	1.36192	5.85467	15.4276	93.3029	0.233361	0.25551	0.25282	0.069537	0.066472	0.396817	0.252394	0	0.462801	1.71088	0	0	0.694667	0.05244	0.391774	0.276414	0.48063	0.159921
ARID4B	5	0.44718	0.261161	2.90107	0.32816	0.546573	1.39252	5.71465	12.1238	57.3408	0.164947	0.233074	8.99289	2.94948	12.6616	1.67146	3.57556	2.94368	1.63925	2.35736	6.0588	5.05306	2.7211	3.57126	1.05968	10.3186	6.34707	8.51831	17.4279	3.38421	1.69231	9.6911	14.5667	2.73626	6.59248	14.634	3.87263	12.3708	26.0855	1.00298	6.57749	6.62623	9.05551	11.7468	12.8421	40.745	12.029	13.8506	11.435	12.361	26.145	9.07263	10.8202	5.19666	13.7279	4.14073	4.50188	5.80026	1.10017	4.86355	2.06756	4.11741	3.55096	5.7329	3.28778	4.55028	0.52056	6.38056	4.05428	4.35308	12.7681	6.68857	21.0665	11.1731	28.5836	3.43091	2.93367	9.54558	21.4183	26.0085	24.2144	12.9802	2.73398	0.254244	1.16118	46.0781	1.02056	1.81811	15.5828	0.741767	11.0491	5.70531	7.37829	6.06482	1.76183	7.67269	11.1386	4.97384	3.49726	7.98255	12.9414	1.49602	7.74126	9.66597	4.67399	7.1011	4.70534	28.2603	28.6126	10.693	0.974769	12.32	3.39329	37.1176	30.0929	1.87498	2.6206	4.02432	21.9994	4.24835	16.8057	3.16405	4.27523	4.9084	14.9268	5.41409	3.36836	10.8875	7.17506	3.18958	1.96298	11.6241	14.2014	63.6287	0.870305	0.458075	0.181336	0.066506	0.546816	0.072295	0.913062	0.995943	0.632201	4.85333	3.42548	0.574178	1.04474	0.677487	0.33171	3.08034	0.98508	1.49362
ARID5A	3	0	0.147218	0.713428	9.44398	3.85121	93.103	1.28351	15.4934	12.8931	22.4747	0	90.2108	1.9182	4.10044	10.0948	5.83661	0	9.23498	3.50491	7.43777	5.63402	9.05199	65.5352	16.3634	6.32288	0.74717	2.25917	2.85643	69.4587	17.7294	3.21716	5.35265	4.54376	10.555	4.0794	0	0.607066	0.225775	31.8382	10.6479	13.6288	28.2693	3.67061	3.46207	26.8689	6.09684	9.07313	6.93922	4.31522	4.65252	5.29912	8.12055	1.25133	10.1861	52.1294	146.079	25.4605	76.7984	23.0201	42.4064	16.2829	48.1133	8.50971	15.6105	38.3457	14.1476	16.9045	4.43037	28.5666	13.5972	18.1165	31.8537	61.8296	24.8226	44.8197	6.14422	23.8979	0.061507	0.174506	0.238443	143.146	383.378	0	474.987	12.1124	7.11232	0	161.745	49.4821	0	55.212	547.43	23.0945	47.5789	112.835	54.7151	147.034	154.732	23.1186	0.659232	33.8124	80.8863	191.351	47.7014	12.3736	0.313688	0.213415	10.2979	5.11677	0.913822	9.97085	3.79161	7.87358	16.5608	0.141527	0.414203	19.7541	3.56911	6.2168	43.3986	51.3339	22.4465	1.93439	8.655	1.77865	25.1696	16.4807	16.1573	10.0652	7.6639	7.99428	9.44761	0.688338	48.3986	43.1152	79.7643	13.7832	12.8626	26.5682	38.1117	45.672	8.95619	10.2981	10.0783	16.7508	61.8711	47.3158	47.773	48.7984	87.2298	94.4434
ARID5B	5	0.647752	0.428958	0.207141	1.51933	2.24443	1.15715	2.2534	0.204397	0.718221	1.10096	0.153395	4.66054	0.368099	0.296899	0.872506	1.95892	0.806342	0.673092	2.0881	0.318957	0	0.067822	1.07272	0.418263	4.15821	0.95661	1.91184	6.46363	0.348718	3.07156	1.7331	0.985089	4.77908	0.139764	1.22866	0	1.89937	1.46474	0.096697	1.29405	2.18816	2.50595	2.73206	0.683249	4.04067	1.80669	3.58295	5.3601	0.022776	0.588003	2.35142	1.15678	0.919668	3.83827	0.125971	0.230401	0.716921	0.069556	0.146843	0.017493	0.08223	0.05252	0.075806	0.041583	0.208828	0.118613	0.058058	0.039724	0.155327	0.025432	0	0.021359	0	0.193218	0.064298	0	0.186671	0.359381	0.016869	0.225369	83.5885	1.91731	72.9469	4.77803	92.1135	39.0149	8.46738	53.6461	4.62848	0	74.9151	29.3499	69.6055	23.9957	49.1356	104.05	24.6379	18.8119	74.1847	50.628	35.6687	69.3306	41.6543	99.0789	15.6895	0.276359	5.591	29.0196	11.7546	1.88177	19.3269	2.77477	26.7757	9.10394	0.557888	0.121856	19.567	28.0933	14.6963	9.41383	16.0091	21.1717	5.79579	6.96139	8.76872	11.5761	36.213	39.7826	23.0843	37.2742	5.88133	13.1776	12.1659	2.01768	8.15216	4.32599	2.49054	4.25393	2.52735	2.81534	5.02409	4.18142	11.9925	7.5238	8.02989	4.90182	2.43731	3.49535	6.9402	2.16647	3.57612
ARIH1	5	13.9108	4.75889	30.2829	1.12058	0.910966	4.33667	10.41	3.19705	7.82007	1.87894	26.7485	3.79402	4.73237	14.072	4.23959	6.94904	0.653829	6.37409	5.86987	9.06111	17.7758	15.3088	3.51923	5.55752	17.4996	12.951	14.2904	10.6901	2.47849	3.28186	10.459	18.4157	12.7991	5.19331	18.3677	7.73012	2.90758	2.96735	8.4958	18.4128	7.90832	6.41497	29.4388	15.7143	14.2669	11.6026	8.05989	7.8951	23.5557	35.0663	15.0821	31.2515	9.63886	21.1089	23.8496	10.668	24.3856	4.2287	16.067	9.5726	15.1811	11.1721	13.4512	18.9378	15.5322	9.37726	23.5058	29.1444	15.7489	46.2887	15.5083	21.678	32.222	14.9873	13.556	23.4735	23.7928	31.0764	32.5371	39.7803	75.4219	0	0.169468	0	4.93733	11.1898	0	8.43416	0.494595	0.55812	27.4161	29.8624	26.7838	9.94656	6.40097	31.2351	14.0526	4.06307	2.9051	6.5941	7.01313	23.1997	27.0139	4.15304	9.28737	2.9878	27.4861	14.7795	15.4465	5.0539	10.6693	14.5156	33.9582	22.3559	1.73927	2.90853	7.7002	13.5014	9.47209	19.8419	32.0123	19.2377	10.2222	4.15454	3.76228	3.34107	17.5208	19.7741	12.7188	27.6803	10.6969	28.2371	41.7912	4.61317	2.71628	2.05972	0.036957	2.1616	1.07389	1.02234	0.257103	4.00493	9.0883	3.35313	0.638077	3.90458	0.44597	2.4508	4.15339	1.64104	1.18965
ARIH2	5	0	0.532117	14.6999	2.68912	3.97735	38.1049	23.5953	26.4639	10.5122	7.63441	15.0618	7.04675	4.79637	8.96189	42.734	5.19416	1.71054	29.2187	33.8181	62.7252	43.2368	27.9758	11.9656	18.5025	24.3749	44.4232	19.8159	23.405	16.3069	70.2204	39.162	37.8451	25.5119	32.4288	15.6869	29.457	13.6127	40.7851	32.5958	29.5989	20.9512	29.9826	7.25722	2.28868	9.13925	3.80258	3.02661	7.99782	2.03752	9.44806	12.5416	3.16282	2.39347	3.76422	4.01397	22.6214	11.2915	11.0582	14.5302	12.2751	18.4593	12.5853	20.209	18.6616	14.8428	14.6944	16.8974	20.4212	19.3714	1.83958	8.83062	2.37178	1.54675	7.02644	15.448	16.9875	8.99987	27.6679	26.0833	24.1918	30.7118	19.6921	2.07128	0	23.0139	0.740568	0	29.3961	12.5317	64.3787	10.028	35.7707	34.353	30.4209	38.419	37.4111	17.8513	15.9491	34.5159	14.7518	35.941	14.4619	14.4161	21.7378	17.2797	1.46559	10.7804	8.94145	6.66483	5.19907	16.1815	32.214	27.8967	32.3001	40.0061	19.6267	23.8757	24.7054	23.7879	22.0056	24.1189	14.3319	25.4422	16.4241	23.3792	24.1292	18.122	25.1492	30.4679	30.4848	35.5	62.0746	25.5863	20.1317	22.4206	14.3157	20.3942	6.25452	8.32498	19.3077	4.43205	27.1765	10.0109	20.7224	24.4288	27.1878	18.865	19.2582	39.6018	19.7013	7.33858
ARL1	1	0	11.1476	61.5995	2.79687	35.4185	5.90313	42.4719	16.2102	6.59714	4.27202	14.876	6.24392	6.4663	48.5634	6.92526	6.33537	21.2441	31.4787	18.3735	25.5885	30.937	24.0804	16.754	16.8856	37.5855	30.8454	17.4282	47.4589	13.1891	9.59178	20.4338	26.1413	21.2719	10.1624	18.3744	26.7769	16.7056	29.3865	25.6103	30.8545	23.7536	17.4764	18.1799	12.6578	4.04124	11.2844	2.62103	10.3251	16.8584	21.8816	9.97461	22.044	4.99243	13.2457	18.1438	4.6153	12.6983	4.4117	13.0964	7.96968	13.1476	7.32902	7.90925	10.9729	9.15143	5.47053	12.5281	14.0283	9.8999	26.2284	12.521	28.4397	5.6599	6.49102	15.1404	9.2404	11.8502	24.8366	30.0688	26.5983	8.83389	8.14249	0.295749	0	0.639898	0.492146	1.17141	20.6624	1.44127	2.9287	10.1267	1.3337	19.7776	8.41887	37.1453	0.717476	1.01184	0	4.59244	14.242	8.01496	6.84396	3.51118	0	0	4.33359	16.0955	10.879	0.39061	5.03773	13.1058	9.63969	8.37036	5.48729	3.8105	13.7133	6.6106	7.87411	7.70373	0.194131	9.82954	5.7622	4.51304	3.62148	3.27513	4.33639	8.5836	8.17306	3.53331	12.5489	10.7534	9.76758	7.06294	22.7439	7.27157	4.14418	7.71208	5.64945	3.07078	2.14791	13.428	11.6941	24.5566	15.0372	6.46648	5.82929	4.73194	5.86146	9.65414	2.46017	3.35668
ARL10	3	0	0	0	0.429318	0	0	0	0	0	0	0.117606	0	0	0	0	0	0	0	0	0	0	0	0	0.655332	0	0	0.044613	0	0	0	0	0.032628	0	0	0	0	0	0	0	0	0	0	0	0	4.88558	0	0	0	0	0.066295	0	0.163258	0	0.137298	0	0	0	0	0	0	0.058575	0	0	0.048786	0.183849	0.4388	0	0.070051	0.043517	0	0	0.1969	0	0	0.046371	0.04421	0.079557	0.074561	0	0.096348	0	1.19348	0	0	0	0	0	0	0	0	8.85875	0	0	0	0	0	0	0	0	12.2336	1.26476	0	0	0	0	0	0	7.27297	0	0	4.09899	0	0.144598	0.143301	0.128719	0	0.192134	0.060595	1.33241	0	0	0.156434	0	0.621479	0.539265	0	0	0.571951	0	0	0	0	0	0.229776	0	0	0	0.032561	0.023024	0.038547	0	4.98806	0.345089	0.052318	0	0	0	0.176775	0	0	0.130036
ARL13B	2	36.3205	0.080867	0	0.544887	0	6.86749	0.185133	4.50982	26.0323	0.549266	2.08227	4.71826	4.68519	7.64547	0	12.0581	0.635233	0.997171	0.705065	3.72781	6.63528	6.1466	4.42805	2.05957	0.720304	0.858988	2.08877	4.88096	0	0.224829	4.94658	9.07637	5.32859	1.01	6.22432	0	13.2726	15.4408	0.175955	3.39666	2.907	2.98182	7.51162	10.0303	18.6005	5.96454	6.73937	11.7451	10.6965	21.9313	11.9234	6.39769	2.77348	7.29814	4.64403	10.5186	11.7383	1.43741	8.41496	0.640362	7.54137	6.26478	11.9251	5.15223	6.60207	1.69235	11.6256	12.2043	4.97468	35.0293	36.3088	63.9684	52.5699	26.823	4.59109	4.38141	12.8201	46.9441	57.1777	57.2535	6.03719	0.756677	0.082458	0	1.60442	0.201745	0	0	0	1.55685	7.94026	9.59137	13.1762	2.55886	8.67438	28.4484	0.442756	6.65974	6.48776	12.9845	12.3677	6.85842	5.64294	24.2919	0.998809	1.81453	17.0582	3.38585	2.25168	0	3.17519	1.30652	4.33388	3.03019	1.7178	0.648792	5.20374	6.64562	2.24662	0.309667	2.3187	1.85416	1.60856	8.9998	3.01904	7.96572	5.1263	3.79841	1.78295	1.15792	6.79846	5.37984	6.91449	0.036269	0	0.098135	0	0.784057	0	0.024448	0.231252	3.20002	1.27918	0.033096	6.73552	0.170048	0	0.089882	0.609552	0.234546	1.07397
ARL14	3	0	0	0	0	0	0	0	0.248577	0.856995	0	0	0.919871	0.067335	0	0	0	0	0	0	0	0	0	0	0	0	0	0	0	0.015396	0	0	0	0	0	0	0	0	0	0	0	0	0	0	0	0	0	0	0	0	0	0	0	0	0	0	0	0.124261	0	0	0	0	0	0	0	0	0	0	0	0.108087	0	0	0	0	0	0	0	0	0	0	0	0	0	0	0	0	0	0	0	0	0	0	0	0	0	0	0	0	0	10.947	0	0	0	0	0	0.057463	0	0	0	0.28699	0	0	0	0.147671	1.17751	0	0	0.390904	0.083238	0	0	0.189321	0.384673	0	0	0.593238	0	0.189439	0.277397	0.120342	0.451409	0	0	0	0.05941	0.115455	0	0	0	0.009358	0.078703	0.173351	0	0.029404	1.96399	0	0.112246	0	0.014365	0.023579	0.049976	0
ARL14EP	2	2.89049	1.62552	9.84279	0.434674	29.0579	1.22167	42.5361	18.34	21.1783	25.0688	6.42839	6.46503	7.63623	4.713	7.15612	2.30365	6.57541	30.805	8.02422	3.42217	18.5155	6.1771	10.5817	12.4432	23.6819	2.89641	24.575	31.9633	9.05373	2.87801	8.8137	9.25097	11.7637	5.43008	18.4281	18.3035	13.092	21.8423	12.5149	17.2598	17.3586	19.5029	39.0123	59.9633	52.9988	52.0345	13.2426	40.2119	66.4123	87.2254	36.0493	58.4414	13.1237	37.2864	63.848	88.3353	76.4041	41.7944	73.9507	56.0601	52.4587	28.8176	38.2877	48.8742	74.5173	10.1452	80.6561	22.7139	43.9132	138.952	62.7898	180.977	76.8359	78.6944	68.996	38.2848	105.646	40.9444	48.4514	41.0688	0.081263	0	0.065859	0	0.42841	2.62125	0	0	2.69997	0	10.5024	1.64567	5.15209	0.085299	0.407653	0	0.355989	1.71652	4.45844	0.303564	0.426787	0.406557	2.24167	3.37844	0.455539	7.22221	21.8768	6.34105	12.7716	3.36427	10.4852	5.23169	6.80782	7.98055	2.34575	4.95993	2.04251	6.13586	4.00316	0.974336	2.00642	2.72439	1.21406	6.92121	1.63789	0.890808	4.0493	2.25219	2.73901	2.88863	7.80242	7.65882	7.17613	6.63141	1.36044	2.45984	4.41294	0.461561	0.676007	1.17085	1.61932	3.6785	0.917189	1.21845	3.50355	0.999386	0.129813	3.1857	1.27384	4.40854	0.394962
ARL14EPL	6	0	0	0	0	0	0	0	0.580916	0	0	0	0	3.82346	0	0	0	0	0	0	0	0	0.282502	0	0	0	0	0	0	0	0	1.62491	0	0	0	0	0	0	0	0	5.73049	0	0	0	0	0	0	0	0	0	0	0	0	0	0	0	0	0	0	0	0	0	0	0	0	0	0	0	0	0	0	0	0	0	0	0	0	0	0	0	0.123362	0	0	0.337183	0	0	0	0	0	0	0	0	0	0	0	0	0	0	0	0	0	0	0	0	0	0	0	0	0	0	0	0	0	0	0	0	0	0	0	0	0	0	0	0	0	0	0	0	0	0	0	0	0	0	0	0	0	0	0	0	0	0	0	0	0	0	0	0	0	0	0	0
ARL15	1	0	0	0.208238	0.414015	0	0	0	0	0.984535	0	0.113494	0	3.53948	0	1.38352	0	0.481875	3.03465	2.28499	0	0	0	0.125972	1.15797	0.191151	0	0.473102	3.03097	0.355991	0.114172	0.928964	2.51626	0.561612	0.458948	1.38373	0.917868	1.17314	3.17175	0.073926	1.92982	1.47825	0	1.17035	2.05417	0	0.406944	0.221454	0.208379	0.466901	0.896017	0.183694	0.262624	0	0.794625	0	0	0.566227	0	0.388263	0.529344	0.452057	0.416777	0.625028	0.988076	0.531922	0.687448	0.203364	0.607984	0.545282	0.831482	1.31123	0.126664	0	2.89371	0.446678	0.89442	1.15066	0.701045	0.937112	0.441336	0	0	0	0	0	0	0	0	0	0	0	7.76491	0	0	0	0	0	0	0	0.057842	0.81344	0.193533	0.066701	0	0	0	0	0	0	0	0.62403	0	0.069719	0	0	0.121176	0.092651	0.029208	0.042799	0.123678	0	0.030167	0	0	0	0	0	0.06127	0.17982	0.036666	0	0.173501	0	0.27685	0	0	0	2.0459	0	0	0	0	0.006932	0	0	0	0	0.136398	0	0	0
ARL16	4	49.3393	51.6619	17.3537	3.78832	132.028	90.1897	9.64875	17.9417	0.166521	74.6672	0.776076	27.8061	112.3	39.6206	78.3676	3.32588	3.28684	13.9571	35.9694	35.695	34.0626	42.3829	37.8506	58.5764	45.5053	15.4517	85.6494	58.9176	96.9121	114.393	27.8702	29.5942	32.8454	96.2083	20.316	45.3768	3.11873	33.5759	27.1886	39.6672	62.0807	33.0159	16.104	9.97737	20.3331	6.24871	8.94149	22.5629	3.36868	12.0038	9.14225	8.51435	1.32543	18.8057	0.864453	25.6122	15.3395	7.04566	14.8997	38.852	14.1257	19.3444	18.1128	16.6284	24.2121	11.1931	14.5334	11.7479	18.5905	9.55531	46.106	41.5824	4.4577	7.23703	20.8437	5.14938	16.4084	1.60422	1.88184	1.16939	0.352722	39.5842	0.576177	188.388	66.2442	131.138	0	34.7744	73.0621	0	61.0947	17.6047	15.503	37.5803	0	0	0	24.2276	33.1549	17.4816	4.58874	0.447707	22.9264	2.09725	25.4141	18.7999	7.00081	3.96596	51.0226	5.50964	49.7904	65.3689	86.5035	55.8123	137.489	38.8663	77.1259	32.5297	57.2804	82.1327	85.5556	47.5044	101.614	54.1301	35.1165	110.692	47.693	43.2938	65.0351	53.5595	47.3653	57.6223	29.6336	21.6382	106.009	58.3478	61.9431	47.0231	37.7791	30.1376	58.8919	58.6535	157.581	86.6538	20.8237	45.3074	61.3958	49.413	46.3065	45.0423	94.6603
ARL17B	1	0	4e-06	21.3316	0	0	1.71904	0.375074	9e-06	0	0	0	0.78015	0	0	2.90659	6.2043	0.445685	0	3.3233	0.357643	1.50497	1.61206	1.16729	4.83871	2.59105	3.72171	24.6307	2.93595	0.724125	4.61089	2.79857	9.1081	1.25266	7.47335	0.354621	0	2.2391	4.45287	4.46408	3.04171	2.03465	1.51541	0.101494	0.364692	0	0.98604	1.73517	0.79046	0.72631	0.79284	0.077217	3.41281	0.153235	0.354388	0	1.58241	0.492795	4.47797	1.75973	2.54246	1.34634	0.37942	1.29103	1.89662	2.00663	4.03897	0.99788	0.771995	1.33642	6.7e-05	0	0	0	0.560115	1.94619	1.61959	0.907965	1.82458	1.22424	1.44076	0.15657	0	0.052831	0	0	0	0	0	0	0	0	1.40614	0	0	0.278816	0	0.191663	0	0.324991	0.364185	0	0	0	0	0	0	0	1e-06	0	0	0	0	1.95619	0.15533	3e-06	0	0.001883	0	0.280906	0	0	0.65394	0.159941	1.16314	0	0	0.254584	0.203543	0.631195	0.023454	0.343625	0.82	0.701255	6.61595	0.372416	0.040549	0.032898	4.13711	0.292572	0	0	0.118552	0.53391	0.036785	2.97328	0.003709	0.196457	0	0	0.000106	0
ARL2	6	206.059	268.407	13.3237	11.0485	107.052	389.388	283.622	103.649	9.99829	179.66	4.86587	112.476	430.485	152.649	150.421	9.59245	3.16047	37.7952	106.979	30.3526	30.5726	115.09	207.821	197.042	26.9335	42.3085	116.659	30.1922	148.215	202.018	90.5491	26.9297	43.5724	120.802	79.2042	153.335	14.4882	24.1424	4.84812	53.7251	39.3914	184.675	31.0179	16.9728	41.9415	27.4749	28.3598	46.7257	14.1266	10.3316	72.1935	14.3714	4.98086	55.5785	116.562	64.678	37.4009	62.503	23.7314	60.7508	25.097	38.2391	14.9709	32.9557	26.6033	31.7661	25.9274	6.71324	27.2603	42.8444	28.1068	121.809	75.0091	50.3625	24.2169	10.3938	41.5364	1.33317	0	0.408846	0.254754	243.673	0.748315	28.0831	0	0	0	67.8263	0	0	25.4561	53.7139	86.414	45.4269	102.65	21.8488	70.1088	57.1718	0.934549	35.8171	30.1518	4.08649	136.328	0	7.22134	1.80438	11.3274	9.8922	1.08182	93.6182	0	12.1098	2.48695	36.2236	125.081	66.629	115.92	7.14648	13.1071	9.37711	26.2023	14.4046	103.257	52.5686	26.0133	196.62	72.7586	7.36124	14.5805	3.74273	31.2045	4.08075	2.77036	30.8306	16.5344	119.319	31.9575	27.8355	8.33888	59.8344	8.64242	14.1563	0.991361	90.2151	10.2794	1.26241	52.8819	72.3881	31.4294	142.232	64.1947
ARL2BP	5	0.663282	6.99925	2.26188	1.4962	2.44131	16.8956	13.556	11.5677	33.1323	24.7629	46.3038	12.6953	30.8841	18.4206	15.8149	1.76076	19.7172	7.92713	10.1145	9.47538	43.366	25.181	18.2176	23.9143	50.6637	68.1285	42.2471	30.0141	6.71681	8.21965	30.1847	15.8891	51.7056	34.5857	24.1193	9.71658	33.057	14.7751	30.1087	40.2841	17.91	17.2346	18.3266	20.5532	7.29755	12.0229	9.83949	17.6373	34.7856	32.8006	6.33391	27.7702	10.0741	19.8346	27.7575	19.9323	42.7368	17.7113	33.0239	26.6039	36.1177	34.4999	51.0419	53.0807	36.6526	22.1479	32.7033	53.5079	32.174	30.6971	3.94361	9.58073	7.86552	21.9361	56.3109	72.0254	39.2113	29.2126	38.6602	34.8667	26.5599	11.095	0.378002	0	23.6346	0.750709	0	0	9.74934	60.0681	141.888	2.64895	35.4877	1.07822	22.2363	20.9201	24.3801	7.87462	6.00195	8.97899	2.44438	9.57552	28.884	14.9463	6.79658	10.5987	36.733	6.07125	0.337032	36.6807	16.4286	85.3571	47.464	45.6634	25.8545	52.6921	15.841	15.2288	50.5777	37.9536	32.5265	23.5325	42.2556	23.3289	23.1634	9.20447	31.5103	35.7706	38.971	59.8862	105.173	53.4876	39.2206	23.0724	25.8861	33.3358	24.8585	4.42882	10.0779	11.1519	18.4981	21.3318	28.7752	23.9167	24.1575	41.2693	13.8536	6.56735	13.6936	16.1084	6.94595
ARL3	5	0.341847	0.079933	0.128826	3.08426	5.85511	4.09311	5.93967	2.26656	0.920697	9.06481	0.212909	1.39896	2.58038	0.55445	1.24856	0.45501	0.899068	5.32953	9.80125	2.2579	4.15289	5.56783	5.78255	7.74599	2.61018	0.057853	4.84381	3.92426	2.5008	3.25059	7.33716	2.08147	2.54171	1.2981	7.61464	8.34073	1.79659	4.32373	4.24227	8.64701	10.6744	9.42959	3.9966	3.29078	1.25332	2.25281	1.936	3.16746	2.30772	6.42874	5.02947	3.48738	0.879965	4.78105	3.98573	2.35676	2.18625	3.09958	5.46447	3.69355	3.83805	1.33056	1.21076	3.27463	4.8098	1.74605	2.27037	1.53059	2.10104	5.79994	1.02004	4.62866	0.40649	6.0008	3.28964	1.64876	2.5679	5.43401	7.39594	7.714	0.096233	5.71162	70.3918	0	0	0	0.925587	3.26783	3.86274	2.30815	7.84623	3.09609	11.787	4.62064	0.040078	12.4522	1.04331	6.60513	8.02341	11.0816	10.6479	7.42468	22.6773	0	7.80557	2.39653	7.45573	1.22477	1.77209	10.9328	9.79651	13.58	10.6421	10.8656	8.10264	11.126	7.88697	9.90303	16.3492	11.2078	7.89448	9.57391	8.08695	8.36372	5.5639	8.15044	14.9595	12.0279	14.1041	11.1781	22.0334	7.90665	7.48437	13.9221	27.573	3.36254	9.63229	4.92275	4.45933	10.7613	3.83411	1.87483	18.9904	0.187323	6.3091	7.18206	6.96315	6.29609	11.9365	2.39425	3.11714
ARL4A	2	10.8421	9.6257	13.9913	1.01895	2.7675	1.32696	8.31099	5.63353	3.22738	3.1056	14.0068	7.37855	6.07204	17.3177	1.26636	11.4072	5.14377	1.65761	5.71564	16.3951	8.95996	8.18996	10.793	3.61222	13.0077	9.36847	9.97533	19.6538	4.67029	1.90058	5.24737	6.63829	7.00179	1.02744	6.01734	3.62439	28.3084	0	4.79275	11.2052	10.6767	7.09282	24.7361	15.6197	24.2804	14.7067	12.3929	7.60385	15.6931	27.4618	15.19	15.8892	5.94821	12.1898	13.6262	7.50847	20.4618	4.93899	22.3108	10.08	11.3486	17.0939	18.5883	21.0012	16.1659	9.58747	26.2765	23.6249	18.0183	33.0835	26.9376	11.4697	40.4614	16.3726	16.3583	12.8788	19.1026	15.6066	13.541	18.5728	54.6869	1.88762	0.237565	0	8.63403	4.87611	14.6644	0	0.277811	7.13152	10.858	19.7786	13.8611	14.7017	38.7128	28.7094	0.138422	1.34209	7.64961	10.9548	6.86465	38.9761	12.1969	33.8641	0.888891	4.97201	23.3544	1.51719	0.814018	0.087515	6.67658	11.3453	18.9367	7.66068	1.22295	3.14947	5.70093	8.55195	7.13704	6.9164	3.40433	5.29849	9.29191	3.72352	5.24671	4.1728	14.5012	9.87699	5.60776	10.9713	12.1295	6.64781	8.99808	4.4948	4.73029	3.34074	6.4927	12.2928	1.45181	2.29023	14.8978	3.56565	13.1965	8.26155	0.749216	1.94527	1.35569	5.88519	7.49849	1.23097	3.22346
ARL4C	2	20.0296	4.92581	0.65072	36.8614	1.26743	23.4421	9.70075	0.437532	5.92577	1.56988	4.01439	20.1599	5.00238	4.4115	21.9272	0.919188	2.11912	0.31664	4.79443	4.97158	7.80095	20.7742	15.2267	5.9791	15.4919	6.66811	2.82367	1.15626	3.73007	2.6401	1.21429	11.745	18.2831	23.3324	6.01819	6.23008	13.9333	4.88717	1.99421	3.03687	3.49466	6.84701	27.7005	17.028	18.1476	12.8552	14.5321	13.3787	16.9503	34.3098	15.9614	17.1116	10.7312	5.16162	169.709	52.6436	37.3514	39.983	41.1198	27.5563	27.5029	32.9199	38.0747	36.6081	71.9479	35.8015	39.549	46.4604	28.8143	18.8134	18.5474	26.5741	14.7825	46.9294	55.0215	28.3739	39.5913	39.9545	46.46	62.574	39.6852	1.44235	3.49666	0.892185	4.07542	8.05914	0	87.4837	9.43473	2.9682	36.3636	0.087769	6.23581	5.67053	8.01518	12.6887	4.3218	6.8627	19.4124	11.2524	13.6991	2.66159	38.6933	0.28851	0.279036	1.0375	0.159359	1.1825	1.07387	1.10435	73.2963	5.49342	30.1182	1.98795	3.28131	6.11338	16.5659	8.63823	3.12756	72.2403	1.7737	0.926884	1.37769	1.79765	40.1826	3.65209	7.95827	3.59879	5.24666	1.0776	4.14528	35.7803	18.7288	11.7638	0.184426	11.6529	3.6453	5.42718	0.584189	0.159238	3.54252	0.275144	13.0951	0.373226	0.223589	1.45671	3.56485	1.05647	1.15901	6.03511	0.419841
ARL4D	2	3.64927	12.2217	2.08287	4.80219	15.7048	9.03697	0.932151	5.3139	4.45367	26.5303	7.05805	249.105	202.984	4.49635	43.791	3.62491	5.57192	14.2856	56.6051	50.9511	60.936	69.5664	49.12	83.7731	34.2192	2.41382	45.0075	48.9701	52.5874	49.0031	10.8619	25.1288	154.029	34.1874	31.5262	15.7474	129.652	28.7164	15.1857	26.6989	36.1198	13.483	50.41	32.1545	42.3902	27.2941	21.4336	43.4357	28.529	48.0677	51.577	35.4003	16.6119	40.1979	50.7085	388.922	248.508	262.937	172.665	188.761	241.359	359.054	263.09	250.47	231.925	167.165	253.547	211.495	298.626	57.7585	66.5269	62.4013	68.0139	37.5465	237.601	191.937	153.041	44.1203	46.1486	49.814	151.303	248.211	99.4506	4.61066	507.12	66.8143	2.4584	50.976	1.22398	72.6281	116.297	5.76078	231.223	191.644	58.3155	229.901	48.3574	515.226	78.2066	191.996	178.686	2.58017	467.968	40.3155	1.43944	0.909159	7.61198	4.54366	1.25558	58.4691	27.3143	29.1374	57.4641	168.305	51.5207	48.4646	123.089	3.89575	6.75506	27.531	55.5053	27.4201	144.5	54.8242	38.6813	129.306	72.0277	7.64714	9.22962	1.77391	34.5334	61.3476	113.743	44.0454	0.511783	15.6819	15.5258	15.3909	12.7028	0.123264	12.1849	2.79328	18.8458	33.0988	1.30919	2.19508	20.7037	17.4169	2.03868	10.9424	17.8428
ARL5A	1	0.846774	8.46717	1.43797	0.69728	1.13579	3.43779	6.39785	7.51957	11.2128	0.704112	29.2495	10.398	32.6925	6.19245	5.8146	1.23306	4.46717	17.8777	3.10523	5.16477	36.5606	6.97845	6.68362	0.973116	13.8477	20.5366	51.7965	19.8107	5.53778	3.86067	20.2906	18.6024	3.83102	4.77403	16.628	7.58593	14.2251	4.01436	14.2245	14.0539	15.8642	18.4271	9.61014	8.90356	3.40055	4.34187	6.73015	2.81784	6.89192	11.5369	7.08981	7.81666	2.62629	7.81744	3.18067	3.05146	20.7924	1.39909	7.72402	3.55852	3.56395	10.4913	4.60479	8.70525	6.25265	1.98777	7.39245	7.44887	7.22891	7.40055	10.5011	6.09699	4.9574	6.18956	7.60412	14.704	12.2663	30.364	30.0732	26.937	23.7491	1.93769	0.211244	2.38513	24.6601	30.0306	0	10.051	10.403	1.04589	1.75007	1.57963	5.16185	0.136552	0.108863	3.84266	4.01888	0.688742	3.26152	2.87539	0.343058	0.488262	2.24537	12.0066	1.2784	1.15977	21.773	7.41473	0.23855	5.395	16.7208	11.7813	6.51413	10.4027	4.70717	9.40025	5.61384	20.1918	13.0929	2.13197	2.81638	7.7538	2.31441	3.53653	3.50626	1.60589	6.05265	8.37172	10.5282	8.86998	12.923	7.13145	23.7247	0	0.511262	1.50829	0.554092	0.482296	0.261954	2.05409	1.29777	0.528191	3.60724	0.678786	0.56437	1.99055	0.520523	0.997177	0.417052	1.31959	1.47916
ARL5B	1	0	0	1.11817	0.836169	1.36094	0.168474	1.13665	0.736462	2.32832	0.281003	25.7564	0.594602	3.92208	1.80495	0.641837	0	4.54878	0.68009	1.43589	4.64027	4.26744	2.12803	0.932247	0.423135	5.01796	0.219676	9.52854	3.63534	0.238134	1.17551	3.97113	3.2504	1.06281	0.309594	7.42435	4.70667	0.216326	0.803371	0.172481	7.54018	1.55846	1.59845	2.75799	7.52284	0.906112	4.48912	1.04888	0.968755	7.58477	6.22114	2.79766	6.34278	2.1098	2.72547	1.27128	0.813109	7.33034	0.559983	2.50701	2.73137	0.55975	1.56317	0.668804	2.66299	2.30912	0.686645	4.04535	2.11459	2.27724	3.98589	0.995207	0.600106	2.2035	1.63564	2.32247	1.84734	5.2095	3.70273	5.84482	4.90982	2.76503	0	1.68724	0	0	0	0	8.37146	1.97214	0	3.48965	0	5.36127	0.599425	0	3.37667	1.81218	0	0.423087	1.95033	1.09909	0.259846	6.18372	1.85845	0.437866	0	0.640474	2.50382	0.047956	0	0.48937	3.504	7.74122	2.22749	0.251007	0.286192	1.18602	0.744918	1.97519	2.86367	2.14002	4.23862	0.985966	0.269351	0.350613	0	0.659539	3.81421	3.3774	8.56127	2.04219	1.02077	13.3233	0	0	0.033467	0	0.021105	0.2245	0	0	0	0	0	0.032911	0	0	0	0.364026	0.047981	0
ARL6	2	0	0.446507	0	0	0	0	5.90291	0.204556	0	0.727096	0	0	4.57222	1.56119	0.598923	0	0	3.49986	2.1291	0	0.609972	9.925	1.2346	2.20309	1.97906	18.1435	10.2209	14.2202	1.12123	0.053409	1.9703	0.327878	1.82201	0.644845	0	0	2.07782	0.339468	0	1.95573	1.3081	0	2.14146	7.38229	0	3.45866	0.307908	1.13649	5.3253	6.42281	0	3.98318	1.01525	1.19367	0.651559	0.296932	7.68752	0.355747	1.81768	2.75334	3.55247	3.74749	9.84116	4.65234	3.69435	2.17082	4.12486	4.5702	3.81125	6.41773	4.85525	0.647776	2.94835	1.89605	3.62881	6.92329	6.0755	10.223	22.3857	18.9582	0.108157	0	0	0	0	0	0	0	1.03101	0	0	0.062944	0	0	0	0	0.296463	0	0	0	0	0	0	0	0	0.384265	1.05402	0	0.118524	0	0.728854	0.249653	0.120346	0.957777	0	0	0	0	0	0	0.037625	0.208782	0.21571	0.837283	0	0	0.640667	0.212353	0	0.257521	0	0	0.387001	1.16788	0	0	0	0.263978	0	0.260099	0	0	0.143733	0	0	0.960105	0	0.058648	1.87736	0	0
ARL6IP1	5	51.8701	22.8851	9.93359	47.2607	11.2251	36.3647	41.1583	39.333	23.976	12.5419	80.2097	18.9993	19.609	51.7774	2.95324	7.2931	20.2835	21.8706	35.2584	35.7073	79.7627	84.359	17.0364	17.5288	85.1674	52.4681	92.7007	70.4094	13.2055	8.1896	49.7089	54.7525	22.344	14.2786	74.2972	23.1763	40.6019	41.0389	65.76	72.1677	27.5905	27.9907	23.0222	11.9834	27.6004	11.9518	17.6417	13.5939	16.1285	32.3833	41.0307	13.2968	9.62585	15.9868	25.955	15.2846	88.1863	10.3354	51.5937	18.0968	30.3201	35.3032	38.7001	52.3919	33.4648	10.8507	53.3331	56.976	28.9568	31.0372	47.3774	51.2177	52.1262	16.4373	27.5656	69.3094	58.5153	88.2362	66.81	69.4315	86.5369	3.82716	21.7638	12.4832	117.203	95.4048	24.7284	153.531	48.0689	180.813	141.463	109.527	237.985	58.2008	49.7896	204.539	80.3254	17.2109	60.608	83.9305	36.0189	112.927	73.5313	127.35	42.0801	62.8017	67.1982	49.616	32.276	50.6115	229.612	109.516	92.3087	65.4281	30.5335	110.911	81.9198	203.263	147.86	168.152	77.326	86.7547	51.3486	76.8073	52.4328	24.2193	110.861	161.726	128.672	132.62	114.979	85.1489	189.669	69.4394	50.7478	57.4262	46.6787	34.3233	46.4234	44.0434	60.5171	107.641	189.03	118.216	51.971	56.3922	42.0705	47.636	97.4345	49.9961	77.7447
ARL6IP4	4	9.83735	2.31861	71.4923	404.027	87.8776	37.9098	62.4311	83.6673	6.50752	128.452	20.9351	65.8721	255.999	31.4307	43.8099	4.86791	0	59.5876	39.1792	46.1199	7.91701	44.0402	76.3681	87.7031	22.6738	67.9604	32.8751	62.3256	143.591	65.2047	33.3694	12.4048	15.5462	72.6334	21.7483	38.4476	74.53	31.9267	20.8042	34.6998	21.9813	42.4216	3.901	6.88298	10.5281	3.66082	12.1356	32.14	2.42891	7.19991	94.9836	5.01702	2.59219	12.1413	31.4388	99.845	76.3699	159.692	47.0797	76.7767	43.9511	74.9113	23.3253	36.4299	36.0606	49.2852	62.6199	13.4498	54.6862	13.2976	32.686	12.7574	17.4146	27.8682	26.2228	16.3358	42.088	1.57594	1.19548	1.9147	90.954	242.698	456.916	12.2769	224.337	80.679	0	22.09	313.105	59.7127	65.7773	166.827	94.2326	102.216	48.6987	97.6571	221.567	158.975	81.5236	59.0326	108.299	47.764	92.3525	39.7741	94.3556	18.3307	3.48699	39.2216	5.15961	139.227	73.1613	147.076	120.98	102.303	368.348	273.26	273.579	204.416	167.431	157.148	282.419	155.245	298.627	255.06	186.362	330.888	117.623	170.667	196.055	144.529	91.1987	143.538	43.8103	178.28	92.5306	320.483	398.548	285.072	179.392	301.208	263.053	253.766	378.553	79.8658	280.47	351.915	237.758	304.872	360.834	253.38	527.296
ARL6IP5	4	3.92149	25.1332	1.48563	2.45719	0.801802	1.28087	0.333945	0	0	0.49789	0.805443	2.08533	0.111023	0	8.23316	0	2.85741	0.600817	1.82414	4.0988	9.63488	4.68203	1.34629	0.313274	2.26919	0	6.39173	11.7358	0	0.452418	0	2.16948	0.888585	0.593617	0.106198	1.52339	0	0.469729	0.926636	1.21746	1.06748	3.96202	2.43098	0.415007	4.79385	0.191972	1.31057	0.668686	0.94397	0.679994	0.26019	0.124151	0.591177	1.96254	2.24191	1.02299	1.01129	0.737523	1.21172	1.00801	1.47292	0.565409	0.392608	1.73053	1.82342	1.48757	0.793514	1.40333	0.349403	3.849	0.194319	0.674521	0.775114	0.665525	1.54641	0.81304	0.728966	3.26474	2.42915	2.34374	18.918	0	0.297962	0	15.5229	0.369931	0	0	5.23924	1.47948	2.23052	46.3336	13.1124	3.28337	17.7577	7.59411	0	0.969977	0.214996	7.13365	0.963632	0.230098	0.079271	0	1.0303	4.24312	11.0133	8.91586	0.083075	1.90227	24.2186	9.37543	14.072	15.9272	3.01905	6.53588	5.05673	16.3233	24.1708	10.9566	3.70506	4.838	6.13121	8.29508	2.4677	1.25961	4.19149	14.9274	12.6196	15.5457	9.37017	10.5453	33.0109	20.358	12.8851	22.4488	2.05721	16.9886	12.2228	4.54547	6.23203	15.5439	45.7404	30.8636	19.7166	17.3329	3.4127	10.3143	5.24881	7.85249	6.24946
ARL6IP6	5	2.37055	0.448548	0.592766	0.720261	6.79387	11.2255	9.68906	4.63047	0.703054	0.363756	38.2827	5.36661	3.37447	3.8837	0.768436	0	4.14081	8.70575	2.18217	1.37787	8.05365	10.5664	0.619141	0.152075	6.84849	2.72122	8.54971	1.32032	0.30887	1.9842	11.6682	1.21343	2.37331	1.88871	0.257052	3.03663	4.63877	0.34532	0.161269	2.18921	5.39362	0.685686	0.839685	2.48524	0.585425	1.38081	0	0.253959	1.69747	1.81384	0	4.55184	1.13556	0.663257	0	0.450081	0.081913	0.593307	1.01512	0.64345	0.787455	1.08758	0.863752	0.696001	1.18277	0.689322	0.227365	0.587599	0.181657	0.97095	0	0.090249	0.568878	0.298967	1.58218	0.859139	1.60065	2.95052	5.9873	4.19289	6.63456	0	0.109068	0	1.417	31.2678	0	0	10.21	5.3286	0.601318	2.5649	9.59851	3.52072	12.0994	11.5119	3.18326	0.711428	2.03719	5.28108	3.48599	28.9952	0.095996	10.5465	2.26379	0	8.23873	3.35701	0	1.15046	1.047	7.55117	2.91047	8.52533	2.70089	1.55951	16.1234	0.757596	5.42129	0.534702	1.73327	2.25548	4.57207	0.347787	2.23545	4.2407	8.13926	6.13561	3.0848	6.96568	5.68018	2.23392	6.42566	2.74095	3.08437	4.05917	5.10563	0.315025	2.10642	2.50438	0.507625	1.31628	7.00493	4.09809	2.74918	3.72379	0.215068	1.8399	0.288075	1.11508	0.179791
ARL8A	3	0.826534	0	0.314056	1.24317	0	4.59761	0	0.178949	0.734872	0	0	1.31439	0	0	0.321863	0	0	0	0.281678	0.551849	0	0.368904	0.189302	0	0	0	0	0	0.107944	0.384149	0	0.226972	0.120362	0	1.28086	0.549351	0	0.296096	0.107655	0	0.796964	2.15323	0	0	1.01056	0.120088	1.31982	0.221099	0.098419	0.094683	0	0	0	0.099066	0	0	0.142848	0	0.157831	0	0.028136	0	0	0.070542	0	0.026558	0	0	0.063395	0	0	0	0	0	0.204312	0.061939	0.110413	0	0	0	11.0249	20.7555	0.090246	0	0	0	0	0	2.76893	1.87706	3.46331	3.45032	3.68987	3.186	2.24048	0	11.819	12.2591	3.41778	3.23426	0	2.6267	6.8327	2.75799	0.325931	5.35904	3.6988	6.05189	0.207926	1.20356	3.7569	2.05601	1.67603	4.57898	7.81498	1.17844	6.39187	5.01955	2.79133	11.3824	4.40091	6.53676	1.50497	0.29938	3.11747	13.082	2.55476	2.0306	1.96847	2.49392	1.32659	0.704668	2.42171	4.2677	16.4088	1.95261	0	6.47251	3.2943	8.15273	1.46136	0.868436	1.50074	2.28095	1.23378	1.27236	1.76439	7.51259	1.54682	5.44078	2.44498
ARL8B	1	0.902987	1.37377	20.1145	3.05522	0.552899	1.36601	3.46073	13.2092	3.64	1.02817	33.4296	9.03823	8.74796	4.4045	0.957428	3.00189	3.95449	11.6033	8.34933	20.2628	16.4688	25.2835	2.9943	3.65848	38.3962	7.53871	20.9507	61.1387	11.4407	4.26895	16.7445	11.5848	7.89641	2.15762	16.2894	3.16478	14.2876	8.95597	29.4799	19.5356	10.6287	10.1354	23.2724	30.0445	12.1402	12.9607	6.73711	9.50726	33.9006	68.7416	25.6236	41.8659	8.66664	20.821	26.9427	6.22305	14.8129	2.04372	12.1003	8.52869	4.44038	8.10375	9.59052	9.3019	14.7853	4.388	20.2151	14.3455	8.44001	24.1653	18.2988	16.5619	21.9911	14.042	17.7028	10.2867	12.6654	8.15024	11.7133	11.3317	0.381064	0	84.9084	0	11.0131	0.512982	1.22134	0.391538	5.71193	6.10928	36.965	15.412	39.7012	4.2538	23.1581	41.1518	23.1058	0	4.35397	2.32611	4.67784	35.4905	3.05913	2.63985	1.95592	1.80696	11.8462	5.88698	0.406783	1.96976	19.5973	12.7207	14.5167	9.27821	3.66675	10.446	6.61206	4.49475	11.504	19.7917	7.92712	8.30459	2.59142	3.11481	2.98743	0.347531	10.5534	9.28314	3.71551	11.7332	7.84369	9.75017	21.6939	9.54595	0.995123	1.8362	4.71951	6.50757	1.49399	6.88704	1.22609	3.72005	5.52269	12.431	0.642297	6.15257	0.40544	4.25272	1.77156	2.51145	0.205753
ARL9	3	0	0	0	0	0	0	0	0	0	0	0	0	0	0	0	0	1.73754	0	0	0	0	0	0	0	0	0	0	0	1.09688	0	8.43349	0	0	0	0	0	0	0	0	0	0	0	0	0	0	0	0	0	0	0	0	0	0	0	0	0	0	0	0	0	0.13404	0	0	0	0	0	0	0	0	0	0	0	0	0	0	0	0	0	0	0	23.2631	0	0	0	0	0	0	0	1.37248	0	0	0	0	0.913409	0	0	0	0	3.7961	0	0	0	0	0	1.59142	0	0	0.717957	0	2.93842	0	0	5.10844	0.513399	1.34792	0	0.336192	0.437432	0	0	0.195429	0.111413	0.563379	3.61189	0	0	0	0	0	0.137631	3.39808	0.268569	1.5473	0	0	0.185573	0	12.99	0.964168	0.136058	0.164575	0	0	0	0	0.973781	0	0	0	0.257336	0
ARMC1	2	23.2382	49.7004	2.32857	13.1935	2.32345	5.87744	28.5753	28.4287	46.2853	6.48251	28.2265	25.7998	40.5678	51.7787	10.8813	20.8069	24.0875	38.5773	24.196	69.5632	79.9108	45.1591	32.2886	10.1782	121.773	69.3964	67.8083	139.537	32.5134	27.0656	57.0228	56.5121	44.0606	25.7525	54.3769	19.9403	48.3849	26.8352	41.5879	73.4311	46.4689	22.9266	88.7083	67.3872	37.6774	61.5617	35.9345	18.3866	79.659	182.705	81.9473	95.7644	47.3674	38.5908	52.3736	17.3803	161.564	8.22647	51.0701	22.4216	45.6388	55.1822	92.4984	62.1404	40.5187	19.5064	41.4463	55.3846	43.4737	98.9368	129.849	80.1462	65.3421	53.3463	66.9654	205.582	73.5907	258.066	223.551	213.648	0.066694	0.990806	0.655007	1.21905	1.05209	0	0	0.411038	2.52712	1.99506	0	2.0083	4.75154	0.488903	1.2249	9.03976	5.96309	0	1.0084	0.279116	0.350773	2.17572	1.32011	5.14918	0	2.60926	16.9826	5.98704	7.00975	0.689636	4.38452	6.12436	2.6416	4.6365	1.49762	5.90386	1.51665	5.07237	3.63085	0.531898	0.162342	1.73976	1.3037	0.516499	1.7928	1.0953	2.54393	3.21472	4.50492	0.999555	11.5241	1.13101	24.9004	4.2598	2.25407	0.759586	0	1.43158	0.095673	0.097911	0.98942	0.404428	0.644625	1.34524	0.885879	2.77704	0.425886	0.146917	0.484452	1.47216	0.43219
ARMC10	1	3.24603	5.02766	6.19171	2.31888	8.60967	10.4676	21.607	10.5296	10.0012	1.40555	4.34558	3.06039	6.8006	0.954331	4.39307	2.97273	9.08035	13.7672	6.83605	3.57446	15.6959	10.2425	11.2375	7.24818	14.1938	11.0219	41.1416	9.31474	8.82488	15.3924	9.54454	8.8813	12.6455	5.74097	10.0286	15.2386	5.15263	11.3676	9.90178	11.5743	12.5244	15.9367	17.1744	11.313	19.1245	8.4097	17.0312	35.1244	11.1685	19.0896	27.5602	15.3984	4.61215	15.9242	7.95818	5.43366	9.68921	3.12916	11.8425	10.0406	5.23153	6.11483	6.01483	6.11086	9.32194	4.70372	9.33837	9.75079	6.48334	34.1928	22.1575	19.6739	13.0336	21.2244	12.8608	5.45246	7.78472	24.4717	24.2532	26.0783	17.4036	0.062984	0.482929	0	0.932738	8.27547	0	0.467823	0.43389	1.36903	8.74738	0.160304	0	0.83129	0.279377	4.52097	1.29144	1.13827	2.63522	0.155742	0.893449	2.2009	3.78651	5.84484	5.45863	10.3925	2.79104	4.06208	2.90593	9.91137	11.9751	8.49457	6.77898	4.00069	9.45682	9.91289	8.24583	4.0306	7.37927	5.40803	6.68838	4.08193	3.66674	9.16362	8.426	5.8786	2.73042	5.89512	6.33978	8.51702	8.22424	3.10763	3.99795	4.349	2.63343	5.28143	4.25292	0.631722	1.00917	1.06523	6.35902	0.211293	0.1762	0.061045	1.46757	5.41474	1.13105	1.08359	4.27307	0.162202	2.26838
ARMC12	6	1.39045	74.9524	0	0	176.116	110.845	0	15.1156	3.55347	3.11407	0.55723	7.41784	13.8819	0	23.6151	1.83404	0	0	6.26677	19.3555	10.4091	28.915	1.2357	10.9197	7.01574	5.08836	10.7536	0	2.68745	9.70846	0.866999	1.63855	1.95715	5.56143	16.6731	1.37707	11.0038	3.82203	28.7731	13.5644	0	0	2.21634	0	0	0	0	0	0	0	0	0	0	0.993414	9.2403	3.04027	0.709079	0	1.60588	3.33028	1.05691	1.01927	1.88154	0.68772	0.432386	0.609772	0.589402	1.23921	2.30115	0	0	0	0	1.18031	1.46202	0.216793	0.565766	0.090857	0.233892	0.170444	0	0	0	3.44916	0	0	0	0	0	0	0	29.6085	0	0	51.5172	0	0	2.0564	0	1.12302	0	1.91674	0	0	0	1.38019	0	0	1.36802	0	1.02418	0	0	1.70522	10.3075	0	0.677287	0.43435	1.93968	0	11.0318	3.78525	0.377119	0	1.3057	1.56455	4.1695	0.312673	0.111699	1.45607	0	12.2641	2.82035	18.7617	0.774911	54.3315	0.204349	21.1832	4.62489	47.6069	46.4951	28.8802	0.204232	0.257905	3.16486	0.835883	39.9657	0.248782	0.16315	0	3.97223
ARMC2	2	0	0	0.133903	1.09084	7.98971	0.219816	13.4339	8.89118	17.5787	0	2.55867	3.20051	4.65038	7.06337	1.32562	1.93078	1.90763	7.98537	5.74475	1.85256	2.95955	2.49905	2.07319	1.48612	2.26622	3.96935	4.68973	10.585	1.77047	0.074998	8.59023	4.6877	5.77556	1.10173	10.0746	13.8895	4.70066	22.3319	1.39897	5.06461	8.84044	0.938232	33.9281	116.164	10.6398	50.1903	7.33285	5.6896	119.613	45.8262	11.1265	54.8678	13.6583	20.7697	26.8581	28.7627	156.817	17.8509	183.568	85.8941	41.3656	85.8295	47.0511	122.626	84.0445	47.7062	116.901	113.571	78.9224	62.4176	41.7715	34.487	13.8006	19.1701	39.9995	118.56	166.496	122.864	110.639	74.5685	0	0	0.080834	0.936272	0.267525	0.206319	1.96358	0	0.723477	1.63312	0	0.264131	0	0	1.99931	0	0.332341	0	0.413881	0.076326	0.268787	0.127056	0.043822	0	0	0.726386	0.250804	1.15358	0.938985	0.527122	0.068372	0.194779	0.045887	1.81621	0	0.117559	0.418749	0.191782	0.222018	0	0.225939	0.099212	0.845357	0.131725	0	0.418497	0.042132	0.276049	0.288879	0.235678	3.99542	0.226936	0.417031	0	0	0	0	0	0	0.239724	0.028919	0.034272	0.027379	0	0	0.03407	0.763283	0	0	0.375611	0.165334
ARMC5	3	0	0.711721	0.13841	1.43346	3.73336	0.69307	0.286807	14.8452	0.684053	2.60187	0.079038	9.78408	0.256247	0	3.44876	0	0.246123	0.349715	3.21338	0.132563	1.21939	0.105928	2.1795	3.33792	2.64702	0	5.10949	2.00659	0.441073	0.34177	5.00715	0.304008	0.821432	0.144731	2.4641	3.69431	0.148292	0.101515	0.050715	2.00803	1.6763	0	0.202585	0.12353	1.0288	0.056955	0.92448	1.12041	0	0.02206	1.0015	0.146541	0.103521	0.091592	1.30763	0.11945	0	0.143946	0.379655	0.145984	0.117748	0.041218	0	0.031322	0.081892	0.004475	0	0	0.086773	0.052538	0	0.26446	0	1.08788	0.306452	0.029243	0	0	0	0	59.7786	2.38936	0.216949	0	1.97019	0	0	79.141	0.760866	0	30.0306	18.0563	8.9091	17.7165	13.6436	2.84202	0.699277	66.299	8.14723	18.3347	12.4337	2.27231	5.80845	28.3553	0.90081	0.421798	3.37959	0.454156	0	1.66309	4.45898	1.14701	11.1002	12.6975	19.0193	10.433	20.0328	9.60797	4.24005	3.45862	52.2983	17.7559	18.6423	12.7441	24.162	52.3035	14.3834	12.4282	4.90208	6.88518	5.10144	14.0763	1.94322	5.49973	0.130956	4.99237	3.83876	1.91062	5.46501	28.6422	5.41538	6.88705	30.7406	11.6733	10.0904	3.18231	0.855955	9.12548	6.50523	24.6786	51.9746
ARMC6	6	1.15502	13.1274	2.1852	3.03982	32.5711	21.011	20.9532	56.3606	1.54811	17.5757	10.5853	164.708	33.6459	45.2023	27.0337	6.13726	0.505235	21.225	12.6504	24.3352	10.7303	28.7655	79.4217	88.1148	33.084	0.343312	1.35397	10.2729	89.1637	85.9404	17.8087	25.1854	37.1251	24.6368	5.5913	24.0689	101.147	0.831286	19.5699	17.462	29.7535	16.9866	7.97874	3.01086	22.5918	8.77831	9.05243	37.9298	5.867	3.75403	49.9852	3.27834	1.88811	9.37379	51.5066	152.295	60.9767	148.212	53.6435	62.6985	73.9143	126.14	61.8488	57.5441	51.7482	56.0793	47.7729	32.0464	64.0916	24.9601	28.5302	49.4514	42.4949	56.5299	86.4115	44.4799	41.9595	1.62155	1.36932	1.21825	0.162359	1.20704	0.46057	7.3935	0	0	0	0.49956	50.481	3.91644	25.5757	0.093941	0.643282	7.66977	17.2413	0	18.1383	0.857329	0.758151	0.909844	7.24867	3.24938	0.419908	0	0.227506	4.32928	0.656365	0	0.295018	5.04156	4.79896	12.4448	18.2837	27.6007	20.9621	31.4477	47.9854	6.62054	6.69559	61.8451	13.1285	5.28547	33.9682	15.506	17.4547	7.20425	6.82257	5.01449	5.237	4.04031	19.2582	1.3117	14.6253	11.7394	22.1462	43.5822	4.58171	3.82081	18.282	24.7081	0.184884	4.33327	15.2723	0.899747	5.35337	6.15716	20.5887	19.9191	20.7399	27.2481	12.364
ARMC7	6	1.99281	6.07538	77.8473	1.99796	76.1844	47.2093	3.76116	31.1219	33.0118	31.5878	28.2772	50.6475	73.5582	10.1538	45.1747	52.498	1.06796	20.2533	33.6154	24.5596	23.1397	28.6173	58.4197	54.2375	46.1206	10.5237	20.7337	14.7947	77.1875	33.9392	2.99687	27.4515	50.7117	28.0315	10.8748	3.09646	31.4759	0	0.193136	28.1715	32.4569	38.7352	17.7901	14.1775	46.6106	24.522	14.048	47.8042	17.8079	28.7405	47.8267	24.1423	4.05338	20.2119	61.0491	155.617	29.8065	101.089	44.377	90.4336	43.9535	38.911	22.1336	39.0817	71.9032	45.0456	62.5795	25.4699	56.8189	9.4394	21.7241	21.0675	11.8167	83.4057	85.3634	17.0171	26.567	0.977414	0.937812	0.837939	0.09332	33.486	0.367488	0	8.8771	0	0	0	12.4281	0	0	0	0	0.183248	0.882318	0	0.911261	4.92916	4.70003	0	0.489513	0	1.0159	2.25404	0	0.331638	0.267744	0.461876	0.698212	1.93334	1.56607	4.07064	2.03429	1.31198	4.14634	0.644831	4.67089	0.658678	0.311102	0	1.07132	1.62357	1.66843	4.65917	4.38902	0	1.89785	2.07267	0.848426	0.827831	4.54056	5.07721	2.17891	0	3.04494	0	0.049782	0.108268	0.07606	11.4441	0	0.118254	30.2245	0.113524	0.265742	35.2868	24.842	0.64761	11.4389	6.69385	0.302444
ARMC8	2	0.415817	5.68015	75.3974	1.40682	53.0771	10.5058	22.9292	22.166	1.67818	29.2146	14.6417	25.3212	11.5286	23.5502	17.6399	8.61795	13.5143	44.1129	26.9033	46.4482	56.0395	32.2768	21.0021	23.8749	68.2249	26.9087	47.0091	52.2205	17.9394	28.1402	39.9365	55.23	63.4663	13.5036	26.9838	10.4471	22.8188	15.8887	57.8172	59.8608	33.6865	16.5993	21.1498	36.5713	17.8009	28.8563	10.2689	29.509	42.0245	45.8666	26.4689	47.0956	12.9806	38.3909	21.898	45.1858	70.5937	26.5077	50.9932	43.712	90.7836	36.6293	115.935	56.1741	43.3147	35.6182	78.9586	97.1289	56.8343	12.3881	26.9913	8.57869	5.14897	19.3931	85.0832	137.34	31.9221	116.913	122.737	108.833	2.98545	0.868691	0.355801	1.07147	1.18006	4.52868	1.1252	0.360846	15.7765	6.21872	4.07779	9.66459	11.2958	1.1411	4.8697	2.45823	1.72053	0.617183	5.72098	4.10577	0	67.5327	2.42234	0	2.62112	0.142009	14.8175	2.96325	0.734851	0.411979	8.37503	10.9932	6.8983	5.54166	4.72609	6.9495	3.8512	5.70978	8.5559	3.0615	3.09875	2.8807	2.93682	2.45317	8.10894	1.60755	5.09725	4.35839	5.48497	6.37896	10.7141	8.7081	19.1455	0.994376	3.28723	4.29853	5.00956	2.43127	1.29584	3.72819	0	2.74442	1.60507	2.39373	3.30831	3.61502	2.51369	3.17841	4.61018	1.76541	0
ARMC9	6	15.0738	1.03915	1.20452	1.30427	26.5143	37.1764	49.3748	19.2683	13.8497	19.445	38.0455	27.0304	62.729	14.5419	17.1536	6.46342	1.85119	14.1779	26.6382	27.7978	31.1686	17.8515	36.1999	49.4966	39.4281	17.3267	12.7927	14.2862	27.9255	64.9253	23.1997	21.0721	58.9805	40.3407	28.5983	19.5534	29.7431	24.7493	8.68298	23.891	30.1984	12.4291	11.4798	5.16306	38.8649	5.59715	11.9488	24.6746	5.11454	10.1883	16.5789	8.19655	2.22705	21.8089	24.0028	23.2375	17.2272	17.7839	19.9971	29.4047	26.7808	18.4921	29.6309	17.2311	19.2476	34.5536	27.9169	27.5282	23.9255	16.5074	21.2051	28.8512	16.6551	25.6249	35.4533	21.6186	13.5564	20.0526	26.7825	24.3568	0.017738	7.52562	0.322018	1.53366	11.3179	0	0	0	4.12858	1.27167	0	0.996151	0	0.18405	0.263413	0	4.78642	10.174	1.54139	0.676817	3.96868	0.462019	14.4399	10.5242	2.52674	2.71829	0.149063	1.44425	1.04156	2.74417	0.745988	0.904667	2.52665	0.497376	3.38153	4.60015	1.12838	1.08606	0.544521	0.244188	0.863624	0.57998	3.83843	2.42185	2.9852	2.50922	1.51883	3.63381	2.79392	1.12113	3.064	2.38655	2.23913	0.018831	0.083127	0.069735	2.07433	0.234243	0.603991	0.043599	0.065767	0.196736	0.698909	0.034136	0.025901	0.985987	1.60093	3.91988	1.00182	0.332646	2.32182
ARMCX1	5	0	0	0	0	0	0	0	0.710899	0.58161	0.496578	0.401696	0.519992	0	0	0	0	0	0	0.088749	0.454231	0	0	0	0.124977	0	0	0	4.68205	0	0.090246	0	0.149225	0	0.04934	3.38935	0	0	0	0	0	0	0	0.692756	0	0	0	0	0	0	0	0	0	0	0.078299	0	0	0	0	0	0	0.044519	0	0	0.055679	0.069949	0	0.068821	0	0	0	0	0	0	0	0	0	0	0.021282	0	0	21.8	1.36298	0.074296	4.99242	2.90286	0	0	0	0.435454	42.7917	13.5949	4.14305	18.8906	3.27472	16.1777	29.7559	0	9.67459	2.68031	3.28393	0	5.50782	7.82723	0	0	0	8.11036	6.73377	0	6.64055	1.10916	2.60134	9.70086	7.53328	0.587555	9.31285	2.30251	2.70184	7.47601	0	2.69193	3.57432	3.9247	2.36388	3.69195	0	2.16769	1.59776	4.2132	4.30566	11.9409	2.59836	5.13986	2.56266	1.35746	6.08483	2.00293	1.33916	0.236466	0.748267	4.96205	3.10057	6.30612	0.956813	9.48321	1.378	0.0732	0.524463	0.372048	0.505299	7.86574
ARMCX2	5	0	0.225755	0	0	0.590426	0	0.246288	0.317793	0	0	0	0.38571	0	0	0	0	0.844376	0	0.295146	2.18166	0	0	0	0.045987	0	0	0.037607	1.84632	0.124379	0.166484	3.93524	1.70595	0	0.036548	0	0.804519	0.093508	0	0	0	0	0	0	0	0	0	0.388553	0.026129	0	0	0	0.046111	0.176	0	0	0	0	0.36358	0	0.046252	0.033026	0	0	0	0.051745	0	0.025422	0	0	0	0	0	0	0	0.272814	0.182989	0	0	0	0	0.067785	0	3.45951	0	0	0	0	0	28.5972	16.3237	0	0.782673	12.3493	4.75959	4.75658	13.5904	1.18363	2.86495	2.2882	0	0.356491	0	10.2157	13.6949	0.3798	0	14.0629	4.4688	0.185831	3.5068	5.37147	16.9433	13.4933	8.82657	5.11273	7.64858	2.27285	3.98619	5.27942	0	2.78298	3.08979	3.781	0.875313	2.73445	6.49805	2.74715	2.35934	2.04468	5.26011	44.999	6.24451	18.0819	11.922	0.598611	2.2675	0.252193	1.53904	0.369701	0.748729	2.6978	2.19392	0.218507	5.15049	0.858109	0.092556	2.49042	1.10558	8.53213	0	0.549326
ARMCX3	5	0	0	0.608121	0.302883	0	0.060989	0	0	0.355845	0	0.166957	1.27189	0.067738	0	0	0	0	0.369592	0	0.700811	0	0.149336	0	0	0	0	0	0	0.153832	0.277966	0	0.091836	0	0.091754	0.095333	0	0	0	0.079237	0.055073	0	1.39084	0.428252	0	0.492317	0	0	0	0	0	0.108428	0	0.147702	0	0	0	0.034347	0.152054	0.430389	0	0.013816	0.130716	0	0	0	0	0.021239	0	0.030574	0	0	0	0	0	0.16214	0.030934	0.05606	0	0.01399	0	15.0292	0	7.3853	0	13.3938	19.2512	0	30.0883	3.21793	3.63222	6.27938	13.2857	25.1157	8.57922	0.047257	20.3647	5.42493	3.59306	11.5694	14.9021	1.49267	14.5576	1.80334	2.0202	0.317333	0.403336	13.8056	16.2981	0.358673	3.51603	8.8199	12.3012	26.7808	21.5239	1.91	4.06859	3.59665	14.0752	9.79691	0.045123	5.95433	8.07345	1.69268	2.34231	2.85824	2.24844	6.1193	3.80549	8.46498	9.50121	45.7767	25.6458	43.867	5.21038	0.055388	12.4501	1.20272	0.91813	1.51368	1.38731	7.02987	7.55015	9.70527	3.4633	0.751889	4.40824	8.59559	1.72398	1.13744	1.72118	3.21507
ARMCX4	5	0	2.35009	0	0.148405	0.212007	0	0.532182	0.373973	0	0	0.082107	0	0.01836	0.280426	0	0	0.15236	0	0.023558	0.060258	0	0.016015	0.501365	0.065674	0	0.014648	0.008547	1.34877	0	0.054123	0.033808	0.220125	0	0.01673	1.4794	0	0	1.44686	0	0.364495	0.858942	0.729641	0.092232	0.150588	0.212059	0	0.282138	0.025544	0.054429	0.026028	0.011822	0.04875	0	0	0	0	0.300431	0.065722	0.011236	0	0	0	0	0.013841	0.011818	0	0	0	0.014483	0.015215	0	0	0	0	0.02758	0.013177	0	0	0	0	0.02445	2.41772	0	0	1.02051	6.30566	0	0	2.43144	4.44136	16.1958	0.257217	6.36285	0.35614	2.86085	8.32188	2.78819	0.349832	0.458861	0.53157	2.80184	0.060633	0.955679	0	0	1.2132	2.56229	0.465443	0.605535	0	0.294042	1.59391	1.66039	0.30715	0.83892	0.142326	0.368236	0.262945	1.62619	0.019363	0.350124	1.02284	0.342354	0	1.16088	0.217834	0.136695	0.168172	0.596212	2.13221	1.41166	0.013688	0.603761	0.338943	0.399869	0.461252	0.017591	0.119174	0.440554	0.047691	0	0.062192	1.71261	0	0.314462	0.099755	0.105751	0.029017	0.165898	0.280458	0.480323
ARMCX5	1	0.507699	3.45338	0.19185	0	0	2.22886	1.03947	0.769136	2.72914	3.47702	3.77885	1.21927	0.085798	0	0	0.674764	0.889535	9.33954	6.08714	0	8.40342	4.6432	2.93135	1.41986	7.59077	0.301896	0.039666	0.349437	1.19597	2.81023	6.40036	6.96669	2.17593	2.92313	1.41871	0.678042	1.97177	1.00878	0	3.64418	2.14363	7.14041	0	0	0	0.15058	0.409095	0	0.061666	0	0	0	0	0	0	0	0	0	0	0	0	0.054921	0	0	0	0	0	0	0	0	0	0	0.602814	0	0	0.039206	0	0	0	0	0	2.12317	0.115706	0	0.375973	0	0	0	1.01603	20.6636	0.383966	0	0	0.074888	0.119329	0	8.42582	0	0.716877	3.15306	0	0	0	0	0	0	0.058014	0	0	7.39561	2.88049	1.80612	2.12457	2.31661	0.377058	1.9595	0.085505	0.377268	1.14458	0	0.273479	0.399374	0.427015	0.368875	0	0.19554	5.06987	0.395796	0.663664	2.57078	0.402242	0.133311	6.0821	0.664046	0.536558	0.091921	0	0.43473	0.533349	0.068581	0	0.048184	0.230367	2.56054	0.045203	0	0	0	0.145347	1.44664	0
ARMCX6	4	1.72913	1.22822	0.612185	0	0	0	1.76284	0.34926	3.02052	0	0.685105	1.3515	0	0	0	0	0	0.741615	0	0.607081	0	0.491645	0	0.168034	0	0	0	2.06461	0	0.237175	0	18.0709	0	0.060888	0.06568	0	0	1.83005	0.054867	0	0.077649	1.52173	0	0	2.11588	0	0	0	0	0	0	0	0	0	0	0	0	0	0.107511	0	0.173834	0.178167	0.114929	0	0	0	0	0	0	0.231128	0	0	0	0	0.595893	0	0	0.112996	0	0	0.226278	25.4077	0	0	0	71.0383	0	0	4.6199	31.4895	0.673754	5.21032	50.6583	0	0.61702	59.2914	0.750815	2.55305	19.421	31.9007	14.9886	0.619446	15.0762	1.43712	0.683938	11.9777	37.8713	10.9999	0	20.2068	10.7972	48.7407	48.1345	50.4362	36.4229	45.7192	16.2173	7.30315	22.5099	5.61487	28.3584	58.3096	23.2734	15.5391	16.6858	12.7667	24.2864	8.8663	15.1407	21.6252	87.3379	13.95	20.8473	153.237	78.9197	133.053	92.8651	130.594	15.0963	47.0945	44.0988	33.7047	71.0271	14.8242	5.67104	26.9678	33.3115	12.9122	67.5055	24.6479	61.7727
ARMT1	5	0	0	2.57345	0.823964	0	0.165497	1.33793	0.360109	0	0	0.112933	1.31383	0	0	2.54169	0	0	0	0.260936	0.381503	7.7204	1.3231	2.39584	2.00083	9.4533	5.9096	12.8829	0	0.921016	0.325621	0.924429	1.67445	1.90769	2.14334	0.12728	1.46152	0.849115	0	6.69387	0.263567	2.65987	0.947504	1.39133	3.79719	1.33947	3.72646	0.220356	1.59991	3.78421	5.98796	1.90148	3.97309	1.39543	1.77934	0.375813	0	0.657343	0	0.105379	0.737449	0.206201	0	0.10491	0.234115	1.53051	0	0.028905	1.18854	0.04173	0	0	0	0	1.33475	3.95996	0.20226	0.510588	0.160996	1.18002	0.855298	0	1.14506	0.059639	0	0	0	0	7.58918	0	3.71372	0	0	4.27217	1.13133	1.352	0.454302	0	0	0.343137	0.172682	0.404694	0.577738	0.398252	0	0	0.273841	5.9274	1.39814	0.1402	0	5.17506	6.78444	3.24875	2.88974	2.22388	2.23103	0.793117	0.17438	1.09793	5.66153	0.884061	0.372898	1.3809	0	0.51751	0.211005	0.870165	1.39804	4.3158	2.99232	8.25527	16.6639	9.93697	0	0.075752	0.198346	0.122952	0.249937	0.287294	0.480894	0.306832	0.051995	2.23527	1.70658	0.927385	0.368317	0	0.22705	0.111841	0.212508	0
ARNT	1	0	0.063129	7.70886	0.609799	0	1.64162	12.0204	3.77742	5.59246	0.613732	0.112523	0.869038	0	3.94124	0.051837	2.88132	0.948729	0.495516	3.30485	5.81197	2.37452	4.6485	1.5445	0.384801	3.72358	2.05759	11.0032	0.58193	0.181735	4.87604	6.0223	2.16754	6.13438	1.1817	4.17444	3.70795	1.84563	3.03372	1.78936	4.44881	2.01173	3.19956	1.43716	1.4113	1.32166	0.854521	1.97316	1.74446	1.0671	3.22318	2.25419	2.0096	1.29778	1.72979	3.52509	1.86425	2.08377	1.73802	2.85463	1.90939	2.25349	1.34487	2.29593	2.57049	4.11407	1.92324	2.51629	1.59403	2.16843	2.01791	1.77686	5.835	0	1.62575	2.84793	2.62429	1.72908	0.25589	0.600841	0.850922	0.03804	0	0.030731	0	0	4.47043	0	0	3.59114	0	0.914167	5.04143	2.10443	1.11085	0.15847	0.89486	0.246884	0	0.967096	0.797545	0.200629	11.6415	0.326491	0	0.319228	0.812959	0.282177	0.703222	0.211212	6.28879	1.92922	2.29085	1.00948	2.70412	4.58211	6.17998	0.22775	2.39764	3.72544	1.96041	0.873252	1.46403	1.87389	1.37639	2.04676	2.80549	2.91862	4.22744	0.805014	0.895735	1.27147	2.47049	3.47277	3.80928	1.66496	11.9195	0.301768	1.80021	1.15769	0.364951	2.52044	0.918433	2.08043	1.77667	0.191701	4.19841	8.83386	0.134168	3.05711	1.5763	0.184951
ARNT2	3	0	0.046059	0.074148	0.741438	0	0	0.201604	0	0	0.149054	0.123459	2.5393	0	0.637741	0	0	0.346242	0	1.57985	3.35622	0.629838	2.60373	0.135179	1.41904	0.27377	0.116575	0.628157	0	0.780704	0.203425	0.216661	0	1.16022	0.660128	0	0	1.61801	0	0	0	0	0.169655	0.31446	0.797494	0.964035	0.536675	0.240327	1.31897	0.879589	0.817734	0.711159	0.553901	0.219257	0.476448	0.541019	0.68022	0.568607	0.522669	1.18684	0.995801	0.957303	0.597048	1.83315	1.24912	1.29279	0.490166	0.363624	0.967688	0.551091	0.518647	1.41484	0.275082	0.23482	1.70977	1.23969	0.77964	0.986715	1.97622	2.19845	2.48715	0.027784	1.64685	0.089678	0	2.32071	0	0.534683	0.17188	0.261591	0	0	3.01976	4.82165	2.7168	4.04067	0.815478	11.6157	0.880054	1.82323	9.62411	4.25379	0	0	0	0	0	0.068933	0.317212	0.103181	0.286578	0.891325	1.50036	1.99606	0.246383	3.69856	5.18858	1.66174	0.374355	0.741613	9.90659	1.05244	0.592635	0.303664	1.2195	0.373541	1.13649	2.40766	0.458927	1.63075	0.926291	0.462279	1.55713	1.14561	0	0	0	0	0	0.11957	0	0	0.018575	0	0	0	0.056694	0	0	0	0.051115	0.089979
ARNTL	1	0	10.0011	22.0018	1.45922	46.9748	7.99967	9.17574	11.9298	3.04048	17.3267	1.30372	3.49216	7.32961	25.2478	15.3623	10.7045	5.94839	20.1396	25.4321	11.9829	26.0881	39.4855	11.4368	9.91324	16.3465	101.492	2.72709	27.3824	2.12851	9.88874	18.9237	13.1861	17.4769	10.5944	17.4494	17.6543	15.5506	7.6973	14.0765	24.37	77.9651	18.8671	4.38349	6.70519	18.3869	3.67394	4.88791	4.57815	8.67965	7.24737	0.844812	8.40483	3.27687	8.47179	0.665528	2.88778	2.98946	1.09765	5.74817	4.83989	7.49584	1.57293	9.07189	6.98289	8.46502	6.74959	7.06546	9.16992	4.94086	4.27032	9.39874	0.33549	4.61013	2.06184	15.4371	8.4876	2.82806	2.80083	2.22631	3.58924	16.5226	0	0.276227	0	0	0	0	0.42033	3.2326	5.47455	28.5713	2.24292	18.9103	13.9442	4.21756	16.8995	8.78705	4.32404	3.81196	2.8033	3.14557	0.170291	0.293648	5.67356	0	0	0	0	0.124619	0.705411	9.62196	2.97723	2.45834	4.1368	2.40787	0.748129	1.47073	7.66488	1.58107	0	1.51912	2.47201	0.81517	2.11379	0.458345	1.12073	0.63341	1.77916	5.2642	4.8754	3.45345	3.41384	3.54486	24.4203	5.42406	33.0191	23.5393	1.71324	2.04067	13.6645	18.6608	5.70505	39.5069	11.5512	15.9193	7.31204	6.15773	4.18049	4.87895	4.83462	2.21104
ARPC1A	4	81.8205	5.4861	3.76014	4.72637	51.9511	58.718	7.80388	35.6631	31.1272	7.56221	1.09814	20.6964	193.349	41.336	38.0045	3.57068	15.6816	65.3307	58.094	77.7195	35.1731	20.5522	80.1582	66.818	38.356	108.11	44.9921	79.1769	56.5505	119.238	23.7118	16.26	50.1496	9.09499	13.5663	17.3124	18.8022	18.9782	53.8357	53.6512	40.7405	18.7303	9.06419	23.2985	19.7623	13.916	9.66732	33.2396	19.9328	28.6295	12.7763	21.5543	5.13861	47.314	12.9483	15.7277	19.9066	18.8491	24.0203	29.0065	44.846	20.1018	29.9366	32.5608	21.9513	46.7549	16.8456	26.72	18.8351	14.2048	45.0514	5.22027	5.31716	26.6809	43.6719	23.817	16.3024	16.9764	5.64626	10.4571	0.252171	88.4298	1.02484	120.47	36.8366	1.01267	0	0	178.85	32.6686	36.0206	35.4055	58.1409	44.3769	118.055	61.311	69.1137	62.5591	22.7688	74.0933	71.156	1.26943	18.5947	0.749242	13.104	6.71669	99.6304	23.9614	8.55612	22.2487	81.4898	315.094	107.42	190.525	94.6551	100.433	195.082	78.3443	176.16	136.868	102.432	85.3676	141.97	92.3238	86.3024	82.9865	68.8577	184.064	232.347	223.788	244.274	132.564	67.8125	107.52	61.669	122.797	53.7386	80.4541	78.8882	57.0784	86.5286	129	102.385	104.28	86.3495	105.246	59.7169	77.3968	144.75	112.397	93.1207
ARPC1B	6	27.5414	161.207	4.70081	10.7122	46.7251	77.9168	152.827	216.216	61.4892	86.5439	0.579316	235.778	146.148	46.8458	191.148	32.6927	4.9701	35.8757	48.1871	105.443	75.0439	37.2087	410.431	180.929	72.2357	42.8219	46.6557	26.6298	200.393	64.8394	37.7893	52.0254	83.0771	181.56	31.1363	12.2891	274.249	12.8998	29.6621	78.6507	13.3992	85.0865	38.3472	37.5238	83.6128	26.4303	14.7335	61.6848	35.8033	66.6952	93.8334	52.2061	14.214	85.2437	811.378	122.957	60.6282	175.739	77.8089	131.557	107.194	104.665	84.5869	74.2058	89.0879	133.619	59.79	93.4108	64.2258	78.8074	117.624	56.6826	41.5685	53.5869	136.301	58.2332	78.1517	28.0974	21.051	25.8884	0.532896	93.4279	0.867425	7.18893	0	1.06931	2.55835	0	132.59	105.92	48.6159	96.3244	14.8486	46.6988	2.24092	0	2.37226	15.4822	11.6664	2.98203	31.3275	4.03129	1.15599	0.791729	57.5719	8.98805	6.42964	11.6141	2.7267	8.30087	56.7063	176.894	129.279	160.197	36.103	37.7422	59.9888	69.7645	69.5176	31.9004	67.3606	37.8959	159.736	62.9003	41.5978	47.3267	32.5268	102.153	110.693	60.8542	46.7321	78.0606	61.001	104.895	55.7548	178.107	85.8041	41.3431	83.2966	94.7034	43.045	104.312	42.7649	33.1614	138.085	94.1654	44.0677	37.1912	75.1293	118.656	257.405
ARPC2	5	40.724	30.7583	56.1056	30.599	97.8197	113.451	92.4156	105.296	50.6779	71.3475	101.943	88.3394	79.1319	54.1841	73.8636	34.5848	20.9616	61.6752	92.1421	80.7108	130.381	127.048	51.0639	99.4972	100.616	121.503	47.7469	110.511	59.266	110.781	103.909	101.732	182.537	121.526	103.414	171.894	104.24	375.047	43.3878	88.3397	90.7546	134.873	81.6063	39.7578	62.6623	43.9235	53.9355	93.6659	41.5279	72.1266	127.05	48.2671	33.9313	73.1267	91.083	151.835	138.525	121.942	173.21	130.961	184.653	114.108	184.831	196.34	186.911	201.01	188.217	205.833	173.934	143.791	112.041	77.0596	61.8031	84.6685	179.266	188.91	154.327	345.321	334.768	345.039	103.623	143.987	590.124	12.2136	104.212	75.2252	14.0735	385.565	316.176	443.392	519.254	125.848	473.169	377.059	221.803	303.727	164.516	381.851	473.33	461.194	296.747	375.607	277.642	108.061	205.068	105.652	73.1415	154.88	56.0674	328.342	843.757	682.729	724.869	396.613	370.114	552.475	462.408	885.005	812.908	637.058	331.566	291.951	445.052	744.305	386.073	275.75	356.116	529.898	724.163	526.379	607.477	457.189	708.639	482.497	507.976	255.557	687.735	320.398	301.335	281.469	446.006	284.057	687.08	389.74	438.498	340.478	248.422	207.003	521.664	170.532	196.732
ARPC3	4	191.178	15.2162	307.544	442.831	253.458	88.966	81.2096	83.0742	43.0475	326.886	95.3068	51.6093	49.8119	8.51206	24.2668	15.6357	60.1288	101.901	131.802	88.4838	119.161	70.9849	121.704	146.13	105.881	124.792	110.61	109.35	114.986	82.6569	130.706	107.489	66.609	69.3912	153.646	191.395	89.3419	171.891	131.046	99.781	119.959	61.0125	54.1324	53.1241	74.5268	34.7689	16.5519	70.432	36.1491	40.4192	115.704	48.5065	16.3259	72.2395	77.8381	7.9164	55.4041	38.2754	63.9156	74.267	46.9199	43.2134	67.4775	58.1169	51.2166	112.813	76.5551	65.7469	52.0654	128.558	58.6505	56.324	17.9655	41.8484	84.989	61.0435	66.2991	42.1223	28.5833	27.6448	66.1802	42.7732	1.16401	8.31377	2.57088	93.9839	0	32.9622	44.8255	15.6189	74.4221	55.0376	142.413	65.7373	105.806	48.1421	75.0113	14.9911	61.5735	12.6637	31.7951	17.5647	16.2082	72.0103	17.397	40.3504	42.6723	38.5279	1.21272	39.5345	115.589	151.393	108.286	49.5065	40.1764	120.024	66.6086	57.6799	163.927	56.0366	52.6366	91.214	61.639	87.7679	50.7325	46.005	65.8161	111.868	155.85	179.737	131.168	101.095	91.2823	219.8	121.885	86.9113	197.843	156.451	41.14	91.687	179.889	223.735	218.55	167.182	115.204	79.0561	62.2416	81.8996	146.986	94.8761	175.639
ARPC4	4	151.679	54.5819	56.2509	2.82184	23.4804	34.6252	14.8771	6.90479	15.98	42.4703	12.6367	11.2685	82.291	16.5317	17.5143	6.64481	0	9.25614	25.46	11.5511	6.45398	1.45678	20.0274	31.8046	12.9054	45.0352	15.4101	6.73998	20.0364	48.7201	12.1133	35.2973	22.1722	32.4501	22.0259	11.3212	22.5244	11.8342	27.1814	8.59431	11.6158	34.0046	7.46947	1.97145	47.8936	5.91757	6.78096	37.3596	4.84972	15.1626	63.9059	6.01558	2.31967	9.24894	53.5383	12.6471	37.932	36.8232	20.2921	34.2909	18.3975	28.809	16.5882	30.911	17.0005	22.4842	22.6115	23.6252	19.9338	24.1566	38.9641	39.6793	33.2484	43.3384	15.5703	18.9717	21.6622	4.59141	5.30487	6.98953	0.419197	8.57086	155.804	2.52825	0	1.12962	0	8.61753	85.6291	57.2001	0	3.6767	0	9.05391	14.9405	0	55.6309	41.7414	29.2128	33.1096	28.6032	65.7671	0.366955	3.34802	1.64881	9.99971	8.55339	13.767	4.99796	25.0511	17.2765	19.2753	29.6244	41.3204	70.7974	41.0485	68.7639	46.5441	52.9213	50.5075	22.2618	41.3707	47.0591	33.7948	34.1177	83.1202	65.9194	54.5764	58.6857	19.7295	17.0518	34.377	25.6146	64.6228	57.1131	89.9953	140.234	197.242	142.763	219.598	83.8328	70.9263	59.0118	149.946	160.432	80.6882	171.198	170.084	204.854	223.222	217.71
ARPC5	5	1.34062	16.2194	53.1816	3.02812	8.23691	18.2148	8.57628	22.3886	41.3208	2.55838	22.1906	23.0229	12.2135	37.3026	11.7172	6.23628	18.7838	16.0509	45.6674	61.3008	52.5126	59.4868	27.5109	18.934	72.0383	105.751	52.2326	76.2045	29.2125	29.755	21.9713	41.4389	32.7977	11.3311	72.2542	20.1181	24.64	7.71832	85.084	56.9725	66.4052	15.1228	16.4112	15.543	8.20663	7.289	6.99739	7.15409	15.5801	43.1947	36.1409	22.1766	7.03879	23.3027	7.83019	3.9935	10.1642	4.03951	9.05141	7.18671	6.60109	6.96809	9.27643	7.56977	7.06057	3.68166	8.57834	10.3806	5.00209	40.5381	14.3704	13.3904	14.3317	11.5239	15.8757	13.1676	9.26899	5.30521	4.89802	7.42204	29.4336	1.40068	8.64867	0	27.9186	7.9777	0	0	68.1994	62.3391	31.8415	10.1266	173.65	47.5382	21.4856	73.5715	24.2736	29.8931	30.3879	51.7869	4.45348	36.8877	25.5778	6.16285	2.91045	19.1099	79.9466	83.9079	2.81322	41.0433	56.9441	96.8522	42.0125	35.7282	15.2798	60.8615	30.265	33.6931	56.5645	145.662	26.2004	19.8844	11.3759	9.49491	15.5263	15.0134	28.2318	43.9546	40.0768	65.2955	95.8042	78.1419	77.3734	39.8503	44.2184	22.0949	49.7844	16.9643	11.4194	11.335	30.1383	22.7173	96.7071	51.0584	9.17227	16.2606	15.3821	21.1906	18.8008	9.8662	13.2986
ARPC5L	3	29.2935	25.8731	135.798	3.47857	106.755	28.1581	32.2818	9.39753	45.9522	22.6695	50.0943	20.5584	36.4105	17.9859	6.72993	16.2468	4.01439	24.2589	17.5183	45.95	20.8965	21.5552	18.7686	35.7606	48.2254	1.32853	36.0877	22.9556	65.5256	22.6008	41.8946	7.26531	20.8369	20.4564	21.8322	15.7459	61.5654	40.8992	7.88389	44.1488	23.2152	33.8259	20.4733	14.2954	49.0434	15.6611	19.9157	62.0466	8.96792	24.685	50.167	17.3615	6.66657	34.2577	139.73	41.8633	63.8728	35.5126	58.4682	59.1797	54.0609	75.0598	61.4241	51.0266	67.1513	69.7283	66.0332	61.514	37.926	40.5622	120.237	112.003	65.3312	29.0615	73.5868	42.0198	76.3604	18.2835	34.1891	24.5374	1.07785	16.17	0	7.605	175.962	63.549	4.1328	20.955	170.311	17.7415	65.767	80.0132	53.5884	5.09406	23.4266	56.706	22.1606	93.4186	76.4089	65.6451	16.7634	28.6316	6.23759	6.41177	19.5023	19.8649	10.2283	8.79012	5.38832	27.0066	71.685	118.604	81.024	35.4377	25.9213	51.4334	70.2826	19.969	32.4537	61.1442	44.0046	60.5812	28.5143	31.1277	18.8015	41.2785	52.7634	38.5471	30.9611	50.745	59.9887	36.7867	21.6234	122.561	97.3227	6.22337	29.072	12.8512	18.6358	37.7499	65.1572	17.2058	21.7621	53.4396	61.2961	12.5133	33.4679	10.0558	21.0642	28.8118	37.0676
ARPIN	5	0.137085	0.302334	0.340885	0.40157	0	0.234742	0.063304	0.182671	0.645719	0.222714	0.091539	1.03352	0.02397	0.795162	1.49539	0.630929	0	1.75315	0.297258	0	0.698436	0.4792	0.056673	0.426405	0.221344	0.035913	1.75109	0	0.495311	1.16637	1.21946	0.041871	1.29967	0.11474	0.301739	0	0.068068	0.462085	0.021257	1.04878	0.146683	2.00265	0.880948	0.694989	1.68332	0.63659	1.0646	1.54862	0.659233	0.355944	3.41714	0.584415	0.047795	0.638144	0.560527	1.68103	0.679058	0.597144	0.804431	0.435002	1.22933	1.05804	0.582353	0.99611	1.53366	1.01632	1.03322	0.913906	1.21979	0.796584	0.25415	0.905132	1.26546	1.7954	1.10976	1.21044	1.23432	0.273835	0.260336	0.149744	0.067917	0.023635	0.025681	0	1.91813	16.3775	0	0.20204	1.31626	6.20611	0.079733	0.219452	1.18141	0.356317	0.080802	2.81338	0.193742	1.40184	2.80429	10.9047	0.597171	0.004955	3.83322	0.991582	1.09509	2.84907	3.81879	1.73992	1.50881	2.53849	1.09285	0.230381	0.472425	1.32175	3.32217	1.96752	1.20436	1.2628	1.90959	0.894999	2.72016	1.4959	1.42504	1.18843	1.93747	2.6451	0.48811	2.4631	1.11098	1.30713	1.40727	0.877047	0.35026	0.960542	0.355517	2.20885	0.030386	1.29366	0.036324	3.42915	0.129142	0.525295	1.57595	2.71778	0.160149	0.136595	0.941402	0.237964	0.100921	0.699022	0.171341
ARPP19	5	5.01279	10.2337	34.1279	2.06861	0.582179	8.72236	12.1777	10.2581	1.25092	1.98113	12.8798	6.2942	12.5714	14.0522	5.11783	2.43679	5.34993	24.8223	14.1616	16.6189	32.097	22.4319	5.34094	5.89554	21.7089	27.5327	53.6186	28.4528	10.3787	14.7646	16.1465	17.3417	8.14162	7.72867	23.1934	9.63449	10.7884	20.9226	34.5247	21.5358	20.0867	12.6001	8.94375	9.48112	6.92395	4.51839	4.04972	2.93493	8.65317	10.1716	6.35139	9.35071	3.14562	7.57804	3.51251	2.16888	6.42446	1.01497	7.99847	3.55189	7.32966	4.50346	5.55852	8.3606	7.67646	4.47603	5.29014	7.3485	4.29646	15.5187	11.6614	9.35394	4.35389	3.08817	9.28762	9.26187	8.29925	6.66284	9.15034	8.63017	11.5376	3.1824	36.6441	1.2654	3.41106	27.2603	0.660684	29.742	4.04656	11.7694	27.5288	22.4529	23.8574	10.7517	42.5666	11.9039	31.6152	3.22228	10.6163	10.2246	3.99597	77.3693	11.8986	1.46001	4.32653	2.61922	16.7821	6.02215	0.792632	3.56203	17.9614	19.5387	13.5062	8.52438	6.5116	18.6926	5.82418	4.10704	8.74222	11.2675	5.18824	7.15385	5.3899	2.73079	6.55696	2.42025	10.2535	8.94451	8.66412	13.8591	20.4291	8.79458	16.7224	8.84311	5.79139	6.40958	3.60707	3.16421	2.51193	2.23046	5.67616	7.3111	14.5425	6.69341	3.61911	5.51616	1.5843	2.81987	4.49826	0.752548	2.3059
ARPP21	5	0	0	0	0.318157	0	0	14.6683	0.591615	2.65767	0	0	0	0	0.930635	7.06886	0.56285	0	1.30265	1.5574	0.129822	1.89712	0	1.13881	5.96323	0	5.9261	0	1.11476	0.763413	6.72246	5.04901	3.23671	5.18953	0	0	0	4.85604	3.21027	0	3.54198	5.59706	1.8278	0.423273	0	0.697735	0.16875	0	0	0.138286	0.132728	0.08536	0.336458	0.07747	0.181531	0.256077	0.178737	0.315012	2.23811	0.593966	0.257952	0.058662	0.228988	1.05619	0.571676	0.348288	0.200721	0.369936	0.662831	1.3827	0.627995	0	0	0	0	0.319452	1.22197	0.832087	1.21682	1.69845	1.81475	0.119139	0.884042	0.113301	0	0	0	0	0	0	0	0.15954	0	0	0.062264	0	1.75446	15.7398	0	0.484243	0	0.313339	38.0442	0	0	0.333468	0	0.194463	1.28603	0	0.615324	3.74449	5.29723	13.4526	1.91625	0	0	1.5437	2.91251	0.586035	0	6.68063	6.57083	3.20264	0.307542	0.818254	1.98481	5.79256	20.6778	19.7497	32.2362	5.59538	0	1.41207	0	0	0	0	0	0	0.025196	0	0	0	0	0	0	0	0	0.046652	0.206213	0
ARRB1	5	0	0.120123	0.387315	0.386823	0	0	0.175305	0.076367	0	0	0.215113	0.138069	0.028573	0	0	0	0	0	0	0.119095	0	0.031651	0	0	0	0	0	0	0	0.094417	0	0.048726	0	0.039148	0.069016	0	0	0	0.022553	0	0	0.590116	0.091295	0.018777	0.628684	0	0	0.000471	0.001064	0.020344	0	0	0	0	0	0	0.058123	0.064949	0	0.016327	0.005906	0	0	0.029359	0.055289	0.032808	0	0	0	0	0	0.009974	0.40846	0	0.054529	0.130378	0.023829	0	0	0	1.06482	0	0.038984	0.446269	7.44916	0	0	0	0	0	0	2.80827	2.67132	0.001256	0.040144	6.53253	0	1.27662	1.92078	0.036158	1.91684	0.299832	0.144929	0	0.878432	0.172017	0.060042	0	0.022467	0	0.291051	0	1.01794	0.357539	1.82426	4.67247	1.53422	0.452591	0.408225	0	0.916697	0.948161	0.313682	0.499688	0	1.91311	0.366354	0.018997	0.139128	0.249827	1.07206	0.299213	0	0.017093	0.023373	0.015441	0.250922	0	0.027743	0.127432	0	0.016143	0.012933	0.03125	0	0.246797	0.501031	0.058614	5.41901	0.556512	0
ARRB2	6	0	0.372882	3.0614	2.24753	35.1184	0.716604	18.4795	3.65678	0	25.8767	0.324651	5.9495	11.1352	6.50608	10.4966	28.4293	3.46796	7.30855	9.3416	4.20332	10.1499	8.00764	12.9402	13.8357	10.4659	11.0866	2.98909	16.0618	10.123	17.4466	14.8462	3.82424	12.3951	8.34949	2.93112	18.545	4.93851	10.0008	11.3439	6.88861	6.82254	15.1379	8.01746	1.08209	7.28462	2.08119	6.34543	11.0165	4.07463	4.19212	5.90952	5.62398	1.99688	7.90388	2.7245	3.7727	2.60532	3.57768	3.36332	6.11729	3.31334	1.5148	1.65903	3.98861	3.47574	4.37812	3.86017	2.57965	1.78839	9.86632	10.3726	7.52791	2.82209	2.50336	5.25509	1.82525	3.25907	0.838536	1.12556	0.222513	0.423156	0	0.167276	0	21.8558	0	0	0	0	1.80214	3.02098	2.79238	30.2551	3.01153	4.39272	13.1432	30.5945	8.94102	16.2866	0.998903	1.08548	1.3611	11.8781	0	1.25251	2.37672	4.71781	4.13976	0.300228	1.15613	3.30459	6.17424	6.13792	1.79878	17.6292	29.5196	5.70096	1.77585	3.12741	7.70352	4.78248	13.7272	6.11976	3.82268	1.4977	12.2078	5.73001	4.87513	3.0888	1.15849	7.23234	4.11647	4.0021	15.4225	0	0.144214	0.179011	1.13433	12.5251	0.254391	3.50611	8.56413	0.120113	0	4.37975	1.60394	2.36961	3.49528	4.87795	0.204995	0
ARRDC1	6	102.124	0.424773	2.40685	0.679585	0	9.56389	10.6191	213.757	3.20917	40.7989	0.552144	40.1778	31.485	38.595	29.7949	1.19705	1.57714	11.6534	21.2576	2.20805	5.80383	30.9051	48.8642	70.8402	28.248	20.5921	0	10.6113	94.6271	12.9976	12.871	2.02645	14.91	39.361	9.37473	2.10016	0.69438	9.05263	33.8462	21.8441	30.8884	20.4249	4.80162	4.60674	3.31515	15.0289	1.43982	9.92907	12.103	3.40269	15.0863	2.88798	1.45263	13.9603	22.9455	139.64	61.1363	65.0401	31.4554	54.1023	48.1284	97.0573	26.2135	29.5317	48.6446	54.4751	22.878	20.406	38.3025	9.47636	15.5395	24.1768	28.8772	11.7641	49.9526	20.777	35.0902	1.44604	1.63268	1.83046	0	0	0.103154	0	0	0.50921	0	0	0	0	0	6.96514	2.01797	8.11574	0	0	18.8735	5.35863	0	0.757048	1.32612	1.59725	0	0	1.06941	4.05311	0	2.77141	0.339391	6.58164	12.5005	8.60915	1.37441	5.46582	18.5044	21.4829	11.5408	4.148	5.97787	5.3107	41.9179	14.1018	28.0968	12.1058	11.0703	21.6381	2.47142	15.0481	4.0876	10.1177	0	15.2455	8.90221	16.8626	22.8064	58.844	50.0112	4.80615	18.2399	60.0448	8.36093	48.0251	1.77792	21.7173	34.6863	22.3523	101.428	46.598	85.6197	99.4858	63.7156
ARRDC2	3	51.9846	11.4085	1.22655	0.410847	0	0.660267	0.558727	1.43798	0.48897	0.415143	0	0.873944	0.092423	4.45549	0.845619	0	0	0	1.89833	0	0	0	0.375292	1.56871	5.69743	0	9.91619	2.88016	0.353534	0.075571	2.85236	0.031212	0.318518	0.414108	1.18307	8.20889	0.847513	0	13.3516	2.10543	5.659	2.80444	0	0.058258	1.33653	0.080785	0.21978	1.06494	0.198761	0.763063	5.07606	0.417449	0.099399	0.920972	4.87775	1.88415	0.937329	0	0.560992	0.787986	0.636348	1.0046	0.328693	0.327155	1.29085	3.46845	1.75895	1.81037	3.33029	0.976229	0.162658	6.73515	0.648609	1.47278	3.67903	0.549427	0.685768	0.107124	0.132974	0.069202	0.153734	0	0.123154	0	0	0	0	0	0	1.23463	0	28.2512	0.608586	0.080588	0.064197	0	0	1.62357	0.448268	0.057404	0	0.576543	0.463356	0	0	0.546536	1.93112	0.107348	0	5.56946	3.51345	0	3.52916	0.411598	1.97329	1.98461	0	0	2.25112	0.245649	8.39089	2.81453	1.45507	3.17583	2.06631	2.94936	0	0.486859	0.178545	1.05636	0.433277	6.68078	0.65045	0	0	17.3434	0.040871	0.062343	0.683287	0.073816	0.393767	0.622937	4.46434	0	0.097399	6.7174	4.7918	3.76167	1.65298	4.31506	11.965
ARRDC3	5	0	0	0.477642	1.90667	0	0	0	0.210402	0	0.660168	1.05387	2.80358	1.31611	4.6247	0.138033	0.422022	0	0	0.38761	6.16995	2.63436	1.58345	0.144909	0.289785	3.30047	5.04094	2.615	7.35311	0.13288	0.393022	3.17554	1.19002	0.154058	0.288972	0.10228	1.1658	0.061739	0	1.70166	2.00811	0	0	0.673833	0.171737	2.32435	0.285319	0.898246	0.224826	0.194848	0.4477	0.042846	0.274863	0.175084	0.229387	0.434809	0.099346	0.338405	0	0.347576	0	0.010889	0.034273	0	0.05423	0.034049	0.020232	0.167069	0.019442	0.282731	0	0	0	0	0.206449	0.177702	0.072716	0.176355	0	0.011008	0.040111	6.60441	0	0.108174	0.820059	10.2818	5.95736	0	3.85853	0.842468	0	0.834414	19.1329	22.914	2.18019	14.4905	36.4706	15.6585	0.942408	2.39071	2.60295	3.05764	23.1996	3.59946	0	0.124784	0	6.1555	1.8329	0	0	6.1113	10.4788	1.52429	1.0575	0.508134	3.8483	0.053389	0.51079	0.855066	4.02633	2.04359	2.5707	0.437804	0.230404	13.4493	0.274227	0.476129	0.308943	0.663368	1.48859	0.746715	1.06902	5.78427	0.459667	0.422858	0.2044	0.629606	0.198568	0.145783	0.134401	1.0698	0.55849	1.08565	1.5664	0.906089	0.182371	0.38301	0.095028	0.228216	0.193587	0.277037
ARRDC4	5	0	0	0.734035	0.244148	0	0.147694	0	0.071821	0	0	0.067455	0.521309	0	0.526481	0	0.432286	0	0	0	0.225743	1.24559	0.600846	0	0.061697	5.18421	0.631828	0.454944	0.077656	1.16623	0.02237	1.53309	0.849758	1.01	0.024666	0.183386	0.977011	0	0	0.02153	1.06204	0.74396	1.11938	0.345134	0.035166	0	0.097378	0.788535	0.141686	0	0.038203	0	0.218925	0.059761	0.430759	0.668127	0.101766	0.221112	0	0.125641	0.248284	0.078069	0.070218	0.368934	0.305531	0.139516	0.103639	0.10269	0.17925	0.049198	0.04481	0.387657	1.35356	0	0.549566	0.130081	0.124196	0.1355	0.25438	0.552563	0.369803	32.3633	0	0	0	0	22.3733	0	0	0	0	1.22133	0.682455	0.361141	1.57391	0.038065	1.61277	0	0	0.687299	1.64077	0	0.113724	3.33453	0	0	0	0.112544	0.064711	0	0	0	0	0.246553	0	0	0.25084	0.05469	0	0.575768	0	0.174779	0.124309	0.272728	0	0.307223	0.124859	0.192537	1.04502	0.237513	1.0335	0	0	0	1.3317	0.356122	0.175783	0.532171	0.683776	0.668808	1.31473	1.06127	3.09745	1.0292	1.27493	0.51847	1.21439	0.218652	0.080558	0.119649	0.252253	0.074031
ARSA	3	1.01139	0.023635	0.254069	0.89984	0.436655	0.076646	0.439324	0.199972	4.11559	0.732473	0.700046	1.07578	0.560802	0.054585	0.440416	20.0378	0.295532	0	0.104218	0.117178	0	0.095323	0	4.97421	0	0.042785	0.00187	0	0.356164	0.247973	0.070761	0.174252	1.6634	0.11807	0.211306	0.212219	0.196888	0	0.25975	0.103419	0.11436	0.305083	2.48741	0.147734	1.23601	0.311081	1.26853	0.611363	0.049666	0.241121	1.39497	0.269906	0.116768	0.440779	0.950578	1.04618	1.30738	2.30447	0.423714	0.354559	0.482938	0.455645	0.214225	0.856476	1.12257	0.163224	0.502644	0.165427	0.733059	2.20071	0.155924	4.66602	1.20269	1.23706	0.811711	1.12801	0.806651	0	0	0.07721	0.090253	127.421	0.040266	66.2774	1.74041	0	0	0	6.05015	0	0	0.107445	0.712701	0.239033	0.431012	0	0.102861	24.7541	2.00959	6.51756	0.625107	0.482215	0.183308	1.47825	16.4553	6.29666	0.955384	1.13137	2.88252	1.59821	5.60806	2.5905	7.57656	3.80105	4.86866	6.8608	11.8287	3.42118	4.6333	13.3606	9.97784	4.67257	16.8121	8.09615	13.3742	12.2136	6.51685	11.8227	5.40809	4.13525	0.529866	2.96727	1.53906	2.33405	37.9205	8.34442	0.506766	9.10035	7.56739	8.59481	18.6297	10.0865	0.984438	24.4238	7.35254	55.1452	23.7017	38.1717	4.00204	3.20971	1.05051
ARSB	4	0.599123	0.096742	0.241981	0.803093	0.130534	0.44462	0.089685	4.5316	1.34117	1.4579	0.195455	1.01427	6.28923	0.250493	0.326414	0.403283	0.93369	1.17436	0.050506	13.1318	0.8136	0.079895	0.061011	4.71774	0.221817	1.15873	0.101039	0	3.05534	0.255558	2.76704	0.038901	2.2276	1.45346	0.206455	0.635246	0.360532	0	0.071534	1.71068	1.22653	0.553168	0.221932	0.126677	0.328872	0.35755	0.472365	0.669648	0.080315	0.078178	0.740798	0.078559	0.053827	0.365987	0.643998	0.338945	0.10123	0.080856	0.256335	0.061562	1.18101	0.343498	0.211911	0.133661	0.068862	1.47703	0.370608	0.039012	0.275349	0.242469	0.063841	0.615295	0.593384	0.847009	0.120786	0.198236	0.26291	0.334316	0.110874	0.147544	0.031596	0.891936	0.002024	0	0.218271	7.06978	0.052642	0.124074	2.12561	0.479684	0	0.361833	1.18707	2.43989	1.01679	0	0	0.047657	0.96587	0.123276	1.40618	0.222099	0.960093	0.6028	2.81305	1.82788	1.07404	4.49727	3.27201	0	0.794136	2.15248	1.58239	3.57123	2.24302	3.19801	1.42763	2.67891	4.59224	0.063704	2.40999	2.0033	3.00306	1.5709	3.65131	1.23064	7.1269	6.5108	5.7649	3.63267	3.67692	1.84177	3.36814	1.6837	4.9152	0.687049	15.1908	7.41418	3.88465	2.3066	5.10784	4.75523	2.00801	8.87475	5.59618	1.15512	1.07983	1.62074	4.64501	5.61888	0.772006
ARSD	4	0.520398	3.52987	0.1895	0.378636	1.23128	0	0.154426	0.231451	0.039633	0.285714	0.157319	0.472277	0.099273	0.020379	0.002415	1.00627	0	0	0	0	0	0.069801	0	0.029842	0	0.127671	0.039153	0	0.195075	0.051983	0.382443	7.08368	0	0.07657	0.041835	0	0.049119	0	0.033257	0	0	2.16769	0.669093	0.054821	0.615413	0.094829	0.238274	0.10192	1.55422	0.02974	0.040013	0.121638	0.186076	0.033156	0	1.42474	0.05489	1.04778	0.53688	0.192167	0	0	0	0.021545	0.297578	0.008029	1.03484	0.09266	0.298133	0.060345	0.075215	7.78294	0	1.82859	0.120562	0	0.210035	0.7972	2.41334	1.3169	0	2.62864	50.85	0	10.9638	0	0	9.64503	11.3648	0.565792	0	2.11559	4.7584	4.43221	1.03231	4.99948	30.638	1.14666	7.73717	5.75577	8.23104	0.528504	25.3939	3.81359	12.4098	1.29066	7.02489	2.68008	0.448913	23.42	10.4361	6.615	15.4532	9.69775	21.3014	28.4807	5.74804	18.413	8.77134	10.3902	12.6437	8.77357	8.25482	25.9178	15.6403	6.38667	6.34465	10.7249	6.31814	4.75351	7.29557	7.21562	12.0121	14.1318	8.98429	10.4627	18.3877	29.8991	8.86413	8.537	9.42296	15.3023	16.7265	2.34268	8.73135	10.6464	10.1434	13.3792	18.1718	5.00831	10.7412
ARSG	3	0	0	40.2522	0.788746	0	0	0	0.23004	0	0.797318	2.16429	0.419377	5.67286	5.12541	0	0	0	0	0.749249	0	0.335819	0.194768	0.119976	3.20676	1.82089	0	1.10579	0.12551	2.77825	0	0.331664	6.19948	2.29306	1.43127	0.892465	3.32371	0.101646	0.944641	0.035157	2.91694	0.10053	0.453326	0	0.224041	0	0.465955	0	1.27742	0.063636	0.183154	0	0.050085	0.286575	0.126196	3.59812	0.821358	0.718632	0.197636	1.27861	2.51964	1.07711	0.964209	1.33108	2.01724	2.02706	1.98076	0.885516	1.12617	2.07647	0	0.156165	0	0	0	0.849805	0.729382	0.657562	1.13017	1.62145	1.83659	0	0	0.05973	0	0	0	0	0	0	0	0	2.81208	4.67306	0	0	0.869723	2.25653	0	0	0.165339	0	0.184265	0.063513	0	0	1.04896	0	0	0	2.28893	0	0.05646	0.664111	0	1.53768	0.692842	0	0.055615	0.040727	0.058875	2.48773	0.861954	0.58748	0	0.495503	0.605945	7.78238	0	5.2638	1.39647	2.49296	0.627434	0	0	0	0.474534	0	0.807332	1.43874	0	0	0.049751	0.079234	5.23545	0.093399	0.050354	14.722	0.097465	0	0.067813	0
ARSH	6	0	0	0	0	0	0	0	0.550305	0	0	0	0	0	0	0	0	0	0	0	0	0	0	1.9424	0	0	0	0	0	0.332504	0	0	0	6.79054	0	0	0	0	0	0.694542	0	0	0	0	0	0	0	0	0	0	0	0	0	0	0	0	0	0	0	0	0	0	0	0.169672	0	0	0	0	0	0	0	0	0	0	0	0	0	0	0	0	0	0	0	0	0	0	0	0	0	0	0	0	0	0	0	0	0	0	0	0	0	0	0	0	0	0	0	0	0	0	0	0	0	0	0	0	0	0	0	0	0	0	0	0	0	0	0	0	0	0	0	0	0	0	0	0	0	0	0	0	0	0	0	0	0	0	0	0	0	0	0	0
ARSI	2	0	0	0	0	0	0	0.433004	0.279925	0	0	0.087709	0	0	0	0	0	0	0	0.0288	0	0	0	0.096879	0.040358	0.147057	0	0	0	0	0	0	0.072436	0	0	0	0	0	0	0	0.086927	0	0	0	0.136686	0	0.44189	0.683985	0.023018	0.103466	0.099159	0.085395	0.446962	0.077566	0.153091	7.5555	0.132731	0.36168	0	0.517739	2.19218	0.348613	0.641326	0.396251	0.434679	2.95706	1.70601	1.63085	0.311845	0.369987	0.058331	0	0.440212	0.503438	1.42428	2.79855	0.293095	0.884562	0	0	0	0	0	0.048223	0	0	0	0	0.367608	0	0	0	0	0	0	0	0	0	0	0	0	0	0	0	0	0	0	0.048631	0	0.163878	0	0	0	0	0	0	0	0	0	0	0	0	0	0.05931	0	0	0.163025	0	0.753142	0	0	0	0	0	0	0	0	0	0	0	0	0	0	0	0	0	0	0	0	0	0	0
ARSJ	5	0	0.065502	0.105518	0.210734	0	0	0	0.621106	0.503888	0	0.116627	0	0.0469	0	0	0.746544	0.245848	2.0554	0	0	0.179126	0.18138	0.512439	0.026594	0.291816	0.023696	0	0	0	0	0	0.318641	0.068116	0	1.10699	0	1.52985	0	0	0.209725	0	0	0.297906	0.213144	0.34252	0.210726	0	0.015314	0.069075	0.19832	0.341653	0.054093	0.051703	0.033819	4.9978	0	0	0.423935	0.054287	0.080273	0.337192	0.303033	0	0	0.03011	0.116223	0.118158	0.429763	0.339349	0	0.753251	0	0	0	0.112007	0	0.038973	0.201264	1.04146	0.236433	0	0	0	0	0	0	0	0	0	0	0	1.58421	0.311626	0	1.74053	0.695781	0.59744	0	1.68615	0.118067	0.208114	8.53397	0	0	0	0	0.779403	1.17655	0	0	0	0	0	0	0	0	1.41641	0	0	0.03133	0	0	0	0.203772	0	0.754152	2.35939	0.373044	0.341374	0.018569	0	0.559346	0	0.168036	0	0	0	0	0	0	0	0	0	0	0	0.107477	0	0.017388	0	0	0.063912
ARSK	2	1.24226	0.140225	0.301469	0	0.489117	0.211761	0.633018	0.464748	0.624508	0.015152	0.082793	1.60144	0.134368	0.703023	0	2.65801	0	0.36662	0.678967	0.138968	2.8117	0.111046	2.38002	0.30431	1.66434	0.236895	2.27309	3.63221	2.5464	0.057234	0.253008	0.113815	2.6017	0.849191	0.161446	2.9362	0	0	1.09068	2.97748	1.07153	3.7922	2.01728	2.97011	3.90695	3.06498	0.968311	6.32944	1.90581	3.41798	4.65069	2.07159	0.223412	4.59776	2.74073	0.37559	1.72635	0.61091	1.31156	0.650499	0.918287	1.03691	2.37607	0.888366	1.02985	0.153193	1.28516	0.367644	0.980545	1.59909	2.14478	1.89565	1.89968	3.71753	1.06082	1.62597	2.27999	3.10435	5.773	4.28117	0.215533	0	0	0	0	0.227221	0	0	0	0	0	0.170783	0.444623	0	0	0.661927	0.122217	2.45982	0.599373	0.084069	4.14424	0.420331	0.483176	0.050954	0.233392	1.62997	6.08352	1.44735	0.622901	4.64803	1.99433	1.80342	0	0.700551	0.841614	1.67404	1.74923	2.60618	0.70838	0.114135	0.21447	0.470763	0.404486	0.174169	0.226712	0.796838	1.35094	1.69691	0.416191	0.348904	0.314855	2.52852	0.159136	7.12698	1.01631	0.848076	0.625952	0.230205	0.38712	1.91741	0.797249	1.58762	5.21847	2.19146	0.319449	4.6137	3.01632	2.50706	1.18027	1.71638	5.10693
ART3	5	0	0	0	0	1.16183	0	0	0.203494	0	0	0.192095	0	0	0	0	0	0	0	0	0	0	0	0	0	0	0	0	0	0	0	1.35774	3.2801	0	0	0.6183	0	0	0	0.06488	0	0	0	0	0	0	0	0	0	0	0	0	0	0	0	0	0	0	0	0	0	0	0	0	0	0	0	0	0	0.072669	0	0	0	0	0	0	0	0	0	0	0	0	0	0	0	0	0	0	0	0	0	0	0	0	0	0	0	0	0	0	0	0	25.0796	0	0	0	0	0	0	0	0	0	0	0	0	0	0	0	0	0	0	0	0	0	0	0	0	0	0	0	0	0	0	1.63681	0	0	0	0	0	0	0	0	0	0	0	0	0	0	0	0	0	0.214791
ART5	2	0	0	0	2.72594	67.5873	44.4113	22.1687	4.22115	7.18404	0	0	0	10.025	5.39484	20.7141	24.3519	0	5.68307	13.1572	0	2.64034	5.53547	6.27816	7.54445	13.8605	0	0.508409	0	9.50199	8.29594	3.69167	0.3744	4.31463	1.93222	2.43855	9.66279	5.13212	7.53314	13.0282	7.67208	7.21597	16.2484	66.0102	47.5461	38.0227	89.0357	10.5509	28.2796	38.2319	133.47	79.8771	49.1388	24.0495	26.2596	98.2176	53.0257	33.2404	85.4465	33.9351	103.461	29.3386	22.0104	18.6069	32.0242	58.5258	38.0475	20.8916	22.2298	31.0297	133.808	65.0241	186.439	261.209	136.424	59.35	11.8461	41.0151	4.65213	3.42727	3.28651	0	0	0.138156	0	15.4538	0	0	0	0	0	0	0	0	9.02923	0	0	0.380998	0	0	0	0	0.42918	0	0	0	4.58075	0.304957	2.61056	3.10117	0	0	0	0	0.248422	0	0	0	6.88823	1.53012	0	0.432813	9.61203	3.41265	4.17749	2.89777	0.467661	0.431581	1.97286	0.511671	1.36337	9.10722	2.20122	0	0	0	0	0	0	0	0	0	0	0	0	0	6.14866	0	0	0	0	0.691359
ARV1	2	0	0	0.774573	1.52805	0	1.67439	10.8995	1.96411	0	10.9053	0.206126	0.80487	0.175174	3.34613	0.19879	2.68887	14.1712	11.2391	2.98069	0.354904	3.91832	2.47292	4.65753	2.36129	4.23482	27.0979	2.31841	18.0229	6.41306	5.79803	6.11656	11.7072	4.78072	0.689374	3.82658	7.41044	7.20193	0	2.31019	15.2818	21.5303	9.73103	3.23871	4.51039	0	0.729569	0.403427	2.32007	6.45776	4.14886	3.96689	5.70283	1.62378	8.14026	1.39451	8.2593	19.4273	1.1407	17.2439	8.40391	15.1677	11.3186	14.5591	14.7292	7.84094	4.6803	15.9827	32.793	13.8588	6.90027	2.40652	4.15021	7.20746	4.03916	10.9988	19.7102	9.51517	33.3455	35.901	36.9584	0.142474	0	0.464177	0	0	0	0	0	0	0	0	0	4.54069	0	0	0	4.45254	0	0	0.106277	0.743836	0.719562	0	0	0	0	0.112295	0	0	0	0	2.8643	2.44717	3.33301	1.82765	9.11343	0.853197	0.21732	4.90071	0	0.495843	0.838093	4.98038	2.94047	0.956596	0	0	2.50128	1.25618	1.84295	10.6853	5.41251	3.22355	7.43802	7.72582	1.01789	1.14981	0.174458	0.980667	0.892465	0.081881	0.292312	5.23028	17.0527	0	1.66339	0.114166	2.13282	3.05065	0.916616	2.54053
ARVCF	3	0	0.382676	0.246673	0	0.400448	0	0	4.92287	0	0.247956	0	1.31377	6.53069	0	0	0	0	0	0.889578	1.13789	0.418573	0.363447	7.93162	2.45697	1.70422	0.886228	0	2.58347	6.3409	0.879526	1.51127	0.111742	0.079546	0.497312	0.026412	0	0	0	0	1.11537	2.3126	1.12851	0.347932	0.141778	0	0.147227	0.132479	1.55318	0.281522	0.346562	0.574884	0.504401	0.120474	1.02638	1.12258	0.102591	0	0	0.084434	0.093868	0.067456	0.247755	0	0	1.75808	0.177621	0	0.020078	0.248001	0	0	0.189504	0	0.724359	2.17718	0.175307	0	0.010685	0	0	19.4462	0	0.037239	0.846525	0	0	0	0	3.2631	0	0.123132	0	1.09223	3.02925	0	0	1.29813	0.973176	0	0.068918	0	0.114651	0	0	6.57233	0	0	0	0.042463	0	0	0	0	0.901077	4.13862	0.397361	0.055133	0.761109	1.76672	2.49028	3.02734	0.483375	1.32888	0.713765	2.16796	1.51049	0	0.617584	0.18624	0.108534	0	1.3703	0.575379	3.04536	0	0.059072	0	0	0	0.132539	0	0	0	0	0	0	0.661278	0	0	0	0
ARX	6	0	0.330304	0.532889	0	12.6733	35.5634	1.20169	14.6796	7.18074	7.85707	0	16.0002	21.729	7.65031	1.45143	0	1.64753	0	2.59041	2.94572	3.31126	8.9422	13.9837	5.83178	4.5713	17.9439	8.95261	1.01279	4.54806	7.04582	8.19302	1.85107	0.7083	3.0319	5.51902	0.784777	8.85322	7.80029	2.95472	3.64123	2.25126	8.93639	2.24936	1.91573	0	1.67694	1.32707	0.71419	0.515353	1.42746	0.094557	1.75571	1.28847	2.77427	0.322611	0.600629	1.12982	0.532104	0.906392	0.315847	0.418907	3.00044	0.848197	0.884488	0.50496	0.075201	0.198448	0.605844	1.04321	0.970279	1.54146	1.3556	0	1.81854	0.721709	0.181179	3.73273	1.94987	1.42113	1.94429	0	0.982745	0.160642	0	0	0	0	0	0	0	0	0.114459	0	0	0.055215	0	0.288463	0.698622	0.07692	0	0	0	0.056919	0	0.370481	0.470509	0	0	0	0	0	0	0	0	0	0	0	0.053149	0.546757	0	0.11692	1.19742	0.263373	0	0.271652	0	0	0.104569	0.038337	0	0.371702	0	0	0	0	0.276365	0	0.00335	0.018977	0.001587	0	0	0	0	0	0	0	0	0	0.063877	0
AS3MT	3	0.448606	0.483478	0	1.6661	1.2e-05	0.405237	0.102008	0.0001	0.882905	0.242879	1.4e-05	0.000334	0.000694	0.001551	0.05397	19.4413	0	0	0	6.2e-05	0.000222	0	0	0	0	0.004751	0.032426	0	0.007104	0	0.000133	1e-05	1e-06	0	0.000252	1e-06	7e-06	0	0.172736	0.000303	0.000113	0.00039	1.18052	0.199484	1.49332	0.178241	1.45558	2.06824	0.202373	0.197151	0.221626	0.252203	0.100928	0.000145	0	0.026418	0.416108	1e-06	2e-06	0	0	1.6e-05	0	0	0	0	0.02931	1.3e-05	6.2e-05	0.282797	0.026737	1.17645	0.032439	0.896955	0.000105	0	0.000379	1.5e-05	0.001293	0	0.364391	0.123857	0.025936	0	2e-06	0	0	0.985214	0	0	0	9.2e-05	0	0.007511	0.145167	1.38063	9.7e-05	0.008054	0.000223	3.2e-05	0.000302	0	5.3e-05	4.19827	19.7381	2.85803	3.82306	4.36124	3.16405	0.000765	0.000265	0.000174	5.2e-05	0.000205	0.99953	0.000122	0.000255	1.3146	0.605045	1.65951	5.8e-05	0.003303	8.6e-05	0.000897	8.39268	0.027571	3.4e-05	0.000277	3.7e-05	0.000274	0.436229	3.9e-05	0.000534	4e-06	0.000123	0.000232	0.000216	0.0016	1.09654	4e-06	0.003977	2.4e-05	0.000328	0.000122	0.014155	0.000131	0.259461	0.007048	1.1e-05	0.000346	3.4e-05
ASAH1	1	4.95763	2.5077	24.5824	1.65664	0	18.1638	8.51388	9.47355	8.84501	17.4023	0.340592	9.57162	1.39776	1.74369	4.55112	0	12.5341	27.2404	9.94771	37.4956	31.5367	28.1138	23.1259	7.00829	28.5083	70.3776	13.0868	26.1523	10.0508	14.2012	20.3107	11.0498	25.0138	20.196	15.894	5.94075	18.4587	1.12473	0.244132	19.3646	20.1464	8.99555	7.31783	11.2733	13.4667	9.1194	5.86557	4.30961	14.0131	13.7661	3.3814	13.1368	5.71059	11.5271	3.40081	6.85432	12.8413	3.53716	11.3463	13.8411	23.1758	8.63878	18.9074	11.4923	16.9198	8.76421	18.8611	17.7578	15.6297	7.63781	5.25931	3.01842	1.27075	4.12123	30.8847	29.8389	11.4792	21.1474	29.0189	21.3306	0.07742	2.30235	29.93	29.3792	26.1122	25.9228	0	15.7346	10.7537	1.24417	0.20828	19.4696	16.6957	10.8155	2.91254	32.0123	4.7442	5.40969	3.58009	6.06973	2.44124	2.55951	8.47478	0.919735	0.216947	0.825946	1.00337	4.10769	0.422769	0	2.93185	4.14539	3.75556	4.56845	1.7603	3.27317	3.85332	0.662158	4.96979	31.0173	2.62079	3.13873	4.4442	4.34406	2.60155	3.20622	7.72522	6.13587	8.10291	9.9051	7.63596	48.5785	4.01541	2.99129	4.16893	3.86109	19.6081	5.25054	0.944618	3.05624	0.957089	6.21939	1.2509	3.38322	1.07954	7.74413	3.73902	2.57872	2.55275	5.04668	1.63103
ASAH2	2	0	0	0	0	0	0	16.8702	0	0	0	0	0	0	0.971978	0	0	0	0	0.02027	0	0	0.110776	0.06816	0.313727	0	0	0.046577	1.71191	0.154365	0	0.53471	0	0.246013	0	0	0	1.15311	0	1.33028	0.184618	0.028586	0	0.15828	0.411606	0	0.043905	0	0.032158	0.791889	0.20731	0	0.255335	0	0	1.63533	2.92348	2.96629	1.72006	2.69161	3.52784	5.35724	0.322221	3.68255	3.08052	2.78239	2.08471	2.14399	1.44415	3.54413	0.326913	12.2347	0	6.71792	0.380774	1.64811	1.42813	2.11796	2.16299	1.55259	0.804948	0	0	0	0	0	0	0	0	0	0	0	0	0	0	0	0	0	0	0	0	0.439752	0	0	0	0	0	0.135291	0	0	0	0	0	0	0	0	0	0	0.031626	0	0	0	0.016326	0.166871	0	0	0	0	0	0	0	0.473439	0	0	0	0	0	1.15263	0	0	0	0	0	0	0	0	0	0	0	0	0	0
ASAH2B	2	0	0	0	0	0	0	7.0361	0	0	0	0	0	0	0	0	0	0	0	0.098436	0	0	0.551479	0.329337	0.728038	0	0	0.231179	2.7528	0.402052	0	1.42687	0	1.03278	0	0	0	1.57201	0	1.93821	0	0.143208	0	0.756022	1.1791	0	0.184201	0	0	0.302006	0.590912	0	0.619928	0	0	0	0.295475	1.05075	1.38788	1.12087	1.02084	0.18754	0	1.41574	1.80997	1.67243	0.282686	0.583235	1.05154	0.921775	0.371993	0	0	31.551	1.26412	0.397836	0.373642	0.606085	2.62752	2.18347	0.96435	0	0	0	0	0	0	0	0	0	0	0	0	0	0	0	0	0	0	0	0	0	0	0	0	0	0	0.565547	0	0	0	0	0	0	0	0	0	0	0.157579	0	0	0	0.079619	0.80022	0	0	0	0	0	0	0	0	0	0	0	0	0	5.75578	0	0	0	0	0	0	0	0	0	0	0	0	0	0
ASAP1	1	2.69743	4.36151	2.18457	1.87202	0.633761	4.06648	2.22699	2.62919	10.6771	2.35693	0.562617	1.99612	6.67013	9.5571	2.56803	5.80674	8.74163	13.3071	4.00056	3.17089	9.80766	7.72118	1.65924	2.60936	14.6894	21.7464	12.107	16.4683	5.9776	2.48296	9.72231	5.71296	2.35039	6.22001	4.64545	6.04364	1.58025	5.03631	5.9055	8.84	9.36774	6.57997	7.16796	6.75252	5.83172	4.20048	4.29699	4.12714	7.34683	15.87	9.18474	8.2552	3.11237	5.68852	5.12266	3.41623	8.44005	4.08421	5.71799	3.75671	7.72157	5.03341	6.42377	6.71253	7.78131	3.02347	6.76119	8.74275	5.47416	9.10159	10.5423	12.1875	20.2559	15.9597	8.15937	10.513	7.23832	22.5	23.8345	19.1823	0.029211	1.44362	0.117928	0	2.28933	0	0	0.542274	1.3762	2.32908	3.19052	19.195	0	0.840781	0.072868	0	4.66315	1.07995	4.29364	0.765319	0.154194	6.02044	0.350448	0.34687	1.81106	3.12085	4.97646	12.7143	3.01038	2.7412	9.9418	9.76135	12.0325	6.45217	3.96627	4.33429	1.67825	6.86022	7.6618	6.09769	2.06781	4.48073	2.35752	3.27068	4.00163	1.24162	2.25972	7.29613	7.01203	8.89373	12.326	8.18137	14.4729	1.10993	2.31667	1.90843	1.36516	2.48418	4.55853	1.01067	0.450265	1.72439	2.6765	0.153809	0.969908	3.28949	0.290843	2.84638	0.7784	1.17365	2.11449
ASAP2	1	0	6.42505	0.526048	0.350424	0.854574	2.93504	6.19446	1.212	3.98459	0.17619	16.758	5.71651	5.65022	10.5598	1.20637	0.310421	6.13589	2.56295	2.88677	2.83381	13.8485	6.0287	4.77954	2.54202	30.0905	6.12409	18.1526	9.13196	3.54693	4.1532	9.53016	3.50805	9.3036	2.58718	7.50749	4.36849	6.96752	0.590762	13.7625	9.24168	9.35891	3.20957	16.2275	13.8723	10.5387	11.7768	5.86377	10.1049	24.6602	27.0342	15.731	24.7463	6.98288	17.5317	6.71359	2.92776	18.4685	2.29307	7.84922	5.59849	3.21275	6.73551	4.70833	9.19313	6.66091	3.94982	9.344	13.4651	6.51701	14.7627	16.0335	19.2141	8.60015	12.7651	5.92824	10.4172	11.0781	6.84671	7.03319	6.54691	3.97222	0	0.105993	0	0	0.132896	0	0	1.23724	0	3.23634	3.98543	7.25389	3.99888	0.08188	2.31354	2.05472	1.38635	2.72469	8.69324	6.23621	10.5152	3.85359	0.779366	4.7699	0.817777	3.00706	17.3887	1.61201	0.6773	7.59797	1.99891	0.914158	0.932139	1.76379	1.64813	0.942492	0.713202	0.716378	2.99379	1.75701	1.23555	0.228364	0.423747	1.10326	0	1.27094	2.29955	2.04206	1.94399	2.13438	2.67451	1.9904	0.535074	0	0.210027	0.034662	0	0.009415	0	0	0	0	0	0	0	0	0	0	0.001492	0.053139
ASAP3	3	0	0.526516	20.8517	0.241427	3.93573	0.048692	5.75569	0.284625	0.288393	1.94943	0.133598	0.257744	1.02471	0	0	0	0.281584	0	1.88003	1.11836	0.205279	1.87549	0.514771	1.22269	3.3504	0	4.35797	2.07772	0.330113	1.04183	0.202534	0.018266	1.45443	1.39333	0.233607	2.79702	0.125232	0.581492	0.063964	0.4823	0.153542	2.49542	1.02582	0.209087	5.5052	0.627307	0.781303	3.26491	0.276782	2.0825	3.95706	0.743891	0.296068	1.51349	1.986	2.52114	2.95781	4.37782	4.20486	2.30649	1.10528	2.53982	0.946272	2.22956	1.62453	1.01674	1.04432	0.296031	1.09688	0.66608	0	2.45935	1.91302	1.34081	4.94933	1.75966	1.38747	0.157541	0.022332	0.080877	0	13.8879	0.036527	0	1.42311	0	0	0	4.06243	0	0	0.051977	3.5783	0.141713	0.075378	0	0	3.34769	1.62397	0.067694	0.2382	0	0.038796	0.537407	2.5334	2.57852	1.33857	0.128175	4.55149	19.6459	2.72966	2.97045	6.7598	3.70382	10.3891	3.3737	3.08921	3.57052	6.87108	13.4267	7.47939	5.17383	2.11707	3.27432	3.04418	1.85581	3.77781	3.82087	2.24897	2.09091	1.26327	1.19765	12.2818	3.02542	17.5776	0.203183	0.047903	2.52726	0.766749	2.19316	0.128214	0.060729	0.048528	0.088097	0.05704	0.493671	0.577767	1.97588	0.065855	2.1665	0.073212
ASB1	3	1.51233	10.0203	0.497405	0.852763	0	4.85496	2.22215	3.99531	0.170238	0.285683	0.118364	2.28205	11.2513	2.13898	1.7374	0.251956	0.165941	4.50226	4.14463	7.61482	1.44872	4.95554	4.83687	9.50955	3.60792	0	6.40159	0.994112	7.04618	4.57485	1.048	1.56623	2.29761	1.06419	1.03412	6.45667	14.1814	0.34252	8.21129	1.96071	3.83363	0.650348	1.00466	1.38493	0.46199	2.11579	0.307194	4.74737	2.53047	2.8676	0.81059	1.77636	0.24528	2.80871	13.2228	11.6764	7.30743	3.72182	4.074	6.46357	4.07418	8.89019	4.60121	5.42006	4.44862	7.1607	3.95304	3.50125	5.62345	2.32897	1.4127	6.3732	6.30227	4.3228	4.58527	3.77786	3.57253	0.191262	0	0.031891	0.426094	22.0974	0.064462	0.491558	0	0	0	0	0.87742	8.90978	0	2.95466	4.62109	1.44026	6.0632	6.56502	0.11474	1.68705	11.7696	2.22157	8.43666	0.132125	0.022801	0.632251	0.074383	0.379157	0.13221	0.836569	12.8877	1.92266	5.6949	0.830315	5.16536	1.36952	4.82644	0.940377	2.83512	0.358753	0.159521	18.5654	5.78411	2.59204	2.22254	0.275035	0.537066	0.435682	0.672102	2.09437	2.94165	6.08869	0.885845	4.35845	4.07876	0.207332	2.24292	0.068096	0.056189	1.33256	2.62452	1.68338	5.93196	0.0178	2.85132	0.740767	2.10745	1.24066	4.02981	1.32602	0.43417	0.391952	5.90774
ASB11	3	0.778474	0.057885	0.201732	0.603483	2.12664	0.778064	11.017	1.49744	3.69035	0.056166	0.14091	1.13857	0.051111	1.73533	0.18185	1.33793	0	0	1.41363	0	0.317363	0.04941	1.50566	0.147696	0.860896	0.042047	14.4953	1.30563	0.638252	0.054458	1.67306	0.010178	2.70446	0.044213	0.032124	0.661861	0.064532	1.96631	0.064754	0.104872	4.71792	1.28551	0.633672	0.326046	0.476014	0.378397	0.925599	1.15457	0.598919	0.433189	1.71592	0.218039	0.13814	0.229955	0.458124	0.221311	2.158	22.891	0.932556	1.0268	2.54898	0.183391	0.238043	0.270234	0.649954	1.01752	0.594894	0.071351	0.201242	0.566758	0.27157	9.64445	0.126994	3.53008	0.830198	0.078526	0.364945	0.080958	0.155049	0.08369	0.014815	2.0726	0.010653	0	0.7827	0	1.44371	0.028318	0	0	0.249701	0.079567	0.041981	0.070804	0.097197	0	0.219847	0.036402	0.239466	0.488408	0.378671	0.008606	0.052806	1.4497	1.14205	1.70241	0.519058	2.12447	3.39091	0.143737	0.052229	21.8535	0.007757	0.299834	0.834888	0.130617	0.027235	0.103047	0.054139	0.198123	0.082154	0.019161	0.070114	0.411788	0.573923	0.45832	0.120228	0.025049	0.728937	0.017211	0.025848	0.022136	0.010984	0.002461	0.008453	0.025017	0.001831	0.012231	0.010104	0.023418	0.021286	0.002323	0.017145	0.024943	0.049635	0.112062	0.132688	0.051129	0.032908	0.025618	0.135546
ASB12	3	0	0	0	0	0	0	0	0.247481	0	0	0	0	0	0	0	0	1.00919	0	0	0	0	0	0	0.11269	0	0.099295	0	0	0	0	14.8059	0	0	22.6838	0.09519	0	0	0	0	0	0	0	0	0	0	0	1.37529	0	0	0	0	0	0	0	0	0	0.404721	0	0	0	0	0	0	0	0	0	0	0	0.179286	0	0	0	0	0	0	0	0	0	0	0	0	0	0	0	0	0	0	0	0	0	0	0	0	0	0	0	0	0	0	0	0	0	0	0	0	0	0	0	6.42944	0	0	0	0	0	0	0	0	0	0	0	5.25771	0	0.81174	0	0	0	0	0	0	0.390402	1.88703	0	2.99558	0	0	0	0	0	0	0	0	0	0	0	0	0	0	0	0	0	0
ASB13	3	0	0	0.200206	1.59291	0	0	0	0	0	0	0.218481	0	0	0	0	0	0	0	0.036022	0.184342	0	0.393368	0	0.101194	0	0	0	0.126733	0	0.219573	0	0	0	0	0	3.53248	0	0	0.035508	0	0	0.457766	0	0	0.647302	0.07838	0	0	0	0	0	0	0	0.127415	0	0	0	0	0.033966	0	0	0	0.035363	0	0.056847	0	0	0	0	0	0	0	0	0	0	0.04092	0	0	0	0	0	0	0	1.35846	12.94	0	0	0	13.9326	0	0	0.129076	10.6172	0	0.186642	0	0.488322	0.786406	0	0.111291	0	0.372171	0	0	0.417263	2.38307	0.120749	0	0	12.3271	0.300058	6.44351	1.54236	2.52437	20.9006	22.2107	5.69747	0.730196	2.71284	0	1.65734	0.522227	4.74568	3.65211	2.00144	7.28335	2.07459	1.47302	1.55606	0.775606	6.71415	2.70144	3.93192	0	3.58591	0.958377	0.158407	1.02658	4.72128	0.071503	2.83788	7.38645	0.080007	0.048495	0.094317	0.711937	0.65407	1.11537	5.7526	3.76644	0.120625
ASB14	1	0	0	0	0	0	0	0.96602	0.550319	0	0.479881	3.88632	0.502906	0	0	0	0	7.16502	0	0.171576	0	1.61541	0.527472	0	0.603753	0	0	0	0	0	0.043608	2.16354	0	0.030602	0.047711	0	0	0	3.04938	0	0.13032	2.05767	0	2.67894	1.33605	2.31115	2.03916	0	0.475527	2.27886	1.67751	0.12602	1.79744	0.570726	1.21146	0	0	0.21654	0	0.080627	0.06071	0.086111	0.340739	0.042066	0.053832	0.202885	0.060588	0	0.181419	0.048101	0.690856	0.749682	8.17176	0	0.482058	0.205402	0	0.087846	0.0616	0.04378	0.106348	0	0	0	0	0.312138	0	0	0	0	0	0	0.051322	0	0	0	0	0	0.935381	0	0	0	0	0	0	0	0.629571	0.67904	0.369022	0.24066	0	0	0	0.159623	0	0	0.207825	0	0.200849	0	0	0.0308	0.034549	0	0	0	0	0.074836	0	0.309217	0.084203	0.501443	0	0	0	0	0.916122	1.18024	0	0.101615	0	0.151435	0.559867	0	0	0	0.060545	0	0	0	0	0
ASB15	3	0	0	0	0	0	0	0	0.108607	0	0	0	0	0	0	0.190935	0	0	0	0	0	0	0	0	0	0	0	0	0	0	0	0	0	0	0	0	0	0	0	0	0	0	0	0	0	0	0	0	0	0	0	0	0	0	0	0	0	0	0	0	0	0	0	0	0	0	0	0	0	0	0	0	0	0	0	0	0	0	0	0	0	5.77428	0	0	0	0	0	0	0	0	0	0	0	0	0	0	0	0	0	0	0	1.46313	0	0	0	0	0	0.056514	0.194875	0.063492	0	0	0	0	0	0	0	0	0.209713	0	0	0	0.054177	0.138501	0	0	0	0	0	0	0	0	0	0	0	0	0	0	0	0	0	0	0	0	0	0	0	0	0	0	0	0.112685
ASB2	6	7.38182	9.79473	35.8865	0.369596	0	27.379	9.80778	78.4619	25.3289	43.7409	7.72502	17.7198	2.3255	44.0501	0.189851	11.7752	0	3.61445	11.848	3.59654	4.72537	14.3834	24.7651	23.1561	17.5965	10.2262	15.8236	3.65056	41.532	31.9137	0.466419	0.561638	14.4938	10.5604	20.1626	7.71705	53.8374	1.06404	2.73328	6.64805	2.35669	2.97591	1.56886	1.31677	1.20241	0.511024	1.78412	2.10673	0.119606	0.286854	0.955297	0.894163	0.538598	2.48757	2.70035	4.77848	2.44176	7.4215	6.31938	10.2042	6.57266	5.48115	3.58277	3.74381	6.65727	4.34499	5.34771	4.07549	7.86164	5.41219	0.146408	0.907206	3.50621	2.40671	4.0989	2.88481	4.79747	0.594428	0.752083	0.228347	0	0	0	0	0.72776	0	0	0	0	1.10939	0	0	0.547316	0	0.05772	0	0	0.730081	0	0	0.363502	0.518274	0	0	0	0	0.055711	0	0.126298	0	0	0	0	0	0	0	0	0.052159	0	0	1.70867	0	0	0	0	0	0	0	0	0.13091	0	0.030907	0	0	0	0	0	0	0	0	0	0	0	0	0	0	0	0	0	0	0
ASB3	3	1.34582	1.55959	12.9733	145.69	0	6.20634	1.23637	5.81689	3.60074	0.59856	0	3.3808	2.64278	4.39813	0.207521	5.62281	2.35315	3.49339	6.17605	9.45962	17.2434	11.7818	2.33692	0.000477	2.75002	4.3966	1.15848	16.6024	2.94465	1.40362	1.14995	7.74119	4.09392	5.12937	3.76301	9.87568	4.3296	11.4944	4.13401	8.95066	8.87759	8.14517	10.0114	13.1596	0.000254	9.62383	2.15777	2.96904	13.2665	12.0451	5.44131	10.4091	4.25637	6.70675	21.6685	6.0032	27.9501	3.03072	10.5231	6.08534	13.7787	10.0119	10.5544	23.2235	9.28602	7.1596	10.2101	24.4126	20.1267	15.3838	19.202	4.55006	7.97907	6.41542	9.33885	20.8261	9.82598	25.5676	20.9822	18.3218	0	0.000421	2e-05	0	0.001474	0	0	0	0	11.515	0.455214	0.139884	0.002054	0.528762	0	0.001577	3.50771	0.000793	5.00151	1.00911	4.01727	5.44052	0	3.01992	4.89336	4.36376	16.8735	15.9779	0.854307	5.84062	16.8455	8.16008	21.2485	11.7067	5.6257	9.46932	10.5091	15.5207	9.07104	7.7994	8.45838	7.51124	3.30839	9.40496	5.81268	4.08686	10.2022	7.98565	13.1997	8.91368	12.7853	4.01231	4.1708	1.86509	0.004675	4.8e-05	0.090588	3.71455	0.90526	1.46915	0.057366	1.89594	13.941	8.97204	1.6577	2.57046	2.26629	0.480595	1.61548	2.29103	0.821882
ASB6	6	12.8053	6.12188	47.8947	12.8796	46.2674	36.5414	41.1505	46.8371	22.0641	27.574	2.93552	50.2442	44.9757	44.9109	21.876	35.6741	3.57312	24.4584	19.5387	14.6964	9.62338	27.3802	22.5778	51.5058	20.7746	7.33461	13.5911	6.21743	63.6904	46.6226	18.5281	16.0026	27.5553	31.0974	18.5542	15.3912	64.6244	12.1157	29.5886	25.0395	26.1647	11.49	16.2253	10.88	21.9025	21.9592	10.3554	30.6115	12.0952	31.8538	38.195	13.3706	3.91683	20.2321	51.5218	78.3909	45.6553	69.3193	32.259	52.1596	32.4364	67.4123	47.4389	40.5627	48.7872	60.4294	41.7088	42.448	54.0419	40.0343	38.6683	68.1614	91.0574	52.0798	52.8457	35.34	35.5637	1.53794	0.889397	1.32888	0.532616	66.2421	0.23052	3.01313	0.439106	0.323494	0.787053	0.252847	25.1279	27.4847	26.5771	4.31908	1.29397	12.1624	8.14517	7.70664	38.5185	18.2431	13.5524	11.2521	32.2086	16.8089	1.44093	9.26524	4.41557	4.43132	2.04851	23.0844	5.78574	13.9587	3.54854	4.19282	7.92389	14.3311	12.4	8.4933	27.588	4.64762	3.64663	8.59575	12.1923	7.63047	14.933	6.47997	12.0076	23.3369	6.72394	6.7301	4.60163	3.74295	9.13071	4.3545	2.6649	11.0534	2.311	20.7659	0.808139	3.05011	9.39652	12.7587	3.99938	0.029925	0.80373	10.6258	6.48215	3.69142	7.24552	4.16336	5.45363	3.42061	7.32633
ASB7	5	0	3.06245	0.303423	0	0	0.039986	0	0.352141	0.71072	0.398678	0	5.14994	1.14545	0	1.41523	3.15833	0	0.241478	1.61416	0.183078	0.336712	0.243497	2.39697	0.24987	3.74877	9.50847	1.41361	0.251975	0.826146	0.99734	2.43704	1.71197	3.66589	5.95642	0.424568	7.49494	18.1627	0.953462	1.74099	1.16418	2.8847	1.36109	2.25205	4.49133	1.93177	4.47517	0.106813	2.62158	5.36622	7.72153	4.12529	2.88124	1.147	2.14898	1.80686	0.165171	0.626752	0.305035	0.624403	1.67368	0.588991	0.427271	0.317021	0.930664	1.79662	0.936949	0.555296	0.6971	0.785435	5.2792	2.75921	1.89481	0.313499	4.47695	4.25671	0.92498	1.19819	0.412767	0.951505	0.788963	0.114101	0	0	0	0	117.887	0	0	0	0	0	0.34137	0	0	0.030864	0.217981	0	0	0.22264	0.084448	0.597343	0.829629	0	0	0.518475	0	7.42476	0.157068	0	0.382902	1.07713	2.81169	1.73343	3.67959	0.238009	0.378262	0.71014	0	0.243197	0.029441	0.556276	0.56885	0.368781	0.383132	3.05603	0.516171	4.52163	1.08829	3.67746	1.0444	3.36138	0.829368	0.413007	0.184206	0	0.221471	3.97084	0.046441	2.78871	0	0.818273	0.024849	4.18007	15.7752	0.072339	0.312695	0	0.255926	2.01844	0.06825	1.14583
ASB8	2	64.6642	5.74023	11.2358	3.46048	9.58506	85.8848	80.7572	83.3769	32.4331	26.2245	6.77849	48.9298	46.5437	17.8335	25.0517	22.2133	13.238	68.4828	44.7099	58.993	61.1033	49.0363	18.3709	41.8647	55.0327	67.3873	39.1266	31.573	40.9903	57.6085	40.8017	77.8112	134.788	194.69	64.4281	34.2621	98.3458	21.0383	71.4212	66.3147	58.3717	47.3258	36.8552	32.5969	68.2033	42.8625	33.5845	120.188	30.5037	50.2662	70.6491	48.7024	15.8629	49.1854	43.6414	68.7303	44.929	33.9976	37.5356	17.4832	46.5567	26.3049	43.3043	38.9737	53.9642	26.5748	33.6547	37.9066	43.0321	44.8589	36.0254	67.309	30.3383	87.655	67.3234	59.2504	32.5771	100.781	116.896	104.731	0	1.08983	0.386031	0	1.83356	5.62161	0	0	0	5.88789	0	0.339719	1.74217	0.307467	16.3545	6.91751	0.640896	18.8184	7.60387	10.4112	2.69787	3.48091	10.4196	1.74186	2.17174	5.79948	6.45465	1.35347	1.44507	19.7224	10.2689	11.3957	9.77852	14.5439	18.9134	34.0973	8.51249	26.247	10.4871	3.43805	7.5813	3.91954	12.2081	22.6022	22.3436	8.50293	8.6895	8.3269	8.10132	2.63766	22.7163	17.1683	7.07071	0.733648	3.16936	2.06208	6.27686	0.544665	11.907	9.08458	21.2303	13.8995	12.8721	14.7546	20.24	6.15819	2.11409	13.1857	1.62391	3.91424	0.831525
ASB9	5	0	0	0.319544	0	0	0	0	0	0	0	0	1.33683	0	0	0.163744	0	0	0	0	0	0	0	0	0	0	0	0	0	0	0	0	0	0	0	0	0	0	0	0	0	0	0	0	0	0	0	0	0	0	0	0	0.396332	0	0	0	0	0.581697	0.946719	0.481606	0	0.35771	0.090919	0.392704	0.215325	0.090166	0	0.640273	0.6572	0.505548	0	0	0	0	0	0.465499	0.316558	0.469665	0	0	0	0	0	0	0	0	0	0	0	0	0	0	5.16454	0	1.62125	0	0	0	0	0	0	0.530821	0	0	0	0	0	0.093956	0	0	0	1.11499	0.090928	0	0	0.37857	0	0	0.179332	1.56698	0.094908	1.27343	1.08583	0	0	0	0.016027	0	0.098573	0.541179	0.281616	0	0	7.622	0	0	0	0	0	0	0	0	0	0	0	0	0.003994	0	0	0	0	0.009446
ASCC1	5	1.14268	0.12056	3.49688	0.773269	0	3.70894	1.57827	4.93131	0.020665	2.34719	0.212427	4.94077	0.003889	5.32446	1.14632	0.69031	0.450415	4.7274	9.72531	11.5779	3.95526	7.16558	2.12266	2.42773	10.7231	23.2967	4.696	11.5808	3.82544	2.76492	1.6013	6.35937	6.87557	2.80414	6.52312	1.37362	3.14942	1.48363	3.22356	7.8413	16.9378	6.16424	4.92099	2.75063	0	2.59376	3.25615	2.75908	3.50054	4.61674	0.412992	5.21361	1.12564	5.38794	2.82503	1.28982	0.440653	0.381975	1.30525	0.890055	1.12429	0.822938	0.997056	1.18017	2.91775	0.669467	1.17951	1.7895	0.813557	2.54574	9.81195	4.68042	1.83348	0.995372	4.30365	1.00704	1.13667	0.823514	0.193585	0.751912	0	10.7584	0.234484	0	0	0	0	0	1.37238	2.32408	13.2293	6.56394	44.7166	0.151708	0.060429	59.7528	0	1.52865	1.72369	0.05407	7.99118	24.2338	0.186976	1.28949	0.202261	1.01308	0.133643	3.84803	0.260655	17.9723	1.62425	3.60148	15.1871	5.81049	4.1868	7.03384	1.82059	3.89301	3.21319	2.13792	2.94521	7.16167	4.01931	1.3077	3.68299	0.772071	3.95853	1.94792	2.98213	8.63979	8.56022	7.86554	5.90533	36.5818	32.0136	13.2171	12.1483	5.39874	15.8872	18.9056	15.8061	3.3211	5.87156	5.09053	6.73591	6.27611	4.73929	3.69921	8.23242	3.06229	6.46405
ASCC2	6	11.5593	47.3781	31.3698	5.92592	28.9595	244.442	89.942	113.491	64.3752	12.7796	45.5767	248.854	132.296	64.1502	97.8335	18.1542	3.21938	57.4765	117.988	57.609	74.3197	68.762	242.725	260.536	84.441	74.9871	75.9697	50.1699	219.312	221.55	63.0044	60.8682	91.2007	156.908	71.0067	83.0621	98.4126	38.8128	93.0566	84.4618	77.1382	35.4103	11.7264	6.73235	39.8184	8.55658	9.93889	36.7152	4.20635	10.4557	22.1862	6.62303	3.2533	26.2889	69.2009	120.942	78.507	89.8856	56.392	75.1029	77.3157	131.338	93.3125	78.0832	52.0639	89.061	56.9178	41.2283	85.516	28.5799	28.3171	31.0253	38.676	23.3426	54.3096	60.7554	47.1757	1.76884	2.99164	1.75064	44.2543	16.4712	0.897587	1.3479	0	0.298057	0	2.73001	81.9466	0	0.198583	13.3151	13.4579	30.1278	29.8098	20.0387	60.7085	27.3089	6.02537	4.03016	8.93072	3.69004	43.3951	6.58009	18.8351	2.62685	1.07844	0.516404	0.201945	5.35	7.65011	15.3276	28.5379	13.8385	36.1348	32.35	32.9712	7.57756	10.1575	2.83118	38.8424	9.32485	13.5323	12.3948	22.8345	39.8593	5.11384	19.171	12.6054	23.744	24.5567	41.9368	5.59707	39.5931	12.1219	42.2102	26.9097	19.0794	13.6055	44.4069	14.6635	82.6887	28.495	6.15846	23.2039	87.2492	32.6787	37.0028	22.6345	43.2804	47.5136
ASCC3	1	3.15224	0.112036	0.845923	0.355491	0	3.26542	5.45782	4.37259	41.4542	0.838611	15.4776	13.957	1.61856	3.78432	2.59831	5.75659	14.511	0.92728	6.48972	6.93357	4.00031	3.46159	0.872076	1.67821	5.78525	3.87837	15.093	4.63091	3.93003	2.50727	3.63682	10.3426	3.68222	4.14754	24.4305	3.0337	6.86208	1.37154	10.1251	9.04388	9.81114	11.4644	3.76971	7.41096	5.65531	3.59517	2.85963	2.11268	6.16256	8.9185	1.86958	4.13826	0.870348	3.12468	11.522	0.725182	5.4912	0.785736	2.19398	3.11789	2.157	3.02593	2.92645	2.72409	2.64122	1.89177	4.25943	7.14018	3.10495	6.16301	6.67758	3.4568	3.17394	3.75288	2.54691	4.07574	4.81505	8.42733	9.44456	11.5281	0.06665	0	0.071651	0	0	3.03763	0	0	2.54058	0.353534	0	0.056252	4.66816	1.04203	0.663968	4.4224	6.41231	5.66689	0.832807	1.15597	1.05344	0.62661	4.10183	0	5.87299	0	1.71785	0.266358	0	0	0.563681	1.30676	1.13637	1.51607	0	1.73811	0.850002	1.96901	1.23719	0.683396	1.98296	1.52976	1.26993	1.05599	0.447876	0.388853	0.298817	1.79788	0.761708	2.66943	1.1064	3.23584	2.38118	2.9522	1.48135	1.75917	1.46314	2.19568	0.516247	0.712344	0.526283	0.253924	2.85232	2.46576	2.18809	0.543519	0.459741	1.34473	0.717805	1.5283	0.755112
ASCL1	3	0	0.129105	0	113.54	0	0	6.1953	0.482868	0.328464	0.838148	0	0	0	0	0.10652	0	0	0	0.037492	0.575609	0	0	0	0	0	0	0	0	0.023754	0.342821	0	0	0	0	0	0	0	0	0	0.037874	0	0	0.585693	0	0	0	0.443292	0.208559	0.066757	0	0.03677	0.05257	0	0	0	0	0.519506	0	0	0	0	0.119184	0.220792	0.141278	0	0	0.058155	0.033807	0.052478	0	0	0	0	0	0	0.12789	0.153557	0.161922	0.076566	0	0.077481	0	0	0	0	0	0	0	0	0	0	0.044795	0	0	0	0	0	0	0	0	0	0	0	0	0.217117	0	0	0	0	0	0	0	0.04652	0	0.062128	0	0	0.019489	0	0	0.00449	0	0.077157	0	1.73091	0	0.068863	0.061324	0.047495	0.030582	0	0	0	0	0	0.024938	0	0.031423	0.022226	0.037205	0.022044	0	0.046257	0	0.024546	0.052921	0.061873	0.011376	0.022496	0	0
ASCL2	6	0	0.179571	0.580775	0	1.87898	31.0808	0.390882	0	0	0	0.156541	1.82689	7.04988	0	2.37926	0	0	0	1.14655	1.06706	0	0.142626	0.875907	6.84194	2.92226	0	0	0.366476	8.87267	1.53833	2.79656	0.263248	0	0.636193	0	3.8161	1.76923	0	1.97503	0.689103	0	3.98189	8.94303	0.160692	0	0	0.917644	0	0	0	0	0	0	0.091767	0	0	0	0	0	0	0.052145	0	0	0	0	0	0	0	0	0	0	0	0	0	0	0	0	0	0	0	0.107433	0	0	0	0	0	0	0	0	0	0	0	0	0	0	0	0	0	0	0	0	0	0	0	0	0	0	0.147988	0	0	0	0	0	0	0	0	0	0	0	0	0	0	0	0	0	0	0	0	0	0	0	0.04862	0	0	0	0	0	0	0	0	0	0	0	0.070299	0	0	0	0	0	0.098765	0
ASF1A	2	77.9847	32.5759	89.9131	104.971	27.4037	24.2977	27.5873	54.1261	56.0739	26.9522	62.9587	29.6411	60.2271	103.96	12.1198	12.318	65.3869	74.1341	73.9743	74.2334	172.525	134.051	53.8971	28.9281	120.784	58.1836	149.971	243.281	47.3423	36.7474	125.832	136.94	53.8224	19.8359	163.73	71.4573	54.8272	119.186	82.7479	110.01	116.592	68.8409	99.6857	205.15	81.3247	168.367	21.9363	27.7197	254.88	215.325	73.8132	212.71	57.0461	102.645	118.962	77.5336	295.307	34.925	283.096	121.561	211.55	163.461	274.165	321.548	189.659	98.3507	221.521	156.058	189.873	171.91	153.738	68.7569	58.2614	53.1443	331.213	397.935	322.199	229.091	231.804	165.363	0	3.41941	0.993849	2.79611	0.403871	0.309279	2.94813	0	13.4557	11.088	4.94968	2.30462	19.4366	2.33215	1.3455	8.59207	8.21755	2.42929	0.715164	1.14581	2.82003	4.0249	11.9234	16.8479	6.2304	3.81639	3.04316	8.2432	5.37331	2.37998	14.7294	27.601	5.593	30.1017	1.59848	11.2221	8.62586	10.2973	18.9864	22.7815	5.97223	10.4269	3.05399	2.57262	3.60606	2.52041	6.47343	10.5581	8.72577	12.9992	41.5067	12.5072	12.5905	7.45719	2.1865	0.296099	1.7947	0.093277	0.92376	0.44178	0.043623	0.10351	5.27297	0.099903	1.36007	0.261827	0.367353	0.303964	0.244889	1.41006	0.49685
ASF1B	2	0	0	1.25313	0	25.3267	74.6105	1.68504	48.7399	1.46628	0.630026	2.69394	39.3342	0.423141	25.6864	15.8911	3.27869	5.75954	0.758976	59.8973	18.1206	12.1715	33.0824	6.98733	49.7968	32.3558	4.91968	26.0675	11.0614	6.89125	58.8228	7.12953	23.2428	74.5943	50.1452	2.82382	11.5076	39.6692	21.8591	13.3762	33.6115	22.8121	21.4765	10.0762	9.65898	10.0814	10.424	10.8611	30.0383	5.10622	14.6422	38.1616	7.8531	4.43571	20.8532	33.3799	60.6227	71.1051	45.4829	74.834	68.0202	75.0876	54.395	89.3841	81.6333	56.5958	116.61	72.7022	118.379	55.3667	43.6449	35.2319	22.2031	39.0582	23.4476	88.8413	66.276	70.8997	62.1927	85.2174	76.8872	0	0	0.09407	2.09071	1.84234	0.465253	0	0	4.41865	0	0	0	3.6803	0	0.194308	4.7969	0.512477	12.2272	17.8609	3.71522	2.42347	1.45542	19.4415	0	0.325143	5.34511	0.09224	0.476593	0.207429	24.0129	3.27859	7.66727	1.77608	11.0019	37.4933	42.9468	8.59255	8.96483	2.52481	17.5862	10.9935	3.12389	23.0928	14.0373	14.77	8.27394	2.05802	13.44	19.429	3.97386	25.801	25.7364	3.74739	0	0	0	0	1.17798	0	0	0	0	0	0	0	0	0	0	0	0.319208	0.562755
ASGR1	6	9.60411	11.8041	0	0.802393	0	4.4726	1.09018	32.0216	6.60977	18.8343	0.432223	75.1647	4.05627	15.8334	6.48128	0	0.929776	12.7932	8.81231	0.372859	25.3887	1.89818	16.1464	44.2917	14.8271	0	0.168062	5.88457	25.4467	40.2822	12.0097	29.354	19.3059	14.6339	6.56009	24.7498	24.0951	28.1676	0.442445	11.0707	4.54793	6.50891	14.7402	2.52519	7.83	12.0695	2.96189	7.6921	4.38252	6.03622	15.0972	9.96178	0.945014	4.84613	19.0416	11.342	9.28936	18.7567	11.5071	16.0135	6.83689	23.8923	6.39984	4.82198	12.6888	18.5415	12.8683	5.30411	16.7127	12.0168	7.89405	4.71527	0	4.09595	5.70384	2.88039	11.0421	2.16071	1.89099	1.39605	0	33.5184	0.243827	0	0	0	2.87156	0	20.872	0	0	7.90628	0	0	39.1601	0	0	3.16108	0.53339	0	2.34142	0.756345	11.5769	0	6.73835	1.59297	6.81899	1.61874	0	3.11018	0.404961	4.28463	19.0149	4.04178	9.38432	0.116648	3.40455	7.07928	4.82764	0.120928	19.5221	12.2053	5.71041	5.40858	21.4759	9.07717	5.58479	8.13912	3.03673	4.87465	1.73034	4.04923	19.3588	0	18.8215	0.706618	0.161165	17.7097	14.6731	0.072105	17.3003	0	0	0.098473	0.095981	3.3962	3.47769	0.263451	0.086537	2.0015	0
ASGR2	6	1.26568	48.0466	2.0391	0	17.1733	67.1294	19.3585	17.7038	46.8558	6.82298	11.7134	27.9761	55.7818	17.6232	42.8788	3.34243	0	19.8267	61.0565	0	30.9603	31.8133	20.0134	33.1602	25.0421	3.58414	39.5934	8.5009	88.9865	78.7936	36.0956	47.6372	32.0618	51.1599	27.2448	31.7964	44.5576	12.1471	86.4688	54.3925	20.0041	8.84955	1.34474	0.64253	0	14.3239	2.99503	1.26508	0.586993	1.5591	12.9246	2.22668	0	0.301794	2.60644	3.16326	3.53829	0	3.80113	7.14972	3.80833	4.5539	2.10543	3.6009	8.01911	0.77732	3.91603	3.06482	4.49954	6.15445	0.373654	0.142579	56.7466	0.464073	3.21426	2.16733	2.24208	0.165367	0.175939	0.602256	0	0	0	0	0	0	0	0	0	0	0	0.209421	1.4165	0	0.299638	0	0.638229	0	0.212211	0	0	0.449994	0.15465	0	0	0	0	0	0	0	0	0	0	0.237091	0	0	0	0	0	0	0	0	0	0	0	0.363264	0	0	0	0	1.03512	0	0	0	0	0	0	0	0	0	0	0	0	0	0	0	0	0	0	0	0
ASH1L	5	0.108245	0.075773	0.325062	0.081381	0.396473	0.016473	0.663894	1.40161	3.61259	0.163353	0.067966	0.174499	0	0	0.165461	0.721862	0.380331	0.495464	0.829848	6.16097	5.18139	1.46673	0.444972	0.061334	2.32862	0.337719	1.15874	0.491472	0.826675	0.252728	2.62776	1.36781	2.16334	0.906605	2.56446	1.01589	0.868687	2.47483	1.51788	1.07542	1.5023	1.48779	2.24362	1.59524	3.04194	0.658285	1.67484	1.32778	1.28118	4.03284	1.62073	1.67309	0.926909	1.40046	0.668015	0.645011	0.329542	0.20515	1.05306	0.236623	0.824777	0.538287	1.04262	1.0009	1.44266	0.168793	1.0088	1.00236	0.489385	1.7564	1.23071	4.23833	0.515883	5.46504	0.985623	1.147	0.871904	3.56793	4.79954	3.46474	0.030512	0.225881	4.10748	0.282383	3.8141	1.85644	1.46831	0.188984	0	5.09421	3.80655	1.48834	3.96694	1.29859	0.063301	6.70842	0.065505	1.12745	2.79236	5.4346	13.3863	1.20893	2.94774	0.724285	0.851606	1.57513	8.94292	5.14562	1.48066	1.88676	2.30138	2.55974	7.14629	4.99769	1.76173	1.06606	2.53624	4.38769	3.77554	0.03619	1.9348	2.63262	1.75733	2.08779	1.39005	1.20506	7.51459	2.3722	2.32978	1.76557	2.6119	4.70093	14.0949	0.743284	1.61884	0.155797	1.01199	0.800033	0.468351	0.299348	0.640632	2.45203	1.35053	0.502499	0.612019	0.352434	0.145714	0.268914	0.302198	0.392967	0.419905
ASH2L	1	59.7993	4.62946	24.5895	2.17571	26.5185	7.49632	16.5121	13.4976	8.2035	16.8498	1.99284	6.94729	8.6079	0	32.1181	3.2057	7.60162	25.681	23.2854	45.1503	52.7634	34.6255	17.4372	15.1849	25.764	11.4921	32.8861	28.9654	5.41226	24.9374	28.5678	39.9102	22.9165	8.62692	20.9958	20.4367	21.4285	3.82461	27.7635	21.5826	24.5161	23.5292	7.6885	12.655	7.07375	6.73042	5.44146	12.3658	7.15819	7.20163	11.2403	14.0265	3.52112	25.1354	8.27046	7.32808	8.24895	7.09208	11.5525	12.6631	14.0297	5.40773	14.6542	10.0617	10.6024	8.12855	16.548	6.49929	11.015	9.6153	6.46544	11.5059	7.4464	10.1237	19.9295	12.7069	7.78733	2.86967	3.44184	3.55568	0.06782	4.03097	0.109817	0	0.356653	0.273786	0	0	0	3.26468	0	4.80801	5.3693	1.06558	4.5301	8.39418	10.0586	1.43258	2.05152	1.82504	0.713365	1.4411	12.4749	0	5.69878	3.85938	11.3607	1.23605	0.247818	17.9163	10.1057	4.87745	13.3705	5.58129	18.1667	25.7589	7.14339	16.7592	16.7914	0.216391	7.37566	11.1857	9.78833	6.39896	11.8505	1.67092	8.64769	7.61433	17.1407	8.6918	36.6066	16.8313	22.8448	7.65039	11.1083	6.80259	8.17899	18.9085	3.50255	5.01337	2.35095	8.63867	4.28109	12.005	3.13219	8.3257	2.00318	1.07571	10.8967	2.18314	3.62602
ASIC1	2	0.362802	0	0	0.51647	0	0.714686	0.741701	0.472595	0.651199	0	0	0	0	0	1.81456	0.965704	0	9.31909	4.33957	0	5.33705	4.40056	1.07838	4.34792	0.229754	0.368568	0.084774	0.86786	2.14385	0.355112	2.78143	0.020653	1.9925	1.40512	0.055441	0	2.75321	0.131058	2.79655	1.08942	7.21019	2.36898	3.85656	1.80272	1.77377	0.814118	0.293377	2.25278	0.177914	1.87447	1.63888	0.628036	0.199923	0.743544	1.24432	3.97958	1.02036	4.6596	1.89333	3.71444	2.20267	2.4317	1.10206	1.89048	3.27313	1.51344	1.7403	1.1128	1.70584	6.80387	0.324725	10.3659	2.58833	1.64899	4.86945	0.834244	1.76695	0.177661	0.428408	0.260187	0	0	0.123852	0	0	0	0	0	0	0	0	0	0	0	0.042545	0	0	0	0	0	0	0.254293	0	0	0	0	0	0	0.089014	0	0	0	0	0.181663	0	0	0	0.038365	0	0	0	0	0	0	0	0	0	0	0	0	0.285424	0	0	0.036321	0	0.032749	0.027045	1.32206	0	0	0	0	0	0	0	0.73086	0	0	0.029694	0.046968	0
ASIC2	6	0	0.118318	0.190939	0.759805	8.66668	9.31654	2.84007	0.86174	1.80852	0	0	6.06264	0	0.629279	0	0	0	2.92253	4.0469	0	1.61738	3.04779	1.27132	1.64013	2.80635	0	1.93249	0	4.9573	0.174496	3.59262	0.086516	1.39898	1.53219	0	0.67418	1.17564	0.182055	0	1.86362	0	3.92944	0	0	0	0	0	0	0	0	0	0	0.092112	0	0	2.21551	0.08648	0	0.45399	0.097034	0.380559	0.819512	0.134976	0.129553	0.922109	0.096991	0.15992	0.185963	0.038447	0.069435	0	0	0	0	0.449742	0.350958	0.351847	0.181438	0.140391	0.298399	0	0	0.088212	0	0	0	0	0	0	0	0	0	0	0	0	0	0.155149	0	0	0	2.6148	0	0	0	0.152609	0.25265	0.044593	0	0	0	0.190797	1.7401	0	0	0	0	0	0.05356	0	0	0.024705	0	0.759589	0	0.366533	0	0	0	0	0.268933	0	0	0	0	0	0	0	0	0	0	0	0	0	0	0	0	0	0	0	0	0
ASIC3	4	0	0.151787	0	0	0	0.0976	0	0	0	0	0.133	0.516428	0	0	0	0	0	0	0	0	0	0	0.825755	0	0	0	0	0	0	0	0	0	0	0	0	0	0	0	0	0	0	0.560611	0.657812	0.274201	0.791355	0	0.519375	0.557986	0.077945	0.299485	0.042966	0.123012	0	0.077759	0	0.202655	0.111275	0.48709	0	0	0.063439	0.468517	0	0.110603	0.127866	0	0	0	0	0.163388	0	0.547433	0	0.494681	0.348111	0.100642	0.090248	0.019448	0.104452	0	0	1.35352	8.19115	0	0	0	0	0	44.9625	0	0	0.158248	0	0	2.40967	0	0	0	0	0.126301	0	0	0	0	1.18492	16.0688	0.732535	0.378676	0	4.71115	5.34171	0.883466	2.89416	7.05561	6.38047	0.07115	0	5.0776	5.81961	4.73233	16.69	15.7009	2.61047	1.5272	1.75307	0	0	1.95209	1.81871	7.93302	0	0.039113	0.516828	0.065252	1.07847	0.500075	3.93008	0.184732	8.02212	0.893329	0.446122	0.123163	0.584744	11.2049	1.61733	2.93306	15.3232	11.7169	6.8027	8.66519	3.23845
ASIP	3	0	0	0	0	0	0	0	0	0	0	0.63434	0	0	0	0	0	0	0	0	0	0	0.329319	0	0	0	0	0	0	0	0	0	0	0	0	0	0	0	0	0	0	0	0	0	0	0	0	0	0	0	0	0	0	0	0	0	0	0	0	0	0	0	0	0	0	0	0	0	0	0	0	0	0	0	0	0	0	0	0	0	0	0	0	0	0	0	0	0	0	0	0	0	0	0	0	0	0	0	0	0	0	0	0	0	0	0	0	0	0	0	0	0	0	0	0	0	0	0	0	0	0	0	0	0	0	0	1.32831	0	0	0	0	0	0	0	0	0	0.317772	0	0	0	0	0	0	0	0.322343	0.317602	0.329994	0	16.8342	0.132941	0	0
ASL	4	0	0	0.550984	0	0	0.218708	5.5671	1.69335	0.646918	0.553895	0.446441	2.34326	0.361358	0	22.3865	0	0	0	9.83691	2.71258	0	0.270657	0	6.60441	0.504371	0.061802	0	0	0.283552	2.26521	3.15285	0.208147	2.60963	1.59319	0.177326	0	0	0	0.344688	2.00775	0	4.4083	2.7017	0.076464	1.77584	0.106164	1.4536	5.26591	0.52219	6.35767	34.6504	1.99468	0.523633	1.04605	5.48212	7.89379	0.125121	2.36955	0.909779	0.751267	0.445904	0.157084	0.193867	0.603864	3.00934	0.512811	0.23014	0.445644	0.277871	0.297931	0.215715	0	0	2.02416	1.90431	0.170033	0.911948	0	0	0	7.75421	3.03797	0.082797	0	13.4986	0	0	0	0	0	0	1.60598	0	4.40646	0	0	5.84769	27.1594	26.3931	1.75802	0.534575	0	0	0.605874	0.639415	0.724956	0.981229	0	0	1.05701	6.12272	4.86278	25.554	24.7115	22.4153	7.49367	6.35154	5.34472	8.51803	0.654647	16.9213	7.19253	39.5677	14.2178	14.43	38.1007	1.55337	4.57671	13.5113	6.59039	3.48211	14.8425	11.5366	49.4888	39.2268	178.766	95.528	39.8494	65.6329	50.8779	200.763	10.3826	57.1329	124.409	49.9657	61.9229	39.8249	39.1811	51.6776	151.111	58.6967
ASMT	6	0	0	0	0	0.946077	0	0	0.804558	0	0	0	0.877544	31.6491	0	0	0	0	1.4164	0	0	0	5.78185	3.44942	11.9959	7.33567	0	0	0	11.2673	0	0.462274	0	4.17131	0.083992	0	1.51282	0	0	0	0.5462	3.79408	0	0	0.610792	1.13485	0	0.299631	2.1434	0.873338	0.169089	0	0.280041	0	0.634729	0	0.477675	0.476187	0	1.64324	1.68032	2.47691	1.40497	1.23817	2.60435	2.33998	1.94052	0.869481	2.01975	2.10685	1.02741	0.225216	0.256653	0	2.48244	1.55557	0.723499	1.31153	1.79469	0.877705	0.851078	0	0	0	1.88811	0	0	0	0	0	0	0	0	0	0	0.181656	0	0	0	0	0	0	0	0	0	0	0	0	0	0	0	0.052948	0	0	0.194325	0	0	0	0	0	0	0	0	0	0	0	0	0	0	0	0	0	0	0	0	0	0	0	0	0	0	0	0	0	0	0	0	0	0	0	0	0
ASMTL	4	16.0286	28.3154	0.387659	2.20575	2.51051	32.3738	4.00758	43.9044	0.607876	1.29939	40.3777	30.179	29.405	11.1469	37.8337	6.78838	0.595929	5.33048	4.78372	8.9133	6.99902	13.5229	33.7205	51.5535	14.4149	9.31101	6.64671	4.81774	45.5374	18.0671	5.77063	1.85515	14.5158	13.728	3.13247	15.7791	2.4364	13.7188	24.6526	1.83566	7.16592	5.12913	4.16765	1.51284	2.04301	8.59942	4.3731	11.2449	2.6633	5.1962	12.6973	3.91459	1.72487	7.41156	54.5155	18.1981	6.77783	37.4441	5.87152	8.18714	8.27064	13.1821	5.64393	6.71199	13.2812	11.9649	10.8656	6.75715	6.28069	6.34802	8.00754	10.6283	25.0698	20.2762	11.3591	2.41691	6.86672	6.41384	4.54648	4.73173	20.8525	2.13876	110.757	44.348	0	48.8113	0	30.4755	25.2995	0.771632	2.97638	1.69633	5.70244	22.032	29.5717	17.7072	5.79773	28.8457	5.95106	10.2338	2.26123	0.84079	1.82059	0	27.2192	0.510637	0.307951	0.198935	1.08178	16.8755	10.7702	5.12103	7.42972	17.0052	23.5499	12.4005	35.1457	19.5247	15.8072	14.8759	38.4111	19.7389	65.8388	38.6487	32.1792	54.329	12.9677	22.4481	16.5805	15.4228	4.67409	9.95889	8.32094	33.8165	1.32717	21.6469	17.2865	33.2869	20.6834	30.6669	32.0004	10.0638	49.2362	40.9351	22.9278	39.5379	74.5875	46.5825	11.1606	103.939	91.1391
ASNS	1	27.7028	33.317	78.921	8.43752	18.5678	9.60319	19.2998	5.15893	2.2384	10.2656	12.5073	5.34855	3.14507	27.2855	7.5204	5.56246	0.732708	16.2267	23.5723	55.9175	36.0322	19.7866	31.4766	22.5593	17.4786	102.121	2.70069	11.2623	20.5281	6.3989	28.8924	39.2906	25.4422	19.0342	6.70526	15.8975	8.60334	18.0306	17.635	30.457	10.6341	23.2394	8.02843	7.89418	11.2903	10.8468	6.36395	12.208	6.59227	4.61286	9.31941	10.1264	1.805	20.8246	5.18401	14.9667	16.2432	16.0621	12.4924	27.1118	15.0349	5.94771	13.1931	8.31278	11.42	4.73595	21.7532	2.27356	16.9694	10.2995	11.2074	8.23389	30.8142	13.1905	30.6206	14.022	12.7719	0.329594	0.163092	0.873349	32.051	10.5067	1.3762	4.25416	0	0.473438	0	0	12.382	1.90641	29.401	4.94776	22.4306	24.4755	16.5194	20.0437	1.04405	1.24445	3.33302	1.49519	8.63319	3.54723	10.5108	0	18.5338	1.25557	1.97023	3.39318	0.527461	10.738	17.6407	7.89473	8.18672	4.02518	13.0341	10.6718	7.19562	17.4536	6.71884	0.189497	12.085	6.63277	5.32627	5.77679	8.67844	5.50841	7.16761	15.4565	10.9068	22.7929	16.0397	3.79891	0.169723	0	28.997	8.00866	0.126244	0.479776	5.4714	5.95388	3.10337	15.5571	16.383	5.55979	0.375924	4.03783	1.58175	12.5056	0.887631	1.64622	0.635888
ASNSD1	5	1.66286	3.50602	38.7823	0.833532	4.07635	3.76659	3.68193	0.849769	2.97301	8.0087	17.8205	2.21484	0.937769	10.8395	1.17856	5.15483	13.0967	11.7104	6.07108	0.578937	11.0047	6.22913	6.34055	2.38455	27.7088	14.8686	4.32975	10.2147	4.15748	5.55529	8.53382	15.9905	6.73022	0.713967	9.93097	6.28269	3.54251	6.98384	11.3881	24.0769	21.7912	1.91722	9.1305	11.3405	4.74268	7.86344	1.78322	7.07103	14.2982	21.5142	7.0993	11.419	2.62053	10.465	9.8859	2.43001	11.6861	3.13173	5.71996	4.90279	7.58386	4.61502	18.505	8.28854	3.39119	5.67836	10.0604	21.0128	4.94059	20.0104	79.3582	19.8249	42.764	12.5012	11.0186	16.7241	5.63723	24.2654	22.5375	17.3265	26.4168	3.47556	0.378821	0	4.92677	0	0	0	7.39361	1.2524	46.3356	19.5993	46.9212	5.23202	15.4352	68.9488	11.9357	0.823	2.5448	6.46293	2.45636	4.87077	1.74583	42.5772	5.02249	2.77046	27.9474	7.82952	0.354438	2.41906	9.31825	22.8635	9.47465	7.51051	2.87428	4.51311	6.15549	13.8784	11.8925	0.062254	7.77706	4.70707	4.11288	1.40788	4.71205	1.28094	9.80388	6.7231	9.18719	7.34547	8.79229	14.8128	11.2659	1.05911	6.286	4.81581	5.30737	2.59156	1.63181	0.935474	5.94206	2.26238	8.96059	1.92951	0.839431	1.22421	0.12446	1.57896	2.03624	0.716543	0
ASPG	3	0	0	58.5537	0	0.873371	0	0	0	0	0.542608	0.145859	1.1339	0	0	6.21491	0	0	0	0	0	0	0	0	0.136645	0	0	0	0	0	0	0	0	0	0	0	0	0	0	0	0	0	0	0	0	0	0	0	0.382303	0	0	0	0	0	0	0	0.222703	0	0	0	0	0	0	0	0	0	0	0	0	0.054421	0	0	0	0	0	0	0	0	0	0	0	0	126.487	0	0	0	0	0	0	0	11.2871	0	0	3.96696	0.631482	0	7.68076	0	77.0681	0	0	0	0	20.8999	0	0	0	0	0.55252	0	0	3.49944	0	0	53.6669	6.41121	2.73477	15.1958	4.0877	8.79031	0.080139	26.2656	9.13399	15.2438	18.0549	40.9538	33.7497	5.66336	0.872647	0	2.42387	1.13629	1.53425	0.285231	0	0	0.064537	0	0.081249	0	0.048051	3.76648	3.52445	0	0.065332	0.063577	0.136792	0.07991	0.484215	5.91301	0	17.9771
ASPH	1	4.37574	5.86388	2.86048	2.45643	0	11.4349	0.974246	23.6904	0.683987	0.769683	2.35885	20.5468	4.47811	8.62236	2.26957	1.01455	1.29308	8.90477	4.73688	7.95464	18.3795	4.38899	3.68566	2.79881	11.1917	4.24694	32.8655	14.2864	15.7829	1.16753	7.88796	6.42992	6.54359	5.50317	10.0915	7.50443	31.9895	9.71289	19.2794	17.3724	13.3911	13.1081	9.20356	4.50035	26.0278	2.89282	2.54878	1.75506	5.78194	6.32743	2.68816	3.91254	1.19637	4.47937	2.4396	0.799942	2.32185	0.625167	4.83756	7.47869	6.49435	12.5084	4.33109	3.53617	4.38191	4.09668	3.34127	3.58818	3.1524	1.11198	0.416799	0.793462	8.1412	2.62511	4.04953	3.27649	8.23924	6.70632	8.12605	7.97284	0.160646	0.866843	1.03525	0.656747	0.186423	0.144375	0	7.1661	11.5304	0.858479	9.51427	14.9945	10.0993	2.80085	6.16627	10.2993	13.0102	0.566519	0.867773	1.09734	1.50586	1.337	10.8852	0.693529	1.30074	0.444673	3.35355	13.8313	3.76872	0.367993	2.79816	2.33225	3.44747	2.76902	1.04744	3.33356	4.17083	3.67189	3.4241	14.9301	1.22854	1.58656	2.17944	0.899908	1.56197	0.663521	2.54302	4.072	4.34528	6.48643	6.27313	0.128992	2.14812	0.733457	0.478579	0.197638	1.12439	0.749518	0.466628	0.300153	0.120997	0.599396	14.4802	1.59408	1.01217	11.4235	0.11992	1.01444	0.609676	1.08504	0.394399
ASPHD1	4	0	0	0.37701	0	0	0	0	0	0	0	0	0.784262	0	1.62843	0	0	0.862779	0	0	0	0	0	0	0.095749	0	0	0	0	0	0.206507	0	0.113961	0	0	0.08097	0	0	0	0.068077	0	0	0.861214	0	0	0	0	0	0	0.349967	0	0.06448	0	0.175949	0	0	0	0	0.370449	0	0	0	0	0	0	0	0.031864	0	0	0	0	0	0	0	0	0.082274	0.078245	0	0	0	0	0	0	0	0	0	0	0	0	0	6.76167	0	0	1.10536	0.147104	0	0	0	1.46618	8.22332	1.86353	0	0.700487	0	0	0	0	0	0	0	0	0	0	0	0	0	0	0	0	0	0	0.482953	2.01292	1.24723	0	0.931808	0	0	0	0	0	0	0	0.101085	0	16.9815	2.79274	0.820788	0.056623	5.29356	15.7112	1.59422	0.094839	0.224699	1.82433	0.444384	0.095278	0.333543	7.82128	0.120489	6.63262	0
ASPHD2	2	0.807435	0	0	0.607087	0	3.05617	1.03153	19.6667	7.60187	0	0.083635	0.970707	10.0475	8.52415	5.44123	1.61121	0.707491	6.6675	3.21045	3.51017	6.97292	5.75964	7.66158	7.09141	8.68791	11.2839	0.094385	4.82864	5.45251	1.69845	9.16497	0	5.78669	0.337039	0.032625	10.3823	2.1971	0	0.483889	3.50393	8.68457	4.52824	11.1559	6.43457	5.42754	4.33654	4.40188	7.35364	8.88456	8.89137	6.57127	10.308	3.55152	4.08565	37.1051	15.5579	15.5984	10.8197	14.7045	12.9137	14.4693	29.4207	20.4452	14.0497	18.2516	18.303	13.3677	18.1015	11.8647	7.72966	7.22271	6.10932	2.87884	10.0361	14.521	12.0596	11.0685	7.05033	7.75345	7.95257	0.056805	0.843357	0.32162	1.0408	1.49064	0	0	0.350427	0	0	0	1.382	4.94148	0	0	0	0.246995	0.599867	0.032945	3.60969	0.299049	0	0	0.337278	0	0.808213	0.742404	0.160036	0.26059	3.52206	0.913886	0.433846	1.83954	0.404468	0.091102	0	0.135943	0.042721	0	0	0.296222	0.014728	0.11303	0.439906	1.03071	0	0	0	0.2629	0.214469	0.636322	0.050595	0	1.65872	4.38542	4.63079	5.22534	1.24916	0.065184	0.081739	0.096664	3.05554	0.182859	0.129163	0	0.271121	0.135939	0.925947	0.170616	1.05354	1.0121
ASPM	2	12.4723	10.3144	2.45903	0.961319	3.35634	7.09519	1.0801	13.4802	15.2159	1.75679	18.5678	7.8178	4.18084	8.6416	1.49774	7.8861	7.79156	6.19755	6.86456	3.01041	34.1401	12.8919	2.79576	3.08247	22.4413	12.3069	46.1389	26.9731	5.12405	4.6582	8.95901	14.2324	8.49838	6.39524	12.8925	7.85512	14.5643	8.63494	10.7384	18.2659	15.348	15.5106	11.767	11.9374	13.4037	8.14516	7.7194	7.39529	13.8686	29.6587	10.2513	15.6881	4.85416	14.9763	16.3771	6.4929	24.0335	3.83853	16.7842	8.02611	8.68252	11.1891	13.8583	14.5757	9.03705	4.00072	21.3385	16.8956	10.0119	25.1712	27.8851	19.2023	22.486	11.3582	7.7202	15.9623	26.1392	46.0064	55.775	50.5824	0.029776	0.244637	0.216239	0	0	0	0	0	0	4.27023	0	0.103712	0	0.03432	1.65822	0	0.177416	1.57195	0	0.123646	0	0.739006	2.39734	0	2.32919	1.94237	11.5741	2.20852	1.40856	1.53584	1.11448	4.61893	1.95028	4.64669	2.29112	4.46138	2.31254	14.1411	5.63706	0	1.45399	1.21264	1.15296	1.54228	0.99914	2.51763	1.30236	2.99714	1.95156	3.33122	7.9227	1.20921	5.32461	0	0	0.073828	0	0.012019	0.008543	0	0	0	0	0	5.31405	0	0	0.01312	0	0.054779	0.107016
ASPRV1	3	0	0	0	0	0	0	0	0.139287	0	0.486077	0	0.509251	0	0	0	0	0	0	0	0	0	0	0	0.061159	0	0	0	0	0	0	0	0	0	0	0	0	0	0	0	0	0	0	0	0	0	0	1.28036	0	0	0	0	0.060658	0	0.153348	0	0	0	0	0	0.061498	0	0	0	0	0	0	0	0	0	0	0	0	0	0	0.052029	0	0	0	0	0	0	0	0	0	0	0	0	0	0	0	0	7.3303	0.711304	0.565666	0	0	0	0	0.419704	0	0	0	15.0924	0	0.754558	0	0	0.249019	0	0	0	0	0.080831	0.008016	1.72594	0.140303	0.429426	1.15282	0.049769	0	2.71376	0.773414	0.446812	1.15732	0	1.96787	0.227382	0.511885	0	0.510852	0	0	3.43666	0	0	0.520469	0	0.001821	0	0	0	0	0	0	1.19591	0	0	0	0	0.494777	0
ASPSCR1	6	0	33.8853	1.8118	0	132.84	27.0345	26.4078	102.234	84.194	92.611	8.28959	87.3004	235.989	52.1175	45.0726	5.27102	2.08327	42.445	33.8705	13.1221	7.65354	59.0955	89.924	73.882	13.8105	0.067734	13.1418	4.78178	86.1065	21.9433	26.642	19.894	33.0565	47.4657	16.0221	6.07962	106.904	7.41075	60.656	29.9479	6.28216	15.1821	16.4673	4.41695	34.9959	13.3263	10.8006	34.1962	6.26163	5.2009	108.831	8.7498	5.42674	24.0276	87.9072	81.9338	24.9955	56.1416	16.0911	32.5913	19.7476	35.9067	16.8543	19.2053	23.459	33.2104	22.1741	24.9152	31.6628	21.6027	43.9033	47.403	41.4451	38.0971	50.9143	12.4892	20.667	1.55446	1.57381	2.04569	0	0	0.181388	44.4093	0	0	0	0	4.25923	3.60905	1.81557	0.390123	0	4.32052	0.09364	0.66052	0.98731	41.6229	2.36463	4.58874	0	1.40289	0	0.663134	10.3468	2.77631	2.76279	1.07453	0.500985	13.8933	5.66767	1.80481	11.0901	32.3256	11.6373	10.1964	14.0715	12.1996	11.6616	31.7507	12.622	8.64377	42.2548	20.7426	10.4978	33.1383	3.402	8.07876	2.96908	10.8544	8.28365	14.3143	3.32176	0.080407	10.3241	15.0009	0.238985	13.4477	16.2198	28.7877	4.34257	0	9.98109	0.073077	1.06743	4.73906	21.3171	3.68756	34.5594	23.5745	80.0204
ASRGL1	3	0	18.598	0.444929	1.32595	0	25.2822	0	13.3126	1.0906	15.6639	1.45217	2.46479	6.47368	2.0044	0.097906	0	0	1.62043	2.26083	26.8187	0	1.42042	14.8323	6.72982	1.63272	26.7621	12.6351	1.90112	9.66678	13.8373	5.1803	6.71066	6.95674	4.35507	0.286149	4.38444	1.23143	2.32653	10.2873	3.07471	1.46659	6.10325	0.937042	3.4374	8.62309	1.56043	3.07042	7.58439	1.7051	2.25044	0.50887	2.51953	0.320105	5.37061	2.41957	2.80702	2.01734	3.90434	3.35063	3.10119	4.20013	4.837	2.16234	4.14204	4.75561	1.96276	3.16322	2.88531	4.85856	2.419	13.2936	9.7936	0	12.552	3.56282	1.80088	2.3632	6.87435	6.8101	10.6704	0	0	0	0	23.5301	0	1.58845	0	3.53055	2.65786	2.89316	3.53032	0	0.021665	0.138176	0	0.181017	1.01794	2.9021	6.54379	0	0	0	0	6.2579	4.1124	0.600869	0.230112	0	0	0.788618	24.5791	25.3848	6.83256	11.3665	3.49142	3.3627	14.9953	14.6878	0.594571	14.9926	9.65539	24.0159	7.27591	2.81063	4.58632	0.226817	7.46532	9.08264	3.30039	28.4821	2.52084	7.06864	0	0.17908	0	0.046742	0.041902	0.11614	0.05401	0.063512	0.07677	0.003402	0	0	0.011276	0	7.95101	0.107928	0	0.03343
ASS1	5	0	0.186768	3.02177	3.58984	1.95452	0.119635	0.812956	3.567	4.95514	3.64594	2.60224	18.3567	0.27187	0	0.154744	0	0	0.732074	3.79497	1.38749	4.59501	1.70679	0.182172	2.06769	0	1.30399	8.10782	0.762342	2.69883	1.04872	0	0.091303	0.463452	28.0217	8.75372	1.05793	0.459653	0.570348	7.46419	0	0	1.38092	0.422667	0.333536	1.94544	0.579131	2.54285	0.383511	0.189836	0	0	0	0	0	1.09177	0.74685	1.0991	0.896041	0.050668	0.461895	0.135504	0.774447	0	0.203744	0.256017	0.230003	0.462343	0.146443	0.487861	0	0.236126	0	0	3.10977	9.35787	0.809985	2.44305	0.441673	0.22113	0.20143	81.7773	96.493	15.7931	0	81.0758	9.43343	4.29207	198.118	29.3022	321.461	66.0116	95.1436	144.699	170.619	119.785	153.387	260.829	147.515	75.5872	95.8055	56.7451	65.8307	144.385	14.6023	83.1414	41.6726	93.1897	37.6326	10.2269	268.781	79.2286	687.572	131.663	100.257	202.629	165.376	163.987	68.7096	147.861	1.88471	270.839	229.999	507.096	95.1306	115.552	152.902	129.425	297.912	452.426	385.372	534.552	87.6891	135.114	19.879	18.1069	45.8805	0.29893	2.31848	10.9589	4.46062	0.255595	7.82139	21.7606	0.219441	12.3192	16.2234	8.57998	5.65786	3.43208	36.9724	21.7256
ASTE1	1	0	1.36926	0.602762	40.1793	0.651264	1.20428	6.02761	2.03617	1.42592	0.403985	1.61263	0.849809	0.269492	5.19381	0.718668	3.24315	0.930338	0	2.97976	0	0.68061	8.11203	1.48564	3.24308	0.855889	5.07362	19.304	13.3097	1.16742	0.707559	8.24976	8.92466	6.08262	0.76004	0.559838	0.708887	0.205963	3.3414	7.43839	3.70745	6.66513	7.33868	2.54161	2.87542	1.78916	1.75341	1.20735	4.77502	4.72614	7.57181	2.69519	3.88797	0.890318	3.65219	0	8.65727	3.17181	3.15401	4.63125	4.8089	4.19814	1.56667	4.11833	3.33273	6.60097	2.20498	4.46101	4.44384	4.06723	4.08739	0	7.94969	4.74642	3.97751	5.01604	4.39993	2.75736	3.16761	2.86318	3.61003	0	0	0	0	0	0	0	0	0	0	0	1.25209	0	0	0	4.55562	0.153382	3.71016	7.68101	5.72101	2.58586	28.4252	0.43258	0	0	0	0.66937	0	0.204191	1.54615	0.848959	0.537659	7.29317	0.39995	3.52166	0.990212	1.00903	1.64169	2.55487	17.4935	2.96682	1.25862	2.37816	1.45085	1.41633	1.73122	1.83526	2.55578	0.824078	1.72446	2.37206	0	3.01055	0.860401	2.93743	6.80149	2.40912	1.90869	1.97526	0	0.935036	0.201683	5.84852	0.194676	2.84564	2.92563	1.79478	0.625406	0.714279	1.80912	0.121054
ASTL	6	2.31169	0.544492	0.441639	0.869203	4.27283	0.51826	4.72325	8.63899	23.4823	15.9904	0	49.314	7.41627	1.90937	6.58262	3.05521	0	55.4649	48.4215	76.789	7.43742	33.1895	41.3516	175.012	48.1841	0	0	4.98969	68.9002	3.38544	2.28561	44.7985	90.8954	15.8352	5.41045	9.94638	31.1205	0.411635	1.12388	9.5934	20.9723	19.1614	0	0.827489	0	2.79804	0.9144	0.061055	0.269796	0.130163	3.06103	0.537521	0.203803	0.827898	75.365	158.934	16.7477	108.362	23.4116	36.9155	95.7646	29.7553	11.3951	23.3459	100.184	9.25142	29.9058	7.58957	14.5701	3.28654	0	0	1.36495	1.56508	296.26	20.5554	24.0969	4.00147	6.14496	4.63417	0.161956	62.9488	0.264246	5.78643	0	0	0	0	0	2.64096	0	0.19072	0	0	0	0	0	17.113	4.44183	14.1277	4.2198	0	0	1.92562	3.65037	0.574707	0	0.217904	0.142508	5.05491	3.29245	0.125585	0	1.75303	1.8178	0	0	0.123915	0	0	1.63498	0.254536	0.485693	0	3.26155	0.894393	0.137584	2.07299	0	0	9.40769	0.074599	1.3141	0	0	0	0	0	0	0	0	0	0.087558	0.106807	0	0.22282	0	0	0	0.297659	0.262588
ASTN1	4	0	0	0	0.132145	0	0	0.173398	0.149897	0	0	0.070448	0	0	0	0	0	0.297467	0	0.760823	0	0	0	0	0.096747	0	0	0	0	0	0.327076	0	0.009972	1.22033	0.02577	0	1.76594	0	0	0	0.092535	0	0	0	0	0.414665	0	0.214295	0	0	0	0.022902	0.017037	0	0	0	0	0	0	0	0	0	0	0	0.015044	0	0	0	0	0	0	0	0	0	0	0	0	0	0	0	0	0	0	0.038601	0	0	0	0	0	0	0	0	0	0	0	0	0	0	0	0	0.463185	0.262538	0	0	0	0.534347	0	0	0	0.04398	0	0.066179	0.13178	0.578072	0.680363	0.198577	0.602423	0.342044	2.28049	2.42784	0	3.21933	1.09581	0.665397	1.84956	1.05936	0	0	0.212892	1.49099	0.639184	0	0.168411	2.22582	2.8206	2.07744	0.633025	0.025282	0.049953	0.816346	0.166932	3.29344	0.016545	3.54011	2.4662	0.10328	2.62808	5.94219	3.57466	0.122567	0.409979	0
ASTN2	2	20.6199	4.09222	6.16819	0.594982	43.18	29.0134	10.2736	9.40124	20.151	22.8717	20.9961	4.30749	51.9004	21.1861	4.80031	44.5421	1.04128	5.39008	28.1647	32.7694	16.5582	23.0217	13.6096	46.2869	24.7301	55.0333	13.9636	10.0462	30.2189	4.75803	24.2468	11.2974	48.7695	61.2237	14.9159	10.7707	16.482	9.48307	15.2539	10.4877	49.2355	24.6318	29.7888	24.9482	30.4118	30.2608	19.3742	69.0628	28.1742	66.8433	90.9297	33.2491	7.01869	36.9324	17.0887	71.4226	49.901	73.2355	67.5437	58.3001	73.5534	48.607	67.8627	85.6307	52.4836	72.6023	51.5972	88.6823	51.1455	78.2712	116.33	81.1903	151.823	152.838	80.5403	58.5493	48.496	5.03483	4.22183	5.23433	11.8088	6.0957	0	15.9432	37.9561	23.2684	2.18828	25.0473	12.2727	55.2583	23.5972	0.276004	13.1002	7.59384	3.10073	41.4263	47.7887	29.5399	7.73695	4.60959	0.986954	63.5467	26.1027	52.4436	3.1128	10.8788	31.0956	3.03402	1.49562	12.3563	10.8681	39.3814	16.4832	23.2779	11.2701	12.5277	19.5854	25.6685	48.5469	32.0906	30.8576	26.3736	33.6681	13.4109	26.6918	9.46535	11.2171	24.6285	24.2585	15.6189	10.1601	19.1123	26.1949	7.20893	11.1436	0.855276	6.34408	0.066524	5.354	0.080426	3.97606	0.166186	0.252683	13.2024	0.467902	1.43631	0.916748	0.072221	14.8255	4.88924	5.47434
ASXL1	5	0.733342	3.63582	16.0553	0.689187	35.5446	20.2237	15.4576	8.03154	9.64906	5.18719	0.445054	6.54344	10.9692	11.9118	15.814	2.41425	2.71716	5.88038	11.765	20.0285	4.31912	4.91936	6.97514	9.64784	17.4358	34.0813	21.2232	10.0368	6.78667	4.94837	12.0532	39.2151	8.64524	17.1183	28.3016	23.411	15.8926	12.9919	32.2225	20.5178	17.1406	14.8208	23.891	20.6526	8.05969	24.3743	15.4226	25.8627	25.1459	27.7196	14.5115	27.4438	6.58737	12.9904	10.58	16.6871	20.3238	11.1629	14.8887	12.3038	12.897	12.3585	14.6125	18.6785	11.2384	18.9772	11.3875	19.4222	13.7389	28.8633	16.667	24.821	32.6649	23.7499	18.1218	13.0664	13.827	19.9399	19.6695	19.1544	33.8347	19.5167	0.229218	0	7.14365	4.3959	0	52.258	17.625	15.2228	37.2577	23.0703	14.2592	48.6793	37.6182	18.1903	16.7437	4.36315	18.4477	12.3867	11.4561	29.7422	32.7464	9.48769	9.29963	4.22892	11.2199	16.5885	1.7301	7.99111	11.7866	6.97176	19.3405	29.3486	9.23759	5.57372	13.0066	5.70519	7.19528	5.892	18.6901	15.9608	10.3924	7.86895	12.118	9.01366	10.4505	4.70577	8.53854	7.27138	18.1802	26.63	28.4053	2.52224	5.8573	1.84901	2.24682	0.781623	3.23084	1.58308	4.33072	3.21052	5.86282	2.99035	1.13535	1.91455	4.03129	4.45977	7.18385	5.99904	5.10225
ASXL2	2	0	0.041976	0.202699	0.405492	0	0.054649	1.74577	0.48014	2.42892	5.02542	0.187669	0.578838	0.808955	3.19592	0.516217	0	1.57824	0	0.597916	0.12485	1.26285	1.09505	0.49283	1.42893	1.1853	1.16853	0.781829	0.644578	1.26176	0.951593	1.8331	1.32095	1.33728	1.84651	1.73517	0.240826	1.05388	1.36834	3.06291	0.828448	0.479176	2.93741	4.2995	2.61624	3.29515	1.60523	1.75332	1.33127	2.6086	4.68959	1.53031	2.66569	0.800153	1.30313	1.23283	0.901904	1.76735	0.884987	2.47884	0.462193	1.4919	1.28277	1.83934	1.15405	2.41484	0.50395	1.6855	1.51049	0.949929	4.53026	6.55695	10.4528	4.70957	5.72134	2.02918	1.6249	1.52378	4.7761	4.80678	4.36723	0.025328	0.375253	0.0613	0	0	0	0.487436	1.72394	0.238375	1.21027	3.23402	1.66529	0	0.289696	1.15733	0	0	0.267413	3.40941	4.43428	0.133747	14.0082	0	0	0.778107	0.360611	1.00648	0.615166	0.612001	1.30601	2.64004	0.500679	3.1156	2.02078	0.528081	0.616152	0.666508	2.40682	1.83365	0.02006	0.633709	0.893641	0.176137	0.719336	0.170263	0.552413	1.32091	2.78153	1.9448	1.02236	1.12283	1.96563	6.01477	0.860215	0.575962	0.08094	1.20211	0.081754	0.247065	0.794377	0	1.62478	0.013558	1.31048	0.031807	0.439202	0.100851	0.033481	0.243345	0.046597	0.65618
ASXL3	2	2.02145	1.33715	0	0	0.823104	0.717029	0.172189	0.337584	0.607045	4.19893	0.035183	6.6455	4.29334	0.272166	0.580265	1.34735	0.739475	0.308563	2.09221	0.058488	2.47393	4.97389	2.73209	3.56932	2.51349	4.16211	1.67416	0.483157	1.31072	3.70492	0.475529	0.086002	2.86651	1.52531	1.17847	0.112842	2.93033	6.04559	0.575853	2.08816	7.13414	0.724184	4.29723	2.84079	2.26418	2.14299	1.16407	2.63457	4.45304	6.25552	2.55969	4.62227	0.937743	3.46008	4.38958	5.863	3.02548	3.57266	4.3195	6.31785	4.35123	2.16715	3.33444	3.11442	5.26777	2.36065	6.37901	2.43808	4.19495	8.63191	5.33882	8.23	5.81752	4.54486	6.10195	3.28634	3.32343	2.67741	2.46838	2.74225	0	0.703197	0.057435	0.438388	0	0	0	0	0	0	0	0.067824	0	0.049344	0.019714	0	0	0.751738	0.10918	0	15.7939	0.117698	0.040625	0	0	0.422408	0	0.033933	0.088286	0	0.031711	0.018041	0	0.084143	0	0	0.028389	0	0	0.037586	0	0	0	0	0	0.129392	0	0	0	0	0	0.02092	0	0	0	0	0	0	0	0	0	0	0	0	0	0	0	0	0	0.043664	0.076859
ASZ1	1	0	0.190814	0	0.611044	0	1.95504	0	0.35211	2.8912	1.86257	5.31299	1.29258	2.32653	6.3059	0	0	7.09713	0	1.4953	0	2.91604	0	2.64551	1.79997	4.73554	12.7639	10.1305	0	0	0.577791	3.31178	0	0.897294	2.67827	0	1.35052	1.5645	0.291182	10.9229	0.385865	0	0	6.47751	4.93446	6.95585	5.79131	11.3584	8.91718	3.00276	9.31733	9.19616	5.36761	8.31242	7.20997	0.557568	0.254248	0.280794	0	0.620924	0.670201	0.446174	0.615266	0.667987	0.485591	0.854012	0.182768	0.320116	0.790207	0.436216	2.66181	2.65319	8.25636	0	12.1795	0.621768	0.592143	0.340307	1.01463	2.81456	0.974921	0	0	0.092703	0	0	0	0	0	0	0	0	0.062903	0	0	0	0	0	0	0	0	0	0	0	0	0	0	0	0	0.3069	0	0	0	0	0	0	0	0	0	0	0	0	0	0	0	0	0	0	0	0	0	0	0	0	0	0	0	0	0	0	0	0	0	0	0	0	0	0	0	0	0.104873	0
ATAD1	1	64.773	15.1594	1.67478	39.695	0	3.28903	20.177	2.05012	7.55213	4.04068	26.0659	2.48712	10.7603	29.5694	0.598566	5.30989	13.2126	18.7303	12.8789	11.4211	55.9262	31.8738	6.18874	3.55186	31.107	8.08365	82.9595	39.3778	5.60036	8.35801	22.0977	24.0031	22.3729	4.44258	27.5221	10.0708	6.37492	7.04131	32.1528	27.4801	21.3518	11.8732	23.5754	23.8216	25.4852	20.5983	12.7061	16.161	29.8655	53.4694	46.2995	38.8991	12.0085	15.8134	7.60759	10.9794	15.4237	1.00422	9.98175	9.65479	6.93351	3.50177	5.09737	13.3885	14.8146	4.15532	14.1078	12.2457	10.2636	51.5291	15.8669	28.768	8.96046	15.3522	12.5936	9.42136	16.1812	17.2192	31.8483	22.4942	8.86224	0.92691	4.04017	0	0.327881	0	0	0.384794	0.590736	4.00152	2.1756	0.791237	3.45654	2.74267	25.5136	9.5572	2.44647	0.659077	1.66742	4.19853	1.31351	21.4822	5.58203	0.370582	0	2.66354	6.86577	4.82317	0.571303	1.93549	2.17671	6.20146	6.0651	4.00222	2.20197	4.30176	2.01643	3.14762	4.19063	0.447587	2.87501	3.22992	1.18003	0.322195	2.09693	1.19516	2.63191	3.74701	1.84326	4.15704	3.15199	0.473326	2.70688	2.225	0.610963	1.96448	0.231843	0.176912	0.805667	0.089831	0.354307	0.714156	3.45022	0.365194	0.236642	0.681171	0.049799	0.604864	2.81093	0.28697	0
ATAD2	2	0	3.49653	1.05572	25.1447	0.285856	6.92507	0.119526	0.571226	22.5152	11.142	1.31587	2.25668	2.22647	3.78416	0.762151	0	0.410438	1.07153	2.11195	6.17423	5.07999	3.37019	0.641259	0.731361	3.00294	6.12501	4.87157	3.91386	1.16615	1.02974	5.44848	5.07398	2.86492	2.20508	2.1657	2.03505	1.50614	0.762138	2.16014	4.57375	1.33717	5.03201	5.22021	3.61976	2.57212	3.49184	2.9417	3.41792	4.42233	10.3132	3.30272	4.9974	1.85964	4.63058	1.28309	0.586535	5.83655	2.38929	3.18986	1.60561	2.43776	5.18339	4.34677	3.66229	1.98508	0.760435	3.48696	5.63702	2.03288	8.37629	13.4157	4.39871	12.8044	10.9997	1.62208	3.15241	7.99721	9.54919	11.8652	12.1127	0.065877	0	0.132951	0	0.51635	0	0.633816	0	1.39666	2.62666	2.19414	0.528159	1.03978	0.51441	1.09557	0.773804	0.071094	0.695574	0	0.985586	0.521426	0.57252	4.37462	0.195516	0.460192	1.17224	7.88234	3.18911	0.366197	0.339859	0.748885	2.98344	0.532595	2.92283	2.2716	1.4728	2.443	4.78726	2.71353	1.46277	0.859136	1.39948	0.752907	0.680328	0.22141	2.15677	1.91284	1.99622	1.19523	2.33758	6.03899	2.44593	1.42982	3.36142	0.798739	0.252893	0.260894	1.78221	0.406353	0.236682	0.670176	2.24844	1.07613	8.42397	0.10355	1.88275	0.209935	4.10733	2.14731	0.42417	2.40026
ATAD2B	1	0.476285	1.40948	0	0	0	0.531411	0.649354	0.176866	9.02039	0.139783	14.4092	5.94964	0.740771	1.09009	0.668694	0	1.65671	5.82048	0.582362	7.87447	0.91264	1.50997	0.47167	0.28544	0.715484	1.9444	3.19515	1.595	0.080986	0.130983	1.01309	0.92657	2.75307	0.435279	0.79203	1.17077	0.527949	0.518264	5.37732	2.11983	2.62603	1.3654	2.27979	2.75128	2.71725	1.47752	1.09802	1.28235	4.24141	3.50851	1.04001	2.78992	1.03242	2.61912	1.9608	1.19562	1.52072	0.361096	1.14032	1.01324	1.20211	0.515293	1.02853	0.865664	0.8693	0.303608	1.50916	0.739262	0.894627	1.05462	1.14017	8.54258	1.51314	5.1179	0.731787	1.23954	2.27189	3.20079	4.45595	4.81826	0	0	0	0	0.233269	0	0	0	0.10512	0	0.059412	0.012769	0	0.034857	0	0.131126	0	0	0.025694	3.76241	1.89151	1.33184	0.019124	0.132638	0	0.955976	3.61914	0.128024	0.062443	0.922705	0.119552	0.27216	1.37597	1.34922	0.251152	0.861008	0.454424	1.3956	0.487029	0.017692	0.217809	0.42446	0.466932	0.807829	0.150247	0	1.35321	0.158305	0.763635	0.798243	1.85844	0.029564	1.48837	1.18639	0.205533	0.074332	0.023576	0.018042	0.109168	0.053559	0.012611	0	1.7015	0.376274	0	0.030409	0.008881	0.04272	0.006508	0.020558	0
ATAD3A	6	125.218	17.2098	1.45289	0.66612	1.4483	35.4556	3.92337	23.3134	1.84663	0.449397	0.121561	129.413	11.7924	43.9923	10.9327	0.784382	0.516667	5.42698	22.0101	1.19985	4.72979	11.0044	31.2808	24.7007	5.52181	1.61729	3.62391	4.38275	6.16964	6.82157	2.06229	0.326384	15.1107	1.98967	0.639547	15.3521	10.7216	0.531201	15.9391	24.0716	14.7926	14.5468	3.78199	0.52317	17.3279	2.17714	4.03386	11.1271	0.428208	1.41582	24.8	1.18119	0.428785	1.28978	65.3546	101.405	30.3877	83.5196	19.231	12.3422	24.3513	42.1715	11.2247	21.225	10.789	13.3066	25.1048	9.76149	23.1853	16.5259	5.00846	47.6345	21.7025	4.37912	30.1255	13.408	20.4084	0.416641	1.0469	1.04267	0	1.23454	0.168225	12.0917	0	0	0	0	1.18245	9.3481	25.1041	2.25857	2.63211	8.8043	6.34271	1.46982	1.09164	1.75357	1.16348	0	0.871898	0.623174	33.7757	10.6013	1.16359	8.55868	0.335333	0.809141	0.075359	0.859257	14.2291	25.3205	10.7443	28.0833	14.3568	15.601	26.0679	6.93928	7.20042	6.63806	33.6613	8.54029	19.2992	17.0344	18.4063	53.4221	2.33753	26.3585	13.3914	3.04389	7.50785	12.4162	0	8.62038	1.55425	15.3049	35.9789	4.77807	3.54842	17.1736	2.55313	0.617209	1.37598	14.7746	11.8464	13.8992	0.132626	15.3405	7.16912	1.45039	92.4387
ATAD3B	3	136.997	4.71109	1.27954	0.635852	0	2.83534	0.432109	3.45587	0	0.857596	0	13.5141	7.44269	1.53158	14.4247	0	0.493327	0.517904	5.49774	0.556172	1.08328	0.733183	24.3693	5.41809	2.67016	0.200577	0.462476	0.134934	4.05992	0.454693	0.307231	0.166429	1.96361	0.60001	0.259052	1.69134	0.927877	0	1.21194	4.42539	0.829063	8.04505	0	0.020012	2.06739	0.166527	0	0.548347	0	0.076398	0.100238	0.188122	0	1.73992	3.61325	11.0042	2.65823	7.95725	2.04289	1.97892	2.14799	4.41464	1.28701	1.95899	1.4638	1.63361	2.52853	0.552515	1.99049	0.154742	0.251688	0.259276	0	0.433192	2.07481	0.989104	2.25176	0.299518	0.633721	0.693957	0.237767	0	0.032111	0	20.8837	0	0	0	33.846	0	1.48804	6.18812	10.6759	1.87119	23.9158	0.467563	0.520473	5.02231	13.8703	0.47373	0	0	2.31097	78.3717	0.444229	1.12706	0	0.110534	0.360294	30.3469	18.1584	15.0803	7.5669	11.3185	38.1091	3.72147	38.8286	6.49084	4.56685	0.443312	43.7251	7.09965	3.94653	9.51185	7.1886	59.5382	2.26437	8.02065	3.66024	5.15695	2.68392	14.1773	0.279661	0.850645	1.48199	1.22472	2.91049	6.47245	2.06888	8.63968	6.40557	0	3.22979	1.03306	0.577675	4.54784	1.32922	3.63072	0.184075	2.91506	10.8498
ATAD3C	6	34.497	39.3331	7.48129	35.9504	5.6693	53.5458	19.2079	48.1288	33.2374	46.1315	25.77	118.68	199.351	72.5227	39.9952	4.6906	1.90582	9.12905	15.8003	17.4615	19.8625	33.5902	112.884	69.2537	27.3722	35.8523	8.73049	7.55249	54.6117	63.5094	41.3863	40.594	73.3283	56.1984	64.1708	18.2795	89.099	27.9711	28.9376	26.1974	9.27857	19.529	18.948	8.71196	32.7413	19.7041	14.2357	31.0786	7.05986	24.8631	119.855	9.53061	4.77522	26.1178	246.605	72.2361	38.8577	56.9625	25.5453	26.2176	29.1394	67.2479	26.9391	31.0692	40.4887	39.4247	28.9278	29.2134	47.2075	5.76305	7.68674	37.8256	9.38761	49.316	69.1701	36.0303	22.0167	8.0401	12.632	16.6909	0.048314	18.6392	0.124963	1.77412	1.98738	0.195387	1.06215	0	0.22816	0	0.227568	0.280294	0	3.0251	0.402439	0	4.29541	1.04586	0.298489	0.072254	3.05469	1.62335	3.24905	39.146	2.2261	2.77207	0.598065	0.522238	4.33771	0.498992	0.787387	0.214985	0.125248	0.544095	0.477424	0.074838	2.29821	0.653994	0.128185	0.304509	0.986434	1.07921	0.538685	0.841884	1.63617	0.502603	0.141799	0.264037	0.26836	0.066026	2.4284	0.316512	0.301977	0.061582	0.080174	0.101534	0.023447	0.037773	0.143919	2.55862	0.00144	0.048646	0.171405	0.049985	0.049552	0.050475	0.151613	0.122661	0.06288	0.642648	0.815459
ATAD5	2	0	1.82308	0.070715	0	0.229853	0.886284	0.01923	0.589461	2.26024	0.021323	3.65174	0.158978	1.3502	3.15749	2.10362	0.501491	3.96345	0	0.613936	1.11059	8.04973	0.802256	0.128935	0.214852	0.456981	1.11179	2.64472	4.72178	0.399832	0.56263	1.26432	0.715281	1.50913	0.314862	2.3912	1.82691	1.11181	4.22688	1.3619	1.60688	2.22996	5.17768	2.81665	1.78981	4.38215	1.76426	2.59865	3.72783	1.77224	6.22072	4.26479	1.80434	1.08106	1.99984	1.29011	0.825803	1.86933	0.35615	1.13234	0.412099	1.09463	0.793217	1.47185	1.0144	0.88949	0.137848	1.31794	1.06147	0.961593	2.81263	9.05412	4.6392	4.928	3.58276	0.613385	1.52954	2.58806	6.13392	8.50545	8.31511	6.04266	0.392697	0.042767	0	0.207487	0	0	0	2.37008	1.68891	0	0.040963	0.209038	0.006891	0.022022	0.933341	0.057092	0.279824	0.982301	0.61469	1.1195	0.131488	0	0.786514	0.305442	2.1461	4.84829	4.99558	0.357559	0.28701	0.260742	1.33016	1.59451	1.98328	1.59896	1.80934	1.20468	1.70379	0.982157	0.026244	0.686458	0.869444	1.16912	1.88178	0.674046	0.798516	1.94194	0.547123	1.36297	0.319554	0.29385	2.19789	1.46521	0.03939	0.002566	0.009318	0.070596	0.013636	1.27291	0.011211	0.003313	0.283428	0.014188	0	0.013316	0.10995	0.06789	0.001752	0.004244	0.030474	0.052571
ATAT1	4	0	0.027754	0.036088	0.375357	0	0	0	0.051173	0.282831	0.072565	0.039108	0.075944	0.015999	0.155583	0.399861	0	0.166546	0.087553	0	0.132759	0	0.022055	0	0	0.033065	0.008098	0	0	0.123687	0.046165	0.050352	0	0.217384	0.008928	0.009637	0.951414	0	0	0.006434	0.216986	0	0.24751	0.265243	0.097505	0.232871	0.242803	0.114557	0.333047	0.233356	1.58123	0.117029	0.237201	0.059595	0.034316	0.196039	0.05963	0.098081	0.34524	0.109644	0.255979	0.065944	0.184427	0.082211	0.198043	0.30994	0.163909	0.210921	0.270284	0.150653	0.177339	0	0.0244	0.225889	0	0.219523	0.134293	0.182309	0.058624	0.049492	0.01496	2.99377	0.247259	0	0	0.176051	0.066681	0	0	0.237507	6.30074	0	3.00959	0	0.284776	0.055702	0	1.01514	1.5573	1.01289	1.68036	0	0.064617	0.21546	0.098567	1.17028	0.09512	1.6882	1.14747	0.108882	0.999041	1.30556	1.12379	0.75864	0.847283	1.95489	1.87144	0.556257	1.71069	1.7132	2.0476	0.76288	2.0562	0.720027	0.731961	0.519826	3.5424	1.17163	1.12902	0.533307	1.95487	0.189661	1.34996	0.776813	1.4007	2.98414	0.139567	0.495829	0.533544	1.76641	0.023948	0.940086	0.225724	0.366499	0.279833	0.501184	1.94539	0.035653	1.93574	3.40814	2.51389	6.2295
ATE1	1	0.272229	0.063675	0.380385	0.204686	0.999423	2.80115	3.27797	3.26368	3.67628	0.412252	9.98733	2.61576	0.410459	18.1023	2.39454	0.72547	2.39118	9.66126	6.09825	13.877	19.1448	4.13277	2.99076	2.74164	11.2666	14.821	8.12121	21.3717	2.52251	13.0825	12.8554	8.06679	6.54265	5.16796	8.68226	0.455997	10.149	0.09599	0.072067	16.6976	10.302	6.12384	3.62237	2.82543	4.86323	3.11757	2.32044	1.77484	2.19311	5.85572	4.63559	4.33003	1.35849	3.65008	2.36535	1.61612	5.04953	0.602055	2.56044	1.07411	3.06467	1.92481	4.67652	3.5756	2.37875	2.48163	3.5393	4.13309	3.06447	5.98944	3.90825	5.63212	3.22774	6.59564	3.83516	5.34213	2.80769	6.25452	5.40673	5.90801	0.076364	1.13735	0.030958	0	0	0	0	0	0	0	14.1332	0.462189	0	0.680058	0	0.67634	0.807423	0	0.354544	0.861387	0.607009	6.58299	0.164523	0.455364	0.107149	0.136402	1.07456	1.58122	11.8866	2.37676	0.770501	2.08482	1.27642	0.954514	0.246153	2.16771	0.551054	1.58252	1.38421	0.091357	1.1342	0.580097	0.496053	0.098958	0.515611	0.497851	0.355503	1.23973	1.30592	2.5143	4.27372	1.64849	3.24621	0	0	0.1435	1.13627	0.263643	0.121151	0.147133	0.955457	0	0.73625	0.024741	0	0.254315	0.12232	0.639736	0.122255	0.446719	0
ATF1	5	0	0	21.4755	0.410582	0	5.60808	0.558049	1.67491	18.0645	0.415197	0	2.61878	0	0	0	0	20.5496	4.01251	8.72959	5.70314	10.1413	1.92696	3.37299	4.54071	6.06609	0.092698	5.6724	12.0232	4.37698	2.41532	5.81488	7.51677	3.28873	2.48272	2.74425	0.546185	6.24082	8.84732	0.696298	3.37675	4.24055	3.77708	4.06229	8.90802	2.66988	7.75077	3.07504	2.59837	10.1234	5.58676	0.510206	4.16795	1.98674	3.74339	5.24416	4.10405	3.93019	1.64567	4.09595	4.14666	3.82962	1.23996	2.73466	2.42643	5.15797	1.08374	3.91822	1.77533	3.20261	1.04959	0	0.062815	1.29638	6.51138	4.56148	1.73138	3.80361	2.157	4.11565	3.20194	27.4847	10.2717	32.3736	0	1.61762	27.2518	0	0	3.64148	6.16817	3.30417	6.72334	7.90648	9.58252	16.1031	13.1315	2.85479	3.24328	1.52175	0.860476	4.03384	24.757	2.57964	0	0	0	17.9089	2.57255	0.209615	3.97184	11.2421	6.76235	24.8212	22.195	0.246241	2.46367	8.26959	5.9664	2.67352	13.3681	8.16915	7.71824	7.18628	2.37783	5.67406	1.05155	9.98216	5.52904	7.62287	8.21705	26.4094	28.5574	33.4941	1.48243	0.981464	1.3342	3.67582	0.934001	0	0.479222	0.04368	0	0.907481	1.10038	1.45914	7.13104	0.490446	0.60872	0.445832	0.352975	0.124375
ATF2	1	0	0.659704	11.2726	1.19381	0.397239	0.677134	8.76787	1.78994	3.77914	2.45153	23.4429	0.260661	5.88788	14.6947	1.34245	0	1.4252	3.56167	3.80207	3.53273	15.654	7.67273	1.55377	0.556079	8.01235	1.08423	19.8463	4.82204	0.917674	3.78635	8.56445	0.462508	8.72404	4.1311	7.29569	0.21725	2.8522	10.4637	5.32621	6.94375	4.7285	1.39455	4.14767	7.04937	1.58898	3.75468	1.18434	1.35164	6.67348	5.39472	2.87478	3.77265	2.93262	1.91538	1.56089	0.71324	2.71286	0.611577	2.82863	1.14471	4.72167	1.12016	5.45797	4.8562	2.31843	1.1444	2.48995	4.52059	1.59391	0.897489	1.64989	6.47692	2.81577	4.24716	2.24708	6.92557	2.90158	14.818	18.6948	21.7624	14.9938	0	0.147908	0	3.59632	3.33301	0	0.847597	0.429978	5.56714	17.4103	3.365	15.1908	4.20357	7.55128	5.38371	0	0	2.80645	14.8143	1.89331	26.653	7.34737	6.29944	0.382158	0.325467	17.1703	9.85092	0.168682	5.17595	4.10181	1.60581	7.12187	3.80696	0.293539	1.17888	3.05307	2.05622	2.95859	0.618421	4.43336	4.6248	2.40278	0.923348	1.531	0.124856	6.52563	3.41266	3.96235	5.32538	7.6274	8.34525	9.30562	0.130057	0.089087	0.454753	0.65409	0.758842	0.367731	0.394985	0.33697	0.291734	0.809863	2.27588	0.057644	0.558723	0.762881	1.02392	1.03854	0.252552	0.389092
ATF3	5	0	0	0	1.65197	8.09164	0	0	0.146475	2.60938	5.63822	0.143857	16.9159	0.624017	0	0.711112	4.65451	1.27976	2.02082	0	5.87204	4.6969	0.062553	0	0.562883	0.254243	0.498691	0.114726	5.43704	0.762558	0.203014	0	1.00739	0	0.110756	0.119193	0	0	0	0.276108	0	0.070456	1.26983	2.33478	0	0.895217	0.107008	0.586088	0	0	0	0.048377	0.069314	0.131922	0.351506	0	0	0.126186	0	0	0	0	0	0.048858	0	0	0.023497	0.077343	0.044922	0.056031	0	0	0	0	0	0	0.104618	0.306469	0	0	0	190.832	41.3568	41.4209	146.685	76.3506	213.178	5.92924	217.314	22.4533	19.9228	110.007	231.165	386.3	193.166	102.075	550.438	71.4438	31.5316	407.867	155.006	71.2313	397.832	187.08	64.6188	85.6922	3.28936	28.1019	36.4874	46.6491	6.39633	20.368	10.7551	190.394	61.461	5.11344	3.29644	27.2872	6.39117	25.4104	89.3556	187.174	226.11	116.847	16.3245	20.7021	14.2543	64.7908	66.6456	63.8477	119.944	57.3408	142.119	126.332	39.4953	26.5178	16.343	9.53629	45.604	45.3711	65.1897	19.2127	2.51255	24.3632	58.9566	13.7472	46.88	29.6092	48.6701	58.8357	0.283678	6.66719
ATF4	5	45.631	118.1	21.4327	28.0749	117.444	9.1636	47.1495	70.9966	84.4752	46.2489	5.882	227.159	21.833	25.6282	31.4683	28.8128	5.42333	54.5005	110.108	47.1006	38.0015	182.284	73.6936	92.9484	64.8399	21.4605	44.3244	74.5851	63.9399	126.111	42.9499	66.0532	31.6412	46.0826	57.5101	56.3717	41.8707	12.584	46.2908	47.85	119.608	71.3569	29.7521	12.8297	39.3147	12.7921	30.043	53.9283	17.0673	30.5515	23.9977	17.1569	11.0377	28.1439	86.8293	151.737	48.524	61.3037	62.4892	87.8472	78.7793	36.2713	34.9716	74.4572	104.218	94.6003	104.476	68.6002	92.452	54.911	69.6827	97.7259	49.0365	69.3477	82.7565	44.4004	69.0299	38.4058	19.818	26.346	1147.54	453.817	715.28	427.306	480.301	986.59	22.3332	877.817	470.876	331.005	2929.11	973.723	1215.01	1844.54	659.498	1163.11	1312.15	787.066	996.087	816.168	409.925	1311.85	1360.58	539.302	416.186	71.749	234.551	293.871	89.3714	363.745	384.236	324.516	667.355	613.131	382.509	153.829	552.723	399.81	313.902	583.668	1574.63	986.268	419.123	441.709	379.859	605.937	641.035	526.974	403.334	860.772	565.202	922.143	504.946	495.53	506.139	643.834	441.294	400.532	300.64	539.272	542.032	695.501	730.758	700.519	504.483	679.668	432.696	545.491	596.684	294.412	272.022
ATF5	3	1.36931	0.632269	1.02171	0.514821	0.840171	32.8073	0.699669	1.02807	63.7144	1.04375	3.04342	13.3085	0.116456	7.83348	2.95484	0	0.598525	0	1.23894	0.477053	1.31686	4.40058	1.56727	14.8771	4.27913	0.640609	13.8809	6.61643	3.24329	1.37382	3.13572	6.58689	7.07999	11.4245	11.5589	3.58993	1.05758	7.3772	0.31889	0.977257	1.23082	28.6092	5.45713	1.30148	12.5554	1.40505	9.99552	7.69611	2.75463	6.14564	28.8444	1.03846	0.865651	4.43919	10.3343	12.728	10.4739	14.4465	5.98611	4.87523	5.02418	8.23598	3.44495	6.04943	6.32024	2.34875	6.79612	3.19235	6.66324	12.416	14.4482	13.6491	57.6375	15.1323	7.87257	2.83262	7.42449	2.02855	1.95023	2.417	0.673261	0	0.153654	0	0	5.42228	0	10.0489	0	9.15762	2.59834	1.7034	13.7393	5.681	0.241675	26.7147	15.4119	0	1.23996	1.14938	2.52223	0.482337	1.07995	1.14266	21.353	1.70918	1.06718	2.79623	0.173725	8.96862	5.64203	2.43807	3.41467	15.0739	38.0838	9.85728	10.5419	13.8316	1.87186	2.86467	6.62473	11.1895	15.7599	6.37407	7.63326	29.6641	6.24409	5.19094	2.4352	2.06936	10.7459	2.73153	10.181	0	3.33109	0.366594	0.252651	6.10735	14.1004	1.96611	0	0.983586	7.23398	0.309248	8.01712	17.0994	0.153779	20.2487	18.5808	34.0481	2.96911
ATF6	5	36.2529	4.11791	13.4403	70.285	1.10137	13.9894	12.0322	10.1096	7.34088	8.11395	1.94082	8.13672	4.69394	11.4509	6.69057	38.0121	1.16367	12.7311	11.7457	5.23119	16.103	5.88948	6.54729	10.2084	14.9134	20.495	16.5532	14.578	10.5327	3.16323	8.5804	13.9843	16.3339	7.05268	5.38739	9.27729	13.3788	5.96043	9.67727	9.86885	11.8751	8.394	7.061	2.23119	9.16653	2.72815	12.8381	14.8688	2.18687	6.24777	11.5065	4.03551	1.7331	6.99387	11.33	7.8844	9.25825	6.6002	9.74644	8.85457	12.9512	3.9258	14.3001	11.0189	9.72687	5.55782	12.773	8.39688	7.54578	8.37166	5.92574	9.35634	8.31161	12.5369	10.5773	14.4691	7.04058	14.2161	12.3478	13.9792	7.7687	2.35365	28.419	10.7916	4.36995	49.0493	1.09184	26.3324	6.21367	11.4599	27.6629	21.2248	34.2048	9.28968	12.8756	44.0772	30.046	16.9886	8.25866	15.4518	5.30338	33.9033	8.73691	15.0473	7.81214	14.8667	5.39295	14.0109	27.4752	6.24363	4.30387	6.71526	7.69161	5.60228	11.3893	11.3474	11.0597	4.8308	7.74944	5.19249	5.79194	3.94262	6.26833	8.82501	7.35264	10.3944	8.60979	6.22453	5.56467	4.82197	9.39666	5.61628	9.14265	2.47163	1.2571	1.25512	4.72808	4.14555	3.74977	2.56132	2.24205	4.29165	10.4592	6.80834	2.55533	2.80945	2.74395	5.76611	3.74422	2.30772	3.2908
ATF6B	3	0.78376	0.091681	0.246857	4.30772	0	3.25825	1.13514	0.831145	0.116695	0.099149	0.107761	5.85243	0	0.42488	0.075616	0.346732	0	0.960213	1.75772	0.090817	0.083528	1.70878	0.597867	5.35393	0.2267	0	0.255078	0.562895	4.08563	0.252833	0.919297	0.379125	2.48854	1.34724	1.1395	3.70487	5.07275	1.31803	0.270518	1.53741	1.15224	1.46822	0	0	0.478515	0.116054	0.052509	0.12023	0.015831	0.015186	0	0	0	0	1.07558	1.22785	0.649	0.246096	0.62041	0.112962	0.588268	0.183679	0.304335	0.500753	0.364737	0.146372	0.468838	0.439295	0.109026	0	0	0	0.154886	0.016754	0.783343	0.323035	0.598492	0.233786	0.258732	0.231563	0.073449	2.45749	0.014857	9.0537	1.45093	0	0	0	3.83327	1.47475	0	1.09987	0.435903	0.74993	2.05709	0.433038	0.080164	7.9571	0.256852	3.02125	1.15881	0.228719	1.12368	0.981912	1.79522	0	0	0.02565	0	3.97743	2.54205	2.77165	1.83672	3.56915	4.5092	1.09337	4.95212	3.43905	3.27365	0.058635	3.35745	1.96151	3.10555	4.6785	6.05023	2.76792	2.42634	0.34888	1.0451	0.37262	0.206647	3.90957	0.672277	2.72153	1.40213	0.094555	0.019506	0.029689	0.753862	0.317592	0.313497	0.024748	0.009853	0.047828	0.058143	0.825067	0.029291	0.540368	2.25788	1.90958	3.18547
ATF7	5	0	0.045523	4.56408	1.67282	0	16.1031	1.09714	2.75575	0	7.57536	0.637097	0.785103	7.69233	12.8721	12.9529	3.17223	1.91926	18.4334	8.94595	0.851362	4.82795	0.68945	1.20279	3.30939	5.92821	4.16917	0.193553	4.81825	0.93196	1.73192	11.0756	0.116739	4.45723	3.56626	7.54108	1.39789	3.63021	0	0.049213	17.8354	10.3903	5.11913	9.30426	7.577	0.476718	4.93805	0.713405	4.91639	2.62372	4.62309	5.3209	4.8698	2.71329	5.38086	12.1197	2.05813	6.04881	1.71736	2.23206	2.73255	3.64809	1.86293	3.301	5.73606	3.72166	2.89133	4.18387	4.27501	3.15517	4.62139	0.214071	1.95092	1.62635	2.79138	3.90173	3.30202	7.72196	8.05955	9.17695	11.6584	0.309779	0.406933	0.081056	0	0	62.498	0	0	0.388134	1.64562	0	13.0358	0	2.31612	5.71192	0	0	1.45114	4.32775	0.185911	0.725625	0.272777	2.26001	0	3.91661	0.587053	2.1238	15.9582	0.255264	1.41762	10.3192	11.9998	7.81757	7.93764	3.35124	6.15479	3.22073	2.70465	6.42279	0.457438	3.10717	5.50454	1.72096	3.42473	2.77213	2.79293	5.53633	3.9098	2.82845	4.59066	7.64737	9.32626	26.0507	8.7905	5.12097	9.04118	19.605	12.6194	3.53793	34.1267	24.6666	8.06974	1.20698	3.3927	18.0303	6.80958	3.81205	2.75806	1.38548	3.44057	3.29443
ATF7IP	1	1.18922	0.559372	6.02246	0.401081	0	5.50077	1.35347	7.55572	1.08352	5.44936	1.35295	1.92507	1.2175	1.75998	1.9012	1.64399	2.51399	14.1472	10.7009	7.65792	8.06243	11.9491	4.12984	6.53824	10.3461	17.2074	1.74345	6.12837	3.23368	7.11148	11.2191	11.4694	17.0362	12.1195	12.44	2.94055	7.61008	3.52899	16.3941	13.5518	6.67455	6.02282	3.61041	3.82845	7.70615	2.6607	4.80727	5.8133	5.42377	6.47748	5.19292	3.80263	1.35334	6.04536	2.2138	6.06351	5.92631	3.84523	5.14579	4.13066	6.47086	3.42179	8.64237	4.61754	4.99337	2.45495	5.90464	4.29697	5.74521	4.47793	5.3138	3.78654	4.70275	4.33434	5.97394	6.76686	5.64078	5.22548	6.95466	9.41239	0.112458	0.6264	0.111906	0.776554	0.013096	0	0.391513	3.45169	1.25057	0.323729	0	2.03984	1.76492	2.85593	0.037896	0.238721	0.274228	1.77809	2.37848	5.87398	1.21481	5.60756	3.12753	1.42897	1.43161	1.95637	2.29716	2.54361	0.511539	0.629406	2.12359	1.94529	3.98236	3.68415	0.971719	6.09641	2.25117	1.77038	1.84829	0.033854	1.91007	3.54951	1.3245	1.13217	0.827785	1.40794	4.74102	2.16387	2.18509	2.3626	3.73586	2.94125	6.03721	0.733755	2.99025	0.510732	0.839752	1.74831	0.283816	2.97485	5.14846	8.61051	0.158914	0.199364	4.04386	4.99471	0.374336	1.26204	3.35328	0.068956	0.039528
ATF7IP2	1	0	0.090829	6.00921	0.273925	1.42586	4.82623	0.746321	3.25765	6.26755	6.48172	2.65799	3.11594	3.65748	1.26201	1.58025	2.06673	1.02093	15.0523	4.16457	4.45945	22.6171	8.58904	6.3425	5.7589	5.39394	16.2297	16.0528	30.4561	4.14425	1.52717	9.00353	10.043	5.03245	2.38956	6.48715	1.81665	2.72052	5.47089	5.61136	9.32863	2.19224	3.68791	3.10506	1.69673	9.49705	2.08978	3.9527	7.52759	1.90257	5.35732	7.86248	4.10608	0.670354	9.66888	4.79841	2.31298	6.89379	3.81436	4.17541	2.97645	4.45436	2.26726	5.56013	5.24859	2.04495	5.1874	5.73382	8.42666	3.24333	7.49739	19.7031	12.1163	12.4706	2.41773	3.66744	6.89176	2.75835	1.13613	0.606157	1.7096	0	0	0.132573	0	0	0	0	0	1.54992	0	0	0.12586	0	0.061906	2.27923	0.32157	9.33125	0.865524	0.824248	1.18555	0.287703	0	3.47705	1.2978	0.92585	1.16632	5.54437	0.462316	0.072478	5.08182	2.72466	5.33345	3.98427	9.05171	2.262	3.3425	2.28865	1.69042	2.16162	2.74655	0.649373	1.04906	0.978967	3.24721	4.77504	0.327645	2.35101	2.7191	3.1994	6.88616	4.02108	6.26049	6.2116	0.19451	10.2548	0.469668	1.82616	1.04003	5.50803	0.471965	3.78961	4.41082	2.72849	1.06936	6.86871	1.01413	0.944835	1.12226	1.11814	0.278931	0.978095
ATG10	3	10.2254	0.161039	1.05186	45.9786	0	6.97873	6.76508	5.63586	2.15455	3.82594	0	1.35564	1.49854	5.90092	0.634471	3.2241	0	3.3207	4.13894	1.8879	0.771715	1.51138	2.61804	1.40882	2.74951	1.02222	0.523268	0	3.27514	3.4563	6.06525	5.19094	4.47431	2.09691	6.00848	2.73979	2.04223	6.88556	0.089928	3.35927	0	9.37953	4.79676	0.832823	3.24921	3.6355	1.65517	7.56149	1.7447	2.93186	6.65152	2.19604	1.20348	3.43432	3.49168	1.31936	6.10193	7.70755	4.43167	1.797	3.53556	3.83066	5.64162	4.62051	4.75295	2.87514	4.15528	4.02494	4.15629	2.8083	9.31666	7.25854	2.14374	6.53879	4.3291	5.9556	3.57452	14.095	10.5057	11.1211	0	0	0.136876	0	0.020951	0	0	0.027188	0	0	0	6.03217	1.25998	0.154348	14.3023	0	0.742434	1.81953	0.885264	1.54744	0.455596	0.20877	0.225413	1.2749	7.16358	4.18096	0.837386	1.89773	2.3519	4.38166	0.593457	6.42638	1.0678	4.79966	4.35872	5.21295	6.49233	4.01354	4.238	0.079416	3.84612	2.75834	4.27852	6.7905	2.47258	1.32919	3.36246	3.4378	2.35564	1.85725	1.43596	2.79947	0.005612	7.15865	0.017327	10.3093	3.38749	0.240188	1.90587	0.013363	0.205283	0.594053	1.03786	0.018136	2.42428	3.12447	2.68287	0.312171	5.50704	0.197012	0.156717
ATG101	3	19.0205	7.56236	0.779727	3.07609	39.5628	1.42061	13.3588	23.07	6.33998	7.84141	0.829721	24.4119	0.825726	21.8956	1.86181	1.5706	0	24.9206	21.7326	1.07173	7.88833	8.14355	35.9917	40.2747	22.5316	0	1.68832	1.14053	15.2596	7.39221	11.1267	7.4834	8.61475	48.5659	0.41874	5.50618	13.3536	6.93633	40.1151	17.724	23.3731	8.90538	15.1567	9.09857	13.0855	20.4423	8.45652	25.275	16.2006	26.7293	64.9259	9.60635	5.02232	11.3487	22.8465	105.135	47.7709	93.4706	36.8405	64.2869	47.4984	44.7765	26.1936	36.8528	51.6224	48.4769	45.5384	30.9178	47.6873	38.9238	44.9622	45.3646	16.8414	34.6066	59.4291	15.839	37.022	2.71785	3.13778	3.60839	138.812	845.221	225.488	23.7749	117.604	61.9725	0	41.6092	17.6225	27.1686	137.116	145.851	21.2758	218.553	102.226	22.7903	31.8393	237.526	48.0865	175.913	176.463	63.496	121.159	196.044	177.508	9.45463	4.02951	29.2962	43.2993	12.1322	62.8249	37.1435	102.349	74.8665	62.446	31.654	150.681	16.9338	29.7059	82.2255	168.269	102.379	105.513	57.5877	101.597	145.216	67.4684	36.9458	45.0847	42.7014	62.6149	151.381	94.5283	9.25581	4.04508	25.0701	53.5949	49.9455	17.0473	28.9236	5.90749	121.429	29.1366	8.78839	60.7678	61.1713	58.6491	54.9127	18.3127	74.5294	4.32053
ATG12	3	1.03491	6.95775	9.23096	104.523	0	2.62848	12.6036	5.01742	14.3219	1.21432	21.6338	3.20081	2.30193	20.7696	1.69627	11.4178	6.61911	7.24782	5.34918	4.75517	7.19101	4.91775	2.95395	1.33516	9.81366	12.1864	11.344	11.5605	4.65988	3.29941	3.87906	9.17846	4.58928	3.55381	6.47317	3.25348	6.81232	3.07034	10.4508	4.33198	26.7002	10.74	5.68291	4.84739	3.86283	3.9259	2.80122	5.13282	7.17953	7.48313	3.53382	5.05081	2.49994	5.76613	2.91943	1.23883	1.98546	1.95385	3.5405	2.54777	1.98211	2.64086	1.60419	2.77613	2.58212	2.79988	2.6407	2.19951	2.05725	11.01	14.5226	15.1895	1.12215	7.77932	3.12572	1.64602	2.93229	2.21709	1.81546	2.46717	6.29245	1.90481	0.143095	0	23.7525	0	0	0	7.06923	2.7354	6.85798	7.51677	4.39535	1.43075	0.774149	2.26469	5.46601	0.467407	2.28329	3.96957	1.16684	7.59919	3.30511	0.525118	6.08951	4.5025	11.2961	9.68875	3.86732	2.65153	7.90092	5.02459	9.25729	7.6177	3.62812	3.62949	2.66305	3.64885	5.47473	2.35865	2.90281	7.21492	2.06844	1.21733	1.68353	2.11576	9.03363	6.63209	4.00997	6.51329	3.10199	5.62314	16.5137	5.48142	6.76415	0.686872	4.1884	2.2547	2.81225	2.45803	2.13147	1.78153	6.35789	4.57939	3.03298	1.63252	2.21785	1.5464	1.82039	1.58473	3.95149
ATG13	3	0	0.104946	1.80978	1.03351	2.5202	14.2657	24.4732	5.9026	2.61429	2.77191	9.02522	2.51613	8.72222	8.52563	10.5837	1.83317	2.21154	9.93624	10.2882	27.0807	3.95192	11.9883	17.2235	19.2707	9.34408	16.6648	13.9069	2.46486	3.74893	9.5988	5.66049	6.89614	14.4875	13.9927	6.09808	8.58866	5.14737	6.63742	0.308691	10.3799	6.68037	7.88696	8.5235	2.54812	31.6378	6.80925	4.83479	11.6282	2.97414	4.38927	11.1253	3.43442	1.05946	6.58379	1.72833	8.6759	7.15609	9.19012	8.59101	8.12582	7.70503	5.54267	9.24373	8.4365	7.19898	9.21429	8.90314	5.29543	7.13137	8.01671	4.65506	8.46018	10.0902	12.8516	9.27635	7.59688	7.45517	1.23508	0.675145	0.860675	12.197	20.0897	52.6713	0	9.61027	0	0.620721	0.997649	15.3539	13.3797	0	2.95636	6.11157	11.254	3.86369	6.56253	0.278519	9.5402	10.5924	11.2975	2.55431	1.01338	1.60359	0.765993	0.270464	3.3304	1.04907	0.451243	1.25597	13.3177	10.8747	13.0292	14.9325	13.3218	18.2697	14.6441	14.4761	5.34215	6.30156	16.6578	16.101	7.8513	8.91507	5.33214	4.77194	16.4626	7.33339	9.73778	15.3453	9.10508	11.6508	12.5828	8.61696	10.2441	11.1096	2.86962	25.0373	21.6807	2.38841	8.71828	4.90555	7.03938	8.41657	20.3636	11.7767	5.92851	17.2503	8.33233	9.05033	22.0545	20.299
ATG14	2	32.0467	18.2059	15.5995	1.35011	1.68897	8.13232	6.63577	3.50031	68.5816	21.1158	20.134	3.87877	19.7842	17.1122	6.6364	4.41514	3.15027	12.6615	16.6047	9.0851	13.9475	31.6669	7.91288	17.7337	21.0926	35.6617	25.7837	18.7599	9.45254	14.5486	24.8335	16.8145	12.8638	11.8449	16.3762	12.2289	16.9116	10.5951	19.1999	23.7498	21.9824	29.9769	10.3383	8.63348	11.1409	7.49097	4.63788	11.2941	10.5137	16.6689	14.9326	11.3133	4.1797	9.39366	10.0626	23.2156	24.3489	22.1474	20.8108	28.4278	24.9947	17.2085	28.9559	26.24	25.7903	23.3064	28.1979	24.5685	25.1327	23.8056	12.9727	15.7352	15.4484	17.3943	28.8299	29.0721	19.0528	14.8691	11.4931	14.4717	0.189311	0.576847	0.102107	0.715857	0.492566	13.698	0	0	0	1.24206	0.103782	2.80444	3.07146	0.322975	10.7002	8.68647	0.757001	0.465506	2.98325	1.6085	0.205144	0.290033	0.305762	10.178	1.83284	4.27398	2.30936	5.50691	4.23832	9.65648	3.33709	0.91863	3.06107	4.84649	1.56877	3.56912	2.81549	1.64266	3.10752	1.21171	1.85318	2.47149	0.851072	1.39912	2.43864	1.77902	2.99134	1.45575	1.67728	2.87531	2.38209	1.06808	2.71804	1.76328	0	0.191173	0.083273	0.472312	0.225462	0.332728	0.073349	4.62882	4.88386	1.43807	0.029108	1.0143	0.13524	1.13638	0.136216	0.533428	0.209986
ATG16L1	1	89.3629	9.10419	2.62271	0	15.3109	3.08133	5.91508	7.73626	4.97606	0.70307	0	3.83962	5.30723	26.3197	6.42872	0.61561	0.81099	6.8003	8.43717	6.76617	26.3667	10.0903	9.95189	7.37183	18.6438	30.3413	11.8102	5.98218	5.84892	5.94478	9.8673	5.99393	17.4862	17.2478	0.411239	8.65367	3.14536	0	3.8356	16.5249	6.11603	6.39125	2.70649	1.93655	0.975517	2.89037	2.24006	3.84253	2.48149	3.35234	4.25271	2.72117	1.69191	1.951	1.58796	0.870221	2.97462	1.74629	2.2309	3.19674	4.39437	2.64765	10.3093	2.01816	3.13088	5.19641	1.09817	4.08978	1.76532	3.24822	1.93152	6.72752	1.8979	3.10468	8.14547	7.13609	1.61163	4.21616	3.34395	4.199	0.130253	0	0.05271	19.054	0	0	0	0	4.31702	0	0.174734	7.88559	14.4316	9.13568	0.163055	12.6619	5.96194	0	0.610105	14.2824	3.76692	0.162505	0.504265	0	1.45885	0.926441	2.8096	0.731212	0.238208	3.36684	1.31084	2.58962	2.57891	1.7408	6.5802	3.57037	3.19543	1.91283	3.55157	0.20768	1.79453	3.14332	2.52796	0.67243	1.31288	1.24751	0.98894	1.74989	3.41503	1.84686	1.82904	2.50104	4.97312	2.95047	0.191431	0.041851	0.057629	0.527614	0	0	2.10837	2.03958	0.034961	0	8.85999	0.177747	0	2.03703	0.056765	0.539027	0
ATG16L2	4	0	0	0.245401	0	1.58941	0	0	0	0	0	0	2.06721	0	0	0	0	0	1.19101	0	6.54524	0	0.060265	2.37228	1.98699	1.34952	0	0	0	3.44646	0.403559	0	0.037072	0.094369	2.15758	0.157875	0	0	0	0	0.625584	0.497865	0.560974	0	0	0	0.095176	0	0	0	0	0	0	0	0.233448	0	0.811206	0.334071	4.87394	0.869858	0.93655	0.398211	0.280216	0.735083	0.664004	0.556123	0.020766	0.683921	0.993552	0.593621	0.354942	0	0	0	0	0.422705	0.100707	0.270945	0	0	0	8.64781	0	0	38.0436	0	0	0	0	0	33.7249	0	1.84733	0	4.97691	0	0	0	0	9.58797	0	0.477628	0	8.32821	0	0	0	0	0.126297	0	3.77098	0.122471	2.09597	7.79444	3.25483	13.2841	0	0.217928	5.23204	4.54804	5.97614	2.4378	3.58752	1.36057	2.11433	1.83456	4.4945	0	0.216513	1.64288	3.63031	2.57928	0.532755	3.1027	1.43648	6.29448	0.058706	1.69907	0	5.52256	0.131226	0.155713	0.061621	0.097919	0.059426	22.2003	2.36533	0.218234	5.85369	2.15251	8.28586	34.5128
ATG2A	3	0.812633	0	0.152765	0.152742	0	0	0.207659	0.858213	0.182899	0.153547	0.08476	0.653816	14.7756	0.985472	7.70482	0	0.356624	0	1.31016	2.68107	0	0.937832	23.1606	8.42515	0.422992	0.137242	0	3.39946	6.57726	0.139702	0.510166	0.06919	2.95304	0.030905	0.17983	0	0	0	0.468325	0.496059	0	1.74765	0.755776	0.199727	0.992994	0.214894	0.742511	0.790467	0.301888	0.649561	1.17441	0.373705	0.112886	0.269897	10.4488	9.61782	1.58507	4.38348	2.12916	1.60654	1.51039	6.87461	2.32285	2.12115	3.42722	2.81918	2.23663	1.56989	4.26561	0.618491	7.46832	2.36079	0	1.41365	4.44642	1.08135	1.35519	0.039783	0.021163	0	0.028617	12.2985	0	0.527968	0	0	0	0	0.134737	0	0.457084	1.37535	1.5803	0.119093	0.142707	4.70406	0.123373	32.3304	1.94424	9.61289	0.453212	0.142024	0.147045	0	15.0291	1.22227	0.023658	0.449082	0.02656	2.06634	0.114768	1.41495	3.46956	0.304561	4.95696	2.26784	2.43049	1.26403	1.04472	0.544276	2.75481	1.57611	5.033	1.92105	3.4627	4.60464	1.34837	0.180093	0.675268	0.752623	0.476281	0.088424	0.393494	12.1779	1.52465	20.0739	5.08874	0.196356	2.6766	21.7919	10.5977	0.114813	0.2758	1.64805	1.24059	1.30423	0.547057	6.11579	4.10693	5.44906	0.04634
ATG2B	1	1.49444	3.83606	1.76944	0.432136	0.701805	0.944564	4.93541	1.18021	0.518389	0	3.99306	0.277943	3.57335	4.2668	2.43855	0.459947	2.32238	3.57826	4.70309	3.19186	9.53847	2.6812	2.57291	3.11631	10.7298	5.92333	7.11677	7.74697	1.31722	3.28426	4.4958	3.19876	2.23596	1.46163	3.00087	2.54287	1.34986	0.250283	2.92374	7.04088	4.57932	1.28391	6.41507	9.1112	8.56807	5.81752	2.29314	3.04075	10.9519	15.7986	3.23691	12.1326	3.18741	6.54634	7.3309	1.18972	2.46977	0.26142	1.75178	1.32226	2.45307	1.14333	2.91419	2.07665	2.68114	0.976869	2.1125	2.21363	1.76738	3.20402	0.825423	1.95546	0.821761	3.05245	6.49215	2.81129	2.04362	1.18178	1.91593	1.85192	1.87933	0	0.078366	0	0.590793	0	0	0	0.076134	3.60717	3.39805	3.75346	3.70243	0.386871	0.726097	0.094997	1.87878	0	0.502101	3.44334	0.513776	0.481512	0.955856	0	0	0.230718	1.79092	0.511349	0.075567	2.17079	1.73043	1.37782	0.523417	1.31983	1.27325	0.228957	0.290659	0.314721	0.879523	0	0.788111	0.47071	0.643555	0.041833	0.217843	0.088265	0.653717	0.063624	0.92099	1.1768	0.895042	3.71145	2.59	0.320376	0.031267	2.0891	0.008531	0.855566	0.260307	0.07754	0.191799	0.421469	0.095333	2.11391	0.010157	2.05867	0.06448	0.192764	0.547432	0.193754	0
ATG3	1	0.921046	20.3495	18.5775	8.31111	60.0273	46.5778	260.987	58.9907	21.2515	13.3942	5.43634	95.0235	74.1069	31.7819	20.4923	8.53839	45.8021	79.7519	106.897	34.4017	123.046	117.388	73.0158	38.606	96.2101	163.227	106.519	160.68	51.4176	32.9002	105.028	107.797	50.6845	28.5682	90.8355	231.11	56.5905	111.664	181.412	146.801	112.453	64.8657	32.7863	35.0967	63.068	37.7306	21.2668	35.1006	41.5679	69.7653	32.4385	57.8798	35.7581	54.0307	22.7529	16.9958	25.5056	9.31904	38.2995	24.9556	30.0901	19.5236	19.4741	35.2315	48.4867	18.7668	46.4249	36.7709	33.7951	19.7335	18.8366	2.30551	1.08983	16.351	41.555	23.0383	26.2694	10.1958	11.3719	10.5431	0.516897	5.78292	2.10277	4.65318	4.12399	2.59396	0	18.9988	14.2124	10.4764	36.9184	36.9427	47.3069	11.4662	20.7488	85.0329	47.9744	2.73036	13.1373	26.0352	2.7021	92.4855	16.41	3.07169	10.8994	8.2601	45.4691	16.2955	0.11642	16.0992	37.1738	36.2015	51.1417	33.6617	19.6855	61.0275	14.8558	25.0441	28.5293	30.4536	56.7016	30.6712	35.2475	26.0058	13.0163	12.4504	39.6454	44.3317	17.8057	45.4938	86.8213	45.8781	35.8656	33.8242	13.5029	29.3219	12.3473	25.9163	6.48598	5.53781	5.55866	29.7921	47.8809	18.4911	11.98	17.5523	6.41551	3.35719	19.3635	9.146	1.08242
ATG4A	2	0	0	1.12731	0	0	0	0	0	1.16615	0.49784	0	0	0	1.06738	0.253315	1.73506	0	0.600751	1.21631	0	0	0.729661	1.36363	1.76752	4.08452	2.88937	5.98265	6.55957	1.78153	0.090479	0.172685	0.074806	9.0684	0.445208	0	6.5288	2.27308	3.29224	0.970757	1.89656	3.50836	1.54634	13.1967	5.8101	0.798901	6.62304	1.04843	7.39074	7.07977	15.4887	6.50475	15.2705	2.95587	3.14005	2.69025	6.71468	14.2608	3.5881	12.1671	7.79817	14.1311	5.60424	11.732	13.6395	11.9555	5.52969	12.5132	10.6342	10.9713	27.9135	12.2421	24.8074	53.4828	9.89967	12.1394	17.226	10.0452	7.13755	8.3593	6.93616	0	0	0	0	0.485039	0	0	0	0.436557	0	0	0.002657	10.9393	1.43979	0.076866	2.71212	0	0	1.07497	0.062552	0	9.6641	0.158534	0	0	0.326363	0.221737	1.27368	0	0	0.741374	1.62131	2.48939	1.94422	1.17815	0.791756	0	0.138915	0	3.52964	3.40753	1.5057	0.366032	0.473979	0	0	0.310472	1.31069	0.53549	1.65649	3.12334	2.10603	1.82669	0	0	0	0.19592	0.985364	0.131709	0	0.052366	0	2.86494	0.059953	0.058327	0	0	0.080892	4.636	0.692898	0
ATG4B	6	73.7459	136.8	12.772	233.134	5.75409	119.448	100.348	66.3984	124.103	44.9484	84.7683	103.791	262.94	131.436	105.64	11.2432	1.64507	20.7007	58.5312	17.8178	27.0615	58.1184	143.978	127.387	65.3643	46.2029	31.5513	28.8883	140.644	158.962	34.6386	55.3309	69.117	112.072	7.33611	35.4322	93.539	23.29	52.2119	51.1049	52.1187	49.0944	29.9573	7.80557	95.8534	15.1457	18.7474	58.881	6.349	16.8364	33.4365	10.7025	4.63329	43.9331	262.924	102.4	52.4466	107.352	36.741	69.9458	46.4763	80.8664	42.6664	47.2223	57.4214	52.506	50.3131	29.1594	67.0154	33.8572	42.9722	41.4354	56.3602	44.6873	66.5247	31.9584	34.2069	0.812806	1.22373	0.792695	0.132057	81.4758	0.695257	8.45424	4.86298	0.26631	2.53944	0.40651	43.4943	11.6584	49.2986	3.39174	8.89004	13.4908	6.32691	1.94613	30.542	23.0277	16.0578	32.1516	29.5419	1.48421	52.6437	0	11.6567	3.99452	11.0753	10.4747	3.86546	2.04875	6.91662	13.2871	10.879	23.4241	39.8458	14.5411	9.17283	8.41128	7.60942	1.94294	38.1895	20.7936	15.1269	12.11	19.537	41.9538	11.3725	6.2148	11.1816	13.3024	16.3361	16.4893	6.02083	3.7721	25.5165	4.28942	2.87728	1.25812	31.9512	11.4115	3.56578	26.573	21.8165	8.1241	5.64105	18.7962	22.2548	14.904	23.3368	34.6139	47.7031
ATG4C	1	25.9151	10.7094	0.191938	0.763962	0	1.6895	5.45263	2.34163	5.45585	0	2.7271	0.812902	4.97694	26.7713	0.686682	0	0.889477	16.7974	5.3256	14.5022	12.7647	7.20179	1.5961	2.52289	18.5214	0.905201	19.396	15.6859	0.984043	3.26423	12.7669	2.98742	1.97463	1.58714	6.49801	2.88137	0.098467	0.182981	8.16749	15.4796	13.232	1.31708	4.05015	7.98548	0.620759	7.90756	1.63676	2.06377	12.9608	17.9367	2.3448	10.1004	2.96385	7.70381	6.15414	2.34168	17.1195	1.14906	5.72008	6.56151	5.62822	6.14461	12.5655	8.33592	3.96286	3.04801	9.93557	21.2668	6.28007	7.05233	6.65856	7.78296	1.20643	2.87415	14.5869	20.444	8.60325	21.0059	20.8551	23.5797	0	1.06134	0.057866	0	0	0	0	0	1.01578	0	0	0.082497	0	0.073438	0.059649	0	0	0	0	0	0	0	0.184537	0	1.20085	0.762126	0.870087	0.099949	0.065138	0	0.863453	0.546871	0.643295	1.52914	0.229135	0.55941	0.684092	0.53866	0.433771	0	0.447223	0.250455	0.284519	0	0.479871	0	0	0.678137	0.455936	1.31856	3.21763	0.671372	0	1.17405	0	0.091897	0.873522	0.17376	0	0	0	0	0.422141	0.046494	0	0.146319	0.057014	0.03146	0.456576	0.065674	0.115702
ATG4D	6	0	0	0.806648	0.533112	0	28.1858	19.7687	16.6637	0.747629	0.642883	0	9.5113	74.2932	6.89841	1.47441	0	0	0	9.90936	6.4562	4.85939	5.26015	11.3892	6.40215	7.01965	4.51813	18.7455	3.42583	36.8917	21.6247	3.74185	0.966138	7.3675	14.6044	1.16643	10.6195	21.3467	0	0.745312	9.79007	7.12664	1.46095	0.4469	0	1.73366	0.244208	0.335588	0.044967	0.087096	0.674003	0.773507	0.158528	0.150701	0	1.15433	59.038	20.9732	39.2193	13.9252	19.7332	13.1692	44.7814	14.3647	20.7189	17.651	23.6321	15.4488	22.0665	20.7276	0.279467	0.998192	0.38372	1.99195	0.105719	17.1494	11.8201	14.7501	0.24697	1.13918	0.957392	0.118065	36.9595	0	0	0	0	0	0	10.1451	7.6429	0.552457	12.0355	0	8.48055	2.87478	0	6.0161	7.55231	5.98407	0.088124	1.60594	0.297015	0	0	0	0.41937	0	0	0	7.34948	9.65781	1.36098	1.81197	11.7662	7.86754	2.30545	31.7633	2.59992	2.37236	0	6.03571	7.1594	11.4098	7.91454	6.69087	17.8519	10.7951	10.5149	6.22328	6.10201	2.02612	3.3217	0.085047	38.804	1.52933	18.9585	3.41631	0.432682	9.34459	25.8523	0.116685	0.945599	12.0258	0.309504	30.0616	3.39637	12.3781	6.34332	1.93547	12.2646	0
ATG5	2	0.947737	0.110927	22.2026	0.374393	0	6.04017	3.39018	8.47587	4.25792	12.4939	0.268042	2.65307	10.5622	10.7104	0.815794	4.63384	4.36033	19.7016	6.94962	13.8504	16.045	6.96997	9.65994	6.33959	30.5823	6.95873	18.849	38.5041	10.9429	1.65191	14.9327	12.7053	5.60503	1.10484	7.41561	11.365	5.65875	9.19468	29.8226	8.80276	10.1079	10.3427	8.72888	17.5291	1.21736	9.6755	2.80827	4.77547	17.3717	26.5299	1.96617	17.3785	7.99272	7.97099	11.313	8.84467	37.4695	6.74233	23.4419	16.8483	29.2564	33.8757	43.34	30.7571	16.4908	15.2027	38.7489	62.5931	26.4001	10.1276	25.2176	2.29484	4.73126	7.49631	30.4163	58.3149	19.0948	17.1218	16.1055	17.7838	0	0	0.188108	1.2092	0.368407	0	1.34646	0	4.0724	1.12392	15.9329	7.13214	16.8337	3.24299	1.2193	5.37039	19.8528	0	1.55373	1.39799	0	0.349769	1.91627	0.392786	0.980813	0	4.47027	0.392302	0.255653	0	5.30318	6.12009	2.88733	3.30392	2.92037	5.10299	7.98598	5.15784	5.33931	5.32054	3.47845	3.3568	1.2592	2.71167	0.941137	2.3535	4.68963	1.83182	4.29476	8.40358	11.7192	16.9337	8.07713	2.07707	2.47424	14.5786	1.67339	1.31651	2.65636	1.48405	2.67001	13.7652	18.7732	0.774603	0.167328	1.98551	0.695184	0.588036	2.729	0.450832	0.428628
ATG7	6	59.4955	64.5742	70.2842	140.029	368.774	205.013	38.4699	21.1714	38.5592	112.526	30.4834	23.7006	48.7556	32.6645	51.3115	18.2211	3.23092	80.1318	82.0779	12.6718	34.3798	68.6723	31.2539	108.216	17.5949	45.1574	20.2869	31.9067	77.9138	146.496	63.7677	69.2749	30.5824	70.8068	77.5588	72.444	32.5476	84.5956	29.2093	42.2263	34.4428	39.8847	20.5378	5.41471	8.21882	7.25343	6.50599	31.074	6.36399	4.6116	29.6225	4.34722	1.55431	17.5144	9.57952	39.4977	44.4794	58.0688	46.4888	56.1477	28.7319	28.1789	26.8292	31.9723	27.5726	23.851	25.8629	11.0833	26.0029	22.431	8.88499	24.5355	11.8953	14.3767	24.0994	14.7559	35.7498	2.59196	1.68909	2.25836	0	0.548952	0.294142	35.5501	0.801785	0	0	0	0.171709	0	0	0.083503	0	0.154365	0.154075	0	1.18057	1.56442	0.546389	0	3.65081	2.26243	8.02497	1.75912	0	0.922726	0.063098	0.108857	0.212561	0	0.146202	0.638008	1.34186	1.5522	4.96582	1.3142	4.70634	1.17411	1.51193	0	0.367147	0.579689	1.95518	1.41066	2.20362	0.894719	1.16529	0.917843	0.545852	0.805123	2.43139	0.660854	1.05603	0.027188	0.03596	0.098155	0	2.67785	0.010995	0	0.065029	0	0.078058	0	4.01042	0.223149	0	1.42845	4.41992	2.31186	1.71069
ATG9A	6	5.99081	8.65577	3.85271	1.05936	6.46721	0.694121	10.8085	8.23908	2.21344	15.9381	0.21929	24.84	27.8642	0	15.7941	6.09627	0.308591	7.75807	14.2763	12.232	4.50718	8.36962	28.8747	18.065	7.21835	0.969494	3.62341	5.73297	92.8976	15.1632	11.7319	3.60462	10.31	15.1788	2.53265	10.1314	11.525	8.91547	12.3365	14.6678	12.3665	7.27986	4.12039	0.266533	5.59802	1.16052	3.99105	7.02955	0.345701	3.64406	9.72525	0.508469	0.84175	3.14471	6.52688	15.2445	3.00278	7.85616	2.51663	4.50922	3.2732	4.87785	1.60182	3.88942	3.76407	2.57749	2.91747	1.72971	3.07312	0.6803	0.525493	5.17953	9.21902	4.85524	4.57338	2.05211	2.4522	0.045991	0.061167	0.044569	0.198307	2.94279	0.120218	0	0.259687	0	0	0	0.234032	0	13.242	10.2655	0	13.9353	8.59772	1.45827	0.322617	5.76005	14.591	0.444308	0.783475	12.7218	0.467685	29.4563	0	1.41119	0.52822	0.840962	0.136849	10.741	3.65563	1.13547	3.792	4.40338	12.0156	7.62213	13.1791	5.03162	3.21002	0.039399	3.07004	2.42963	5.47743	5.25092	6.32324	21.7855	6.73127	4.56969	3.23932	2.22168	3.87336	12.8055	0	28.6866	31.5671	58.5136	1.49751	20.5492	10.2132	9.18281	24.1215	12.1597	12.2922	9.56373	8.07188	6.01813	14.2036	9.02821	16.6278	6.47985	33.3497
ATG9B	3	0.345131	0.080703	0.130071	0	0	14.6464	0	4.04111	0	0.205277	0.238664	2.76937	0.664503	0.490477	1.09152	0	0.251582	0	0.656278	0	0.441367	5.58995	0.157792	1.35125	0.359371	0	0.026871	0	3.65495	1.16539	0	0.098209	0.62059	1.59891	0	0.23071	2.75427	0.374155	0	0.188282	0.560331	0	0	0	0.35053	0	0.116212	0.332023	0	0	0.139736	0	0.06345	0.249673	0	0.036048	0.089722	0	0	0.066008	0.047399	0	0	0	0.111209	0	0	0	0.086106	0.047603	0	0	0	0.044869	0	0.026426	0.192054	0	0.071916	0	0	0	0	0	0	0	0	0	0	0	0	1.87326	0	0.055781	0	0	0	0	0.0217	0	0	0.12091	0	0	0.008487	0.864134	0.079639	0	0	3.01046	0.032793	0.037057	3.16113	1.0539	1.49817	0.076154	0	0.348449	0.505918	0.016735	6.79462	2.70351	9.66924	2.38278	6.82315	0	0.418586	1.2263	2.73422	2.95475	1.08533	4.31567	0	2.14145	2.95947	0.136921	0.128602	0.021049	0.864895	1.0248	0.015856	0.173924	0.120471	0.063046	0.030626	7.86318	1.37187	0.223662	0.032871	9.72013	0.03278
ATIC	2	36.1236	0.313754	2.78844	13.581	6.56618	3.73031	33.1543	2.62437	10.1429	11.2142	0.823954	2.13376	0.9665	13.1156	11.089	1.77573	3.50909	38.1313	28.0538	12.8201	27.444	68.6019	7.80889	29.2551	23.2261	28.7838	48.0566	22.5834	17.5472	19.8234	25.6021	9.34408	44.9202	9.26404	6.74132	32.0695	17.0553	1.20161	16.6343	21.7964	45.2595	11.0095	24.5259	15.4169	16.3556	15.5077	20.6487	39.8885	21.7181	40.18	53.0847	25.3978	8.46442	35.9088	47.7293	44.3927	56.3802	50.817	47.2375	42.2528	83.1905	34.2164	95.1862	63.5316	40.1955	66.4057	88.9223	85.8938	79.1497	38.1909	90.2797	13.1114	25.3837	40.9983	57.3022	109.462	26.3966	15.31	11.6415	11.8534	0.187974	1.39877	0.304998	0	0	0	0	0.577716	2.6819	28.7794	0	0.05453	34.3012	8.89819	6.29552	46.6421	0.413343	0	0	0.350981	0.986007	13.663	0.081151	0	14.5006	6.68053	15.796	5.59993	1.44413	16.5505	5.186	17.3199	15.0814	13.2792	5.57669	17.713	7.87553	19.6273	22.5599	22.4347	20.431	16.508	21.9174	16.9787	8.83913	2.06302	10.9643	17.5177	31.0693	18.751	37.3211	26.2585	15.7082	17.7414	1.85859	27.0444	0.250737	12.4272	3.20817	8.10805	4.07473	20.7531	21.1345	7.55003	8.95835	1.22139	6.31007	8.98282	8.4794	3.45651	6.24376
ATL1	5	0	0	0	0	0	0	0	0	0	0.393476	0.427211	0.827383	0	0	0.199799	0	0	0	0.704388	0.360104	3.64689	2.16285	1.30275	0.247263	1.97699	0	1.45526	0.123652	0.066731	0.214572	1.77318	0.206879	0	0.03917	0.796929	0	0.100158	0	0.034622	0.888515	2.18315	0.446552	0	0.442464	0	0.229952	0	0.084039	0.691397	0.120577	0	0.09883	0	0.062164	0	0	0.797794	0.780557	0.265772	0.149119	0.638049	0.05587	0.103677	0.221195	0.111165	0.18226	0.245802	0.126998	0.354716	1.20924	0.462304	0	0	0.598686	0.083779	0.319902	0.288359	0.135204	0.215787	0.196556	1.52896	0	0	0	0	0	0	0	0	0	17.8079	0	10.9558	3.51076	7.84571	13.3079	6.20391	0	0.084628	0.217641	3.06176	0	2.88428	0.431474	0	0	0	2.85134	0	0	0.977629	0	0.609149	0.259504	0	0.684014	0	0	0.160796	0	0.886142	0	0	0	0	0.797533	0	0	0.253412	1.4473	0	0	0.20476	0	0	0	0	0	0	0	0	0	0	0	0	0.049707	0	0.352815	0	0.066818	0.353851
ATL2	2	2.68105	0.127133	22.8	2.5659	0	2.58618	5.86765	1.58029	5.17143	0.305668	0.288147	1.99561	8.88989	19.227	6.4782	4.1958	2.44249	8.27568	2.93416	15.9044	16.9852	3.18397	1.22618	2.2516	16.5425	4.62332	15.4569	16.7712	1.52971	0.575714	8.4643	7.55599	6.72439	6.95974	8.01178	3.36375	2.98491	2.00651	9.51953	8.81732	5.4825	3.11899	14.4722	12.3852	3.39314	8.04576	1.83889	6.24757	12.1388	26.1629	7.28828	18.2472	4.33813	7.40602	7.04363	12.1011	21.9928	8.91542	10.5988	7.86631	9.03762	9.36466	18.9404	15.5554	9.36781	4.09	12.2176	18.0953	6.8152	22.2219	12.116	3.47684	9.77565	12.3869	11.1041	23.926	16.1234	19.1215	25.2221	22.08	3.76136	0.724765	3.18686	0	24.7813	4.0899	1.39192	10.4381	0.692086	0	3.50189	5.26463	29.1799	1.58878	0.081379	6.32131	8.20709	1.22931	0.841072	1.69632	0.909886	0.365921	1.80755	0.22023	5.09155	3.46486	14.2923	23.5084	2.09307	2.01807	2.91409	12.9906	6.24272	11.7126	12.6481	4.81743	6.16605	8.1735	12.7182	0.275752	3.06845	4.63871	3.70285	2.12926	3.31531	2.13112	6.65339	7.1546	5.67632	23.2216	12.2786	13.1196	14.4807	1.25037	0.63961	1.47094	0.417819	2.50232	0.511537	0.809166	0.07258	3.23252	0.891393	2.12779	5.70069	1.38987	0.197991	0.261089	0.272755	0.80044	2.69871
ATL3	2	0.059931	0.126256	12.7354	30.3218	0.440258	1.83822	1.28963	1.16332	7.07935	2.43568	0.263388	1.78694	5.14275	7.18279	0.442941	4.37306	1.74045	4.1273	3.29482	5.75797	7.95118	6.96693	5.08005	7.19205	10.7623	7.75975	3.40559	5.04072	1.66592	1.64792	2.4274	1.92732	4.24562	1.75528	2.94758	1.32793	3.73067	5.37857	1.26915	1.41692	3.73682	3.72006	4.43511	4.41756	5.94649	5.05011	2.81983	7.15099	5.93466	10.0846	8.10138	6.20274	2.07235	6.09808	11.1242	9.0858	14.1766	6.34739	9.85897	7.92444	12.3103	7.91728	8.60888	12.5629	9.80364	11.7886	12.6334	10.1127	11.5044	13.1779	6.14281	7.79225	11.8043	9.17449	10.0404	13.2458	9.69837	2.91787	5.81833	3.82533	0	0	0.06247	0	5.43266	0	0	3.29955	0.23891	0.808656	2.70199	3.30363	8.61129	1.92751	0.337538	1.04309	2.35407	0.015659	0.591581	2.39386	1.35768	2.96003	1.26077	0.018706	1.80794	0.782278	1.72513	0.45981	0.738839	1.32231	2.5473	5.07909	2.49513	2.49851	0.95427	4.2445	1.5281	1.45207	2.19936	9.17432	0.75055	2.08659	1.18463	0.324666	1.51257	0.459184	0.646133	2.89453	2.1879	2.93586	3.23647	3.35085	0.293867	4.1206	2.6809	4.24039	5.10975	1.00134	7.19161	1.04995	1.92695	0.547233	5.71643	1.3147	0.365916	3.98743	1.50398	1.18787	1.04883	1.21448	2.82577
ATM	3	1.18294	0.597425	0.435747	1.02342	0	0.119655	0.284539	0.541381	0.789273	0.053223	0.167005	0.743682	0.041786	0.317351	0.087371	0.147053	0	0	0.095278	0	0.43222	0.101007	0.18911	0.3876	0.067142	0.530799	0.030016	0.393041	0.427578	0.079281	0.398124	0.058171	0.287004	0.069995	0.186927	0.201095	0.3258	0.210721	0.040761	0.457909	0.217501	0.914116	1.29482	3.73516	0.872563	7.80819	0.814526	0.764375	0.897313	0.999455	1.39961	0.271758	0.198685	0.326678	0.862182	0.524974	1.05416	0.699545	0.897444	0.220635	0.617813	0.785217	0.999935	0.919544	0.760436	0.254754	0.784493	0.691471	0.493209	0.275944	2.27424	0.554352	1.2682	6.77289	0.874892	1.72851	1.56848	2.06189	2.46583	1.78715	0.028127	0	0.022899	0	0.847371	0	0	0	0.036034	0	0	0.095312	1.07441	0.280217	0.759234	1.75874	0.206307	0.287947	0.303351	2.11869	0.728356	0.710997	2.05463	0.580513	3.48008	1.88916	4.78394	10.0857	7.89532	3.11438	0.388923	1.07653	0.82649	1.818	1.01642	1.63446	0.56249	1.39118	0.378097	0.633908	0.470778	0.405362	0.597038	0.722277	2.20024	0.571638	1.1389	0.788962	0.573711	0.876613	1.77432	1.18304	1.24795	0.790543	0.218488	2.03904	0.023446	0.97707	0.05154	0.149353	0.011783	0.039096	1.25888	0.071912	0.087879	0.148768	0.05435	1.13393	0.50984	0.239412	0.222245
ATMIN	2	7.90157	23.6223	8.09887	15.9946	6.99586	7.97991	18.3809	13.8315	7.10367	2.0617	39.2956	3.72168	10.2095	29.3429	7.4243	1.0884	10.5163	18.731	18.8908	17.8933	37.6105	19.0888	12.2635	11.6831	39.4315	7.9001	43.0165	32.9654	6.45557	7.18346	22.7286	21.7584	23.6916	4.49279	15.0439	10.8464	8.0749	1.67595	19.6892	36.5201	11.1731	11.7316	11.2945	9.30267	16.9813	8.17527	9.17368	11.6891	11.0548	24.407	22.8807	18.2553	5.58371	18.7743	19.06	12.6401	18.5475	8.14018	19.3393	13.9902	28.7666	8.43282	33.0368	27.9757	24.6742	14.9901	23.2866	39.3521	22.3487	27.9681	52.1507	32.0983	32.0947	23.4949	28.844	36.6273	15.3076	17.0384	18.1559	19.7761	37.7912	7.3956	0.216877	2.11787	0.20051	0.310479	0.737594	0.236907	5.78894	4.89928	22.4142	2.96954	6.96703	5.15764	17.6531	6.76329	0.746447	0.809899	1.72731	4.73484	5.86783	0.658778	6.51353	0.227559	0.010656	1.22862	4.54839	1.74376	0.993033	0	5.49336	4.23762	1.80994	1.51258	2.64587	5.02473	2.79982	2.15905	5.36717	7.43041	4.5212	1.93629	2.40273	1.09444	1.81787	1.4661	1.51824	2.05629	3.8047	4.71172	6.83339	2.10642	6.4152	0.925478	5.14429	10.5036	3.06194	2.89851	1.64006	1.65458	1.19358	6.96564	3.51518	4.99686	3.33655	1.98734	0.401021	2.19844	2.14334	2.7305	1.429
ATN1	3	0	0.353766	2.05274	0.682747	0.370195	0.826662	0.309383	0.536092	0.285562	1.8334	0.062927	11.9433	0.202778	2.94312	0.116257	0	0.265453	0	0.493724	0.105197	0.193481	0.644189	1.869	2.04197	0.315154	0.409684	0.023552	0.289529	3.22247	1.60631	0	0.844028	1.4712	0.552255	0.122046	0	5.07566	0	0.060134	1.97662	1.70535	1.30387	1.93032	0.755495	1.84956	1.3643	1.59356	1.50478	1.30442	0.927483	5.778	1.10959	0.892551	0.584355	0.207595	2.468	1.28807	1.37305	0.938134	0.63642	0.572487	1.24443	1.21478	0.569946	1.1713	0.115895	0.191427	0.408642	0.389741	1.79824	0.271086	0.701722	3.96059	0.394664	1.35744	0.648164	2.35908	0.128439	0.13665	0.153203	6.99446	27.8315	30.8049	25.088	0.223073	0	0	0.263249	14.6893	0.680775	3.41566	14.636	1.68295	14.8926	5.96444	3.50739	6.09299	27.9194	10.9915	4.30586	2.02189	10.0752	15.9894	9.61961	8.22752	3.18569	1.40756	2.96223	0.275275	5.71961	3.19711	5.59122	1.99315	2.80356	15.7323	5.38373	1.93868	1.79195	2.07678	4.7764	7.82743	3.77663	1.3991	1.76072	4.15367	16.3047	4.3822	3.4616	2.26362	3.17237	0.237534	1.77737	0.590457	2.63476	0.08292	4.97288	2.45873	4.74036	9.15862	0.122547	3.45195	4.23226	5.52034	5.00497	5.90934	10.5435	9.14494	5.01725	1.76162	13.2002	0.414088
ATOH8	4	0	0.155209	0	0.16653	0	0	0.226402	6.69223	0	0.167461	0.092353	1.06888	0	0	0.042446	0	0	0	0	1.76947	0	0	0	0.020982	0	0.037418	0	0	0.028306	0.015235	0	0	0	0.016844	0	0	0	0	0	0	0	0	0	0	0.270663	0.100293	0.089903	0	0	0	0	0	0	0	0	0.06944	0	0.083823	0.730443	0	0.007621	0	0.029618	0	0	0	0	0	0	0	0	0	0	0	0	0	0	0	0	0	0	0	0	0	0	0	0	0	0	0	0.830952	12.3228	0.492333	0	4.40919	0.183195	3.56693	0.6588	0	0	0.329299	0	0	0	0.348655	0	0	0.622365	0	0	1.20977	0	1.31702	0	0.150107	0.1958	3.20949	2.54686	0.629433	0.024733	1.72391	0.580947	0.217016	1.3693	2.93595	0	0	0.736476	1.0778	0.14658	0	0.027564	1.03089	1.74601	0.060489	7.00446	0.2635	1.37284	1.34259	0.13449	0.088137	0.396554	0.116948	11.716	8.74578	0.339613	0.09941	3.01049	0.363213	0.200877	0
ATOX1	4	145.099	303.105	691.354	712.989	397.599	74.4007	57.7984	112.21	225.264	407.974	36.2101	111.249	152.418	48.4017	356.843	69.9442	3.84414	30.0759	61.6977	52.0001	17.9922	20.7671	160.189	324.892	20.5784	6.13754	145.692	55.0638	400.243	89.8927	128.858	118.954	54.0233	87.9804	116.024	131.383	18.4746	103.657	35.012	92.4332	65.5451	208.376	95.0774	90.1064	94.5564	188.875	80.1507	192.781	120.106	113.204	192.847	164.871	21.8785	294.121	312.426	32.2573	29.1418	74.4636	62.1551	150.849	48.5871	40.8128	15.2148	37.7066	80.8584	37.5239	13.1577	7.81014	27.987	106.203	105.914	140.208	203.255	144.999	75.3237	14.3324	65.0622	39.2372	23.7192	20.55	96.1088	76.9715	0	0	0	244.753	0	7.2998	109.918	33.0664	87.5187	65.3067	10.3812	93.0352	29.9989	15.5473	142.052	19.8258	206.809	15.1759	43.5841	6.80846	75.0407	0	38.0424	59.2065	129.476	96.8272	1.39649	147.161	108.41	102.006	173.606	191.457	135.026	243.317	154.796	55.2975	106.263	105.151	88.9695	208.619	72.6666	72.2268	54.18	221.606	234.846	78.5027	123.204	81.3722	90.4047	162.622	171.412	123.171	47.4627	140.722	139.199	537.088	584.186	277.326	447.053	983.672	136.919	544.45	80.8493	177.888	449.974	640.316	291.945	855.717	245.056
ATP10B	1	3.5741	0.07947	0	0.127958	1.87115	0.802035	1.56572	2.72838	0.459974	0.514237	0.035544	0.13702	2.01307	0.54998	0.944577	0.226875	0.597686	1.87054	3.32672	4.78652	1.41278	2.60695	1.594	1.75489	6.37823	3.33259	0	2.76621	3.60397	0.421122	2.0998	0.212407	4.00493	1.4245	1.71076	1.02606	0.997921	1.23392	0.156655	7.94375	3.22341	1.31704	0.180902	0.130445	2.28759	0.335043	0.069179	0.261492	0.29568	0.141332	0.440647	0.808535	0.221048	0.287887	1.16709	1.01394	0.576776	0.386732	0.958747	0.680468	1.03161	0.312793	1.27471	0.742945	1.00591	0.482442	0.726071	0.814135	0.75779	0.282836	0	0.415732	0	0.022396	1.14929	0.633108	0.472933	0.366603	0.372312	0.373242	0	0.355235	0.077372	0	0	0	0	0	0	0	0	0	0	0	0.019919	0	0	0	0	0.035882	0	0.059459	0.020523	0	0	0.085354	0	0	0.022297	0	0	0	0	0	0	0	0	0	0	0	0	0	0	0	0	0	0	0	0	0	0.132818	0	0	0	0	0	0	0	0	0	0	0	0	0	0	0	0	0	0	0	0.038826
ATP10D	2	0	0	0.074242	0.148475	0	0	1.11022	0.131754	0	0.149243	0.082409	0.158906	0.032935	0.63855	0.037821	0	0	2.89454	0.040216	0.068581	2.27029	0.018231	0.496283	0.093477	1.91881	9.53787	0.429529	0	0.050432	0.7061	0.743781	0.044834	0.681648	0.480698	0	3.43829	0.540013	0.143105	0.013003	1.48647	0	0.169869	1.99409	4.10034	0.723939	2.02997	0.721885	0.865981	6.04248	4.0002	1.02105	2.37137	1.20742	1.59811	0.135426	1.17641	1.30611	0.224283	1.64833	1.26044	0.856538	0.747252	1.14882	2.09575	1.71882	0.302022	0.312072	0.678237	0.92462	1.33925	4.07279	1.51485	0.235116	3.78694	1.16271	1.95158	3.21088	4.99513	6.23337	8.47033	0.890206	0.412233	0.044896	0	0	0	0	0	0	0.443292	0	0.763855	8.77772	0.520897	3.90707	16.0036	0.059951	0	0.288245	0	0	0	0.976676	0	0	0.099015	1.4724	0.158804	0.284102	0	0.260299	0.042317	0.399716	1.18413	0.089234	0.327423	0.465875	0.458125	2.13674	0	0.425374	0.409975	0.027641	0.071826	0.374012	0.303446	0.397882	0.437627	0.208105	0.744585	0.462867	0.503337	0.09559	1.96941	0.404111	0.249009	0.058707	0.572587	0.686397	0.306421	0.109972	0.344075	2.26387	0.017999	1.22329	0.681183	0.088628	0.392259	0.137673	0.02559	0.090093
ATP11A	5	0	0.068182	0.439359	0.769419	0	6.56252	0.597825	3.39065	0.131639	0.99364	0.397377	3.29861	4.04136	1.88893	2.48993	0.194733	0.384755	1.33903	1.59816	5.78889	0.186484	4.14214	4.71102	0.829679	1.42106	2.82624	1.28295	3.67077	7.92378	1.30656	1.91843	0.033127	2.53912	3.90661	0.188075	0.881978	0.285962	0.052967	3.33289	1.02963	1.76724	1.63408	1.63233	2.00546	0.535376	1.39761	0.178217	0.698963	2.03614	3.37088	0.269424	2.07269	0.543422	0.689431	1.60459	0.733779	0.965912	0.720233	1.10886	1.50295	2.87886	2.03997	1.68266	1.2772	1.98075	0.898909	1.26335	1.1931	1.44073	0.202618	0.04368	1.63456	1.21896	0.347009	3.96927	2.00133	1.19515	1.85231	2.45835	2.5108	15.2735	17.7061	0.033194	0	7.19973	12.7019	0	0	28.0117	18.0417	2.46474	17.9773	15.9237	3.12665	8.52353	13.5418	13.1639	17.4089	11.5351	8.3596	18.8389	7.6115	18.9744	1.3452	8.51721	0.146523	2.59902	3.18721	0	9.3496	14.7845	6.85952	6.1983	19.4671	3.30579	4.336	25.936	1.63354	7.22681	11.2396	12.7562	4.03405	3.11188	1.91578	3.32522	12.3013	10.4168	6.02564	9.186	7.43367	12.5442	21.3187	5.57474	0.014547	0.557604	2.50144	0.401835	0.299233	0.372552	0.552545	3.84872	2.25677	2.64709	6.08827	1.71994	0.672501	6.85147	0.263375	1.36259	4.20935	4.07156
ATP11B	1	0.176086	0.740027	0.529392	0.397161	0.215114	1.47207	0	0.195979	0.951679	0	6.14016	1.27572	0.850902	3.41456	0.303338	0.938866	1.0821	0	1.56563	1.40624	4.72259	2.37247	0.884946	0.633077	6.84347	9.79482	4.07474	1.64145	0.35947	0.835163	3.71948	3.42662	3.42437	0.562689	2.36499	1.00253	0.172053	2.55298	4.38907	3.6032	1.4079	1.817	1.49731	2.15846	0.215163	0.69302	0.572493	1.43935	2.22797	2.04649	0.863527	0.921649	0.522579	1.61679	0.84525	0.717752	2.62612	0.133362	0.980379	0.73766	1.58262	0.970866	2.19016	1.92914	1.55161	0.443094	1.49318	2.095	0.863877	0.853379	2.15839	1.43349	1.25808	1.06546	3.38645	2.35341	1.68817	3.73548	4.85476	5.13152	0	0.367539	0.100066	0.458111	1.94156	0	0	0.153513	0.350196	2.76575	0.065985	3.44624	7.43427	0.283726	0.041219	4.80425	3.47185	0	1.54107	1.54058	0.393024	0.799796	3.71611	0	2.70203	0.176607	2.01317	1.66624	0	1.27916	1.98901	2.8479	2.53926	1.1875	0.795758	1.7911	0.979237	0.482581	2.79488	2.92739	1.0776	1.22151	0.418972	0.192157	0.166769	0.270525	1.29375	1.46291	2.33986	2.78264	1.09959	3.09527	1.94056	1.05309	1.92017	2.88555	0.719482	0.800718	0.31317	0.273209	0.756183	4.04447	0.504595	0.818226	1.04358	2.17615	0.434624	0.393533	0.404486	0.502045	0.080339
ATP11C	1	0.862956	6.80337	13.3882	0.324357	0.263535	1.08153	4.63143	5.85368	6.79698	4.96628	0.265182	1.04125	2.2634	5.23449	0.24803	3.44999	3.21902	5.24249	3.03317	10.0841	16.3798	6.51488	2.71156	1.59483	11.767	3.54389	20.6037	9.16993	3.60094	1.6636	9.83592	11.4901	3.56473	1.09942	8.06814	2.02232	2.14837	4.06385	14.7895	12.1792	7.2874	8.56982	2.70316	2.66061	6.32772	1.47231	3.41602	3.98228	2.6229	6.82309	4.50181	4.08159	1.07829	3.50624	2.07146	0.270541	0.416705	0.489927	0.493487	0.525108	0.438539	0.274948	0.41094	0.417143	1.07026	0.075637	0.826153	0.779858	0.433871	1.2315	0.193397	2.11741	1.76601	6.53477	1.43439	0.410412	0.569762	1.10562	0.921565	1.73851	5.0146	0	0.171703	0.560134	0.634845	0	0	0	1.00182	0.968735	1.61865	1.88471	19.9026	0.759087	0.126306	0.876349	0.131056	0.641596	0.525164	2.91019	0	0.075391	3.8246	0.180293	0.339583	0	4.45796	0.73645	0.873755	0.626876	3.00699	2.47558	2.72966	1.26707	0.243689	0.476862	0.799796	2.2759	1.96257	4.02321	0.844954	1.20253	0.563602	0.863089	1.07608	0.497336	1.03277	1.26736	1.73217	2.50223	3.54269	0.2416	5.093	0	1.08985	0.162277	0.794027	0.012261	0.303721	0.516763	0.446407	0.325251	3.15721	2.92691	0.222824	0.041341	0.024196	0.019782	0.017687	0.02794	0.049186
ATP12A	6	0	0	0	0	0	2.65247	0	0.788914	0	15.4328	0	0.285873	0	5.79541	1.37397	0	0.312375	0	1.94201	9.68846	0.684836	1.0252	1.63328	2.8874	2.35572	0	0	0	0.963344	0	0	0	2.18747	0	0.115308	0	0.625502	0.774151	0	0	0	0.307252	0	0	0	0	0	0	0	0	0	0	0	0	0	0	0	0	0	0	0	0	0	0	0	0	0	0	0	0	0	0	0	0	0	0	0	0	0	0	0.050155	0.744304	0	0	0	0	0	0	0	0	0	0	0	0	0	0	0.10882	0	0	0.037502	0	0	0	0	0	0	0	0	0.046141	0	0	0	0	0	0	0	0	0	0	0.039886	0	0	0	0	0	0.274448	0	0	0	0	0	0	0	0	0	0	0	0	0	0	0	0	0	0	0	0	0	0	0	0	0
ATP13A1	4	1.02835	5.29005	1.16263	0.515451	0	28.3142	8.75873	18.3329	5.84694	0.259708	0.355809	7.15138	0.287505	3.89186	18.5825	0.456252	0	7.85906	8.73355	4.28987	2.84925	11.5787	19.1974	19.7109	4.40187	9.60104	4.29671	7.54213	33.1175	29.3594	6.83573	1.98968	8.9953	17.4159	0.497977	3.78075	9.34094	1.7342	6.0513	3.10847	5.23737	4.13681	2.3681	0.222443	0.837834	1.07809	1.10929	4.72666	0.673136	0.684891	11.0113	0.72575	0.693261	7.89372	11.7548	30.6143	15.53	32.5048	16.3053	11.9307	20.3959	33.207	11.8659	13.6621	11.3763	14.4117	11.5818	5.21405	10.0796	3.49888	9.10309	8.88574	4.076	9.93895	11.4909	10.55	13.8285	1.01817	2.09511	2.47235	0.144744	0	5.6156	0	0	0	0	46.4699	0	0.771504	0	11.2543	0	14.5045	3.09452	0.283783	0.418483	0.509476	8.09681	5.41162	0.762634	0.360248	25.1006	8.87964	1.48443	2.74637	1.06796	0.204674	0.088842	3.48815	4.58858	8.09684	8.24205	7.72124	20.3507	12.7069	32.5001	3.84096	7.56262	23.4939	6.4989	4.78089	9.69254	4.73302	4.53972	25.9685	9.71582	8.066	6.43751	6.4116	5.92784	6.49288	3.9202	5.79688	45.4478	34.1665	27.7909	16.1876	6.45018	19.9624	16.3444	21.0671	11.8999	6.77783	1.7337	35.1415	42.2204	21.806	18.5761	7.80995	45.7129
ATP13A2	3	1.06507	0.166044	0.86245	12.8044	0	0	0.670562	0.078413	0	1.74003	0.221015	9.87911	0.21998	5.32178	1.36544	6.1426	0.311182	0	4.7953	3.65148	0.454033	0.273294	16.7565	3.64932	3.19009	0.751212	0	4.80325	28.9937	1.10108	4.56416	2.67087	0.829617	5.51104	0	5.70662	2.76343	0	0.130564	2.78662	1.41031	3.11315	2.07537	0.817426	2.60333	3.45353	1.2921	6.78858	0.696652	1.12578	1.81973	3.03935	0.456635	3.95887	56.081	13.1799	1.34129	7.93929	2.08759	1.38065	3.37365	4.96491	0.611938	2.1341	4.85672	2.38086	1.69574	1.71152	1.55686	2.54584	0.953296	13.1429	1.68846	4.10498	8.42614	0.925681	4.15544	0.310736	0.615629	0.812837	0.092253	16.5675	0.282759	19.2586	0	0.373133	0	0	22.3831	1.59843	0	0.079526	5.11083	23.2484	2.65539	0	2.80388	35.2767	2.352	5.02417	16.5602	0.497584	0.214531	0.273823	5.05003	1.59987	1.10524	0.211805	0.137915	14.9803	2.166	11.154	6.39788	7.64006	18.3408	13.5892	31.4018	2.70622	5.04245	2.13013	11.0963	4.33478	15.1243	12.3222	9.93839	18.0517	2.53444	7.23177	0.773738	5.03219	6.8015	1.7845	1.95556	0.985146	1.84537	23.1805	1.00745	6.8353	7.56848	0.044224	0.261639	0.033549	0.133975	0.029919	3.11611	0.476421	9.0448	12.977	4.3281	0.137866	0
ATP13A3	5	0	1.43732	0.991491	0.528953	0	0.401024	0	0	0.316871	0.398619	0.073453	0.991115	0	2.55803	0	0.468906	1.08089	1.2888	0.46558	0.122144	3.59411	2.0127	0.602694	0.316181	4.02822	1.54403	0.109266	1.13511	0.403946	0.386885	0.772485	0.977929	0.761067	0.334558	0.183893	0	0.343721	0.318765	0.404863	0.643551	0.016742	2.72242	3.45863	2.32931	0.859683	1.43775	0.786298	0.482463	1.83276	5.65288	1.16207	1.97763	1.07662	0.679992	1.6886	0.606646	3.57703	0.33303	1.69666	0.921033	1.03573	1.06485	0.987993	1.8517	1.37976	0.40898	1.9269	1.59645	1.59969	3.77502	3.47058	2.82286	7.33056	2.08228	1.49561	2.63123	3.61692	7.46256	13.1859	12.1727	4.36126	0	10.6451	0	1.81008	22.596	0	1.99343	1.6324	0.789323	5.80014	7.77715	27.3586	2.75677	2.82029	15.1236	6.24226	0	2.87911	3.59684	0.392584	18.1902	4.89974	0.735366	1.24569	0.441022	11.9425	11.2258	0.322485	1.02218	5.99344	5.03001	6.87499	9.59916	0.556405	1.05012	2.25268	1.40903	3.1154	1.23636	1.18833	3.74687	0.147706	0.575823	0.666328	0.202665	1.70916	1.90938	2.25171	4.10529	8.1003	6.03059	21.1859	0.087658	0.071925	0.142531	0.013067	0.179959	0.597199	0.189845	0.265764	0.380811	0.106111	0.43269	0.046675	0.101102	0.078934	0.14195	1.04615	0.205151	0.080248
ATP13A5	2	0	0	0	0	0	0	0.185702	0	0	0	0	0	0	0	0	0	0	0	0	0	0	0	0	0	0	0	0	0	0	0	0	0	0	0.027591	0	0	0	0	0	0	0	0	0.579329	0.470943	0	0.271761	0	0	2.71704	1.66383	0.024496	0.349409	0.13348	0	4.98467	0.910941	0.433518	0.548982	2.24729	1.52967	0	0.432185	1.77259	2.36187	0.624434	1.70576	1.26431	3.00895	3.5269	0.350704	0.542021	0.210137	0	6.9828	1.89641	1.03043	0.910046	0.510042	1.12316	1.16489	0	0	0	0.938341	0	0	0	0	0	0	0	0	0	0	0	0	0	0	0	0	0	0	0	0	0	0	0	0.072224	0.329212	0	0	0	0	0.090971	0	0.040081	0	0.038427	0	0	0	0.019879	0	0	0	0.139765	0	0	0	0	0	0	0	0	0	0	0	0	0	0	0	0	0	0	0	0	0	0	0	0	0.082832
ATP1A1	4	103.517	7.05442	6.45588	9.60173	48.7575	31.249	9.32119	14.3055	6.01356	12.7019	2.00962	25.3825	19.4491	18.7349	16.1899	2.36056	0.326297	10.9301	28.5427	27.5775	16.4317	35.338	22.9847	65.3857	32.6977	21.026	10.0644	19.2376	9.56842	18.0695	18.0287	23.9355	61.6546	32.4963	29.6794	25.6285	20.0624	18.088	11.979	10.0398	23.1795	27.2908	14.704	5.02364	31.5853	12.3629	15.4923	41.7997	6.47716	27.185	24.1631	16.8915	4.56266	22.6555	113.394	61.0995	86.3263	91.5408	84.4034	90.6476	103.143	49.0675	145.966	75.723	58.3182	163.078	104.339	131.505	97.3738	18.7353	56.5187	18.7161	31.2109	49.5876	112.464	120.508	63.3568	74.3609	103.232	86.0381	143.845	122.888	195.874	54.7866	70.616	336.196	13.1032	278.452	39.1246	49.4734	266.549	262.255	227.423	210.175	151.403	309.883	210.368	65.2918	142.048	210.769	143.791	89.0033	281.315	83.0695	20.6716	3.55232	22.3856	27.7245	8.76233	99.6106	72.1191	41.0363	95.124	40.4611	154.216	181.049	197.936	57.9897	90.8527	104.139	135.221	92.7639	62.2341	62.7566	50.5323	168.281	149.431	60.9111	85.1778	103.79	64.7519	95.3921	76.8408	304.69	281.937	125.222	257.205	218.28	215.331	102.84	138.263	183.869	183.211	162.241	343.247	178.955	368.243	202.313	271.319	184.927	198.224
ATP1A2	3	0	0	0	0	0	0	0	0.114786	0.021469	0	0.305473	0.202536	0.003987	0	0.061766	0	0.209398	0.043737	0.00162	0	0	0	0.032718	0	0	0.005041	0	0	0.004577	0.049257	0	0.013555	0	0	0	0	0	0	0	0	0	0	0.063413	0	0	0	0.145226	0.046363	0	0.021155	0.044275	0.028837	0	0.001601	0	0.078552	0.007736	0	0	0.022758	0	0	0	0	0	0	0.012573	0	0.033073	0.032997	0	0.083108	0.284025	0.115642	0	0.024237	0	0	0	0	0	0	0	0	0.054889	0	0	0	0	0	0	5.02424	0	0.00175	0.013975	0	0	0	0.038752	0	0	0	0	0	0.248883	5.1421	0.038817	0.098072	0.070042	0	0.002248	0.204674	0.017612	0.003977	0.331512	0.105457	0.016083	0.051763	0.550207	0.034653	0.095783	0.890983	0.302299	0.286353	0.248513	0.007642	0.028289	0.105822	0.043562	0.385471	1.12063	0	0	0	0	0.001075	0.000887	0.002036	0.000482	0	0.00095	0	0.001637	0.001088	0.001057	0.008005	0	0.041466	0.020051	0.04019	0.038099
ATP1A4	4	0	0	0	0	0	0	0	0.385303	0	0	0.142981	0	0	0	0	0	0	0	0	0	0	0	0	0	0	0	0	0	0	0	0	0.108876	0	0	0	0	0	0	0	0	0	0	0	0	0	0	0	0	0	0	0	0	0	0	0	0	0	0	0	0	0	0	0	0	0	0	0	0	0.01305	0	0	0	0	0	0	0	0	0	0	0	0	0	0	0	0	0	0	0	0	0	0	0	0	0	0	0	0	0	0	0	0.255393	0	0	0	0	0	0.07947	0	0	0	0	0	0	0	0	0	0	0.036406	0	0	0	0.009418	0	0	0	0.132438	0	0	0	0	0	0	0	0	0	0.342846	0	0	0	0	0	0	0	0	0.169901	3.60221	5.44349	0	0	0	0
ATP1B1	1	39.0535	69.6981	5.96338	9.47251	3.86291	23.654	21.8856	12.1011	62.2293	7.43451	211.182	17.719	30.5822	33.3753	6.11514	17.5624	41.316	18.526	23.7084	29.4025	48.0345	13.4144	16.1451	12.6387	34.7716	132.92	80.6423	74.9445	14.3493	25.0189	53.462	25.2956	21.4415	16.4999	42.1464	18.882	32.6355	80.8423	49.8602	18.3223	28.1273	87.2477	39.4945	25.1057	52.3601	18.6215	19.9696	37.718	38.3422	80.4173	95.788	39.5244	14.9458	46.0881	19.0134	9.95183	62.5786	8.29535	37.2317	10.619	19.3655	19.6168	18.3321	40.1931	30.6879	10.6585	38.3665	29.1743	20.588	50.6665	124.386	36.8632	67.2455	48.4236	10.5214	21.9631	54.4382	175.168	148.735	156.758	32.6632	7.90147	8.97263	3.21883	49.5322	89.8827	0	41.3736	15.5629	7.12616	36.0456	5.64267	25.9723	18.2897	44.6637	29.27	41.7786	10.2842	68.1718	17.3899	17.6535	37.6848	25.6625	35.7524	15.6475	7.86575	122.371	56.0647	0.48109	31.164	50.1701	24.1094	24.9531	42.5562	25.2085	46.322	35.283	32.4173	22.6853	18.8257	10.1166	19.9765	10.8671	16.2025	14.2373	16.1266	125.355	28.6614	16.6909	17.439	21.5513	18.9139	29.629	2.6907	4.229	3.16117	0.89495	14.9501	6.25387	6.85717	1.01663	12.406	14.0857	3.88186	3.28078	2.13149	0.40551	3.71769	5.1066	1.10416	4.07866
ATP1B2	5	1.78228	0.07627	0	0.907566	0	0.07978	1.97916	1.26166	1.03144	0.158561	0.261435	2.89469	0.264162	0.473029	0.30388	3.50289	0	0	0.071898	0.183818	0	0.024161	0.258864	0.161996	0	0.029873	0.059789	1.89565	0.209179	0.33535	0.048698	0.070357	0.067331	0.296609	0.005347	0.361014	0.767535	0.285291	0.130158	0.004531	0.108452	0	0.876911	0.059194	0.966557	0.292569	1.78948	1.3137	0.128119	0.61484	0.141882	0.140462	0.300831	0.28541	0.022629	0.036344	0.237636	0.198982	0	0	0.002008	0.179461	0	0.090258	0	0.007746	0.002785	0.005398	0.12711	0.332425	0.078614	0.562041	0	1.45689	0.027504	0.064077	0.260081	0	0	0	13.7121	33.1097	38.6197	0	2.96148	0	37.118	14.8316	4.72346	0.238497	17.1618	5.80677	39.3809	14.3018	0.876021	55.0851	8.57789	22.8155	34.9507	5.21568	5.8536	29.7284	28.2648	2.44999	2.19061	6.46577	2.65177	7.35011	4.70452	0.038391	0.860617	0	4.3155	0.994624	7.52785	9.07297	2.81966	0.517481	0.012837	0.214224	1.286	1.47321	0.96876	2.63308	2.40588	10.9705	8.19424	0.417165	0.254036	0.726321	0.35602	1.26223	0.058797	0.661037	11.4545	0.175635	0.945009	0.206589	0.709098	0.236914	0.136935	0.232954	1.49979	9.41224	15.493	0.140409	0.415025	0.147732	0.285056	0.15211	0.115609
ATP1B3	5	1.5264	24.3617	26.3599	7.4604	24.3668	12.7469	42.8922	49.2064	40.0857	18.6406	5.77826	43.1325	16.799	44.9855	13.4983	131.575	31.3357	42.8326	28.8015	9.04777	49.448	39.9789	18.349	11.5216	60.1575	70.0609	34.871	27.0529	15.8114	9.57764	46.6958	16.1497	18.1159	15.1163	20.8201	57.357	45.1543	25.1819	43.4438	48.2219	60.6961	44.3547	86.3736	57.7957	50.3858	51.988	34.1769	65.8458	76.09	106.754	67.958	62.124	27.1829	58.4974	79.5928	43.9437	39.4942	26.0835	37.8994	37.5527	44.4765	28.3094	25.3059	27.6257	39.7052	7.96304	52.3596	26.5019	29.1058	57.6574	24.9284	50.7717	12.6598	104.816	43.104	52.0868	36.2054	19.9102	20.7589	18.4831	162.58	15.9638	1.47968	7.75925	118.084	2351.62	4.1183	677.004	18.897	1.73112	271.043	286.873	847.01	79.6592	609.936	1362.4	760.512	13.5848	30.2296	40.9685	44.9157	457.036	672.27	272.511	30.3897	44.1696	104.566	389.931	5.87784	18.8883	94.0228	75.6036	94.6563	93.341	11.8584	20.603	32.3339	107.919	66.542	56.6956	61.5148	52.1881	121.669	86.2848	59.7466	19.137	40.8077	109.067	65.7729	166.448	60.4622	22.7941	84.8902	48.0543	45.3844	35.189	71.2384	63.0984	35.4024	31.5187	89.9906	21.9797	93.0852	100.489	21.1598	15.3371	4.88591	13.4043	41.678	17.5868	20.4933
