## Supplementary Table 6 for "Genetic susceptibility to earlier ovarian ageing increases *de novo* mutation rate in offspring" (part 2 of 3)

### Sheet: ST6 (continued)
Gene Name	Cluster	Primordial follicle A10O	Primordial follicle A16O	Primordial follicle A6O	Primordial follicle A8O	Primordial follicle A9O	Primordial follicle B10ORO	Primordial follicle B14O	Primordial follicle B16O	Primordial follicle B26O	Primordial follicle B30O	Primordial follicle B32O	Primordial follicle B33ORO	Primordial follicle B5ORO	Primordial follicle B5O	Primordial follicle B8O	Primordial follicle F38O	Primordial follicle F39O	Primary follicle A11O	Primary follicle A17O	Primary follicle A18O	Primary follicle A19O	Primary follicle A20O	Primary follicle A2O	Primary follicle A3O	Primary follicle A5O	Primary follicle B10O	Primary follicle B11O	Primary follicle B13O	Primary follicle B16ORO	Primary follicle B18O	Primary follicle B1O	Primary follicle B20O	Primary follicle B25O	Primary follicle B27O	Primary follicle B28O	Primary follicle B2O	Primary follicle B33O	Primary follicle B35O	Primary follicle B3O	Primary follicle B6O	Primary follicle B7O	Primary follicle S8O	Secondary follicle F26O	Secondary follicle G1O	Secondary follicle G2.2O	Secondary follicle G2O	Secondary follicle G3.1O	Secondary follicle G4.2O	Secondary follicle G4O	Secondary follicle G5O	Secondary follicle G6.2O	Secondary follicle G6O	Secondary follicle G8O	Secondary follicle G9.2O	Antral follicle X10O	Antral follicle X16O	Antral follicle X17O	Antral follicle X18O	Antral follicle X19O	Antral follicle X21O	Antral follicle X22O	Antral follicle X23O	Antral follicle X27O	Antral follicle X29O	Antral follicle X30O	Antral follicle C1O	Antral follicle C4O	Antral follicle C5O	Antral follicle C8O	Antral follicle E1O	Antral follicle E4O	Antral follicle E5O	Antral follicle E9O	Antral follicle G3O	Antral follicle S12O	Antral follicle S25O	Antral follicle S26O	Preovulatory follicle MII 1O	Preovulatory follicle MII 2O	Preovulatory follicle MII 3O	Primordial follicle A18G	Primordial follicle A3G	Primordial follicle A8G	Primordial follicle A9G	Primordial follicle B26G	Primordial follicle B2G	Primordial follicle B32G	Primordial follicle B35G	Primary follicle X17G	Primary follicle X30G	Primary follicle A11G	Primary follicle A14G	Primary follicle A5G	Primary follicle A7G	Primary follicle B11G	Primary follicle B13G	Primary follicle B1G	Primary follicle B23G	Primary follicle B24G	Primary follicle B25G	Primary follicle B27G	Primary follicle B3G	Primary follicle B7G	Secondary follicle B33G	Secondary follicle C3G	Secondary follicle E1G	Secondary follicle G4G	Secondary follicle G8G	Secondary follicle G9G	Antral follicle X10G	Antral follicle X20G	Antral follicle X21G	Antral follicle X26G	Antral follicle X28G	Antral follicle X4.2G	Antral follicle X4G	Antral follicle X9G	Antral follicle C1G1G	Antral follicle C1G2G	Antral follicle C1M1G	Antral follicle C2CG1G	Antral follicle C2CG2G	Antral follicle C4GC2G	Antral follicle C4M1G	Antral follicle C4M2G	Antral follicle C6C1G	Antral follicle C6C2G	Antral follicle C8C2G	Antral follicle C8G	Antral follicle C8G2G	Antral follicle S12G	Antral follicle S25G	Antral follicle S29G	Preovulatory follicle G1.1M.G	Preovulatory follicle G1.2M.G	Preovulatory follicle G1.3M.G	Preovulatory follicle G2.1M.G	Preovulatory follicle G2.2M.G	Preovulatory follicle G2.3M.G	Preovulatory follicle G3.1M.G	Preovulatory follicle G3.2M.G	Preovulatory follicle G3.3M.G	Preovulatory follicle G4.1M.G	Preovulatory follicle G4.2M.G	Preovulatory follicle G4.3M.G	Preovulatory follicle G5.1M.G	Preovulatory follicle G5.2M.G	Preovulatory follicle G5.3M.G	Preovulatory follicle G6.1M.G	Preovulatory follicle G6.2M.G	Preovulatory follicle G6.3M.G
ATP2A1	3	0	0	0	0	0	0.191205	0	0.092754	0.377418	0	0	0	0.354307	1.36836	0	0	0	0	0.801526	0	0	0.247235	0	3.77449	0	5.45839	0.196951	0	0	0.029047	0.721253	0	0.166813	0	0	0	0	0	0	0	0	0	0.447533	0.32917	0	0.251014	0.33993	1.05253	0.359997	0.295715	0.594063	0.282735	0	1.57523	3.46599	9.11467	1.82122	1.72834	2.34809	0.766703	1.08323	1.34062	1.40611	0.587222	3.5229	1.29495	1.45087	0	1.61385	0.231919	0.568832	0	0	1.14361	0.950323	1.19963	1.6985	0	0	0	0	9.67	0	0	0	0	0	0	0	0	0	0.034116	0	1.00948	0.098818	0	0	0.625595	0.825173	0	0	0	0	0	0	0.421449	0.241716	0	0.054299	0	0	0.045261	0.319806	0.210989	0.380055	0.092822	1.77235	0.089146	0	0.047182	11.3914	1.27618	0	0.458788	0.398101	6.96735	0	1.44967	0.068577	0.312426	0.300325	0.334336	0.186907	0.042213	0	0.266294	0.031422	0.047967	0.849812	0.028418	7.09086	0	0.057584	0.209139	8.54609	0.040401	0	0	0	0	0
ATP2A2	5	0.15448	4.62747	3.30216	2.7336	1.32078	1.83426	2.01208	1.47417	5.29005	1.60124	3.32485	3.23587	1.56875	3.49316	3.89764	1.65313	0.678211	5.38882	5.7323	2.64171	6.19997	4.98304	2.88212	4.40286	3.81762	2.4115	5.25238	6.05578	4.26074	4.17179	7.63974	4.5625	9.1241	7.78877	2.79608	11.545	3.3184	1.45639	5.29717	7.13045	4.64005	5.54566	21.6823	10.3463	12.0807	9.17925	9.1087	6.24268	9.5754	21.2029	8.02723	12.3944	7.9461	6.12316	8.15737	6.05505	12.6351	3.68655	8.46644	5.8971	12.2994	6.40743	17.0453	11.5342	8.71706	6.28042	8.44223	5.60773	6.53438	16.2733	10.7636	8.44926	13.2469	7.90119	10.3103	12.4933	10.3012	6.21058	7.46955	8.42192	25.4883	0.64854	8.44025	10.8607	6.13086	22.677	0	5.25467	3.48068	9.70166	27.714	28.4285	18.3622	16.0824	10.0969	19.5377	14.5147	6.89423	6.85547	11.9428	3.59351	12.9133	10.3738	5.81321	5.40917	2.27062	11.0993	9.34452	0.628012	4.93731	13.0544	9.42826	9.78952	8.58288	3.59749	3.63906	5.72769	5.78483	7.31456	15.4945	8.0212	7.33459	4.38904	4.60962	3.07289	2.78818	4.94226	5.59657	5.66441	16.4076	11.6731	12.1327	4.13076	5.27638	2.86138	8.37087	2.79913	8.83339	3.49717	2.50095	3.72111	5.63227	2.71405	6.74356	5.73682	8.24215	3.31019	3.95936	3.5115	3.68422	1.26877
ATP2A3	2	0	0	0.234512	0.625605	0	0	0.283475	0.184412	0	0	0.129395	0.249935	0	0	0	0	0	0	0	1.7344	0.19899	0	1.07771	1.52652	0	0	0	0	0	0	0	0.017705	0.215728	0.363748	0.178876	0	0.108135	0	0.238477	0.679246	0.11884	0.536453	1.15808	0.708657	2.28267	1.35483	2.52084	2.6162	0.842276	1.83256	6.98723	1.50003	0.515993	1.77408	27.2073	6.43684	4.85749	3.46166	2.77075	2.96615	2.71828	8.13397	3.30164	4.12803	3.42749	15.4746	10.9196	12.9983	13.4417	1.8908	13.6602	12.4409	7.77589	10.6283	6.25266	2.7187	3.30806	0.526984	0.789153	1.11814	0.351646	0	0	1.61105	0	0	0	0	0	0	0.729786	3.74144	0	0.639985	0.036485	0	0	0	0.050661	0.032773	0	7.08286	0	0	0	0.467791	0	0	0.161689	0	0.418181	0.066818	0.866662	0.155767	0.984035	0	0	0	0.55172	0	0.030466	0	0.348613	0	0	0.239372	0	0.153818	0.067559	0.147023	0.869737	0.038874	0.030364	0.031127	2.81522	0.02808	0	3.22418	7.34282	0	0.843553	0	0.02349	0	0.08282	0.029847	0	0.019308	0.216707	0.395182	0
ATP2B1	1	14.6758	18.7815	1.28956	184.279	0.465637	5.5609	33.6063	12.0837	44.4527	2.73633	40.4531	8.43603	13.0078	27.1121	5.54725	22.8621	8.867	13.618	18.384	32.431	52.0967	26.759	8.70835	4.86264	36.7728	57.9072	38.149	39.3172	16.4475	10.671	49.3323	38.4712	19.641	10.5697	42.3324	26.8683	21.458	36.4665	22.2418	37.8957	40.2315	51.6373	22.1829	15.1077	58.6894	12.3078	22.2989	16.626	20.0303	48.875	24.0616	16.5238	8.51336	13.376	35.2893	19.2471	37.3707	8.37058	27.6474	5.53051	18.6613	15.3097	22.0353	19.7704	21.8115	3.83321	29.492	37.2135	17.8131	34.3236	67.5115	77.1925	69.8941	49.79	14.34	21.2331	32.5765	95.1488	85.3879	81.4143	0.617531	0	0.671587	0.49557	15.1355	4.56932	5.16692	24.4189	0	4.27759	10.7172	2.78135	27.1078	2.42955	9.12511	16.2325	8.966	0.283361	7.02437	11.1689	5.95405	7.39342	4.27587	21.6731	5.02693	8.98331	32.2991	27.9842	13.4164	4.43069	6.48215	13.5092	7.95864	14.4747	8.00965	13.1469	9.80538	16.9338	8.15909	7.27474	5.08653	3.97735	3.09446	5.47654	2.22095	2.85523	13.1924	6.50385	6.25975	3.80546	14.5887	3.89706	15.9899	1.4063	1.60858	1.11568	1.55795	3.6308	0.780983	0.87497	1.59693	3.75546	9.13104	4.62672	0.463046	1.58871	0.771955	0.427237	0.747801	1.16328	1.04342
ATP2B2	1	2.03382	0	1.41874	0.218377	0	0	0.148454	0.906662	0	0	0	0.350974	0.036252	0.234447	3.22309	0	0.12749	0.399014	0.51264	1.71469	0.46368	2.37176	0.63046	1.64803	0.604893	7.09687	0.653997	1.52771	0.49992	0.838455	0.554118	1.16151	0.430884	0.541794	0.093404	1.50883	3.02353	0	0.009532	1.28803	0.276392	0	0.077158	0.063731	0	0.02202	0.118147	0.127669	0	0.06902	0.049554	0.070492	0.026973	0.052664	0	0	0.122978	0	0.05561	0	0.025025	0.015695	0.019426	0.099482	0.046829	0	0.091803	0	0.11866	0	0	0	0	0.36386	0.046097	0.043378	0.020168	0.028445	0.040352	0.134786	0.020457	0	0.13206	0	0	0	0	0	0	0	0	0.005838	0	0.021255	0	0	0.132027	0	0.164648	0	0	0	0	0	0.057117	0.145701	0	0	0	0	0	0	0	0	0	0.257089	0.024469	0	0	0	0.007109	0.166598	0.121985	0	0	0	0.329919	0.000798	0	0	0	0	0.560623	0	0	0	0	0	0	0	0	0.005229	0	0	0	0	0	0	0	0	0.099416
ATP2B4	5	0	4.4954	0.220428	0.772139	1.25432	2.2733	4.19108	2.59506	1.8137	0.868134	11.636	3.72261	6.90934	2.08881	3.22727	0.586801	1.03069	1.07482	2.87986	10.827	6.14768	4.91286	3.47983	3.63059	11.875	3.29296	1.61751	4.94959	3.03204	2.28187	1.32165	1.74399	13.4361	9.09051	2.65398	3.66412	6.56512	3.51192	3.35279	2.02332	8.69194	4.97129	5.72894	5.45689	18.4594	3.8371	9.36959	14.3371	6.05655	10.7914	10.5502	6.30563	13.0829	10.7353	15.9664	7.3506	7.02223	5.3363	12.2418	11.0644	19.5945	7.56737	26.2972	14.8071	12.5574	18.6478	19.6198	20.7082	14.3316	9.06621	15.9477	19.1792	15.2364	24.1939	12.1968	21.4708	9.58346	26.8105	28.8646	25.8423	29.2343	5.81815	16.3567	0.764177	3.12593	23.5537	2.33884	5.50349	3.98611	8.55522	23.9554	16.1902	54.9268	23.6724	22.3849	35.2928	25.164	3.27414	10.0176	10.3959	10.4857	25.8255	15.0526	5.15348	1.26993	2.28155	8.45215	47.5987	24.8818	3.19722	10.2794	7.90119	7.9235	4.54167	10.1468	10.2727	4.57489	5.27129	3.49525	2.13482	2.30955	2.93263	4.26057	3.84355	1.76745	2.64808	9.93866	5.81662	3.92055	8.33854	8.11132	0.304453	6.8519	30.1507	20.697	22.8264	6.7554	13.6788	5.34732	7.76931	29.6786	16.2137	43.5111	26.1648	26.5525	6.07254	4.16871	3.71231	11.1659	9.04214	5.8248
ATP2C1	1	2.82084	22.3795	21.0871	2.109	4.48366	3.95392	13.3527	6.21404	3.45271	5.48989	32.7522	7.81398	5.94753	16.2132	5.22786	11.1591	8.89326	16.3664	15.6079	29.0198	39.1852	20.1615	7.46837	11.0586	47.7789	38.9696	61.4989	39.7486	6.22225	6.5862	19.943	12.7932	20.721	6.24172	11.4982	13.1107	9.36693	8.22418	29.6824	15.9604	15.5525	13.3224	12.8946	12.4484	13.904	10.0346	5.47948	7.82789	16.8749	13.8695	5.87224	14.1731	6.98626	10.8971	4.4106	2.69895	10.4432	1.60218	4.2954	3.88296	5.56728	4.10896	4.40257	6.44447	6.76054	2.9378	6.36562	9.47509	6.09656	8.99591	16.0313	9.19436	5.97515	4.34583	7.18457	8.85059	7.46784	5.47395	11.6523	8.47084	1.80672	0	0.526754	0.992139	5.13099	0	0	1.86551	1.28	0	11.0169	14.6762	5.95813	5.03403	2.42311	7.31666	5.84387	1.14351	0.984008	17.6151	2.82411	13.5705	4.80391	3.32822	4.11032	0.805553	17.0812	8.49432	2.0502	12.3112	10.6474	9.61684	6.76031	4.54465	2.80685	5.78491	2.62289	4.90108	7.56098	11.4809	5.38769	5.40149	2.75101	1.36838	1.81849	0.74027	9.43112	7.0581	4.98852	12.4169	8.83808	3.72456	10.7588	5.01166	9.23982	9.45931	14.0004	6.6575	1.82681	0.719084	6.66579	4.77351	13.4037	7.87766	6.70586	1.68756	0.89721	3.39077	3.58961	2.82737	1.51848
ATP2C2	2	0.454088	0.106284	0.685826	0.341419	1.66833	12.1588	5.56929	11.4828	18.3047	2.41309	3.38084	5.81774	41.3202	16.2445	7.26667	1.20766	0.795449	1.08444	9.62224	19.2507	10.0824	15.8574	20.8315	24.1147	30.5767	0.07698	4.45601	9.235	27.9061	9.60522	10.6088	0.025893	46.2622	16.534	4.99371	5.15351	10.6175	13.2644	12.3607	11.1407	4.69359	5.43894	11.1004	3.8985	27.7516	8.50912	9.33951	18.309	2.2691	11.4068	8.62003	7.04637	2.65623	24.2764	7.47561	34.3068	18.9978	15.9302	26.3883	33.5231	28.262	27.5027	33.118	34.2255	32.9867	30.183	26.0697	15.2891	16.4616	6.56025	16.6452	10.2664	38.3024	23.6131	37.6902	25.6566	20.1437	11.6429	14.2206	12.8779	0.063875	0.948749	0.10339	1.16832	0.335666	0.257951	0	0	0	1.02411	0	0	0	0	0.106601	0	0.139167	0	0.296918	0	0	0.478089	0.054943	0	0	0.45434	0	0	0.233755	0	0.599911	0.048833	0.057481	0.455231	0.512214	0	0.382201	0	0.070344	0	0	0	0	0	0	0	0	0	0.148009	0	1.43454	0.123405	0.93913	0	0	0.04104	0	0.077613	0	0	0	0	0	0	0	0	0	0	0	0.117484	0.206939
ATP4A	1	0	0	0.282064	0	0	0	0	0.082551	0	0	0.077565	0	0.314109	0.607089	0	0	0	0	0.025417	0	0	0.069266	0	0.142323	0	0	0	2.4155	0	0	2.78921	7.51785	0.054525	0	0	0	0	0	0	0	0	0	0	0	0	0.111813	0	0.305411	0.091631	0.043887	0.025198	0	0	0	1.53922	0.351596	0.063766	0.141245	0.072265	1.32436	0.038505	0.525729	0.199938	0.191916	0.241014	0.071672	0.177465	0.29824	0.198579	0	0	0.043245	0	0.388219	0.390621	0.143401	0.104086	0	0	0.015777	0	0.781263	0	0	0	0.212787	0	0	0	0	0	0	0	0	0	0	0	0	0	0	0	0.26219	0	0	0	0	0	0	0	0	0	0	0	0	0	0	0	0	0	0	0	0.020463	0	0	0	0.14387	0	0	0	0	0	0	0	0	0	0	0	0	0	0	0	0	0	0	0	0	0	0	0	0	0
ATP6AP1	4	15.2555	22.8642	105.806	3.49113	7.32394	22.0942	39.3123	42.8007	34.3156	7.07511	4.08563	20.6299	27.0517	5.41781	23.1438	23.7702	0.579916	34.7574	22.3964	40.9059	10.2038	4.13512	8.04612	49.1006	19.5746	7.38811	0.155702	27.4732	22.6477	19.1027	19.6674	8.27674	13.5101	28.1103	0.592877	12.8082	17.1691	2.14478	15.816	9.79636	22.8815	42.512	9.16331	1.3328	12.9734	3.30996	5.58458	23.564	3.51047	1.76265	8.92906	2.77072	0.47972	18.4008	17.2916	8.82418	4.33452	5.23857	3.94252	7.73814	9.5559	3.80145	1.54941	3.96548	6.12063	2.55184	5.49723	0.97657	2.88806	10.8076	9.46466	18.4771	34.6083	9.36505	10.1251	2.06377	5.27133	2.25212	1.93531	1.62301	35.1337	170.586	3.17522	0	51.7006	49.1715	1.79106	33.227	13.7377	55.563	52.5792	5.40602	42.1416	51.7547	30.9748	26.9759	33.8044	84.6522	39.0673	31.8789	27.377	55.3512	37.0906	63.1066	18.2985	9.93631	7.04675	26.2227	0.758322	51.1599	21.6957	24.398	18.4816	18.6653	60.9748	48.5379	57.4513	26.0158	20.345	73.0709	40.0949	41.3365	74.1097	44.4933	58.2214	66.0932	40.4119	32.7404	20.7882	25.2735	29.5965	24.0148	10.1364	34.0402	76.2763	127.692	18.5196	4.95876	62.6324	78.1302	137.247	40.581	52.9383	46.8597	18.4734	99.4925	54.9677	56.6844	23.2507	37.5292	36.8437
ATP6AP2	1	54.2392	1.12724	21.8608	4.12999	0.842518	6.93067	11.927	19.7375	12.8549	6.2799	9.01487	5.47304	7.94132	33.6659	7.32449	2.73332	4.20113	23.9895	17.9506	49.2879	40.0551	31.1245	8.64374	5.73135	41.0017	23.5346	66.6947	23.6727	13.2033	14.6925	39.3212	14.783	12.0669	9.09061	25.2856	24.9088	3.57896	2.7123	51.2675	34.3845	19.2734	13.6819	7.29614	7.46685	6.71463	6.03744	7.70261	4.20927	5.19532	6.41767	2.45552	7.163	3.34778	5.85259	14.6019	0	1.41786	1.03252	1.66647	1.39098	1.42922	1.26216	0.183276	1.46582	3.60953	0.132114	1.30492	0.294839	1.94166	5.7315	0.408098	6.76423	0	4.01096	3.14268	1.3367	1.43614	2.21916	4.91286	4.86628	32.2152	1.4357	0.469594	0	0	45.0509	0	0	11.0132	18.6612	26.3166	4.1433	20.666	6.59783	15.4292	25.6485	1.91029	5.09389	4.86072	15.7033	2.02326	33.3739	3.74874	0.572952	0.270607	4.11325	15.109	5.34011	0.348367	0	13.8928	9.11255	14.6096	10.1808	1.70142	16.9687	8.54421	22.1946	17.8058	23.9601	3.62321	8.05837	8.84415	2.73803	5.18331	0.529407	8.35891	11.4019	8.82493	14.5301	20.2616	38.887	11.2646	13.2985	2.95871	7.15869	10.2455	4.74197	1.88132	2.31807	6.16472	9.54282	30.6191	14.6194	3.49498	6.00454	2.15882	3.48342	5.11972	4.38956	3.59457
ATP6V0A1	3	1.27983	15.4182	6.95774	59.6961	9.00626	1.55326	5.72614	14.8729	0	4.84889	8.64701	11.0508	8.26303	0	1.96818	1.27758	0	4.69638	5.82873	25.8107	3.8883	3.34669	5.56139	20.9528	8.55553	3.54773	0.448453	3.59827	13.7397	32.8184	8.78268	0.928748	6.49231	17.9728	6.14676	0.963083	12.096	0.115363	3.92592	3.80592	0.244408	2.75835	2.89199	0.173332	2.73792	1.58449	3.49865	7.07317	0.590174	0.602707	7.37681	0.524229	0.648144	7.06575	5.70847	8.22736	1.30771	5.56539	1.19758	1.74387	1.9244	1.69604	0.641868	2.19077	1.51303	1.33848	2.80896	1.17818	1.98846	3.35791	1.24202	6.63632	10.2799	4.16918	4.86207	0.783492	1.29127	0.501576	0.711533	0.526613	25.2835	6.68459	0.145582	42.2332	3.53985	24.977	0.86417	28.3904	0	0	22.0005	0.439843	7.12022	4.46672	19.1763	13.2496	9.4702	21.8904	21.3683	23.1755	14.4892	9.97809	31.6753	0.266677	27.2224	3.84806	0.739878	5.48842	1.37099	0.463845	3.01737	4.3297	15.233	19.7862	27.1052	6.60705	11.539	4.77003	4.56521	0.071521	11.5142	8.14112	7.5064	7.67878	17.871	27.4506	3.49267	6.14595	3.64227	2.86551	1.50798	9.61838	6.03064	17.2587	0.263193	28.9408	0.071482	0.036387	0.10341	10.0024	9.00801	0.030133	1.20792	0.224036	7.26935	1.62699	4.38325	0.476519	0.563618	5.57519	7.88285
ATP6V0A2	3	0.009888	0.002309	0.223044	0.233768	0	2.04965	0.147398	0.20435	0.281932	0.022418	0.089188	0.652436	0.059368	0.180039	0.063459	0.370593	0.173586	0	0.040945	0.068679	0.37892	0.00749	0.155551	0.768539	1.09802	0.017812	0.035516	0.141821	2.33119	1.39811	0.004532	0.269387	1.16333	0.531146	0.018697	0.003311	0.117812	0.071654	1.0307	0.404698	0	0.340223	1.28749	0.749551	1.01156	0.660744	0.050234	2.69589	2.37323	2.06382	0.445578	1.6197	0.586239	1.76466	0.689393	0.698925	0.647886	0.673803	0.55086	1.2434	1.12365	0.492819	0.753742	0.731171	1.04834	0.884255	1.44912	0.559432	0.913434	0.464775	0.354658	0.168427	0	1.87931	2.28156	0.84189	0.883104	0.548632	0.830925	1.04257	0.006965	0.412819	0.04496	0	0.028639	0.005644	0	0.34468	0	2.66355	0	0.042826	2.85682	0.497406	0.209909	0	0.030018	0.308846	1.98763	2.81094	0.229805	0.138241	0.012127	0.077164	0.31646	0.744021	2.80357	0.73833	0.529449	0.287349	1.01982	0.444965	0.607932	0.16854	1.1915	1.06729	0.612238	0.816296	0.800885	0.021706	0.329891	0.794707	1.09912	0.050984	1.02531	0.790083	0.613201	0.965492	0.838773	0.827087	2.9357	0.949366	1.8604	5.24611	0.110765	1.01052	0.047033	1.26036	1.46782	1.43733	0.035328	2.46039	0.454203	0.090122	0.894712	0.035055	0.054855	0.382448	0.246135	0.131974	1.99163
ATP6V0A4	2	0	0	0	0.333541	0	0	0	0.390587	0	0	16.6182	0	0	0	0	0	0	0	1.84048	0	0.567845	0.617113	0.913368	1.09976	4.46737	0	4.04908	0	0.400141	0	0	3.6941	7.65433	2.25573	0	0	2.84382	2.40121	1.59933	2.49079	0	0	0.943234	1.28679	5.42403	3.50024	1.07405	10.071	2.38138	1.76388	8.39933	4.12515	0.568128	4.16848	0.608675	1.52925	2.27455	1.84163	2.31086	2.38263	2.41845	1.10367	2.13452	2.08675	2.23964	4.42635	4.44681	1.96	3.87761	2.56512	0.132208	0	5.79973	9.16861	1.46739	2.86839	2.90373	0.347687	0.847732	1.3666	0	0	0.050496	0	0	0	0	0	0	0	0	0.071939	0	0	0.052062	0	0	0	0	0.046644	0	0	0	0	0	0	0	0	0.057123	0	0	0	0	0	0.100078	0	0	0.092084	0	0	0	0.218632	0	0	0	0	0	0	0.03542	0	0	0	0	0	0	0	0	0	0	0	0	0	0	0	0	0	0	0	0	0.057388	0
ATP6V0B	4	566.8	73.2559	239.685	49.6233	641.122	380.098	293.904	291.662	45.6666	464.755	87.6731	369.696	379.084	47.375	140.429	79.1662	1.04541	105.318	171.136	188.513	79.73	160.029	151.793	194.617	120.582	85.3208	36.7302	130.712	374.852	265.736	116.929	112.482	205.872	178.732	154.223	236.926	131.732	90.7264	175.446	156.79	234.002	70.1838	38.2916	75.2146	94.0367	54.2707	38.9916	180.747	39.8507	47.5096	202.027	59.42	12.063	67.8941	289.848	433.308	67.7034	291.549	152.772	515.513	258.19	166.168	69.5974	143.43	391.502	176.634	120.434	46.4705	129.257	110.984	143.745	242.152	212.621	149.8	343.417	56.3221	169.677	95.5998	132.862	154.72	200.084	288.593	501.124	149.645	36.9679	175.273	3.22874	325.016	226.882	134.705	301.621	113.388	70.5681	264.761	105.252	25.8136	284.123	325.414	209.891	70.7252	213.156	77.4986	172.177	102.424	26.7233	12.5388	53.9457	5.64528	1.62126	20.0712	122.879	99.425	187.629	101.468	195.307	101.011	188.515	55.9883	62.3102	17.7004	158.701	77.4187	220.566	160.167	142.099	334.422	172.623	119.739	135.922	106.258	192.978	184.771	90.7425	240.595	347.221	240.154	291.522	160.497	246.741	380.691	416.107	326.202	390.337	235.353	159.884	327.344	348.349	266.777	359.727	269.144	308.641
ATP6V0C	3	165.786	101.242	17.8374	902.894	164.768	89.2227	16.6164	157.684	82.1605	196.537	2.77892	254.708	154.016	72.9704	38.3348	114.283	45.7188	11.4731	58.6443	34.7111	5.00025	26.0287	72.8762	95.8633	11.3084	79.0134	46.23	27.1458	211.148	113.963	24.6403	12.4594	21.3171	51.027	35.378	34.1809	101.934	44.9115	41.8311	45.8846	13.7833	87.0055	348.123	67.1634	108.051	194.812	195.858	385.387	93.6154	150.326	279.725	120.535	51.4334	115.79	106.182	193.295	146.499	98.9453	65.0503	44.5506	55.2733	181.62	29.7679	60.3064	62.5979	33.8736	26.5991	9.87083	37.3043	529.725	129.941	780.46	707.566	313.852	57.8184	26.4637	126.875	2.12593	1.40019	0.981127	11.048	130.004	169.523	83.9287	45.6549	42.2823	0	72.379	120.686	42.7964	27.6441	80.1548	8.74384	91.1144	44.3299	9.06659	48.5142	303.754	165.026	42.7011	69.5751	110.681	57.9114	108.248	45.732	127.45	52.5307	125.313	61.405	81.4231	48.3895	20.8124	38.4307	92.7493	137.526	33.9719	56.347	33.2001	19.6106	92.2534	88.6064	114.147	25.9542	47.3692	50.7478	244.045	20.2725	29.4804	21.8223	29.9148	35.8446	39.2611	17.5741	51.1828	51.6833	165.621	31.806	69.3479	172.586	78.6646	84.1644	47.2886	44.0726	48.447	75.9493	109.841	333.424	288.762	143.593	212.307	278.672
ATP6V0D1	2	6.01356	49.0392	68.2577	9.04382	9.50234	136.407	73.7339	81.3546	8.39646	18.3907	214.289	49.828	152.754	16.9155	25.4433	14.7982	0	90.9614	99.4838	32.9723	76.1075	48.6043	93.2748	152.69	36.3971	22.6381	31.2871	38.6945	147.146	230.417	24.8099	55.1254	98.7437	110.549	37.4339	41.9459	78.6293	52.2875	23.9373	84.8263	21.2146	31.3423	10.0416	7.17125	31.5116	9.0935	20.8975	55.4875	6.94223	9.43143	62.4043	13.8327	1.99909	17.1886	60.1262	381.611	189.934	289.987	175.447	170.838	235.423	293.264	249.566	236.9	121.627	166.687	90.5113	89.4205	132.912	51.9948	135.559	48.1776	64.074	58.0211	161.873	206.638	100.995	8.72399	12.4751	11.7807	39.5476	133.019	1.96059	326.299	6.40282	1.4533	4.63196	0	82.3369	15.6166	54.3549	26.3135	54.653	51.4736	35.1368	14.9975	8.01953	43.3062	65.1303	35.9961	28.3871	31.2545	34.1564	0	10.5028	2.99776	0.095892	1.65139	0.107831	13.7618	23.5931	34.8506	38.1011	36.5661	58.7766	29.8485	21.9447	9.25422	12.4266	7.56634	28.8408	22.2703	22.8574	17.4217	24.2918	25.8679	34.4658	12.8093	5.85829	14.8457	74.5516	127.403	18.5245	68.0949	0.360687	92.0106	51.4422	25.3389	38.0865	77.9915	51.4505	21.592	74.0864	64.8163	2.4631	39.5077	63.9818	40.3786	49.231	51.4267	94.0908
ATP6V0D2	3	0	0	0	0	0	0	0	0	0.032402	0	0	0.463482	0.098272	0	0.011224	0	0.507668	0	0	0	0	0	0	0.005551	0	0	0	0	0.003755	0	0	0	0	0	0	0.048345	0	0	0	0	0	0	0	0.03086	0	0	0	0	0	0	0.038652	0	0	0.069755	0	0	0.214002	0	0	0	0	0	0	0	0	0	0	0	0.036334	0.090973	0	0	0	0.003711	0	0	0	0	0	0	0	0	0	0	0	0	0	0	0	0	0	0.047196	0	0.513715	7.50152	0	0	4.30718	1.17119	0.121874	0	0	0.017579	0.553623	0.240047	0.164433	0.263723	0	0.114837	0	0.164442	0	0.003674	0	0.482776	0.191469	0	0.067747	0	4.5672	0.072328	0	0.203094	0.434733	0.821971	0.894126	0.068887	0.003229	0.134305	0.077319	0	0	0	0.017517	0	0	0	0.097068	0.029246	0.001959	0.002322	0	0	0	0.012929	0.002786	0	0.003593	0.296808	0.078747	0.155266
ATP6V0E1	6	185.277	277.734	679.766	12.6685	62.6622	431.372	272.337	293.038	151.592	756.121	4.42815	199.873	125.433	150.848	102.276	39.3307	87.4725	291.746	288.177	186.145	224.037	379.615	285.804	227.356	176.334	221.404	154.055	252.87	270.792	93.7906	274.093	378.77	223.724	157.964	242.886	566.855	331.465	521.22	153.963	286.516	419.418	340.023	75.5394	167.865	96.1963	98.0237	41.3889	82.8698	127.509	75.6156	191.975	228.08	29.939	279.414	89.9731	98.6022	79.5045	54.6771	170.438	194.689	135.596	89.7105	65.0159	124.336	240.292	62.8817	103.528	72.3875	81.2811	114.459	126.198	66.5152	136.199	96.8245	196.101	56.5481	116.336	47.9447	27.0665	21.4155	12.2762	39.3031	2.14828	0	75.4841	122.285	5.00292	94.8002	43.3556	17.336	43.1823	191.313	37.854	63.6286	13.3757	79.9974	90.8284	171.211	23.6744	90.1297	16.1783	9.40737	73.7172	1.55461	0	34.2175	24.541	9.10307	2.43407	175.038	111.058	56.3081	98.3163	88.2933	100.914	107.339	56.3827	24.787	87.7347	17.8579	50.709	53.3704	77.0237	53.1896	68.31	96.0938	95.6573	49.0964	41.6104	57.1349	66.0369	53.0917	80.8772	380.559	227.719	251.296	676.234	247.151	98.3944	226.855	309.796	194.962	232.277	286.676	72.3135	211.642	134.798	171.559	171.32	148.986	166.166
ATP6V0E2	6	13.4742	5.82573	17.6286	1.94819	26.6705	5.71648	5.56103	19.0514	2.78155	23.2373	0.106902	29.7074	112.329	6.75071	0.600453	33.0593	0.453511	14.5459	9.39345	1.26263	1.99078	21.1301	18.5711	29.6558	6.87653	41.4632	7.24223	0.372009	34.5936	28.7182	9.82611	4.3193	15.3848	5.65671	6.53402	10.025	3.31497	1.30673	1.21544	13.4043	5.69009	10.8839	8.25262	7.25266	27.8567	11.2071	4.17228	27.3517	5.34693	17.5593	31.0369	7.07903	1.98264	18.4554	35.1843	45.3939	10.5569	39.0547	11.9184	16.6666	21.7374	11.4177	4.72822	10.6583	16.6749	6.7178	6.1891	5.58789	7.22256	22.5694	14.352	27.0875	63.9826	17.2428	34.5547	3.75955	12.078	2.32745	2.21339	2.02578	0.145722	0	0.394614	0	2.23673	0	0	0	23.1469	1.16979	0	0.210432	0	7.86762	0.243459	0	0.159157	0	0	0	30.3846	0	0.753029	0	3.67455	5.95952	0.177347	0.203806	17.2046	8.29189	5.38313	16.4614	9.16258	12.9103	18.8157	18.1946	29.1622	5.11025	9.9468	1.493	23.5311	4.88228	27.615	17.8687	16.8419	13.7693	12.7965	11.539	9.1104	3.24267	7.3871	18.8661	24.0476	2.7599	19.9308	43.9551	9.7633	2.62894	0.961606	6.08713	11.317	24.4516	1.27127	12.3371	0.220274	6.02028	3.44575	4.87934	17.841	2.81445	0
ATP6V1A	4	0.285727	5.20859	0.753028	1.93341	0	7.84595	7.3254	1.67773	1.06574	0.454154	22.2283	1.26237	2.15927	9.51152	0.737244	7.60996	1.25304	12.0484	4.21112	9.92879	10.2262	6.02301	2.22018	3.39203	12.99	15.0259	1.38169	10.3847	6.121	6.51137	11.022	8.99853	2.44417	2.56215	5.09021	5.25603	1.63359	2.79071	10.3214	4.56189	8.93955	4.92189	5.8526	2.30108	1.39668	2.23331	2.7687	4.02292	4.68103	2.96428	0.675725	2.54836	1.58338	3.44733	2.35146	0	0.606058	0.324097	0.259141	0.136403	0.225862	0.278024	0.458364	0.171107	0.736649	0.136716	0.210795	0.175242	0.323242	2.40764	0.085314	8.2713	0	2.05138	1.14214	0.534447	0.278118	0.410341	0.902917	0.301278	0.04023	1.19325	0.227467	0	0	11.7225	0	0.497146	2.27697	0.642412	4.40181	2.84694	12.3897	1.63802	3.54882	4.72877	2.43663	0	0.976636	0.571673	1.69705	0.800032	2.65666	0.716444	2.49871	1.57874	1.60499	9.46299	0.414795	2.49169	0.592277	4.90438	3.74007	5.38658	1.59961	3.65937	3.60968	3.17711	3.69529	19.3243	0.813697	1.39285	1.34981	1.79678	12.2964	4.65502	3.07825	3.48616	4.81212	3.01387	4.49363	7.16466	3.2831	7.60945	3.94608	9.5124	4.36019	4.97792	9.03612	4.80764	9.75346	2.72445	6.89466	11.0857	8.35759	8.28053	14.7551	41.7758	9.09371	18.8076	10.0527
ATP6V1B2	2	28.7354	45.9376	2.67012	6.64785	5.95463	11.7722	48.1183	11.0906	23.7653	2.34867	1.37193	26.9084	13.402	30.9012	11.1617	17.0495	8.90646	102.651	50.4315	45.9837	66.4775	42.2925	18.5005	9.64843	90.0756	90.3273	44.7105	34.3733	14.2354	8.78589	61.7318	27.6981	51.9763	20.2903	33.109	47.2255	34.8536	12.917	56.0786	64.3236	63.6581	25.1886	66.013	64.4781	65.3788	79.3469	27.642	110.142	93.7642	130.137	57.0889	142.687	17.5464	62.9248	33.9616	30.0522	52.0339	27.0187	44.7895	27.9709	62.1223	29.3492	54.3672	68.1807	41.6289	31.4286	54.1099	93.715	44.4512	153.56	103.827	65.2929	110.299	124.623	53.7213	71.1194	42.5866	87.0041	90.8469	94.0598	0.559712	0.92363	1.20776	0	0.326713	0.251188	5.97989	0.383446	5.59203	4.98409	83.8784	20.642	13.7772	6.31171	4.98084	16.849	0.541707	1.31351	6.0679	11.4821	6.2173	39.7092	10.4826	0.369275	0	3.53889	4.00396	7.86541	1.08175	19.2864	11.9294	12.6916	16.9558	9.02839	5.48552	13.9803	4.68842	5.89834	8.21427	10.5552	9.44866	8.22767	5.32233	3.85272	6.68653	4.42342	8.2874	9.62902	7.31075	14.1012	8.72403	16.174	20.0537	9.40033	17.1673	6.43178	5.57742	6.54772	9.50905	2.86444	4.69552	13.2275	19.5933	6.46926	1.179	4.24224	5.50813	2.7123	11.403	1.20103	1.20883
ATP6V1C1	1	1.13956	10.7007	0.600074	2.5703	0.557105	2.31895	15.7246	4.30647	6.1006	2.06796	28.2643	2.56596	4.83733	21.3857	4.54881	2.42928	12.9998	11.4858	14.4835	17.258	24.46	26.3346	6.14479	5.02057	24.6763	16.5572	17.7655	26.2076	5.91394	10.9746	29.0854	21.6335	9.22884	3.18883	17.7442	10.8319	5.07109	8.8309	35.0829	25.4835	19.8045	5.88393	9.68975	14.0661	8.63357	6.80821	5.87308	3.66637	14.1171	13.2878	8.46686	13.8863	3.49912	12.9607	4.3763	0.946698	10.7158	1.8111	3.30056	3.36787	5.83378	5.7165	13.1652	8.62022	3.13438	2.91309	5.54719	7.08673	4.6815	12.7028	24.8552	10.5595	4.34036	3.17378	7.61043	15.5812	7.001	6.17403	7.78753	5.35402	0.0321	0.475801	0.259113	4.14197	10.2302	0.260012	0.617686	0.198496	1.05849	0.511881	8.63702	6.76722	7.59918	0.058199	26.7693	13.0071	7.06511	0	1.66951	1.20063	0.169396	21.478	0.990064	0.952675	0.680504	0.119953	1.40439	1.46309	0.461118	0.662373	2.29237	3.59114	3.86692	1.82279	1.97136	1.30945	1.68957	2.02076	3.15151	3.70209	1.36996	0.921609	1.67795	0.630753	0.8583	0.044796	1.33158	0.942045	1.53956	3.56089	3.92236	10.5817	5.35016	1.66037	1.96105	5.91762	1.84729	2.99801	0.963991	0.830319	0.201047	4.1282	2.84513	8.00067	0.605389	4.84878	1.11269	0.582308	4.64629	1.46287	0.05458
ATP6V1C2	2	8.66413	3.9537	31.8839	0.651386	11.1388	14.8472	9.07623	13.8907	5.43479	11.1771	6.0964	10.4102	27.6421	4.92831	28.4054	2.3045	3.41534	20.4761	29.821	29.5612	28.1702	20.5178	14.8594	47.9723	52.3664	20.3151	9.38955	19.0693	22.619	12.9424	14.1007	13.5317	31.0382	19.8191	2.87249	13.3061	7.82505	18.2356	42.6931	25.2294	55.705	6.73079	16.3445	20.9501	18.0018	13.7403	8.04066	30.835	18.7672	25.1319	20.3342	23.3401	4.53269	25.6167	10.9941	13.8427	27.4876	19.4161	27.0107	21.2385	33.1091	8.70344	31.7405	32.569	23.1902	29.6512	25.0817	36.0306	19.644	23.6137	20.7895	33.6993	85.4441	19.1438	26.3995	31.8116	13.3267	40.953	30.9037	33.5008	0	0	0.345167	1.11528	0.320069	0.492347	3.51615	0	0	0	0	0.105327	0.482115	0.063752	0.711717	0	0.397981	0	0.070765	0	0.320656	1.3678	0.838443	0	0	0	0.14908	1.6281	0.446565	0.629895	0.081739	0.139717	0.109665	0.325607	0.684161	0.047734	0.291698	0.137592	0.335278	0.048552	0.08475	0.616494	0.181923	0.157297	0	0.166697	0.051395	0.192541	0.282269	1.28563	0.683653	0.122288	0.085203	0	0	0	0	0.049352	0	0	0	0	0	0	0	0.207836	0.145873	0	0.01771	0.280222	0.394855
ATP6V1D	1	143.787	109.012	89.2013	19.4969	74.3075	29.545	95.5406	92.1893	92.2884	43.1961	202.103	47.5122	60.7887	45.0494	29.949	94.8022	62.4499	257.395	174.989	107.685	164.848	126.894	96.2604	56.8504	130.69	175.697	130.53	255.762	72.7473	70.0803	188.062	95.1561	175.129	45.2505	145.185	151.241	83.6925	209.851	169.243	190.143	212.52	104.993	136.514	138.347	118.157	92.2456	51.8036	123.127	180.371	263.747	143.95	192.433	40.2349	163.379	58.2228	53.3502	131.895	48.9695	146.894	76.1512	151.713	73.0752	139.949	162.044	127.005	63.1062	209.001	153.39	122.455	209.205	161.875	187.671	163.817	217.475	183.025	192.108	113.923	205.34	174.96	187.869	12.1353	4.93086	4.74987	0	52.0412	161.934	0	2.03115	7.88989	14.2636	24.2132	26.8814	49.9616	9.54267	23.0429	23.5007	15.3603	1.16535	13.3658	32.6973	6.93319	84.8246	3.72254	17.0415	0.309791	9.01445	20.0016	91.2165	10.4018	6.86371	15.4669	22.076	36.6328	12.6537	5.13038	8.18891	14.9255	29.3771	28.1519	113.416	22.3364	20.5506	6.71142	13.949	9.63254	5.15363	30.952	26.216	18.4994	36.7356	30.2093	43.8767	42.0243	103.368	63.9246	47.7949	72.0135	38.7366	15.2519	25.5251	56.5919	44.8295	151.369	47.8806	47.0318	35.0219	53.3918	45.2318	56.2453	18.7623	17.5205
ATP6V1E1	6	81.1534	85.2526	194.022	336.593	356.089	76.1911	171.452	64.1932	49.1143	124.959	48.8876	29.9546	29.6712	32.8226	110.229	69.0698	6.92444	166.726	197.468	111.383	110.225	121.231	32.0168	260.295	142.541	157.343	172.067	110.401	45.4565	178.006	131.893	123.842	175.439	133.587	121.969	133.285	92.7165	116.393	100.959	137.563	88.9776	73.1841	53.1038	49.804	102.802	85.1843	48.1325	205.993	82.5587	138.995	92.3253	89.5592	21.7278	132.276	43.4898	92.0766	75.4785	86.809	102.903	124.457	126.337	39.5341	117.151	160.409	148.1	134.155	126.036	149.467	122.07	160.95	160.871	99.7987	126.113	175.539	153.957	118.498	65.5223	9.70525	6.74355	6.46223	0.955064	11.8948	6.2381	119.51	1.70238	13.573	0	57.3668	20.1652	60.9265	74.8058	7.96186	55.9521	34.5099	134.005	56.8411	68.3758	13.4547	24.3289	12.1993	23.2317	2.36553	10.4356	3.78462	24.2132	16.3818	17.5701	23.8546	1.68259	61.2136	27.6222	22.5588	39.4692	32.0777	41.094	62.9261	23.6677	18.4507	34.0121	1.54668	25.4979	19.8821	28.8136	29.3401	36.6089	18.0681	30.942	22.5715	24.7713	30.7018	68.9146	62.0157	27.4273	44.9244	23.4131	64.7792	61.3652	43.6122	31.0859	56.4233	42.1822	68.8021	56.0281	81.2706	73.8616	15.317	49.2837	39.5963	102.834	23.6906	29.1567
ATP6V1E2	5	0	0	0	0	0.869887	0	0.362114	1.38788	0	12.4299	0.145295	0	0	0	0.137552	0	0.619422	0	0	0.741074	0	0.065999	0.973481	5.44369	0	0	0	0.678856	0	0	0.074997	0	4.47306	0.05361	0	0	0	0	0	2.89097	1.22698	0	0.37658	0.298878	0	0.103729	1.419	0.190414	0.085011	0.326771	0	0.402947	0.511393	0.085069	0	0	0	0	0	0.478906	0.217591	0.076643	0	0	0	0.159156	0.074843	0	0.054201	0	0	0	0	0.17975	0.40602	0.110511	0.197698	0.04628	0	0.059803	1.19465	0	0.161606	0	0	0	0	0	0	0	7.53538	0	0	9.53901	12.5946	0	0	0	0	0	3.13154	8.74075	4.04283	0	0	0	0	0.137608	0.089781	0	0	0	0.718196	0.712697	2.39471	1.01178	0	0.678549	0	0	3.60135	1.12748	0.099237	0.770729	0.668726	0.273294	0	0.869158	0.116101	0.852046	1.41456	0.089882	0	0	0	0.064279	0	1.21387	0	0	1.47782	0	0	0	0	0	0	0	0	0	0.161316
ATP6V1F	6	627.884	238.663	728.231	21.7373	861.175	534.7	516.257	275.414	228.323	757.144	126.758	349.428	757.057	356.221	331.522	163.718	126.58	302.472	511.256	206.306	198.736	543.302	371.74	633.81	123.832	397.882	191.862	286.318	526.913	733.112	259.654	411.596	238.678	490.333	322.016	249.703	253.991	525.832	487.347	222.426	352.64	571.718	439.767	121.048	179.863	184.56	93.0322	362.138	80.2173	71.5888	285.051	223.235	40.7383	160.169	56.2588	73.439	34.1015	86.3726	88.3987	160.103	53.3582	44.5703	24.2973	61.9613	123.855	63.0496	35.5161	37.7984	31.5586	199.76	179.64	138.936	177.277	149.715	99.0893	18.3962	79.3188	79.1161	91.9127	75.0849	43.1293	354.697	1.10918	28.7471	1.85295	216.005	6.40844	4.02579	89.3895	28.1691	101.224	169.508	40.7368	151.064	83.3674	46.6245	173.082	99.2396	135.31	66.6601	156.292	19.1896	102.289	33.9355	10.5019	22.5051	32.5599	34.0071	12.7066	70.5138	77.5897	70.9034	44.9787	106.127	124.613	70.8694	98.1332	71.1285	92.7758	88.8919	63.6559	143.439	106.015	144.177	94.3052	163.65	62.5587	93.1376	109.891	75.0465	74.6337	165.731	90.911	321.894	890.51	101.981	543.624	334.329	215.884	658.009	604.237	409.83	72.4746	219.566	230.666	275.586	204.503	399.703	489.756	376.43	435.107
ATP6V1G1	1	21.4883	144.121	137.598	173.029	419.381	436.582	118.927	276.401	235.309	446.603	184.759	177.725	218.5	177.911	138.127	27.278	136.726	222.639	250.08	238.424	288.049	305.212	240.604	191.398	222.325	208.029	447.982	294.988	177.824	351.235	245.036	324.615	240.995	363.828	412.745	313.017	389.956	523.13	333.195	350.07	203.195	375.855	84.6742	96.549	63.4963	75.3909	44.2294	52.2565	78.9864	62.7493	86.9018	96.5544	48.3113	102.827	65.7382	50.4091	136.533	50.0103	182.695	91.8887	176.504	128.012	162.689	187.619	162.725	103.519	104.19	130.691	102.602	82.437	94.7677	39.9636	102.786	20.5192	177.198	185.245	184.437	284.82	260.819	246.814	34.0474	1.87368	24.3211	0	32.7224	321.903	4.82602	20.0175	112.282	46.8244	80.2694	48.586	149.931	70.6902	72.4231	94.5555	73.3729	66.3625	63.5054	88.6013	90.0088	221.505	36.5941	47.0339	20.4824	3.56951	17.649	20.7754	1.79417	11.7364	151.483	91.1917	185.006	69.1843	57.0141	55.8127	79.2848	23.2196	68.5077	101.265	43.4965	62.0109	68.6479	35.0091	34.5915	28.3502	109.004	98.844	121.54	78.2857	165.728	167.744	100.955	131.26	121.906	57.1502	54.6607	146.033	66.6271	112.469	57.1102	153.712	145.173	60.4993	69.4389	70.307	54.1141	48.6013	61.7642	50.0047	75.9539
ATP6V1H	2	0	3.68583	93.9961	0.980827	0	3.09786	1.71252	19.081	8.37041	11.7493	0.137564	15.0875	48.6502	0	19.4942	3.46311	3.51636	30.9286	13.5743	54.666	26.789	15.7443	10.5985	24.8401	35.4635	41.5859	6.49708	11.2533	31.9975	38.6814	26.3933	8.8011	20.384	22.8221	23.4763	13.8998	29.1283	16.8284	21.5796	14.0434	11.8849	6.59046	7.12406	17.2199	11.9593	24.096	3.22465	31.7465	25.7928	37.7079	4.71059	20.106	2.90804	16.5032	11.4978	15.8714	20.3684	13.6135	13.4244	20.4489	27.8919	23.1904	42.7588	20.9858	18.6972	30.0406	27.5391	34.7886	25.2325	22.3938	13.5507	4.91749	6.35915	12.2047	40.1816	31.3716	13.67	35.4829	33.8327	27.5323	0.188346	1.40127	0.297312	0	0	0.379189	0	0.578724	17.47	0	0	6.27101	11.2091	6.24221	0.078835	15.5808	0.828422	0	4.19212	20.9751	10.2924	0	28.2882	0	0	1.33883	9.54247	5.87234	0.255339	17.5615	7.8591	6.14739	5.62597	10.038	6.19271	7.21807	10.8238	1.88857	6.43672	7.01658	9.8811	5.11705	4.03618	2.67373	2.53062	10.0788	8.93921	4.70636	10.0924	7.78434	13.5056	10.9085	12.0892	9.397	0.931306	4.73995	11.2549	0.803474	4.16061	1.26747	6.98704	12.0578	3.19218	3.69089	0.239386	10.6941	1.73144	7.84042	11.3117	5.19601	0.152561
ATP7B	2	0	0.100659	0.154386	0.324023	0	0	0.220259	0.228225	0	0.325801	0.089866	0	0	0	0.041288	0	0.180179	0	0.014628	0.074835	0	0.019897	0.54161	0.081643	3.21576	0.109205	0	0	0.302881	0.029643	0.259384	3.82957	0	0	0.017343	0	0	0	0.766995	0	0.554275	1.33982	0.801694	1.55233	0.26329	2.57062	0	0.082629	3.57318	2.72885	0.966662	1.16778	0.279222	0.416375	0.443337	2.23039	3.29065	1.63126	2.72087	2.71117	3.02716	3.63464	4.09431	4.4076	3.07969	2.44161	3.08801	4.73168	3.14399	0.387573	0	0	2.82186	3.7316	4.11903	6.19123	2.90481	7.24547	7.21097	8.0854	0	0	0.024495	0.559674	0.792677	0	0	0	0.142927	0	0	0.052118	0	0.063178	0.050462	0	0	0.320439	2.09818	0	0	0	0	0	9.8374	0.432122	0.1003	0	0	8.76813	3.1657	2.00934	2.12657	2.15415	0.778942	1.16693	1.19827	0.954721	2.82973	0.048119	3.47071	3.12044	1.32721	0.94045	1.63235	1.15914	2.52877	0.980855	1.17086	2.84487	3.36995	2.1316	5.57704	3.95613	0.794332	2.01911	0.03204	0	0.357063	0.13085	0.171488	0.44669	0.763965	0.530453	0	0.165205	2.41803	0.936274	0.874713	0.139604	0.049145
ATP8A1	1	3.12469	1.23995	5.16498	0.234662	0.1903	0.237513	1.9961	0.765688	0	0.235696	0.848706	0.377182	2.96543	2.01837	1.19551	3.12399	7.13317	0.57203	2.98996	1.95255	7.18186	3.58882	1.42742	0.354542	7.36104	1.89841	7.79802	8.25228	1.81272	1.59966	4.40914	2.22402	1.55722	0.404223	2.3989	1.09897	1.28286	4.19206	6.20971	9.00892	4.74205	1.61143	3.65341	2.94522	4.39074	3.00733	1.65164	1.06363	4.11383	7.67897	3.18244	6.68904	1.45042	4.77659	2.89245	0.587795	2.27571	0.473329	1.43702	0.877173	1.27175	0.85659	0.730292	1.03946	1.77285	0.561057	2.27814	1.78588	1.29203	1.70979	2.10229	2.19983	2.04645	1.99621	1.25097	1.89617	2.1868	1.43348	2.35669	2.13003	0	0	0.088775	0	0.34416	0.088991	0	0	0	0.700097	0.058355	2.30159	5.38004	0.343116	1.99272	4.90746	0.047225	0	0.075866	0.807082	0.348608	2.18268	2.12848	1.6982	0	0.078145	1.33226	0.8504	0.02043	0	0.264615	0.801958	0.454491	0.663234	0.035209	0.812035	0.500232	0.740791	0.514757	0.017378	0.336577	0.366882	0.481025	0.113548	0.147579	0.059831	0.314683	0.276806	0.101207	0.795114	1.09644	1.98785	2.79044	0	0.680924	0.056226	0	0.017739	0	0	0	0	0	0	0	0.104732	0	0.009673	0.153836	0	0
ATP8B1	2	0.054658	0.155886	0.164445	0.257524	0	0	0	2.54585	0.124621	0	0.282621	0.229941	0	0	0.173234	0	0	0.200317	0.119805	0.911248	3.21213	0.080763	1.30591	0.001035	0.07587	0	1.25718	0.522659	0.409086	0.037595	0.757652	0.088024	3.91121	0.149641	0.018699	0.073184	0.002246	1.34615	0.001441	0.000824	0.001302	1.50497	0.239645	0	4.00744	0.065224	0.709979	3.36051	0.022539	0.084073	0.045312	0.507669	0.68785	0.118434	0	1.62054	0.480645	0.413716	1.54108	0.800553	0.631944	5.93286	2.39731	0.299354	1.38598	1.88135	1.26118	2.4672	0.520821	0.279	0.065332	0.262229	0.26025	0.276269	0.330887	0.382655	0.473533	1.50564	0.182206	1.13417	0.030795	0.912834	0	0	0.053617	0	0	0	0	0	0	2.28469	0	0.026547	0.0288	0	0	0.325146	1.61639	0.048954	0.487589	0.233817	0.030776	0.018278	1.34877	0.464465	0.067124	0.31721	0.988433	0	0.333523	0	0.17129	0.408824	0.140833	0.048319	0.626239	0.827777	0.01679	0.186547	0.04069	0.015445	0.106945	0.300565	0.202198	0.103699	0.174035	0.223689	0.119868	0.077531	0	0.600771	0.021195	0.066533	0.004478	0.011335	0.000813	0.003263	0.018664	0.013802	0.094005	0.050127	0.013232	0	0.008168	0.021649	0.003504	0.040158	0.017975	0.185423	0.006649
ATP8B2	3	0.03521	0	0.355938	0.008334	0.541876	0	0.007553	0.102979	0.233288	0.010476	0.046217	1.06536	0.064559	0.39447	0.101658	0.044309	0.009728	0	0	0.154004	0	0.022336	0.050653	0.106056	0	0	0.017227	0	0.06055	0.076245	0	0.05461	0.118546	0.034561	0.124929	0	0	0.034792	0.058465	0	0	0.834976	0.30829	0.025394	0	0.050031	0.233952	0.066974	0.01371	0.028849	0.045185	0.038365	0.061532	0.070268	0	0.023167	0.213887	0.419488	0.02867	0.021132	0.11442	0	0.059289	0	0.02382	0	0	0	0.078664	0.186077	0.072266	0.03998	0.527771	0.271629	0.035324	0.236394	0	0	0	0	0.006245	0.46281	0	0	0	0.505895	0	0	6.17708	0	1.82972	0.789613	0	0.52001	0.027257	0	0	0.329692	3.68797	0.492206	0.697135	0.330953	0	0.415283	0.349481	1.86489	0.209221	0.678599	1.16468	0	1.58554	0.071283	0.487324	0.392863	0.365128	1.71826	0.522938	0.428083	0.417159	0.046622	0.550366	0.686179	1.28945	1.03864	9.98609	0.255531	0.150887	0.714793	1.30662	0.766036	0.17338	0.013794	0.064488	0.154847	0.151357	1.63949	0.407964	0.236994	2.51182	2.7211	0.166432	0.125339	0.076641	0.717013	0.127574	1.96646	0.062186	1.79322	0.418518	0.517772	7.07189
ATP8B4	1	0	4.83943	0	0	1.72612	0.283453	0.962361	0.725376	0.423347	0	0	0.189067	1.06161	2.28508	0.746273	0	4.54425	0.21564	1.49284	6.6238	1.90203	1.01309	0.107516	0.574915	3.67926	4.35561	4.39141	1.68836	0.030065	0.178137	5.76689	0.013355	1.58086	0.053679	1.93756	0.551402	0.045886	1.19322	2.67883	1.90239	4.18884	1.62065	0.500288	0.279773	0	0.106458	0	0.386526	0.203607	0.139113	0.255688	0.225614	0.043478	0.255752	0.161248	0.219421	0.119856	0	0.196086	0.067317	0.097169	0.025421	0.17312	0.302155	0.246084	0.075042	0.135225	0.274317	0.276952	0.227831	0	0.027299	0	0	0.130207	0.071709	0.032685	0.258946	0.176779	0.309113	0	0.490908	0	0	0.173051	0	0	0	0	0	0	0	0	0	0	0	0.071481	0	0	0	0	0.082301	0	0	0	0	0	1.1328	0	0	0	0	0	0	0	0	0	0	0	0	0	0	0	0	0	0	0	0	0	0	0	0	0	0.117461	0.032124	0	0	0	0	0	0	0	0.053252	0	0	0.045096	0	0.014592	0	0.030462	0
ATP9A	1	2.36472	5.8757	6.98158	1.71437	6.18997	1.25818	8.3737	4.09947	5.47811	8.54818	1.02305	4.89555	3.71413	4.36646	2.19806	9.682	1.03806	10.6742	4.60841	6.45102	9.05965	1.05981	6.13486	4.82526	12.367	11.4616	7.79018	5.61168	4.91239	4.2954	11.0551	3.46856	13.55	5.08949	5.69551	7.1848	4.853	1.28585	8.97225	13.2266	18.1007	4.50209	7.71998	2.31198	9.08119	3.19749	5.69865	12.1886	2.78796	9.37831	4.69573	5.20785	1.62977	10.7551	5.21222	0.476661	3.86534	1.98305	2.3843	2.15454	2.73993	2.11822	3.27566	2.74693	1.70621	2.44235	2.4731	2.94188	2.10316	6.05859	3.13112	6.07217	5.43092	9.20475	5.39401	2.76957	1.92435	2.00659	0.651019	1.2751	0.023797	0	0.383933	0.439564	7.69688	0.096454	0	7.36378	0.335882	0	0	0.054406	6.00496	1.03902	1.30467	1.11713	0.409778	1.50753	2.05412	0.21367	0.502741	2.59636	0.08147	3.38977	0.797485	0.508256	0.867441	2.85799	0.309825	3.43556	3.68844	1.01302	1.04693	1.52168	3.35875	2.59604	0.597767	1.03252	2.18823	1.75246	1.43064	1.27313	1.06383	1.84333	0.959876	0.454096	0.920721	2.07667	1.31365	1.55776	2.10891	1.41597	1.84425	0	0.023017	0.106448	3.13665	1.43046	1.25629	0.011394	0	0.015897	0.025474	1.23105	0.627435	0.291258	0.511653	1.32128	0.027717	0	0
ATP9B	3	2.06915	0	0.220929	0.666855	0	1.79376	0	2.48784	7.70446	0.895253	0.676166	2.12059	24.9005	2.37649	1.81641	1.18049	0	1.89691	2.34948	1.42726	0.188639	3.25328	7.77741	6.23728	1.7308	1.57497	0.414019	4.10027	5.22457	0.956798	2.13762	1.3784	6.88288	3.12258	0.57207	2.32347	0.806481	2.44046	3.17044	2.91602	1.24106	1.78241	0.47113	0.320789	0.722073	0.444058	0	0.500421	0.181926	0.696679	1.16021	0.370592	0.163403	0.534946	0	0.833848	1.20683	0.223375	0.686134	0.903494	1.40604	1.78997	1.16261	1.36575	1.58321	0.858332	1.01273	0.380768	0.469986	0.408196	0	0.034204	0	4.89796	2.02681	0.901267	0.93829	0.737318	0.646798	0.586062	0.041557	0	0.134503	52.0536	0	0	0	0	0	0	0.777819	8.29866	0.328185	4.90428	0.138536	0	0	1.31795	1.62457	0.031078	0.219088	0.20684	0	0	0.116172	0.296002	2.73761	2.59744	3.95791	0.429719	4.17885	0.761274	3.39589	1.68771	9.9135	3.42697	0.099528	0.999245	2.00357	0.099122	6.01665	2.08267	1.36566	2.0416	1.67825	6.22781	1.8579	1.63985	1.15263	3.10738	7.65393	5.44168	2.53512	11.7616	4.25082	8.29229	5.45895	4.82779	4.82444	0.099745	0.164861	0.027858	0.111508	0.080913	0.026167	15.5439	1.3917	4.0714	4.87972	6.72415	5.39284
ATPAF1	1	14.1832	0.796183	1.93258	1.27437	82.7545	2.12962	49.3563	8.37878	0	3.2388	0.345794	0.703801	3.30553	8.73245	0.518514	2.3484	3.09423	53.0348	34.3607	46.7148	42.254	39.0091	10.4641	8.90284	11.6532	15.8966	28.9294	34.7141	4.75146	2.58848	31.2115	12.2168	18.0966	2.17619	2.17133	23.0847	8.50371	1.21383	50.182	24.5226	25.3912	26.3125	10.8325	12.6486	15.5429	6.67276	4.94524	8.37364	16.1037	22.372	1.68443	13.5892	5.7683	19.217	7.55942	9.54405	9.98259	0.664632	9.87824	10.1268	7.90822	4.96786	3.05191	8.7515	14.7209	6.45227	9.29856	6.49714	11.0877	30.07	6.30834	27.8658	1.04899	8.55318	10.3055	3.72392	6.40219	1.13452	0.382721	1.35877	40.6776	0	0.386766	0	0	0	0	0	4.54292	0	0.338033	8.06402	2.96848	8.92166	2.19724	9.86235	8.5598	1.31384	4.06661	0	0	1.36609	14.5556	3.69578	14.6844	18.1136	11.8534	16.6692	0	18.0748	18.6391	41.9786	31.8926	18.0128	24.0162	41.488	8.54544	28.827	37.5462	56.6014	34.7191	45.8751	14.7792	15.0788	15.8722	3.08052	14.0315	31.7009	24.0813	41.5117	29.218	9.48229	23.0595	18.0608	29.2351	14.7657	0.573623	4.60148	9.63006	23.2144	33.8366	8.35588	23.7186	32.2548	16.5859	12.216	3.08616	13.4878	22.0832	3.94252	1.6129
ATPAF2	6	245.854	0.878983	49.8174	4.21766	148.305	75.5921	90.2586	65.4788	75.4708	0.715662	193.785	139.435	26.9864	41.4858	54.7526	0	0	36.17	75.1561	25.4551	35.4279	116.052	92.5314	139.451	25.3237	7.58212	2.20382	36.7398	57.9724	96.5569	25.7007	36.1378	32.6791	106.299	20.7819	36.9158	78.0518	29.4124	42.3157	24.6427	49.4892	28.453	15.3963	8.24847	16.0028	33.7299	12.2762	67.4244	13.9326	38.2273	36.5341	14.2148	3.33371	35.6947	92.3727	206.695	109.899	151.653	92.5467	166.387	89.3463	197.856	51.2927	90.3113	128.384	83.6835	105.034	35.0456	138.575	59.9153	51.2504	52.8406	46.4515	47.7555	87.2095	40.9117	106.692	2.65574	2.66314	4.49682	0	0	1.06718	9.44035	0	1.05282	5.03706	0.803236	0.627303	4.25426	0	0	2.08774	9.99597	0.220542	4.66556	0.291716	23.5533	3.41238	0.097855	2.74176	14.546	0.113765	0	13.2753	4.19125	12.1502	0	0.700787	6.80853	4.96083	7.18798	21.3262	28.279	21.0294	12.2833	16.4904	4.29285	2.50564	0	12.0933	7.75736	20.5536	15.2261	13.2095	13.3599	1.22277	6.58374	8.76921	6.58394	8.28957	10.5857	5.8983	18.878	12.3343	0.510268	10.9153	0.053469	7.297	2.65246	11.963	7.06944	3.39559	11.9687	0.167754	9.5379	22.6853	14.8986	6.98642	0.723258	8.92791
ATR	1	26.156	1.56279	0.233956	0.702313	0	0.284078	1.03443	0.48561	0.280598	1.05816	0.032532	0.376132	0.259217	0	0.387199	0	1.64045	3.13672	0.169052	0	1.59044	1.49371	0.853505	0.279718	2.32302	0.210201	5.03985	1.0419	0.436704	0.31026	2.37588	2.64891	2.03626	0.165875	0.675858	1.46032	0.821871	0.112905	3.07862	2.16092	0.740671	0.936863	2.06857	2.42317	3.6145	1.53388	0.759706	1.01721	4.08034	4.36227	0.583895	4.21398	1.15637	4.53422	5.23132	0.976398	2.05683	0.176923	1.41187	0.992628	1.23892	0.538605	1.80127	1.77248	1.28832	0.342086	2.99276	2.4061	1.13928	3.47248	4.09701	3.26113	1.85425	2.05086	1.64375	1.85434	1.98988	2.31701	2.94627	3.46025	0	0	0.017693	0	0	0	0	0	0.309532	0	0	2.24343	2.59432	0.136783	0.036437	0	0.047191	0.231607	0.201736	0.065657	0	0.108758	0	0	0.183761	0.078089	1.23676	0.282509	0	0	0.674019	1.06693	1.22098	0.816431	1.19624	1.10195	0.262389	0.393724	0.441378	1.99698	0.983348	0.680219	0.479388	0.396485	0.737368	0.239154	0.51655	0.362081	0.239583	0.637999	2.06422	2.00989	2.35979	0.837597	0.381699	1.52756	0.335297	0.115026	0.018882	0	0.160906	0.549345	0.070438	1.30467	0.70209	0.193875	0.034933	0.009667	0.12776	0.040359	0.03552
ATRAID	2	34.5373	3.41783	237.961	2.59752	66.3002	19.1624	16.7541	9.27617	37.7078	54.498	1.73639	11.7983	0	2.89015	0.28643	4.75258	4.48943	8.0029	23.9839	8.39793	6.69688	30.7393	8.5177	22.8565	16.7899	14.7733	1.09938	40.5398	7.72117	19.6329	22.8643	22.5862	41.8875	8.47225	17.3985	32.3936	1.95125	26.1783	26.0294	14.534	50.1416	30.2753	154.087	271.849	63.3932	323.973	26.1426	105.18	361.206	236.711	203.789	241.966	49.1308	113.729	41.2226	158.57	314.291	230.245	385.063	339.379	204.456	136.198	121.928	248.14	252.012	309.879	233.79	177.131	214.377	407.882	345.351	294.889	180.521	324.569	133.309	170.791	357.045	19.2429	16.8858	13.8676	144.712	82.2554	353.619	63.4379	3.93059	67.1085	4.62161	273.357	82.2521	57.022	155.905	43.9686	55.5494	72.9999	144.361	50.6889	117.53	36.4507	46.9782	73.9884	147.71	81.6511	118.181	18.6586	37.6748	44.4286	48.6054	73.4558	4.32359	80.7153	76.8961	118.143	189.576	73.1498	79.2071	142.616	56.5086	51.6104	126.662	62.5088	90.367	97.7595	104.78	61.8138	70.5186	38.073	81.1599	121.973	116.236	132.981	133.629	105.92	76.2176	316.007	150.276	160.175	201.948	113.82	84.0086	144.489	234.427	226.725	176.693	228.603	232.544	151.117	66.4428	151.973	220.299	65.8208	91.3877
ATRIP	3	1.7144	0	0	0.4058	1.40108	0	0	0.354791	0	5.21674	0	2.7394	3.46897	4.40465	0	0	0.499975	0	1.16659	0.39798	0.366001	0	15.5714	1.03889	0.967444	5.04606	0.089301	0	7.45918	0.037285	1.1621	0.489865	4.7978	1.21224	0.046342	1.61794	0.442539	0	0.921796	0.707487	1.64839	0.988546	2.91925	0.739385	19.0718	1.4626	0	3.37836	0.510525	2.45496	18.2355	2.63206	0.811009	4.21484	9.77948	24.0233	7.16498	20.6031	5.21035	12.85	7.82455	12.6919	7.51114	9.10233	5.95718	7.65614	4.87583	2.17338	5.35883	3.64875	4.10359	14.7515	2.71284	8.37244	7.07278	4.9605	4.14161	0.223884	0	0.086303	0	1.19438	0.130197	0	0	0	0	0	1.52503	0	0	0	0	1.50862	0	0	0.175894	0	6.19701	0.120036	2.95373	0	0	0	0	1.04078	0.064963	0	0	37.0731	1.70613	1.94263	2.68085	1.41558	16.7182	4.93503	7.22799	3.45498	1.68963	0	6.74248	2.94811	11.3542	6.84403	3.23848	20.9102	0	2.79978	0.140035	2.16437	1.81432	0.108133	0.652263	0	1.34746	0.62084	0	0.065178	0.138275	0.038579	0.04573	0	0.129525	0.104728	0	1.42701	0.192492	8.24627	28.358	19.0118	0.650761
ATRN	3	0	2.21455	1.11366	1.11271	0	0.473405	2.57597	0.79289	5.18483	6.19755	0.216883	0.477577	2.681	0.59957	0.042632	0	0.32511	4.88689	1.85097	1.18363	3.69096	1.58816	1.52369	3.04116	5.55742	0.200119	5.9142	2.12574	0.83139	1.29367	3.96401	2.31455	3.58183	2.02845	1.31309	1.29123	1.08211	5.60849	0.866375	2.645	2.08176	1.27421	2.59984	1.78822	1.44906	2.00068	1.447	0.887399	2.19215	3.06356	0.141574	2.71889	0.826099	2.4365	4.16771	0.743909	0.251021	0.168473	0.609876	0.959045	0.607766	0.304491	0.267678	0.380686	1.19483	0.302082	0.632341	0.209093	0.268344	1.74586	0.177331	6.67736	0	1.34808	2.03187	0.427186	0.432452	0.217708	0.575562	0.856639	9.67104	0.618768	63.9992	0	0	2.62517	0	0	1.72818	0.99736	5.82875	1.42215	4.94007	0.463099	0.017345	2.45066	0.113422	0.441062	0.336066	0.359487	1.43455	0.155311	0.178708	0.123967	0.583207	0.371785	3.10132	1.52506	0.048021	7.32199	0.446415	1.61886	2.41461	4.3508	3.55112	2.34839	2.19581	1.80653	3.40999	3.31408	3.17285	1.1344	1.67928	1.75518	0.351102	1.31679	0.966059	1.1335	3.18809	1.96476	1.15578	3.88149	0.829641	2.8351	6.88275	6.04785	0.737479	0.168484	0.322386	0.579975	0.215128	0.362592	1.64308	1.09359	2.6438	0.539574	0.791008	1.08487	1.50191	0.833185	1.51923
ATRNL1	5	0	0	0	0.110274	0	0	10.0107	0.169989	0	0.975509	0.398551	2.48891	0.144069	1.38045	0.84652	0	44.0908	2.41764	6.92682	0.305509	19.8623	7.5335	1.15676	0.16222	3.88791	5.96283	18.6868	4.32675	1.32103	1.17721	1.4025	1.03448	1.05376	0.61398	1.03743	1.98916	5.64919	1.6859	11.7922	6.79828	1.5526	0	2.68331	2.83304	1.02903	0.733096	2.01493	0.854982	2.52447	1.73427	0.395792	2.85764	1.40687	1.3113	1.15505	0.271096	1.23326	0	0.550479	0.147369	0.438922	0.334686	0.556835	0.80117	1.08673	0.121425	1.31876	0.86621	0.884209	2.02685	0.499401	0.095388	0	1.26949	1.62185	0.61726	0.352092	2.28712	2.55559	3.29589	0.472585	9.83695	4.55242	0	4.55804	0	0	0	1.65222	0	0	6.1506	8.75182	5.03395	7.20004	3.4002	0	10.4453	0.994205	5.17733	1.41955	64.7455	2.58156	0	0	0.839287	3.44579	5.10019	0.019245	6.17932	3.39556	2.77785	1.0204	0.549339	1.23104	4.08898	1.60821	4.39835	5.02339	3.5004	2.6827	2.33703	1.41686	2.62262	1.66831	0.648562	0.659657	1.7373	0.475578	3.45565	3.24207	3.68561	1.64957	0	0.019971	0	0	0.116693	0	0	0	0	0.651752	0.587767	0.038901	1.19733	0.03291	0.416227	0.012038	1.42763	0
ATRX	5	6.93561	4.18207	9.18452	1.12275	0.420674	0.916924	5.3432	3.83179	9.74973	0.173303	19.3275	4.38242	1.04497	11.3088	1.71893	0.919156	2.32079	3.12255	2.85414	9.07563	11.6106	4.23429	1.46927	0.58053	8.64827	5.40849	10.6501	6.52066	2.29107	0.897912	10.1822	9.08227	3.01301	2.27661	6.5235	6.36359	6.8124	11.5931	7.04834	4.80427	3.52365	10.7443	7.38779	4.31905	14.8791	3.2648	6.83044	3.69136	4.89299	13.5603	4.82084	6.40793	2.47987	3.98907	5.12038	3.63692	12.2637	2.08998	8.62091	2.11861	3.95868	6.37073	7.06963	7.44283	5.19339	1.02765	12.3027	11.3021	4.93211	8.65006	9.72684	12.6221	13.5502	8.15167	3.53158	7.42826	8.13191	20.9242	28.311	23.9925	6.13627	3.35612	0.247985	0	3.87977	0.065598	5.2433	2.60703	5.32585	5.60597	1.33251	4.40269	6.31327	2.23651	0.174676	9.86493	2.53818	1.88013	5.46925	6.50882	1.45468	4.29068	4.11015	2.59421	10.8462	2.82442	34.6651	19.813	4.7728	8.51887	19.0737	7.78866	11.2182	10.3556	3.06576	8.19669	7.16416	39.6643	14.0784	15.3298	3.6193	3.14833	2.85253	9.77826	5.52964	2.11696	7.70961	11.0725	6.68515	7.88743	9.11711	8.2833	24.4857	1.97627	0.593666	1.20695	1.11083	0.27336	0.350565	0.668992	3.23139	1.33918	7.66949	2.43106	1.49145	0.718776	0.829023	0.347127	0.917534	1.20222	0.825725
ATXN1	5	0.12035	0.788167	3.57793	0.541599	0	1.87201	0	1.25916	2.17541	0.272888	0.906534	1.36072	0.220577	0.778299	0.510654	0.321229	0.529506	0.99373	1.31774	3.34944	3.68906	1.82397	0.495851	0.752105	2.34388	0.630756	2.61121	1.1477	0.629774	0.265109	2.67725	1.36153	2.60435	0.495899	1.01269	1.77871	1.13298	0.043666	0.77514	0.70963	0.607877	0.725519	0.70508	0.901353	0.58921	0.806324	0.736404	0.616785	0.540589	1.67881	1.65657	0.972792	0.201919	1.00625	1.3233	0.416056	0.470456	0.091283	0.563119	0.194944	0.585643	0.495556	0.427629	0.619647	0.687149	0.371899	0.323935	0.939515	0.239415	0.468262	0.216443	0.028058	0.286952	0.589358	0.583022	0.546925	0.435578	2.58651	1.17279	2.36557	0.594971	0.251151	0.123323	0.628058	0.088367	0	0	1.15783	1.91739	4.32581	1.71542	1.16429	2.67924	2.10505	3.68287	3.68832	2.63279	0.717931	3.62986	4.99774	1.43079	0.926425	4.15023	1.31135	0.142239	0.48405	1.8927	2.19421	0.015817	0.174819	5.01648	3.08431	8.01001	4.84774	1.79951	1.01432	2.46031	3.52515	5.44641	5.29792	3.42344	3.21754	1.72203	1.40467	2.28561	0.83353	4.46611	4.90745	5.03781	7.53939	3.09995	1.32341	6.72739	1.15337	1.88693	0.423257	3.27665	2.35081	1.55107	0.398686	2.23374	2.60856	2.28272	0.849273	1.07659	1.36319	0.956302	0.689203	0.802428	0.422223	0.13756
ATXN10	5	1.60607	28.1804	17.9173	3.86045	15.1982	9.96996	22.7333	74.0849	6.13543	45.6778	41.2717	29.2854	2.80881	14.9983	5.60363	19.3489	7.49667	13.6304	30.2097	30.162	54.2974	28.3425	32.0395	19.4502	42.907	63.1211	13.7764	38.5142	31.8111	27.1645	35.8885	48.0111	27.9174	25.3235	27.6416	21.8548	50.8165	23.0003	23.8992	50.6216	10.0187	25.2884	9.5496	7.13	8.89003	4.39778	4.48944	5.55501	9.08841	12.3147	10.6628	10.134	2.2725	10.0993	28.7338	7.90863	10.8859	7.91474	10.3875	9.65132	13.3087	9.50738	14.8078	14.0418	14.0131	7.26908	18.2062	12.6586	17.1262	6.89173	2.29581	4.19825	7.62609	4.6458	21.6264	21.2105	7.99055	2.14943	1.78486	2.60817	13.4035	6.25715	0.584415	0	34.9857	1.94538	1.1575	0.371171	49.4201	30.7588	8.55098	10.8143	21.4331	14.0992	33.988	19.8513	21.4848	10.7389	8.3847	39.1278	5.08177	1.95121	9.03054	0	5.89731	10.2767	36.9718	15.4093	0.220604	82.9002	67.8808	69.646	23.5805	37.3088	43.142	100	34.4086	61.5494	61.397	21.5296	31.1079	23.7721	35.354	25.1652	23.0587	10.1953	42.9883	56.2647	74.8903	73.3004	148.39	21.5598	35.0205	27.45	31.0988	26.1093	21.3597	15.1803	6.56015	4.73669	23.5346	34.4516	20.1877	44.2809	22.0913	27.0794	3.60025	9.78183	20.8631	11.2748	8.97158
ATXN1L	2	0.326194	8.14813	0.306396	0.245241	0.199223	0.421534	1.83385	1.453	2.05731	0.492729	0.408846	1.7072	1.26307	3.42524	2.21573	8.91449	0.429595	2.98738	4.07335	0.339753	2.18688	3.85222	2.57064	2.08244	7.58361	0.137641	7.52145	2.68975	1.1024	1.68132	6.68363	2.45151	8.06449	4.31897	1.02284	3.87876	1.37093	3.78434	2.05801	1.71207	3.98873	3.50549	4.33394	4.87766	1.39502	4.3982	1.59136	1.72774	6.76296	4.64537	2.30116	4.00179	2.11909	2.52255	5.14469	5.31867	3.73007	2.28561	6.63322	2.77863	6.16821	2.83878	4.25372	6.79872	8.78099	4.92404	5.60049	8.07182	5.80847	5.80573	3.07236	2.29599	6.79818	1.63196	7.92672	4.46825	6.91109	5.81793	8.8516	7.66934	6.13549	0.34041	0.111213	2.12269	1.43829	4.28466	0.884532	2.84448	0	4.75636	1.40525	5.9618	6.34169	1.67194	0.782544	7.41564	5.09327	4.12449	3.98981	4.21254	3.03436	17.7755	8.45611	0	1.34755	0.081799	4.2848	0.26293	0.085507	3.79118	1.74997	2.18321	3.34212	1.91435	2.35876	1.91174	1.53923	1.15158	0.987498	3.16567	5.54177	4.08866	0.684813	0.474658	0.772406	0.876905	3.78799	1.48123	2.15347	3.42308	3.56273	2.48074	0.9767	7.23203	2.97755	4.21387	0.581454	0.055618	1.65484	0.62712	4.1367	1.97997	0.897793	2.09489	0.230774	2.65602	0.640425	0.840453	6.13589	0.845545	0.59533
ATXN2	2	1.77167	1.40863	4.80754	2.39765	2.21589	110.468	4.40729	47.4874	13.6752	8.32898	28.2613	34.3467	36.4259	78.0893	13.0675	13.6824	7.76504	36.3494	36.7957	41.9642	46.3424	32.6634	47.7444	33.0103	43.5302	84.2754	15.2037	21.108	63.3679	51.7958	50.6177	53.7811	41.9757	40.3482	25.0624	11.2047	41.8452	33.3446	23.8876	26.1597	45.2798	23.4328	18.4505	7.51045	28.1474	7.05276	10.0301	16.334	8.90862	37.9144	15.3898	14.6956	6.64099	17.801	14.4798	63.349	60.851	24.2847	38.5935	17.4847	99.7928	83.8584	146.927	77.1402	44.0365	62.0988	43.9394	71.7047	51.9301	27.2163	29.4942	16.1915	43.3931	31.9613	45.7683	110.719	49.4474	192.752	169.852	136.461	48.7186	23.6821	0.36262	3.66102	25.8786	2.0165	15.3487	44.6387	55.5073	27.4244	29.209	15.9648	15.3603	18.6299	3.69774	3.81383	16.1233	96.3277	29.6978	57.4393	22.8299	19.2456	41.4849	32.8647	10.044	2.84467	10.9494	25.2979	1.10122	6.69653	11.6681	10.123	31.0125	45.1117	10.9099	18.3932	39.9861	17.9885	18.9078	4.46812	40.9883	26.7105	43.3019	14.1504	13.3414	46.2945	75.1184	15.2147	15.3519	11.986	30.9335	40.7705	34.4065	5.91613	3.8542	43.9852	6.92575	12.4553	4.4814	1.4617	18.8107	34.5312	2.15308	12.3317	46.7021	33.5408	9.83953	19.7466	25.9318	52.8852	6.72665
ATXN2L	2	5.95732	27.6138	4.44244	81.9443	21.0103	5.01388	1.67548	3.43416	11.9528	14.234	5.1642	19.1148	14.7377	7.19798	1.50512	8.86167	2.45729	5.18511	8.32434	1.09636	3.3611	8.63019	8.00331	13.1968	4.58508	7.90223	10.7518	3.26312	12.0131	12.0189	5.74205	5.49022	11.4499	11.9029	9.27883	2.8108	10.2985	7.29778	3.62555	3.89368	2.8248	3.86468	35.3795	8.03134	10.707	10.0202	16.0161	15.5489	13.1557	33.3915	13.7313	15.4777	7.60025	10.3557	2.76867	14.3495	12.7718	10.0056	6.28799	4.39065	9.83463	20.9571	16.4376	9.54513	6.65587	4.40135	5.04912	10.1201	6.57726	65.8778	23.3165	45.6972	55.8318	30.924	10.9944	6.14534	19.296	13.0515	20.3232	23.3404	2.86087	9.49108	0.278315	0	0.513717	0	0	3.95819	0.79188	3.13478	0.737748	8.73653	0.77908	5.12095	7.55379	1.153	6.77903	17.9394	2.17461	3.43122	6.71363	1.35047	1.73643	16.4858	9.32032	9.99938	5.45661	6.62296	2.04267	3.54354	3.11071	1.73727	8.02482	3.57348	9.72963	3.16366	5.95165	2.88494	3.67421	4.14146	7.97034	14.7676	3.45896	0.433322	4.4693	30.5674	6.62083	2.32965	2.47881	1.83859	2.47972	5.80439	4.32238	4.49966	3.2701	1.1117	2.67308	2.0011	12.2263	5.98791	5.90033	3.35039	10.5503	4.87105	5.02699	5.08182	4.62755	6.82684	6.02481	9.20764	5.43184
ATXN3	1	0.023086	4.15053	3.09817	0.655667	8.20307	0.782432	0.215729	0.670569	9.48312	2.81707	8.68097	1.75226	1.95011	2.67547	1.50257	2.97539	3.93434	2.7382	4.78133	2.22288	7.05503	5.03073	1.5569	2.53354	5.77219	7.82624	6.3285	8.69668	2.14779	1.79911	9.93929	4.84964	3.00526	2.41516	7.09299	3.38043	2.69827	8.00409	15.6195	7.79862	2.95295	3.10191	3.31269	2.85422	5.30733	1.90509	1.42507	3.13248	3.26667	5.63164	2.1936	3.6492	0.990993	2.68572	0.974202	1.15148	2.21959	1.02037	1.79938	1.395	2.33161	0.97321	2.08467	2.4839	1.73101	1.47774	2.52028	2.04361	1.82691	3.69635	0.318907	5.62004	2.79516	5.77401	1.8257	3.39488	2.08137	3.7334	3.33122	4.06195	0.032345	0	0.064425	0	0.171124	0	0	0.348282	0.008776	0	4.95298	1.30392	0.711458	0.431976	0.177663	0	0.175219	0.814519	0.921021	0.384895	0.017526	0.528548	0.052769	0.092578	1.07765	3.28387	6.63515	2.18386	1.29316	0.325333	2.82683	1.3586	2.53787	2.29114	2.15683	2.34559	0.811855	5.77692	1.93678	0.017449	1.35982	1.79666	0.701962	1.8564	2.79743	2.37608	2.59989	2.83296	2.36335	3.26412	0.937198	2.45128	2.37181	0.663381	2.68077	0.540896	2.1346	1.46338	0.397888	0.656327	0.311132	0.043562	3.42078	3.10289	0.700622	2.83492	0.478378	0.532419	2.80734	3.42301	0.860462
ATXN7	1	1.81895	5.3807	4.17924	1.06365	0.493887	4.81435	2.89218	2.56144	6.18653	6.26275	28.7128	1.97843	1.99999	6.86245	4.83847	0.269305	0.35476	6.11	1.98413	6.94873	8.00327	2.81756	3.18514	1.3481	9.2577	14.7623	11.9373	16.5961	3.12597	4.9891	8.54322	4.91565	6.07508	4.84934	3.25239	3.31561	4.18483	1.83054	2.44918	6.18641	4.09951	2.43401	1.3034	1.21433	3.95141	1.40495	1.06699	2.03777	1.05098	4.47581	1.08593	2.30901	0.561537	1.85483	2.35614	0.633643	2.04966	1.21382	1.30754	1.52103	1.90306	0.829909	1.71322	1.52174	2.25849	1.02397	1.27745	1.84036	1.00355	2.48899	0.906067	1.33873	0	1.22069	1.88363	2.12436	1.49922	4.60397	4.01414	3.74477	3.38789	0.421836	0.137842	2.10097	0.297266	3.22955	0	3.52219	0.268059	0	1.13677	2.49208	8.08517	2.19179	8.58839	12.0335	13.0087	1.50293	2.45863	4.51541	7.06374	1.34223	1.7554	3.88652	3.36571	0.101316	1.95364	1.78717	0.052845	10.5719	4.40033	2.44708	5.06238	4.09268	3.8355	5.38324	1.26005	2.7272	3.61422	0.768568	2.09724	3.49063	3.7968	2.35094	1.80496	0.554566	2.17976	2.9189	2.62283	3.23747	6.3173	13.4971	14.2286	0.05855	12.3605	1.87198	0.914659	2.87146	3.79177	0.082609	0.061635	2.44752	0.833281	0.345589	0.875977	2.86608	1.28444	2.70383	0.812593	1.94818	0.276596
ATXN7L1	1	0.720569	0.056104	11.2117	0.18056	5.3307	1.18816	6.18831	2.48614	4.32175	0	2.95258	5.63271	0.321019	4.27577	3.6021	4.16	0.421485	1.76089	3.60052	9.38292	0	1.30926	3.12605	2.55195	2.6691	17.0813	6.66853	1.32221	2.59963	2.65591	1.35566	3.17849	1.81017	4.71468	2.00886	1.92919	1.35919	10.0233	1.42045	1.1277	3.33049	1.47381	1.21411	0.587885	1.76111	1.37396	0.994785	1.96671	0.699836	2.02611	2.42642	0.530246	0.355216	1.68253	3.95345	1.52786	1.93194	1.46849	2.24452	1.04944	1.1893	1.22983	0.992602	2.38411	1.79303	1.09811	2.18725	1.85566	1.39294	1.9753	2.22453	3.4295	0.857568	2.08765	2.51002	2.33246	1.57784	2.02065	2.47519	1.73471	0.121736	0	0.109238	0.623195	0.646604	0	0.650813	0	0	0	0	0.101327	0.960623	1.44406	0.028127	0	2.42997	0	1.01771	0.0253	1.2494	0.306427	0.028984	0.401565	4.15937	0.601928	0.055804	1.83052	0.140146	3.49058	1.04067	0.154506	1.90297	0.704228	0.217012	1.25155	0.307926	0.557634	2.23722	0.778091	0.566902	1.05018	0.599754	0.925461	2.55984	0.276888	0.085415	0.603576	0.77088	0.394689	0.563971	1.47875	1.04868	0.635426	6.08571	0.584067	0.01687	0.034637	0.320278	0.041862	1.6625	1.1548	0.566228	4.6451	0.233999	0.245007	2.42572	0.462074	0.782663	0.850929	0.109552
ATXN7L2	6	22.5043	0.270418	27.5085	0	19.8076	11.846	0	2.65136	1.0312	0.438984	0	17.9769	24.6243	4.7042	8.8168	0	0	2.65069	2.12013	0	0.739247	0.268069	35.6473	16.5874	3.00486	0	3.11125	6.07699	13.9658	14.2037	2.3439	5.04557	14.9648	10.9058	0.046803	3.654	2.34558	1.03821	0.620676	4.16788	6.64263	2.49572	0.91985	2.2715	0	1.87332	1.62333	3.17874	1.81437	2.07627	2.96029	1.5395	0.419208	3.05237	30.8755	24.8438	9.05627	16.0788	6.26534	12.712	7.99057	10.0769	5.70177	6.40925	19.3847	4.30554	12.7276	2.19463	12.4258	8.9458	3.52009	6.89702	19.1737	3.32235	20.7203	2.14524	9.97015	0.226055	0.120254	0.194741	0.648907	20.5048	0	0	0	81.7647	0	0	1.15498	0	0	24.4042	0	2.63935	0	1.43583	0	30.8406	3.59793	0.787819	5.11211	0	4.68478	2.40873	0.454697	0.288358	0.06558	0.678194	0.294772	5.03707	2.83447	4.28947	1.82668	4.48978	22.6339	3.30057	8.34919	0.85742	7.27292	3.04723	15.9936	7.68372	3.23151	3.76827	2.17984	24.6741	5.00088	4.43179	7.63607	5.45895	1.3743	3.42177	7.39157	0	0	2.06347	0	0.296168	0.023268	0	0.138541	0.164401	0.17438	0.581655	0.051427	0.44335	0.453506	9.07507	17.1654	0.372919	0.262823
ATXN7L3	3	0	0	0.976996	1.66989	4.53033	0	1.3242	3.51442	0.996062	0	0.076563	1.33575	0.061988	0	0	1.47723	0.64839	0	0.427699	0.64349	0	0.171355	0	1.83139	0.642341	0.031249	0	0.265522	0.095049	0.255198	0	0.147534	0.539741	0	3.7675	0.370915	1.36833	0	0.049174	0.202134	1.20277	4.12526	0.393134	0.159805	0.451135	0.22133	0.598385	0.161236	0.226745	0.217192	1.74647	0.284674	0	0.133798	0	0	0.062922	0.559077	0.333838	0.03532	0.228699	0.240133	0.173147	0.031568	0.55665	0.035452	0	0	0	0.050886	0	0.513701	0	0.240258	0.505568	0.227091	0.309018	0	0	0.203006	0.729433	15.4666	0.08418	0	0.819206	5.47682	0	0	5.1703	0	6.27364	1.66788	0.823023	2.72132	0	2.75892	0.452294	1.64976	5.61419	3.77911	0.822843	0.778384	7.60849	8.97136	10.8605	2.40947	3.96628	1.69168	0.047757	6.45889	4.32916	1.19306	9.88757	5.46926	9.27616	2.69514	5.29952	0.822283	3.917	5.59609	14.1835	16.1038	1.96951	3.90075	3.50139	9.39941	6.98275	2.01447	2.15349	2.3343	3.2048	21.3873	6.88919	6.89598	0.203302	0.200505	2.4016	10.7614	3.94651	2.37377	6.82281	6.61572	2.02614	1.01485	1.01897	1.90001	6.69052	4.24706	0.318123	9.80048	0.08414
ATXN7L3B	2	0	3.12174	1.49601	1.89875	0.441446	0.109323	3.13419	0	2.59011	0.546842	0.224547	0.723463	0.121124	0	0.624467	1.44035	0	9.59617	6.03049	5.39356	0.461411	2.70517	1.81443	0.857661	4.63293	0.580191	0.168575	2.84745	0.139	0.397851	3.01149	0.184832	1.01681	1.36967	4.63137	3.37549	0	6.77709	2.01318	1.03383	3.06722	4.97717	5.3681	2.29921	1.76362	1.07939	2.18795	2.49541	2.56522	3.34649	1.62962	1.69995	1.32536	1.17416	2.47436	3.6929	6.56811	5.3142	5.62461	3.96892	7.61536	4.44672	9.40186	8.42303	5.23073	4.82678	7.51208	14.0954	6.58353	7.80956	7.64146	9.72255	13.7255	6.09043	7.32716	5.75018	7.02699	27.6028	25.1703	28.3645	0.152323	0	0.246286	0	0	0.615873	0	0.940218	5.75688	0.812254	17.6553	5.42884	2.00661	2.33299	6.76882	9.26018	6.28048	0.536162	2.18745	12.3763	2.13966	32.8691	5.10154	0	0.223201	3.25128	0.415804	1.86462	0	9.96523	4.8301	7.16783	5.2506	7.31534	5.29298	13.2512	1.27577	3.07095	3.89877	14.7397	3.25645	2.29323	1.91905	3.27683	3.39666	4.53266	3.55144	3.54462	2.56733	3.04003	3.4056	9.63683	7.02598	9.24573	7.28011	2.57426	6.80372	8.17588	6.19552	9.42998	3.85572	12.6848	13.1108	7.18474	3.40079	3.66781	2.34839	7.24776	7.62509	1.48654	1.40714
AUH	3	0	0.427888	0	0	0	0.281684	0.479552	2.83276	0	11.5028	0.190933	0	0	12.3481	0	0	8.19074	0	1.05514	6.03716	11.1081	1.75576	1.04282	5.8009	5.37459	0	0	0	0	0.18976	3.67727	0	9.06282	0.070827	0.153487	2.49267	1.26148	0.671315	0.064398	1.96489	10.3724	1.63303	5.48763	16.1766	0	12.7362	2.61534	3.65091	12.1039	9.30363	8.89646	17.5369	2.00875	11.2393	5.62198	2.93657	3.90818	1.40706	3.46848	2.47351	3.34189	1.01554	4.90216	4.50457	4.47156	5.06194	5.72972	8.32759	3.91823	5.2385	7.79127	0	0	3.63485	7.76119	4.08664	4.57733	12.3472	13.6482	12.6578	0.131688	0	0.311725	0	0	0	0	0	0	0	0	0.231141	0	0	1.39563	0	0	0	0.467432	0.667196	0	0.331987	1.59993	50.885	0	0	1.56428	0	0	2.73529	0.177919	4.33631	9.57563	0.94685	0.211164	4.68644	1.5775	6.51885	4.23031	0.106145	2.2222	1.60059	0.525972	1.69925	1.76886	0	2.2731	1.72956	1.77734	5.31	10.9963	6.40017	0.764691	12.6487	1.05458	4.44317	0.212207	8.74571	3.40694	0.553476	4.38379	10.7128	25.8405	46.2694	0.505541	5.6947	0.92043	4.89316	3.16357	0.968618	0.213442
AUNIP	2	3.21089	37.2389	56.874	0.965728	59.3311	10.3122	31.7301	17.1337	13.9644	35.1286	87.2108	36.6329	24.7161	31.4633	5.86369	24.2969	4.49252	29.5141	23.2734	37.3315	34.4918	39.4235	16.235	31.1797	31.7962	14.902	41.2584	45.188	19.5058	9.41139	46.3895	19.0611	59.2789	25.0186	16.4083	28.2787	51.7552	33.6633	50.8343	39.1092	39.6467	15.4454	24.6308	14.8495	20.8032	10.0513	26.6638	24.256	19.037	39.4954	43.8176	29.5465	7.68744	31.0734	40.5311	44.4324	59.2441	28.6895	43.2126	46.8171	45.7418	45.9307	75.0231	59.6911	57.7422	45.6891	64.794	67.6746	59.5489	44.4244	43.8536	44.673	38.0832	32.6455	76.3513	75.5164	40.149	25.3985	25.4194	36.097	0.180477	2.22055	1.09275	0	0.476516	0.596501	2.85735	0	2.57344	0	0	0.22709	1.90228	0.753854	0.276452	0	24.5015	1.66793	0.435928	1.74636	1.25012	1.35625	0.389386	0	0.476728	1.85566	0.291406	1.22112	2.43689	1.64068	0.549732	1.16935	1.19691	0.471612	4.82517	3.3189	1.25844	1.09994	0.402532	0.119979	0.654727	0.408915	0.716272	2.93401	1.07241	0.249735	1.3657	0.482964	0.316385	0.356675	6.69813	1.55986	0.918783	0.877497	0.940009	0.607721	0.043111	1.96949	0.023296	0.293369	0.796356	2.64541	0.016177	0.342126	0.210086	0.048846	0.144032	0.168188	0.188755	0.578493	0.495121
AUP1	3	4.34612	65.5511	26.0734	341.263	353.633	84.4356	98.9462	53.9704	19.8975	81.7561	117.322	48.3352	50.0511	24.2522	113.479	4.60635	0	60.8282	120.235	37.2582	33.8261	86.3969	55.2435	151.535	34.5593	1.99508	74.5487	34.7116	30.8109	131.096	57.7766	33.4338	66.4257	152.918	62.6725	57.7362	88.8963	68.8074	68.8334	57.1299	26.5851	84.2305	12.931	1.72528	25.4719	3.26774	10.4161	19.3417	2.6848	2.18571	35.4584	3.6816	1.55512	17.9101	19.6825	26.5277	5.56553	24.669	8.21505	24.0141	12.7155	5.43317	3.79352	6.48085	26.7222	10.1366	8.67043	5.49315	8.13415	15.0445	9.79598	26.4461	12.3474	17.6654	27.9082	3.06523	11.5893	6.36232	7.51865	7.64765	88.5505	27.1661	563.218	0	8.69077	3.43031	2.34261	0	55.3543	7.74029	101.509	46.0765	28.1362	117.248	3.60742	43.9088	65.4982	109.539	53.7581	5.37162	10.8485	78.2716	93.7892	17.3967	20.2259	15.5976	8.33876	2.00368	0.436119	57.6197	47.262	42.4663	63.0869	38.0888	55.6614	43.7477	47.1442	31.7108	51.0708	12.3287	81.541	40.5993	65.0121	56.2945	36.5833	62.7736	45.4465	37.1744	47.9015	33.9393	32.4592	65.1774	24.4829	34.612	134.718	83.7162	47.7671	83.3061	82.0127	57.0424	66.3934	26.6408	29.8799	35.2708	132.502	158.735	75.87	115.072	69.2217	106.752	122.185
AURKA	2	83.603	96.4913	174.756	63.6054	64.6183	146.882	178.293	71.0002	54.8532	90.3252	294.798	74.6812	59.4662	167.77	74.8861	62.4668	56.9904	191.917	237.91	203.303	287.795	222.559	128.98	364.953	293.051	347.18	75.9836	151.395	69.0024	125.982	167.711	256.092	526.907	261.575	301.999	142.119	205.512	233.704	129.244	265.924	178.778	90.8064	470.009	340.272	428.125	442.09	208.831	464.484	494.741	695.716	510.95	592.331	153.845	448.988	627.378	316.02	592.618	475.413	538.228	512.239	857.012	349.795	1264.75	745.273	515.014	857.78	914.925	1196.51	847.531	796.798	790.567	529.889	895.38	871.371	1342.41	1755.93	513.637	1693.62	1597.25	1811.84	0.277396	10.3228	1.91375	4.5197	1.46535	19.7416	8.88719	1.7053	1.75874	73.0327	0	0.053561	3.66824	6.81014	4.25928	2.44173	55.4972	0.975222	0.866288	5.97	4.85249	8.57153	38.5069	1.09811	3.76205	6.56889	7.5552	38.4794	12.0454	15.3292	0.020267	5.89424	23.719	13.7217	10.1618	11.4278	1.63421	5.59776	11.9197	0.073952	15.7815	13.9347	20.8291	5.72943	11.7949	4.06024	3.04945	10.1966	13.5217	15.815	85.5213	44.0277	21.0908	0.132652	0.18271	0.119254	0.296009	0	1.85745	0	0	0.062532	0.002025	0	0.528828	0.051487	1.18276	0.011172	0	3.1469	7.0445
AURKAIP1	4	177.677	43.648	289.085	61.3111	453.618	128.544	116.641	109.329	253.042	497.871	14.7205	270.992	402.55	57.3375	247.093	35.4634	5.41776	61.7424	65.6915	32.3764	60.7857	106.321	255.25	211.707	57.9936	123.912	83.4027	61.1378	284.187	220.029	36.6627	34.2379	52.0238	56.9406	67.4256	89.4746	52.5542	59.9812	141.913	93.2821	82.9057	109.929	19.6316	8.61386	37.8886	12.2837	37.8965	75.1178	4.64831	11.7159	138.744	14.7889	5.98386	29.6724	292.961	190.416	74.0393	233.105	83.7413	147.149	70.1156	146.716	39.2215	67.133	92.1336	120.344	56.4124	37.1608	55.4618	61.6385	102.183	129.552	215.521	38.7649	63.7233	30.7795	105.336	10.2309	5.44638	5.90528	20.4633	680.865	0.587434	461.375	0	2.30586	0	164.117	150.389	193.295	104.783	61.8671	32.8448	191.792	12.9411	71.8639	103.638	85.7001	59.1576	31.7521	26.9943	21.8431	99.0342	6.93953	24.9857	19.5887	2.65548	4.45831	1.22043	143.4	62.0621	71.4726	66.2564	98.1599	328.749	111.559	171.619	96.1208	67.698	6.27272	125.138	126.086	181.201	139.528	111.815	224.903	87.7756	124.28	70.1331	82.8532	120.907	19.3771	20.0609	151.297	318.519	25.2866	141.691	96.3516	178.943	363.99	75.9837	32.0621	175.215	124.435	54.1161	236.332	240.312	494.119	193.406	241.527	275.792
AURKB	2	3.71438	29.1857	0.947466	0	0	70.0316	1.26479	3.95265	5.45946	4.76504	0.699552	6.63022	2.4035	22.8824	53.0067	1.635	7.54146	0	17.7421	18.2177	15.1474	53.101	15.6243	116.076	31.8094	0	5.96399	7.12886	43.5094	73.9198	1.92262	9.1031	22.456	44.9083	19.171	1.91103	12.9791	90.0855	8.69305	14.766	4.9338	14.7298	19.075	19.2689	12.6762	30.5269	17.5922	23.603	18.4072	11.8021	16.7228	28.9227	10.0013	6.79259	28.8964	180.102	135.456	84.397	136.319	202.211	111.936	142.958	151.27	141.211	127.242	233.187	116.16	187.259	131.646	26.607	76.4224	49.5557	52.6018	27.7424	103.852	94.7273	77.1261	136.315	101.822	91.6807	0.520219	2.59401	0.141583	6.17853	0	0	6.21091	0	30.4686	63.3299	0.95286	0	0	0	0	0	0	0	0	0.387746	0.902544	2.55569	0	1.03092	12.2234	7.99764	22.9454	1.1609	1.06337	39.7212	0.470579	37.2579	34.6334	36.6675	83.2503	89.4107	11.0116	30.9981	24.9346	31.9505	24.8952	22.9166	38.481	21.4641	22.1151	18.2153	11.6838	18.7514	7.1089	18.3137	45.7665	26.6037	43.9175	0	4.39733	0	0	0	0	0	0	0	0	0	0	0.119392	0	0	0	0.478013	0.84356
AURKC	2	26.5435	57.1762	8.57583	1.04824	0	44.0845	17.838	17.0763	4.26083	44.2144	0	18.0689	22.4466	20.8821	44.9514	0	2.42508	6.45621	89.1915	8.44483	33.4146	27.5259	27.5431	87.2789	45.9095	1.80166	5.41934	2.01144	41.797	48.1753	26.3602	35.8684	77.9402	58.8837	19.7112	17.5969	23.4639	16.3526	27.7477	6.72128	16.1891	32.6775	21.5214	34.312	41.0162	39.6101	21.4117	81.8371	23.7864	37.6088	32.6153	34.9975	14.1164	51.7206	9.58955	143.552	117.018	141.981	140.49	160.266	141.557	65.8948	212.861	155.36	124.919	182.598	80.5779	106.369	83.7214	136.221	133.852	60.5241	227.223	49.0993	167.517	140.916	84.2401	132.332	169.066	179.606	0	2.92222	0.15956	0	0	0	0	0	0	28.8552	0	0.099719	0	0.209272	0.662035	1.16377	0.380629	0	0	8.15556	1.01317	0.994292	0.683636	0	0	2.77159	2.41285	3.11148	0.678875	6.11086	5.8523	1.82784	4.25462	0.707593	0.626198	0.151745	0	1.20307	0.111787	0	0.067928	0.616402	0.390935	0	0	0.540254	0	0	0	0.850789	12.6398	5.28168	4.26009	0	0	0	1.37985	0	0	0	0	0	0.21165	0	3.92035	1.3485	0.313839	0.77427	0	0.897701	0.633413
AUTS2	2	2.56884	1.3448	0	5.0216	1.94092	13.6716	8.45718	4.04623	0	24.0157	12.5645	0.159633	3.12113	1.60499	2.81826	2.60228	5.12843	15.3564	11.6987	1.63579	22.3341	7.80087	5.96949	2.29841	18.8307	6.95599	10.9814	28.2491	8.17707	14.9959	26.9256	4.33882	7.65077	9.73032	11.2678	9.71943	2.83129	10.6687	12.5171	13.0438	13.192	5.36942	8.86909	7.64183	7.46287	10.6825	5.81238	7.9108	11.7831	10.7548	7.74033	6.45455	4.15116	12.0879	16.7939	12.6786	16.3905	9.89642	13.884	9.24092	12.0932	7.91586	14.0095	15.8736	11.8482	24.9247	16.5188	19.8743	10.4911	21.3944	19.3415	4.81561	24.8981	7.46258	13.4792	14.6054	9.68158	11.5762	9.73589	11.8007	0.027946	1.65772	0.258782	0	4.38102	0.113226	0.537815	0	0.131563	8.8261	5.95639	0.368042	8.60568	2.88088	5.88157	9.68826	5.486	5.90676	17.0881	3.45392	3.40002	5.706	14.1184	29.7197	4.68829	0.696862	6.60042	3.39303	0.651156	5.00012	6.34112	3.95741	2.03478	4.43227	5.35702	6.58472	4.68458	9.41541	5.24714	0.78808	3.67004	4.24188	3.75219	3.03334	3.94874	5.79748	6.19438	5.10471	4.84502	2.36083	1.70655	3.10908	2.17247	1.34665	13.5457	0.461607	0.546057	0.457221	1.96303	0.803788	5.04739	0.504948	1.94695	2.53384	4.2175	2.22614	1.24767	1.67634	1.1034	2.90764	0.362331
AVEN	2	69.3284	56.7125	125.837	5.71319	133.167	23.6457	64.0419	28.2288	53.066	26.1813	75.6973	25.6117	20.7383	89.0069	40.6224	80.4743	4.14175	125.127	103.628	34.1531	78.0945	55.5911	55.493	67.7449	56.4032	161.231	66.587	31.6371	26.7856	68.2728	173.639	42.2979	84.4133	40.267	68.0184	150.305	45.5564	128.319	57.6292	75.1494	53.1378	89.2169	44.9066	41.0694	53.4193	34.51	30.9781	33.7244	49.4961	50.2646	119.137	48.9989	14.8908	48.5321	78.2051	150.578	119.444	139.453	173.556	144.842	124.877	60.8066	93.7041	155.865	160.46	88.0909	185.143	50.1435	128.963	102.45	44.1792	144.784	89.8778	87.5753	175.3	85.2138	155.773	13.6765	10.1296	14.988	0.133224	1.98783	7.58997	2.39631	1.41827	2.13863	0	1.63161	0	2.16163	0	0.155907	7.4243	0	0.448183	11.0611	2.6688	1.40747	1.89185	0.099401	1.39233	2.68753	0	1.58346	0	0.473056	0.210808	16.5138	1.77829	1.38348	1.62018	9.97888	2.76855	3.83132	5.34069	9.87742	1.59545	4.66675	12.2105	0	2.50342	3.0275	5.05409	7.21807	3.57831	0	0.451761	7.64558	3.83046	10.3866	20.6847	1.09431	6.67577	11.7621	14.8057	4.4073	12.7382	1.35818	0.305675	5.32546	18.1966	4.45621	8.04986	2.09993	13.979	8.77658	2.13403	10.0897	5.93938	3.79601	0
AVIL	5	0	2.63327	0	0	0	0	0	0.198004	0	0	0.093081	0	0	0	0	0	0	0	0	0	0	0	0.102917	0.0429	0	0	0.035097	0	0.231927	0	0.07102	0.10264	0.065591	0.068275	0.072808	0	0.262121	0	0.030043	0	0	0	0	0.241535	0	0.200829	0.90751	0.048851	0.274302	0.841436	0.030192	0.301788	0.164557	0.162563	0.617366	0	0.153794	0	0	0.043151	0.07711	0.243299	0.060123	0.115417	0.144959	0.115098	0.118666	0.165626	0.068393	0	0.402349	0	0	0	0.072609	0.103912	0.125303	0.146905	0.234446	0.075933	0	0.940265	0	0	0	0	0	0	0	0	0	0	3.50641	1.52372	0.052821	0.745783	0	0	0.220662	0.615142	0	0	0	0	3.36745	0	4.74424	0.088917	0.115858	0.654457	0	0.096789	0.113934	2.81952	0	0.049583	1.66661	0.238302	1.11525	0	0.726323	0.591258	0.756009	0.653632	0.850798	0	0.053397	0.60019	1.76002	2.57228	0	20.5661	7.08902	0.225735	0.123981	5.85672	1.94885	0.076914	0	0.455623	0	0.255717	0.169901	0	0.080025	1.20925	0	0.501987	0.036789	0	0
AVL9	1	0.36528	7.07911	1.78476	1.09852	1.11566	0.999285	1.96022	3.53595	12.2722	3.17376	1.02943	2.49906	3.16743	8.85538	2.11302	2.22706	0.160331	4.3496	4.15385	4.12226	6.18156	5.71432	5.29882	3.77433	14.3232	11.6636	4.01406	13.1404	3.0534	2.59898	8.481	2.59134	8.59525	4.61313	3.71675	7.03364	5.7194	5.16298	10.2135	7.41454	7.6936	3.2984	1.94128	1.7782	0.892687	1.85154	0.742114	4.18801	2.92136	7.25345	2.54923	3.29179	1.43362	3.68609	4.7593	4.48578	4.52001	5.39418	4.76425	3.13054	5.90502	2.47801	5.76452	4.93967	3.94481	5.14314	5.18509	5.91409	5.33108	2.45779	1.14657	3.3412	2.60966	2.83356	8.07288	5.14716	3.75594	1.50212	1.38887	1.22472	1.20931	0.381227	0.311383	4.75035	1.14132	0	0	0.159206	1.21089	4.91833	4.38093	0.058849	0.202929	0.965013	0.085511	1.05707	0.055414	0	0.579066	1.0604	0.4076	0.191457	0.308377	0.923923	0.096502	0.425282	1.01536	0.790224	1.45046	0.849149	1.89295	2.58245	2.05622	1.70323	1.49106	3.2508	1.13876	1.11961	1.52344	4.16044	0.819445	1.05391	1.19378	1.02306	2.681	0	1.04325	1.21735	3.13719	2.30381	1.71124	0.443678	6.72984	2.25772	0.871557	1.03697	1.4927	0.986294	0.859193	0.113308	0.423331	0.395487	1.40562	1.13722	0.476647	0.262469	0.225403	0.375282	0.458832	0.319373	0.211093
AVPI1	4	0	0.749581	5.26522	4.79034	16.9933	46.7278	0.542347	28.4517	5.63737	6.51711	0.215062	27.7311	47.6832	29.7519	37.4364	5.61733	0.925172	7.83239	29.8881	13.7264	13.6532	25.961	78.3724	54.9715	14.3828	0.817385	22.5721	24.9454	32.1647	119.113	30.2357	10.7746	30.8716	23.8405	9.48437	34.8274	0.406364	1.89372	15.1088	24.0331	15.1667	17.576	10.1529	10.3809	19.4756	17.0297	7.15771	23.4702	15.4527	30.4765	5.23796	11.6977	4.13812	32.7374	1.45728	35.1812	33.266	38.9137	26.191	39.1002	43.336	65.7998	37.6384	37.2942	31.1766	42.4184	26.3911	19.0236	35.8779	14.8384	22.3065	3.24832	17.5668	15.7803	42.9911	22.8352	20.9317	0.520091	0.885346	1.43375	0.148843	562.458	1.21295	90.6872	209.769	0	2.85738	462.322	72.82	31.4808	181.811	4.36943	167.308	91.4693	163.654	198.912	174.116	40.8881	57.482	6.6606	51.2561	22.9504	112.196	49.5439	124.233	48.6063	21.2959	6.64576	0.526565	17.0195	49.7582	172.795	359.263	1163.53	26.2532	11.4909	31.9121	105.852	310.226	16.6032	408.12	185.617	543.723	392.996	384.727	36.533	30.1914	96.8815	149.916	172.797	198.801	387.995	391.562	230.295	220.092	322.88	147.43	273.8	240.327	82.3626	168.768	204.865	348.416	233.374	452.443	398.671	260.929	200.198	121.798	221.831	161.91
AXDND1	3	0	0	0.447866	0	0	0	0	0.087264	11.1809	0	0	0.951777	0	0	0	0	0	0	0.633334	0	0	0	0.271475	0	0.137363	0	0	0	0	0.528305	0	0	0	0	0	0	0	0.142877	0	0.796996	1.02155	0	0	0.298531	1.45114	0.295385	0.319722	0.452072	0.096824	1.76269	0	0.11401	0	0.190752	0.500648	0	0.067513	0.149402	0.127374	0	0.027152	0.04279	0.026441	0.067685	0.042499	0	0.03848	0	0.027676	0	0	0	0	0	0.0955	0.030378	0.055074	0.051677	0.096218	0.066778	0	0	0	0	0	0	0	0	0	0	0	0	0	0	0	0	0	0	0	0	0	0	0	0	0	0	0	0	0.051115	0	0.07465	0	0	0.792985	0	0	0	0	0	0	0.67852	0	0	0	0	0.152251	0	0.087915	0	0	0	0	0	0	0	0	0	0	0	0	0	0	0	0	0	0	0	0	0	0	0
AXIN1	6	30.7349	15.5171	0.141284	3.09984	27.5213	5.33695	6.70389	20.9285	1.3451	23.8675	0.155426	56.5075	29.7457	8.51702	0.648997	3.98984	1.31391	6.32741	3.92322	11.3611	5.5724	4.23411	33.6763	7.66604	13.5622	4.82327	5.69326	5.29712	49.8544	8.44942	4.72412	0.085361	6.90276	8.3368	7.77972	12.1469	6.48815	0.812171	31.843	9.76198	0.429767	7.51369	0.398301	2.4268	4.12257	3.08113	1.81775	6.14123	2.01999	2.41872	7.44881	2.70165	0.550358	1.40034	16.042	16.1295	7.09298	9.20004	4.92286	8.09517	9.51299	11.7312	5.92194	8.16797	7.25166	20.2891	6.81065	9.05106	10.3135	5.52788	3.46572	4.94012	3.56441	8.461	13.1951	2.21259	5.65759	1.97335	1.82293	2.35851	0.105478	16.6835	0.341196	5.80416	0	10.0217	0	0	63.8121	0	4.38348	23.5713	3.75288	26.118	0.830295	4.34525	13.6295	11.1399	15.8297	4.08833	3.88914	0.9196	47.3419	16.2847	10.1826	0.938122	0.215786	4.24288	6.68949	8.17385	11.1332	5.23405	7.71689	8.54384	11.262	1.65342	10.0671	10.2063	5.13644	26.1864	27.7649	17.7739	8.67867	6.53584	14.8884	11.8222	0.533475	7.84741	2.39363	11.3923	3.5403	12.9258	0.183578	1.19951	9.85853	17.3553	3.18589	0.298752	9.12601	5.43833	10.6149	0.602427	2.77252	2.39733	0.499162	7.44129	7.97891	16.1359	20.8787	24.1985	0.341704
AXIN2	5	25.5343	10.1909	1.1729	0.936492	0	8.02754	4.77409	3.51448	0.27973	0.471593	4.98309	0.750049	0.05217	1.00943	3.64855	0	1.63837	0	2.13642	4.4373	0.597163	2.99544	1.77932	1.5377	3.89056	0	2.61704	6.03163	0.758516	4.13927	1.07779	1.5585	2.63328	1.77427	2.56176	0	1.63772	0.225184	0.557027	2.75686	2.28828	0.268303	2.64772	2.70031	0.380545	1.729	0.504293	1.07053	1.41691	3.18944	0.82099	4.59122	0.40143	1.16431	3.63056	12.9798	7.66423	2.94236	2.69171	3.15361	6.33283	4.47771	4.8492	4.23523	6.35518	6.71714	5.77678	6.45538	4.22104	0.472818	1.11539	0.288555	0	0.933249	4.58709	2.59461	4.59066	0.426883	0.464989	0.354616	0.350699	1.30056	0.318777	0.805751	0	0	0	41.6985	0	0	7.96143	0.754872	10.7347	7.63606	6.93436	13.1443	4.55664	0	3.34473	1.67194	3.00394	66.8366	20.0478	0	0.858041	0	0.396064	0	0.080866	0	2.17166	0.300765	6.34399	2.57089	2.03888	1.20291	2.6748	0.921186	0.215946	0.034826	2.62845	2.12843	2.74604	0.792195	3.83028	3.11273	5.16937	1.76205	1.1385	1.98162	3.4223	14.3682	11.3295	0.093411	0.085331	5.5757	0.30148	0.283515	0	0	1.36491	0.0588	3.61855	0.028427	0.082843	0.089571	0.034945	0.077257	0.025501	0	0.070996
AXL	5	0	0	1.46487	0.240821	1.86109	0.048564	0	0.003539	2.26618	1.95287	0.066546	7.50197	0.655545	0.539062	0.239568	0.426411	0	0	0.027199	0.222667	0	0.386441	0.253993	0.135395	0.127046	0.731598	0.108029	0	0.20859	0.242711	0	1.29978	0.202374	0.063339	1.67954	0	1.26323	0.231595	0.174613	0	0.030573	2.87235	0.936232	0.086747	4.7275	0	1.4262	0.117675	0.019683	0.001882	0.108218	0.067882	4.835	0.11589	0	0.105401	0.119593	0.96842	0.020657	0.030609	0.055011	0.069263	0	0	0	0	0.135059	0	0.080469	0.11297	0	0.106642	2.95888	0.273221	0.778199	0.069406	0.470027	0	0	0	31.9582	53.1091	5.28336	4.97128	27.8652	158.331	0	12.2533	16.8143	18.0162	76.6145	17.3004	84.4267	31.5455	114.141	71.5874	115.56	20.7359	60.8444	29.0488	25.72	37.464	55.3927	18.4842	6.91901	3.78637	3.77602	61.3939	7.64212	22.372	54.2811	38.6779	23.8833	18.1575	25.1587	36.4352	26.1921	6.79449	8.2098	31.2991	32.4706	22.9163	25.6651	7.49087	14.7428	36.2942	34.3208	45.0403	30.5635	39.7675	107.413	48.0979	16.4759	7.44025	2.50935	16.7491	14.3574	10.658	12.3183	12.0532	33.8089	12.7026	21.5957	17.1193	19.9756	17.2305	28.1503	9.13994	10.1895	6.08587	27.1591
AZGP1	3	0	0	0	0	0	0	0	0	0	0	4.07992	0	0	0	0	0	0	0	0	0	0	0	0	0.11579	0	0	0	0	0	0	0	0	0	3.85014	0	0	0	0	0	0	0	0	0	0	0	0	0	0	0	0	0	0	0	0	0	0	0	0	0.075017	0	0	0	0	0	0	0	0	0	0	0	0	0	0	0	0	0	0	0	0	0	0	0	0	0	0	0	0	0	0	0	0	0	0	0	0	0	0	0	0	2.73395	19.1021	0	0	0	0.939603	0.591473	0	0	0	0	0	0	0	0	0	1.94814	0	0	0.189406	0	4.7587	0.196584	1.00005	0.859965	3.35689	0	0	0.133436	0	0.24062	0	0	0	0	0	0.108634	0.090064	0	0	0	0	0	0	0	8.58282	0	0	2.2749	0.144519	0	0
AZI2	6	2.03541	63.1235	43.4853	4.34933	22.8272	10.2483	8.78609	36.9546	18.9558	80.3739	0.162725	169.068	52.9049	53.7108	22.9864	1.34665	5.31419	12.2157	50.9641	44.6117	82.819	53.1244	18.8899	29.6459	45.394	36.3442	52.1756	32.5287	64.1738	21.7861	37.0798	32.0602	38.4853	39.6031	20.3749	44.5749	101.419	55.4283	54.2377	44.0351	46.8746	17.2599	15.7031	22.9561	25.3326	19.0154	5.86643	13.9111	27.7767	30.6975	7.21961	31.3584	6.57897	14.347	2.479	11.1639	30.476	5.80655	34.3793	18.59	29.6948	30.8016	38.2791	40.3287	28.8467	17.6852	33.1325	35.5124	26.6509	7.77234	40.1973	1.58819	6.43292	8.34713	33.0841	41.675	28.1707	35.5306	23.5526	25.2802	25.3633	0	1.4067	0	8.5939	0	0	0	26.7049	0	16.0647	2.9322	23.1572	3.44702	3.98962	2.27647	4.24483	12.0186	6.30974	3.00099	2.85337	30.4266	1.23445	2.29642	0.401573	0	30.8707	18.6482	0.304123	3.99645	7.09811	13.2497	10.7916	12.3554	1.15202	12.102	2.09022	4.79527	7.56584	6.11331	7.18929	3.29075	5.74836	8.90031	1.11386	3.14884	4.14663	2.86185	3.66355	8.69588	13.857	26.0759	19.6453	7.83307	4.31786	21.3545	1.69018	2.61623	2.66324	0.137027	1.34745	2.04284	5.63391	0.53838	3.52143	4.0092	1.03545	0.744563	1.12439	12.8858	0.229859
AZIN1	1	4.96885	20.679	19.5531	21.4191	0.810404	3.81808	20.334	17.0957	8.92367	7.02509	14.3771	5.31726	22.7128	46.7216	1.78185	0.881854	11.3265	28.8848	8.86835	23.5614	34.575	17.048	4.75915	2.92323	21.0359	15.3017	69.6852	32.5134	7.93191	6.21929	40.3066	26.4124	6.33707	3.98984	16.9659	12.892	9.93127	15.9934	29.4387	19.8285	18.1154	19.1245	9.85811	15.0957	13.7641	12.1141	3.8872	6.46637	17.902	17.6087	1.54349	19.9345	4.0831	13.9806	4.0894	2.28385	10.1494	1.62593	5.73316	5.64977	1.48284	5.08029	3.53417	6.8264	5.81219	2.18758	7.20174	9.89316	5.76729	6.94711	6.62337	1.18878	5.55094	3.49152	5.24617	7.94133	10.3367	10.0994	11.0218	8.39097	19.0998	1.38353	5.42644	1.71283	23.8157	24.3295	0	0.28789	2.68506	7.42083	27.2318	6.16309	16.5789	5.54635	10.4198	4.88828	3.73922	1.47705	10.9562	14.3496	2.99915	45.2444	7.4433	0	4.04145	0	9.83102	7.25814	0.300705	10.844	14.1132	8.96218	32.0471	27.782	2.24588	8.71457	6.69427	6.83112	13.4858	8.96613	11.6476	15.6035	5.89944	2.82433	5.32757	0.254736	10.8774	6.84674	4.92198	12.6279	12.9292	14.1423	87.8469	9.52679	4.76932	3.98095	3.99802	4.86442	0.866265	2.41269	5.05374	4.69316	11.3762	5.30652	2.48094	3.61961	1.71349	1.46533	4.66396	1.16723	0.708707
AZIN2	2	1.54481	0	1.01182	2.90449	4.74366	42.8119	0.78926	0.167563	0	76.085	0	14.1422	0.131808	0	1.95255	0	0	5.6871	1.3158	0.462136	3.46941	16.6984	6.89968	14.1665	4.82915	0	0.060525	4.44126	0.184575	16.823	2.36697	0	7.39044	0.291979	2.1622	4.10601	1.66533	1.93918	0.157525	2.99861	6.54747	5.3619	0.820799	0.567641	9.44548	1.68942	3.7059	5.42518	0.997213	1.86387	1.32428	0.438052	0.416669	4.16988	39.758	45.4695	21.4101	17.698	12.0878	13.1789	19.2515	41.464	24.217	19.8918	12.257	35.5683	22.9676	17.9994	26.5349	22.6884	29.3625	11.1244	54.9214	1.56084	15.9168	13.6899	13.9063	10.1002	12.8757	13.344	0.108435	0	0.088068	1.9619	0	0	0	0	0.516812	0	0	0.063106	0	5.26265	0	0	0	3.43736	11.5018	7.37076	0	0	0.28148	0	2.43674	0.770683	0	0	0.161174	0	0	0.083428	4.40468	0.194284	0	0.508612	0	0.082236	0.121056	0	0.075462	0.296812	0.184931	1.3996	0.728261	0.297913	0	0	0.76036	0.154968	0	3.83095	0	0	0	0	0.057998	0	0	0	0	0	0	0.283997	0	4.45763	0	0	0	0.099679	0
AZU1	3	0	0	0	0	0	0	0	0	0	0	0	0	0	0	0	0	0	0	2.08744	0	0	0	0	0	0	0	0	0	0	0	0	0	0	0	0	0	0	0	0	0	0	0	0	0	0	0	0	0	0	0	0.111945	0	0	0	0	0	0	0	0	0	0.119911	1.74423	0	0	0	0	0	0	0	0	0	0	0	0	0	0	1.00702	0	0	0	0	0	0	0	0	0	0	0	0	0	0	2.7026	0	0	0	0	0	0	0	0	0	0	0.660774	0	0	0	0	0.324291	0	0	0	0	0	0	0	0	0	0	0	0	5.14225	0	0.251005	0	0	0	0	0	0	0	0	0	0	0	0	0	0	0	0	0	0	0	0	0	0	0	0	0	0	0	0
B2M	4	844.331	285.781	11.8359	25.5464	24.0158	0	0	2.71137	43.8902	100.275	7.71872	206.508	10.2953	0	5.78851	14.9045	8.41784	17.9755	2.54765	84.5499	6.2674	3.51894	0	4.30145	5.62206	4.18621	1.92743	10.102	8.91629	1.59009	0.524149	8.00986	7.83367	5.81521	28.8456	14.3748	0	7.99879	10.8465	1.85361	0.475174	39.7912	17.1826	0.160472	25.728	0.224069	7.58232	0	0	0.533771	0.203992	0.147629	25.3633	3.64836	1.11063	4.03755	0	17.4083	22.2898	1.27942	2.33518	6.82497	1.50569	0.687856	0.34611	0.630375	1.62961	0.595741	1.51868	0.216747	0	0	5.70803	0.386523	9.20511	0	20.436	0	0	0	275.571	179.87	1597.91	179.001	844.879	1426.97	47.6637	1538.08	565.775	376.517	959.662	7586.09	1270.14	851.662	922.953	1060.68	606.257	418.173	698.662	910.336	585.391	1465.57	928.116	402.138	141.34	12.8166	458.275	518.696	3.4933	436.916	1376.36	839.251	2192.66	710.544	282.336	678.903	455.552	244.915	663.031	548.303	339.412	455.003	440.251	338.063	248.707	140.04	568.212	553.928	480.841	756.694	1046.63	762.867	1571.87	3564.42	1821.54	1110.58	2703.49	1507.54	695.162	1152.73	3420	2195.08	3220.79	1472.63	986.146	1218.66	691.689	1015.81	1507.12	343.336	591.634
B3GALNT1	1	0	1.55654	0.941323	20.0076	0.508788	7.1624	4.88683	15.6994	8.57258	2.83868	14.2926	13.3846	11.5422	6.07916	2.8829	3.3182	18.5785	30.5215	8.83751	31.5651	28.2014	15.8308	17.8397	6.10228	34.1535	22.5409	27.2556	54.7155	9.70506	11.011	20.4085	14.4816	9.80217	4.09797	10.5847	12.2179	9.0152	2.25083	21.5266	33.4081	36.3868	13.3843	18.3389	14.9428	4.57333	11.653	2.5177	3.87318	25.7028	21.2232	10.5086	22.7773	5.17846	13.9739	17.3963	5.10272	19.7827	1.38577	11.5197	9.8116	7.05127	9.75425	10.0021	13.8595	8.90527	6.57893	14.0334	19.5165	13.2598	35.6133	26.4385	11.4272	4.44671	7.15404	11.7024	17.7655	15.9272	10.5313	10.7583	9.16633	0.116981	0	0.189272	0	0.306985	0	0	0	0	0.936671	0	3.90731	2.77598	0.061953	7.22012	10.677	0.49315	0.617505	0.746711	2.05538	0.615709	0.291591	0.10055	0.694546	0.007618	1.45643	2.43524	1.07043	0.429064	0	0.392181	3.30702	3.06096	5.01547	0.843744	1.51237	1.98524	0.79208	2.69109	0	2.09459	1.84314	1.42291	1.96305	1.96546	0.479877	1.01117	1.61655	0.778503	2.86215	2.14001	7.47854	2.37845	0.83355	0.114373	4.07724	0	0.734089	0.033559	0	0.066369	0.236065	3.26451	3.11711	0.108322	0.23934	0.186657	0	0.918118	0.161062	0.852756
B3GALNT2	2	51.6046	8.38675	8.9338	2.29477	0.33742	5.83621	8.2843	6.40699	7.997	6.72452	0.057422	3.96706	4.73659	6.8603	3.94028	2.19041	5.0833	11.8887	3.97439	2.39719	16.0576	6.22433	11.0395	5.63453	18.2299	27.4212	8.11834	7.58806	5.61341	8.54971	6.35468	5.52368	15.0113	6.21331	10.0751	8.30777	10.6046	18.4897	15.2105	7.92299	12.5579	5.46591	9.35816	10.3233	16.134	10.3239	2.64797	9.11183	14.0798	22.1786	6.8534	13.4634	3.72454	10.4544	9.66147	13.7151	12.4921	2.19144	10.4889	5.60638	12.0584	8.19771	8.00165	10.2089	13.6353	7.68923	13.6273	9.00821	12.4625	10.6686	10.4346	12.7749	4.59659	4.54034	8.192	7.41948	11.7848	29.8567	24.95	29.925	0.051809	1.15242	0.094148	0	0.561772	0	0	1.92097	1.6491	2.48137	3.31733	2.25371	2.76126	6.09846	15.7796	1.20861	0.084018	2.59422	1.46499	8.71044	4.30329	1.78002	3.96495	9.87932	3.00946	1.141	4.09183	4.23806	0.652309	7.68725	2.5109	8.40652	5.5186	2.54921	3.48684	4.05493	2.07094	3.72499	3.75884	3.13333	2.67948	2.5737	2.60338	1.8726	2.2511	1.20331	3.63792	5.22987	3.889	7.33448	5.94251	11.737	8.06976	1.88493	11.1453	1.48777	4.34172	1.3451	0.714914	2.67689	3.58006	6.74998	3.40873	2.81674	1.32875	1.9736	0.670811	1.51665	0.900041	0.897238	1.97124
B3GALT1	3	0.640207	0.150097	0	4.8138	0	0	0	0.279406	3.23753	0.069655	1.31554	4.2325	0.581504	3.13598	0.134364	0.849921	0	1.76539	2.17885	0	0	0.178643	0.586075	0.766874	0	0.108834	0	0.153268	0.009228	0	0	1.10502	0.124347	0.096926	0.259987	0.852833	0	1.15057	0.129571	1.0595	0.491933	1.66293	0.340177	0.542522	0.782615	0.470502	0.513689	0.448391	0.231356	0.148122	0.382576	0.182518	0	2.46105	0.878404	0.4927	1.20321	0	1.06451	0.616897	0.327982	0.415376	0.341861	0.820266	0.824388	0.759211	0.67585	1.09968	1.20604	0.78936	0.380743	0	2.27801	0.081562	0.208777	0.447677	0.446237	0.020901	0.066713	0	0	0	0	0	0	0	0	0	0	0	0	0.094367	0	0.094571	0	0	0	0	0.248518	0	0.472077	0	0	0	0.420489	0	0	0	0	0	0.449796	0	0.252248	0.020102	0.432805	0	0	0.447822	0	0.264046	0.045194	0.355387	0.34809	0.88723	28.3514	0.281991	0.139383	0.228208	0.436369	0.064055	0	0	0	0	0.022209	0.066296	0.211854	0.226888	0.110533	0.172906	0.100438	0.091328	0.301177	0.190841	0.132925	0.177897	0.125205	0.18271	0.081209	0.512832	0.376547
B3GALT4	4	0	0	0	0	0	0	0	0.073518	0	0	0	0	0	1.11522	0	0	0.148357	0	0	0	0	0.015864	0.389274	0.933716	0	0	0	0	0.022213	0.047193	0	0	0	0	0	0.282278	0	0	0	0.236266	0.360598	0	0.361184	0.550084	0	0.123286	0.135579	0.118074	0.121248	0.097224	0.033473	0.368208	0	0.081455	0	1.70131	1.61658	1.46625	0.529654	0.93856	1.2607	1.74607	0.476046	0.63814	0.965938	0.764734	0.52978	0.719474	1.09559	0.231716	0.705794	0	0	0.085393	0.883216	0.960768	0.664358	0.066591	0.147602	0.064538	0	0	0	0	0	0	0	0	0	0	0	0.027831	0	0	0	0	0	0	0	0	0	4.02134	0	0	0	0	0	0.032689	0.021344	0	0.032186	0.055148	0	0.171194	1.03277	0	0	0.181232	0.280472	0	0.041496	0.354666	0	0.246192	0.320392	0	0	0.056938	0.027921	0	0	0.010836	0.017194	2.80548	0.047552	0.277978	0.025565	0.058283	0	0.505102	1.16111	0	0.038568	0.015635	0.38061	2.07644	3.53178	2.84664	1.34064	5.58412	0.077319
B3GALT6	4	0	0	0.549973	1.09464	0	0	0	4.05068	0	5.5289	0.100251	0.388337	0.081874	0	0	5.8061	0	0	1.12201	0	0	0.225095	0	0.324138	0.33691	0	0.075733	0.116117	0	0.134036	1.50733	0.083063	0.330036	0.073595	0	0	0.658975	0	0.454432	0	0.604116	0.41921	5.1575	8.62578	1.1863	8.06695	0.782114	2.0253	6.49294	5.77349	2.76206	5.33833	2.4797	3.03719	15.978	4.25603	5.31257	3.29345	4.14449	5.21627	2.93339	3.20082	2.755	3.02802	2.60497	6.47249	2.99481	4.37581	3.17406	7.27241	8.38468	4.97722	18.4431	5.061	2.3535	2.58169	2.43274	0	0.202254	0.020471	0.068251	1.01405	0	0	0	0	0	0	0	4.38042	0	1.45708	0	0	2.10824	0	0	0	0.397011	0	3.23016	0.34078	0.704878	0	1.14685	2.91245	0.166441	1.33914	0.06233	2.82324	4.94695	4.80351	1.53588	1.33834	14.6671	13.2538	4.4106	5.75962	1.80624	0.272193	2.91888	4.14541	1.15494	4.93271	6.42053	7.65954	3.28258	5.23381	2.33449	4.58302	1.91882	3.96564	0.047891	17.2971	28.3814	13.4269	12.4178	3.29088	20.3165	46.2413	16.2882	25.8945	20.1197	22.5612	4.51184	11.1561	10.2961	30.156	29.6699	23.4734	16.1418
B3GAT1	3	0	0.265213	32.925	0.568322	4.62572	0	0	0.166798	0	0	0.078357	0	0	0	0.14544	0	0.331189	0	0.282549	0.262833	0	0	0.864139	0.611323	0	0	0	0	3.0116	0.156348	0	0	0	0	0.488462	2.77814	0	0	0	0.077413	0	0.651921	0	0	0	0.056469	0	0.144004	0.046276	0.04433	0.025453	0.072635	0	0.045541	2.07393	0.118406	0	0	0.681528	0	0.064845	0.122605	0.024289	0.45253	0.121769	0.011607	0.039849	0.301388	0.086006	0	0	0	0	0.147068	0.030364	0.08696	0.683729	0	0.105012	0	0	0.759222	0	0	0	0	0	0	0	0	0	0.030585	0	0	0	0	0	0	0.061626	0	0	0	0	0	2.23233	0	0	0	0.048864	0	0.213845	0	0.047826	0	0	0.041673	0	0.319838	0	0	0	0	0.050883	0	0.357392	0	0	0	0	0	0	0	0.185161	0	0	0	0	0	0	0	0	0	0	0	0	0	0	0	0	0	0.172287
B3GAT2	6	0.731096	0	0.277334	0.549733	0	27.957	4.10887	20.819	50.1467	0	0	18.6337	1.12125	28.7081	0	0	0	9.41461	2.88791	0	8.90858	9.94363	8.5364	5.68915	11.1696	18.1704	1.31716	0.700326	1.99814	7.04248	4.9924	5.06996	9.54723	9.17784	3.09371	5.35063	30.0334	1.83647	5.65126	3.89532	11.3962	13.3111	6.60378	4.61749	0	3.52615	0	0.902761	4.37855	5.72362	0.289832	1.24581	0.526919	5.7901	1.50479	1.37282	1.13388	1.09879	3.77817	3.46012	4.21311	6.87834	2.683	3.30842	3.92152	3.63644	2.66384	2.60145	4.30755	0.199901	0	0	0	1.01828	2.51613	1.59775	3.67142	1.838	1.44758	1.11043	0	0	0	0	0	0	0	0	0	0	0	0.954989	0	0	0.086059	5.46432	0	1.08462	0	0.306693	0.538159	0.515414	0	0	0.2882	0.729715	0	0	0.092486	5.3211	0.276627	2.60507	0.833508	2.20615	0.987975	2.7289	0.245856	1.71166	1.08687	0	0.821509	3.04853	0.614218	2.11981	2.06914	1.12785	1.12913	2.11976	2.03692	2.10055	1.16847	1.20639	1.39391	0.221498	0	0.066327	1.53632	1.00192	2.1206	0	3.34322	0.069669	3.9797	0.067144	0.914852	0.491978	0.082107	0.135667	1.16117	0	0.166389
B3GAT3	3	0.03352	0	1.67806	1.32648	22.7651	1.85546	0	1.64555	5.47579	11.4767	0.412428	33.4478	0.39772	7.28351	1.45187	0.311416	0	0	1.38391	1.23168	0.565472	11.7877	0	11.2762	3.06508	10.5426	0	0	7.1682	0.507774	6.37751	4.92508	2.21443	0.066492	0.071927	0	0.04316	0	1.69595	5.24546	2.47036	2.29996	3.72866	0.919446	5.54053	0.708162	2.43637	4.99723	0.00806	0.907407	1.67671	0.127257	0.316261	0.526117	6.08571	3.94302	0.456102	3.97104	0.612819	2.55333	0.983613	2.84843	0.765128	0.677748	1.32498	2.6113	0.699621	0.270728	1.88583	0.771907	0.523012	4.41525	11.4913	2.32124	5.14161	0.485864	1.72554	0.173085	0.122618	0.148928	0.094188	618.797	0.100507	183.111	0.035553	0	0	0	27.2241	9.96181	11.7821	10.8259	39.4129	98.9712	59.5925	41.8343	44.2143	37.1258	12.467	42.6341	5.18205	0.62335	81.9907	62.5639	12.5209	3.24232	1.86728	3.89196	1.76618	3.8548	18.9379	13.0826	18.3382	21.4185	43.7418	3.57852	52.2899	20.6264	16.4106	37.1724	47.6179	21.4705	79.2598	41.6547	42.3785	112.408	19.5057	20.3755	15.5746	19.981	4.93391	21.0927	21.512	42.9685	54.6719	32.5535	102.955	10.0319	8.75475	11.1909	50.3301	13.6136	112.636	11.2943	10.9191	26.3841	21.4522	27.0004	56.2446	54.0653	22.2849
B3GLCT	1	0	7.02133	0.35355	0.235235	0	0.237219	0.639568	2.07703	3.93471	0.236923	0	0.251197	1.36294	0.507129	1.02168	0	0.823066	5.45046	1.36022	0.434968	5.00005	0.086819	0.429067	0.53483	4.66915	1.93182	2.89736	1.57119	1.56443	5.30114	2.54327	1.26343	0.364935	1.3786	0.025235	3.24288	0.121885	1.58373	2.13522	5.41238	4.15053	1.07833	0.332537	0.305196	0	0.281684	0.506668	0.358517	0.38473	0.883955	0.634479	1.1155	0.34569	0.56604	0.214577	0	0.425931	0.354753	0.222002	0.567976	0.225706	0.101481	0.083643	0.240867	0.336071	0.139776	0.313298	0.287842	0.428317	0.604607	0	1.05094	0	1.05988	0.551107	0.287022	0.348114	0.316578	0.488928	0.343104	0	0	0.071176	0	0	0	0	0.272048	1.87079	0	0	1.37117	0	0	0.036671	0	0.095386	0	0.152762	0.032939	0	0.43821	0	0	0.862121	0.313423	4.1961	7.92474	0	0.909559	0.058973	0.805868	0.158364	0.313109	0.706394	0.93235	1.05392	0.09917	0.482185	0	0.137787	0.496147	0.481745	0.454829	1.7762	0.120291	1.37269	0.486007	0.330472	0.974806	1.47376	3.04766	1.12929	0	0	0.592687	0	0	0.025272	0.422235	0	0.768057	0	0.228499	0	0.089998	0	0.116435	1.81917	0.081021	0
B3GNT2	2	0.987031	4.96878	0.745837	0	0	0.746033	3.53055	1.19203	8.39257	0.749796	18.1422	1.9743	7.91259	16.0632	1.04768	1.96805	12.531	12.6873	4.63152	31.7732	13.5846	19.5977	5.53114	2.40217	45.912	26.9132	11.2075	6.73111	4.77623	5.21446	11.174	14.0808	28.0247	5.94952	8.59101	4.77476	5.073	3.55713	6.17565	25.9903	9.87862	2.13185	39.5993	78.9559	13.2706	44.7312	8.74715	5.48172	70.9761	133.458	13.3445	47.2382	23.7663	13.8977	16.249	12.6751	96.0055	4.46522	20.6891	23.0237	45.4756	17.663	55.5711	42.0551	35.7625	9.15618	24.8343	14.1372	33.1864	23.1327	21.1681	21.9474	11.7216	28.1328	71.4759	82.2603	59.3794	95.551	152.995	132.986	3.53969	0	0	0	0	0	0	13.6843	2.30181	14.48	5.21905	1.88266	0.549474	0.363536	3.36114	6.54502	0	0	3.15	1.50423	0.364935	18.8899	8.18464	0	0	0	18.2707	4.08326	1.33044	1.4356	1.86341	1.64622	5.81049	5.69219	0	1.84768	3.23935	0.575352	2.2585	1.16277	1.88233	5.51321	0.898175	0.358292	0.932718	0.569993	5.0954	2.08533	2.93792	3.44686	9.36981	33.0492	18.3224	3.32052	1.22569	2.23139	0	0.365629	0.537572	0.066625	0.631106	1.12278	0.670875	0.903404	3.42533	2.13178	0.941819	0.550333	0.060481	0.63824	0.562156
B3GNT3	6	0	0	0.565904	0.375361	0.611607	0	0.255099	4.38374	0.893547	0.758546	0	0	0	6.50046	0	1.32714	0.43708	0	0.441366	0	2.55671	0.185293	0.228378	3.33577	3.46593	0	1.01303	0	0.064433	0.137915	0	2.16526	2.30377	9.32975	1.65744	0	0	0	0.100252	0.78753	0	2.58804	0.795841	0.213612	1.22039	2.07284	0	1.02765	0.242676	0.290927	2.77242	0.429528	0.273115	0.480599	3.08196	3.43992	0.768862	1.88188	2.30723	1.53373	0.358951	0.917661	0.466773	0.981377	2.30452	1.14987	1.42201	0	1.70914	1.09782	0	2.24276	1.18566	0.770578	1.49416	0.53924	0.903814	0	0	0.126354	0	0	0.113694	0	0	0	0	0	0	1.12685	0	0	0	0.073556	0	0	0	0.37072	0	0.052467	0.369117	0.350646	0	0	0	0	0	0	0.256259	0.726118	0	0.053723	0	0	0	0	0	0	0	0	0.048822	0	0.023297	0	0	0.192204	0	0	0	0	0	0.408175	0	0	0	0	0	0	0	0	0	0	0	0	0	0	0	0	0	0	0
B3GNT4	6	25.2089	97.5794	39.1448	5.10364	124.049	116.59	26.7467	86.3862	9.45559	55.7051	4.53128	66.1128	147.158	59.0116	73.8933	3.85048	1.69108	98.727	107.396	30.8097	31.7716	106.473	118.205	147.403	29.6341	4.38965	46.5794	31.604	74.2056	137.218	65.0681	65.6351	64.0783	70.061	36.8238	69.1482	122.728	65.4784	101.378	39.9475	92.0445	32.0573	44.3003	14.6603	130.416	31	27.3687	66.3833	19.3412	39.5773	64.1973	30.8983	11.908	44.315	47.9055	111.878	70.6435	149.229	50.9632	91.9732	59.5688	69.7344	37.8426	44.6984	87.031	82.0607	47.5403	39.8648	59.5567	59.0623	74.6764	89.8922	38.9906	59.8083	94.6981	32.0917	56.2244	14.4378	25.1634	22.5026	0.135996	0	0.885675	4.8891	0	0	0	0	1.95299	0	0	0.159247	0	0.144088	0.34324	0.806738	3.93854	0	0.483157	0	1.42092	3.43078	0.590229	0	0	0.965737	0.107475	0.740099	0.967097	0	0	0.210116	0.245792	1.22263	0	0	0	0	0	0	0.23663	0	0.135787	0	0	0.749208	0	0	0	0	4.69679	0.062115	0	0	0	0.176499	0	0	0	0	0	0	0.146768	0	0.087054	0.28004	7.29881	0.538925	0	3.24993	0.220442
B3GNT5	1	0.640151	0.074827	0.602887	0.481301	0	0.63089	0.490716	0.920481	0	0	0.797997	0.513888	2.253	7.2644	0.922406	0.426112	1.68392	0.586973	1.13067	1.22376	4.09235	3.96769	0.877913	0.547249	7.77597	1.11009	9.24191	8.11354	1.27248	1.05829	2.59384	0.309517	0.544438	0.705113	5.8612	3.42425	1.49603	0.115713	8.23175	2.66021	4.21611	1.37909	1.53086	1.35227	4.69389	1.39217	1.16601	0.855555	1.0622	5.49905	2.53043	3.39165	1.17838	3.58992	0.878073	0	0.544787	0	0.371569	0.397635	0.351805	0.484481	0.27809	0.821348	0.481319	0.25537	0.337391	0.88341	0.606096	0.397557	0.286594	0	0	0.833644	0.640927	0.734334	0.667774	0.835785	0.311227	0.513007	0.360459	0.66843	0	0	0	5.10357	0	0.278272	1.48872	0.720094	0.962959	5.97583	0	0.235035	0.075035	0	0	0.475777	0.46894	0.033695	0	0.448349	0.425323	0	0	0	0.147954	1.02087	0.041537	0	1.08602	0	0	0	0.072262	0.777109	0.053907	0.304396	0.419401	0.071604	0.015662	0.05251	0	0	0	0	0	0	0.234089	0.021221	0	0.359848	2.87399	1.24845	0.658047	0.288757	0.095364	0.10929	0.012926	0.129588	0	0	6.44889	1.22736	0.198722	0.398986	0	0.079407	0.052419	0	0
B3GNT7	3	0	0	0	1.65469	0	0	0	0.647834	0.278861	0.257127	0.304335	1.56959	0.364157	0.370377	0.159086	0.488112	0	0.336447	0.74774	4.46365	0	0	0.251562	0.090351	0	0.031049	0.057136	0.08773	0.373915	0	0.057778	0	0	0	4.41316	0	0	1.45741	0.04875	0.325415	0	0.316298	0.194921	0.118811	0.448274	0.05485	0.29655	0.07989	0	0.043055	0.074163	0.070527	0	0.088421	0	0.349813	0.626494	0	0.165387	0	0	0.079316	0.171567	0.062737	0	0	0	0.314966	0.604973	0.252832	0	0	0	0.047612	0	0.281153	0	0	0.050953	0	25.604	72.9738	87.0592	0	0	65.7398	0	18.4791	1.46341	0	11.6004	0.178503	2.04021	4.72135	7.01138	3.64465	20.9533	1.09021	5.12269	1.92982	5.70978	0.385632	0.177339	0.612955	0.296047	4.03996	2.78906	1.3848	0.996688	5.59923	5.55312	4.41233	4.31379	5.1929	8.75287	8.73831	4.8794	3.88341	4.37541	0.375259	2.19985	6.06773	3.82742	7.72894	5.80538	1.32279	1.32882	3.62718	3.41528	2.10233	3.75199	1.72133	6.93078	6.69831	0.343941	5.8078	0.125701	0.138981	0.086059	5.61003	0.125198	4.66007	0.084418	2.8886	0.12947	0.180641	4.05706	0.938	0.927718	0.52766	0.16893
B3GNT9	4	0	0.117603	13.6641	0	0	3.94728	1.79644	10.142	2.69662	0.763153	0.311073	2.4106	4.32435	1.63501	22.6858	6.67549	0.4397	0.46115	3.44978	4.54456	2.89369	3.12249	2.64219	12.4177	4.18417	5.36765	2.35196	1.44214	2.72277	0.936569	2.51275	1.86312	5.63548	5.86363	1.01678	8.04176	5.84323	1.80969	2.45457	6.7523	0.240545	4.33956	25.6202	6.33815	4.29708	9.30771	5.05651	11.8877	7.62784	10.3592	6.61886	6.81693	3.20502	4.77431	6.20104	18.7186	20.5853	16.4702	14.667	25.2197	16.0944	15.6942	16.1669	14.0794	11.8614	16.3724	15.8955	12.6309	15.4951	12.9762	18.8473	19.379	25.6446	23.058	12.5149	10.7738	13.5342	7.21381	6.69819	8.00827	0.141256	1.04952	0.05719	1.28972	0	2.56545	0	0	58.2348	0	0	0.203863	1.67763	0	0.235917	0	0.154197	0	3.20649	0.052782	0.371317	0.352774	0	0.419418	0	0.753424	1.08974	1.58206	0.257753	1.46099	0	1.6755	0.953746	4.15608	3.85107	3.37312	1.35238	1.27767	3.07848	0	2.28387	3.35557	5.55456	4.19288	0.474566	1.35356	2.02655	1.84312	2.41684	0.968961	0.39745	5.78112	0.099239	43.5345	33.2388	22.9378	18.7294	17.9186	15.3373	40.1223	43.5988	36.1418	22.2273	55.72	23.4661	31.3379	8.9081	35.5613	30.135	13.1843	17.2191
B3GNTL1	6	0	38.7774	61.6367	0.804534	200.235	44.9989	9.83732	5.50288	218.673	63.219	0	42.3335	34.3859	65.2644	31.2342	0	0	30.5859	15.6257	0.373861	15.1351	64.1579	17.6597	58.0011	5.20283	12.7228	4.21273	13.8516	95.9968	120.416	10.8999	7.03378	13.6473	11.4466	12.453	2.83571	114.431	29.0018	1.25703	8.70025	55.8582	44.7495	0.568386	2.97142	0	0.153145	0.424187	6.63376	2.00825	0.242034	0.069421	1.69766	0.189465	6.5205	5.87401	14.381	6.89235	2.40053	6.83354	8.34063	8.81242	8.79456	5.5607	6.9322	10.4337	4.34566	8.99708	1.50997	9.32931	3.77373	0	1.09085	1.26434	1.58932	7.86413	5.35164	5.68491	0.698794	0.706296	1.48994	0	0	0.122234	0	0	0	0	0	0	0	0	0.264237	0	0	0	0.890914	0.671168	1.58466	0	0	0	0	0.782494	0	0.422233	0	0	0	0	9.35508	0.203015	1.39316	0	5.94339	18.7582	13.6833	10.5991	8.24594	0.762911	0.121256	9.39636	3.11958	14.3852	0	11.0761	11.5827	15.9126	3.95339	7.06257	2.44628	0	1.30748	8.13343	9.25837	4.22729	0.97513	0	0.183787	7.65635	0.144595	0.086296	0.205452	2.10634	0	0	5.77181	0	0	0.04338	0.137837	0.243144
B4GALNT4	3	0	0	0.145631	1.45168	0	0	0	0.255545	0	0.292788	0	7.73987	0.064889	0.626928	0	0	0	0	0.026243	0	0	0	0	0.808406	0.134028	0.032697	0	0	0.049638	0.186375	0	0.043984	0	0.029312	0.062388	0	0	0	0	0.079116	0	0.666168	0	0	0.471936	0	0	0	0	0	0	0.037094	0	0	0	2.17784	2.43665	0.145796	0.248608	0.036965	0.145727	1.75355	0.103203	0.396248	0.622035	0	0.020358	0	0.029296	0.053211	0	0	0.458999	0	0.93126	0.266644	0.429871	0	0	0	0.054339	21.7785	0	0	0.570111	0	0	13.747	30.5652	0	6.10918	0.093781	5.58518	4.88301	0.045293	7.35533	8.49939	25.8217	15.8102	2.19379	0.286134	10.9649	6.25577	0	0	0.193292	0	0.153257	0	1.12287	10.5607	0.248918	3.32335	4.25465	19.8695	1.2348	0.520149	1.06211	0.387857	0	1.07674	0.464815	0	3.36652	1.46072	12.6263	0.366433	1.0292	0.4399	1.46112	0.304092	7.61678	0.681384	0	0	0.069736	0.028798	0.791541	0.202653	0	0.862702	0	0.029148	0	0	0.037042	0.04334	0.167576	5.29181	0.699644	0
B4GALT1	4	4.39561	20.7712	4.61237	140.221	14.977	15.5684	13.4781	7.22533	25.3103	27.6382	94.9974	10.2599	23.8595	5.30859	14.2028	3.34407	0.550633	9.21205	3.83907	8.07524	3.81342	7.20242	7.46331	23.7748	11.4415	23.5027	2.17458	3.90425	5.9968	15.4881	6.50966	22.4025	27.8782	23.6375	10.1299	2.30945	12.5367	26.1094	11.1789	3.57118	3.41606	8.65711	21.3571	7.45194	63.6936	15.593	15.1259	64.7398	11.6589	48.0832	25.0423	29.4665	6.01266	29.8526	22.1791	14.6828	28.5956	19.2237	16.6474	14.5797	15.8438	14.427	15.0037	16.893	16.8625	20.9928	12.5264	17.5238	11.78	31.672	31.4887	16.328	49.293	26.4244	17.8241	13.5222	24.7595	26.604	28.8609	31.7825	19.1385	28.9208	0.285708	58.4884	5.40017	93.8777	1.70062	80.2613	8.55256	32.4891	47.2227	19.166	21.9968	15.967	40.4061	23.9081	66.4332	15.8684	48.7747	4.06562	15.3763	40.2377	33.678	18.3676	9.72061	3.38111	10.1634	12.4602	0.489134	34.8065	20.4383	17.2862	16.5429	20.0311	50.9835	24.8804	14.9653	16.6518	16.4767	29.1436	25.25	27.7657	24.3072	8.10942	19.4917	29.2933	23.8603	51.7554	46.2915	33.0427	14.297	36.6333	18.6236	62.8201	65.9605	65.342	62.6627	140.127	87.2461	142.483	86.9817	70.2514	60.7538	65.8833	51.4063	55.3015	80.3237	73.7773	42.034	83.414	107.217
B4GALT2	3	13.2743	0.327755	2.11902	2.62662	1.71479	15.5769	3.92657	1.06454	1.24546	5.3264	0.429816	11.1361	0.118887	2.28439	8.4724	7.41622	0.610607	12.8493	0.190285	0	0	11.3851	1.43937	7.17534	8.73285	0	0.218789	5.18608	10.626	10.0675	3.65869	15.4117	12.8243	5.60246	1.13527	2.32506	1.75301	0	2.97907	5.40502	7.9275	19.3548	7.05321	0.884485	16.2279	0.716212	4.19757	7.2492	2.43174	3.06177	13.2741	1.19214	0.88265	8.05141	26.3627	20.5553	8.90055	21.7981	9.36996	7.41665	7.34254	10.2737	6.20095	9.66618	9.06985	15.1976	10.146	5.78643	12.9292	17.6856	13.2871	21.6065	25.6756	18.8866	12.1742	6.47857	6.52818	0.501825	0.121341	0.294755	29.1517	1.46089	9.71712	0	14.0134	21.3363	0	0	2.3352	1.58267	65.2578	15.7901	0	33.3774	0.164417	1.16005	0.432153	44.5756	6.90433	0.806211	0.51455	1.72298	31.292	0	6.88447	14.6481	2.04839	6.92283	0.354225	6.10118	1.32136	19.0804	8.40701	19.6692	52.3387	22.4868	21.8558	11.6677	10.8125	8.73208	28.0927	23.1522	25.0477	41.7942	23.7332	50.2458	6.80516	21.1097	14.2455	10.9656	27.8767	8.94688	6.2258	3.59559	25.8192	1.71058	10.8491	4.14787	13.8677	5.66139	12.607	38.7962	38.9588	0.89788	0.312037	1.27535	30.9981	23.9305	14.8476	7.39896	2.22637
B4GALT3	3	3.52369	4.8171	1.51975	1.76626	18.7222	32.7084	18.9063	10.7898	4.19729	46.4753	20.6748	25.214	13.7309	8.62015	6.81752	4.68011	0.513613	28.6005	34.9646	36.8875	20.3171	31.26	16.2608	36.361	23.4483	44.5945	10.0526	3.65506	1.06458	15.6776	14.1316	29.1565	20.9866	23.863	28.6241	10.7646	16.2863	2.74689	19.2595	13.6495	15.6663	19.3085	2.80862	1.62347	5.74315	9.00777	7.07909	26.6341	7.45311	6.54082	29.1363	7.04823	1.38594	9.10742	15.3101	40.4547	21.1594	28.746	20.4004	21.4291	25.8986	20.0008	12.4161	19.6958	28.4914	29.693	21.1685	15.3841	16.1659	16.1924	38.4456	9.24472	16.7259	25.607	35.4607	17.4812	19.0631	24.617	34.1483	35.796	93.5351	4.91039	80.5633	135.284	0.435145	0	0	1.01582	19.2041	46.4747	48.0261	43.0499	24.8642	20.9754	40.5913	27.7694	21.1649	23.8547	23.0551	2.59038	2.60095	8.05546	13.3814	1.47075	13.1903	0.58683	1.06725	0.459823	0.149887	9.39932	14.9812	20.9454	19.0393	31.4276	48.7202	24.7403	14.3276	21.0111	18.5114	22.672	26.7715	21.7583	20.1461	15.7669	19.4122	22.4008	19.6639	20.4618	13.5323	18.3942	13.061	14.5298	3.64758	40.1367	3.09948	20.4605	16.9913	37.2155	32.3407	39.4536	0.329061	17.2392	49.9435	25.7301	37.0514	19.4185	25.3222	44.7796	44.7148	16.0926	41.4623
B4GALT4	5	92.2805	21.3431	1.38808	1.37843	0	1.19852	0.936709	2.26985	7.09393	5.80963	0	4.2217	2.587	1.99415	5.79694	0	1.06897	2.24631	5.74086	9.61291	2.63373	8.69268	4.1954	5.91015	14.2153	0.103832	1.00338	19.4568	0.316754	1.73335	9.63798	4.4384	9.53803	3.73678	1.28972	7.04598	3.90185	3.51638	5.06295	15.6255	4.16523	3.1733	39.9418	7.2434	17.929	9.44893	2.4537	16.6788	8.11245	13.8072	7.96579	10.2328	2.56043	6.46277	17.6081	8.03609	3.25287	3.98049	6.37539	6.9404	9.63251	2.31257	3.23263	4.04255	12.029	4.20962	7.56091	5.17405	4.89547	14.8289	0.699014	15.2962	18.1256	23.7226	25.4779	3.58361	4.59952	7.35974	17.9886	20.807	70.1723	0	0.069617	0	0	0	0	0.528227	5.64312	0	25.3472	0.049733	27.2383	1.80453	10.4899	1.01394	0	0	4.31646	4.36303	1.80344	0.214954	16.1504	0	1.92643	4.27422	2.28697	11.7048	1.16823	5.33514	5.42825	24.5531	19.7348	30.9095	2.75475	3.42688	3.5982	22.0665	22.4704	2.61085	20.6703	6.2641	11.0377	7.09338	6.92416	4.94512	5.51489	4.01231	8.74235	9.00382	30.124	23.0456	24.8434	6.46191	6.42523	6.36551	0.137281	2.26601	0.172457	2.72322	7.43818	7.78305	10.113	2.12913	4.79604	2.64176	8.85186	3.9723	14.1086	5.29119	1.47126
B4GALT5	5	0.277244	7.06205	4.69651	1.66757	7.79685	2.86056	0.425061	4.42399	9.30438	1.25887	13.0948	10.469	5.20283	8.98044	5.97234	11.0769	2.91823	5.59086	6.51482	4.14238	3.89791	1.46084	5.829	4.78723	12.3156	5.64837	5.97292	8.22002	3.62107	4.50416	9.4288	14.466	13.4484	12.0734	15.9095	6.35246	10.9178	14.4441	6.47189	5.07246	2.03597	4.05889	11.7132	10.4534	15.9236	10.9243	6.40419	13.3616	16.5721	26.8139	10.7315	13.5386	4.04085	7.86153	3.04217	10.0804	16.5577	3.56448	13.3091	3.12287	10.807	15.3768	8.56185	15.0142	12.7174	9.2054	13.6888	20.7702	12.9503	13.4509	23.1809	16.9411	16.1627	32.12	7.39958	10.4731	17.193	32.1602	24.685	31.2327	5.93366	9.84119	25.8223	0	34.5118	24.0165	0	24.847	31.4793	14.9578	37.9113	14.6445	47.1602	27.8287	69.5861	7.57032	14.4345	13.6024	66.1666	44.292	25.5275	31.9203	38.5291	60.9457	2.30247	11.0086	35.9845	30.0427	3.40921	7.65589	67.3908	42.965	40.9551	12.6533	20.7964	17.4801	8.68653	8.46028	21.4856	59.2556	10.56	12.2207	7.88074	5.84536	6.03492	5.12269	14.5941	23.1164	18.6484	27.4393	39.9887	14.0377	19.3728	20.4426	20.3343	21.9475	22.6361	17.3019	38.7056	16.686	4.0633	29.7134	16.7126	30.116	27.2975	6.83033	14.967	7.46566	27.4168	8.92539	1.26437
B4GALT6	1	6.80004	5.9112	0	0.409007	1.66284	0	3.05818	0.30148	0	0.205826	2.66048	0	5.09579	3.52383	0.991658	0.724528	1.67018	11.7178	1.82876	0.094509	9.21246	3.14274	0.994548	0.129012	12.177	8.27719	11.8671	7.02386	1.32327	0.711477	8.73636	4.88496	1.63937	1.88126	2.14815	1.36483	1.27279	2.95257	7.03101	4.19871	1.76382	1.17113	2.74646	3.40014	1.32957	2.20974	0.551229	1.63524	3.78938	5.96885	1.21625	4.51604	0.853342	3.47922	2.98463	0.937837	6.51839	0.205726	1.22952	1.68747	0.888311	1.11748	1.85457	1.67552	1.1396	1.05835	1.54792	1.38463	1.76972	0.48854	0.081228	0.09463	1.29451	1.13728	1.73834	3.23736	4.12226	2.4059	4.55271	4.10701	4.17472	0	0.247455	0	0	0	0	0	0	0	0	0.395247	3.62876	0.039912	1.3384	0	0	0.808819	0.530558	0.171878	0	11.7071	1.37925	4.09239	0	0.136289	0.851372	2.17603	0	0	0.358755	0.087522	0.034416	0	0	0.090109	0	0	0.125573	0	0.026624	0.178424	0.038073	0	0.257435	0	0.128989	0	0.132491	0.19819	0.213173	0.135659	0	0.027173	0	0	0	0	0.010988	0	0	0.076976	0	0	0	0	0	0	0	0	0
B4GALT7	4	0	0.388303	0.314121	1.24331	0	0	8.86982	22.0158	28.6667	49.9055	0.337607	10.5164	0	1.35556	14.8074	1.09576	0	11.4149	5.97183	8.07502	4.77541	8.94848	13.065	17.4402	6.02893	0.070469	12.1931	2.17854	7.77375	16.5236	4.99972	3.51239	0.441363	2.68558	0.134829	4.39533	41.3629	0	0.394506	4.19136	10.042	7.17797	3.51404	1.03747	0	1.80176	0.989925	1.19399	0.590657	1.42057	12.6621	1.87084	0.889387	3.17085	0	62.593	20.1463	35.3645	15.1002	39.2252	19.1937	28.2529	17.7557	16.793	17.2008	32.8596	11.7488	14.3038	21.3694	10.2629	8.83103	27.8254	29.3705	14.0413	15.4608	9.14209	12.9251	0.404917	0.373363	0.104648	0.116052	0	0.282961	0	0	0	0	0	39.3206	54.4455	0	2.70614	0	22.0571	24.7429	0	30.8324	4.90374	0	0.086627	0	0	0	0.689539	16.6262	4.94689	0.924706	0.159261	0	1.20383	5.16578	11.7998	18.8554	29.7636	45.0358	13.5976	20.5653	10.1345	5.45285	45.6229	29.7163	12.3018	43.8765	19.1648	32.7353	42.1178	7.17304	17.0756	10.657	9.79529	9.28724	11.9553	3.08979	50.2085	1.96444	12.1664	72.2243	19.7719	27.7275	29.0651	6.14442	29.9222	16.6959	0.608257	13.177	105.925	71.4123	28.4661	19.8566	84.6702	9.87414
B4GAT1	3	0	0	0.766283	3.54755	3.30799	0.101571	2.41061	0.293733	0.601079	1.02726	0.553349	2.68705	0	1.10134	16.8591	0.894519	0	1.85905	4.1757	5.87148	0.432063	3.51271	1.85128	0.064649	0.468027	0	0	0	11.7301	1.02672	0	0.115763	4.74509	0.459019	5.20423	0	0.260331	0	0.136667	1.44262	1.48994	2.33545	0.358128	0.071228	0	0.296576	0.270149	0.580237	0.243056	0.466987	3.57363	0.06396	0	0	6.01118	1.26585	0.231894	1.26724	0.043065	0.130006	0.345088	0	0	0	0.65086	0	0.071164	0	0	0.738119	0	4.94348	2.39757	2.31311	0.440423	0.157368	0.281943	0.08802	0	0.142176	0.094693	4.22803	0.998748	0	1.50135	0	0	0	0	0	13.8082	0.109896	7.51326	9.16536	22.836	0.559473	0	1.00018	3.88243	2.19239	0	0.237364	1.06298	0	0.26564	2.01918	2.66436	1.31169	0.085563	5.88549	1.01958	1.89061	0.085367	4.06487	9.87046	13.3285	6.57451	2.14968	1.31564	0	5.10499	2.66131	10.0977	6.35371	7.63326	14.8104	1.76115	1.57731	1.76532	1.3046	2.68647	0.128041	1.75164	13.255	2.06027	0.427693	3.94136	0	0.814857	0.682668	0	0.449029	0.254718	0.06185	15.165	3.88624	7.11457	0.542181	0.054938	1.04474	2.14804
B9D1	6	1.75097	51.0026	0	47.4109	433.882	4.40439	41.6473	21.8951	1.5287	190.333	0	48.6935	31.1352	23.4578	25.8545	0	0	0	10.7431	5.53398	23.7718	24.1655	86.266	90.0341	31.2471	0.15137	35.733	20.6197	70.9207	52.4949	12.4653	4.87853	47.0389	60.7934	23.2572	10.9333	9.8936	5.55349	47.3218	20.17	35.0729	21.5816	10.2301	9.12808	0	17.4598	2.04473	8.0505	26.4346	9.8559	23.4678	15.8958	1.49878	18.3332	36.074	112.512	41.1531	80.4414	95.9793	269.091	48.4536	79.1607	55.1732	61.414	96.2243	69.6051	68.0917	58.7493	69.1553	15.4402	17.9927	50.1907	12.3446	26.8204	81.833	38.5121	69.7274	16.7963	12.6196	12.9718	0	3.67572	0.200858	29.9913	0	0	0	0	0	16.1833	19.7976	0	9.83023	0	0	21.9927	27.0661	2.5852	0	1.45552	10.1141	2.50989	0.322223	0	0	0.866171	0	0	0.416951	0	1.00287	15.9304	13.3436	18.9938	28.6198	37.0573	24.6302	4.93198	2.97317	0.200873	11.1505	11.2271	17.1484	21.435	16.4017	75.5363	17.3468	13.9822	12.1631	14.6754	17.5581	0	0.566743	21.9282	73.2314	48.5854	79.0185	53.2018	63.4247	0.592417	1.28511	125.632	24.3408	32.3162	1.27664	40.6582	42.1109	15.7091	22.8739	14.5982	113.042
B9D2	4	0	0	12.9478	1.15101	3.78431	0	3.90794	36.6879	213.365	0	0	21.6126	0.539195	66.2973	0.607138	12.0969	0	0	20.531	0.536578	3.95072	10.1182	41.1268	52.3279	9.04229	0	2.67106	0	78.9643	14.4891	26.2328	15.9343	12.8259	0	0	4.03418	0	5.95573	102.214	6.33592	19.449	1.34288	4.06463	9.31464	9.36213	14.9173	2.99631	1.43482	25.3268	5.07267	34.9959	6.58842	2.11883	7.45694	9.45705	68.3075	32.4342	84.7317	43.6137	89.2239	38.6479	149.679	33.3893	39.3258	44.7136	71.5394	33.0159	29.122	39.3096	6.57547	4.50455	15.0571	3.60322	12.3199	34.2672	25.1365	47.6665	0.549975	0.638331	1.22755	0	0	0	15.1049	0	0	0	70.2189	98.5142	0	33.2261	8.79428	25.7376	28.2655	0.363312	19.188	0.488629	15.8333	28.2064	28.9999	1.1096	0	0.187605	0	0	0.758503	0	0.563347	0.184563	24.5734	24.2033	5.35065	42.7391	35.7558	26.762	26.7791	16.673	4.95464	8.26634	64.5306	17.9654	3.12699	17.3689	14.899	20.1008	17.2202	4.19718	2.58507	7.77729	4.98425	7.59812	17.5481	7.79894	58.2936	2.41962	152.172	25.8799	35.892	12.0881	48.9621	73.8699	14.254	6.96816	7.53633	37.361	152.596	43.7217	75.6241	73.5334	44.034	0.347144
BAALC	1	0	12.1154	31.5617	1.42795	36.0559	3.01543	39.3039	12.6251	9.77765	25.5994	11.2836	2.28009	7.52655	0.825084	13.2799	1.26246	1.77506	14.8194	12.365	3.46938	9.11668	15.3691	12.9222	13.5005	19.7772	9.41997	19.595	22.0388	14.3881	10.6205	22.1716	9.91267	13.1008	10.5138	18.1111	22.8147	5.71184	16.297	1.61869	30.5242	27.3646	11.8923	12.6154	18.2137	3.09786	17.5583	5.30883	10.734	18.0878	15.0915	32.2427	31.3148	2.96253	19.4887	10.7472	12.3543	6.33268	13.0699	22.3994	25.8293	10.0995	9.34341	5.2325	16.6194	17.9939	17.8004	16.3022	13.1638	11.3354	9.54309	36.7781	11.1503	6.01909	14.1924	10.5893	6.34855	16.23	6.93169	4.61716	4.81208	0	1.05917	0	0	0	0.287639	0	0	0	1.14419	0	0	0	0	0.059523	0	0.466961	0	0.082984	0.053263	0	0.333354	0.061364	0.84657	0	0	0	0.099753	0.260069	0	0	0.10215	0	0.254226	0	0.052294	0	0	0	0	0	0.181974	0	0	0	0.195146	0	0	0.124042	0	1.50119	0.119332	0	0.050914	0	0	1.66702	0	0	0	0	1.77844	0	0	0	0	0	0	0	0.262192	0
BABAM1	4	100.379	55.3924	3.83265	5.33157	11.1172	75.8767	90.4331	109.988	52.9626	98.6616	1.4402	74.9738	132.414	123.397	51.3131	6.24161	7.19626	100.316	103.809	122.642	46.8656	125.675	134.815	185.976	82.8066	63.9381	22.9483	78.0271	203.205	175.718	40.0897	53.124	85.3209	64.8296	40.014	91.6462	83.0736	17.7174	35.777	69.9048	42.0843	18.3506	18.9101	13.739	50.5519	17.4709	9.78645	57.8966	8.11942	14.2114	89.2819	16.1294	5.82298	41.5675	28.301	38.1548	18.113	48.3804	29.0043	45.172	36.2534	28.3612	24.1548	31.5527	40.6679	45.5863	28.3691	28.1156	29.6798	14.8622	36.2938	12.1356	26.4912	27.1392	60.4446	16.2206	19.94	4.72337	4.40066	4.40182	0.661785	150.897	1.60496	11.8124	32.492	0	0	1.00995	11.1351	39.2297	46.0057	41.9126	26.9142	50.258	184.613	39.2658	87.3102	37.5088	30.8224	3.60172	32.624	46.5035	18.4742	14.7541	45.1911	11.154	30.3593	3.33405	16.5737	70.8276	59.4316	71.494	64.6405	61.1463	79.6487	71.2666	56.9083	49.5659	69.7072	55.3825	68.9636	54.378	77.7965	51.309	60.0708	98.676	23.8818	73.0087	132.171	67.1187	94.9616	78.9419	61.4492	75.3656	54.9586	163.73	102.935	66.6282	45.4332	51.7759	88.4203	132.361	102.799	164.185	127.945	81.5518	95.0198	106.054	94.8515	71.1388	116.659
BACE1	4	0.254135	5.58529	0.287028	25.4299	0	0	0	0.22564	0.914709	0.192345	0.105879	1.02191	0.127517	0	0.097548	0.338524	0.446131	0	4.98298	0.176693	0.812441	0.138873	0.813577	0.168779	1.32377	2.72938	2.29358	0	0.195209	0.183346	0.62602	3.62664	1.01364	0.367306	3.13447	0.085082	0.09921	1.10453	2.03232	2.64416	0.242423	1.1622	0.675692	0.41516	0.621483	0.344703	0.103105	1.1405	0.285034	0.720775	0.672603	0.737001	0.375779	0.675273	1.04632	1.19576	1.20959	0.288565	0.776879	0.485218	0.839543	0.174501	0.323005	0.696286	1.05674	0.57573	0.857553	0.733058	0.442314	1.7575	0.379756	4.95722	0	0.864997	0.811849	0.958693	0.353535	0.805135	0.795713	0.56003	0.035794	0.5306	0.144569	0	0	0	0	0	0	0	0	1.6417	0	8.05777	0.089348	0.631028	0	2.64674	1.48733	0.080345	0.188791	0.08894	2.0567	0	0.200109	2.80371	1.00353	14.1062	0.331392	0.36933	4.21607	10.0353	12.4117	4.22152	1.83796	2.5561	1.628	8.83114	10.2239	7.77855	5.15301	12.1861	7.70497	4.80792	4.5736	1.17273	3.40668	16.5158	17.8123	18.153	5.97473	1.45741	4.74386	24.7095	28.0583	9.85662	46.0322	18.2397	21.0678	42.4968	24.0974	21.1742	32.9212	31.5447	28.1952	13.1132	27.5659	25.5874	24.4408	11.1244	21.6322
BACE2	3	0.242989	0.094471	0.219935	0.190248	0.178552	1.36399	0.020806	0.557613	0.299099	0.563296	0.123917	0.972821	0.104932	0.023477	3.79439	0.600977	0	0	0.094641	0.025358	1.01285	0.042047	0.008331	1.51992	0	10.3474	0.015132	0.03494	0.075373	0.024346	0.015319	0.355476	0.007108	0.534639	3.08505	0.048979	0.030656	0.004793	0.255646	0.252605	0.001977	0.386251	1.28365	0.224712	1.07442	0.357155	1.6958	1.09821	0.422946	0.342552	0.145769	0.174384	0.333941	1.03967	0.712251	0.474784	0.26452	1.41673	0.105456	0.726011	0.57351	0.119912	0.058701	0.148483	0.55754	0.11006	0.383058	0.197408	0.643687	0.535703	0	0.186972	0.174133	1.57685	0.685001	0.08871	0.242161	0.060909	0.333985	0.340336	0.158685	0	0.057952	0.022276	5.52848	0	0	0	0	0	0	34.3484	3.25166	0.069951	0.617809	0.241764	2.65632	0.435486	1.69139	2.10458	2.50628	1.32854	0.032895	2.91302	0.365068	1.1592	0.336696	3.78198	7.23196	3.45393	0.533142	0.491822	0.135177	0.140696	1.18612	1.77713	2.1711	0.919019	1.13096	0.062109	0.572423	0.701489	0.187141	0.420332	0.459317	0.76332	0.193191	0.238144	1.74859	0.881051	0.699435	0.066305	0.714357	4.0755	2.12916	1.95224	0.066958	1.15603	0.20165	5.14855	0.236849	2.81704	3.73672	0.577299	0.25237	6.0397	15.5325	4.35645	2.99052	0.86904	0.57631
BACH1	2	14.2515	2.69482	0.425435	0.369803	0.551779	0.96196	1.61833	3.1152	4.07087	5.19204	19.0444	0.918257	6.4588	17.9317	1.08382	0.300768	1.38912	15.2647	4.10082	9.11479	15.6075	7.81084	5.5822	1.2431	20.7249	17.1411	7.7301	4.38047	1.78674	3.51686	9.37816	6.299	6.44529	2.33949	5.99209	3.0285	2.69337	1.96595	9.99534	10.2124	3.40545	0.778142	4.36786	6.02787	3.04012	7.09974	1.00966	1.37438	11.0209	18.9429	1.49041	9.28971	2.68694	4.10252	4.65412	3.1203	40.4008	2.31115	11.8685	12.0986	9.56005	12.7179	14.7473	14.0348	6.29524	4.90397	7.59164	7.08966	13.3801	4.22731	10.8823	2.91591	2.42272	6.76081	11.3197	39.0013	25.87	38.7394	59.5046	42.6308	7.67872	0	0.077084	5.87218	2.35083	0.277007	0	0	1.80106	2.03085	0.593925	2.77278	9.05073	0.033096	4.23849	12.9101	6.46217	0	3.96571	1.64457	1.79664	9.88766	0.382097	5.01384	0.815143	0.226306	6.10913	2.99551	0.088504	1.314	3.02505	0.921361	1.42515	2.54411	0.101984	0.174906	1.37205	0.502323	1.70296	0.151512	0.975666	1.53282	0.204446	0.704497	5.52517	0.364757	1.85013	1.05306	1.65538	2.70065	6.01605	3.06045	2.67685	0.067658	0	0.388242	0.302747	0.591717	0.03654	0.24416	0.77416	0.063892	0.136465	0.061816	0.120123	0.390175	0.076069	0.393068	0.092711	0.205081	8.22154
BACH2	5	1.82876	0	0.052807	0.211468	0.515308	3.00809	0.431348	0.401593	2.29511	0.007015	0.029394	0.84982	12.8142	0.227021	0.158327	0.562615	0.864676	3.09141	0.861814	0.435468	1.58596	1.42563	1.03007	0.490271	3.41685	0	0.819367	0.800752	1.89553	1.58436	1.55845	0.04695	7.18041	4.10776	0.124351	1.15613	1.6508	1.0513	0.009229	1.78006	3.17752	0.725348	1.7195	3.55654	1.54688	2.34947	1.37341	1.36427	4.22015	4.3626	2.8129	3.77051	0.810382	2.77143	3.56908	4.58777	4.89748	3.78409	5.2699	3.83819	5.02243	4.00969	3.67123	5.92841	4.62984	3.01247	4.22347	6.35777	4.16719	0.796625	1.26221	1.57516	5.69702	1.3829	5.18799	3.76688	4.51395	7.93509	8.28858	8.17466	0	0	0.063932	0	2.78993	37.9356	0	26.9991	0.372765	4.10059	0.052641	0.397143	4.68763	0	0.905214	8.72036	3.49446	2.09273	4.2968	0.103825	3.0372	8.54727	9.20774	0.470513	0.002742	0.003496	0.11514	10.9309	0.115391	0	0.919998	0.045171	0.170296	0.807775	0.45568	0.124474	2.27611	0.075322	0.894131	0.015678	0.113649	0.417625	0.086291	0.31783	1.48209	0.810207	1.58435	0.382427	0.738094	0.487217	0.328876	1.94587	0.412597	0.45532	0.044672	0.075954	0.01566	0.637612	0.039998	0.047915	0.033537	0.029718	0.08308	0.557887	0.243102	0.085327	0.052597	0.484792	0.036848	0	0.14067
BAD	4	100.884	2.34777	67.5574	1.24384	169.896	4.41184	42.227	35.9865	23.1455	79.5105	0	32.3626	182.303	11.0531	3.62043	2.17637	1.43402	6.12817	21.8633	5.22315	8.54672	58.2305	34.2033	110.229	13.2218	1.28479	37.2027	5.16513	53.2153	11.5165	16.0017	24.3445	16.178	8.79147	12.9051	29.9269	22.4769	0	17.262	10.0831	130.788	15.9922	9.66261	3.60121	10.118	11.4307	7.74511	9.26024	2.436	15.0719	75.6755	2.86377	1.13788	27.6708	132.868	46.9532	49.428	115.331	21.582	60.5616	23.4987	82.175	15.2968	27.3096	26.0353	54.6349	30.6294	13.7056	17.0966	3.98586	55.8995	10.3179	3.88966	7.29448	32.7267	19.2399	33.128	0.3242	0.862316	1.04734	5.3152	6.94093	0	4.06156	48.8637	0.919317	0	357.494	85.3367	3.81413	116.415	11.467	46.3926	7.46687	31.6452	77.4875	182.513	118.115	29.478	6.01976	41.8694	1.18341	4.70885	5.49987	1.95576	2.46233	1.40615	13.2888	0.198014	43.4713	24.7256	22.9893	37.1694	44.1653	70.9055	31.5851	80.5543	21.9993	26.5224	68.6554	33.689	29.1503	39.3958	29.1953	27.9033	148.525	21.3094	43.8304	30.3884	18.0921	16.5116	62.0746	19.4877	123.83	116.008	17.7789	69.3827	100.299	77.7878	102.013	79.7343	15.9289	118.184	14.7008	22.9418	53.1797	67.7872	82.3689	36.1405	85.5394	418.429
BAG1	5	0.684068	4.23875	10.6985	0.771485	3.34761	0.881275	6.99167	0.869314	3.37772	0.777411	5.53862	10.1798	1.06715	0	2.89628	0.910515	0.299853	2.82306	3.76463	5.35059	0	1.29776	5.94208	7.57439	6.76643	7.6408	2.82267	4.66261	4.27127	1.60262	0.807711	3.42561	3.0085	6.85768	3.53337	7.77368	1.86414	2.22484	0.204287	5.27037	6.36899	1.76902	1.4541	1.59078	10.032	2.16437	1.93705	8.47347	2.26697	6.07038	4.2935	3.25884	0.565996	7.75487	3.04958	11.0399	6.75752	9.30379	5.77607	7.94714	6.27105	2.95843	3.47428	4.32955	4.40833	8.17818	8.76195	3.6922	7.00809	7.34114	4.18443	3.70097	2.44027	9.22245	4.88234	3.77069	4.75798	0.602868	0.285072	0.721329	11.9394	9.28646	53.7372	0	5.80206	0	0	14.2674	10.0032	23.864	24.3239	12.9997	20.9238	13.367	10.1855	28.5992	13.2574	6.60873	9.89017	2.80791	0.760978	18.2124	21.2019	2.71524	3.82862	7.19352	7.92019	27.2543	20.8147	7.45825	8.12525	8.44628	10.6479	6.93386	6.99395	8.75473	8.29448	3.09433	5.29003	10.8696	11.4131	9.25178	7.9238	5.10797	4.85337	8.81256	6.97682	7.11818	10.0971	9.73235	14.249	8.11415	8.62521	10.0965	0.140757	1.2655	5.14835	0.04867	2.35254	2.60812	1.41813	17.4176	4.98316	8.19726	3.06524	1.83687	1.07479	3.56443	5.19391	2.43529	1.48145
BAG2	1	14.9731	0.798121	39.7254	2.04702	0	13.8447	4.52066	7.70967	3.03442	3.1123	49.0207	7.05384	4.62959	6.6737	0.263986	1.80645	5.35472	16.8961	9.45293	22.0568	23.1247	17.4841	16.2019	6.20288	45.3708	22.5173	19.1239	43.8362	12.9088	8.81343	21.808	14.0682	14.9031	1.23594	11.397	11.7806	15.7703	7.33361	12.1489	34.7356	31.7301	11.2031	9.76409	7.40493	11.6483	6.1867	1.90921	3.88072	4.4978	13.3562	12.0394	12.2033	5.04098	4.49457	6.53699	0.639107	3.86448	1.27953	1.95658	3.74209	1.62599	2.94394	1.99854	1.97622	7.44847	0.851198	4.92258	1.29435	3.17278	0.652078	0.404575	1.48168	0	3.71825	11.5118	3.2322	2.46754	0.644397	1.74945	1.37826	0.095616	0	0.853401	0	0	0.385032	1.83756	0	0.454847	0	1.54952	0.887922	0.758715	0.301833	0.080073	5.08482	3.99684	0	2.46478	0.142821	0.501472	16.0607	9.57865	0	0.804741	0	4.30288	0.397182	0.086366	0	6.43512	4.62638	4.3964	6.32854	0.920004	2.69157	4.46395	4.77614	12.119	0.15322	5.05507	5.15105	2.85885	2.2208	1.92691	0.262388	4.28444	3.45124	2.95283	5.90619	8.68332	1.16395	10.005	3.50118	6.33751	3.88727	8.31807	2.64159	2.44098	0.735318	7.47445	3.10965	7.61368	6.87072	3.28185	2.84522	1.07	1.38972	3.38371	2.37357	4.64789
BAG3	5	0	0	0.401669	0.399425	1.95299	14.4453	0.814339	3.14441	0.950215	3.23049	0.219136	7.85743	4.31	4.32632	0.205245	14.8241	0	0	0.036135	0	0	0.690471	0.364572	1.42109	1.65971	0	1.28592	18.0524	2.53975	10.865	0	0.394346	7.1989	0.040261	0.086092	0	0	0	0.106867	2.00638	3.25858	3.67366	1.12913	0.113398	5.84393	0.550319	1.49636	2.38552	0.257713	0.370859	0.141927	0.152147	0.38685	0.575107	0	0	0	0	0.374773	0	0.090892	0.344647	0.638525	0.317781	0.114047	0	0.168155	0.228104	1.65835	0.072958	0	0	1.26132	0.068182	0.129143	0.205256	0.221993	0.416206	0.018451	0.112047	130.116	48.8501	16.3356	28.6148	186.031	43.9967	11.4885	93.3759	3.18753	0	75.9121	114.021	105.306	84.6993	166.429	85.4481	9.79657	44.9643	34.6429	208.159	99.3116	187.777	152.605	63.8758	46.6668	0.79672	31.3661	119.413	3.26572	0.772747	9.22974	1.37263	57.6409	22.6542	5.031	9.17946	27.9801	7.09859	7.92221	0.536761	128.604	103.899	48.5648	20.1463	14.554	10.8424	31.9683	6.50071	7.19675	5.83454	43.775	51.8177	32.4988	13.0817	2.27552	2.8357	7.50747	11.5987	3.92106	3.15574	6.11761	5.94709	7.58376	6.90803	0.236518	18.8208	19.6211	9.34422	5.31409	2.74735	0.605015
BAG4	1	0.604026	9.10832	0.455002	0.221344	2.21646	0.091626	0.154312	1.53811	0.135595	0.024122	0.627962	1.04597	0.863936	2.00233	0.075961	0	0	0	1.27213	0	2.50999	2.06723	1.10461	0.81231	3.45952	2.32465	1.88024	2.31144	0.510118	0.145607	2.23315	1.66671	3.55565	0.229503	4.20984	3.83971	1.1182	0	4.58067	1.74799	3.34347	0.760786	2.50325	2.19526	2.95306	1.40608	0.244615	1.81388	3.71704	6.68917	4.02498	3.05773	1.00182	2.8786	3.10749	0.762927	2.55417	0.342515	2.26786	1.18411	2.01437	1.97974	1.89153	2.28026	3.82655	0.376378	2.52107	1.73226	2.35601	1.37628	1.80351	2.51994	1.07781	5.51416	1.99285	1.62563	2.29569	3.62971	5.42861	4.87985	0	0	0.034344	0	0	0.172007	0	0.262607	1.60516	0.679104	1.81674	0.078492	1.67935	1.25474	0.035387	0.999894	1.1967	0	0.301918	0.619986	1.79348	0.528723	4.66983	0	0.520862	0.302575	4.96205	3.07478	0.156968	0.21936	3.63192	2.75515	2.24112	3.80342	1.03404	3.76787	1.01756	0.930981	1.07032	0.092876	2.11083	1.54924	0.35487	1.4978	12.6863	1.27737	2.29819	2.46204	1.38232	1.67553	6.63703	1.50781	7.3911	0.10065	0.052391	0.552663	0.067572	0.497538	0.898338	0.173518	0.033689	0.69874	1.59337	0.421844	0.683175	0.968936	0.09462	0.254404	0.08519	0.270314	0.089699
BAG5	2	0.067323	1.64029	33.7409	0.811452	1.64973	4.09739	0.965567	3.41195	2.42692	1.021	0.33702	3.47133	3.38695	5.30813	0.468725	2.65048	4.0259	2.96917	6.23443	18.5751	7.24676	3.09461	3.45535	4.53325	9.27636	5.38614	11.9686	1.48468	3.07844	7.28539	8.02111	13.8026	9.22364	6.1566	7.57178	6.95469	6.94931	0.390529	12.2974	8.44534	2.44599	2.5575	6.33508	6.57712	5.6084	3.49696	4.26802	7.33748	5.09375	7.1421	2.03073	4.68525	1.34539	4.33344	9.62842	3.55862	7.74052	2.96098	7.41056	4.53538	7.56798	5.99851	12.5539	9.40988	7.86071	6.09018	8.3671	10.2837	7.58141	7.28712	23.7063	5.49548	48.8308	13.7284	12.6817	10.9882	6.19195	13.1959	13.9765	14.7089	0.037954	2.2535	0.124539	0	0	31.0872	0	0	2.86776	0	16.6318	8.34788	7.80383	1.02997	15.4365	0	5.83524	1.60464	2.44216	11.1529	0.60094	3.97258	12.6642	1.80493	1.16517	2.38998	12.9411	1.22858	0.42802	3.92315	0.816401	5.90762	8.50647	2.43384	1.31389	3.90591	5.93109	1.91272	3.20257	0.034141	2.01382	2.29284	0.125236	1.07947	1.03425	1.30789	7.23435	2.18577	2.64227	3.52319	10.1564	16.1889	3.88715	2.31955	0.332337	0.803232	0.724313	0.925003	0.470092	0.07282	0.021467	0.432916	2.50909	2.46334	2.6826	1.06531	0.425613	1.42121	4.04646	0.419557	2.89673
BAG6	6	4.58561	10.762	7.75926	0.866267	8.0414	12.7182	5.13947	4.257	6.05661	2.21697	2.26207	4.51754	22.1436	5.09133	9.18693	0.49333	0.22836	7.02764	5.10246	1.8127	3.79836	9.04533	7.83857	17.6906	6.60711	4.12436	4.52327	4.21261	12.752	15.4617	6.62349	3.27983	4.14006	7.75933	1.67159	4.89279	2.09087	1.9118	5.41244	4.8508	6.79	5.03754	1.7689	0.560444	1.78314	1.69823	1.61206	5.09227	1.47546	1.41863	1.8107	1.56314	0.220101	1.75383	3.7884	9.66847	6.51936	6.77257	4.49587	5.0006	4.26273	6.07154	5.27579	5.90994	4.5229	10.0922	4.34219	4.49006	5.94863	1.46481	2.30063	1.88657	3.49061	2.53	3.98366	3.72209	3.71017	1.0772	1.00405	1.13128	5.15119	24.8399	1.68383	4.84374	0.425121	0.177893	0.282094	8.66509	10.4728	1.5823	3.2307	4.97143	2.78746	12.0645	4.15243	1.72676	7.88781	7.52066	9.77889	2.5721	1.12022	4.92061	6.94627	3.49889	1.72763	0.340974	1.13137	0.729697	0.031857	4.16826	2.74357	3.01297	4.93481	3.62419	6.84736	5.77624	6.64874	3.6475	2.77464	7.66029	7.18524	5.26631	3.54517	3.02546	2.99443	6.31751	2.93957	5.19629	3.83543	4.8515	4.7251	6.43266	2.38089	6.06271	3.18647	4.92094	3.6833	3.26037	5.63044	3.24014	5.4377	6.41459	5.18706	1.85084	6.85291	4.12713	2.18199	5.01684	7.30011	3.37117	7.30287
BAGE	3	0	0	0	0	0	0	8.38504	0.095565	0.489711	0	0	0	1.50472	0	0.035677	2.2316	0	0	0	0	0	0	0	0	0	0	0	0	0.034314	0.178892	0	0.016496	0	0	0	0	0	0	0	0.121885	0	0	0.045052	0.167446	0	0.233918	1.32259	0.104887	0	0.247826	0	0.007717	0	0.033533	0	0	0.015057	0.057172	0	0	0	0	0.112763	0	0	0.165462	0	0	0.266	0.333429	0.024918	0.009438	1.99421	0.033613	0	0	0.476567	0	0.235881	0.071623	0	0	0	0	0	0	0	0	0	0	0	0.007093	0	0	0	0	0	0	0	0	0	0	0	0.070508	1.34188	0	0	0	0	0	0.016185	0	0	0.021584	0	0	0	0.00918	0	0	0.016516	0.103185	0.011886	0.03055	1.66912	0.032951	0	0.009571	0.014181	0	0	0	0	0.008767	0	0	0	0	0.00755	0	0	0	0.052963	0.157998	0	0	0.209945	0	0	0.010883	0
BAHD1	3	1.48054	7.04874	0.372916	0.860473	1.81374	8.87779	9.32823	12.4621	18.9937	33.7408	36.3862	5.13318	51.8899	30.5201	13.6193	0	0.8642	12.6873	10.6384	21.4684	15.4801	3.15982	11.4779	12.9529	13.1911	10.7357	29.9252	14.4069	9.10668	9.98565	22.0101	5.66022	4.09618	20.2612	2.75621	15.6414	1.81758	1.24499	22.6877	6.42989	14.6052	10.6593	1.04899	0.316879	0.349649	1.31778	0.198797	1.49744	0.839953	1.03567	1.18911	1.13258	0.450119	1.42541	2.70817	0	0.337749	0	0.190099	0.094747	0.067596	0	0	0	1.05963	0.426236	0	0.368513	0.150164	0	0.294	1.47832	0	0.317526	2.63276	0.258992	0.274904	0	0	0.062454	65.7965	44.2949	51.4177	0	5.11143	6.72355	0	18.3883	14.121	2.22768	14.166	16.3831	21.979	7.70696	23.1223	2.45438	0.302943	16.1256	25.523	15.8196	29.5649	1.03981	13.7406	0.824303	0	0.246799	0.620302	0.19444	0.316772	2.15339	10.7146	7.06281	5.62305	2.47327	8.45801	6.99519	11.9476	2.98137	3.82742	0.055369	10.1356	11.7291	5.0436	7.70327	1.86543	7.59834	12.8849	3.95116	3.42086	1.51005	5.07531	14.5201	9.59977	10.4572	0.068093	15.4412	9.47733	4.8938	1.09505	9.72727	7.65216	2.15199	10.4731	0.04517	2.32747	3.26874	0.443208	0.30574	6.60249	5.74416	0
BAIAP2	6	166.864	97.5258	90.5481	2.81944	102.176	306.568	141.617	487.896	207.398	110.421	116.948	478.762	365.106	157.565	254.892	22.8692	5.52837	100.222	141.714	45.8431	55.8419	117.193	449.876	241.498	107.689	73.5965	74.6074	74.5936	457.338	149.403	74.2447	81.2336	202.311	310.1	52.4949	99.5095	291.88	98.3597	123.635	108.136	147.15	88.5161	75.0812	31.523	105.529	65.9422	66.0599	150.455	37.5366	90.2357	263.754	56.0694	24.8389	88.0472	804.27	698.785	425.374	383.642	230.368	151.458	291.582	698.379	329.008	287.736	273.172	328.772	224.316	290.835	253.731	116.5	233.826	208.205	381.055	142.589	303.032	164.601	272.301	191.081	127.001	156.935	24.5383	26.2312	0.813981	16.7259	0.310763	2.15327	13.6594	1.0951	0.828972	6.46956	26.3601	12.028	0.918072	7.11397	16.8233	2.07736	16.0647	113.806	87.269	12.6155	12.6255	7.05485	26.2932	60.2421	5.7152	2.65035	4.04971	6.37884	4.14071	8.86749	9.22243	2.15769	4.04388	8.06922	9.66957	8.79564	57.72	4.19422	3.45442	25.0576	27.4076	13.0891	4.54877	13.2279	30.4434	83.2919	26.3015	7.27257	2.06042	2.59492	16.5137	7.50515	0.492133	0.06941	0.067158	0.679443	2.54001	0.369348	5.40393	12.5598	19.1528	0.921413	0.197613	0.178414	0.14864	12.3632	0.213011	4.55278	17.3232	8.39606	37.9711
BAIAP2L1	6	24.9795	108.879	173.902	109.149	161.024	258.783	183.709	98.5425	118.597	210.447	105.298	94.0841	539.062	145.978	205.195	28.9789	29.8283	135.146	285.147	95.0305	226.763	224.423	234.834	345.346	180.139	163.817	79.7042	95.2451	166.317	365.978	163.38	178.522	321.541	259.508	152.42	221.617	180.38	329.495	112.296	189.782	79.5769	118.308	44.075	23.3044	26.1037	35.876	28.8338	52.3343	24.4966	54.7038	50.9829	44.2831	18.0863	40.8448	81.6893	171.861	168.614	184.11	142.86	216.96	161.309	113.785	184.671	164.594	131.338	303.607	179.837	175.417	178.723	47.4052	95.3624	32.0862	58.1047	55.8526	161.274	178.738	85.6751	30.2983	16.4446	21.0877	0.254751	49.1493	2.51262	7.4789	0.534226	0.205999	2.94014	75.4768	0.240707	1.63018	5.86029	0.587255	0.805436	2.28794	0.636788	1.49878	2.98543	1.61406	0.767116	0.266669	5.63596	5.96247	13.3453	0.950104	11.9726	0.88145	0.132022	1.77059	2.56916	0.526309	2.66922	2.13841	2.75405	3.44385	1.55663	0.159724	0.182885	1.99065	1.00771	9.27995	3.93192	3.68352	0.506766	0.526108	0.066038	2.65944	0.214686	2.13017	2.71028	2.88371	11.9616	2.15157	0.35432	0	0	0.326785	7.46167	0.144265	7.96685	0.048861	1.53035	17.3828	0.24728	8.60069	1.57459	1.21528	4.10364	11.1899	0.177768	4.60158	0.660165
BAIAP2L2	6	0	22.3285	92.271	13.6392	3.97352	13.5762	20.8534	72.9215	32.9485	50.8262	10.7799	48.5794	20.1338	2.11591	12.302	0.859984	0	14.2921	20.4174	13.3162	13.2865	7.59333	69.3893	27.0107	7.87222	9.47223	9.0209	27.297	59.9349	23.5409	17.0119	11.8629	10.5693	10.984	1.4735	31.4962	7.7617	12.5724	19.5443	8.80287	15.1849	16.2682	4.13072	0.411519	8.71133	2.09386	4.93711	14.5849	1.872	2.54703	15.0919	2.03095	1.28953	1.86759	13.333	10.7485	3.22935	12.4286	4.47356	4.74519	3.60602	5.18399	2.29173	4.37136	6.3259	7.99478	4.89004	4.21266	7.5192	5.85655	3.65981	5.49818	4.60998	5.77434	9.08816	2.01413	3.52229	0.486456	0.742581	1.55785	0.09103	0	0.29533	0	0	0	0	0	0	0	0	0.052781	0	4.49836	0.076192	0.537637	0.399972	0	0	0	0.477628	0.912209	0	0	0	0	0	0.126297	0.247121	0	0	0	0	0	0	0	0	0	0	0	0.506557	0	0.090705	0	0	0	0	0.577367	1.2719	0	0	0	0	0	0.089921	0.352235	17.6218	0.147866	6.26673	0.043742	0	0.123241	0.097919	2.67416	0.115627	0.622456	0.14549	0.040094	2.06007	0	0
BAIAP3	6	15.2183	1.2311	0.550649	1.53963	3.22021	23.2194	0	1.81482	0	4.20883	1.88664	34.0591	24.5474	23.2334	0.421268	0	0	0.535946	5.98341	5.59365	2.41242	11.4203	9.76569	9.00043	10.7665	0	0.432538	0	21.2984	20.8788	1.85636	0.066515	1.70203	8.2953	3.02026	1.56581	4.3916	0	6.50853	2.15108	4.57903	4.77304	0.466198	0.126984	2.50265	1.09921	1.77802	1.86152	0.035963	0.758712	1.94095	1.10077	0.215669	1.44756	7.22541	7.6135	3.78272	5.4215	2.15333	2.3756	2.35336	5.80982	3.67718	3.14337	2.77512	4.77108	1.89658	3.20062	4.51928	0.404058	4.45621	0.271266	0	1.83285	6.7411	2.54811	1.46422	0.019082	0.030464	0.061688	0	0	0.066492	0	0	0	0.791195	0.254092	0	0	0	0.047222	0.324806	0	0	0	0.178099	0	0	0	0.216821	0.102238	0.742131	0	0	0	0	0.058335	0	0.424532	2.75766	1.38156	0.111005	0	0.132012	3.10174	0.147764	0.247211	1.32959	0.392572	2.34885	0.848037	1.106	0.531613	1.66101	0.112283	0.069318	0.324571	0.118787	1.59028	0.22911	0.018223	0	2.48639	0.039992	0.158294	6.29706	0.033264	1.56045	0.019709	0.046579	0.165654	30.0105	0	0.051829	0.336632	0	0.16335	0	0.568405	0.266757
BAK1	4	0.632122	0	1.67571	1.9012	0	0	0.322984	2.20778	0.564205	1.92544	0.649641	3.53096	0.107284	0	0	0	0	0	0	0.440402	0.405086	0	0	5.87448	0	0.268615	0	5.14515	2.78717	0	0	0.072325	0.613899	0.047855	0.153996	0	0	0	0	3.44243	2.48892	1.64173	0.335882	0.066996	0	0	0.507315	0.1022	0.076183	0.146314	0	0.060092	0	0	0	6.33263	0.217211	1.90273	0.889551	1.03526	0.863696	0.888612	0.253166	0.161987	2.17066	0.344384	0.767383	0	0.386001	2.94491	0.187985	2.03089	0.7498	0.241729	2.93618	0.147282	2.73158	0	0	0.080003	0.266491	21.1453	0.288143	0	54.8682	0.357924	0	0	0	1.43033	1.67699	5.61145	19.0201	28.849	24.6785	0	21.8425	23.4556	16.52	12.4745	3.7295	1.77973	0	12.663	0	0	0	0.24673	0.724087	0.919836	18.8785	10.4279	5.12347	10.161	8.90332	12.507	9.88857	6.84983	9.16609	0.142186	6.58042	4.05456	15.9308	8.48235	8.95137	17.0528	9.15785	6.68873	6.46181	1.81277	2.51506	9.87085	2.01615	55.281	0.789187	5.09704	18.8943	9.84591	16.2057	23.0046	6.27852	7.69351	6.97428	5.33341	1.74824	4.73697	11.7115	10.8443	12.2694	8.49416	0.719621
BAMBI	5	0	0	1.25901	0	0	0	0.423211	0.179333	2.94592	17.0907	0.169129	3.2928	11.763	0	5.64466	0	0.723255	0	5.0241	13.0036	3.18997	3.47838	1.70752	0.319189	10.3559	7.62597	0.064987	16.6692	5.73405	18.6264	7.95421	11.7474	6.03051	2.94117	11.9565	0	0	5.34136	0.282376	5.86843	2.39577	2.87696	15.8446	35.7732	1.01281	17.3294	3.96738	3.94332	43.1992	35.1073	2.559	26.5544	6.38606	3.77278	13.6412	5.70154	2.8873	7.77061	2.10865	9.14439	1.97388	2.95632	3.14932	2.33305	9.06165	7.10681	5.60166	2.13459	8.75252	8.81387	6.39051	1.89012	0	18.6526	9.48688	4.74293	6.24421	0.324577	0.172664	0.349519	159.073	17.3311	0	10.5004	74.041	0	0	4.99255	14.983	18.8122	42.2758	0.610116	97.0579	99.3343	35.5294	170.74	59.7314	15.9687	45.3592	22.3938	55.3854	27.7829	29.3993	3.45452	16.0877	8.26108	26.2184	7.65889	24.4802	16.8871	96.9345	71.7476	387.305	169.242	7.27218	2.17989	24.3652	93.5577	111.102	36.3662	100.693	87.1038	49.5317	59.4083	53.9316	16.1455	56.1646	26.1735	31.3043	30.7483	76.445	103.649	220.505	64.8162	14.9372	13.8087	40.6069	30.2497	6.67709	7.21778	40.3353	21.0433	6.83434	47.0823	29.0139	14.6615	9.584	12.5969	13.2413	10.3686	17.3846
BANF1	6	279.613	99.08	180.64	104.432	344.973	356.066	196.272	100.162	42.3486	336.966	41.4578	54.5899	147.331	89.1555	148.071	119.782	25.896	144.727	184.09	216.395	216.614	235.04	70.15	238.237	174.698	158.488	110.735	242.647	102.211	378.282	128.695	157.749	198.634	200.141	146.308	389.149	59.9566	199.532	207.849	159.736	218.072	255.492	148.528	99.9933	67.5965	134.897	74.6957	160.119	130.936	118.59	73.2886	165.592	35.5659	105.834	27.455	37.1102	54.0614	100.224	87.561	91.4261	76.0256	34.9059	44.4228	83.1017	98.0628	149.676	51.5123	61.2366	50.5947	132.393	81.5662	18.7841	43.4234	85.3607	95.1009	36.4668	59.5116	54.2317	40.7612	57.643	48.1476	173.362	9.40188	42.2033	23.4025	15.5875	0	181.271	45.0209	101.339	91.1646	45.5164	67.1706	75.7909	98.6355	14.4628	80.68	25.6382	148.559	80.1931	53.3592	26.7788	37.1914	47.7192	84.036	45.7677	56.3074	34.1972	4.3071	24.8519	73.3183	72.1498	88.7299	71.1471	151.575	165.691	101.204	36.6549	76.8246	44.3259	66.9134	105.005	61.7855	75.9214	67.6329	85.9835	68.4739	30.5145	58.9355	41.8507	109.981	100.361	92.1896	68.8005	47.1699	13.9586	64.9158	81.7654	66.7311	93.7412	67.9494	60.0044	47.8414	37.7608	35.0924	27.1945	72.0676	57.6464	53.9011	46.2808	56.5948
BANK1	5	4.64675	5.10644	0	0	0	0	0.22571	0.918718	1.18737	0	0	0	0.148792	0	0.255415	0	0	0	0.708681	0	0	0	1.8118	0	2.30011	0	0.103337	6.7641	0	0	3.59855	1.78813	1.91005	1.74273	1.17906	0.278504	0.514704	0	2.91834	4.98999	6.1288	0	0.704227	0.66426	4.85936	0.854717	0.356392	1.03134	0.70045	0.92964	0.29651	1.48175	0	1.96833	0.302963	0.96872	1.42377	0	1.56178	0.381142	0.815115	0.764252	0.919411	0.793542	0.474534	0.155334	2.02862	0.308765	0.316644	0.121585	4.21332	1.17241	1.04963	0.57048	0.463081	2.37137	1.3931	2.85877	2.67943	2.50755	0	0	0	0	0	43.425	0	0	0	0	0	0	0	0.065012	0	0	0	0	0	0	0	0.292517	0	0	0.347923	0.220987	0	0	0	0	0	0	0	0	0	0	0	0.046771	0	0	0	0	0	0	0	0	0	0	0	0	0	3.34663	0	0	0	0	0	0	0	0	0	0	0.033349	0.040398	0	0.042389	0	0.602308	0.036117	0	0
BANP	6	144.758	5.9783	116.459	5.78702	38.4328	255.627	27.2192	655.838	793.654	76.82	34.4015	1025.83	173.576	402.83	103.666	13.2945	3.83557	91.4446	145.323	86.1936	157.659	248.965	478.832	317.207	97.0189	59.0396	82.207	48.4337	320.862	189.265	65.7359	179.747	227.335	183.91	132.021	42.7193	1149.04	106.073	94.3362	64.6855	11.5927	66.4505	43.6253	22.2608	45.9667	61.1275	17.6069	109.541	28.4103	52.5294	29.7758	42.2512	7.60673	56.4489	235	208.863	168.481	167.799	102.394	111.084	167.6	414.731	228.238	105.771	109.712	131.169	114.801	114.794	143.949	91.7279	139.61	103.57	312.247	68.7305	125.503	147.195	196.806	91.3224	84.0538	86.1403	36.5515	148.702	0.66741	9.60526	1.85958	1.06227	3.38068	0.540792	0.835869	8.03169	1.56901	20.2439	5.58566	1.22062	4.0531	11.9071	23.1744	12.9653	4.37981	0.131403	12.2659	10.3655	42.7049	0.522254	18.5248	4.06867	0	9.54372	0.558365	16.4156	5.44922	6.75704	7.43089	24.935	23.6003	22.2378	14.155	8.8146	5.93848	15.4016	6.21512	3.97019	10.5484	3.73138	7.93169	30.8566	0.074299	3.1061	7.35691	6.26833	22.7584	18.5025	0.187159	19.9203	5.47594	2.35229	30.5711	11.1557	24.1051	0.122297	0.100256	0.17875	3.22725	0.166057	32.1311	9.43062	21.6525	11.2117	4.93276	23.2891	4.56403
BAP1	4	0.358804	8.39103	19.071	0.539543	23.2688	13.4827	25.3037	3.09043	0.966037	1.63153	1.19114	9.49805	45.0499	18.8236	9.86753	8.11765	0.31451	10.531	13.7505	23.9513	3.44168	9.56568	19.1937	25.0083	9.7135	5.55755	1.50886	2.05958	5.34502	12.2164	0.565086	1.85861	8.11634	22.4224	0.955951	12.1098	2.37363	12.4438	23.0707	12.4843	9.39109	6.49676	4.95752	1.16288	36.3957	2.57674	3.62691	10.3775	2.72753	3.45501	3.87085	3.34716	0.922792	7.87175	7.62873	16.6401	8.07067	15.3141	8.57632	8.16879	9.59391	10.4355	7.02502	12.6118	8.67045	13.7022	7.13063	6.80023	10.5141	18.1074	12.8451	13.9864	18.3434	11.6968	11.8945	5.63583	7.63755	0.363064	0.398736	0.726436	23.5827	11.2412	0.326589	0	1.05889	0.20418	0	2.49368	63.9329	48.468	24.8517	10.4207	18.36	10.4936	4.83849	8.31834	0	37.3273	10.5262	32.9628	4.52217	10.5611	43.0608	0	2.82525	5.20972	5.00447	2.42539	8.08236	10.9541	9.20147	16.6462	13.9858	14.1913	28.5887	9.69652	16.4344	6.84806	7.8099	17.9789	32.7823	13.6606	12.6067	13.4271	13.2359	21.8035	8.25566	12.9856	17.7414	15.8786	6.4913	4.93769	4.38868	20.1019	9.40694	18.1041	1.39073	12.6332	9.01097	34.7943	6.42438	17.6001	51.7508	28.4177	33.2163	23.1944	35.7184	21.6399	6.72479	35.2972	5.88875
BARD1	2	0.666662	2.57221	16.9582	0	0	7.87412	2.78463	15.8477	8.97125	19.6792	16.7835	8.80706	6.64085	28.7298	0.995696	0	2.33827	26.8657	3.51869	26.0527	17.9744	15.511	6.12843	3.27262	28.8688	28.8429	11.0031	21.078	12.1541	8.40906	11.2621	8.64323	35.3868	14.4446	6.54731	0.557154	20.8986	13.8955	13.2273	16.0566	11.3334	7.93633	33.9424	44.9926	31.4929	26.7135	15.5684	21.9511	44.9604	74.4379	56.5094	44.8027	27.8062	20.8269	32.2309	44.072	48.7484	28.905	44.1437	16.7484	60.9672	33.3513	54.8662	40.2842	58.0489	15.6279	38.7208	50.618	22.0785	14.8617	45.0805	37.1773	43.9375	41.1967	40.2757	81.4316	37.4935	129.806	103.704	83.6677	0.046914	0	0.223753	1.72358	0.180929	0.55046	0	0	0.951487	3.31585	3.76237	0.059525	0.741466	0.097932	1.67998	1.37986	0.149565	0.495387	0.229717	5.96048	2.36032	0.583844	0.080547	0.278512	0.38719	1.43741	8.01285	4.4485	0.561786	17.319	1.22327	8.34651	4.14297	4.93686	7.22589	10.1775	2.27581	7.41052	6.03503	1.52935	0.678099	2.20235	4.47107	2.57152	2.99568	2.22962	3.15219	3.35487	3.48797	2.63845	15.7272	6.14445	7.85925	0.733745	2.05109	1.47594	0.074507	0	0.616258	0.066377	0.053148	0.015737	8.17757	0.067292	0	0.607554	0.107249	0.061048	0.030741	0.095574	0.146907
BARHL2	6	27.3173	2.06481	0	0.73364	0	11.9938	0.996795	14.9037	2.59457	0	5.54962	34.8057	19.4797	1.60508	3.05092	0	0	1.79814	11.6455	2.04417	6.89577	18.436	7.60176	13.7778	4.74396	15.586	0.690457	6.07975	54.9568	14.7925	5.08907	8.48114	15.7376	10.8904	6.06554	7.44284	22.263	2.09142	11.6699	8.92709	8.48947	6.79162	0	0	0	0	0.387815	0.05189	0	0.332688	0	0	0	0.81706	0	4.27107	4.2345	0	3.27801	1.99159	3.14686	7.06971	6.17828	2.0803	3.86963	3.42379	2.16626	4.6095	3.07948	0	0	0	0	0	4.13384	3.62335	4.90793	1.78413	2.7117	2.676	0	0	0	0	0	0	0	0	0	0	0	0	0	0	0	0	0.304924	0	0	0.102089	0	0.345251	0.118791	0	0	0	0	0	0	0	0	0.211445	0.123665	0	0	0	0	0	0	0	0	0	0	0	0	0	0	0	0	0	0	0	0.09957	0	0	0	0	0	0	0	0	0	0	0	0	0	0	0	0	0	0
BARX1	6	0	0	0	0	1.21364	0	0	41.5778	17.4843	0	0	0	0.169857	0	15.813	0	0	0	0	0.344481	0	5.72208	0	1.62246	0	0	0	0	8.03327	0.068615	0	0	0	0	0	1.96278	0.189101	0	0	3.79095	0	0	0	0	1.20618	0	0	0	0.11631	0	0	0	0	0	0	0	0	0	0	0	0	0	0	0	0	0	0	0	0	0	0	0	0	0	0	0.077986	0	0	0	0	0	0	0	0	0	0	0	0	0	0	0	0	0	0	0	0	0	0	0	0	0	0	0	0	0	0	0	0	0	0	0	0	0	0	0	0	0	0	0	0	0	1.03038	0.138143	0	0	0	0	0	0	0.198688	0	0	0	0.200444	0	0.179601	0.818153	0.225771	0.158706	0.13329	0	5.95558	0	0	0	4.84375	0	5.60394	0	0	0
BARX2	2	0	27.9893	0.917769	61.7762	0.989429	2.1799	41.9733	0.698152	10.8487	13.5348	9.87461	3.4227	30.0884	10.6482	1.82465	11.7452	0.703373	12.6018	21.6777	17.1365	6.71911	29.0748	13.4654	16.9559	18.7395	24.4333	42.6686	1.73642	16.8698	17.0431	4.35618	17.5191	38.0376	22.2144	15.0336	13.3852	7.59842	9.81403	18.4267	14.5599	13.272	11.1855	15.4062	2.44623	2.95427	5.50739	12.8667	7.24393	5.66602	12.9317	10.8131	9.88164	6.50576	7.82159	3.31586	21.7007	54.4515	12.9997	20.6177	30.7891	32.8324	39.7199	29.8453	45.3054	24.1883	19.3786	36.4629	49.5151	36.9651	43.3118	10.0401	13.425	9.53984	2.84134	45.2999	27.5118	34.0617	13.8333	8.33816	12.5401	0.113078	0	0.826924	2.0438	0	0	0	0	0	0	0	0.185084	0.89864	0.182985	0.189768	0	0.250121	1.19449	0.271913	0.084413	1.77614	1.42126	0.097869	0	0.176438	0.803404	0	0.466141	0.202859	0	0.037031	0.087064	0.012756	1.42922	0	0	0	0.160208	0	0.056789	0.078678	0.022109	0.081905	0	0.258907	1.50225	0.162727	0	0.069582	0.041383	0.645705	0.102535	0.081239	0.149389	0	0.036573	0.113655	0.041035	0.029731	0.01088	0.021565	0.038441	0	0.018513	0.098527	0.147185	0.010052	0.055348	0.073186	0.181913	0.244337
BASP1	3	0.834377	0.783892	0	26.3533	0	41.6341	35.8103	3.79263	1.06601	0.536193	0	4.22017	4.68926	2.73678	13.7397	0	4.37108	4.60881	4.89053	9.89744	4.82024	0.348156	0	0.546176	3.76705	0.284535	16.4985	7.99611	0.615027	7.9296	21.2074	1.43567	11.5823	2.71041	1.9728	12.7215	3.6925	2.39106	1.16641	3.59408	10.62	28.2586	44.3144	28.8688	148.91	117.788	78.9083	120.655	27.3115	48.635	49.2359	33.1921	9.12289	236.911	0.572503	5.00804	5.18657	2.81767	2.49543	1.21222	1.07928	2.70728	1.33572	2.42131	5.36612	2.38651	4.71711	3.12299	6.81197	4.0972	0	2.37956	6.19893	11.9616	0.61897	2.02714	13.396	9.23659	5.42085	6.7594	0	0	1.19303	0	0	24.4791	6.74991	0	0	0	0	0.291124	2.79346	0.066699	1.37662	9.01611	15.8241	2.5983	5.68746	2.88517	0.612973	116.907	0.10142	0	0.404302	0	0.746298	1.28531	0.944057	0	11.2464	0.541417	4.00275	2.74879	0.547813	0.823385	2.24395	2.2443	3.80129	14.5672	1.1605	5.16804	1.94861	2.18695	10.6215	4.58743	2.06407	2.17138	1.23769	2.28691	0.669731	8.29261	0.25299	1.95705	64.9141	3.29773	13.4405	45.64	20.2782	15.6294	11.3294	25.5278	44.493	43.9821	58.2648	39.7105	35.0894	54.8984	29.0483	4.16811	2.18828
BATF2	2	0	10.4635	0	0	16.7763	0	1.10252	0	0	0	0	0.572985	0	0	0	0	0	6.61579	3.18412	0	0	0	1.15272	1.17441	2.99714	0	0.056327	0.172232	0	0.199358	1.37044	0	11.559	0	0	0.478626	0	0	0	0.248752	0.622776	0.623455	7.26187	5.00153	6.15567	3.47192	7.1989	1.50681	7.67396	4.64056	0.332898	1.22635	2.59374	0.517961	5.92213	11.4816	7.80662	36.7637	18.6384	17.2947	13.9344	8.32119	7.86996	12.0378	16.283	26.7493	14.5474	12.5771	16.8929	13.0829	4.91515	5.18662	11.9364	6.10725	35.5195	8.13607	8.22737	4.95525	2.77358	7.98169	0	0	0	0	0	0	0	0	0	0	0	0	0	0	0	0	0.22262	0	0	0	0	0	1.1816	0	0	0.358971	0	0	0.182113	0	0	0.077648	1.18453	0.361699	0.324023	0	0	0.382665	0	0.081012	0	0.394624	0	0	0.678572	0	0	0	0	0	1.14901	0	0	0	0	0	0	0	0	0	0	0	0	0	0	0	0	0	0	0	0
BATF3	6	14.6712	22.3651	84.1447	0	0	63.0804	42.4549	9.55905	0	5.05406	11.3397	2.55304	75.2647	2.7222	40.5259	0	0	22.6472	19.5373	1.14387	3.15851	55.676	15.7313	9.47635	2.26644	1.40658	22.0193	11.7478	13.3757	11.3342	6.86918	0	8.5262	23.9278	0	5.3648	29.8638	0	0.698258	18.1063	0.479009	10.0275	11.2559	6.30215	21.9402	10.8313	10.1853	13.365	2.40443	8.42242	5.34177	6.98924	5.05297	23.0253	2.23865	47.8099	30.6111	47.7849	31.6021	30.1505	27.6331	47.7958	17.6666	21.9049	35.4034	16.5736	4.23577	4.70315	6.12418	13.5395	11.5019	20.172	42.1815	14.4016	17.302	18.5199	31.1253	0.372807	1.01993	0.550567	0	0	0	0	0	0	0	0	0	0	0	3.53848	25.6035	0	0	0	1.56743	0	0	0	1.17965	1.16601	2.00067	0	0	0.807211	0	0	0.195445	0	0	0.356723	4.34647	1.24342	0	1.41553	0	0.528659	0.791477	0	4.92099	0	0.228415	2.93687	1.52822	0	0	3.30816	0	1.21896	1.35482	10.9384	0.522962	0	0	0	0	0	0	0	0	0	0	0	0	1.89112	0	0	0	0	0
BAX	4	42.6404	0	5.38341	2.36715	0	2.73948	19.2652	12.0566	2.67397	0	2.87351	21.3881	0	0	20.4281	1.1838	0	11.7951	4.10781	1.5379	0	1.14365	0	16.9868	3.64697	0	0.92857	0	2.24305	0.724375	2.39396	1.33605	6.99976	0	1.07825	0	0	14.692	1.23948	0	1.10145	4.66396	1.66518	0.568019	2.74676	0	1.18025	0.154548	0	0.964292	20.9702	0.540914	0.504642	1.46722	43.222	19.3903	22.597	29.4672	11.3754	13.2037	10.5872	16.4654	8.4993	11.6959	17.9757	18.1636	9.6019	5.95583	8.26525	2.44637	8.18437	2.01531	7.30883	1.02798	11.867	8.27409	15.51	5.28838	2.65672	3.30446	0.872212	0	53.1473	0	0	0	0	0	14.288	4.87785	0	0.570821	0	7.63844	7.26805	0	0	0	0	8.57211	0	3.46126	7.78149	0	11.1181	1.78144	0	0.9755	0	0	20.3205	6.178	17.9798	12.724	21.0347	8.86165	13.5664	47.1365	24.8785	6.18868	31.5921	36.4277	31.0098	36.2591	48.9488	43.7676	30.1988	14.6276	10.852	12.4024	7.00257	22.984	6.03747	44.2269	2.32222	7.00713	25.0196	30.0041	10.4431	0.603653	11.8117	50.8739	4.94861	0.181151	39.9089	32.7118	10.9768	12.4763	7.73995	21.3178	11.3355
BAZ1A	2	45.3919	26.2647	1.56685	24.2909	1.60777	7.82693	39.5608	61.7262	162.816	3.6472	61.4264	56.7925	35.0655	96.122	16.9601	9.05767	6.54286	50.4041	31.176	19.946	43.4355	32.0968	25.7022	16.3088	66.617	57.9994	59.9966	55.023	41.1764	30.3125	45.2907	46.0329	44.8697	43.2364	45.4384	40.5618	90.6123	73.85	41.064	53.4175	33.6982	59.2205	58.6185	33.1613	100.835	45.1486	52.7829	40.4886	43.6462	101.237	41.4815	54.4565	30.8871	56.7008	82.8209	33.0616	109.571	7.29651	36.9881	7.16403	44.6718	89.7001	46.1709	47.9326	44.8556	15.1031	58.2471	82.0332	27.8214	52.5984	119.715	71.6207	61.3405	48.8878	41.4562	59.6416	63.5782	269.817	203.681	165.605	0	1.83084	3.67297	0	93.4918	11.2594	2.97139	16.4137	3.57637	11.3255	26.8563	13.9403	44.3657	12.9883	10.964	19.4056	2.59829	8.47875	7.96909	34.2967	6.35746	54.4358	10.1475	83.2315	16.5681	5.9359	15.8923	25.0458	5.01183	7.64721	31.8479	13.3203	64.8308	28.9315	2.77693	1.57502	11.3575	33.5678	13.4593	9.70369	10.8932	11.7051	12.6253	14.0024	10.8221	10.8682	14.705	8.11908	8.20171	5.90776	13.5467	38.7363	181.34	0.437576	6.7124	2.64727	2.62487	2.36694	0.770929	1.04754	1.34369	1.15705	2.96039	0.078641	4.52739	2.39883	1.81477	0.435493	2.56423	2.15918	0.550133
BAZ1B	2	9.75383	14.9064	13.8736	19.2897	6.21882	5.2824	21.6736	17.9077	45.4248	1.92341	15.8747	15.3513	8.91656	18.5176	18.7682	11.8672	7.62982	9.90752	15.9207	18.2636	15.1692	16.5741	6.5885	18.6053	16.9237	6.78696	14.4648	20.5795	10.5375	20.9701	27.3055	27.3378	29.46	13.0786	26.0428	26.5473	21.4872	36.867	20.0783	19.1485	29.0028	22.2564	34.8204	20.7863	76.6946	32.0229	34.779	78.768	33.7999	64.375	26.3334	35.2135	11.6195	31.9562	19.0486	31.4435	27.8632	22.8727	31.5703	20.5301	28.6192	17.5368	27.6315	27.3095	24.9019	25.5018	34.3586	36.7239	29.3079	53.4799	47.8413	85.2973	69.9189	125.669	29.9687	17.9851	31.6205	84.0768	92.515	109.54	7.37715	7.96753	1.95247	0.550852	15.7538	5.68641	0	39.5321	5.06329	36.1831	4.4536	3.67492	12.9602	3.25068	6.70315	24.1995	14.3622	10.0912	13.7957	16.2215	4.72943	1.70492	15.6304	35.6327	7.05062	6.9095	30.9713	10.4757	30.2544	7.08642	7.58921	14.7245	20.1185	16.6373	15.0938	9.3731	6.96686	15.7072	10.419	40.0669	8.97143	7.6783	10.3429	19.8998	11.059	10.2099	12.576	9.96562	8.52161	4.25096	16.5763	22.1439	21.04	7.55159	0.086828	12.3776	1.60781	1.27193	2.27147	3.49042	2.83171	4.91407	0.511768	0.077317	9.19668	3.73856	2.14118	4.05778	3.15843	4.19881	1.60809
BAZ2A	2	27.6934	0.669532	1.02352	29.3434	1.75161	5.67393	6.30644	2.46261	39.0471	0.433144	7.04889	7.97401	4.03546	3.93713	11.0045	5.54573	0.377836	7.88236	8.94442	11.6808	4.21275	2.6204	5.76855	15.8733	10.7047	8.40173	4.86688	7.06442	8.75503	8.25185	6.30515	5.36438	30.8981	9.44717	5.29339	7.54754	13.1206	3.69444	10.3627	4.98169	5.52811	10.73	14.2603	3.21118	65.3984	5.19518	20.6625	21.5572	5.70782	25.9059	17.8399	8.67407	4.66564	13.452	37.1938	46.7527	34.3903	30.0632	23.6633	12.6814	32.3329	20.198	33.0221	21.558	19.7394	12.5228	23.6746	23.2146	22.3635	20.2433	28.5821	68.236	30.593	55.677	19.7389	20.2686	26.5113	51.2656	44.0743	44.4824	0.424403	3.59192	1.43235	0.747245	5.48007	3.76998	0	0	5.60844	0.643246	1.71846	5.35194	4.77941	3.592	11.6181	2.84513	1.34704	3.41393	7.94557	5.09883	2.34903	3.40691	10.1711	14.2791	15.0162	4.17402	4.47922	4.92221	22.7104	3.54199	4.69896	6.2677	5.71714	15.6222	7.16675	6.31685	10.3993	11.0203	4.56075	2.41608	8.83344	6.57288	3.81567	15.5098	7.57006	8.42985	8.39902	1.90239	3.41592	3.01525	10.2524	18.8899	12.0703	4.27321	1.99242	2.5053	3.70382	2.13636	3.35312	4.0266	0.855306	2.59153	2.22872	6.78311	4.70616	2.38907	3.3	5.80045	2.951	4.67789	3.63536
BAZ2B	5	0.317746	1.29806	0.208907	0.358293	0	0.474958	2.93001	2.07199	3.85412	0.119938	0.116164	0.63963	0.013226	0	0.50971	0.63533	1.3239	0	0.634497	0.468816	4.25269	0.9836	0.232693	0.581622	1.24109	4.05787	1.32497	3.97503	0.413492	0.249436	2.20992	2.95542	0.922284	0.359702	2.67734	0.7875	1.98111	3.95768	0.70618	1.61248	0.827319	2.82929	0.769184	0.59203	3.8647	0.768704	0.226066	1.43178	0.990841	0.261232	0.343007	0.275983	0.093483	0.246206	0	0.513532	0.175306	0	0.269166	0.264364	0.0322	0.452677	0.241271	0.17684	0.249495	0.175107	0.1844	0.240306	0.330438	0.612491	0.094996	0.018481	0	0.292448	0.232583	0.059931	0.438666	0.355496	0.56436	0.788644	0.078339	0.165665	0.027076	0	2.53351	0	0	0.207776	1.60991	5.86535	0	4.60426	1.23539	0.395496	0.00929	1.64162	0.107285	3.09959	6.03961	4.26502	5.56794	6.1311	0.928645	6.90835	4.32482	1.23506	7.16841	12.0889	16.0069	1.96179	1.88032	3.55929	8.70289	11.1021	4.46611	2.39364	1.59661	14.1738	4.59171	0.065816	5.86327	2.2462	4.26487	6.79301	3.69824	1.9012	3.05715	4.90955	2.33358	2.33111	2.67116	2.67478	9.58776	0.878525	0.021633	0.135863	0	0.419857	0.931869	1.30432	0.770495	1.36407	0.58498	0.63675	0.534365	0.38807	0.222798	0.231799	0.764101	0.162508	0.126844
BBC3	4	0	0	0.588067	0.709274	0	0	0	0	0	0	0	0	0	0	0	0	0	0	0	0.385121	0	0.286338	0	0.962644	0	0	0	1.5853	0	0.15994	0	0.127165	0.075142	0	0.090379	0	0.210664	0	0	0	0	3.84256	0	0	1.34751	0	0	0	0	0	0	0	0	0.131622	0	0	0	0	0.179542	0	0.111987	0	0	0	0	0	0	0	0	0.14937	0	0	0	0.136112	0	0.262894	0.154107	0	0	0	0	0	0	0	0	0	0	0	0	0	0	0.090783	4.92728	0	0.130202	1.83559	0	6.52731	0.183786	3.10961	0	0	0	0	0	0.548111	0	0.416916	0	0	0	0	0	0	0	0	0	1.65229	0.349635	0	2.95671	1.54626	2.46441	0.398382	2.07361	0	0.262254	0	0	0.667337	0	0	0.226907	12.9109	0	0.401901	0.142135	0.06311	1.86028	0.573546	0.227787	2.11754	4.75669	0.305223	4.06653	11.2545	0.3715	11.3551	13.1953	19.8708	39.812
BBIP1	5	41.2736	2.22864	52.4229	1.01319	1.66572	0	8.30994	1.90863	10.6804	0	0.13929	3.24735	2.09262	19.8099	0.13821	2.25959	25.5148	0.624075	4.4736	3.8426	7.39713	3.34587	2.89929	2.61666	4.88747	18.3051	12.3551	8.39785	4.89135	1.47372	6.65524	9.57801	3.07432	2.06675	1.98367	0.45188	3.30019	1.80178	8.85658	7.1116	8.27104	7.05843	12.2622	17.5414	8.33911	10.0639	4.17668	3.79489	15.8831	14.6621	1.49684	13.5407	5.92816	5.86422	11.6031	2.77503	8.67653	1.95862	8.40917	7.5314	3.67599	4.76495	3.73927	5.95414	8.03931	3.37924	6.56113	5.62857	4.87532	3.74393	3.26152	7.71146	2.41437	3.98753	7.20685	5.90412	10.9582	14.5902	17.3809	16.6135	12.6826	1.27472	6.47921	30.4149	52.419	21.8881	0	56.7505	0.41828	3.07431	0.257529	23.917	14.6462	3.92563	42.8947	25.9182	19.2952	15.1082	13.6974	6.19594	4.79836	65.4645	13.2581	3.39866	4.91914	21.2762	7.40511	19.5294	11.7518	2.96354	35.9452	10.5956	10.1395	17.9927	8.00851	13.4155	13.6899	17.8674	13.3446	0.08404	7.79855	10.2895	6.96085	5.72003	8.637	5.49514	9.20249	12.0662	26.9395	20.172	20.527	31.0785	16.3013	9.52186	13.4801	5.78691	3.1011	19.8727	1.92187	9.21091	11.7345	18.6053	12.4347	11.8559	5.81838	12.2198	14.7722	16.3345	11.0526	3.10084	5.99762
BBOX1	3	0	0	0	0	0	0	0	0.162513	0	0	7.04567	0	0	0	0	0	0	0	0	1.30416	0	0	0	0	0	0	0	0	0.097428	0	1.10931	0	0	0.113134	0.060904	0	0	0	0	0	0	0	0	0	0	0	0	0	0	0	0	0	0	0.089756	0	0	0	0	0	0	0	0	0	0	0	0	0	0	0	0	0	0	0	0	0	0	0	0	0	0.031565	0	0	0	0	0	0	0	0	0	0	0	0	0	0	0	0	0	0	0	0	0.550528	0	0	0	0	0	0.084099	0	0	0	2.97276	0	0	0	0	0.328462	0	0	0	0	0.036548	0	0.52379	0	0	0	0	0	0	0.10001	0	0	0	0	0	0	0	0	0	0	0	0	0	0	0	0	0	0	0	0	0
BBS1	3	0.396427	0	0	1.49031	0.48523	1.80082	0	1.66079	0	0	0	0.953312	0.333217	0	0.076314	0.527406	0	11.2749	0.484975	5.3767	4.31083	2.49698	2.44725	1.39617	2.33913	0	8.30942	1.23275	5.76048	1.85896	0.395746	0.790348	0.635649	0.090267	1.31328	5.03164	2.69725	0	0.184707	0.541686	7.0865	4.10399	1.05332	2.60554	0	0.769204	0.800605	0.668389	1.50318	0.650421	0.346767	1.21805	0.363408	0.525411	1.08761	1.9873	1.42021	0	1.45438	1.93588	1.23742	1.20015	2.03945	0.983036	2.63941	0.823187	0.836044	0.607886	2.55711	0.819211	0.23643	0.183215	1.88469	2.25955	3.82633	1.88672	1.65503	0	0.068837	0.066886	0.111564	0	0.225571	0	3.21972	3.60696	0	22.0254	7.38441	0.893122	0	0.0642	4.85201	5.59689	3.34826	0	1.81852	0	2.58742	1.58471	1.17476	0.138994	2.58839	0	4.37066	0.595252	0	0.471674	0.204801	1.15279	1.57032	0.724143	9.78407	1.88636	2.95219	4.45808	10.2122	0.503337	7.16988	0	3.80084	4.77223	3.8846	2.15992	0.749739	2.13514	11.0039	2.59776	2.45209	3.47436	3.74784	10.1818	6.33887	9.45316	2.12527	12.96	0.059139	3.36356	0.896143	0.695606	9.14275	0.412484	0.927683	0.434802	3.41548	6.46518	1.11236	1.32704	1.34582	1.74423	6.18898
BBS10	1	0	2.34518	0.420064	0.837658	0	0.225029	0.379559	1.31156	0.333205	0.281506	0	1.78696	0.873149	1.80819	0.642991	0	0.976468	0.340652	1.05991	5.03594	2.85004	7.39269	1.61312	0.953765	6.83142	0.377262	4.74388	1.4212	1.47909	0.051201	0.370524	2.9602	0.88424	0.084585	2.81912	0.992634	0.86683	2.41437	4.54202	1.4702	2.69671	0.960788	1.9735	1.60338	0	1.16587	0	0.545881	1.13742	1.69964	0.050045	1.67771	0.136354	0.850423	0	0	2.46895	0	0.28702	0.461969	0.331347	0.361373	0.719622	0.571654	0.478599	0.118599	0.685217	0.615008	0.619621	0.307148	0	0	0	0.048191	0.894881	0.939582	1.13677	0.969759	1.83137	0.955516	0.940734	0	0.169025	0	0	0	0	0	0	0	0	0	0	0	2.09053	0	0	0	1.24127	0.078151	0.275259	0	0	0	0	0	0	0	0.048039	0.539915	0.700349	0.03989	0.282001	0	0.419089	0.655312	0.125067	0	0.745617	0	0.254352	0.040633	0	0	0	0	0.044048	0.041234	0.090629	0.024646	0	0.464825	0	0	0.204001	0.033527	0.58144	0.105715	0	0	0	0.210653	0.224243	0	0	0.320589	0.04168	0.023025	0.091168	0	0.084648
BBS12	2	5.36775	0.386425	0.623145	0	0	0.687546	5.27504	0.181944	0	0.313173	0	0.661702	0	0	0	0.549254	0	0	1.65589	0	3.96228	0.803406	0.283224	0.039315	2.72305	1.25916	0.032177	0.98773	0.425018	0.056962	0.8464	0	0.100307	0.720686	0.567363	0	0.401171	0.149	5.52924	0.592782	0.710705	0.71261	1.53591	1.46644	1.00922	0.615642	0.166675	1.39146	3.63262	3.7711	1.55446	1.54512	0.529454	0.746099	1.13279	0.388069	0.634278	0.935014	1.22197	1.81946	1.52429	0.714317	2.06327	1.5887	2.48297	0.725661	2.11186	2.30472	1.22253	1.36471	0	2.05044	7.85099	1.60283	3.82281	2.0302	1.32176	0.350434	0.77436	0.766341	0	0	0	0	0	0	0	0	1.64855	0	0	0	0	0.060733	0	0	0	1.84049	0.067399	0	0	0	0	0	0	0.206605	0	0	0.10654	0	0	0.399397	0	0.930875	0.279497	0.455135	0	0.043694	1.78827	0	0	0.067787	0	0	0	0.158844	0	0.045862	0.033611	0.164538	0.651009	0	0.081095	0.04138	0	2.12597	0.09242	0.752508	0.03333	0.027867	0.065914	0.664214	0.561087	3.24639	4.54534	2.33732	0.139029	1.45884	1.43524	0.106848	3.34053
BBS2	5	0	1.12653	1.09057	0.723585	0	0.072754	1.72117	2.00856	0	7.30897	0.497085	3.46574	2.27271	14.0917	6.96253	0.639688	0.842692	11.0438	7.88562	16.2416	12.9358	6.11501	4.84237	0.688628	8.01741	9.18044	10.6249	5.181	3.72384	0.166118	2.50762	10.8159	11.5939	7.44356	3.62228	0.802778	2.89391	0.346899	7.43302	6.72798	2.30368	2.90947	1.53416	2.52535	7.64566	2.28594	1.35728	1.69548	1.58065	5.44522	0.45118	5.80049	1.84444	5.09663	1.98034	1.05502	0.082297	0	0.370816	1.15437	1.18659	0.416228	0.6749	1.02824	2.99624	0.338567	1.77657	0.324671	0.768426	0.463128	0	0	0	1.48729	4.4717	1.3724	0.737028	0.691136	0.384373	0.893096	0.067676	1.00546	0.164359	3.71009	0	0	0	0	0.641095	18.4579	17.8047	1.09322	34.8203	0.283496	7.06188	14.3568	0.738093	0	0.787205	0.758689	0.711797	0.844687	6.28993	4.01872	0	0	5.66764	1.99227	0	1.39966	6.5399	5.28026	5.78691	5.91098	4.12424	7.79005	2.26767	5.76148	9.17732	0.053974	6.96499	2.37127	4.37859	2.09619	1.81897	1.48186	2.42678	3.47735	6.08061	8.73581	6.08723	2.14718	9.77931	22.8976	2.8535	10.7458	5.60772	5.20972	2.56263	0.454709	2.3455	14.5466	30.6323	13.9586	15.4533	17.8276	2.43069	0.804932	9.82977	2.24042	2.63105
BBS4	2	64.3122	13.3639	26.5131	3.36372	10.2821	6.07985	8.28678	21.424	6.99809	18.2883	19.2442	3.50212	13.1653	37.3696	18.5955	2.97147	6.36166	28.6769	27.9219	8.58701	35.1334	28.9965	16.5051	18.0719	49.1117	1.994	10.7472	23.0215	11.9327	10.5535	26.9233	24.7615	25.9382	24.9564	22.4655	11.5583	5.52543	11.2818	31.8125	26.7223	24.616	18.8611	22.2872	13.2251	21.1908	15.9451	12.1425	18.6784	12.5935	30.9919	33.3802	21.0641	7.82811	23.0658	12.6595	18.5627	21.3794	8.42524	17.7335	17.0429	22.3764	8.6342	24.2918	14.0001	25.5741	17.5987	33.3145	25.419	21.0053	30.4723	31.1263	32.7961	41.8166	30.5903	24.3913	23.5851	17.6807	35.4066	33.2342	40.6308	0.078582	0	0.191079	2.86503	4.55682	0	0	0	0.372827	0	0	0.045442	0	0.080742	0.262819	0	4.30157	0	0	0.176197	0.412827	1.76646	0.067717	0.466691	0	0.558888	4.07231	0.767695	0.571959	4.88108	0.633787	0.421606	3.54051	1.68395	3.0259	3.85743	0.752727	0.358369	3.91335	0.062784	5.52256	2.81894	1.95735	3.44948	3.16908	0	6.2483	2.74256	0.639304	1.19183	2.66161	1.62171	15.7445	0	0.696192	0.354291	0.083656	0.701524	1.28549	0.113243	0.044721	5.85066	0.084476	0	0	0.64442	1.44407	3.32455	0	0.578302	1.01889
BBS5	3	0.850225	0.497381	0	2.29069	0	0.589773	3.4758	3.19555	2.72153	0.268791	0.396012	2.32728	0.071548	8.98018	2.19283	1.69628	1.11728	1.17033	0.878492	4.2143	3.26385	1.41499	1.08549	0.749187	2.36092	0.036017	0.09942	0.254245	3.10914	0.953165	1.95936	1.55059	1.18615	0.554806	1.09984	2.98081	2.64269	2.07082	0.602239	0.610588	1.1385	1.10071	1.65664	0.434264	2.59786	1.01337	3.94612	2.45964	1.07269	2.87686	5.39774	2.9528	0.985769	4.2285	4.81113	1.23192	3.50827	0.080209	2.14171	1.97567	1.01779	1.44789	1.27798	1.57499	1.18684	1.14802	2.73855	3.98953	1.39087	1.86312	0.57027	5.3248	3.53599	1.59386	1.72949	1.97708	2.7219	1.90112	1.15159	1.72145	1.35566	1.33218	1.16128	0	2.63813	0.24162	0	0	0.141471	0	0	0.661381	0	0.942451	0.673425	1.05652	0.694111	4.98257	2.0944	0.625921	3.9346	1.41663	1.11837	4.61659	3.21978	3.77581	0.536704	0.995608	2.71292	2.47266	0.220573	0.594073	0.143491	0.479265	2.71767	1.72962	1.39557	0.47895	0.263136	0.047638	1.45642	0.299121	1.29139	1.84619	3.61722	1.8948	0.45391	0.808568	0.742003	0.404784	0.335325	0.075537	0.278553	0.085244	0.175505	0.204835	2.19436	0.142859	1.03917	0.1308	0.347888	2.4813	0.044933	0.360948	0.415572	2.06803	1.14519	0.184437	0.234649	2.18239	1.0172
BBS7	1	0	11.2174	12.7924	0.787464	24.2415	0.366621	5.58657	7.0795	0.46571	7.5178	0	7.07758	13.1941	0.847769	0.502728	1.38375	6.38019	14.0774	5.46149	17.5777	11.3823	8.31476	6.43098	2.08846	6.37603	9.36451	7.23501	4.85886	6.38832	11.4944	4.84632	9.63018	4.65655	3.62894	15.7731	1.83359	2.92635	0.187529	3.27972	7.7906	9.69022	7.19945	1.10658	3.30155	13.9998	3.09802	2.72426	4.10155	3.61718	3.99545	0.889403	6.02231	11.9475	2.3531	3.21408	1.14133	2.49085	0.392383	3.05111	5.16797	3.1539	4.10945	3.58097	2.6396	2.52799	2.90093	3.71928	3.90101	2.56518	0.57215	1.11078	0	0.618123	4.76788	2.99359	3.75607	5.69478	7.50227	7.86689	8.15004	0	0	0.059289	0	0	0	0	0	1.04111	0	0	0.930254	0.579754	0	0.061149	3.8846	0	0.77312	0.384828	0	0.384768	3.84086	0.063042	0	0	0.520584	0.43521	0.545944	0.133441	5.30101	4.91553	0.963103	2.97627	3.00338	1.99581	1.06006	0.876118	0.63922	1.27275	3.56473	2.19949	0.50804	1.38483	0.94475	1.9675	0.200469	0.745105	1.56356	1.96721	2.23704	0.824643	3.55978	1.5854	5.80698	9.63576	0.234852	0.664304	8.48747	7.97986	12.1422	1.58126	0.373557	1.66674	19.1143	1.39049	2.99898	2.22096	4.03024	0.318899	11.1073	0.711551
BBS9	1	21.729	6.98601	0.511402	0.254873	15.7833	5.50632	9.54269	1.20055	7.31516	35.754	7.94913	2.9963	9.22536	7.15715	16.4464	5.42201	8.63146	25.8429	27.1508	29.743	20.4032	16.8403	5.51024	13.4556	17.4379	27.0629	15.5689	9.98743	3.459	20.1659	29.8185	17.62	12.5812	5.64717	13.3126	8.96501	5.02286	7.72994	2.0501	20.4805	28.4455	35.4118	6.31464	11.1292	2.9034	9.25649	1.92263	3.79397	11.4619	6.46566	6.62308	9.60781	2.99677	5.81302	5.82099	6.27731	7.45807	4.87421	11.3804	10.8741	11.7791	2.93666	8.38231	11.9925	15.9352	22.2293	10.4302	15.2968	14.2541	4.4962	10.8404	0.39285	1.20999	2.78171	9.84121	10.4959	6.98998	42.2386	34.8517	46.8203	0.047715	0	0.038565	0	0	0.187958	0	0	0	0.762914	9.15315	0.356839	0	7.18282	0	0	15.9564	0	1.43777	1.10923	0	0.809034	11.6797	0.566742	0.935284	0	0.313387	0.810923	0.351944	0.492789	2.24043	2.43554	1.04028	1.01946	1.60936	0.149728	1.44009	0.538248	2.74764	0.075888	4.65994	1.39271	0.950419	0.493108	0.641593	0	1.08706	2.56244	2.62208	3.92902	3.11158	0.530507	0.033128	0	0	6.52598	0.050535	0.115896	0.123357	2.84098	0.162349	0.032025	0.512402	0.030959	0.030078	3.8746	2.81961	2.56872	0.931107	1.01084	0.851203
BBX	5	0.717259	0.200907	0.53891	1.18649	12.3409	4.21825	2.19988	2.17482	9.06574	0.647962	11.9136	4.40212	3.81453	2.31666	3.13025	2.29551	1.13384	2.05631	2.06411	2.78919	8.51855	2.52758	0.950359	2.50356	3.28583	14.2847	10.0029	5.10936	5.2541	2.24271	17.2985	6.03149	6.35572	1.91107	2.6522	2.21123	8.5304	2.39377	2.62411	4.9509	3.42574	5.67266	0.686211	0	1.40235	0.043507	0.8754	0.023636	0.053489	0	0.097894	0	0.13327	0.329468	0	0.278913	0.541447	0.054299	0.325382	0.152633	0.171269	0.046518	0.225232	0.196506	0.017234	0.061274	0.084466	0.484313	0.222338	0	0.095909	0.016684	0.190987	0.021118	0.352848	0.228446	0.099656	0.415086	1.26406	1.10497	13.8087	2.69473	11.4945	0.417478	24.3474	1.14752	0	2.12769	11.7239	5.03555	2.04156	3.66318	11.4752	5.33525	17.1735	16.6031	12.7368	2.98817	15.4629	11.8609	7.79751	33.5615	14.344	5.87937	4.96737	3.88646	12.3127	12.218	6.59269	7.51952	10.2596	13.7458	29.0607	19.1188	13.1177	18.2645	14.5819	34.9472	21.9229	5.69592	6.53918	6.17409	9.74073	16.1306	10.9701	5.72977	16.3073	11.0465	14.4121	6.2148	16.6255	15.2621	25.3939	3.95614	8.90372	5.64209	3.34128	3.66383	4.10404	6.73619	4.89825	6.57905	8.92181	8.39063	9.99239	4.90409	3.54122	3.23655	6.04658	2.44464	4.79406
BCAM	3	0	0	2.32468	2.10058	0	0.084367	0	0	0	0.849855	0.345401	0.446479	0	0	0.108014	6.68064	0	0	0.076025	0	0	0.362781	0	0	0	0.237169	0	0	0	0.038622	0	1.97913	0	0.254001	0.045301	0	0	0	0.112573	0.038408	0	4.8221	0	0	0.950638	0	0.449328	0	0	0	0	0	0	0	0	0	0	0.146833	0.143236	0	0	0	0	0	0	0	0	0	0	0	0	0	0.663156	0	0	0.560785	0	0.01824	0	0	0.078548	0	63.3263	0	0	0	0	1.45064	8.5716	0	0	0.635921	0	0	0.131306	0.46336	25.7864	2.48879	2.19909	0.117379	0.576339	0.589227	0.067689	0	0	0	0	0.109582	0.100506	0	0.738813	0	0	0	0.377906	3.1352	0.094011	0	0.043441	0	0.027314	0.36736	0	0.608203	0.527741	0.29922	0.132654	0	0	0	0	0.070445	0	0	0	0	0	0	0	0	0	0	0	0	0	0	0	0	0	0	0
BCAP29	1	0	11.7948	1.81649	2.80609	2.47569	5.72956	4.48625	4.74187	5.33507	2.77006	1.83096	1.90717	10.3603	26.8435	2.10626	2.09918	8.75218	14.8112	5.6374	7.9355	25.4321	14.1421	5.31864	1.69447	13.1645	6.59007	8.60863	16.4862	7.13371	3.92855	18.2544	13.7746	1.53178	1.27862	16.682	7.36017	5.76525	12.4914	36.6019	19.3438	16.2476	9.08732	3.22966	1.62913	4.40061	3.1247	2.49528	2.44019	2.72765	2.71661	3.1838	3.14604	1.74891	5.25897	2.66127	0.493912	1.35841	1.27761	1.56125	1.29419	0.845572	0.955423	0.984827	1.16705	1.57485	0.511088	1.03329	1.0311	0.837319	1.89901	0.918447	0.36593	3.48275	1.35726	2.53029	1.26972	2.0371	0.94268	1.11625	1.29087	0.190199	0.9396	0.224627	0	0.165553	0.385147	0	0.195968	0.59726	1.93599	0	4.77115	7.808	0	1.02832	1.81575	0.589301	1.33878	2.13723	0.57367	0.167242	2.91253	0.434542	0	2.48009	0	2.43416	0.40645	0.05876	0.326949	1.80439	0.361875	0.273049	0.168738	0.584325	0.727827	1.45589	0.301066	0.984145	6.51	1.24498	0.479669	0.455483	0.319321	0.426117	1.61458	4.89239	0.657015	0.409517	0.655432	1.05626	1.36769	1.03943	0.473098	0	2.84782	3.42924	0.089589	0.19163	0.218125	0.734452	2.36681	0.678952	1.24255	0.01908	0.247861	0.266033	0.614619	0.784282	0.53061	0.150733
BCAP31	6	468.996	88.7444	563.107	960.47	640.419	282.757	363.505	101.137	36.2699	299.664	122.229	65.672	259.19	109.775	184.069	21.9889	1.93138	97.0759	122.279	139.45	141.167	247.045	120.54	247.335	206.394	95.5286	122.147	36.6819	220.821	243.565	159.834	177.046	202.233	245.106	101.682	129.217	131.223	158.672	103.101	142.612	54.1382	115.824	33.5743	27.4145	77.2363	39.4251	39.5216	128.197	9.34335	39.3008	266.431	41.0194	10.3846	60.5227	129.277	222.826	38.0448	181.081	47.2065	214.154	79.9374	42.3782	27.919	43.7398	165.7	44.0991	52.3105	22.9311	61.5933	19.6819	76.7323	68.7559	47.154	109.66	174.292	17.5331	48.3132	31.5346	31.0044	25.3545	134.572	162.534	3.54124	5.56033	18.1614	102.073	8.94792	94.0057	104.375	25.3105	0	58.6409	58.258	74.9807	70.2292	0	27.5149	91.9472	54.9088	70.9219	34.8023	13.3543	1.21693	18.4746	61.9704	7.72104	3.41138	19.918	1.645	72.7054	44.5998	49.462	55.8758	43.3631	129.8	108.599	86.5397	40.481	49.5046	24.1435	100.616	52.7167	79.8243	95.7323	108.463	101.211	44.1314	46.4343	68.5356	52.1509	93.6068	57.8199	44.9676	138.953	35.1006	51.8611	21.5349	151.169	90.5989	132.061	198.65	117.392	45.9253	29.1795	32.1334	296.953	331.196	300.437	311.253	128.579	78.1
BCAR1	4	16.6072	12.31	72.467	1.04053	5.0847	126.082	1.07835	10.2449	40.0764	6.65449	0.424651	68.3247	0.622028	11.2532	8.80651	2.05576	0	11.4331	23.3987	13.6428	4.42846	22.5867	111.406	25.5576	13.2907	58.2283	7.0166	22.7366	153.137	0.954637	8.01008	8.12769	4.43737	28.4112	5.71081	6.46658	19.072	0	22.0644	15.4492	3.26741	4.37398	7.839	7.57024	3.53693	5.41719	5.2078	4.80511	4.83282	8.56599	21.3727	2.91536	2.8659	2.77692	132.898	90.9659	21.6833	20.8687	11.2045	18.8021	15.8542	40.6394	19.5667	10.9628	25.0599	24.7635	16.993	17.5154	23.6668	8.50149	3.02412	9.1502	5.47983	20.8228	46.1383	7.74314	12.1018	6.83461	4.90199	9.72812	1.6871	302.654	10.9238	1.18646	252.865	0	12.4779	1.59988	734.237	94.6774	42.8269	310.856	33.872	36.2031	1.29963	35.4995	32.1021	253.536	70.0578	12.7554	4.77865	59.5818	77.7044	133.317	0.363351	2.76914	4.59549	4.82701	0.237352	10.0633	84.5328	61.5596	42.6307	63.0148	37.8792	8.13094	145.818	48.3758	23.0865	119.828	128.043	49.5261	66.647	13.2299	6.95879	248.494	53.8351	73.6659	44.7271	52.9611	27.3217	6.43157	16.8625	77.1197	65.4791	188.723	38.0675	44.7077	101.401	93.2242	60.6946	122.051	106.261	32.1167	75.4846	151.502	64.004	97.8181	108.658	189.282	149.046
BCAR3	5	0	0	30.4742	0.353471	3.78623	0.093139	0	4.38509	2.75641	0.470064	0	1.47858	0.079267	3.02302	0	0.819877	1.62019	13.619	5.08478	0.430137	9.09985	11.7633	2.20633	7.30007	15.8634	34.3287	0.09656	16.9983	15.9408	3.35747	0.293422	0.263979	32.5387	12.5769	4.63692	1.54683	0.716435	0.88811	1.2065	5.41244	1.42273	4.29625	12.2555	21.4106	8.30272	10.0739	2.07198	6.29864	5.38436	13.2661	7.21805	14.2266	3.81381	16.4685	10.2655	10.2584	14.8273	16.4918	10.919	10.2383	12.4202	8.87879	12.9629	9.13875	14.0545	12.9807	13.5336	8.07035	10.9653	1.22637	22.5079	1.55884	0.73248	2.65131	15.1693	14.0698	6.89001	1.25089	1.11147	1.1368	0.086775	0	0.070357	0	0	0	0	0	5.35905	27.9356	15.9072	14.7289	5.50433	9.11729	3.5573	15.3693	0	8.24875	9.76454	2.92778	10.4766	0.21725	0.59886	0	10.7057	0	42.9771	2.53308	0.393297	20.6645	19.2552	9.78449	52.53	33.149	3.89652	25.0673	23.5277	12.4083	41.5277	23.1191	34.845	23.2284	16.6132	1.79166	2.91487	7.68148	23.9457	11.5521	10.4999	11.551	25.661	29.4507	38.4498	9.14181	10.5294	19.9112	3.00583	1.90215	2.93725	7.29966	7.66776	52.4268	4.40919	12.229	7.07673	7.59126	5.38837	2.78966	5.71655	1.67555	1.82773
BCAS1	1	16.5168	30.8765	7.66844	233.961	1.40867	27.4268	4.11731	8.90295	3.74266	4.5088	66.3333	8.94883	21.5667	6.40653	15.9109	6.6363	3.02609	33.0847	47.0629	30.5518	52.0229	25.9728	4.69283	14.5023	11.319	42.0038	3.61665	28.3569	7.68728	21.9822	22.8026	39.1759	24.9252	27.7848	30.2324	25.7619	22.0585	22.5824	10.5409	24.9422	15.3633	44.3443	1.23604	0.13792	4.68897	0.171933	3.44148	12.2826	0	1.25983	2.79401	0.995184	0.492723	5.84092	2.10516	0.480853	0.632457	0.57945	0.790474	0.99156	0.763466	0.622236	1.57014	1.5748	0.164809	0.688009	0.829309	1.15309	0.612681	0.951686	0.228852	0.133038	0.456053	0.757449	0.678434	1.29504	1.54822	2.2417	4.66345	4.96819	0.05399	0	0.698538	0	0.087659	0.218228	0	0	0	0	0	0.11957	0	0.062365	0.048215	0	0.234552	0	0.028607	0.040365	0.852917	0.806951	0.139149	0.184933	0.098062	0.060016	0.26725	0.012691	0.102408	0	0	0	0	0.029736	0.048104	0	0	0.058849	0.003596	0.088074	0.049424	0.053528	0.017902	0	2.89404	0.090191	0.062954	0.035911	0.031218	0	0	0.012011	0	0	0	0	0	0.001092	0.030977	0.027477	0	0.036281	0.01448	0.006375	0.022713	0	0.732036	0.019689	0.003662	0.035861	0.266711
BCAS2	1	192.139	277.214	181.542	57.9688	107.742	81.3441	54.0678	105.426	96.5563	33.5991	102.238	53.6378	89.3645	95.0181	43.601	18.2479	129.237	314.259	251.239	126.316	200.619	246.999	66.4902	100.651	130.697	129.3	398.363	196.183	111.293	112.24	234	132.569	50.6023	50.7544	225.224	210.212	202.806	340.119	254.671	202.679	204.607	237.896	109.408	118.535	95.6842	81.4517	38.689	18.6008	120.754	72.8354	18.6586	86.0549	42.6133	48.6245	64.7526	20.8544	82.1687	17.6205	98.6015	56.9648	69.5542	41.6899	66.0648	67.8543	81.7278	28.3302	90.7029	63.5438	70.3932	68.0851	34.6916	29.2589	2.71747	26.4932	121.167	97.6904	80.0043	57.1156	55.8098	61.9578	333.557	7.22979	104.815	2.88051	0.862629	424.01	0	230.389	13.171	13.1428	71.1226	25.6255	111.936	15.2679	161.867	185.03	80.7253	6.8139	13.4542	0.480801	2.5205	16.7402	64.8578	0.958402	0	6.8651	27.616	37.537	2.12847	31.8667	34.0824	31.4994	44.9375	28.7901	3.102	24.7511	11.9738	18.0068	18.7439	5.48453	25.9838	19.5084	20.3053	9.98057	9.74002	5.7866	14.1057	21.7939	12.1723	27.5102	44.9389	25.613	67.8749	31.1592	15.1474	3.25441	7.22259	8.83395	1.57194	2.56609	5.38945	9.40697	30.7651	15.521	12.5424	8.09528	3.23281	3.47769	6.3379	6.96307	5.7505
BCAS3	6	4.10793	0.174637	1.68973	1.12299	0.456673	2.94181	5.34381	12.1996	3.35054	22.9321	5.11176	5.39083	23.2716	1.81806	25.1124	1.49051	0	0.34231	16.2237	25.3152	16.7197	17.9129	8.87982	27.1782	19.3143	8.47356	4.8	24.6548	1.77548	2.57462	5.51119	22.5607	24.769	14.9142	8.05325	9.23361	20.485	11.0607	10.3283	5.65704	9.84924	16.4022	3.72094	1.37037	31.0377	1.84218	5.43396	9.02685	1.78416	2.9799	9.98916	3.66293	1.1654	5.71646	8.45286	5.3831	3.43814	7.05173	4.88268	3.14507	9.13147	3.99765	10.3563	7.02644	7.66085	5.99953	5.88696	4.1004	5.09864	1.18398	2.33931	11.2702	0.443617	9.64289	8.31055	8.2151	4.72882	8.50914	8.59571	7.08887	0.157637	0	0	0	0.275389	0.212299	1.01015	0	12.4182	2.52253	0	1.14851	0	0.164666	0.043765	0.309016	0	0	0.365338	5.54081	0.830216	8.77016	0.090254	0.311796	0	2.05649	0.042975	0.445005	0.048266	9.23026	0.140813	2.00582	1.60704	2.61815	9.06137	3.3774	1.7608	0.829482	3.08366	0	2.13769	1.23614	1.41153	2.03506	5.29806	2.87299	1.55039	1.24404	1.27605	0.545278	7.93648	1.7531	0	2.16913	0.153842	2.49508	0	0.04251	0	6.09933	3.12828	5.01393	0.479202	0.272969	0	0.035795	0.461049	0.694648	1.29882	2.17517	1.02146
BCAS4	2	5.36686	2.53247	0	1.00897	0	4.59778	6.12226	0.85298	29.5206	40.5493	0	13.7936	0.203393	2.22571	1.05918	5.31116	0	7.5723	5.98142	0	2.26287	7.03671	5.64513	8.85767	1.62873	0.115257	18.7835	0	15.036	7.78775	0.187992	0.992404	3.32354	7.8225	0.33188	0.387852	7.6318	2.38127	2.44894	1.80618	1.16726	8.1833	4.2764	1.21985	26.2601	3.83501	7.39277	34.0636	1.54931	12.7206	53.7269	3.46763	1.87506	11.8914	10.1316	16.1127	16.4179	22.9432	12.5827	14.4815	6.01587	11.8871	7.09002	12.6339	8.28722	13.8603	8.51121	5.66717	13.5233	19.7194	31.6614	41.9275	28.4756	55.6482	7.4281	5.54341	6.73538	1.1867	0.896014	1.23667	0	2.81219	0	5.86405	0	0	0	0	0	0	0	0.007937	1.31091	0.401516	20.3449	3.90733	0	1.98464	2.02954	9.93523	0.976172	0	0	53.6088	1.85503	3.97657	0	0.249912	0.490819	0	2.5522	3.01808	0.17022	1.18536	6.05611	1.754	4.13128	2.16468	1.02542	0	1.78409	0.202822	2.44351	0.423539	1.25517	7.35204	4.74896	2.2611	2.43558	2.01278	4.40391	0.261724	1.81922	0.137487	0	0	0.101834	0	5.70485	0.006474	17.992	0	0.101721	0	0	0	0	0.330657	0	1.03532	0.609144
BCAT1	5	0	0.580611	0	0.207771	0.168717	0.021013	0.494419	0	1.45933	0.164492	0.260048	0.779287	0.143166	0.22306	0.140936	0.368496	0	0	0.075021	0.047957	0	0	0	0.044624	0.287711	0	0	0	0.056204	0.018986	2.66876	0.022935	0	0.021035	0.310965	0	0.865026	0.952412	0	0	0.105156	2.85055	0.440671	0.015161	0.168806	0.041935	0	0	0	0	0.00943	0.013413	0.899004	0.16704	0.189502	0	0.130617	0.15707	0.017913	0.092013	0.042736	0.071513	0	0.035488	0.014848	0.026398	0.029109	0.084755	0.082007	0.0383	0	0.016085	0.164565	0.018221	0.32881	0.120303	0.038388	0.004509	0.067181	0.02914	0	0.288325	0.266965	0	13.1967	14.2136	0.74955	13.022	13.6429	4.53693	0	0.126896	26.2503	2.80872	4.8184	9.48091	3.3072	2.19972	14.634	21.7239	1.59854	0.04824	1.59925	0.924588	7.42155	11.7859	47.4886	13.8375	0.362849	9.62731	38.9625	40.3341	17.41	14.7857	4.24794	17.7793	10.0189	51.5192	39.2484	72.3754	9.4322	14.7021	6.29596	7.90251	9.58573	3.04976	9.20522	35.6449	39.7129	31.6711	35.484	12.1766	55.5244	7.57948	2.92862	7.76789	2.79753	3.77372	2.30946	2.84048	7.63762	10.3035	37.9037	5.6554	3.04002	3.5416	2.66052	3.68348	3.82481	3.52784	2.94272
BCAT2	6	1.12768	59.8497	3.77942	3.39216	195.888	95.1046	29.929	31.5999	0.996645	87.0688	11.6243	128.33	31.2535	18.5599	29.8526	1.49075	3.9286	49.0205	49.8007	57.2949	14.485	44.9085	195.987	124.45	58.7021	87.4349	66.1355	5.40867	140.399	174.309	28.5499	21.4107	34.7868	102.429	4.13071	25.0158	10.1213	6.83094	50.5943	36.4319	53.9853	27.5121	40.14	10.6309	24.7708	27.9895	23.2137	27.6699	20.5669	25.9448	65.8747	25.3075	9.95632	39.7218	283.408	201.96	120.025	189.646	67.4857	117.049	100.338	202.319	86.2807	89.3973	102.633	109.65	73.8654	86.9153	120.005	61.5748	46.6841	74.9967	46.6218	60.3582	131.386	66.2751	63.3976	23.7564	22.1569	32.7459	0.126715	434.394	0.103076	6.8487	0.845095	0.379327	6.06667	0.965426	0.759099	82.3938	17.3099	28.5677	31.2356	0.840381	182.615	29.9257	10.4149	160.095	46.0302	39.4702	25.5312	34.8048	115.492	47.9266	0.445137	12.3389	1.36153	9.15859	20.0892	156.91	16.2713	4.53169	38.4599	57.6031	143.677	90.8631	55.5271	9.66475	14.7743	39.6412	36.5148	10.9849	68.5708	28.1168	31.8281	93.7812	47.4969	26.5956	49.9531	12.1795	40.2794	22.7842	7.32856	129.406	59.854	41.7012	28.2885	36.4321	42.1137	46.1855	35.7264	29.7072	26.6503	62.0062	47.0105	134.881	126.765	135.225	92.8452	88.192	108.293
BCCIP	1	146.425	59.3454	43.7189	8.18421	6.20017	42.1218	49.9787	31.794	62.4378	16.3716	18.4318	23.8847	38.5072	39.7114	26.5291	35.0334	27.9486	137.533	80.1474	97.8773	160.473	87.5546	53.4971	41.8958	112.898	90.9145	128.466	45.8958	37.0323	32.9311	76.6649	103.23	51.5988	35.733	95.7269	129.066	45.8799	104.829	110.717	113.811	116.093	42.7051	12.7093	24.4684	11.8847	20.5015	10.5199	22.3778	28.1211	46.5805	8.87304	25.5433	10.3265	25.7808	17.3022	14.7664	34.8844	9.08979	34.9324	13.0124	44.3449	17.9557	67.1043	44.5519	35.5131	13.9988	56.2648	63.156	23.8646	32.8003	23.2004	3.26296	9.53571	29.9395	60.381	55.7417	30.4226	79.8218	104.065	109.161	70.7494	68.5589	1.64682	0	27.8758	1.7153	0	57.5763	35.0556	19.2566	118.419	43.9566	98.9211	33.7763	90.6162	87.7735	13.5226	22.6064	22.6756	34.1456	17.8086	119.939	63.9367	0.995677	20.8078	4.52998	68.3072	16.7805	2.08135	46.5087	49.6486	84.7727	57.6507	39.8093	12.4472	36.0982	43.5155	34.1504	40.515	42.4119	48.4228	37.9738	28.9991	21.5292	29.9371	19.7094	30.6375	34.3832	41.5373	57.315	86.3587	116.834	75.5341	13.0002	23.811	7.37901	21.5064	13.9414	1.65056	3.69249	15.8228	11.7172	4.98658	23.0692	1.84761	6.85146	3.55537	5.12097	14.3153	5.29994	2.29522
BCDIN3D	3	95.5342	8.59417	6.10297	249.513	5.06907	39.9612	39.9413	25.2183	24.2791	27.265	5.2461	15.146	13.2911	11.3114	19.6242	117.221	1.58402	5.34601	3.64633	3.9895	1.78943	4.52104	14.3328	5.57853	3.83852	10.3929	19.8986	2.83939	24.5	5.92467	8.72752	3.51006	5.74561	5.05717	4.63796	5.71602	15.6719	7.33969	7.82844	2.47783	8.04899	9.07696	11.6665	1.74803	24.9727	6.06303	44.1556	39.2713	2.00933	4.70171	20.2468	4.0676	2.63878	12.1967	31.0541	4.01116	4.89357	4.74447	2.56216	2.2418	2.10314	4.48066	2.95682	2.77717	3.07387	1.5923	2.27547	2.8244	1.89151	4.36214	4.49223	37.3908	5.01345	26.072	1.92761	2.22731	1.81695	3.05069	2.79857	2.39082	5.29333	16.3591	1.3709	9.05866	15.0954	0.385761	5.11264	7.12684	5.99966	3.98253	2.60449	4.77456	2.94607	7.31825	20.4775	3.28431	2.39501	49.2049	20.5979	4.12577	10.0716	5.05441	16.4226	51.3232	46.0426	78.2752	18.8358	39.8649	132.297	6.07519	6.0938	5.11511	2.98114	10.954	32.6321	8.39002	14.3901	9.10041	2.4536	8.75323	11.2675	5.48688	15.0481	31.3293	33.7861	21.8043	3.68138	6.56198	5.3208	3.84705	2.50279	3.17831	4.90186	1.18056	2.00686	4.16596	3.51497	2.98887	4.68727	3.36461	2.07014	2.51636	2.93359	1.69674	4.26359	5.82606	10.3989	7.36267	2.08668	5.69321	4.31413
BCKDHA	4	0.802607	25.8409	1.82898	0.602932	99.4809	50.0399	35.7065	37.363	0	49.0894	0.164013	14.6926	78.3869	1.31529	26.832	4.25605	0	8.12518	22.8371	4.76162	1.54507	23.5579	32.6911	36.817	11.6944	0.547104	4.97676	2.49689	70.7263	22.4541	27.5839	36.7264	10.2744	18.0561	29.9314	5.06378	20.9967	4.59795	13.0144	11.8508	33.9183	13.9184	5.97227	0.588503	5.88203	9.81833	1.92335	9.11815	1.24453	3.2244	9.04131	1.21261	0.72042	3.17787	1.10139	46.4129	8.46278	25.5831	14.6571	18.5441	10.8699	28.0097	8.71832	12.6617	11.9554	3.60574	10.8864	1.57695	12.2345	7.12668	3.33623	15.3169	21.8794	7.79411	19.3312	5.0255	12.4217	0	0.027882	0.237049	5.96636	0	0	0	0	0	0	0	128.86	16.3805	21.6678	1.24594	10.7478	21.6387	0.756377	4.66388	2.49213	23.7831	0.132492	0.33615	0.589991	2.26369	9.15805	4.68637	30.3514	3.60267	0.17982	0.464586	0.10109	58.3736	38.8595	33.8009	20.2166	46.214	34.6999	19.2646	46.6361	2.82435	16.0408	15.7381	33.1908	15.9792	48.9543	27.5956	49.9007	74.8767	37.6875	37.4999	39.0865	15.509	33.4209	28.6284	5.01295	189.699	59.5197	155.536	88.5725	53.236	92.6848	58.7369	69.4266	100.025	133.658	110.135	185.422	296.638	200.679	144.669	123.133	196.107	159.464
BCKDHB	5	0.548437	1.76009	0.356377	0.307341	0	0.00271	0.382184	9.88541	3.30755	0	0.228383	0.875238	0.028588	0.029016	0.102031	0.571215	0.313524	0	3.44736	1.63419	0.601376	0.03642	3.00321	3.07642	3.73932	0.55953	10.3001	0.224359	7.24117	0.063822	9.3109	5.27743	6.72319	0.353206	5.13205	0.310675	2.15322	15.0626	2.56784	1.28796	0.743833	0	0.496741	1.16726	0	1.21589	0.151856	0.916213	2.34626	2.99955	0.08004	0.87758	0.428769	1.35339	0.34344	2.63361	4.69282	2.45359	1.84756	2.45186	6.89684	3.13055	10.795	8.54905	5.61992	3.04134	6.03966	7.05528	5.52863	0.128765	1.92606	1.17938	0	1.75408	6.45438	8.29241	3.15078	7.89971	16.7688	12.6258	0.13134	0	0.106878	0	0.013194	0.527184	0	11.1482	1.25651	27.6948	0	5.52686	48.0904	0.026283	0	3.89382	14.8369	9.71286	3.33784	1.666	3.41771	66.4177	0	1.64377	1.10788	0.832733	0.627951	0.518753	1.09641	2.71999	10.7437	2.79894	3.38879	6.81074	5.27439	10.3565	5.66658	4.13779	4.55855	41.6054	7.15347	3.77921	4.68489	8.45544	2.5935	2.16394	2.45066	6.99161	7.87659	11.1442	11.2979	3.29695	10.4863	1.75439	2.75901	4.26154	0.006221	0.634914	0.15009	2.08685	0.529868	1.41977	18.6841	0.615277	6.21634	9.02499	0.848617	4.96816	5.04554	0.453171	0.849731
BCKDK	4	0	12.1068	1.73318	3.93151	143.923	29.4887	36.066	31.359	2.33244	2.4854	0.134116	164.732	0.777164	39.4969	31.4127	0.866792	0.57047	23.4319	53.8341	24.1374	17.6192	47.3663	56.964	48.295	17.4728	51.2861	1.73855	16.014	52.2508	75.0556	26.6974	4.02614	15.7563	45.5847	2.62597	15.6688	16.6647	1.12054	17.9695	30.5791	22.8306	24.3381	4.51162	1.10599	2.39509	3.74274	6.28845	9.64316	1.65122	3.09718	10.1471	3.10331	0.590761	10.518	5.38059	15.7541	2.21767	9.82025	4.73921	8.49413	4.26897	6.57252	3.20961	4.66101	10.7801	4.79262	1.88051	4.33027	4.37653	3.13221	0	2.32275	1.54898	6.98743	12.4322	1.98179	4.24032	2.10341	2.22483	3.59098	0.532055	25.9645	1.19185	3.33675	35.8967	0	1.76341	0	129.997	60.6377	23.2966	0.629969	7.64041	67.728	7.44496	6.84515	17.5561	4.84989	29.0795	7.41988	61.6017	1.14965	1.26834	0	0.257338	5.54523	1.92117	1.65473	1.99307	25.6806	21.3166	43.0247	44.6966	41.0275	45.6044	34.0218	48.2895	10.9416	23.5499	0.367657	45.0767	15.8909	60.7191	31.8553	56.9625	75.5079	15.9611	57.1471	48.4704	29.2823	38.9577	33.7087	44.0187	154.023	141.985	262.699	81.6731	122.52	110.652	153.529	74.719	247.796	183.834	77.9858	128.058	376.995	149.472	250.138	166.21	212.063	321.701
BCL10	4	0.432907	2.63399	0.163393	0.732358	16.4316	0.458568	6.19415	0.89745	2.89015	2.1353	28.6695	2.61902	9.27193	16.5339	1.36245	0	0.758458	5.56201	0.824012	6.92713	3.87788	3.08957	1.68289	2.65362	6.91215	19.0379	5.23154	5.59254	1.67224	6.84007	11.086	0.838975	8.95986	6.17482	8.19138	0.867194	1.42941	1.09329	5.05271	0.651583	0.248474	2.98938	2.30046	5.21076	3.17461	3.54559	1.92146	4.04398	5.38865	7.49396	12.0062	3.65219	1.82202	3.91025	0.593864	3.01075	1.82614	1.47007	1.36399	2.15751	1.6472	1.26381	0.722986	2.59078	7.71625	0.318241	1.89475	1.88531	1.9954	2.53256	0.258077	4.56345	0	1.9019	4.65785	1.16519	1.68728	11.8279	21.4245	20.3606	0.060902	0	0.049276	0	0.639744	7.62647	0	0	17.0018	14.6394	1.95909	10.6951	18.7902	5.86113	18.8983	11.1182	6.36338	2.5726	3.46937	3.55096	3.20491	9.11233	1.78047	5.06272	20.8497	2.52192	6.0586	1.45576	3.92349	1.88855	7.52587	6.70192	23.6207	24.5676	6.95505	1.57431	4.08113	5.69021	12.8322	4.01895	8.15924	11.6066	13.5887	4.50771	10.6707	5.66403	25.0792	22.9233	20.1403	14.9926	13.6634	46.7646	30.6939	11.8973	24.4046	8.74572	20.5397	16.8817	12.3765	43.3533	16.9147	19.5505	13.8956	14.8391	21.05	20.8833	22.0668	8.24796	38.9776	10.8058	16.8279
BCL11A	3	0.577152	0.305914	0	0	0	0	0.889651	0.194007	0.196462	0.887889	0.208187	1.51177	0.309904	1.09816	2.98501	0.774999	0.292982	0.73609	0.840035	1.30149	1.12133	0	0	0.065477	0.810268	0	0	1.6724	3.60292	0.030029	0	0	0.113268	0.735331	0	0	0.085233	0	0.03924	0.227786	0	0	0.116009	0	0	0	0	0	0.070535	0	0.053695	0	0.121197	0.070142	0	0.004888	0.662764	0	0	0	0.019948	0	0	0.149556	0	0.013914	0.03079	0.154395	0.25195	0	0	0	0	0.028629	0.159648	0.025574	0	0.152247	0.00758	0.04923	0	0.697909	0	0	3.69373	0	1.77498	1.51419	2.72539	7.52018	0	0.107132	0	0.076	16.5277	0	0	1.72293	0.242065	0.023001	9.65997	0.07632	0	0	0.793375	3.49954	6.95587	1.6605	0.028511	30.5946	2.53033	7.96586	3.59698	6.46365	12.103	16.573	4.59536	3.44246	2.03099	9.64951	3.57968	6.96695	7.7133	2.76387	19.9967	2.7567	5.2522	4.59298	8.51991	8.37043	14.2905	2.46503	10.5659	0.056264	3.52098	3.24752	0.176484	0.09847	8.91574	0.125823	0.090785	0.323385	0.076835	3.52325	0.092918	0.2762	0.090535	0.11064	0.125026	1.01031	0.450687
BCL11B	1	0	0.03835	2.8402	0	0	0.049957	0.419905	0.146377	2.72081	0.01744	0.068641	1.08397	0.257277	1.59278	0.01047	0	0.288506	3.31095	0.602467	0.228195	0.944294	0.454851	0.563049	0.696899	1.65362	5.00696	2.13065	2.00311	0.132214	0.158109	1.40013	0.820261	0.894838	0.462663	0.647426	0.715536	0.4497	1.48938	0.885648	1.30217	0.422223	0.824568	0.87331	0.522006	1.0039	0.423187	1.80374	0.631347	0.081592	3.37365	2.84483	1.41831	0.487982	1.03252	4.16939	0.257619	0.809476	0.062216	0.596058	0.375378	0.079238	0.466615	0.021975	0.643136	0.476798	0.104668	0.173091	0.090697	0.152421	0.364161	0.491339	0.21029	0.195628	0.411031	0.313219	0.299318	0.684918	0.675889	1.14692	0.693035	0.092603	0	0	0	0	0	0	0	0	0	0	0.017637	0	0	0.153841	0	0	0	0.004427	0	0.611401	0	0	0	0.107734	0.082386	0.038365	0.0331	0	0	0.015456	0	0.031172	0	0	0	0.027684	0	0	0.018325	0	0.001279	0.022991	0	1.75747	0.063088	0.019466	0	0.041832	0	0.128163	0	0	0.024557	0	0	0	0.018676	0.007244	0.022721	0.001628	0	0.000722	0	0	0.015736	0.027648	0.030604	0	0.03194	0.037476
BCL2	5	1.24882	0.046544	0	0	0	0	0	0.04432	0	0	0	0	0	0.322237	0.248257	1.66459	0	0	0.086139	0.138431	0	0.0184	0	0.037738	0	0	0.098316	0.762283	1.0036	0.086966	0	0.101811	0.009689	0.01516	0.10376	1.25014	0	0.072211	0.026249	0	0	1.10166	0.669683	0	1.54194	0	0.161893	0	0	0	0.013558	0	0	0	0	0	0	0	0	0	0	0	0	0	0	0	0.010499	0	0.015052	0	0	0	0.237285	0	0	0.202153	0	0.006505	0	0	9.19789	8.10914	0.022656	0	6.00959	0	0	0.17368	0	0	0.523108	1.57401	0.885891	1.22669	6.19838	1.15369	2.66238	13.0587	3.29713	2.89862	4.29833	13.8627	0.432755	5.66578	1.70081	0.603794	0.325024	4.48547	0	3.7647	1.12589	0.960959	1.538	8.49332	1.41431	3.6789	1.24261	0.756607	2.47782	6.78529	0.292705	0.752448	0.85042	1.23232	2.37726	1.07189	2.00781	0.472748	0.032313	0.369152	2.03131	0.490226	0.540313	0	0	0	0	0	0.03222	0	0	0	0	0	0	0	0.022362	0	0	0	0
BCL2A1	3	16.7184	5.72411	0	0	0	0	0	0.385414	0	0	0	0	0	3.1179	0	0	1.60783	0	0	0	0	0	0	0	0	0	0	0	0	0	0	0	0.224769	0	0	0	0.174451	0	0.134413	0.06714	0	3.01806	0	0	0	0.25371	0	0	0.103965	0	0	0.167895	0	0	0	0	0.331376	0	0	0.092396	0	0.100472	0	0	0	0	0	0.114031	0.292455	0	0	0	0	0	0	0	0	0	0	0	0	0	0	0	0	0	0	0	0	0	0	0.155955	0	0	0	0	0	0	0	0	0	0	0	0	0	0	0.09749	1.84211	0	0	0	0	0	0	0	0	0	0.504005	0	81.3247	0.361463	0	0	0	6.95459	0	0	0	0	0.760999	0	1.23343	0.100965	0.192724	0	0	0	0	0	0	0	0	0	0	0	0	0	0	0	0.476152	0
BCL2L1	6	1.16042	0	4.82677	31.8489	0.711292	21.1148	8.29448	20.6899	4.14744	17.658	17.0852	32.9072	7.56694	1.89218	2.24631	0	0	2.13234	17.352	6.4657	4.44105	20.5482	28.5241	37.7988	6.04398	3.35023	9.70207	4.16649	14.3455	26.2566	7.19772	3.9346	36.6411	23.557	5.79303	9.47552	18.0045	0.417545	5.69444	7.69925	7.96015	10.0388	16.9577	3.88834	54.5441	5.65007	11.6587	13.5988	5.54244	12.5248	29.26	6.5784	4.21469	13.951	35.0277	43.2371	16.1298	19.8777	12.326	14.3853	13.5088	13.021	10.0334	13.6424	21.4185	23.6193	11.488	18.1563	15.9653	25.3927	18.4747	24.805	68.168	25.8301	43.478	10.1167	12.1953	2.14053	2.18175	1.90852	0.897187	1.21275	0.729131	0	0	0	0	0	0	1.31156	0	2.50138	0.646334	0	0.068188	3.36894	3.21602	14.6443	0.285645	0.121866	0.856659	2.04037	0.14062	0	5.48676	3.18947	0.131854	0.227261	0.296344	15.1954	2.41385	1.25029	5.87793	5.68006	13.8649	6.06318	10.0762	0.985409	1.03844	7.49789	6.8353	3.56126	6.90517	7.15728	7.12369	7.37652	5.30306	2.2606	3.22197	0.966485	3.68563	9.33348	3.52118	36.3736	3.93612	1.31238	0.217127	0.264728	6.31712	0.548422	19.5046	0.606196	2.36725	0.531738	10.4466	5.57229	16.4823	0.682603	1.46794	3.29987	1.71782
BCL2L10	2	78.997	30.5864	170.133	182.791	68.9253	113.22	72.01	592.839	124.156	113.143	108.742	504.717	61.4823	158.819	60.4792	1.60517	71.9231	114.449	78.2215	72.2733	100.928	104.973	232.824	220.737	173.011	51.1446	146.797	77.548	309.377	82.4233	52.2795	157.695	206.632	203.142	87.2136	106.212	1159.49	317.159	91.6216	96.6918	34.9466	108.258	209.83	456.127	172.43	213.874	95.0312	139.877	350.968	677.18	267.56	620.402	189.51	474.825	837.138	756.94	334.633	321.512	386.109	534.97	337.737	331.751	102.757	246.006	1628.45	22.4312	498.837	99.0828	286.712	317.005	93.3411	220.195	68.8551	150.364	1060.05	97.5282	556.782	3343.93	3889.83	3409.44	0.170211	10.1851	1.3897	6.07032	4.56216	2.72362	0	14.245	1.63854	2.77998	0	0.301252	0	0.181402	1.72538	0	2.29997	0	0	1.52274	1.7728	3.45391	0.296795	1.01197	0	4.22775	1.72469	23.965	5.22591	0	0.230885	0.528658	0.616558	3.38178	0	0	0	0	0.096801	0	0.118525	0.200816	1.02141	0	1.14248	3.76339	0	0.136308	0.502917	0.57371	57.3333	1.02213	0.756839	0	0	0	0	0	0	0	0	0	0	0	0	0	0	0	0	0.93855	1.10414
BCL2L11	5	0	0	0.208776	0.208449	1.01727	2.5672	8.93177	1.94236	0.320909	4.61782	0.173108	4.03815	6.59001	0.449013	0.456642	0	0	1.77958	3.22117	5.97629	0	3.59	2.97915	2.74819	8.1809	8.82028	0	2.30023	0.355149	2.1576	1.8895	1.3558	5.80906	2.35381	4.33641	0	2.74849	0	0.091702	3.11275	2.98918	0.955344	9.35067	7.04326	2.26336	6.04276	2.36042	5.26581	4.88101	7.1971	0.918902	7.52067	2.09569	1.77205	2.47277	1.24995	2.02676	1.46833	1.50353	0.90151	1.63183	0.985448	1.50075	1.23924	2.72575	3.77472	3.94969	2.01336	3.06924	4.07279	31.7247	5.46721	8.62056	1.93466	4.10998	1.33257	2.0038	4.30526	5.65383	2.86069	46.0453	0	0.059506	0	6.74189	0	0.751067	46.7624	4.42002	0	29.9049	31.2302	8.32593	8.42558	0.422448	8.03258	4.6434	5.77308	7.68994	3.39691	11.8575	39.6996	28.5664	0.695394	5.37008	0.33131	0.6139	2.2181	0.288719	1.20917	1.16833	0.059489	7.72085	0.831838	2.11049	0.643144	1.36668	2.55206	1.36653	2.10434	8.0642	8.81375	4.72253	3.21371	1.43935	4.46251	2.30168	1.08558	1.07494	2.80388	0.217334	4.25438	2.5644	1.53385	0.07589	0.781964	0.001968	23.3628	8.06722	2.35805	0.022083	0.07484	0.062743	0.936391	0.024474	0.696618	0.435222	0.378551	1.39757	0.685636	5.12134
BCL2L12	2	1.66978	0.563387	6.33001	1.14635	2.05167	20.2616	4.69253	30.284	23.7358	58.2012	0.170432	59.0986	68.8528	33.6974	13.0371	56.8656	12.4881	1.53706	4.86536	7.1762	2.14373	1.89721	6.10309	37.9321	1.32344	14.3774	3.99638	4.99464	90.4907	3.55751	1.00948	0.710213	6.21768	6.627	1.05863	3.77829	2.64437	0.598135	1.76539	6.65118	0.573687	14.5463	23.692	15.0158	1.4621	21.6145	6.11317	12.8924	23.8362	24.2389	16.4611	19.5252	8.40859	10.7975	340.233	134.556	102.785	105.173	80.262	116.674	79.956	188.093	78.1493	68.4672	78.0118	111.696	63.0228	45.8005	37.7393	44.2784	38.7928	15.3823	32.089	27.6965	62.0909	44.8823	158.999	24.874	23.5902	24.566	0.669959	8.73494	90.4644	11.6363	1.86589	0	0	0	30.4822	0	6.11162	0.459766	1.33742	6.26886	28.0317	4.98311	43.9471	22.7053	11.0251	8.04486	5.03268	72.9573	10.5535	53.6081	14.2509	5.94261	16.7394	34.9246	1.1467	2.43163	7.3737	25.1249	11.439	11.3046	44.8723	29.46	32.9533	6.23912	16.6741	33.0726	30.7785	24.2393	20.1497	10.0039	8.12567	56.6688	14.8346	9.92697	22.2708	13.581	13.2972	27.4064	11.0469	31.4323	4.43442	24.6751	20.8928	4.09256	18.4318	66.4609	22.7186	15.8615	1.97222	26.2943	43.8847	23.9314	8.42274	56.1701	26.0996	28.4355	11.275
BCL2L13	2	0	4.24568	3.43242	0.455195	4.0726	2.78507	0.154694	3.42054	6.79986	0.010523	1.1328	1.09605	0	3.434	2.96489	0.726612	0.957242	12.212	6.25027	0.358673	5.41387	3.69515	1.49473	1.73682	3.46503	8.62446	1.76045	6.2044	6.49072	1.42691	5.3329	5.67751	5.85219	2.70765	3.42491	4.59671	2.68853	1.93379	0.689776	2.81978	3.462	3.94246	7.39665	5.12238	1.84974	5.49974	2.67623	5.78338	8.38156	15.1901	2.82369	8.75393	7.02791	5.53946	4.97989	7.77826	13.4226	6.69672	11.1295	11.0728	15.5006	9.5295	28.4819	15.9696	11.9465	14.6886	16.4731	20.2739	12.397	10.025	14.9891	4.66438	9.08121	8.52653	22.644	24.4012	13.3957	35.3025	39.8031	40.9604	2.54408	0.632106	0.034429	0	0	21.8993	0	0.263253	6.43499	6.80849	1.93456	1.24731	7.4058	4.97777	10.7853	14.0304	2.49099	3.07003	2.83924	10.39	2.92028	0.290821	10.3473	9.10834	10.9629	1.37005	1.75119	4.74297	2.67441	10.5653	4.84977	3.99156	9.99766	7.64955	4.10061	8.81876	3.61244	0.831362	3.9048	0.101552	5.28849	3.98783	5.11336	2.1443	3.14971	3.14178	10.4371	2.11587	3.59013	4.63278	8.78317	8.55969	4.71649	7.02139	11.1126	1.14653	4.28279	8.35437	4.2547	1.34803	6.77854	5.82963	3.63195	10.224	0.214731	2.00252	2.85362	3.55193	5.58777	2.1026	3.9343
BCL2L14	1	0.747809	0	0.567568	0	0	0.112554	0	0.324923	0	0	0.920055	0	0	0	0	0	0	0	0.663095	0	2.40053	4.74619	0	0	0	0	1.70184	0	0	0	0	0	2.36335	0	0	0	0	13.4345	0	0	0	3.89525	0	0	0	0	0	0	0	0	0	0.354025	0	0.089717	0	0	0	0	0.238675	0.144539	0	0	0	0	0	0.023999	0	0	0	0	0	0	0	0	0.061336	0.058417	0	0	0	0	0	0	0	0	0	0	0	0	0	0	0	0	0	0	0	0	0	0	0	0	0	0	0	0	0.295258	0	0	0	0	0	0	0	0	0	0	0	0	0	0	0	0.036532	0	0	0	0	0	0	0	0	0	0	0	0	0	0	0	0	0	0	0	0	0	0	0	0	0	0	0	0	0	0
BCL2L2	5	0	0.087386	0.704852	0	0.914837	0.056595	0	0	0.335209	0	0.155026	0	0	0	0	0	0	7.54574	0.279489	0.129908	0	0.13873	0	0.071113	0	0	0	0	0	0.077312	0.039257	0.723865	0	0	0.030175	0	0.072726	0.269987	0.024838	0	0	0.971668	0	0	0	0	0	0	0	0.219336	0	0.251535	0	0.045029	0	0	0.063696	0	0.024062	0	0.038483	0.121255	0.099966	0.095904	0	0	0.039409	0	0.028338	0	0	0	0	0.048475	0.030015	0.143334	0.051984	0	0.012975	0.015759	0	0.7804	0.042513	0	0	0	0	34.4232	0.994472	1.68347	9.43396	4.7207	1.66363	1.10206	25.391	3.40578	0	0.558544	0.795663	2.43926	0.286391	0	0	0	0.294329	0.187041	1.7654	2.67343	0	1.63049	1.83341	3.5345	2.56697	1.03359	0.928254	1.19689	0.886585	1.22596	1.68303	3.01421	1.55577	2.74431	0.261912	0.408735	0.353359	0.575496	3.90532	1.24785	1.24968	0.920275	2.64856	1.05124	1.10419	10.7323	0.102918	1.52298	1.53334	0.127716	0.498893	0	0.029805	0.141377	14.0552	0.512455	2.72829	1.07766	0.673549	0.602743	3.56455	0.292139	0.852222
BCL3	3	0.758113	0.355856	0.287715	1.1401	0	0	0.387332	0	0.674959	2.31434	0	15.6913	0	0	1.32593	0	0	2.78987	2.68529	0.792984	0	0.141313	5.90188	0	0	0.322767	0	0.181569	0.098762	0.630703	0.361397	0.130411	0	4.7571	0.308643	0	0	4.62258	0.051482	1.41783	0.43791	0	0	0	0.926849	0	0.30316	0	0	0	0	0	0	0	0	0	0	0	0	0	0.025839	0	0	0.064722	0	0	0	0	0	0	0	0	0	0	0	0.059251	0	0	0	0.159929	0.319382	193.457	131.847	0	0	0.428282	0	37.909	0	3.43884	15.276	58.9609	32.1315	27.2715	14.4609	5.03776	67.9158	33.7366	12.5097	0	8.92414	11.7632	15.7432	20.8718	0	0	0	1.61382	0	1.10365	34.2868	2.12917	30.7332	0.76281	0.512162	4.49277	0	1.21074	2.43444	9.82695	2.81458	1.91377	10.0847	0.54944	0.715067	1.46221	0	6.59644	1.86473	0.760219	0.606527	17.2431	9.83189	25.358	6.23519	21.329	27.9499	8.87629	16.5201	0.051199	0.304233	0.072287	26.4261	5.08465	13.4575	6.4874	23.2874	8.29872	6.51214	0.293617	0
BCL6	5	0	0	0.281387	0.327856	0	3.73056	0.668502	0.191973	3.126	0	0	1.04784	0.146847	0	0.168061	0	0	0	0	0	0	0.080838	0	0.041551	0	0	1.87003	0.625942	0.070192	0.128606	0.252252	0.024856	0.021185	0	0.105791	0	1.4389	0.15731	0.029087	0.029836	0	1.12925	0.926905	0	1.59889	0	0.703754	0.260486	0	0.101991	0.029277	0	0.079781	0.10503	0	0	0.304691	0	0.11215	0.083593	0.014947	0.141448	0	0.149124	0	0	0.068986	0	0.107654	0.060018	1.68971	0.050323	0	0.112668	0.03515	0.171662	0.155736	0	0.015144	0.036788	0	0	0	1.12272	5.50747	1.73459	0	2.26965	0.870851	1.96627	0	5.12497	3.88265	1.34773	6.2434	9.39342	0	11.6446	1.58187	2.15457	0.968432	1.83589	5.59172	7.64954	29.0223	0.872733	13.5537	4.82949	0	1.26822	0.411418	0.327209	3.93566	17.9199	0.491919	0.048051	1.90865	4.10154	1.01261	20.2348	5.81551	8.52124	2.50156	3.48047	12.917	2.51717	1.60386	3.05163	1.24528	3.10279	0	2.6812	8.5784	4.08169	0	0.394026	0.1302	3.57697	2.32304	1.64819	3.48216	4.6652	2.00837	0.159517	0.203495	2.34328	5.09057	8.48606	3.2683	0.225664	2.78234
BCL6B	6	0.377873	0.17677	0	0	0	0	0	0	0	0.572939	13.163	4.30267	2.91993	0	0.727069	0	0.331172	0	1.43803	0	0.9667	3.39409	1.55502	2.08508	0.39346	0	1.70727	0	1.01975	0	2.3021	2.77572	1.30366	0.573732	2.68577	0.50497	0	2.31991	0.025126	0.593367	0.433308	0	0	0	0.461815	0.1694	0	0.082267	0.046275	0.265969	0.152711	0.072622	0	0.091079	7.51596	0	1.09527	0.142687	0.413662	0.361645	0.24635	0.898831	0.429225	0.452394	0.202905	0.18103	0.338659	0.069531	0.085987	0.15624	0	0.043684	0	0.686177	0.425077	0.173881	0.157736	0.012334	0.013123	0.031877	0	0.789295	0	0	0	0	0	0	0	0	0	6.9731	0	1.33328	0	0	0	0	0	0	0.280045	0.264898	0	0	0	0.567484	0	0	0	0	0	0	0	0.283842	0	0.083342	0	0	0	0	0	0.248083	0	0	0	0	0	0	0	0	0	0	1.59197	0	0	0	0	0	0	0	0	0	0	0	0	0	0	0	0	0.048906	0
BCL7A	3	0	0.083405	0.807031	0.804784	0	0	0	1.33988	0.32009	26.7734	3.7764	3.14882	0	0	0.548972	0	1.87669	0	0.581937	2.23317	0.456266	0.363345	0.734166	0.678602	0	2.11424	0.083353	4.43817	2.7953	1.72162	0.861723	0.020301	1.70378	6.06892	11.1897	0.35769	0.138835	1.80488	0.853247	0.07302	3.06782	1.84593	5.12019	3.39308	13.5196	6.83489	6.06044	11.3329	4.24465	10.6452	15.8102	3.32928	2.4258	5.95081	1.46839	2.68372	1.76336	0.269507	1.65546	1.29711	1.33518	2.46933	0.853999	2.07534	1.68637	0.353218	0.996998	0.61285	1.1904	4.62551	0.958121	5.65537	4.24262	15.2969	1.46069	1.55838	1.83693	1.87772	2.26065	2.13739	0.050225	1.49027	0	0	0	0	0	0	0	0	0	0	0	1.5733	0.125511	0	0	0	0.058123	0	0.264429	0.124972	0	0.29801	0	2.32268	0.740503	0.141875	0.046177	0	3.56634	0.421531	6.86727	1.25057	4.83295	1.1809	0	0.90556	0.798722	1.23819	0.157122	1.05508	0.449556	0.777861	1.01245	0	0.126948	0	0.619091	0.42734	5.05205	1.42851	12.6166	0	0.048953	0	0.079781	0.264077	0.043218	0.024067	0	0	0	0	0	0.034206	1.36169	4.77959	0.029199	0.138552	0
BCL7B	4	4.22502	0.992367	28.3261	3.81248	70.7683	2.12239	8.19185	14.2613	3.33657	4.3334	0.19182	17.3018	0.323657	17.044	1.84111	6.26127	1.64548	13.9045	16.743	0	0.605893	30.9372	20.1008	15.3123	20.963	23.1967	6.07907	3.83121	15.9538	0.262289	1.70579	9.81139	24.4993	19.7742	17.4429	5.63381	17.9547	17.5346	25.9546	14.7903	17.5867	0.820325	26.0325	33.7625	38.0622	74.2938	4.50339	33.3583	69.253	88.4963	10.5368	39.032	13.7859	13.6605	17.4766	55.1441	23.4545	45.9324	20.9791	35.5783	32.3616	32.4718	20.9368	19.0951	42.7978	35.7085	30.7682	22.1617	29.62	40.6802	25.7147	32.6054	4.46355	90.9048	50.4545	9.50145	24.0944	8.70692	7.00161	7.21051	21.8336	138.202	51.152	373.762	25.8181	19.6504	0	0	50.3827	13.4378	25.2082	78.2925	64.0109	68.1374	59.6459	49.4348	97.0497	55.8192	54.502	21.0985	41.5912	35.3267	39.7229	0	78.8788	6.55807	36.0286	28.3088	0.902144	24.7181	46.6587	22.6364	44.6003	47.6231	36.2953	26.8484	49.9278	14.4074	16.6909	60.0037	66.0936	52.5413	34.2927	11.9361	20.4213	110.472	51.5352	33.853	27.1847	28.7981	10.8591	77.4809	21.5901	86.3667	50.4614	72.582	3.90874	19.3661	150.992	61.0491	26.423	29.5084	38.3144	99.582	70.904	105.053	51.7191	75.548	30.3593	109.948	84.1844
BCL7C	3	0	0.340188	1.65939	0	0	1.79951	0	0	0	0	0.2882	6.79268	0	0	0	5.69776	0	0	0	0.504744	0	0.543393	0	0.282358	0.500619	0	0	0.345836	0.192416	0.198253	0	0.334607	0	0.108107	0.238069	0	0	0	0.101711	1.86529	0.562289	1.26232	0	0	5.28703	0	1.1309	0.225854	0.16529	0	0.183352	0.264865	0	0	0	0	0	0	0	0	0.048516	0	0.046897	0	0	0	0	0	0	0	3.39556	0	1.69712	0.522252	0.368806	0.349756	0	0	0	0	9.97189	72.4962	0.329895	98.8497	0	0	0	0	1.94936	0	28.975	10.1147	0	13.2264	15.5447	0	2.29172	0	8.9867	4.20301	2.09243	0	10.2311	0	9.10817	22.1503	1.08569	0.266655	2.09573	6.3064	0.274265	13.6232	6.39872	7.67396	14.2408	23.2149	28.9841	18.4704	1.28259	22.1872	13.4681	16.5735	10.2932	7.79578	8.11393	21.7838	6.52467	9.94043	7.90596	3.3835	14.2473	14.7651	2.58313	0.295957	39.698	6.01859	22.5668	0.744697	0.404525	42.647	10.637	0.278957	14.5332	1.8714	0.391528	1.25194	16.5889	21.0217	0.348805	2.22178	0
BCL9	2	0	0	1.25925	10.7009	0.511549	3.4976	1.81853	0.325669	1.31889	0.474637	0.130962	3.53603	1.43187	0.676964	3.20781	0.557839	0.183701	7.67036	2.27347	3.27121	2.40645	0.734407	4.97333	0.951416	1.5253	4.24229	0.016262	0	0.427794	1.94325	0.098566	0.285172	2.1368	5.68317	0.960183	0.280281	1.22612	0.075821	1.50315	0.724192	3.40902	1.9808	3.22585	2.12539	0.511531	0.916864	0.849843	0.321093	3.41995	3.51846	2.10604	2.28924	1.08514	1.31441	1.72244	5.24969	7.42114	1.90139	4.80621	2.89204	5.75557	5.56664	4.07249	6.19767	4.45299	4.00864	3.77086	4.17193	4.86973	5.58932	4.87904	2.67499	14.701	2.88418	4.31594	4.60097	5.67239	4.40621	3.118	3.61046	1.12035	3.93242	0.142763	0	0.769807	0	0	0	0	0.469939	2.04097	0.506142	2.32601	5.76748	2.8182	0.173097	3.49626	5.29196	3.04766	1.16899	0.933754	3.65845	9.51976	0.874978	0.082364	1.15427	0.99896	1.97606	0.164121	4.86615	0.433579	2.91583	1.72113	2.19663	1.27671	2.10499	1.44598	1.34659	2.66737	1.12163	1.09632	1.18934	1.28902	1.44629	0.990937	1.84946	1.36442	0.742236	0.220619	0.609319	1.47248	0.286386	3.9746	0.104396	0.028567	0.075418	0.031118	1.04725	0.389099	0.19769	0.433007	0.039435	0.442024	0.057239	2.5566	0.381069	1.43255	0.051964	1.22723	0.189839	0.143224
BCL9L	3	0.166305	0.077651	0.56239	3.25085	0.203147	0.657343	0.084996	0.074068	0	0	0.069473	1.74067	0.027701	0	1.49572	1.10848	0.292022	0	0.259597	0.057741	0	0.260857	0	0.157302	0	0	0	0	0.169692	0.777226	0.043467	0.132069	0.14554	0.36698	0.173838	0.167108	0.032507	0	0.054658	0	0	1.57283	0.530301	0.054642	3.25134	0.05038	0.878863	0.940074	0.103212	0.513058	0.430668	0.338651	0.185177	0.683205	1.25445	0.730049	0.55883	0.062985	0.516926	0.427402	0.280664	0.323622	0.411491	0.441279	0.696988	0.333681	0.394145	0.234577	0.276081	1.93477	1.49175	6.53911	6.13951	1.77313	0.303812	0.227211	0.577638	0.162828	0.121267	0.182355	4.1707	4.85954	1.54983	10.388	1.10001	0.189943	0	11.601	0.330691	0	5.54511	3.30759	1.66283	1.9972	1.53754	2.74971	1.96668	0.98954	1.77837	1.15709	0.495016	0.348577	2.24593	5.28446	1.70123	1.33449	0.543592	1.87629	0.174343	0.483224	0.688733	0.23153	1.55669	0.456869	2.55543	0.698792	2.66252	2.05063	0.420661	1.07604	1.09106	1.8893	1.18708	0.786474	0.630064	12.8697	2.08893	1.04993	0.67361	0.318828	0.519042	4.08906	0.803324	0.016573	0.861093	4.16219	0.04941	1.80537	1.66046	0.336557	0.370257	0.140864	0.175569	0.439358	0.941307	0.350488	0.87692	4.81828	1.54873	3.57795	1.47964
BCLAF1	1	1.3413	5.77789	3.27545	1.86925	0.443247	1.92138	6.26699	3.47208	24.642	0.352311	0.555946	4.28863	11.9391	29.7276	1.79292	2.55379	4.14136	12.6721	1.6639	11.9755	20.8	11.1861	4.4211	0.634993	18.1211	5.01506	28.0995	14.6714	3.10799	2.16352	16.3325	9.87083	3.72738	2.62211	8.02406	6.15847	5.95004	8.31405	11.9178	11.3345	3.90286	16.1036	11.6681	5.99504	13.5245	5.42216	6.56072	3.27183	9.4989	13.9265	4.46015	4.92453	3.56611	5.15997	8.69698	3.71491	12.8054	1.16181	7.10502	2.96065	3.20156	5.10383	4.70646	4.71342	4.05029	1.39143	6.90918	6.6444	5.22343	15.4643	13.745	14.6688	20.7988	11.7217	3.57723	6.66448	10.2853	28.2659	29.7168	32.4817	0.973645	1.89351	0.1856	0	0.281772	9.84378	0.519397	0.333978	3.88536	4.38335	1.73031	9.65313	8.94244	1.76832	4.23938	8.39748	4.12878	1.21597	6.79138	7.8487	2.64246	11.3841	4.10891	4.45518	1.58531	9.17524	17.6996	10.2031	2.99277	4.45453	10.3549	5.33265	12.9115	15.5336	4.16198	8.01628	4.26289	8.37423	5.09243	3.56264	3.70993	5.27338	1.39787	6.40383	4.5351	0.975705	3.64867	4.40607	3.13538	4.29608	8.38145	5.33309	51.7236	0.956024	0.574607	0.415583	0.22925	1.21169	0.475969	0.151348	0.426888	0.681151	6.30104	5.43125	0.877255	0.36062	0.278943	0.418941	1.04252	1.28571	0.482882
BCO1	1	18.655	0	0	0	0.692963	5.88912	2.88853	0.990005	4.04191	0.429972	4.54195	3.61341	1.72231	8.29324	6.01166	3.00388	0.989316	3.6352	7.57675	6.4954	12.3106	14.4937	4.00945	6.91965	0.981245	24.7659	1.8108	6.08852	1.17015	21.0642	3.78633	3.52073	6.04013	3.4048	6.44058	2.63806	2.73635	11.394	4.02577	3.30394	3.0904	1.95565	0	0.842704	0.691	0.333925	0.227264	0.519256	2.05245	1.57574	7.04763	0.215565	0.102734	2.10712	0	1.23911	2.61709	0.212899	2.75298	1.41352	2.42626	1.16141	1.84946	1.64227	1.27417	1.42992	0.775536	1.17903	2.80009	0	0	0	0	1.59251	1.33098	1.09396	1.65403	0.848922	0.805022	1.14468	0	0	0	0	0	0	0	0	0	0	0	0	5.66732	0	0	11.7209	0	0	0	0	0	0	0	0	0	0	0	0	0.433484	0	0	0	0	0	0	0	0	0.119974	0	0	0	0	0	0	0	0	0	0	0	0.263574	0	0	0.05609	0	0	0	0	0	0	0	0	0	0	0	0	0	0	0	0	0	0
BCO2	5	0	0	0	0	0	0	0	0	0	0	0.217029	0	0.111111	0	0	0	0	0	0	0	0	0	0	0.100499	0	0	0	0	0	0	0	0	0	0	0	0	0	0	0	0	0	0	0	0	0	0	0	0	0	0	0	0	0	0	0	0	0	0	0	0	0	0	0	0	0	0	0.027747	0	0.040042	0	0	0	0	0	0	0	0	0	0	0	22.4878	0	0	0	0.389361	0	2.84414	9.91894	0	0	0	0	8.78788	0.077534	0.871914	2.18078	1.45496	0	0	0	0	0	1.84758	0	0	0	1.43967	0.103396	0	0	0	0	0	0	0	0	0.088509	0.055775	0.081699	0.007369	0.102882	0.115261	0	0	0.319397	0	0	0.292597	0.164845	0.56024	0	0.132481	1.92623	0	0	0	0	0	0	0.071018	1.55114	0	0	0	0	1.91958	0.14764	1.43374	0.021477	0	0.119808
BCOR	5	0.818908	0	0.385129	0.307705	0	0.062184	0.104535	1.13858	0.921618	1.08342	0.042666	0.98844	0.102446	0	0	0	0	0.187382	0.584113	0.711272	0.915546	3.14019	2.24668	0.329729	1.3506	1.609	5.37999	3.67314	0.706444	0.605848	2.17602	1.82591	0.408341	2.10375	0.650598	0	0.039944	0	0.25637	0.416876	0.234077	0.35208	0	0.246068	0.249935	0	0.166214	0.011208	0	0	0	0	0	0	0	0	0.069428	0	0	0	0	0	0	0	0	0.006518	0	0	0.015449	0	0	0.023767	0	0.105844	0.01628	0.031126	0.056883	0.006676	0	0.008626	0.028812	0.85443	0.023252	0.531545	0	0	0	8.2114	0	0	0.53753	2.65858	1.36526	0.090001	0	2.54085	2.55061	0.304204	1.03018	2.97955	1.21822	0.644281	0.074082	0	0.872276	0.102549	0.071507	0.041099	0.18738	2.08281	2.66203	0.417046	1.24404	1.33083	1.99021	2.6951	0.690335	0.432064	1.53134	0	0.371064	0.959998	1.48707	1.86258	5.15234	0.078578	0.461287	0.204243	0.896966	0.379477	2.8816	5.70766	5.7387	0.183843	0	0.110716	0.411131	0.116442	0.149012	1.1818	1.10842	0	0	0	0.163127	0.117721	0.045221	1.871	0.201071	0.079571	0
BCORL1	6	3.43898	0.591657	37.6189	175.955	16.1423	28.6652	8.78813	9.42586	20.7041	16.82	10.2781	10.3561	29.2313	13.7484	15.2099	5.30761	2.22448	14.921	12.8994	6.75842	10.1715	16.5705	7.36003	24.2492	10.8643	13.0637	8.18045	14.8425	16.0878	14.421	18.6738	19.5129	22.6705	29.8217	18.3582	23.7761	13.1565	27.3554	17.813	16.0384	3.79171	15.4098	3.36675	1.52482	6.85621	3.28679	5.95747	15.2292	1.36917	2.38203	3.13051	1.96451	0.839094	7.54382	7.57137	8.17021	3.56582	5.75713	4.03415	2.13662	4.68636	4.38239	4.773	3.45431	3.901	3.22309	2.95538	5.05651	3.7915	2.02986	2.2185	2.75666	14.6556	6.42616	3.76277	3.43578	3.54682	4.77281	3.48301	3.38227	0	2.26672	0.102856	2.35389	8.24992	0.413315	0	8.9936	0.839962	6.09247	0.814005	1.02057	0	1.59093	1.97026	1.04753	0.658952	6.19218	5.07571	7.32043	0.673221	6.51423	1.89911	0.453991	8.40372	1.45221	0.738815	0.36428	0.118476	3.68161	0.954149	0.794907	3.20547	5.45067	17.1783	3.18085	2.89764	0.496088	0.694056	0.040388	2.85334	2.64974	5.3954	6.05709	8.63517	2.16288	4.31143	1.52388	1.38241	0.287252	4.80467	8.9846	3.43105	2.85087	0.024669	3.45524	0.043701	0.077163	5.1285	0.061048	0.043182	2.78608	0.054595	7.91647	6.47157	0.719638	5.48297	1.72476	3.77145	1.43084	0.294915
BCR	2	30.8013	0.110972	6.07654	0.357298	3.64363	6.1489	0.38105	3.50739	5.30763	2.58597	8.29725	4.80066	7.19582	5.53196	0.837318	1.26691	0.166809	0.512207	4.40916	13.2319	5.29702	4.12896	10.3898	17.6383	13.7445	6.17102	2.18929	2.54506	17.9289	21.1777	1.99018	7.27804	8.09751	11.9226	3.09623	1.20672	5.77194	0.413354	2.77809	4.46838	4.111	1.38991	3.45235	0.675609	4.60773	1.77799	2.52312	3.26065	2.02649	6.00204	6.19588	1.64839	0.810507	2.69856	20.866	34.8604	16.8185	32.3435	15.5028	16.1108	18.4447	25.2566	19.4444	17.0377	13.8771	21.561	17.5107	11.8681	22.3332	8.93515	9.23543	17.1812	14.3372	5.2448	18.2175	17.9335	10.4113	0.644835	0.699006	1.03765	1.34557	13.229	11.6485	1.73006	0.069826	0	0	0.782452	6.8078	2.98692	4.56146	42.9603	0.633684	2.67201	0.688703	0.628777	13.783	3.39343	3.28374	0.2605	1.97981	11.2204	2.04863	0.291371	0.224401	1.19959	0.177274	0.172072	0.374533	1.10487	2.9128	4.49264	5.67854	2.08989	9.91796	9.00133	10.6243	3.43733	2.51636	4.40184	6.13511	3.02034	7.4743	3.81929	5.04143	9.05613	3.97235	6.26035	8.54861	9.29397	4.65786	0.764426	1.5793	2.01014	0.37598	13.1735	5.72154	3.03361	5.67284	3.37764	0.03024	0.236925	2.0194	1.74423	6.96459	5.77707	2.07034	1.07401	1.81946	6.94	8.05974
BCS1L	6	274.352	50.5365	1.04211	0.758302	23.5817	23.7277	2.57618	6.7182	2.68044	1.54623	0.176037	7.99125	77.5401	3.32095	22.6905	0	0	12.0865	27.8383	18.3201	29.8206	23.8858	12.4837	32.9091	18.2175	54.7407	36.1863	23.6944	29.1007	52.4292	23.6929	14.6407	28.4415	34.9819	4.37621	5.01629	38.6458	2.88118	12.0876	13.9674	11.7083	5.26854	2.67923	5.10498	0	7.82568	3.20456	24.9677	7.72027	4.46367	5.31852	11.7983	1.2542	4.82501	2.07642	100.911	46.2767	66.065	50.312	93.0998	68.5527	73.842	66.249	72.9424	49.9488	85.8187	50.4834	26.334	57.3934	15.6211	12.5435	6.18145	14.311	8.90119	39.8039	53.0527	40.7431	0.955318	0.876107	0.766141	0	2.11119	0.460767	0	0	0.567103	0	0	14.2308	34.4741	0.771723	20.8939	32.6975	26.5475	0	25.1853	7.88959	5.97728	0.167712	0	1.4769	0	0	0	0	1.50634	4.2382	0	0.501821	49.9644	20.8509	24.8234	47.0678	26.7228	34.7016	35.1753	6.268	9.27575	7.33559	0.114166	25.5975	19.0797	27.9751	11.677	21.8432	4.6777	10.9183	16.2518	18.8694	20.5324	38.3389	15.2196	5.26206	10.4589	24.8485	33.8028	27.237	28.8636	19.7762	20.7182	9.26568	13.1532	53.0287	0.372006	13.5037	17.7752	26.5206	26.2813	22.0612	19.1102	48.8385
BDH1	2	0	0	1.18714	0.295749	12.7782	0.060761	4.43704	0.203535	0.035836	0.015109	0.249516	11.7434	1.85502	0	0.233392	0.533888	0	0	3.97631	7.45879	0	0.145766	0.17169	8.05098	1.53292	0.010184	0.938653	0	0.883497	0.001374	0.006318	0.011425	1.38616	1.15798	0.032429	0	0.043317	0	0	1.2817	0.076752	3.11756	1.29076	1.37411	0.981192	1.55465	1.55389	0.868087	3.34343	1.99221	10.1082	2.7636	1.32835	1.54797	1.92761	12.2255	6.79693	8.42423	6.25312	8.53839	4.34909	6.62167	3.60221	5.03909	6.34595	4.23666	5.41591	1.58914	7.17631	3.41435	0.598564	2.36121	0.476955	1.82758	5.06382	1.95951	3.2969	0.222801	0.697204	0.609693	0.112964	0	0	0	0	0	0	0	0	0	0	0.001613	0.87551	0.00293	2.0254	0.977546	0	0	0.010888	0	0.029605	0	0	0	0.474801	0.097026	0.088054	1.61837	0.19808	10.5082	0	0	0.66952	1.73248	1.47424	2.25748	0.946386	0.159473	0.566455	0.007223	1.24782	0.367234	1.19999	0.145762	0.436423	0.229058	0.648669	0.300565	0.035214	0.002724	0.316237	0.025146	0	0.005728	0.055177	1.39162	0.031436	0.010114	0.000804	0.008115	19.9957	0.037965	0.060605	0	0.009493	3.6998	0.326705	8.6149	0.124249	0.002578	0.111288
BDH2	2	1.38701	23.809	11.8719	28.505	74.7424	9.92972	47.9596	8.33574	10.186	60.7266	20.6465	7.03256	6.93578	9.02274	8.11304	4.30316	39.6811	19.9463	31.0267	4.34324	31.3643	30.7402	6.66136	41.9274	39.4792	20.0374	15.9759	32.9639	5.42298	15.51	20.0457	22.2541	49.3066	13.4304	36.8478	47.371	10.4991	54.5154	39.3788	51.7582	12.2138	6.78723	14.9866	30.4947	19.778	34.6347	5.40561	20.5414	45.3349	21.2189	27.5253	38.3805	8.95421	38.7957	37.4209	28.0959	55.6363	30.5153	85.3449	53.8791	67.3527	19.5962	50.0285	87.9861	67.2608	71.5792	83.6356	67.9205	85.5364	33.3888	97.3988	16.5277	17.5744	21.8211	48.2209	68.9331	48.3418	34.1236	24.9207	23.9295	0.065032	7.72812	1.10533	3.56746	19.4838	0.262598	0	0	0	1.04287	3.66416	5.09962	8.23444	3.40376	17.6384	10.7275	16.2999	2.7471	6.04749	8.02013	0.684169	12.495	7.83252	0	3.27758	0.231273	1.641	7.02789	0.356803	2.01713	4.62479	6.31524	19.899	6.60524	4.58892	5.60234	3.65765	6.66045	13.0745	0.103687	3.73557	2.42993	4.53067	3.35724	1.31097	2.31339	4.22421	4.98492	6.51845	6.79247	9.49679	10.3079	9.33886	11.9699	2.23004	9.11036	13.0513	6.16395	3.26474	5.46106	2.65924	7.7301	12.4633	8.71329	13.7739	9.36238	3.63286	5.00343	9.99506	5.02354	6.95257
BDKRB1	1	0	0	0	0	0	0	0	0.245748	0	0	0.464719	0	0	3.80073	0.225912	0	2.00367	0	0.078561	0	0	9.93177	0	0	0	0	3.35674	0	0	0	0	0	0	0	0	0	0	0.409782	0	0	0	0	0	0	0	0	0	0	0	0	0	0	0	0	0	0	0	0	0.072608	0	0	0	0	0	0	0	0	0	0	0	0	0	1.35873	0	0	0	0.160975	0	0	0	0	0	0	0	0	0	0	0	0	0	0	0.284728	0	0	0	0	0	0	0	0	0	0	0	0	0	0	0	0	0	0	0	0	0	0	0	0	0	0	0	0.130584	0	0	0	0	0	0	0	0	0	0	0	0	0	0	0	0	0	0	0	0	0	0	0	0	0	0	0	0	0	0	0
BDNF	5	0.351895	0	0.929331	11.6583	0	12.5545	0.539782	0.707794	9.80531	0	0.483351	0.282314	14.695	4.09512	0.557736	1.93452	0.764314	5.81705	2.44187	8.61541	0.371306	1.467	0.80532	1.496	2.4547	1.79291	3.40288	2.15336	1.53833	1.18984	1.53258	0.603648	8.43599	0.588685	1.05188	0.941735	1.72463	1.40018	3.22943	3.88496	0.720529	4.46008	15.3443	31.3886	7.75125	22.9478	5.1219	5.23814	20.6225	37.0134	16.4264	32.622	5.89324	12.3146	10.3852	6.8469	7.38655	1.73015	7.93137	8.68188	7.26267	8.89863	13.0872	6.73143	11.1923	18.0659	7.73941	11.382	17.5166	12.6336	3.67988	6.60479	0.837112	19.2374	16.8739	8.88157	8.86062	4.32422	4.13571	4.47809	16.7481	7.3579	43.8267	0	0.259588	8.22305	0	7.65427	0	1.5849	3.4483	0.143083	38.312	10.8748	4.91714	65.9226	17.735	1.45164	4.19217	1.26093	6.13203	1.60002	22.7378	15.6072	3.74581	0	5.5272	3.22433	0.410374	0.422151	2.39041	3.54198	18.1524	2.91082	0.163893	0	10.4678	4.43342	4.78205	47.0606	12.6625	12.0449	2.38876	2.1764	2.99896	8.53865	17.7149	20.1458	12.7928	21.0759	5.81452	12.6692	0.578479	17.1405	2.07953	15.3626	8.01138	7.04171	4.8526	10.9899	8.05371	12.0904	13.8579	9.5007	18.6717	3.09061	0.988199	1.14727	2.66832	4.21945	7.39091
BDP1	3	1.49775	0.564583	2.81143	0.866181	0.562686	0.227896	0.294423	6.4797	40.3157	0.086943	19.0932	6.49964	5.05592	4.6481	2.44396	2.91943	1.72033	1.16023	1.67278	5.19824	4.1915	1.84807	0.105249	0.282939	2.7983	0.505229	1.59096	2.45037	2.09022	1.66159	3.72371	5.28866	1.47899	4.78052	4.18276	1.81483	8.02682	9.07187	3.49666	0.919059	1.3144	13.5604	4.34739	2.53292	10.1355	1.78585	2.90792	2.85103	3.61558	9.22579	2.20467	3.28055	1.22202	2.84162	1.10601	1.87885	2.18289	2.09597	2.21883	0.60236	1.93819	1.70634	1.98818	1.2231	1.78312	0.469348	3.0696	2.41635	1.37188	2.74779	2.4128	10.564	9.19659	12.0844	1.53311	1.05549	2.9922	8.06136	12.6811	8.55613	1.51003	0.961696	15.8386	0.300471	12.3495	7.44164	0.625084	8.04476	0	0.774677	4.56951	0.843156	3.07086	1.12947	0.309948	3.9987	0.244085	2.2285	4.54756	8.50584	0.429091	5.26814	0.360974	9.53958	2.90058	2.48569	17.2872	9.59717	3.74121	1.00412	1.99439	1.50416	4.35688	3.65194	0.625009	1.49151	1.76722	6.57525	1.90398	0.423758	1.19606	1.37751	1.53182	3.35403	1.52827	1.63652	1.6652	4.31048	3.27256	1.2834	1.52495	2.33462	6.06788	0.137608	0.015668	1.17124	0.778012	0.183274	0.358713	4.06431	0.21053	2.05786	4.60345	0.05244	2.07663	0.695095	0.504054	0.078707	0.104052	6.51254	7.12434
BEAN1	2	0	0	0	0	0	0	0	1.69586	0	0.366344	1.29583	0	0.081375	2.35483	0.262472	0	1.15673	0	0	0	0	0	0	0.046022	1.00484	0	0	0	1.68031	1.03272	0.170678	0	3.39848	0	0	3.0587	0	0	0	0.031738	0	1.1638	1.28185	0.413365	0	0.644584	0.194365	1.22319	4.46287	0.900529	0.032304	0.646191	0.792531	0.232272	1.98561	5.13816	3.30086	8.00438	7.46705	7.68598	5.60179	6.05158	2.96466	6.68093	12.9496	5.10703	8.98323	4.20251	8.87937	2.38814	0.43116	5.00444	2.29197	4.03857	15.2459	4.4633	7.51289	3.74526	2.89895	3.07321	0	0	0	0	0	0.54781	0	0	0	0	0	0	0	0	20.1101	0	0	0	7.73572	0	1.91071	0	0.058383	0	0	0.241246	0	0	0.123946	0.701555	0	0	0.183225	0	0	0	0.406011	0.48096	0	0	0	0	0	0	0.911819	4.83285	0	0.07472	0.118	0.096252	1.9074	0.030317	0.047593	0.242184	0	0.130862	5.4479	0.076345	0.253055	0	0	0	0	0	0	0	0	0	0	0.124787	0
BECN1	2	3.24251	0.912317	17.6874	2.43809	17.5017	3.12867	1.3254	14.3585	5.20771	2.96385	63.9457	3.10399	10.2428	8.47252	6.91145	0.86087	3.96945	7.74961	10.9918	6.77799	18.2879	22.0196	13.5064	9.94545	20.9393	7.55264	21.6119	15.8363	12.4541	8.30406	10.8963	21.5984	40.1169	10.8481	12.6433	3.45518	17.043	1.86448	3.89554	13.688	14.0171	3.36937	19.2967	18.3994	23.7828	12.4804	10.4045	7.54429	25.4532	47.7671	19.1097	24.1496	6.45409	12.775	16.0162	8.32346	20.7343	5.12289	19.0735	10.7504	26.3088	9.39696	25.2351	17.1158	19.4149	10.3105	27.5907	27.4107	18.2731	24.8713	24.2953	16.5113	4.61473	15.1933	23.9085	25.7077	18.353	32.3511	47.3267	45.6348	1.73135	6.77952	0.221728	3.31148	0	0.367089	0	0	6.71419	1.46784	29.7513	6.49888	9.39614	8.71873	7.39836	27.4481	32.232	1.92492	2.5595	4.69633	10.9967	0.684873	0.39325	10.284	0	3.23871	20.1752	3.16056	0.577188	6.60606	7.23329	7.48345	12.4841	7.81976	4.67617	17.1046	5.23568	6.96039	12.2927	2.91825	5.19757	5.33355	5.90192	3.76268	5.50935	0.499909	5.00598	7.8026	15.5176	12.9357	29.4352	8.90236	3.88257	11.2425	16.8331	7.58096	16.9599	8.21514	2.97977	2.71482	7.27422	7.03213	23.133	25.798	7.35	23.1795	7.35485	9.63243	15.7308	5.69717	5.4628
BEGAIN	5	0	0	0	0.381936	0	0	0.259572	0.22298	0	0	0	0.406316	0	0	0	0	0	0	0	0	0	0	0	0.0485	0	0.043091	0	0	0	0.140385	0	0	0	0.038508	0.123452	1.18642	0	0	0.03402	0	0.048664	0	0	0	0	0	0.204534	0.027507	0	0	1.01948	0.097103	0	0	0	0.159096	0.521843	0	0.228257	0.341559	0.104368	0.054926	0.067859	0.173702	0.21818	0.357663	0.134017	0	0.154659	0.069802	0	0	0	0.391912	0	0	0.070746	0	0	0	21.0084	4.24725	0.057847	0	10.1528	0	0	0	0	0	0	0.123762	7.35543	2.32133	0.358044	13.4795	1.56042	1.50908	0.831984	0.160183	2.25375	6.96069	0.430644	0	0	0.254	0	0.399977	0	0	0	0	0	0.12739	0	0	0	0	0	0.057006	0.049684	0.13914	0	0	0	0	0	0	0	0	0	0	0	0	0	0	0	0	0	0	0	0	0	0	0	0	0	0	0	0.197107	0.115718
BEND3	5	0	0.090658	0.145942	0	0.474349	0	0.297622	0.215875	0.699153	0	0.121519	2.49927	0	0	0	0.258706	0.340773	0.355635	0.065882	0	1.48766	0.519647	0.310423	0.790108	0.404156	0.032779	0.090467	1.06721	0.131968	0.066733	0.456897	0.958437	2.38755	1.6095	0.140557	0	2.54045	0	0.025558	0.61859	1.88527	0.166963	1.23794	0.954792	0.711584	0.264145	0.630786	0.393734	1.58738	2.23081	0.554739	1.33483	0.323735	0.562713	0.133114	2.3127	1.3989	0.440933	0.791333	0.610168	1.38992	0.7345	1.272	1.17953	1.25149	0.896751	1.39056	1.36904	1.27521	1.45083	2.66897	0.361007	0	0.841544	1.21987	1.22455	0.836209	0.684216	0.761662	1.23618	0	0	0	0	0	16.8409	0.526237	0.169171	2.83184	1.3071	0	0.046922	2.58833	0	0	0	6.48127	0	4.50127	0	0.577481	0.067841	0.351209	0	0	0.097329	0.565469	0.15613	0	0	1.35235	0.623897	0.687561	0.19398	0.877135	0.922637	0.294385	0.368412	0.029788	0	0.893258	0.445386	0.054338	0.564812	0.101101	0	0.966215	0.860284	0.110137	0.192588	0.454905	0.205113	1.97269	0.251635	0.039716	0.856623	0	0.017473	0.009153	0	0	2.70543	0.146395	0	0.017176	0.018599	0.479136	0.204836	0.517437	0.027948	0.044278
BEND5	3	0	0	0	1.72584	0	4.23867	0.411503	4.1889	0	0.615098	33.2445	14.0935	16.2452	2.6398	10.5001	1.06756	4.92348	19.2733	9.11014	0.842722	2.58417	6.31081	8.48502	11.7084	3.35632	28.0022	0.063153	2.12226	18.6041	0	3.03223	10.2156	5.84375	0	1.44427	8.14108	28.5328	16.1886	19.6881	12.6875	2.40602	18.1765	0	0	0	0	0.321603	0	0	0	0	0.072324	0.144543	0	0	0	0	0	0	0	0	0	0	0	0	0	0.042539	0	0.061734	0	0	0	0	0	0	0	0	0	0	0	0.226133	52.235	0.523522	0	0	0	0	0	0	0	0.306522	14.6906	26.9592	8.35365	0	4.68491	0.250068	19.1118	0.798599	0	0	0.284209	0.097852	34.2638	1.58788	0.803329	3.60845	3.88448	0	4.69077	4.87933	0	9.86313	2.02722	12.6931	4.32156	12.501	8.24198	5.30829	0	3.9339	5.28222	8.68458	12.4637	6.07567	2.17567	0.095704	4.31525	6.21363	3.5031	3.8741	2.97352	4.28281	13.9339	0	6.80083	0.181583	13.583	3.51506	14.2394	24.3495	4.07471	9.86832	2.96208	3.60464	40.7949	5.24721	12.5655	15.2708	0.831583	0.183218
BEND6	4	0.503645	0	0	0	0	0	0	0	0	0	0	0	0	0	0	0	0	0	0.445286	0	0	0.046737	0	0	0	0	0	0	0	0.034786	0	0	0	0	0	0	0	0	0	0	0	0	0	0	1.84679	0.223994	0	0.054556	0	0	0.134761	0.048139	0	0	0	0	0	0	0.096975	0	0	0	0	0.043046	0	0	0.265673	0	0	0	0	0	0	0	0.04075	0.038867	0.070142	0	0.122447	0.127474	0.070826	0	0	0	0	0	0	0	0	0	0	0.040889	0	0	0	0	0	0	0.247359	0	0.372353	0	0	0	0	2.01477	2.81803	2.67699	0.064614	0	1.90183	2.60169	1.72159	1.01039	0	0.277259	0.423808	0.427101	1.09424	0.226065	1.25597	0.082748	0.352545	0.365622	1.42769	0	0.059773	3.13659	0.6162	2.31202	0.398593	1.01381	8.95753	3.18713	3.19787	3.50736	0	0.028705	0.873652	0.101991	0.322081	3.5815	1.55954	1.06039	0.582717	1.45045	0.113079	2.71436	0.719998	1.88876	0.573671
BEND7	1	1.72315	3.46761	1.68191	8.8892	10.2278	13.8061	12.3262	4.97737	7.0692	5.63702	4.99341	9.68603	19.697	10.8818	3.7545	7.84044	6.24469	22.2047	11.9642	13.6518	13.2688	10.1883	7.4086	18.7095	32.6686	23.5861	10.0551	18.8036	9.32188	28.5173	9.76311	3.38032	16.0002	10.4921	12.9735	14.7447	2.99393	30.2329	10.5755	24.355	4.21956	12.1728	36.3877	12.7485	25.2924	16.1174	7.09487	23.7514	9.08911	30.0283	19.8677	22.4391	4.25036	25.7566	8.829	5.31826	8.70571	4.83111	11.8027	5.52169	4.14075	4.75425	6.77349	9.26918	7.28956	17.4123	9.1032	8.75239	10.127	18.684	6.36429	3.54964	23.6417	20.2042	8.05414	6.47197	4.68048	6.32197	5.58717	3.34445	0	3.09069	0.337008	0	1.648	0.41754	0	0	0	0	5.89623	6.6366	23.8957	2.40549	17.9181	33.75	0.457741	0	9.10381	13.7049	0.848155	1.04191	1.43531	0.616467	5.82541	1.10613	1.82833	14.317	0.653974	0	2.23669	1.27663	4.30551	0.557451	1.16484	0.081107	4.77609	2.49633	3.26055	0.064534	2.49065	1.69208	1.13804	0.917311	2.09102	1.42488	5.57688	2.22612	4.54168	2.12319	1.77192	2.28118	1.58819	0	1.33797	1.94412	0.055458	1.26579	0.297644	0.59877	0	0.77464	0.111726	0.950117	0	1.27859	0.082981	0	0	0.966034	0
BEST1	4	0	0.400392	0	0	0	0	0.582094	0.124651	0	0.433212	0	0	0	0	0	0	0	0	0.220016	0	0	0	0.260644	0.16344	0	0	0	0.681711	0	0.039374	0.600937	0.027261	0.046429	0	0.038679	0	0.330838	0	0.038271	0.156698	0	0	0.85927	0	0	0.168185	0	0.123094	0	0.06613	0	0.16288	0	0	0	0	0	0	0	0	0.038956	0.164924	0.07606	0.048662	0	0.036478	0	0	0.130238	0	0	0.130955	0	0.123117	0.131122	0	0.158728	0.018593	0	0	0	0.998534	0	0	0	0	0	0	0	0	0	0.465265	0	0	0	0	0	0	0.643613	0	0	0	6.39544	0.951103	0	0	0	0	0	0	0	0	0.144248	0	0	0	0.191671	0	0	0	0.194933	0.156068	0.079735	0	0.537896	0.195412	0.340245	0	0.046515	0	0	0	0	3.7271	14.0325	0.259225	1.70508	0.108922	0.045938	4.27151	5.50717	2.59645	1.67336	15.6798	2.3338	6.5742	2.3665	1.948	0.142194	1.2147	4.66754
BET1	1	0	0.925586	24.7159	0.660816	0.538086	4.6544	2.69471	6.96359	0.393745	20.0104	2.45496	4.22354	6.66027	7.143	4.74261	1.75325	6.92881	8.06612	5.70605	16.51	6.18614	8.55427	1.20589	1.13071	8.08432	3.91015	7.43551	19.4494	2.9996	7.79308	16.1084	3.53224	1.94283	1.46689	22.3543	1.61374	2.30416	3.48754	17.8847	13.9534	7.73593	7.58703	3.26927	9.11066	0.537094	7.3261	0.177284	2.62465	6.05742	6.98788	0.294991	7.1178	1.60774	7.19708	1.8085	0.275328	2.32699	0.331585	2.79695	2.86445	1.15978	1.90058	1.40906	2.7801	1.93456	1.51704	1.50629	2.50679	0.634284	3.32642	0.392931	0.354967	3.13264	1.36218	4.25158	2.56916	3.30333	2.38123	2.42663	1.44585	0	0	0.150066	0	0	0	0	0	1.17019	0	0	0.427448	0	0	6.395	0	0.26921	0.652841	0.825698	0	0	0.616726	0	0	0	0	1.15895	0.608211	0.113207	0	0.829227	0.992216	1.44626	2.42249	0.594857	2.1306	0.443855	0.977143	0.986538	8.96473	0.472841	0.240541	0.799734	0.478723	0	0.169113	0.417105	0.439495	0.322169	0.759218	2.42787	2.6747	1.64286	0.528885	0.242029	2.30312	4.13329	0.525686	5.0011	0	0.315832	4.03588	4.34645	0.04019	4.76573	1.43373	1.33181	2.69615	1.4012	0.113703	0.100136
BET1L	4	0.480895	0.112588	23.0747	0.723238	7.65933	13.4544	2.94939	11.9411	0	0	3.97516	5.38902	2.83977	0	10.2077	2.55766	0	10.1563	11.8402	0.66947	2.15507	13.9207	7.04072	14.8686	11.6875	0	0	13.9257	2.41954	2.05906	13.7992	6.22907	3.15439	8.75379	0.934419	6.09875	0.093299	2.77411	4.98555	6.4616	5.6188	5.40119	4.34507	1.03036	1.7636	1.92804	2.13202	5.5017	2.69194	8.58563	3.12485	3.17526	2.37051	2.54734	0.659798	17.4765	4.35747	5.98495	6.57948	10.0161	4.62922	3.17251	6.16815	3.78246	15.9566	4.04585	1.49682	2.21281	2.52384	3.57133	4.44207	9.97855	0	5.01772	17.1412	2.70663	4.82232	1.39744	0.885385	1.21739	0.135287	0	0.054755	0	3.91318	0.546157	0	2.50125	4.16544	2.17047	0	33.9157	21.955	9.63512	7.90624	2.39181	3.24631	0	4.87875	0.05055	6.40372	0.337713	0.058206	0	0	0.721657	0.715057	0	0.185375	1.399	1.72514	12.9886	10.4733	11.5762	20.8303	19.1234	4.93837	7.18631	8.83811	28.7032	13.9482	4.34565	13.0634	14.1438	8.21189	4.44382	4.96585	5.08031	9.13697	6.39737	8.36659	7.98076	3.13193	62.437	52.8686	232.793	15.02	43.5255	47.5846	76.8811	88.8253	42.8024	28.4048	39.8788	127.601	57.294	69.1399	52.7699	37.1227	31.8204	33.3138
BEX1	4	0	0	0	13.0593	19.1489	0	0	0.399169	16.7839	4.51008	4.17637	70.6079	1.03696	3.24388	1.54717	0	0	3.58185	0	12.8881	0	0	0	3.06743	0	3.0101	0.308047	0.463912	0.787288	1.49709	0	6.783	0	0	9.50566	0	0	0.677709	0.420576	0	0.380195	0	5.12281	0.187602	2.36113	0.262434	1.49471	0.099005	0	0.208937	0.11973	0.521652	1.3096	0.456329	3.97509	1.20263	0	0	0	0.384697	0	1.25254	0.128117	1.96631	0.206209	0	0.92202	0.473792	0.912905	0	0	0	0	0	8.13428	0.961166	0	0	0	0	572.466	206.669	1602.97	210.998	273.403	855.689	46.3924	1103.49	267.092	178.901	312.059	14.6056	485.785	446.933	281.908	372.071	461.076	475.256	388.886	346.691	231.145	393.116	307.383	110.551	123.704	40.0192	161.15	163.976	126.179	335.563	237.935	397.259	717.015	175.269	528.801	880.792	299.658	160.173	432.754	341.465	357.978	304.279	794.517	313.591	215.676	368.621	495.929	370.568	356.041	329.373	575.253	242.688	260.786	696.187	590.723	1357.38	542.61	852.018	574.562	258.556	197.688	777.092	1508.18	424.762	794.336	341.976	541.002	277.252	660.012	570.672	701.592
BEX2	5	4.30776	0	0.79104	5.37371	2.5324	0	0	1.2602	3.54045	1.41957	0.399849	4.27203	0	0	0	0	0	1.89449	0	7.17571	0	0.3886	0	0	0	2.05337	0	0.981078	0.278527	0.642782	0	0	0	0	0	0	0	40.8361	0	0	0	1.80293	2.1658	0	0	0	8.6643	0	0	0	0	0	0.688442	0	1.25341	1.90608	0.36589	0	0	0	0	0	0	0.173105	0	0	0.216681	0.125199	0	0.270684	0	0	0	0	0.180306	0.301427	0	0	0	0.172227	49.7724	0	0.46861	0	79.0919	460.931	0	115.662	44.9053	23.6871	366.009	7.9129	137.819	90.1385	37.4737	272.333	283.608	66.2362	56.8533	89.2104	61.6215	326.091	107.497	39.4248	16.6093	1.00615	1.27085	8.18061	14.4479	8.94523	80.572	49.5988	42.7492	106.06	50.0364	58.9459	40.3864	48.0411	46.7349	40.728	73.4554	61.4005	80.7407	50.8902	39.7988	40.7968	50.4883	28.0931	36.8969	48.2676	40.597	66.2469	42.0219	118.958	89.9149	69.3429	120.529	17.0243	25.4822	7.23672	10.741	22.9991	152.307	78.9349	55.4155	32.9156	47.1657	31.2816	85.6631	23.6556	40.2545
BEX4	5	1.26943	0.59865	0	1.838	0	0	0	0.809502	5.59448	0	0.766113	2.00176	0.221179	0	0	0	1.10431	5.86299	0	5.33304	0	0	0.582546	0.123805	0	17.3135	7.12131	0	6.51329	0.57176	5.85036	0.135315	0	0	0.104504	0	0.241761	0	0	0	0	0	2.69766	0	1.55271	0	2.77799	0	0	0	0	0	0.44514	0	0	0.396552	0	0.473395	0	0	0.04288	0	0	0.540716	0	0.041032	0.537683	0.155823	0	0	0	0	0	0	0.750891	0.560749	0	0	0	0	11.1564	0	0.290426	50.6245	47.7112	9.23814	0	0	29.2948	2.67631	30.9448	14.2857	60.0419	10.344	220.957	87.6435	47.565	24.423	11.7161	3.57736	18.2288	54.2484	49.5552	7.3995	0.501338	9.45956	13.1222	32.5502	0	42.6784	36.2437	71.4681	49.1378	55.8061	18.4146	42.8125	16.9552	11.9763	42.0489	84.1438	31.2589	26.4166	33.0011	28.6099	17.849	4.98418	21.5253	24.4738	15.7059	41.4809	37.1962	24.2967	40.7654	67.9083	34.0106	33.4684	25.8712	32.1148	14.2013	21.6069	56.0037	41.0528	108.841	53.9872	13.1928	34.4473	16.8861	30.2217	23.5643	20.127	10.6437
BEX5	5	0	0	0	0	2.56668	0	0	0	5.37831	0	0.809616	3.20945	0.372332	0	0	2.70881	3.57095	0	0	0	0	0	0	0.206108	0	0	0	17.3979	0.282476	0	0	0.60692	0	0.154009	1.73068	0	0	0	0	0	0	1.82735	3.29173	0	0	0	0	0	0	0.444528	0	0	2.08998	0	0	0.643617	0.927617	0	0	0	0	0	0	0.175348	0	0	0.439145	0	0.776729	0	1.20884	0	0	0	0.549005	0	0	0	0	0	0.288009	13.0258	0.237406	0	47.3631	150.5	0	33.0226	4.23671	0	0	0.174412	16.2732	5.48355	23.9221	6.9379	0	12.1837	17.061	31.6828	5.93183	37.9549	37.4419	18.8653	0	95.8126	103.231	47.0441	6.76483	15.1074	9.88917	52.5615	6.04047	28.5216	21.2413	45.502	10.712	15.3376	17.0018	0.834285	19.9345	30.0233	10.7155	14.1052	16.4145	8.14949	18.7694	15.2227	15.1435	23.5948	49.0336	10.2398	21.4521	4.09435	3.03492	2.76851	3.9743	3.57881	0.729399	15.3882	24.8943	0	1.88613	0	11.4616	3.40498	3.02398	18.1184	8.27147	10.8429	0.51956
BFAR	2	45.5506	0.206999	41.2346	2.68566	18.9533	46.704	23.5201	13.1382	10.3019	1.67822	35.3167	6.02109	8.63993	1.43778	18.2446	27.6416	2.71162	22.3234	9.26007	24.3077	18.3939	29.6021	4.85431	22.5492	19.4951	6.33378	9.75911	10.686	9.8544	17.6696	20.1892	9.73182	29.435	37.3405	21.9613	4.87184	17.0894	21.5358	20.0806	20.0365	8.65297	11.4534	17.8603	11.3991	16.2154	19.2183	19.0885	43.2654	17.3138	27.5564	56.7979	23.4785	5.74296	22.0474	14.5601	36.4356	31.5085	25.3598	35.3096	15.0927	46.7899	29.5577	65.2578	44.3482	39.6968	38.8756	40.0313	51.5398	39.8193	19.2985	47.7137	72.568	37.8299	51.454	48.2133	58.0456	29.9197	63.9805	80.7881	86.4261	6.84334	0	0.402729	0	0.326829	20.8559	1.1964	0.383581	18.843	0.997173	4.00358	16.4192	5.90659	4.10082	17.7505	9.89311	10.4316	2.62794	9.82774	7.57991	1.30936	1.39652	8.77429	17.362	1.91577	1.99133	8.82188	7.43099	0.911258	13.5052	17.4415	13.1716	11.3671	9.58569	15.3699	15.3496	6.25343	11.0984	24.9941	0.351965	5.23429	6.12453	15.7663	19.9273	4.59861	11.4596	4.51621	13.2692	21.8338	7.63353	39.0977	13.0992	3.87296	12.5087	9.2566	20.2413	15.9129	15.8587	7.37078	7.34272	14.8686	37.1006	6.14385	5.41993	23.6866	14.9465	9.49123	7.92051	11.0635	6.35626	6.34861
BFSP1	6	0	0	0	0	5.81831	0	2.42274	0.885499	6.04094	0	0.278012	0.539984	0.107007	1.10678	0	0	0.592083	0	0.368954	0	4.34341	5.48985	2.17178	5.20299	7.29648	0	0	2.27185	0.703929	0	0.394094	1.90202	0.888659	1.48755	3.91272	2.93266	1.83221	1.70321	0.091579	4.1668	0.260433	1.76039	0.359867	0.071558	0.827955	0	0.814401	1.42235	0.162803	0	12.5344	0.257079	0.122369	3.5003	0	0	0.116523	3.05786	0.173108	0.261335	0.208093	0.219743	0.542709	0.115693	0.436082	0.043439	0.214567	0.956462	0.207047	0	0	0	0	0	0.166013	0	0.188896	0	0.117646	0	0	0	0	0	0	0	0	0	0	0	0	0	0	0	0.07968	0	0	1.00502	0	0	0	0	0	0	0	0.052491	0	0	0.08596	0	0	0	0	0.024363	0	0	0.911394	0	0	0	0.43052	0.092868	2.08812	0	0	0	0	0	0.554363	0	0	0	0.338621	0	0	0	0	0	0	0	0	0	0.004332	0	0	0	0	0	0	0.0897	0
BFSP2	6	0	0	0	0	0	0.275429	12.6578	0	0	0	0.186794	0	0	0	12.7148	0	0.800623	7.60762	3.75422	0	0.589385	1.45794	6.0973	4.60821	0	0	0	0	0	0	3.31711	0	0.40074	0	0	0	0.881054	0	14.9651	2.49424	4.07667	0.797835	0	0.858354	0	0	0	0	0	0	0	0	0	0	0	1.43506	0.318075	0.3439	2.214	1.06883	0.249512	0.39699	0.55067	0.704601	1.08229	0.324743	0.824513	0.225223	0.846547	0	0	0.313266	0	0.114752	1.21585	0.650706	0.12818	0.509418	0.63763	0.425944	0	0	0	0	0	0	0	0	0	0	0	0.075264	0	0.136245	0	0	0	1.3602	0	0	0	0.324442	0	0	0	0	0	0	0.573879	0	0	0	0	0	0	0	0	0	0	0	0	0	0	0.332192	0	0	0	0	0	0	0	0	0	0	0	0	0	0	0	0	0	0	0	0	0	0	0	0	0	0	0
BGLAP	4	0	0	0	1.77488	0	0	0	0.480481	0	0	9e-06	0	0	0	0	0	0	0	0	0	0	0	0	0	0	0	0	0	0.008217	0	0	0	0.098915	0	0	0	0	0	0	0	0	0	0	0	0	0	0	0	0	0	0	0	0	0	0	0	0.008717	0	0	0	0	0	0	0	0	0	0	0	0	0	0	0	0	0	0	0	0	0	0	0	0	0	0	0	0	0	0	0	0	0	0	0.225565	0	0	0	0	0	0	0	0	0	0	1.49233	21.5475	0	0	0.240818	0	0.271703	0	0	0	0	0	1.21822	0	0	0	0	0	0	0	0	0	0	0	0	0	0.443681	0	0	0	0	0	0	0	0	0.095663	0.001591	0.136812	0	0.238198	0.041651	3.39495	0.306197	0	81.8297	0.288014	0	23.8746	4.3187
BGN	4	0	0	0	0	0	0	0	0	0.501432	1.70665	0	6.2758	0.379751	0	0	0	0	0	0	0.195324	0	0	0.00755	0.214566	0	0	0	0	0	0.03878	0	0.032052	0	0	0.045487	0	0	0	0	0	0	0	0.298096	0.003983	0	0.004143	0	0.005701	0	0.06517	0	0.00909	0	0	0	0	0	0	0.215708	0.053946	0.019187	0.060661	0.037457	0	0	0.035923	0	0	0.042745	0.02404	0	0.008402	0	0	0.09107	0.043416	0.156321	0	0	0	0	0	0	8.62365	5.00786	0	0	0	7.48391	1.26772	0	151.147	0	0	6.1965	0	0.517853	0	0.092005	0.058926	0.414296	0	0.679656	0	13.261	2.24306	0	0	0	0.816134	10.5973	13.8371	67.0555	2.95635	4.8061	1.4813	5.00274	10.417	15.9653	5.35627	19.2798	14.0163	62.2832	15.877	45.1276	0.648255	2.73045	21.6637	20.5234	29.2556	7.121	6.15402	19.2535	34.3072	7.60544	23.0018	81.1297	29.0667	36.0388	7.57447	15.4256	0.106517	0.550941	4.21448	0.799716	1.93943	16.4388	0.694784	16.9436	40.6828	0
BHLHB9	1	1.34328	19.3978	2.92486	0.75743	0.410615	0.305439	3.43285	0.890977	2.714	1.01761	21.9001	1.61711	7.1284	7.08074	0.071135	0.446788	1.47216	1.80204	0.753032	3.50267	0.858841	1.89587	2.53359	3.41681	3.96342	15.9432	4.23588	3.37369	2.30577	0.601674	3.41903	3.55473	4.47279	0.969384	1.54494	0.898086	2.81166	1.9422	7.79899	2.74744	1.05829	2.89487	5.17621	3.93726	14.777	4.32801	8.28952	4.90628	4.74281	10.3072	6.21551	8.08349	3.45949	4.85995	8.98397	3.15768	7.55507	0.761346	6.36699	4.50805	2.72362	3.59517	3.61321	6.98246	4.14873	2.16575	6.07245	5.80499	3.43874	13.9013	4.53527	5.32624	3.12905	4.50034	3.80639	6.11809	9.46016	0.570089	1.39964	1.63014	0	0	8.29168	0	0	0	0	21.3104	0	0	0.631769	0	0	0.246679	0.590622	0	8.09652	0	0.10937	0.176741	0	6.7061	0.649298	0	0.006464	0.168084	0.930576	8.69473	0.522515	0.487927	0.636349	0.540863	3.06034	2.49015	0.758187	1.02078	0.67875	0.550251	0.25902	0.300618	0.755959	1.61656	0.893282	0.610166	0.651165	0.387385	2.9874	1.11832	0.409527	0.311841	4.48689	5.51529	2.72373	0	0.046033	0	0	0.095572	0.990804	1.17972	0	1.87367	0.01399	0.045988	0.268175	0	0	0.166624	0	0.391318	0.229658
BHLHE22	2	0	0.275852	0	18.0276	0	1.54756	0.803459	0	2.82014	1.19226	0	1.57548	6.14443	4.46776	0.52962	0.522949	0.688885	6.49105	0.93499	0.136692	10.5597	5.16977	0.089869	0	0.955001	6.39093	3.67517	0	0.202157	0.162627	2.99433	4.09709	0	0.447525	4.85888	5.64564	2.82742	4.54121	8.68451	1.66477	2.1416	5.08623	1.04439	3.17711	0	1.23229	0.476334	0.128285	3.99137	6.68057	0.661326	0.452959	0.648702	0.094723	0.808784	0	19.1759	1.18714	1.9988	0.263433	0.35057	16.4046	1.3131	1.20999	4.34769	4.44498	4.33121	1.92873	3.75808	2.54529	11.4873	8.44808	0.934378	2.29184	6.95415	2.20225	18.6522	5.1065	2.1295	2.28799	0	0.821074	0.223654	0	0	0.223537	0	0	0	0.885493	0	0	0	0	0.046108	0	0.120191	0	0	0	0	0.137807	0	0.328393	0	0	0	0	0.101553	0	0	0	0	0.295309	0	0	0.066181	0	0	0	0	0.064522	0	0	0	0	0	0	0.002285	0	0.619254	0	0.03855	0	0	0	0	0	0	0	0	0	0	0	0	0	0	0	0	0	0
BHLHE40	1	5.3238	1.14214	0.669913	19.6807	0.543256	22.8218	13.6025	0.976247	3.99468	4.37741	20.4673	14.2121	71.8846	10.0969	12.4844	3.53993	6.21768	4.88616	13.4821	3.70413	27.8211	25.7458	8.21784	26.2161	21.5593	26.2061	42.1025	23.563	4.11455	34.6873	14.0473	23.6364	63.2283	18.4435	11.5901	13.0328	9.82082	18.5634	18.4745	13.6945	6.45225	6.12811	13.438	19.1526	18.9783	15.7128	7.87423	21.3874	18.0708	51.8617	26.0826	31.4594	5.92313	19.0722	6.69468	7.36593	15.7648	7.69901	10.2669	6.84767	8.19553	11.081	14.8179	11.0749	8.57438	10.5372	8.98407	4.54453	12.741	17.9497	18.9081	6.44976	12.123	16.326	11.0552	11.3671	8.02882	13.1063	33.8051	27.8651	33.4518	31.5149	0.151507	33.1162	13.771	0.504142	0	3.07835	0.295368	0	18.2416	118.757	24.1958	21.3537	6.97718	36.0233	8.97037	1.97723	5.00226	7.604	5.25403	36.5819	7.72897	5.92931	0.174717	0.221962	0.101715	1.05233	0.228521	0	2.17671	0.190814	2.63944	0.222345	0	0.097767	2.1658	0.093959	0.309145	6.73867	0.173585	0.412847	0.745285	0	0	0.682948	1.47387	0.345119	0.216854	0.501203	0.700443	4.03719	1.00416	2.3585	2.93262	0.44301	9.50557	3.63933	1.9336	0.119775	1.94869	2.26849	0	2.23174	0.788808	0.596025	0.746983	3.35424	1.92231	0.401759	0.40437
BHLHE41	1	0	0.082046	2.51259	0	0.429279	0.797532	0.179299	1.47275	32.1229	0	20.8258	4.5038	4.29783	1.70753	2.63099	0.466965	0.307564	0.965358	3.50436	3.6593	9.64701	3.79947	1.44369	0.200128	4.14027	10.6004	11.201	6.5452	1.12611	2.85312	1.38118	1.07832	0	0.799306	9.31788	0	5.53062	16.3534	6.56928	5.43204	21.2117	6.65459	0	0	0.428787	0	0.283789	0.019116	0	0	0	0.033754	0.064481	0	0	0.109945	0.203394	0	0	0	0	0	0	0	0	0	0	0	0.033244	0	0	0	0	0	0	0	0	0	0	0	0.049382	1.46559	0.039918	0	0.258817	0	0	0.609705	0	0	0	0	3.90269	1.28891	2.3449	11.9099	0	0.521455	1.08622	3.54474	0.260158	8.35901	0.127199	0	0	0	0	5.93239	0.227221	0.510057	6.417	0	3.79635	0	0.079198	0.193525	0	0.018547	0	0.117799	1.3561	0.465391	0.049113	0	0	0.269865	0	0.155788	0.085587	0	0	0.811786	0.892153	0.210693	0.006018	0	2.24877	0	0.056668	0.059191	0.069948	0	0.264797	0	0	0.302843	0	0.198527	0.35898	0.068126	0
BHMT	1	0	0	10.1406	1.23444	0	0	0	0	0	0	0.225624	0	0	0.891693	0	0	0	0	1.86143	0.762088	1.0514	1.423	0.0626	2.58924	0	6.87474	0	8.51324	0	0	0.490454	0	1.23597	0	0.04436	0	3.07414	0	0	1.31611	5.87643	0	0	0	0	0	0	0.11836	0	0	0.584329	0	0	0	0	0	0.093784	0	0.035084	0.026303	0.009361	0.029587	1.27896	0.070146	0.411188	0.070073	0.259863	0.016785	0.020842	0.150265	0.325814	0	0	0	0	0.084647	1.3723	0.053596	0.019008	0.023086	0	0	0	0	0	0	0	0	0	0	0	0	0	0	0	0	0	0	0	0	0	0	0	0	0	0	0	0.107415	0	0	0	0	0	0	0	0.12044	0	0.116108	0	0	0	0	0	0	0	0	0	0.030446	0.089354	0.109317	0	0.034483	0	0	0	0	0	0	0	0	0	0	0	0	0	0.683139	0	0	0	0	0
BHMT2	2	0.09281	0	0	0.125647	0	6.98402	0	0.366073	0.87567	0.477551	0.114819	0.912832	0.045563	3.6326	0.197641	0.075896	0.97523	0	0	0	1.78443	5.22756	1.21114	13.39	4.44935	6.52825	4.04837	0	1.38891	3.81395	2.08623	3.41093	8.97691	4.38896	0	0	0.107902	0	0.002874	2.14504	0.320613	0	2.25037	3.9678	5.44911	7.91986	4.27981	18.5027	1.5519	2.67349	14.5371	5.78628	1.12456	11.2772	8.79193	1.75369	1.3309	0.839532	2.60648	2.91806	3.57382	1.89805	2.81167	1.55544	3.2042	1.55716	2.61679	2.75068	4.31244	4.61976	2.50449	3.06615	5.29118	2.36145	5.33553	1.59334	1.36251	5.51007	4.08225	4.95963	0	0	0	0	0.020588	0	0	0	0	0	0	0.0536	0.62062	1.23697	0.021818	0.462069	12.0008	0.041268	0.408153	0	0	0.0163	0	0.954957	0.246053	7.77897	1.19172	4.19567	1.64801	0.067457	2.34014	0	0.642695	0.070438	0.407059	1.83934	1.60116	0.080092	1.51861	6.83794	0.676577	0.279357	0.154723	0.673209	1.51279	1.35261	0.009313	0.824748	0.159207	0.011095	3.5361	0.035122	0.994677	0	0.021129	1.36741	2.75347	0.100085	0.036873	0.025119	0.013856	0.581874	0.020342	0.194896	0.002476	3.29521	1.54286	4.01128	0.105554	1.36267	0.156323
BICC1	1	0.952048	4.44814	1.79078	0.894737	4.65477	0.144555	0	1.69084	10.3851	0.098999	25.8864	2.51968	3.00375	2.69602	0.072594	0.105696	1.46189	2.61724	1.84231	4.96076	7.75502	6.99202	0.815766	2.48691	10.242	6.91744	2.70103	10.5269	0.635323	0.949766	1.57015	2.73077	3.80643	0.705768	4.83008	1.43373	1.99707	1.12026	2.74855	7.87212	6.50981	2.45824	5.05956	3.52709	7.56203	3.55266	4.4418	2.42275	4.85226	6.38598	4.16816	4.46367	2.02413	6.72358	3.75416	1.12748	5.77021	0.450261	5.03041	1.15755	1.50643	3.21652	2.54595	4.74531	3.65676	0.880154	2.9468	3.10923	2.73784	2.3366	5.11963	5.27722	2.54943	4.08362	2.46723	3.77082	5.92222	7.72168	8.65339	9.85761	0	0.248453	0.027061	0	0.525527	0	0.645005	0	0	0.534664	0	0.051196	6.61373	0.037085	0.027875	0	0	0	0.219298	0.200596	0	0.416204	3.17401	0	0	0.119293	1.18911	1.00201	0.031048	0	1.21049	0.663413	0.451685	1.18987	0.053761	1.20954	0.72179	0.508157	0.74993	0.079755	0.34256	0.328431	0.016657	0.004327	0.120764	0.099079	1.05094	0.110816	0.928555	1.00449	0.931345	0.014819	0	0.028425	0.017886	0.067026	0.012391	0.60505	0.044444	0.017205	0.09111	0.011218	0.167195	0	0.003864	0.010862	0.008902	0.04431	0.120563	0.04368	0.056996
BICD1	5	0	0.095307	0.153683	0.306282	0	0	0.208165	0.081829	0	0.30898	0.084378	0.297301	0	0	0.07844	0	0	0	0.221521	0.141675	1.30306	1.01907	1.02465	0	0	0	0	0.584716	0.052403	0.056195	0	0.023209	0.771984	0.154587	0	0	0.158344	0	0.244197	0.167069	0.038949	0.351484	0.432966	0	0	0	0.164485	0.022146	0.049792	0.047711	0.049958	0.117293	0.074642	0	0	0.510554	0.764748	0	0.131067	0.156076	0.27943	0.22024	0.299396	0.174167	0.568717	0.208267	0.257765	0.074963	0.23193	0	0	0	0	0.105464	0	0.281606	0.283488	0.252667	0.297118	0.343835	0.057316	0	0.046361	0	9.62777	0	0	0.707158	6.40946	3.33914	0	0.363569	1.35995	1.58031	0.191178	2.02466	0.623189	7.1618	9.32568	9.96389	3.01751	0	0.443389	0	7.24046	1.63109	2.66828	8.63781	13.1452	17.8539	6.46204	7.59791	14.0403	4.17655	6.75322	7.86346	7.23859	5.69425	2.43322	0.091274	4.34547	2.5568	3.96409	7.6765	5.01359	7.84236	6.71238	10.9645	13.9442	7.39748	11.6571	13.9428	15.7729	2.85823	0.05602	3.60612	7.99741	8.56118	8.60386	2.06212	1.35897	10.6229	35.4912	0.446904	3.7205	10.7485	0.434397	0.304217	0.19993	1.85767	0.004633
BICD2	5	0.283648	2.18761	0.536241	0.639792	0	5.33633	3.04421	1.12981	6.37384	0.214683	0.210443	2.73438	3.03804	0	0.326668	0	1.49276	9.87854	2.56225	0.787929	3.98822	6.53566	3.50056	1.23815	8.95812	2.7099	6.70735	3.5947	2.68514	13.045	4.93558	1.16096	2.86599	1.37929	3.31536	0.948732	4.25646	2.05227	2.94601	4.95901	5.94024	1.95209	8.74058	5.08325	5.54617	3.58196	2.98308	3.39353	10.833	9.02998	3.91774	8.53858	1.98796	2.39569	6.61412	2.22267	1.68794	1.07252	0.805631	1.21697	1.66649	1.25494	0.928792	1.11572	2.31469	0.524258	0.836372	1.09525	1.6303	9.52061	0.508179	15.1921	3.37459	4.51789	3.94358	0.799687	1.85082	1.62005	2.09703	3.03195	3.15474	0.59228	0.032258	4.40871	0	20.6896	0	0	1.31855	1.81163	2.98415	4.76432	4.09988	1.91501	0.066471	14.7873	9.76146	2.95197	0.415114	2.38963	0.631797	10.3233	0.37676	0.474163	0	3.12648	7.42591	0.906973	1.03307	6.18399	4.75721	1.36906	1.97285	5.10713	2.49808	2.47415	3.87021	2.42631	6.48487	2.82203	3.69246	3.03141	1.11064	2.26837	3.35552	0.872262	2.08509	2.20232	2.05954	1.64441	2.89138	0.247685	4.41876	1.87075	2.7953	2.02061	0.10557	0.613765	1.40934	0.057417	0	1.20441	3.72381	6.00402	2.26228	4.48623	1.687	2.18202	1.04571	0.257141	1.55229
BID	4	0	0.172006	2.24738	0.551217	59.0274	17.7774	0.315786	14.214	1.3061	0	0.150153	22.3537	0.124929	0	0.775926	0	0	0	0.299323	8.72223	0.470141	9.42631	10.1125	5.6627	1.94932	0.062397	0.051508	0	10.4497	1.4813	0.96958	2.66777	0	0.249358	4.39125	3.90261	9.44935	7.58512	0.088976	1.88119	6.92686	3.42433	0	0.077153	0	0	2.34723	1.37767	0.351241	0.084387	0.4844	0.138798	0.132068	0.087961	0	0	1.89543	1.10191	0.888771	0.708237	0.975061	0.23786	0.538155	1.18948	0.743185	1.90595	0.774387	0.584782	0.33664	0.30069	0.653348	0	0	0.185634	0.537886	1.08747	0.511394	0.909719	1.98671	0.680579	0.205939	6.88908	0.295005	0	1.63528	0	0	0	64.4872	1.66179	21.7118	3.82877	20.2172	19.8943	22.213	24.1586	6.40953	20.5581	15.8183	9.37992	14.9132	13.4404	10.611	6.72947	16.8705	3.29319	24.5857	7.1066	0.092721	32.0036	34.9814	37.1728	17.1937	26.7807	20.0444	16.5552	54.9965	15.2131	23.9487	45.6412	36.8087	19.81	43.8271	37.1236	32.0958	53.7189	33.611	48.5981	39.2991	31.6902	17.5461	10.4773	35.9264	11.7975	0.452946	15.6642	42.1716	47.0681	10.8081	31.5547	13.0205	19.5144	35.9033	23.1004	4.73683	11.7931	2.3447	12.6764	33.1548	33.5294	0.480947
BIK	6	37.2206	99.3056	730.698	0	234.606	501.651	1.72786	376.404	643.252	328.199	0.671141	1871.17	163.239	226.341	23.5927	8.90262	4.39967	7.83857	98.7575	102.736	32.7966	173.056	252.545	445.723	197.602	195.437	83.2935	82.1138	575.039	240.835	30.7539	61.2447	29.4917	241.713	43.9954	9.45845	1520.71	0.596821	20.9714	50.8011	14.1031	127.977	11.6817	1.83747	6.21057	31.502	12.5321	17.6056	3.63404	4.82064	53.9891	18.7822	3.19512	9.43127	0	7.38864	1.20117	3.13617	4.00121	9.05107	4.25472	11.5322	0.5623	2.01388	20.0876	0	2.42305	0.207719	2.91775	1.81067	0.497038	22.97	0	24.3445	24.9093	0	0.712894	0.276383	0.411674	0.285717	0	3.55072	0	12.4468	0	0	0	0	0	0	0	9.33682	0	0.254796	9.25295	0	1.63068	0	13.2271	0	8.56022	1.21136	0.207797	2.81272	0	0.837322	0	0.308223	0.202119	0	4.5195	0.185283	0	0	1.13679	0.366995	0	0	0	0	0.164713	0.935478	0.948292	0	0	0.657214	2.22067	0	0	0	0	0	0	0	0	0	0	0	0	0	0	0	0	0	0	0.65449	0	0	0	0.651243	0.383492
BIN1	4	1.31458	0.462425	0.669253	1.32962	0.806297	0	0.671676	1.23338	1.75918	1.0015	0.13497	9.01659	26.692	5.3685	0	0.872385	0	0	0.614142	4.80965	1.26393	0.936253	2.45572	1.76352	0	0	0	0	4.6929	0.295415	0	0.202201	2.2618	0.049743	0.430794	7.7377	26.4661	0.236156	0.496485	0.181423	3.54956	3.41572	0	0	1.60701	0	1.05435	0	0	0	0	0	0	0	0.901861	0	0.339059	0.494445	0.604036	0	0	0.892544	0	0	0	0	0.104094	0	0.42843	0	0	0	0	0	0.715909	0.964199	0.091629	0	0	0	0.176377	0	0.074907	67.1103	0.975861	42.0408	0	66.4356	0	4.46409	0.249238	14.2491	19.5852	19.4007	1.39175	26.5624	0	0.975357	2.38147	1.04032	28.0357	2.28063	23.0043	51.5716	24.2404	9.19147	11.8918	0.128046	0	11.4558	36.2879	26.6289	20.4968	11.1926	23.4769	13.1141	37.2889	14.6096	24.712	76.3818	36.4003	33.3258	53.3019	21.2662	23.4552	45.3938	6.47022	66.7646	70.1821	57.1772	44.1937	3.98403	4.69239	90.3622	113.25	72.0942	79.0013	39.068	43.9793	104.673	82.4767	58.3489	70.4786	76.7748	242.829	92.8598	127.742	116.935	145.065	168.53	133.027
BIN3	2	0	23.7326	65.9997	353.655	6.58454	48.0605	13.6976	22.1135	3.40938	5.84686	15.3593	46.9468	27.3201	3.7628	19.9512	2.03162	0.66915	38.0575	52.4932	33.6538	31.9406	48.0532	67.5276	134.358	40.6957	71.7563	69.1007	31.7391	56.597	59.8569	21.5887	14.6284	107.532	79.4469	27.8222	3.3113	26.8656	10.4389	49.803	35.3478	58.2672	15.2828	37.8509	24.6144	90.8406	32.8435	24.4998	95.6504	27.5578	58.5386	158.47	35.9153	11.2973	74.6052	46.2494	237.302	194.117	334.564	165.034	341.091	206.606	291.382	278.107	256.8	154.144	371.674	203.131	226.752	286.31	44.0531	159.213	62.423	129.783	143.403	186.724	270.411	103.994	57.374	64.5811	67.2556	1.72102	128.181	0	87.6025	0	0	8.26665	0	17.942	1.73757	0	55.6428	1.70882	52.9637	31.5703	0	9.26324	24.9967	43.5552	41.1983	38.3165	9.72584	8.27986	30.6739	23.8577	1.14649	7.05276	7.70431	3.19095	4.46066	94.5154	22.5088	18.5351	8.86446	8.62447	17.3998	12.1052	16.1503	16.0532	93.0885	12.7222	13.7048	11.4769	15.8212	18.0617	19.5032	7.0994	22.7318	30.7164	36.21	21.4566	21.2251	5.85588	8.7487	30.0146	18.9808	7.19064	47.0776	32.8425	18.8825	10.3914	51.2462	31.1041	52.3669	54.3298	18.9291	22.8848	18.1904	31.4618	18.5905	32.247
BIRC2	1	39.0402	53.8031	7.16297	4.46446	8.44918	2.94073	24.642	20.4589	15.8923	5.20592	31.9246	11.5554	29.804	44.8503	6.98084	42.6966	18.5749	50.0937	24.1352	35.1578	80.1523	27.7788	30.4302	5.98551	95.6213	37.0922	70.4767	86.8313	22.0354	11.5668	61.6337	36.8282	24.5028	12.9633	27.6028	9.56621	20.6171	21.4717	30.3305	82.4004	66.99	9.86734	24.0828	28.781	25.2509	24.7444	13.8451	13.4215	26.5301	49.519	27.5833	37.0908	15.3286	26.8428	27.5688	10.428	33.8664	4.54005	16.106	8.95528	16.5435	12.4593	20.474	20.4278	15.7114	5.47225	26.538	37.5354	16.8433	40.7051	35.1654	42.3532	17.0109	20.4259	24.3435	39.1765	17.3287	75.2415	90.13	73.6551	60.4483	2.40011	0.523494	1.80501	0.425423	66.0614	0	18.3784	4.41171	14.2653	3.2591	18.7646	42.2125	6.35221	18.8242	64.2848	0.531713	0	5.84015	11.2998	1.68792	13.1205	19.5475	30.1971	3.16678	2.86365	10.8333	11.5822	0.879526	3.34106	14.5343	9.02967	27.3324	11.6576	1.16483	13.764	7.04271	19.9248	14.4629	27.9303	8.44641	6.95181	10.9311	4.7908	3.25332	1.7693	10.5606	17.4408	12.1718	23.2726	17.2326	7.62456	39.0399	6.34947	4.76574	6.28805	2.96447	2.94682	2.03675	1.22109	0.689175	6.03391	17.0454	12.9417	3.78369	5.89714	0.580132	2.66551	4.47134	4.62793	3.00587
BIRC3	5	0.747269	0.47983	0	0	0	0	0.15452	0.066939	2.01885	0.007058	0.125717	1.35321	0.562111	0.02745	0.089418	0	0	0.277206	0	0	0	0	0.620167	0	0.12965	0	0.014509	0.289212	0.001255	0.041645	0.605723	0.095412	0.009082	0.071058	0.048765	0	0	0.203096	0.060015	0.012663	0	0	0.297845	0.081723	0.742311	0	0.303599	0.020488	0.25473	0.199275	0	0.018099	0	0	0	0.190361	0.509888	0	0.529726	0.320239	0.051985	0.26255	0.062459	0.175875	0.4617	0.053561	0.216475	0.045827	0.184758	0.20689	0.223372	0.108594	0.359659	0.368318	0.207964	0.170322	0.623001	0.304849	0.538402	0.787859	22.9018	0	0	0	0.668481	0	0	1.62829	0	3.40014	21.4758	6.3209	4.0344	0.821088	7.50038	4.50786	10.9647	1.52824	2.51378	2.1265	1.25063	6.87602	0.135187	16.0886	0.073505	0	4.05077	1.80399	0	0.271424	26.063	0.040024	16.0529	1.16667	0.042209	0.206514	0.314799	0.709017	0.114638	9.02695	1.01515	0.380133	3.34809	2.10981	1.09392	0	1.48643	0.994452	0.71308	0.778334	0	0.487549	15.0902	0.755552	0.485288	0.60562	1.00638	1.48673	0.120808	0.275223	0.020555	3.13933	0.387496	0.085117	0	0.492651	0.068057	0.555664	3.02869	0.008069	0.170456
BIRC5	6	79.9917	17.3358	30.0294	28.2119	69.0597	3.2053	30.7067	10.8997	3.43279	59.8564	4.37527	14.9043	74.0368	16.8879	21.0314	13.7841	0	17.5869	42.6551	24.6952	15.7046	27.2069	50.7228	38.2817	30.8529	11.5927	4.03749	26.7008	28.807	23.9599	17.4249	6.79628	22.5772	65.8395	10.0032	18.6443	65.5147	12.6791	12.3437	31.2887	27.5644	14.8993	9.83118	2.70957	12.6531	5.39082	8.75347	17.0111	4.68604	13.54	41.2256	7.02101	9.9617	14.071	27.2493	25.0971	39.7358	44.0857	25.8513	35.8349	30.3942	29.0987	30.0986	36.3148	23.8679	30.9083	35.2248	35.3327	26.6426	18.4055	24.2807	45.1526	31.8478	18.0931	26.2682	15.8797	24.7684	4.72505	2.93127	3.70625	0.229506	1.13711	0.557809	2.78988	0	0.308555	0	0	7.25733	148.042	0.411523	0.168146	0	3.97199	0.119893	0	0.501965	2.42386	0.330032	0.217559	1.2059	1.45464	0.065901	0.454274	4.61964	9.31648	9.7268	0.534132	0.55708	16.2549	2.87883	26.6962	24.1177	34.6691	28.5089	44.9052	18.3062	22.3018	18.1947	15.6861	11.5384	19.1474	32.6213	16.4053	19.1391	18.5474	14.4056	22.2781	22.7306	8.63001	65.8023	39.8094	22.8314	0	0.075216	0.063184	0.09767	0.094601	0.062178	0.73148	0.043519	0.034418	0.145916	0.087214	0.072692	0.226361	0.119118	0.61135	0.074891	0.191105	3.69761
BIRC6	2	5.49397	3.33604	4.21366	0.607418	0.493091	0.811858	1.44531	3.66591	1.16667	0.313373	6.71965	0.651571	0.38894	3.51762	1.48094	0.431139	0.425914	1.99657	0.62477	1.93436	4.94917	1.11658	0.867119	1.94417	3.78439	5.55692	2.52461	2.93438	1.56162	0.931704	1.97702	2.6723	4.99771	3.93211	1.80924	2.11298	1.48751	3.57891	0.993816	3.45567	1.81156	5.82765	4.37985	1.62039	4.146	1.62431	3.39101	1.70841	2.78313	4.34371	1.58776	2.40618	0.948907	2.49196	4.43192	2.17932	2.47133	1.83819	3.61298	1.14335	4.53712	1.62454	5.09671	2.43518	2.6401	0.321276	3.39852	3.51528	2.3301	2.19755	2.46649	3.4299	2.696	3.13477	2.99578	3.255	3.20842	12.6195	13.5731	12.201	3.56462	0.16858	0.220262	0	2.90453	0.046211	0	0.141131	1.65784	11.4012	2.53722	1.75937	2.06328	0.413504	0.103916	1.93566	0.366326	0.240466	1.55368	4.15115	0.8431	0.47916	4.62275	3.44671	2.22451	0.486601	6.78199	1.52284	1.06451	3.98972	2.17325	3.7505	3.25941	4.26652	1.8814	2.49974	2.98289	3.18838	4.89584	3.86386	2.5621	1.74406	1.91092	2.88193	1.23606	0.77523	2.17244	3.31207	2.02872	1.68508	9.10823	6.08512	8.16518	0.883869	0.076811	2.07058	1.04856	0.256974	0.591435	0.702956	1.62955	0.736187	1.04749	0.510915	0.299627	0.936006	0.163132	0.772897	0.366664	0.377179	0.534711
BIRC7	3	0	0	0	0	1.4005	0	0	0	0	0	0	0	0	0	0	0	0	0	0	0	0	0	0	0.110446	0	0	0	0	0	0	0	0	0	0	0	0	0	0	0	0	0	0	0	0	1.39018	0	0	0	0	0	0	0	0	0	0	0	0	0	0	0	0	0	0	0	0	0	0	0	0	0	0	0	0	0	0	0	0	0	0	0	0	0	0	0	0	0	0	0	0	0	0	0	0	0	0	0	0	0	5.42011	0	0	0	0	0	0	1.61762	0	0	0	0	2.37458	0	0	0	0	0	0	0.121823	0	26.2894	0	0	2.22943	0	0	0	0	0	0.469709	0.076542	2.77367	0	0	0	0	0.207424	0	0	5.92524	0	0	0	0.246212	0	0	0	0	0	0	0	0.75711
BIRC8	6	0	0	0	0	0	0.104234	0	0.3013	0	0	0	0	32.1358	0	0	0	0	0	0.04711	0	0	0	0	0	0	0	0	0	0	0	0	0	0	0	0	0	0	0	0	0	0	0	0	0	0	0	0	0	0	0	0.045811	0	0	0	0	0	0.119089	0	0	0	0	0	0	0	0	0	0	1.23093	0	0	0	0	0	0	0	0	0	0	0	0	0	0	0	0	0	0	0	0	0	0	0	0	0	0	0	0	0	0	0	0	0	0	0	0	0	0	0	0	0	0	0	0	0	0	0.155867	0	0	0	0	0	0	0	0	0.250829	0	0	0	0	0	0	0	0	0	0	0	0	0	0	0	0	0	0	0	0	0	0	0	0	0	0	0
BIVM	3	0.977304	0.294013	0.366379	29.9177	0	5.46281	0.638437	3.70292	1.98719	0.333648	0.173448	0.380333	2.09316	0.034025	1.10669	40.36	0.366955	4.61215	0.727116	0.157826	0.8039	0.134731	0.670416	0.32699	0.290764	0.070967	8.21138	3.44479	0.487834	0.736307	2.15845	3.66381	1.11506	0.41636	0.121487	0	0.089515	0	0.064331	5.4611	0.560795	0	1.3343	0.183453	1.02383	0.29341	0.91487	0.729785	0.26859	0.392222	0.093828	0.241072	0.54872	0.540683	1.14915	0.013122	0.786525	0.474207	0.404141	0.124035	0.258415	0.317012	0.202691	0.114576	0.134928	0.147233	0.926852	0.685902	0.293949	0.446601	0	0.827397	0.497728	0.34547	0.245826	0.457775	0.291487	0.583816	0.596338	0.405943	0	0.715848	0.047671	0	0.946383	0	0	0	0.278741	0.944002	0	1.41354	0	0.382067	0.061432	0	0	1.24459	0.809862	1.07694	0.355544	0	5.7307	0.396544	7.66015	4.58062	6.11516	4.52161	1.79951	2.79758	1.44211	3.06336	2.71053	2.01984	11.3751	13.3766	2.88892	7.45401	2.10345	0.081601	2.98135	2.15441	2.73201	7.42421	9.1885	5.00412	3.73371	2.14378	1.73047	1.65722	1.52456	4.37525	3.8585	5.14912	0	7.86798	0.006498	0.430593	0.40404	0.822866	0.010031	0.560535	0.328307	0.921004	0.459648	3.42766	0.06124	2.62927	1.88532	5.45727	4.67018
BLACAT1	3	0	0	0	0	0	0	0	0	0	0	0.107463	0	0	0	0	0	0	0	0	0	0	0.048346	0	0	0	0	0	0	0	0	0	0	0.025299	0	0	0	0	0	0	0	0	0	0	0	0	0	0	0	0	0	0	0	0	0	0	0	0	0	0	0	0	0	0	0	0	0	0	0	0	0	0	0	0	0	0	0.040227	0	0	0	0	0	0	0	0	0	0	0	0	0	0	0	0.253813	0	0	0	0	0.16002	0	1.02375	0	0	0	0	0	0	0	0	0.819298	0	0.757604	0	0.39246	0	0	12.5671	7.45313	0	0	0.970537	0	0	0	0.364582	0	0.49208	0	3.21451	0	0	0	1.64999	0	0	0	0	0	0	0	0	0	0	0	0	0	0	0	0	0	0	0	0
BLCAP	2	0.685492	12.8822	10.409	4.12816	0.84119	0.723706	12.9782	1.613	7.34348	4.18467	0.422144	32.7298	24.4809	19.0736	13.0476	5.46301	4.79917	3.15409	17.0607	25.1217	18.4855	29.0153	7.70119	20.6195	19.785	15.2419	0.644719	6.57522	4.72792	1.25802	8.25354	13.4066	47.0109	8.24912	16.1341	21.2518	43.8002	16.2692	17.9714	11.9989	8.64643	12.4902	31.737	42.3361	60.4289	38.6393	17.0549	98.1423	46.2629	137.148	98.1753	86.3466	12.7708	46.4083	154.933	118.624	156.837	113.57	108.306	122.912	161.786	105.526	205.619	141.344	85.8798	185.295	179.858	234.493	153.785	127.596	295.667	237.141	471.309	120.852	132.225	165.548	118.787	193.131	293.835	290.815	0.192669	12.9162	0.469293	8.7451	0.509088	0	3.70278	0.591794	51.7396	41.9826	15.8934	28.275	16.071	8.52612	1.61535	13.6774	0.63612	16.9757	12.8862	4.58958	3.03298	29.9874	0	6.30041	0.540569	7.58433	14.4889	4.00464	0.783504	17.9833	12.3343	21.9292	12.5223	18.77	34.492	30.7672	17.7741	18.4694	21.7365	6.33759	14.1234	9.41387	29.3024	29.1218	22.0269	15.8796	28.2956	14.3095	15.6261	13.8882	29.0217	3.3057	9.28153	19.4767	16.56	22.4071	6.64137	19.9472	13.3072	27.3527	25.835	27.6467	22.3671	7.75063	34.5204	31.8155	6.39912	26.3993	8.39281	21.4473	17.5035
BLK	6	4.21225	0.36996	19.1083	0	1.29043	0	0.269048	34.7515	113.029	50.0263	0	96.8325	0	0.857528	4.47495	0	0.921764	7.73686	1.61164	7.88104	0.674284	2.83502	4.81792	5.53281	1.46225	2.54665	3.90561	5.54419	1.36048	0.109137	7.10269	4.3893	3.73393	22.8669	0.469275	1.40473	99.7959	0.948211	0.070597	3.18127	2.87627	1.82047	0.839364	0	0.643586	0.233836	0	0.142462	0	0	0.633192	0	0.095881	2.21689	5.4177	5.44161	0.721408	0.793623	6.28186	1.92228	1.02709	9.8495	3.34028	1.5299	6.27376	2.29161	3.44441	2.64846	2.28487	0.144643	0	0	0	0.135202	4.30827	0.935617	6.30735	0.189075	0.182875	0.377594	0	1.1004	0	0	0.389788	0	0	0	0	0	0.199028	0.042771	0	0	0.123697	0	0.161805	0	0	0	0	0.184993	0	0.439671	0	0	0	0	0.067454	0	0	0.056684	0	0	0	0	0	0	0	0	0	0	0.294858	0	0	0	0	0	0	0	0.834222	0	0	0	0	0	0	0	1.12561	0	0	0	0	0	0	0	0	0	0	0.068079	0
BLM	1	0.950712	4.59333	7.1628	1.08344	6.97737	1.26802	6.96168	1.66003	0.01468	6.32673	0	1.85212	2.26743	7.00369	0.182638	0.843796	0.555752	0.264124	2.89727	7.71183	11.0527	5.75618	2.70071	3.25983	6.40477	2.89999	17.6495	14.6798	1.8	1.74633	5.18185	5.52735	5.33748	2.27786	5.34415	5.61904	0.602766	3.54479	7.81939	6.51485	7.06367	3.54743	3.06416	2.16347	2.81768	1.56886	0.513142	1.34858	2.53249	4.36399	1.67059	1.89069	0.641809	1.2613	1.58128	2.97927	2.25368	2.51902	2.25112	3.93552	3.652	1.23252	5.10226	2.88493	2.78658	2.26406	5.2553	2.54557	3.22853	3.36944	2.45936	10.0902	2.74297	1.94014	6.42981	4.66518	2.40477	6.61709	8.70785	8.05928	0	0.661761	0.098328	0	0	0.180466	0	0	0.63167	0	0	0.004337	0	0.046536	0.074288	0	0	0	0.004513	0	0.235121	0.302612	0	0	0.57366	1.1111	1.53849	0.063182	0.041132	0	0.89579	3.875	1.78677	0.237869	1.14429	2.80524	1.02036	1.79589	0.865413	9.15103	0.705103	0.779727	0.201707	0.998761	2.64284	0.243684	0.976696	0.671182	1.42728	1.24129	1.35618	2.42733	0.53334	0	0	0	0	0	0	0.002377	0	0	0	0.025331	0.008201	0	0.005452	0	0.212498	0.035954	0.065695
BLMH	2	23.6958	0.378439	0.610877	0.809853	0.660003	1.2202	5.22848	3.77685	0.963159	1.22828	21.5435	5.16618	0.273166	8.77323	2.39328	7.15587	0.471347	9.89257	8.64561	12.7484	3.79351	21.052	3.94244	6.48429	16.6388	6.76439	19.094	1.80437	8.35265	0.33494	2.72499	5.38233	14.0465	11.6315	1.09114	15.6227	5.9473	4.84814	0.794807	15.7957	14.0933	12.5707	20.8903	17.4076	26.9892	10.2765	11.4833	32.0416	24.2863	45.4116	25.4929	21.0219	6.8605	20.2746	58.7381	22.4306	28.8793	7.50718	32.3918	16.148	26.5891	19.042	25.7122	27.2444	17.4	20.5295	34.976	33.7951	26.0836	45.4058	52.2672	52.5453	104.846	41.5208	21.4798	33.68	18.9052	11.9198	8.49199	8.13312	0	0	0.184014	1.38098	1.19633	0.305457	1.45575	0	1.07727	0	1.62903	9.14569	4.79828	4.12909	12.084	2.23273	0.66228	8.79652	5.20741	15.4461	0.397886	2.46024	5.60959	1.34903	4.87957	8.61483	10.1853	11.9517	0.48259	0	9.66258	12.5252	10.5007	11.349	12.993	15.943	6.16228	14.6801	15.523	43.3866	11.6684	18.4387	7.23806	11.5305	7.12245	1.03701	5.11395	9.7664	10.0663	17.3528	23.9032	14.7903	26.3488	7.0381	0.148872	5.31151	1.49016	1.32022	0.217207	0.29084	6.3318	6.64318	0.610195	3.84721	1.67865	2.32693	0.967371	2.43482	8.6408	2.29767	3.06664
BLNK	2	0.997241	1.36632	0	0	0	0	0	0	0	0	0	0	0	0	0	0	0	0	0	0	0	0	0	0	0	0	0	0	0	0	0	0	0	0.067776	0	0	0	0	0	0	0	0	1.23259	1.97125	0	1.65091	0	0.12254	1.23514	0.783695	0	1.96869	0.818048	1.13708	6.51998	0	0.420916	0	0.743208	0.64229	0.157048	0.102484	0.126508	0.077666	0.814829	0.20215	0.770374	0.406724	1.88518	2.356	0.685806	0	0	0	0.78883	0.870063	1.09731	1.657	2.70784	1.91553	0	0	0	0	0	0	0	0	0	0	0	0	0	0	0	0	0	0	0	0	0	0.411752	0	0	0	0	0	0	0	0	0	0	0	0	0	0	0	0	0	0	0	0	0	0	0	0	0	0	0	0	0	5.70628	0	0	0	0	0	0	0	0	0	0	0	0	0	0	0	0	0	0	0
BLOC1S1	4	24.0199	151.353	570.254	0	844.631	239.002	174.038	51.5599	168.905	967.595	21.4893	183.29	141.339	101.428	207.466	103.538	10.9216	117.275	69.7352	22.9758	58.4498	141.852	71.4632	215.533	52.4867	41.8945	166.158	106.546	155.282	248.603	133.256	134.548	116.089	199.484	103.036	108.351	92.2565	84.5602	218.914	154.976	100.011	140.249	45.0318	22.5407	132.441	39.997	59.9805	96.8476	43.6641	20.2748	113.61	38.248	7.12709	161.908	73.1657	51.4744	36.4012	129.028	65.7	144.063	40.4753	29.7744	15.7468	41.0349	51.7046	53.4817	19.5145	17.3721	26.8467	35.712	85.8929	227.207	93.7815	57.2628	78.1214	15.5165	70.4095	19.1621	12.3888	13.7388	1.84647	282.05	20.6233	230.279	26.9061	303.653	0	0	6.08626	234.401	141.607	101.063	37.1511	164.593	4.19097	58.2581	144.59	71.4632	309.581	103.63	45.6325	190.245	159.907	0	68.6675	45.6916	37.771	70.8301	10.6921	35.0023	153.769	216.05	147.984	123.804	168.746	238.639	255.207	92.5737	136.059	107.607	187.316	331.962	179.552	142.693	113.002	415.402	236.141	261.156	232.734	182.563	183.999	122.478	86.3607	410.85	438.514	195.416	117.289	429.089	648.906	911.43	430.247	320.222	373.759	555.164	514.308	446.986	838.063	857.302	990.477	991.764	816.644
BLOC1S2	5	1.03266	0.362792	0.585516	0.990005	1.87652	5.99573	2.39146	8.06024	0.474101	0.804388	0.292444	8.18752	1.48329	3.40554	4.76557	2.74535	3.61696	18.7612	4.96957	0.533058	5.55655	7.8131	5.48724	0.146153	6.37612	15.0138	2.90335	8.80126	3.29717	2.15184	7.71323	6.26154	3.07329	3.32387	0.286255	12.934	7.56715	3.3492	5.57205	6.44852	10.9925	5.29431	8.24777	9.713	6.3446	6.53227	5.56746	4.73461	17.1809	16.6698	6.46927	14.7538	2.23328	9.67588	1.77127	2.73253	6.87939	2.69223	5.0751	3.18488	5.74512	5.85067	3.9554	5.32136	4.48758	2.94106	7.16287	10.5493	5.67819	15.2431	21.5561	5.18872	19.6249	3.85561	10.9445	4.87902	5.92881	11.4894	13.2351	9.86349	15.2746	0	0.345929	1.31036	2.69493	31.8572	0	0.223244	14.2959	0	8.09687	4.09382	9.09013	6.88215	22.3454	9.97538	19.6754	4.61864	2.6902	6.17132	0	20.8623	2.95054	3.9933	0.126245	2.33704	5.45699	2.56655	0.546212	6.76145	8.1137	6.5352	11.3077	3.70414	1.63067	2.09652	2.84214	4.63818	8.78458	0.656528	6.44808	4.36133	2.45539	2.48317	1.00815	1.41756	1.69551	4.83332	4.75755	7.07198	12.6412	23.6651	5.35119	14.0189	12.8073	6.24097	10.4491	6.38124	1.39122	7.83408	4.93963	2.27402	23.6644	11.4425	12.8928	2.37069	2.02342	11.5245	7.09892	4.3036	13.0886
BLOC1S3	2	13.6325	4.78924	1.78383	0.394237	0	9.34781	0.535843	13.3378	10.3415	0.996295	0	2.51559	0.713235	0.426946	1.21526	4.1807	0.917919	14.9271	4.74328	14.6007	2.35007	4.62394	6.11706	24.1407	15.6533	13.5693	1.68869	1.88213	3.87097	0.181128	2.76273	1.28727	9.34669	13.9094	18.3091	5.59554	16.4622	3.02168	9.13804	2.73572	6.38139	5.89155	10.3088	8.56643	5.1271	7.14192	4.22059	8.12652	6.61638	20.689	10.0022	7.2604	1.81432	12.4891	37.0456	51.8978	37.6065	48.8024	29.1942	40.4736	22.4035	33.3366	31.3023	36.116	40.637	59.8004	45.4606	43.1305	43.1537	28.3647	33.4102	22.5765	61.0056	18.2458	30.8348	24.5455	35.0558	13.6077	15.5703	20.7249	0	3.28735	0.059714	0	0	0	0	0	0	0	37.853	0.115701	0	0.100476	0.246353	0.434709	0	0.778627	0.108594	11.0185	0	0.184212	0.12699	0.875664	0.298343	1.55704	0.079723	0.515372	0.296716	0.762692	2.18326	0.395111	0	0.419918	10.4736	0.461708	2.5588	0.63611	1.22146	0.004528	2.51393	2.00321	0.587244	3.99613	1.0155	2.42287	1.99146	2.74322	1.06962	1.38092	1.6613	0.198054	1.24512	4.74495	41.3341	2.72745	17.9188	1.94426	19.0886	0.74414	9.15407	0.101961	0.356429	27.8466	32.9816	5.10449	5.65086	6.07307	10.2341	0.379651	4.67787
BLOC1S4	4	0	0	0.357466	2.11832	0	27.0463	0	3.6422	0	17.9734	0	0.744957	0.504326	9.26145	0	0	0.8191	0	0.128069	0	3.01598	0.087788	2.36677	0.18147	4.56577	5.77269	2.28769	8.77636	0.246268	0.195823	1.44825	0.108045	3.37143	0	1.07457	4.36237	0.360439	0	0	3.07833	4.08253	0	1.99556	5.65209	3.44462	13.2782	5.23094	3.30083	6.21854	5.24	1.96336	2.82001	2.511	2.47266	10.9542	2.34933	5.53666	1.75898	6.67356	3.92125	2.10557	5.89032	2.62935	2.8837	5.33561	7.10111	8.88448	5.12784	3.68348	3.96085	2.78263	3.09676	0	1.40705	4.35974	1.92562	5.37846	1.22653	0.815591	0.554729	0	0	0	2.37033	1.402	0	0	0	17.0146	0	0	3.15928	0	0.697344	2.21545	0	0	0	2.18158	0	0	0.664205	7.88554	0	0	0	0.312863	0.718216	0.117294	0	7.65301	9.45821	0.595068	0.946925	2.3236	5.34646	8.04554	1.60465	2.36924	0	0	0.877307	1.70956	2.71898	2.65372	9.79331	0.558318	2.41453	2.47283	3.0236	2.27138	10.2746	7.07367	26.0172	67.1005	3.33187	1.23408	4.41199	5.81839	10.3405	1.66283	5.66357	17.0547	7.87139	0.505567	3.79628	1.52972	7.30862	4.53849	3.87463	0
BLOC1S5	1	0	0	31.1285	0.803969	1.27275	0.00097	8.812	0	1.67248	1.92336	1e-06	0.456972	0.101677	2.86192	0.108427	0	3.74351	0	3.08974	0.37214	5.90123	4.52202	0	3.41063	4.69013	3e-06	4.09143	3.58248	0.939337	0.002215	6.14135	1.67901	0	3.64413	0.086638	5.88302	2.1e-05	0	0.754799	3.23119	0.109379	2.33813	2.27272	3.93754	13.7233	2.1358	2.38778	2.77406	6.54757	2.37495	1.5245	6.12401	1.47234	1.28937	0.000582	1.00456	2.7469	0.805592	2.07861	8.7e-05	0	0.562409	1.78294	3.33726	0.172818	0.002905	2.67422	2.74111	3.0759	3.44989	1.59172	7.72185	6.40879	6.0062	5.86811	3.69289	3.10356	0.758617	0.643824	2.7133	0	0	0.060871	0	0.395848	0	0	0.462808	0.003714	0.514523	13.1064	1.13321	0	2.68393	0	0	0	1.3e-05	2.5189	0.00025	0.002395	0	0.268925	0.000366	0.758022	2.26732	9.26377	0.86122	0.946994	3.84426	2.87762	4.08507	2.89289	3.52192	0.480656	6.78622	2.7916	1.22047	2.18225	2.59462	3.52644	1.26079	2.11073	1.95353	0.002519	0.025914	0.32274	0.852904	1.32915	1.31682	5.50773	0.136368	1.69337	0.053555	2.51206	0.818255	0.039858	2.6332	0.219106	0.418842	1.95247	2.89137	3.19837	4.01419	3.57051	3.37979	0.126574	3.46023	0.021887	0.090905	1.5831
BLOC1S6	5	0	3.93439	1.77097	11.3119	19.0283	24.1198	5.48982	8.38612	23.6615	8.13799	3.06719	7.54343	4.90117	7.07733	6.41462	4.69198	14.1273	10.7748	6.60274	11.6696	33.2683	11.7731	6.13889	4.0195	20.0399	8.15195	25.1404	12.0427	15.1985	2.87273	21.7538	17.5349	8.71177	9.3574	15.2787	6.17162	12.7984	4.97446	23.0725	16.9564	10.5454	8.68056	6.35695	3.78096	9.4576	5.09704	8.27493	10.8905	3.02971	10.6157	12.8226	4.23191	2.72295	12.5163	1.1512	0.63998	1.78491	0.253677	0.735815	0.545592	0.603271	1.37924	0.987121	0.516834	1.8389	0.517483	0.495445	1.37953	1.09635	1.75477	4.01266	12.7578	0.399204	7.12813	3.47163	0.798307	1.35421	0.876602	1.97021	1.10444	17.8144	2.10331	0.343711	0	5.91674	6.68902	0	25.0923	8.03211	9.8211	45.4664	8.36631	25.7629	3.4587	15.3093	19.1754	36.5685	8.98144	6.32222	11.3141	6.80584	31.3963	16.6738	6.54572	9.23957	4.42257	15.4502	29.72	13.012	4.91488	12.8092	11.6048	10.6489	15.9725	8.53778	8.24334	21.4271	24.2145	13.0485	11.4808	4.4914	7.9979	7.99403	9.1703	3.19568	10.5461	8.20105	10.8659	11.3124	9.14671	12.3987	26.2673	34.7007	2.89016	6.2153	5.98569	6.3406	15.5065	5.88567	1.94931	3.72022	3.61518	11.3835	5.24228	2.02954	3.38186	5.40001	0.782092	2.04438	1.13268	1.92965
BLVRA	5	0	0.681136	1.6613	1.08454	0	0.776037	0.736508	6.39186	1.26665	3.34233	42.9782	5.66691	12.0327	14.3884	4.28101	2.29025	0	1.33374	13.5798	1.51596	12.0915	36.1351	9.93412	4.75445	9.52272	0.99272	20.9085	0	0	23.838	0.930989	14.9914	0.139758	1.73167	0.715045	0	9.02802	29.6395	0.611022	27.0465	3.79994	16.4295	0.766047	0	1.76425	0.403732	0	0.205083	0	0	0	0	0	0	0	0.812925	0	0.5365	0	0	0.145712	0.297434	0	0.122748	0	0	0.458478	0	0	0	0	0	0	0	0	0.35018	0.202191	0.047109	0	0	0.403516	60.4835	234.968	92.8356	93.5559	0	0	0	41.9606	0	27.336	13.782	69.4882	99.7864	75.3674	53.0034	98.2048	19.192	43.2006	23.7018	23.0427	164.734	12.1857	56.2671	23.3835	0.430803	4.81308	17.3507	15.0306	75.7645	7.1392	2.04575	25.0042	11.6551	12.6254	48.0171	15.2341	6.83745	21.8809	40.6423	9.91618	6.12813	10.8645	8.32495	10.8307	7.82892	9.62645	7.94934	16.8127	11.7226	26.152	18.0424	28.4506	46.5699	0.619655	3.96389	33.902	34.3788	20.2419	23.7978	18.7913	3.63075	34.57	17.3977	7.05585	30.931	17.3164	15.0256	32.489	4.07791	0.327226
BLVRB	4	0	0.461931	1.5084	1.46458	0	3.73304	83.5116	6.84427	0	9.10732	1.53196	54.5693	0.349152	0	7.81188	0	0	0	18.7068	3.42371	0	24.0817	41.6619	54.0157	3.38532	1.01302	0.155507	1.87309	1.06024	47.5427	0	0	0	0.290657	1.13877	0	0	0	75.0763	5.22848	1.34359	6.87739	0	0	16.6825	1.05843	0	7.78934	0.650685	0.210699	0	0.175381	0	0.920979	0	0	3.83235	1.43873	1.32444	3.30205	1.88513	1.89637	1.29304	1.48838	0.208123	1.8422	1.24094	0	1.99735	1.81312	0	0.860539	2.28417	0.227879	0	0.809227	3.56201	0	0.338499	0.411128	59.2196	858.992	0.447237	543.884	233.017	0	0	1.64161	0	31.6108	67.907	191.569	30.6488	147.03	0	47.3582	130.172	155.097	49.3851	46.8559	61.6329	200.901	198.164	11.3192	1.54156	0	0.610067	0.34915	0	28.4636	31.2813	28.898	43.0534	61.6324	74.9028	19.1573	18.2454	70.4173	36.365	345.213	50.5833	79.2998	139.73	92.4239	85.6077	83.3654	51.8745	46.9428	23.3994	50.5439	0	152.999	19.1846	121.497	386.051	113.085	31.8403	308.714	197.065	605.349	364.379	197.479	224.586	227.344	176.082	445.523	404.813	431.631	249.156	277.365	491.165
BLZF1	1	0.595145	0.278951	0.450486	0	0	0.089809	0.608193	0.672278	0	0	0	0.998025	0	0	0.034549	0	0	3.28112	5.26481	1.86539	8.00686	0.387197	1.22563	0.626567	3.09924	2.67927	0	5.41339	0.385389	0.991038	9.76803	2.4157	7.42787	0.58596	0	0.198309	1.49696	0.21409	3.5244	3.11359	5.76841	2.57475	0.948716	0.379436	0	0.350896	0	0.343682	1.65352	1.31124	5.58545	0.283324	0	0.357668	3.67444	0.762307	1.45547	0.448088	1.79097	1.03105	1.85118	1.35145	3.25801	3.55918	1.98004	0.819726	2.79525	2.33656	2.59356	0.816174	2.12477	0.205088	0	0.633779	1.64556	4.75211	2.57111	2.54526	6.67694	5.39801	0	1.2441	0	0	7.05912	0	1.60799	0	0	25.5691	2.25348	3.68036	1.32615	1.14657	0.069958	3.94964	0	0	0.390837	0.390583	0	6.69854	3.17384	0	0.11725	2.15889	0.135118	0.36872	0.949012	0.865918	0.112458	0.769614	0	0	2.68968	0.06545	1.50185	1.36502	0	0	0.497453	0.195705	0.541611	1.31935	0.491746	0.191627	0.635952	0.666491	0.875408	0.477947	0	2.44211	2.66266	0	2.39075	2.64844	0.003713	0.142005	0.330795	0.040181	1.19108	1.58604	0.539604	3.28674	0.005306	2.40663	0.133645	0.708683	0.536364	0.185452	0.555657
BMI1	3	0.000272	0.005372	0.000131	0.000178	0	3e-06	4.2e-05	1.5e-05	0.000195	0	1.45101	5.8e-05	1.5e-05	0.000906	5e-06	0.000574	0.020309	0	1e-06	0.000284	0.000136	0.33565	2.04566	7.5e-05	0.000151	4.7e-05	9e-06	0.000158	6e-06	0.113236	5e-06	0.258156	2e-05	0.19407	1e-06	1e-06	1.8e-05	0	0.000185	6e-06	8e-06	1.25917	0.012471	0.000194	0	0.003517	0.000222	0.000158	0.000301	0.00273	0.001579	1.1e-05	0.004351	0.000442	0	0	0.000217	0.146878	0	2.6e-05	0.253567	8e-06	2.7e-05	0	3.3e-05	0	0	3.8e-05	0	0	0	0.002888	0	0.003063	9.8e-05	5.1e-05	0.054136	3e-05	0	3.7e-05	0.003299	0	0.002839	0	36.7615	0.013305	0	0	0.015462	0	0.008611	8.3e-05	0.004609	0.003301	0.000419	0.019004	0.006623	1.73427	0.00363	4.88654	6.8e-05	0.272767	0.000194	0	0	0	0.002691	0.004751	0.003158	0.002429	0.000302	0.000311	8.5e-05	0.000234	3.5e-05	0.00013	0.000782	0.000267	0.000182	0.000527	1.6e-05	2.4e-05	2e-06	0.000182	0.000102	2.8e-05	0.792097	2.9e-05	4e-05	4.8e-05	0.017826	5.9e-05	0.000145	4.16987	1.4e-05	2.4e-05	1.3e-05	8e-05	5.1e-05	1.41775	5.1e-05	4.8e-05	3.6e-05	5.6e-05	0.000199	1.1e-05	5.4e-05	7e-05	7e-06	0.621286	0.798007
BMP1	5	0	0	0.52206	1.8679	0	0	0	0	11.3493	0.37612	0.215628	3.8907	0.083567	0	0	0.921598	0	0	0.094116	0.595995	0	0.448814	0.870928	0.847438	0	0	0	0	5.11329	0.236263	0.545365	0.076241	0.173185	0.526085	0.247278	0	0.471851	0	0.099477	1.25189	1.9517	1.79136	0	0	0.605143	0.051805	0	0.622899	0	0.057713	0	0.033292	0	0.041714	0	0	0.117947	0.604436	0.133922	0.198712	0.107029	0.411964	0	0.414729	0.18598	0.022105	0	0	0.10499	0.047719	0	0	1.17635	0.063704	0.409078	0.185644	0.068947	0	0.048105	0	0	13.0267	0.169213	0	21.2061	19.1243	0	7.72733	18.091	10.3841	0.130208	0.140043	19.3497	14.8118	11.594	34.037	0.317097	12.8701	0.299659	5.59861	0	0.727994	1.76183	2.43963	0.195015	0.247598	0.282995	1.16007	0.845199	0.502996	3.98671	0.595049	5.08492	0.248388	13.6149	4.88579	20.9946	1.54441	1.4311	0.055547	5.018	3.05693	0.478093	2.87679	3.60402	13.0575	8.93299	2.60341	1.49421	2.4314	1.01166	3.87878	0.489258	7.31424	4.41971	1.06585	18.6087	0.275284	12.9286	4.3477	17.2906	0.065425	4.13789	0.076955	0.105534	1.07002	2.87196	5.25037	3.86978	2.68401	15.6897
BMP15	2	0	0	0	0	0	0	0	0.763306	0	0.917768	0	0.942164	0	3.94591	0	0	0	7.71072	0	0	0	7.28333	0	0.812929	1.65828	0	0	0	0	0	0	0.965668	5.78591	0	0	0	0	0	0	0	0	0	0	0.973922	1.45951	1.69543	0.471542	0.125891	5.97516	4.292	2.53862	2.77046	0.420029	0.71196	63.8871	59.6603	38.3755	31.1839	37.3116	45.0334	74.3473	31.4952	42.6003	48.7061	126.431	31.1733	54.4362	26.2903	31.7761	22.9244	17.6295	19.937	14.0875	2.198	200.067	36.0417	32.0664	21.631	45.696	48.6009	0	0	0	0	0	0	0	1.02036	0	2.72849	0	0	0	0	0	0	0	1.76647	0	0.124622	0	0	0	0	0	0	0	0	0	0	0	0	0	0.603566	0	0	0	0.128017	0	0	0	0	0	0	0	0	0	0	0	0	11.6743	0.154267	0	0	0	0	0	0	0	0	0	0	0	0	0	0	0	0	0	0.307234	0
BMP2	5	0	0	0	0	0	0	12.412	0.281516	0	0.323323	0	0.682764	0.075308	0.692445	0.334692	0	0.37331	0	0.55037	0	0.545277	0	0.292321	0	0.739546	0.036104	0.03322	0.611645	0	0	0.806542	0.801445	0	0.032333	0.551242	2.41876	0	0	0.170459	0.932673	0	0.367782	0	0	0.52081	0.063483	0	0.023149	0.104049	0.09972	0	0.040864	0	0	0	0	0.079375	0	0.027405	0.040834	0	0.138223	0	0	0	0	0	0	0.061126	0	0	0	0	0.055088	0	0.262069	0.237253	0	0	0	0	0	0	0	0	0	0	0	0	0	0	0.949571	5.21654	1.25405	2.75015	4.5892	2.47876	0.633096	0.008699	0	0	0.298954	0.463881	3.91564	0.055935	0	0	0.168661	0	0	0.01608	0	0.431501	0.106759	0	0	0.071738	1.35653	1.61561	0	0.495861	0.911701	0	0	1.12515	0.163971	0.056172	0.142036	0.104107	0.509555	0	0.374146	0	0.005341	0	0.160411	0.010601	1.17311	0.001323	0	0	1.04869	0	0.002783	0.018935	0	0.239151	0.02991	0	0.027567	0.129475
BMP2K	1	0	0.162903	0.57847	1.15087	11.9325	7.71057	3.91071	0	11.3589	18.6095	0.144596	7.83368	5.17003	0.565026	5.61507	1.35623	0	15.4482	11.5179	3.37362	9.04517	19.7457	16.3563	3.50768	15.6641	34.0701	1.8447	6.11724	8.62996	4.41048	6.90307	4.69908	13.092	2.7523	6.65919	1.19518	9.39712	2.7573	6.18548	7.55156	6.04009	3.52726	3.97693	1.44801	3.85633	2.14012	3.08147	0.914846	3.59643	4.55488	3.87617	5.68133	1.02347	2.01888	4.03335	4.49881	3.59543	3.02444	4.68287	6.35184	7.50874	4.47848	8.73895	5.81432	6.76173	4.03154	6.67193	8.55414	5.48837	12.0857	2.38312	8.89708	12.394	3.41181	18.0084	6.87916	4.93056	9.96774	15.4712	12.2679	0	0	0.116203	0	0	0	0	0	4.76067	0	0.393247	9.28009	0	0.473424	0.119843	0	1.72365	0	2.0051	13.0226	3.0173	0.896069	0	0	0	0	0.040178	0.485099	0.72196	0.506362	9.72767	2.3583	3.17377	3.67091	0.460248	1.02176	1.34626	0.891987	0.441188	21.8162	0.330051	2.66256	3.21335	1.85188	0	0.196449	2.45759	1.63906	1.29094	2.49856	2.34842	9.09654	3.03129	0.512574	0	9.67066	0.15575	0.277576	3.2725	0.068881	0.040789	0.065827	12.6845	4.3055	0.463651	0.334052	0.831182	0.031605	1.58369	0.278122	0
BMP3	4	0	0.105895	0	0	0	0	0	0.050346	0.063134	0.011426	0	0.234374	0.041632	0	0.010861	0.981543	0	0	0	0.551139	0	0	0	0.027918	0	0	0	0	0.015452	0	0	0	0.022038	0	0	0	0	0.020521	0	0	0	0	0.312345	0.009476	0	0	0	0.099284	0.001401	0.026808	0.03464	0.021923	0.020966	0.029079	0	0.03257	0.11881	0	0	0.043219	0	0	0	0	0.003044	0	0	0	0.021167	0.09694	0	0.002393	0	0.003301	0	0	0	0	0	0.01912	0.031926	0	0	0.588523	0	0	0	0	1.3535	0	1.27572	0.018279	0.755782	0.057605	1.22102	0.749932	0	0	0.049409	0	0	0	0	0	3.02788	0.415411	0.039534	0.097451	0.097894	1.16932	0.002846	0.097185	0.129046	1.66747	0.218102	0.075136	0	0.8822	3.63921	0.050627	0.381263	0.272205	0.206602	1.92786	1.19983	0.128566	0.037232	0.652397	0.629342	0.874366	0	2.00318	3.4958	5.00027	1.76948	0.360814	0.774695	0.103118	0.02641	0.372268	0.378855	0.656099	6.32697	1.91014	0.923198	0.549579	0.381502	1.13359	0.90317	1.65605	1.91284
BMP4	5	2.47178	0	7.14333	5.9912	0	66.0159	0	3.21153	0.732439	2.51824	0	26.3466	0.802154	0	0.489198	2.1841	1.43874	6.06757	4.82902	20.4527	2.64406	4.69802	13.7767	8.8891	11.1596	0.702322	0	7.89575	1.41674	0.90344	4.32729	0.18921	5.9988	12.5748	26.1364	11.2262	18.8703	23.3209	10.7273	0.400529	14.9331	8.66106	0	1.12041	1.00722	1.43687	2.63121	0.264473	2.45335	0.283191	0.054157	1.08783	0.295485	0.493801	0.565219	0.786214	0.412125	2.16435	1.3111	0.797801	5.80674	1.01834	2.74804	1.40653	2.38604	2.56812	2.35069	9.7067	3.57065	0.449624	1.71148	0.188013	0.975526	2.17738	1.42535	2.32613	2.30038	5.11204	4.55147	10.4651	0	5.17135	0.470015	0	5.52315	233.405	0	85.8521	0	0	24.4759	85.5623	45.973	82.2031	99.3227	99.2983	47.6279	14.0517	23.7076	1.38148	2.42175	0.581699	8.81291	4.12344	0.649768	0	0	0	0.414567	0	0.155983	8.2221	18.4798	5.80841	3.52423	8.04161	0	0.087807	0.323454	0	3.13893	3.66473	11.4291	14.6249	3.00409	1.90802	6.18394	0.096565	2.70605	0.956014	13.2221	19.1041	31.2584	0.005932	0	0.037403	0.003079	2.02713	0.003307	0	0	0	0	0.075757	0.028261	0	0	0	0.505542	0.088581	0.374874
BMP6	2	1.73103	14.4819	22.2137	1.30152	1.5896	20.8904	40.0269	22.1984	9.30734	26.5998	39.7653	21.4923	26.5929	17.5831	17.928	2.30223	0.379098	96.9043	53.5422	48.6236	64.5166	52.5845	43.5422	39.7078	64.8916	57.2039	26.2835	50.9366	34.9096	31.2324	42.2578	37.0747	96.7162	62.039	41.6775	45.6565	50.8527	29.6649	44.6213	55.6316	51.2092	20.1713	4.14813	20.743	15.8675	7.66878	0.526463	9.04904	17.6392	16.9569	5.43439	24.7329	2.13818	33.5124	69.1612	40.9428	64.2622	25.7991	56.461	45.2504	135.395	80.3409	264.319	129.235	79.3663	99.3396	100.684	187.244	93.7016	10.6629	46.0509	17.7814	17.4825	4.41765	155.939	254.154	48.1912	177.202	179.002	180.134	0	1.80823	0.443331	0	0.639521	0	3.51252	0.375425	6.33744	3.90249	0.979204	8.62793	0	4.07589	0	0.358528	0.397572	0.642928	0	0.091019	0.320381	2.27729	0.261743	0.361498	0	0.86613	0.049644	0	0.334593	0	10.697	2.83802	1.09556	1.08429	0.195276	0	0.072852	0.68726	4.22009	0.048556	4.88941	2.27393	2.24152	0.785766	0	0.832656	0.051343	1.20215	1.90335	2.1277	12.9757	15.3112	8.63891	0.34717	0	0.351911	0	0	2.68965	0.204456	0	0	0	0.59362	0.192321	0	0	0	0	0.111978	9.56564
BMP7	6	0	0.536451	11.3619	0.014497	0.801947	0.6957	0.035231	2.70404	0.991016	0.260697	9.19136	2.92695	0.126391	1.08954	6.96717	0.458169	0.287399	1.20231	3.65428	15.3817	6.70596	7.21938	21.1288	20.2734	9.67557	0	6.48061	1.95974	2.20053	0.204364	8.01426	0.037297	5.17722	6.75507	0.185128	3.7256	7.40903	1.42182	5.95995	0.224684	7.16989	12.1474	2.09033	1.7111	4.52768	1.6284	2.82546	10.5618	1.33592	1.32807	14.3583	3.14829	1.45592	6.25435	2.92253	2.0545	0.563625	0	1.05679	0.783266	0.518398	0.212639	0.416221	1.59811	1.79559	0.031386	0.165998	0.241254	1.19446	0.454556	0.684773	1.631	2.33892	1.25004	0.577852	0.275849	0.962025	0.171186	0.808205	0.497721	0.046141	0.684557	0.001864	0	0.060422	0	0	0	0.014522	0	0	0.008391	0	0	0.153699	0	0	0	0.21616	0.001725	0.024316	0.114802	0.00462	0.073047	0.223179	1.09612	0.385945	0.32839	1.23524	0	0.018538	0	0.008987	0.004101	0.130529	0.008138	0.00552	0.013087	0.002527	0.02628	0.030817	0.001195	0.055105	0.046387	0.015506	0.013716	0.054714	0.046699	0.011544	0.005947	0	0.005559	0.006402	0	0.002247	0.001479	0.002442	0.020521	0.062877	0.002212	0.00392	0	0.029683	0.001497	0.007754	0.014145	0.001839	0.016781	0.016774	0.00448	0.004152
BMP8A	3	0	0.054006	0	0	0	0.035108	1.00433	0.196928	0.780045	0	0	0.06684	0.042591	0.074812	0.176916	0.038503	0	0	0	0	0	0.726083	0.167281	0.001826	0.481384	0.078124	0	0	0.069188	0	0.004841	0.800923	0.440178	0	0	0.077377	0.051567	0	0.986204	0.549416	0	0	0.122867	0.080653	0	0.017437	0	0.218453	0.114312	0.027336	0.031398	0.044713	0.05131	0.03006	0	0.119761	0.0335	0	0.029891	0	0.031815	0	0	0.019783	0	0	0.052781	0	0.04593	0.079931	0	0.019685	10.7318	0.069845	0	0.008802	0.064272	0.030183	0.008028	0	0	3.37865	0	1.20031	0	0	0	0	0	0	0	0.022286	0	0.798333	0.812242	0	5.27044	0.034381	6.30548	1.19598	0	0	4.18488	0.386557	3.86504	2.33774	0.356079	2.13302	1.39323	5.71137	0.106689	0	0.005119	0.01681	1.49473	0	0.512871	0.506964	0.177628	0.048485	0.038562	0.147221	0.269667	2.31968	1.9217	0.518303	0.417919	0.401064	0.549882	0.243967	0	0.022693	0	0.138446	0.057371	0.002083	0	0.012052	0.013079	1.6864	0.012881	0	0.004152	0.031622	0.020472	0.315203	0.003655	0.0165	0.570972	0.048255	0.002636
BMP8B	4	0	0.164415	0	0	0	0	0.395234	0.116495	0.140242	0	0.145918	0	1.68127	0	0	0.093576	0	0	0	0	0	0	0	0	0.244024	0	0	0	0.016791	0.024227	0.018452	0.040017	0.022778	0.026696	0	0	0.136825	0	1.4083	0.095909	0.002798	0	0	0	0.42963	0	0	0	0	0	0.035569	0.033819	0	0	0	0	0.019439	0	0.181228	0	0	0	0	0.030066	0	0	0.160601	0	0.008883	0	0	0.027115	0	0.015988	0	0.040389	0	0.034424	0	0	0	0	0	0	0	0	0	0	0	0	0	0	0	0	0	0	0	0	0	0.036997	0	0	0	0	0.138402	0.486997	0.044596	0.069927	0.098652	0.511062	0	0	0.01483	0	0.011336	0	0	0.02506	0.054255	0.001967	0.030393	0	0.00246	0.063865	0.095802	0.00676	0.020846	0.003252	0.057171	0.023321	0	0	0.103148	0	0.024121	3.83914	0.0262	0.053363	0.002028	10.3156	0	0.007119	0.026532	0.0289	0.037438	0.054908	0	0.071937	2.22764	0.104665	0
BMPER	1	4.6755	1.88144	0	0	0.635107	2.2472	0.796486	0	1.63506	3.93026	0.054079	0.835033	0.260564	0	0	0	0.455747	0.476125	0.035278	0	6.80497	0.64812	3.32397	3.21446	6.12969	0	1.19161	1.6768	0.09972	0	1.60553	0.044277	4.77249	3.8897	0.125563	1.56426	0.303953	0.752054	0	2.61298	4.90334	0.894538	0.828241	1.0456	0.634834	0.312868	0.315948	0.170436	0.448685	0.337319	0.01761	0.928204	0.047967	0.376189	2.85016	0.325684	1.14741	0	0.956395	0.52046	0.303668	1.2918	0.312551	1.1112	0.446486	0.51354	0.396901	1.2426	1.0805	0.682052	1.78435	0.030133	0.618168	0.271746	1.0161	0.891257	1.08337	0.178036	0.189418	0.241016	0	0	0.059073	0	0	0	0	0	0	0	0	0	0	0	0	0	0	0.772433	0	0.027359	0.192942	0.181749	0.031356	0	0	0.130164	0.180818	0	0.033837	0	1.66386	1.19777	1.18312	0	0	0	0	0.95966	1.51827	0	0.915319	0.369137	1.01801	0	0.245861	0	0.153965	0.172812	0.527048	0.928894	0.406933	0	4.5197	2.20503	0.035519	0.351213	0	2.18665	0.094445	0	0	0	0.274337	1.06626	0	0	0	0.016116	0	0.235509	0.29617
BMPR1A	1	0.367767	7.1391	55.8779	0.553022	1.35011	2.9529	1.50352	1.70499	6.92994	0.557518	0.533977	1.47479	5.00207	16.7114	0.141488	1.9576	2.2564	10.1202	3.09885	0	17.8747	2.55368	4.45604	2.4485	11.3603	7.78298	3.80964	7.65272	0.779524	1.09008	4.42212	2.7638	10.9727	1.3682	6.50375	3.3178	2.86166	3.18815	8.45648	5.1955	2.56496	0.951419	3.12698	8.41764	2.2473	8.35875	2.08129	1.48182	8.87797	12.0433	1.04097	6.89428	2.49855	2.48231	2.52238	1.49809	8.7133	1.80558	5.87478	3.48363	6.91648	2.98223	5.48006	6.32167	6.20101	1.92607	6.37846	4.53398	4.65746	2.58565	2.74262	2.63675	0.874429	5.39407	7.32449	10.5716	7.26598	6.06222	11.2265	10.5173	18.7361	0	0.167382	0	4.61352	0	0	2.2361	2.4455	0.828115	0	0.922514	6.546	0.432463	0.388159	14.3128	1.5729	0.546544	0.59956	0.270886	0.545216	0.257772	0	11.0623	0.579183	0.368237	3.47414	0.219216	0.047584	1.06934	2.84349	5.05607	6.00416	3.49875	0.166013	2.27145	0.805061	1.01122	4.85567	3.54071	2.6988	0.965716	0.772216	0.668046	1.39135	0	1.78841	1.22498	1.22649	4.63691	2.8939	1.74896	10.8384	0.257759	3.43391	0.531196	1.06928	0.942178	0.044545	0.198548	0.117342	3.85898	3.16442	1.51201	0.359127	0.952417	0.206377	0.068407	0.421344	0.285607	0
BMPR1B	1	0.723949	6.37282	3.36033	0.181289	0	2.45224	0.616736	9.8764	3.59037	0.182359	15.289	1.69377	0.923546	3.40831	0.984346	0.964456	0.635203	9.2911	3.41661	1.67713	8.32736	3.10745	1.49739	1.84354	9.8843	8.95423	4.55995	11.7738	2.60487	1.07962	2.78086	3.96274	4.16407	1.56709	3.98822	2.58487	5.25305	8.04054	22.7047	5.26298	2.57682	1.20859	0.406117	1.60713	0.589651	0.509416	1.37091	1.20481	1.61982	1.62598	0.802757	1.78773	0.580048	2.41877	2.48313	0.397219	1.80527	0.63923	1.25571	0.736464	1.32993	0.556683	1.3876	1.48204	1.3579	1.70107	3.38266	2.95729	3.3831	2.13574	1.08169	6.06652	2.58542	1.64365	1.19416	2.1478	1.1712	0.771535	0.926528	0.878743	0.033957	0.503397	0.027415	0	5.50814	11.9773	2.61603	0	0	0	0.439158	0.090857	3.75634	0.778839	2.71425	7.1888	0.073314	0.35854	1.69524	1.57674	0.347876	3.46168	4.89469	0.201562	0.759941	1.79459	4.68302	2.11199	0.566685	0.701231	4.45643	2.7434	3.68033	3.69307	1.04141	4.13358	2.56225	3.63502	4.24893	0	0.248122	1.5304	0.40544	1.57987	1.00432	0.092655	0.944311	1.84658	1.73433	2.38019	0.755604	1.18755	1.47628	5.27776	1.99576	5.22132	0.273356	0.462567	0.029019	0.312156	1.21071	1.04682	5.88193	4.41806	0.385887	3.51669	0.381455	1.53172	0.515469	0.246776	0.660608
BMPR2	5	2.2164	0.344773	0.079233	0.66554	2.57711	0.868153	4.06374	1.39152	1.02515	0.732629	4.34106	1.83338	0.074688	2.78132	0.683254	0.14781	0.092711	0	0.887881	1.97793	5.52344	3.38104	0.964129	1.19702	4.21137	0.312366	4.02344	1.71839	0.595739	0.645011	1.2186	0.023921	3.8697	1.97774	0.813657	0.919804	1.03678	0.919302	0.048404	3.44771	1.21942	1.08794	1.5145	2.10138	2.83703	1.7654	1.07444	0.740977	2.43307	3.50554	0.267027	1.85726	0.864599	1.77616	1.66453	1.82275	2.68628	0.84015	2.34805	1.59484	3.10409	1.55173	2.69681	3.01813	2.41627	1.46437	2.42844	3.48862	2.4497	0.658716	2.03162	1.28537	2.38932	1.34163	2.03037	3.01918	2.85921	5.43183	5.83407	7.44192	3.1684	3.74408	6.39101	1.10145	7.35989	20.093	0.286337	4.51475	8.3167	5.67633	8.92284	17.7142	21.4489	5.80854	14.4794	23.8957	16.6684	9.76707	14.1269	11.3217	8.57079	14.2181	8.66286	25.9579	5.40149	4.4763	15.1669	15.3273	6.1847	9.19821	24.2622	17.4476	11.894	26.5785	8.24412	6.42376	12.8985	32.1651	22.3439	30.6953	7.7542	9.16717	5.29251	7.55279	4.82729	11.2789	11.8938	20.9218	22.613	13.7938	15.4427	23.687	20.6312	2.73069	4.84048	6.97302	9.11869	6.78026	2.43557	1.56722	0.809062	4.64439	8.25924	10.4853	3.88794	6.95647	6.08605	2.94839	5.21013	7.36337	4.07139
BMS1	1	1.11807	4.02699	2.04029	3.60255	0.390195	1.21424	2.77553	2.24147	0.02056	2.89508	9.64392	2.57232	1.06391	2.58012	5.74518	0.425874	0.280482	6.2899	5.31149	5.43442	3.56935	4.96595	1.27697	4.75136	2.27237	4.70409	7.16714	5.66906	1.04892	3.10635	1.52771	5.92922	5.40499	2.79557	13.4577	5.83183	2.68538	18.2999	3.27452	4.38042	3.99719	4.39403	1.78262	0.411289	2.14683	1.73054	0.909186	3.92809	1.9239	6.29438	1.41556	2.47106	0.59304	2.95301	4.81924	5.55934	4.40113	3.75093	2.21589	4.63624	4.04661	1.47637	4.37411	2.39259	3.7419	3.36726	4.58872	4.2659	3.98486	8.19731	4.15521	5.47069	19.593	7.44956	4.89843	3.12077	2.17464	3.50302	6.29174	6.23088	0.022505	1.0001	14.576	0	0	13.2275	0	0.417877	4.71066	1.79143	2.63251	6.06522	10.8239	5.66029	4.90642	3.433	2.66314	0.712812	3.49581	1.01034	1.66421	4.35174	2.48428	2.67131	2.66927	1.69232	3.84271	1.60971	1.83219	11.3703	3.42748	4.618	3.74056	3.6696	4.73694	6.3234	2.26114	5.49461	2.06856	2.33393	5.07841	3.30614	2.8706	2.37366	3.02581	1.16545	2.6412	2.02545	3.29257	2.88754	4.73449	1.91356	6.2159	2.89643	1.69714	1.95544	0.011862	0.399419	0.442289	0.82309	6.50248	1.87876	0.818995	7.91865	2.31637	2.09946	3.74516	0.139827	3.98107	1.40314	0.036439
BMX	3	0	0	0	0	0	0	0	0	0	0	0	1.30024	0.091663	0	0.104744	0	0	0	0	0	0	0	0	0.051805	0	0	0	0	0	0	0	0	0	0	0	0	0	0	0	0	0	0	0	0	0	0	0	0	0.197144	0	0	0	0	0	0	0	0	0	0	0	0	0	0	0	0	0	0	0	0	0	0	0	0	0	0	0	0	0	0	0	0	0	0	0	0	0	0	0	0	0	0	39.5278	0	0	0	0	0	0	0	0	0	0	0	0	0	0	0	0	0	0	0	0	0	0	0	0	0	0.057498	0	0	0.026502	0.059404	0	0	0	0	0	0.54299	0.265578	0.541546	0	0	0	3.92538	0	0	0	0	0	0	0	0	0	0	0	0	0	0	0	0	0
BNC1	1	0	0.930805	0.214182	1.06941	0.695645	4.31613	7.41488	3.15153	2.30124	1.50721	11.5992	0.456994	1.85683	14.7466	7.59036	2.27303	3.49331	5.99805	9.71901	17.7944	17.8183	12.3883	4.42114	6.31717	21.8197	15.4899	42.0675	7.68505	6.37667	5.95428	18.8021	25.9727	15.113	17.6849	7.79615	14.5584	6.876	2.98451	15.2636	20.1292	13.5421	3.92035	5.5939	5.00527	1.04287	4.1483	1.61372	4.19603	6.51862	10.465	1.6757	6.6422	2.41347	4.22195	6.63361	5.08263	5.99796	2.47402	9.66005	14.5045	9.97343	4.45992	9.05166	8.90785	13.722	10.6812	9.27937	8.21824	12.5734	4.51885	7.56018	5.37567	2.36907	6.35033	15.6697	11.7498	6.25033	8.44994	10.1263	11.0031	0.040044	0.593847	0.226472	0	0	0	0	0.247425	0	0.639446	0	0	0	0.083496	0.099992	0	0.346542	0	0	0	0	0.597389	0.27481	0	0	0.427549	0.065896	0	0.147998	0	0	0	0	0.071129	0	0	0	0	0	0.031792	0.013918	0	0	0	0	0.218676	0	0	0	0	0.223007	0	0	0	0	0	0	0	0	0	0	0	0	0	0	0	0	0	0	0	0.064848
BNC2	1	0	0.045934	8.27559	0.148012	1.32189	0.104877	1.00623	0.659556	0.473639	0.222787	1.60754	0.502601	1.26318	1.82613	0.180202	0.01313	0.259421	2.16256	1.55595	1.43473	1.13076	2.72162	0.944144	0.746891	4.81579	2.83832	4.51969	2.68152	1.68879	0.675862	0.472686	1.21018	1.65621	2.90837	1.63607	3.99274	1.34904	1.21481	3.51991	3.11905	2.76922	0.760934	0.366211	0.292509	0.721633	0.25458	0.621421	0.34667	0.134989	0.492373	0.188543	0.268047	0.208089	0.28569	0.539978	0.032689	0.179371	0.037317	0.351223	0.08418	0.224032	0.106414	0.276551	0.22756	0.380893	0.109627	0.228039	0.247499	0.16216	0	0.235645	0.034997	0	0.18552	0.210326	0.223406	0.287062	0.096374	0.105953	0.107931	0	0.205405	0.089462	0	0	0.056284	0	0.257837	0	0.22056	0	0.033631	0.10931	0.388768	0.023024	0	0.029774	0.585901	0.236083	0.010384	0.22004	1.68316	0.604848	0	0.03872	0.200059	0.011543	0.159405	0.05034	0.012998	0.370381	1.26377	1.28228	1.22818	0.482878	0.424871	0.182529	0.801336	0.707514	0.856072	0.672399	0.542718	0.623463	0.716497	1.07543	0.151142	0.700824	0.938685	1.03921	0.942372	0.612707	1.49353	3.16211	0	0.18997	0.178625	0.608543	0	0.01945	0.006136	0.446966	0.129506	1.41608	1.33934	0.060862	0.377032	0.04969	0.140623	0	0.066371	0.024067
BNIP1	6	126.167	25.9935	82.9857	297.388	27.8808	167.259	10.4117	62.7802	44.4786	108.827	33.363	44.8965	71.9108	15.4274	103.268	11.0892	5.77711	101.611	140.763	14.877	110.418	159.172	44.5263	267.511	81.1349	10.4838	167.316	108.14	64.364	187.926	65.2778	176.449	144.931	241.432	175.646	131.087	63.3644	239.799	84.4854	92.6159	101.903	38.7338	19.0601	11.8235	56.8943	25.4693	14.6493	54.4672	7.36766	28.6281	47.8049	34.4885	7.66566	39.2613	33.753	68.8039	80.6027	76.1405	54.0694	100.906	69.3357	46.1324	108.785	56.0619	63.1638	131.275	86.9036	66.8866	87.9507	60.7605	148.976	101.763	141.033	63.5679	78.0247	67.6655	49.5126	73.3532	72.3085	71.2219	0.186011	0	4.11284	33.043	0	134.491	0	2.2667	3.58987	0	1.02507	9.65188	0	2.18677	15.1108	2.21777	26.0134	8.87428	5.61718	0.277209	2.90138	27.9047	0.878327	87.3922	0	3.95856	3.16922	0.247722	0.810831	1.93825	17.9952	3.46929	18.7047	35.6535	8.94809	19.7594	22.018	10.4487	8.11423	16.1858	16.8965	9.86103	13.248	7.79857	7.89264	13.3781	5.85273	8.18386	11.6069	7.76621	25.2293	33.3519	5.46952	36.7037	2.89116	2.67718	44.5694	14.1217	1.20422	0.992086	21.5232	13.4967	5.42106	45.2245	22.872	12.3697	1.21298	6.55033	11.5971	5.30553	24.7357
BNIP2	1	15.2101	9.41627	12.9408	1.63377	23.3016	2.37934	13.0459	7.7368	25.7429	1.65205	6.15974	10.8553	31.2335	27.436	4.19888	0	11.8855	60.3718	17.8853	88.882	66.4433	28.0463	20.5051	8.61807	46.7671	50.2088	59.8625	66.6924	12.2185	10.4364	33.6172	27.0545	11.2132	8.76801	17.9197	12.8595	14.7326	8.4105	38.7835	40.6788	12.863	11.7414	17.3191	20.1598	7.30389	14.4596	5.46296	5.19961	15.8	14.5279	7.75944	22.7552	7.70905	19.0121	8.19788	1.70113	0.558482	0.40929	2.29867	1.51415	2.0629	1.05729	1.92245	1.81036	6.53054	1.04328	2.23548	2.76574	1.19981	2.75964	2.91082	0.062493	1.28966	2.57756	6.29895	2.35216	1.89186	1.01081	0.603753	0.756212	26.5019	0	0.433105	0	0.402276	2.77274	0	0.470255	24.2697	12.2714	23.9315	16.3113	21.1754	6.88875	0.638196	15.7654	15.2003	17.7454	4.89722	3.7094	4.01304	1.90906	5.9218	0	0.428001	0	5.75402	4.37272	0.20856	4.74134	14.4664	10.2365	3.85164	16.4908	0.489924	4.84206	4.75315	5.99265	9.83526	19.4587	4.70073	8.19864	1.21682	0.788494	3.59203	2.30131	7.09288	12.1485	6.65151	14.1414	13.3496	10.3355	11.8399	4.91538	0.150191	4.17823	2.23452	1.95114	0.503899	1.10013	1.60767	1.13411	8.37088	23.2355	0.290293	6.41568	1.52465	0.605561	0.554408	0.351143	2.47456
BNIP3	4	73.162	48.2563	160.576	3.97696	3.25064	60.358	36.9266	31.9877	53.2345	39.1032	70.7806	61.606	61.2102	123.003	23.0284	12.8454	29.2324	51.9503	110.503	53.8316	101.31	92.7825	65.425	57.2305	65.8159	29.703	71.4258	82.1577	84.7797	101.323	115.033	120.263	110.657	44.0567	102.619	27.2215	57.5973	187.07	118.862	100.915	63.1196	23.7444	53.8578	68.9693	24.789	48.6305	16.5109	27.8072	70.6106	75.6158	49.3376	66.7534	17.3364	41.1761	30.8472	14.3376	59.2072	7.60155	27.6727	35.7283	22.1536	32.2218	46.2602	35.1996	25.0476	28.202	27.5752	27.2039	30.4657	79.5038	52.5382	16.2662	18.7804	25.5235	40.6469	34.7995	44.9287	26.1925	33.0423	32.7305	1.36069	0	1.10657	0	0	1.49057	0	0.758174	5.31902	24.0453	20.842	9.60668	22.6311	11.1166	47.7002	30.0494	3.56872	0	7.44673	21.6021	1.94097	7.4751	8.04039	13.2307	0.695311	33.8282	10.7095	5.92172	2.54129	5.13511	16.1975	52.3681	27.2557	4.44135	16.662	9.75519	11.7017	8.60562	17.7545	21.4079	13.3424	16.9474	55.7948	4.4683	10.7991	8.16818	11.4224	54.9505	49.7039	39.6927	36.8663	19.8651	15.1043	451.484	145.325	281.83	205.182	205.749	141.205	171.786	319.059	275.766	394.097	307.052	362.755	338.947	168.19	265.817	168.051	160.438	202.892
BNIP3L	1	37.3132	12.2902	29.4339	46.9485	25.1625	38.0036	14.7874	25.8747	27.3244	25.691	21.5504	41.5635	23.2296	54.5146	17.4372	3.5463	10.0105	41.5643	29.6267	49.781	105.687	56.4489	26.3756	20.1417	78.63	89.6511	68.1608	81.7817	34.8165	17.2465	67.153	63.9836	47.5845	46.3908	59.1401	40.2583	71.2299	38.4989	47.1229	70.6096	38.7872	27.5853	13.7586	25.0525	13.9599	17.5208	13.3854	11.2928	25.9196	27.197	15.154	23.4862	7.89466	18.4454	10.4457	14.4353	47.8917	13.8016	38.0493	13.0828	40.1841	37.3794	48.8708	49.1645	39.6217	18.6427	32.498	39.2104	30.3555	20.5693	45.1968	30.1485	13.5779	15.2571	26.0393	54.788	33.5362	115.383	93.7361	91.5414	8.14417	2.38592	1.38643	3.92994	22.4828	60.859	0	56.5385	20.7652	2.57264	59.0815	11.6802	67.3526	4.87017	17.059	134.006	30.9548	7.35538	8.1347	12.0578	3.10375	56.5881	14.499	3.18116	1.49913	3.81191	25.5066	10.2038	0.44301	14.9463	24.0634	29.9406	39.5625	19.5441	2.14824	17.9282	11.0269	24.8126	27	33.567	6.3422	8.06173	11.8323	5.67084	13.275	6.15133	14.6927	30.167	34.6105	33.5616	32.3749	28.6996	37.2367	38.1747	34.575	49.011	27.2561	21.516	13.5336	25.7365	62.5158	81.2765	112.889	67.9324	43.8157	61.5467	25.4262	46.2522	31.1374	27.1187	31.4006
BNIPL	3	0.64279	0	0.133901	0.966682	0	0.387699	0.49266	0.744703	4.32051	0.024444	0.549486	1.00494	11.6264	0.518933	1.32084	4.22424	0.468406	0	0.070945	0.447885	1.23593	0.220241	0.196151	0.075022	0.557948	0	0.025139	0	0.445243	0.044488	0.191445	0.032253	0.033813	0.126514	0.104424	0	0.043474	0	0.132288	0	0.078062	0	0.751437	0.09117	3.14327	0.623806	2.06303	3.03507	0.274845	0.47044	0.831563	0.339323	0.290883	0.791511	0.881983	0.886371	0.60212	0.241818	0.04316	0.185838	0.05802	0.301221	0.271746	0.228781	0.624271	0.041207	0.206673	0.078868	0.355272	0.66486	0.013638	1.89117	0	3.85643	0.209662	0.224784	0.191174	0.230858	0	0.162718	0.090324	1.34393	0.003657	0	3.48215	0	0	0	0.214643	0	0	0.034994	0	0.125481	0.415801	0	0.099188	2.86217	0.716613	0.15518	0	0.056551	0	3.46069	5.54111	7.90159	1.6562	3.8341	5.27519	0	0.138455	0.003643	0.011684	0.72726	1.98077	0.098907	2.83831	0.165228	0.050131	0.234296	0.298923	0.099673	0.450718	0.557356	1.61142	0.605214	0.091058	0.207614	0.536381	0.133807	0.511736	0.040654	0.064115	0.011872	0.089205	0.07518	0.18469	0.038511	0.076449	0.029591	0.002707	0	0.034543	0.009823	0.382094	0.202395	0.119499	0.076917	0.065865	0.120421	0.091647
BOC	3	0	0.071237	0	0.229136	0.372727	0	0.776544	10.8829	0.547647	0.46152	0	1.58395	0.357255	0	0.008355	0.405779	0.267258	0	0.724728	0	0	0	9.76505	0.086815	0.79165	0	0.41689	0	0.156263	0.117995	0	2.39676	1.29114	0.06947	0	0.252723	0.146468	1.90798	5.16124	2.68878	0	0	0	0	0.372435	0	1.21552	0	0	0	0	0	0	0	0	0.237812	0.188892	0	0.01814	0.146915	0.284906	0	0.456314	0.283554	0.244558	0	0.040135	0	0.010575	0	0	0	0	0	0	0.317319	0	0	0.842142	0.064127	1.82311	43.9174	0	0	0	0	0	2.38556	9.92582	2.05657	4.81235	4.17905	1.69461	4.34081	3.40036	0	1.48632	5.43711	0	0.22463	10.6402	15.2762	18.0138	0	4.19919	0	0.035254	0	0	0.442978	7.69711	12.0423	7.73859	7.42754	0.206449	0.13457	15.6578	17.0018	21.5655	13.2927	17.6851	5.60692	7.74978	4.15258	6.32803	23.1994	13.8037	12.9185	18.2172	21.8543	4.69456	5.30824	0.41604	0	0	0.027488	0.301885	0.017341	1.59103	0.020564	0.024285	0	0.068993	10.1828	0.081074	0.540627	0.085506	0.245774	12.8234	0	7.92219
BOD1	2	86.209	56.9082	136.855	214.259	101.777	176.761	88.0386	107.366	63.094	171.971	154.622	121.919	157.741	138.468	130.778	58.7665	55.9358	129.145	132.195	125.238	279.454	227.56	163.713	264.526	331.939	104.979	205.444	162.673	142.905	222.116	127.919	156.544	370.356	171.443	146.377	251.627	141.82	382.386	104.571	216.217	205.165	43.5052	543.919	709.023	343.387	549.113	173.901	304.171	901.678	1250.01	682.811	785.373	391.227	423.107	663.132	778.631	1995.54	980.212	1831.63	1604.15	1626.47	1035.62	2290.81	2492.08	1559.01	1550.51	1971.53	2538.34	1934.8	1848.24	2660.36	1105.23	2075.55	840.821	1586.25	3212.8	1786.54	3341.39	2956	3387.46	152.481	25.8575	4.39502	69.4682	1.83492	5.75525	22.1816	10.6655	2.91859	32.9473	46.9688	121.449	38.117	20.4671	70.5392	38.0496	51.7916	10.7897	10.3108	12.4653	2.41403	95.1034	20.6592	2.05503	11.4676	31.5357	39.6069	86.2589	15.0844	37.0524	29.3057	45.6465	65.3204	32.0033	21.9792	38.4858	33.5066	27.5512	40.681	57.6521	34.2933	29.5882	31.1913	22.4124	19.3477	25.9892	51.4087	54.3511	84.1159	77.4743	147.014	40.1965	21.3179	17.9928	34.5297	41.1692	18.4876	6.44716	11.4416	19.6637	31.5052	38.253	23.4505	12.0889	36.7131	18.9415	9.19091	15.5772	15.7057	14.2199	14.9693
BOD1L1	2	0.72694	3.50595	0.272936	0.273264	1.03557	0.792629	0.247693	1.54088	10.5978	0	4.35957	1.95265	2.71948	3.1287	1.15208	0.32315	4.78856	0.221847	1.49611	1.55591	0.696	1.0165	0.470403	0.904211	2.01787	10.0139	4.20185	4.83525	0.447423	1.18163	3.58739	0.281542	1.11934	2.16756	4.01959	4.66934	0.474148	1.53855	0.047667	1.54017	2.24639	5.2049	7.34051	6.24353	13.3232	5.79751	6.80533	5.27552	11.6585	19.2822	4.15525	6.19164	3.31312	5.63918	3.90468	7.7891	8.73278	0.550987	5.44357	0.714173	3.38691	3.90314	3.78439	3.98301	2.86474	1.61965	7.59814	6.65727	4.30127	8.93632	14.3892	15.821	40.9921	16.4463	1.43035	2.75275	10.0292	19.2442	21.2065	20.6216	0	1.51702	0.055063	0.315901	8.80719	10.5254	0.328654	4.44094	6.41979	0.814743	2.49369	1.31557	4.57506	1.96798	6.71766	3.80475	4.03444	1.62238	3.94018	6.19711	2.25591	6.04805	8.16203	22.5965	5.6717	3.10012	12.5545	10.5535	2.75454	8.27164	11.3078	4.42158	6.55853	10.645	4.1899	5.21444	6.33073	22.9212	7.71397	1.44506	3.31644	3.87634	4.64611	8.9497	2.99093	4.74451	10.3636	6.03537	4.56952	3.07301	3.5855	2.74102	9.69779	0.036182	7.4161	0.577737	0.656398	0.757195	0.617253	2.51501	1.73281	2.11877	3.1239	0.51842	1.38108	3.57374	0.516479	0.47402	0.651507	1.16233	1.13345
BOK	4	0	0.240837	0.97171	0.773244	49.7728	31.7803	4.20398	9.81437	0	0.390752	0.106119	16.8611	2.2582	3.34885	23.8295	2.05016	0	12.749	16.0176	1.2528	7.24271	6.7292	56.8111	11.5884	11.2454	10.1643	19.8698	4.67582	29.5486	35.3786	9.42649	3.52235	2.27288	4.91121	9.41318	3.7731	20.7334	0.185242	14.5372	14.7502	20.3966	7.11003	0.819709	0.274736	0.628505	2.81862	0.828049	4.59334	0.37458	0.718596	8.38787	0.540383	0.281088	2.35089	10.2288	7.24688	3.52125	1.93792	2.07857	4.24718	2.86896	2.83558	1.68261	2.46095	5.02307	6.38366	6.48297	2.93337	7.92476	1.13036	2.14375	10.7754	0	2.77508	8.5755	0.595529	0.572938	1.12466	0.160732	0.390438	0	2.14916	0.058557	13.1983	0	0	0	0	0	0	0	9.81278	8.01616	1.36409	0.120785	1.70512	0.947656	8.3999	1.09471	0	0.380079	0	0.062261	33.0633	0.405099	0	0	0	0.065925	0	7.37908	0.608809	3.32012	4.38471	2.66703	1.52837	4.24017	1.03581	1.83606	0	3.34387	0.450606	1.58372	1.86629	3.88668	10.2956	7.20134	0.800681	1.92969	1.19758	0.407128	3.75362	0.406745	13.3806	62.7681	29.0696	54.2729	6.00836	17.9418	14.4741	19.0137	7.41234	26.0205	13.6054	24.6258	35.4769	44.4485	49.1623	42.5242	47.9392	9.8392
BOLA1	6	3.88836	93.1626	214.602	1.46231	236.428	2.58053	12.9044	77.7923	382.997	3.03089	200.012	110.489	173.236	6.54043	39.7754	25.5205	5.04529	50.5413	57.7666	4.78564	40.2806	29.7763	69.7751	106.211	52.7288	16.0138	43.7826	32.7278	151.626	82.5865	62.4175	14.245	32.4564	13.0597	51.8113	35.697	70.5394	36.1881	73.8148	42.4631	24.7205	65.2307	50.5932	30.7873	7.13853	21.1395	7.52861	35.5	33.1391	9.46816	11.6952	33.4498	4.94556	33.3348	70.7731	99.983	62.9556	48.8428	51.9976	125.952	36.7048	95.4074	49.1889	60.104	66.0809	40.9077	56.2711	33.0653	57.2918	39.3122	82.5815	19.6559	2.28068	12.5162	48.2035	25.3662	70.8544	0.762391	0.473161	0.246293	0.271232	0	0	0	35.5629	0	0	3.2783	2.65255	0	0	0.654428	0	1.76506	0.463527	0	0.630844	0	27.1503	18.5524	0	4.1933	47.4263	0	3.0783	0	0	0.348673	0.915681	31.261	0	0.854868	18.7756	77.4142	63.0478	34.8933	0.325309	1.69068	2.7069	0.223804	19.8554	12.3879	19.074	25.867	3.6373	0	6.03867	0	0.326736	1.86159	6.55495	2.7206	4.89401	90.9746	75.3001	26.1859	2.08942	72.5525	45.8762	44.35	63.535	25.5135	42.5705	95.4083	2.31196	39.7364	37.8579	52.857	27.9459	30.3837	38.7396
BOLA2	4	0	77.9747	101.29	0.589202	96.4052	34.5344	5.60116	6.7443	28.83	23.6554	4.99311	28.868	20.0416	11.7573	12.1327	31.9837	7.47796	7.25251	10.8808	3.02218	0	4.44235	26.6345	21.8828	3.26746	4.5923	31.5076	6.02098	14.4383	16.9856	8.43849	13.5338	5.06196	10.9203	3.89469	18.8357	12.1506	11.356	30.5915	2.51999	10.3463	6.19011	14.1483	18.5438	5.7511	35.0504	9.19375	21.1893	10.5279	7.25735	34.4486	14.4735	3.51868	11.0742	10.7582	6.60121	11.6451	19.4938	13.3438	31.6929	11.2217	28.0551	7.97155	11.841	11.0239	10.7925	6.27135	7.03068	6.1831	32.4759	55.3175	7.52464	30.4244	34.2766	6.17614	3.58672	16.1978	1.12615	0.272306	0.793759	29.5934	1.64346	0.089769	25.0946	2.36978	0	2.0996	0	30.8065	10.8233	22.1009	17.2398	4.39273	14.5965	11.8141	0	3.25625	11.5766	11.339	8.52543	11.3521	14.8347	1.15292	0.65155	0	6.21043	6.36129	2.15783	3.39394	1.14369	15.316	19.9539	6.9618	23.6191	7.72621	10.3402	8.53356	6.68307	7.93712	0	4.3572	13.242	11.3794	16.3794	10.2869	5.77687	7.34977	17.3427	15.5075	7.09933	10.3886	11.122	6.62687	26.9444	35.2162	65.531	89.8237	63.6611	146.462	97.5418	43.1584	51.9674	22.7849	65.5371	84.3773	29.0672	216.173	160.427	132.784	161.957	84.7507
BOLA3	4	11.0176	180.269	220.27	0	282.369	179.076	6.93392	52.1395	4.07763	0	0	78.6985	148.618	8.90635	44.0903	14.2545	239.132	6.91146	44.7351	32.3325	24.1096	38.2378	60.4273	37.2308	19.7446	0	1.50786	19.6464	90.6686	19.1556	52.8029	102.636	22.2231	23.6312	115.533	42.24	43.7611	59.1197	65.0447	38.3236	39.0607	88.9689	15.162	57.1697	36.016	77.4957	1.76877	24.7107	62.306	20.7152	28.6061	55.0519	7.30949	19.3781	13.6907	4.60166	4.90379	6.62742	7.45984	20.6461	12.4976	8.77842	8.67405	11.7538	5.468	10.4043	3.34153	15.1612	5.45806	64.4721	15.4885	13.545	106.188	24.3407	11.2341	5.7825	20.4756	5.45412	3.82894	1.97866	22.4975	0	0.852261	0	0	0	0	3.96666	13.3097	17.5884	0	12.2008	16.711	2.87115	1.33757	0	1.81728	0	5.64921	10.6944	3.38296	123.891	0	0	1.98643	2.39317	83.2527	51.3784	1.49722	21.6016	10.4699	54.1379	23.0944	57.1336	60.3065	84.0538	74.2282	13.0694	21.862	18.512	12.1047	63.4757	36.2033	18.2877	19.1309	83.7882	143.486	46.6473	40.8175	25.1446	36.8781	71.7339	73.5207	10.7679	86.29	12.5294	71.7573	197.67	71.6128	111.61	23.9162	141.963	116.152	40.1972	138.671	70.4482	56.762	60.0253	86.3675	76.6016	117.02
BOLL	1	0	0.115793	0	0	0.605783	0.074746	0.25267	0.040541	2.65223	0.058215	0	0	2.17155	1.61014	0.572834	0.367887	0	0	2.59116	5.26993	2.21734	0	0.339489	1.13357	0	10.9232	9.53942	0.473575	0.304604	0.015912	2.31921	0	2.15945	3.03734	1.26553	0.330077	0.089529	0.178198	4.93477	6.32993	0	2.56502	0	0.26473	0	0.293565	0.756333	0.423926	0.297008	0.288229	0.255767	0.024835	0	0.237884	0.15812	0.154878	0	0	0.127054	0	0	0.106976	0.13218	0	0	0	0.026083	0	0.017522	0.010547	0	0.086012	0	0.064896	0.039479	0	0.137777	0	0.120302	0.020859	0	0	0	0	0	0	0	0	0	0	0	0	0	0.00336	0	0	0	0	0.003731	0	0	0.173659	0	0	0.105938	0.375989	0.163782	0.227728	0.580059	0	0.004308	0	0	0.009559	0.048856	0.006326	0	0.009752	0.012496	0.012912	0	0.004198	0.004916	0	0.021574	0.017656	0.005442	0.008193	0	0	0	0.062213	0	0	0	0.002427	0.001704	0	0.003906	0	0	0	0.004627	0.022498	0.043073	0.048699	0.005149	0.007748	0.000933	0.072885	0.011037
BOP1	6	3.95712	12.7149	1.92457	1.7002	135.821	32.3475	101.387	41.3327	17.6834	10.3193	0.11646	100.724	47.9375	74.6391	33.0095	2.25291	0	21.8112	17.8073	3.34611	7.60361	9.18986	142.336	40.707	15.5037	0.431963	20.3163	6.90032	48.1224	48.3422	21.5702	7.62287	8.31891	12.3772	9.07641	10.1754	45.3139	3.86582	15.3055	7.42415	14.6929	17.6008	3.30424	0.300966	4.837	0.75133	6.13612	3.14608	0.27366	1.11615	29.7357	0.592804	0.410937	6.38932	49.6369	84.3481	37.027	59.8246	18.2204	12.9391	22.397	76.2559	16.1545	18.1133	20.1744	18.4622	14.3772	5.20162	25.8686	4.11163	9.5899	23.3321	8.72198	11.1476	23.1467	19.1662	25.4406	0.812012	1.29589	1.12084	0.07947	3.54478	0.064396	1.44807	0	0.320479	0	53.8084	1.88548	1.27756	9.19724	0.229819	1.2594	7.92223	8.10439	0	1.39177	0	8.99422	0.059376	2.9221	1.19243	11.438	0	26.3921	1.69515	0.064295	0.221645	0	19.7379	3.31052	16.6844	8.4464	19.8614	25.3614	7.64955	11.2235	11.2176	8.44091	52.5811	10.3079	10.5468	24.8514	14.1525	21.3571	29.1787	12.0796	21.1706	19.6671	13.367	6.72844	2.7447	1.96314	0.341193	15.956	17.6535	9.8128	58.9721	76.231	40.148	31.3012	69.2375	16.5701	57.3878	22.2384	22.9277	13.7726	66.3695	45.0583	43.2593	13.5184
BORA	2	0	0	0.18071	0	0	0.217021	0	0.315359	0	0	0.098856	0	0	4.32726	0	0.636035	0.418939	0.439205	4.81477	1.16532	2.4497	0	0.437686	0	1.91449	0	1.00783	3.6631	0	0	2.15228	2.86573	1.85928	0	1.33873	0.15964	0	0	0.063976	0.229514	0.732912	1.23961	1.27109	2.97261	0	0.710382	0.192799	0.337187	1.45542	3.29353	0.480707	3.52483	0.436675	0.863791	1.64082	0.599418	1.06363	0	0.522347	0.528975	0.724406	0.496966	2.18441	1.84024	1.0363	0.45883	3.50782	2.61454	2.2919	4.34187	5.55866	1.10288	0	0.431386	1.56953	1.8507	1.46557	2.1311	5.14915	5.0237	0.201865	0	0	0	0	0	0	0	0	0	0	0	0.532615	0.070464	0	0	0	0	0	0.402324	0	0.164637	0	0	0	0	3.04921	0.09432	0	0	0.54185	0.205873	0.181692	0.719618	1.72659	1.31729	0	0.354842	0.556328	0.053662	0.631683	0.628699	0.267906	0	0	0	0.624499	0.106378	0.337099	0.127256	0	0.420915	0.755062	0.096054	0	0.086508	0.464607	0	0.366754	0.161464	0	0	0	0	0	0	0.053705	0.177851	0	0	0
BPGM	2	26.2919	163.486	269.89	32.95	66.5477	38.3722	139.618	204.027	89.3077	41.9843	153.562	77.3217	78.7278	137.728	40.3388	13.7314	44.5318	344.602	248.404	218.739	224.526	215.782	107.778	95.5825	293.224	110.035	193.231	155.536	96.228	74.0257	131.56	214.489	285.888	64.499	104.589	207.653	201.451	144.661	125.36	234.655	167.257	106.171	213.353	137.174	189.948	134.18	112.028	110.022	152.454	327.343	250.425	252.354	88.5614	145.2	147.597	51.6025	136.629	38.9277	180.642	77.0196	226.772	107.828	213.131	190.883	181.174	116.988	237.224	225.053	143.315	107.238	127.702	108.357	52.8487	152.463	278.666	366.354	131.845	297.535	462.273	421.992	2.23717	4.99992	2.72643	0	10.0819	0.449733	4.29774	2.05908	0	14.4663	32.1391	2.67115	44.4431	22.7085	37.1641	35.9837	20.5286	1.18161	6.2532	16.2002	1.1714	3.09247	24.1031	9.96881	3.14138	1.1921	11.9641	11.6878	3.01154	2.31989	0.904888	8.0083	12.416	8.51956	0.358728	0.786537	6.56246	0.509292	1.12481	4.94257	9.8843	7.9222	3.20354	4.6182	5.2589	4.30396	9.66118	2.13226	3.66101	10.02	23.6236	15.9331	8.26746	5.15752	1.66846	3.03852	0	0	0.288757	0.536017	0	0.380172	0.060246	0	1.14081	0.6896	0	0.197038	0.615957	0.719816	2.71912
BPHL	4	0	0	0.575409	3.42016	0.930669	0	0	0	1.34975	1.15702	0	1.93108	0.452622	3.7233	4.86058	0	0.662142	0	5.83535	1.05729	2.43148	0	0	0.072869	2.87815	0	4.69336	0	8.75156	0.525573	0	0	6.46999	0	2.90123	14.3706	15.1965	1.90335	0	1.36532	0.704128	1.31494	6.04202	3.18614	9.26825	1.88045	3.941	6.83064	3.08227	2.70186	8.25288	4.87477	0.682007	15.1871	5.20141	7.06427	4.48317	2.56261	2.93374	2.05172	4.98685	3.39653	3.43938	4.00893	7.10984	4.96871	8.30261	8.27682	6.54462	5.90068	1.12557	0.346651	5.38948	1.8205	7.34147	2.06954	2.11283	6.03967	5.82216	5.48293	0	0	1.03748	0	0	0.428172	0	0	0	0	0.288149	0.059435	7.24314	3.03016	17.5767	0	6.81507	1.12449	0.640276	0.158956	0	0	0	0	2.54038	3.27045	2.64013	0.880229	2.68085	26.4876	11.3333	24.1541	10.459	15.0003	7.61705	26.3568	8.15723	19.3373	23.846	1.98411	4.20623	7.68333	11.0535	26.3731	16.8345	4.09412	6.52364	16.8294	18.5328	10.5744	15.7697	1.05962	2.97243	0.306436	0.528381	14.0993	0.05691	19.3113	2.22914	9.18671	0.233231	7.08415	9.57764	23.8212	0.271168	6.69392	27.0763	5.10616	17.7258	3.91489	0.172477
BPIFB2	6	0	0	0	0	0	0	0.749255	0	0	0	0.300384	0	0	0	0	0	0	0	0	0	0	0	0	0	0	0	0	0	4.67635	10.2139	0	0	0	0.055449	0	0	0	0	0	0	0	0	0	0	0	0	0	0	0	0	0	0	0	0	0	0	0	0	0	0	0	0	0	0.062605	0	0	0	0	0.056109	0	0	0	0	0	0	0	0	0	0	0	0	0	0	0	0	0	0	0	0	0	0	0	0	0	0	0	0	0	0	0	0	0	0	0	0	0	0	0	0	0	0	0	0	0	0	0	0	0.078034	0	0	0	0	0	0	0	0	0	0	0	0	0	0	0	0	0	0	0	0	0	0	0	0	0	0	0	0	0	0	0.02986	0	0
BPNT1	3	0.034329	0	0.662632	0.28753	0	0.162942	0.416186	0.392897	0.05226	0.089256	0.017316	0	0.004939	0	0.027576	0.560101	0	0.107769	0.001983	0.216384	0	0	0	1.46797	0.204354	0	8.0079	0.140896	0.435787	0	0	3.91888	2.94812	1.60669	0	0	0	0	1.50632	0.871867	0	0.509267	2.11275	1.4128	0.719559	2.4387	0.550819	1.54743	1.28522	1.26864	1.91354	1.95145	0.66568	0.942253	0.403802	2.09724	2.92238	0.443456	1.79065	1.06999	1.94612	1.15539	3.93955	1.7732	1.72241	0.556735	1.54548	3.55206	2.38153	2.06312	0	0.455684	0	2.20251	2.29996	1.82139	2.11087	3.55608	4.35867	3.53105	0.082739	2.46227	0	0	1.09985	0	0	0	0.786241	0	0	0.210884	0	0	0.285124	0	0	5.24774	0.425336	0.137097	0.430834	0.414254	0.364926	0.491409	0.504651	7.40489	0.44164	12.9877	2.40118	0	1.70498	1.14284	0.633123	3.52164	4.55707	1.39869	1.08035	2.30789	1.47095	0.082108	0.747428	1.56674	2.57016	2.38085	1.35913	2.16048	1.94552	0.748827	2.35135	0.277587	2.33975	3.64676	2.64516	0	0.03619	0.061302	0.109482	1.17177	0.029686	0.005934	2.22156	0.027311	0.771272	0	0.055104	0.254628	0.843517	0.212208	9.86165	0.110501	0.357696
BPTF	5	0.234639	1.03958	5.53649	12.1027	0.430059	0.535102	1.20101	2.91068	10.2169	4.59324	3.71241	3.49719	2.63712	12.5599	2.00032	2.97748	1.34171	0	6.36477	11.2301	7.53604	3.79695	1.46007	1.52445	6.69882	6.65547	7.42519	5.93607	2.38251	4.56196	10.6916	8.40185	2.01646	4.08378	9.49175	3.75208	5.91935	14.1787	3.87591	8.03924	7.51496	9.55498	6.92998	5.44351	18.5206	3.06529	5.93113	8.60081	8.18976	16.8159	5.08669	5.86702	2.13244	6.1966	4.71357	4.14456	3.07501	1.80362	4.84834	1.51608	6.62846	1.74399	3.82179	3.57101	4.70909	1.04287	7.18189	5.4606	4.03502	6.19422	5.44876	13.2974	8.53923	12.7959	3.27999	3.77636	3.82951	18.4755	28.3321	27.3868	13.9104	0.488086	0.079849	0	7.33308	10.1277	0.318004	9.43501	3.42426	6.32105	10.9703	7.01303	5.08928	1.71974	8.71524	4.95211	0.889085	1.22384	6.96713	19.7844	11.9419	2.46101	4.55962	18.3284	17.4869	3.56674	18.3143	16.9783	2.9733	4.58654	5.56071	6.06467	24.554	12.3683	5.89634	8.02931	8.63541	24.4622	9.62268	5.90475	6.46879	5.11977	7.42137	15.8309	6.12333	3.45103	10.7302	11.0627	9.88161	5.37002	15.5319	14.5853	30.6911	4.45264	0.471447	2.85433	0.200545	3.52488	0.987464	0.89038	1.12499	3.30303	2.48045	2.13941	3.56052	2.71735	1.22588	1.78787	5.3623	1.19986	0.813877
BRAF	1	0	0.857509	0	0.344314	0	0.55414	3.2761	2.11485	0.410163	0.695308	0.189381	0.733288	3.85875	0	0.088296	0	0	7.56608	2.58424	5.89503	1.46532	3.31206	1.67565	1.92117	0.953741	14.2848	1.14296	0.219126	2.47871	1.29593	11.4685	0.522288	8.00896	0.79889	2.18592	3.97392	0.444458	4.29365	2.29381	6.52279	3.98837	2.37255	4.38021	3.38985	0.559706	9.59994	1.66185	1.76412	1.11593	0.53491	0.307094	1.66649	0.418446	0.937283	2.82697	0.143448	1.56533	0.863624	1.4419	1.84456	1.77305	0.990293	1.65178	1.29185	1.13085	0.849205	1.98039	3.25837	0.765692	0.881984	0	0.158444	2.71997	10.81	1.36747	2.64446	0.70131	1.37527	0.667982	0.946525	0.12883	0.956809	0.052133	0	0	35.8967	0	0.397077	0	0	6.39377	2.59955	0.509741	0.202266	0	2.65626	0.421099	0	1.57215	1.29995	0.677716	0.482152	0	0	0	1.14541	4.30063	7.59612	5.715	1.33194	0.691412	2.51175	0.811565	1.95114	0.309912	0.605384	0	0.436538	0.319266	0	0.649476	0.200561	0.448755	0.498809	0.432847	0.352508	0.706379	0.814388	0.522439	1.61333	0.723437	1.9266	1.17282	0	0	0	0	0	0	0.123636	0	0.477132	0	0	0.040721	0.175792	0	0.028376	1.90899	0.059237	0.313025
BRAP	1	1.6368	35.6654	42.6745	55.8711	47.0526	42.4322	105.897	34.8944	6.46753	4.21525	1.15593	15.5025	29.9644	30.2545	20.57	10.023	2.29619	43.5265	34.6491	28.9024	29.928	25.5019	31.1279	40.7111	36.1294	65.664	45.2791	33.7416	23.8938	14.3656	42.2811	47.7698	32.4864	27.7708	47.4095	42.5697	31.2974	45.6757	39.6593	46.0647	50.2521	32.1624	13.7433	9.18011	24.0037	11.5328	13.3803	22.4407	11.3815	14.9792	41.9886	10.3717	5.2406	27.6334	34.7999	53.4497	27.3266	40.574	24.338	46.4959	31.5019	19.2541	27.2159	22.6244	25.4922	33.1629	39.5636	15.159	38.1177	23.3533	15.1431	29.6006	20.6335	22.583	40.1597	26.6717	24.6338	11.8926	11.3796	12.3301	0.046081	0.68366	0.633066	0	0	0.372788	0	0.284565	0	0	1.72384	1.00559	0.364076	1.87525	14.4671	1.62588	18.074	0.486588	2.93162	0.930394	1.21423	1.60512	0.237295	10.9427	0	0.983683	4.42405	1.04358	1.01912	2.85516	4.87521	2.6355	3.47976	3.68622	3.54739	4.40709	5.0722	6.12347	5.02253	0.073243	3.90831	1.53964	2.88687	3.33091	4.02621	10.6993	10.0932	3.05159	2.07525	4.73209	4.88597	5.33804	13.7132	0.163729	0.179523	0.324894	0.341417	0.968796	1.81775	2.54034	0.287052	2.50438	6.25003	12.3749	2.17792	3.07633	0.47759	0.690285	4.771	1.01718	0.298522
BRAT1	4	0	0.104613	0.674976	0.336073	1.64204	51.799	6.39543	118.307	8.80958	1.35708	9.52331	28.6356	0.150589	9.44669	7.92656	1.18879	0.391509	23.3839	6.16881	24.7245	3.71834	12.6387	60.1037	4.47354	8.37814	6.93246	4.42679	2.99424	69.3287	25.726	17.2807	7.39046	7.36151	17.4113	2.71159	6.71422	66.7391	1.28976	1.67071	12.208	3.54993	1.1577	1.18761	0.287937	2.73153	1.52953	1.44228	1.09181	0.217995	1.20155	8.3979	0.513907	0	0.26911	0.613175	9.80145	1.14553	4.55267	1.69511	2.39987	1.25609	1.6432	0.567298	0.534965	3.59942	2.00046	0.495009	0.795092	1.73207	0.36904	0	0.773512	0	4.55836	4.32627	0.275176	2.42677	0.087545	0	0	0	35.4872	0.203528	0	79.9479	0	0	0	82.435	0	10.286	0.688523	13.9302	18.8175	9.70526	0	1.50646	15.9362	9.71536	0.281993	19.8491	0.784219	3.29877	0	11.618	4.69602	2.76631	0.353327	0.230188	27.9504	11.6403	14.3711	12.8154	41.8922	84.7042	22.1125	132.727	19.2178	16.7865	3.30712	65.6257	32.7748	75.3067	25.3192	32.1116	126.092	25.1911	20.6398	27.4212	11.9268	11.6456	12.0637	2.94778	26.9248	44.5097	47.9274	1.36821	5.75473	29.6118	15.929	5.96163	103.575	42.1863	58.0136	15.8955	39.7193	11.339	20.5807	31.4614	35.2722	47.8692
BRCA1	2	0.362624	0.94493	0.54124	0.409194	2.20722	17.1164	11.798	8.08459	14.2054	0.561733	0.003702	6.98308	4.86257	9.93006	10.6861	17.7539	1.32474	11.2454	7.64861	5.39333	5.76666	13.8571	1.18696	9.3404	6.38354	2.29022	0.504962	6.41691	4.0845	3.23368	8.13042	15.2027	23.2199	0.986166	6.16202	3.97741	4.07426	12.1062	16.0617	6.09107	11.6	6.39472	22.5625	7.5914	34.3473	16.4096	14.7243	45.8598	13.3605	29.4675	57.4341	23.3807	5.16691	30.4161	25.7333	32.1102	19.5465	22.4828	17.2048	14.0431	19.0015	13.0496	17.6308	19.0357	21.8749	9.27073	21.4124	17.1684	18.7699	31.532	24.2894	63.4116	41.5384	61.0772	24.3593	18.4039	17.6445	35.5736	48.8511	40.1174	0	1.51408	0.246286	0.931351	0.330403	0	0	0	0	0	0.067932	0.801549	0	0.053123	0.675663	0	0.05499	8.02653	0.430226	0.132991	0	0.630048	5.45255	0.030021	0.884739	3.4284	5.6347	1.32894	1.11437	21.5884	2.62897	6.04315	6.30904	5.24959	22.3423	14.0849	3.90592	6.64818	1.19156	0.089277	4.5828	2.7272	9.9833	2.07339	4.00245	7.59865	2.58975	2.62501	5.4043	1.31487	13.9451	3.42699	2.15108	0.018045	0.020343	0.169326	0.005369	0.003073	0.008492	0.089652	0.002866	0.003775	0.006797	0.003282	0.00788	0.006908	0.004033	0.093908	0.01566	1.02032	0.102749
BRCA2	2	1.90407	0.052272	0.168186	0.084207	0.136752	0.306782	0.114491	1.50005	3.77865	0.760665	0.820369	1.72873	1.22864	2.16883	0.42806	0.896287	0.491908	0	0.273564	1.63265	2.35905	0.877616	0.434852	0.359667	0.893846	5.62924	1.25987	0.588843	0.698656	0.484579	1.49704	3.54168	1.45417	0.204666	5.10956	0.600639	1.86331	4.06445	1.04972	0.938795	0.063887	5.8695	3.51207	2.70928	6.84259	1.53221	4.69685	2.34903	4.28298	13.3559	3.45286	3.34208	1.89697	2.0178	3.45608	1.47531	2.67135	1.95282	3.09423	0.638776	2.44038	1.62251	3.95563	2.42608	2.16688	0.210309	4.87129	3.46868	2.61654	5.48279	2.71434	11.5238	5.47126	14.8141	2.64328	3.84942	4.13771	20.1589	24.8934	27.103	0.015785	0.233729	0.458107	0	0	0	0	0	0	1.25512	0	0.046047	0	0	0.0131	0	0.033895	0.397192	0.093001	0.389839	0	0.078187	0	0	0.465217	1.35581	0.944801	0.973982	0.14728	0.162693	0	0.599271	0.36831	0.1553	0.601677	0.309839	0.037759	0.34918	0.162799	0.04158	0.040187	0.043143	0.360538	0.828366	2.44089	0.128994	0.173704	0.350518	0.348197	0.085063	1.22072	0.333116	0.99194	0	0.001385	0	0	0	0	0.007555	0	0.000585	0	0	0	0.000894	0	0	0	0.038147	0.028802
BRCC3	3	0	0	0.178825	0	0.57993	2.5798	0	3.64354	1.54783	0	0.097881	0.568525	6.87267	0	1.33284	11.3352	0	0	0.354273	0.968741	3.63776	0.512762	0.758273	0	1.31592	8.01895	8.45668	4.87426	0.85551	0.196192	0	1.97334	0.34531	2.55124	0.076653	0.157997	0.091872	0.682981	0.981991	0.389458	3.9013	4.90596	2.2652	1.67582	2.3155	1.33669	31.7039	1.44997	2.53732	1.9903	1.71423	2.03546	0.345932	2.33809	1.94925	1.18745	0.826096	2.14334	1.88722	0.408975	1.2661	0.409703	0.687185	0.966129	1.86675	0.513605	0.7994	0.17441	1.47727	2.01935	0.56442	5.79015	2.25016	6.22774	1.41636	0.657192	0.923779	0.819824	1.46482	2.00787	0	0	0.053906	0	0	0	0	0	0	6.41142	0	0.001905	0	0.017412	0.055585	0	0	0.703268	0.391206	13.9984	0	0.166215	7.51267	0.791045	2.1474	5.44907	2.43916	0.654009	0.060857	9.6441	2.14578	6.42238	0.779488	6.41486	2.78326	2.33508	0.717497	5.62615	4.47605	0.053104	0.694919	1.61215	1.72819	2.75995	2.23996	2.73487	3.48591	0.842501	0.583116	2.48277	1.12302	3.18569	0.046688	0.047525	0	0.599771	0	0.404837	0.917571	0.255758	0.151366	0	2.57619	3.55524	0.168512	1.36296	0.903892	0.472495	0.638714	0.061241	0.21579
BRD1	2	8.84333	1.63943	0.459375	1.14633	0	10.5908	3.79832	3.57871	9.86294	9.00454	4.6274	20.5689	19.562	6.91857	8.66741	0.405962	0.267381	4.75281	3.4799	7.10066	5.26285	1.29674	11.1514	5.18266	11.2182	2.60474	5.64715	2.04237	4.06494	7.81229	4.18926	4.24863	7.97348	7.25178	0.737749	1.42754	14.08	0.441091	12.066	6.37404	1.89141	2.62717	3.24108	1.85191	4.0992	2.42637	3.08709	2.13052	3.30148	6.24892	5.05247	3.35097	1.46063	2.72195	10.666	13.9537	24.3835	8.23143	11.9789	8.96338	13.0337	37.6464	23.7748	16.033	12.5663	11.3271	14.2481	18.2638	16.0768	6.02021	7.55557	6.92448	6.89167	6.32427	18.824	16.0138	13.8313	14.4923	15.303	14.7092	28.6778	1.91029	0.104049	0.78915	0.898927	0	0	0.530347	0	0.685767	3.44842	0.984857	8.81642	3.26839	1.78691	5.80469	6.0944	0.424982	5.65576	2.34259	2.0368	0.21351	2.20986	2.54854	3.24095	1.22198	0.599668	0.669355	0.356498	1.7729	5.00027	4.51578	7.9977	7.85745	2.61638	4.24112	5.23708	2.83487	5.01033	1.60273	5.75935	4.4019	2.90256	0.332478	2.59688	5.50789	3.1096	3.34872	5.00362	6.25529	6.22233	18.1862	4.37063	1.03657	1.37846	0.715125	2.04369	0.017349	0.40644	0	0.7047	0.143931	0.023006	1.83713	4.19106	1.02331	0.444863	0.605278	0.287214	3.3958	2.50296
BRD2	5	11.5733	0.125627	1.402	9.82283	2.191	2.94374	10.3998	5.29329	23.5766	1.90081	1.22291	5.29584	2.33864	2.2292	2.44746	1.82509	0.156761	7.49669	3.36387	1.47291	6.64087	2.42086	1.90973	2.87493	2.56699	6.09989	9.52167	3.55347	2.59509	2.92973	5.53346	5.50001	8.43233	7.83271	3.97626	5.00013	5.16094	8.6777	2.66363	3.296	6.36064	9.57629	2.59934	0.750927	6.4152	1.17377	4.16611	5.58254	0.874464	2.50704	3.51627	1.09304	0.75385	1.64559	8.75394	17.046	16.7884	7.56456	11.9487	2.19264	13.3612	9.4179	13.0643	10.5076	7.83221	4.44753	8.51214	9.97023	5.38676	8.62497	21.4844	21.802	36.0837	5.94183	5.17566	8.96011	12.0392	20.9877	17.2573	17.6074	16.8117	5.23433	6.1578	0.15371	8.10814	12.4794	3.06703	35.7197	5.95151	22.0134	19.125	12.3443	9.75889	28.0456	10.2824	14.43	13.1642	16.36	21.2644	19.0559	15.0259	5.4995	17.6837	27.3101	27.72	5.70191	5.76794	4.93779	4.90919	13.4455	5.8076	5.77634	42.3884	39.8317	19.397	9.40464	10.8359	17.3739	5.2856	1.25998	15.9789	12.3483	14.791	46.6021	29.3291	13.5896	14.4359	6.34266	4.63876	1.68009	11.2002	30.7979	34.122	1.08838	3.04487	0.857344	0.916987	5.20863	1.42118	3.28139	2.93831	3.96316	0.819679	1.01994	4.51417	1.60266	2.16957	3.93983	7.0547	1.45116	0.10876
BRD3	6	7.84762	10.8911	28.477	9.1973	1.17544	14.8612	12.6218	29.2161	125.231	4.47272	58.0601	58.8367	16.109	8.589	15.7623	4.92027	1.62029	1.48046	7.85121	5.85271	8.99453	10.2548	22.7827	25.4703	15.619	18.2506	2.045	3.86257	21.595	11.3847	6.33129	13.7896	28.7792	49.5278	6.76471	2.62646	64.1459	4.17889	3.36471	5.50063	14.8233	7.94542	6.0105	2.4408	10.7178	2.29786	6.93076	7.75794	1.56922	4.23022	8.25978	1.80788	1.28064	3.98491	50.3349	41.6056	32.0433	16.7687	16.7265	6.91	20.6453	34.9102	25.1838	18.5459	14.2841	11.4406	16.3915	20.2143	13.9612	11.2995	16.2058	34.7856	34.0651	24.2262	10.9832	11.7572	21.3349	38.608	34.2396	31.287	0.032508	32.7666	4.11992	1.19834	2.54778	27.5156	0	0.201011	32.0073	11.4053	3.03134	1.1172	3.33495	0.817873	2.73	0	4.20929	23.3401	8.70629	3.45311	6.34708	0.403568	7.65951	2.31549	21.3547	5.20615	4.02449	1.66659	12.1695	35.6607	8.12468	12.6676	8.84414	14.179	21.0633	19.4319	16.255	33.6303	19.7724	6.22656	5.40699	4.47512	19.03	24.764	20.2852	14.3968	7.74487	11.577	12.265	3.46102	12.8212	6.70928	6.4718	19.6315	15.5308	43.3213	18.5212	6.11651	8.86523	16.7768	47.9041	11.9763	10.2023	9.52345	5.57261	21.8764	13.6062	8.64008	21.7488	24.7913	23.9299
BRD4	3	36.7916	8.46603	0.927793	5.95792	5.19096	60.6641	28.7823	50.3924	143.769	5.49819	29.0244	58.0695	45.9875	6.87632	42.5953	7.53784	1.73763	1.3805	18.7407	4.32944	11.5246	9.4912	28.7053	20.4959	14.7011	50.1504	18.2492	4.33095	74.356	72.6734	15.8244	33.0823	28.2134	60.3677	26.4479	23.1583	83.6423	14.8419	35.2342	13.7167	41.2938	69.8952	12.0666	2.70506	42.5182	6.61216	17.4019	42.6335	5.14074	16.2216	31.4762	3.97936	2.9753	23.7162	45.3067	80.7793	52.8115	45.1584	34.2017	8.41191	31.799	52.1303	28.4612	27.295	25.1568	18.6613	21.618	20.0657	25.9599	26.8357	78.6248	63.3717	52.7048	46.4668	17.0306	15.6325	50.4705	48.2984	37.2107	39.0355	6.57258	137.848	0.468556	1.46624	41.0296	55.6395	0	140.594	102.731	15.2706	27.7532	12.7355	28.9489	21.0791	76.0776	28.5218	119.025	230.255	106.936	45.1159	75.6309	67.5245	51.2336	83.2652	77.975	12.0138	13.2017	33.6051	71.1429	33.8751	33.5243	32.0723	82.2512	115.505	86.0215	28.0946	119.399	98.4051	27.4121	33.1479	59.7847	48.6732	45.46	76.2146	63.385	217.246	53.6699	48.5701	38.8804	16.2647	49.1178	72.3304	38.4002	19.4772	32.8417	31.5125	25.5954	22.1023	18.9777	50.6093	22.8939	22.6448	18.3387	43.049	4.97089	26.6316	80.8982	31.6877	24.1345	51.2303	18.493
BRD7	2	44.7849	15.3938	9.03818	2.24494	0.731661	22.7851	32.0255	18.2758	18.1211	10.452	38.3381	15.7218	11.831	39.9245	12.8192	22.1977	14.6216	60.8529	25.8745	61.1204	55.4247	72.8883	17.2102	19.8284	52.847	37.3117	89.4293	28.7186	14.7683	19.6982	43.8142	32.2349	51.0783	13.6999	54.7139	26.6511	21.7196	79.6623	34.3602	78.106	16.9534	39.7658	26.9676	26.3079	48.8994	37.6659	32.8575	92.5329	34.5471	50.4728	50.1928	33.4273	5.84947	42.1065	32.7642	27.8424	32.1614	9.89059	43.2545	20.6243	38.0278	15.942	23.9872	31.6666	31.3865	22.3472	56.5117	43.9381	38.0988	52.7342	69.2828	78.1889	120.441	151.03	22.9119	33.8265	30.9405	76.3487	75.5658	86.6201	0.167859	8.73164	1.02052	1.52661	36.2967	0.338089	0	0.516397	6.37421	2.69862	30.5251	10.0435	9.9795	8.80111	9.6045	7.43043	18.0306	0.885809	7.35312	4.63936	9.24117	27.475	23.7235	23.9232	2.81936	24.4625	27.2455	43.3942	22.4682	14.7487	14.8858	37.8199	15.121	10.9359	18.9631	17.0723	6.1279	24.2134	18.1182	31.008	7.76334	9.74775	10.3579	15.3795	3.94705	4.37127	4.75017	13.6167	14.6339	19.8691	25.6209	12.512	23.1402	0.841577	0.248164	0.702459	8.44911	5.48297	2.09413	0.443147	6.59289	6.352	6.62481	3.27939	8.34632	4.01494	0.803975	3.32715	4.50618	3.2412	3.6714
BRD8	2	1.29891	13.0021	54.8362	0.924278	1.12117	7.01846	4.57888	7.25517	2.97034	13.5088	0.473417	3.82997	3.85112	0.74408	8.26078	1.20273	2.00503	20.9673	18.1625	39.8059	6.92519	17.8165	2.72016	21.4443	29.3253	13.1381	16.1127	17.0332	7.20444	2.79187	17.8977	4.41057	29.1603	26.2346	10.4274	16.233	7.33426	1.65127	5.49284	19.7375	12.5899	10.5817	19.8449	17.0633	26.6472	14.2547	12.7709	20.4052	17.1956	40.7918	7.77597	21.507	7.83164	21.4584	47.3282	51.893	38.6208	32.0926	53.4529	40.9053	71.4392	22.5383	70.2083	53.5339	53.8657	57.2672	73.4591	73.9703	60.4313	26.9599	77.5977	40.7508	65.132	28.6535	44.3239	77.0099	31.4978	25.8568	13.8696	18.263	4.05397	4.78326	0.110817	0	0	0	1.23776	0	0.609645	59.2247	16.0708	2.77722	2.03878	3.72884	0.05371	5.31238	5.47722	1.34361	2.73543	15.5137	5.79652	0.634804	8.51127	0.764673	0.890607	2.71517	4.51037	2.89368	10.5223	30.5401	6.70106	11.7948	20.5062	20.5962	19.8071	22.1584	6.23169	29.1048	15.3293	26.5214	7.33605	6.22249	14.6054	10.7959	8.19176	2.78523	11.0684	7.79711	5.7912	13.6577	14.4708	15.4049	22.303	4.13536	18.8696	0.985397	1.84416	8.7207	1.0348	0.399417	7.2984	12.8612	19.6728	6.99602	1.21345	7.76077	1.90192	1.26939	6.8479	1.06624	8.38005
BRD9	6	119.832	20.7051	57.6191	7.58587	37.2117	1.67733	15.7897	19.9616	56.0499	0.824528	2.39527	11.2988	61.7088	63.6104	7.23014	7.37537	0.474541	12.4517	25.798	36.8124	25.3503	24.8711	40.8231	41.0935	23.1514	46.4851	19.4726	30.0459	32.8068	54.9339	18.5228	6.56382	9.03258	20.5833	3.25309	19.5272	37.7282	0.545267	17.171	31.7219	12.1646	8.90782	3.48475	0.970965	6.6283	1.79494	7.19982	10.1909	9.52981	5.2968	13.7335	1.55434	1.184	3.32512	1.85987	21.5642	12.3475	20.0207	7.54386	10.7849	7.31585	15.7729	10.3917	8.24792	2.50367	10.553	6.00508	6.2861	6.85083	4.36833	4.80769	6.97204	2.57478	3.96776	4.70305	6.60152	4.91802	0.435186	0.226014	0.686199	0.076234	3.39996	0.617637	2.78051	0.373228	0	0	0	23.8656	8.57481	13.419	11.0167	1.20784	4.47784	0.127409	0.449594	0.833683	0	8.35155	6.26605	1.11879	1.06303	0.131357	13.1308	0.427228	4.06603	3.54684	0.851774	3.17103	3.1553	7.68149	8.81493	8.92577	14.9634	40.1044	18.9168	7.84737	5.28971	7.16325	19.9727	18.0359	10.9915	13.7393	11.2166	15.88	40.098	6.88744	6.57553	9.95705	8.59077	2.57917	13.3477	13.0726	19.4907	0.224879	13.347	0.851681	2.00957	9.49192	27.2359	0.563865	40.2417	0.983093	35.5121	3.82174	31.3452	25.5697	4.96873	0.730555	20.7518	49.4057
BRDT	1	33.9452	4.80834	2.25949	2.81733	1.0938	15.9853	23.05	23.4942	33.0187	0.625061	0.092374	20.221	13.1579	36.1253	2.41027	11.8773	14.6412	38.6063	24.9405	59.0224	63.647	28.2149	13.1306	4.12786	54.778	84.1914	29.6347	26.0752	17.6725	18.367	61.4704	39.3157	24.6986	15.0322	39.9987	27.6737	46.1273	29.9056	92.5618	51.1995	59.8307	45.5743	14.4616	10.2396	30.5097	8.29465	18.3848	20.2904	19.007	67.5061	26.1377	27.8159	5.14528	17.0889	34.6058	19.8602	37.7588	5.9598	18.6385	8.14294	12.6671	8.01154	12.5041	19.3719	25.4089	2.47433	30.9687	25.3774	9.5086	29.3659	29.271	56.0024	22.81	52.8638	18.536	17.0523	18.5318	48.2652	59.1689	59.5583	0.125652	0	0.486345	0	1.61682	0.408129	1.20806	0.387294	0.29732	0	0	0.043033	0	0.002635	0.315401	0	1.04657	0	0.017533	0	0	2.03747	0.377572	1.03515	0.363934	1.94483	0.178549	0.699158	1.36474	0	0.084524	0	0.05647	0.004488	0.090609	0.018129	0.030193	0.039023	0.029135	0.008028	0.058773	0.048793	0.00502	0.013029	0.729256	0.158605	0.008506	0.019905	0.013366	0.004758	0.932237	0.112053	0.035089	0	0.004922	0.003237	0.001336	0.002041	0.003137	0.00242	0	0	0.014435	0.004616	0.004774	0.005159	0.002012	0.010231	0.003669	0.009283	0.101715
BRF1	3	0	0.110644	1.40332	1.06609	14.4725	3.9296	10.1437	22.0215	1.15668	35.1729	0.26384	2.64816	11.7557	0.768827	3.81443	1.88514	0	9.97686	1.73544	8.91193	0	7.6488	12.323	11.6421	1.58326	30.8158	13.5322	1.35703	21.056	23.6749	1.71639	0.05392	1.69899	0	0.102433	1.89266	0.183427	0	8.84562	6.37525	13.3482	2.85746	1.45125	4.9989	10.2183	2.92544	4.46373	3.38878	0.476323	0.973092	2.43858	2.10649	0.690477	1.28025	47.5366	5.3337	2.94634	3.4269	0.429805	4.10357	1.27214	1.8122	0.881693	2.91797	1.07806	0.653269	2.8121	2.20568	2.1535	3.19007	0.387584	0	0	6.3284	1.80639	0.440243	0.552002	0.085812	0.136947	0.075381	0.364126	51.3541	0.053811	0	0	0	0	0	19.2036	0	0	0.536795	0	2.29697	10.4871	0.391691	9.69868	14.0409	3.24671	0	4.89493	0.497748	1.20121	0.394751	0.558455	0.47281	0	0.09324	0.381638	8.24863	1.78426	1.3613	4.54725	3.43588	5.97024	7.96495	2.86392	5.23976	2.49101	15.7965	6.59641	4.55452	4.89519	2.40228	5.80706	24.385	1.5143	1.32051	1.00169	1.41418	2.23641	0.059391	0.416912	0.474402	0.260644	13.8011	1.44744	1.72358	4.71988	8.29455	1.32171	3.04523	0.035691	0.432465	26.7377	0.226816	1.22028	0.351417	20.8384	0.611325	1.3999
BRF2	2	1.40081	1.31439	50.4552	1.0533	0.859599	12.9768	5.3679	4.57351	0	9.07799	0.287255	6.69821	49.7083	1.14517	24.5988	0.929352	0	22.5432	15.8339	11.473	15.7179	37.0415	14.5904	22.6568	15.0777	16.8633	0.21935	12.914	22.0807	5.48237	13.7829	12.1159	23.3611	22.4127	18.8537	17.9477	5.81278	0.502958	9.71909	23.2359	19.5324	9.10463	9.67604	6.57566	17.125	7.48711	4.20794	9.48712	5.2114	23.0189	9.54897	6.30721	1.5168	8.40776	18.7405	38.3637	21.7055	26.328	30.7016	48.2638	34.3586	23.6313	51.437	21.5916	38.9627	39.4517	43.1746	20.0235	40.3789	16.4814	8.53322	28.794	9.13345	10.131	54.2005	26.9641	18.2664	1.21198	0.267626	0.620547	0.098389	4.3941	0.558944	1.78461	0	0	0	0	0	1.58684	13.8269	13.656	6.2472	4.14306	0.082421	19.19	10.1823	6.23542	10.2677	1.68993	3.6111	0.740303	22.1845	0	0	1.39854	1.10563	2.041	0	3.05832	2.25202	6.27429	17.6548	12.8525	3.47113	1.38461	7.53806	4.61884	1.91592	0.078867	9.10316	5.45549	5.09965	7.61712	2.64362	5.13124	2.74556	3.35734	7.51397	2.05797	14.5334	7.01493	0.981914	0	0	19.944	0	16.2135	5.41855	0.047297	0.056163	2.80137	31.1322	3.79354	0	2.4235	12.6636	0.563326	0.114141	7.14607	7.33357
BRI3	6	931.513	365.144	410.18	687.636	919.831	1192.33	582.944	214.805	747.447	510.306	164.142	524.574	794.549	689.142	74.8972	570.478	1013.79	112.825	220.215	54.1728	98.3532	263.403	444.008	600.6	238.841	359.639	284.73	258.594	493.859	275.797	208.68	243.435	131.508	253.033	288.43	202.605	280.115	330.422	357.563	228.269	240.031	435.655	704.034	452.659	363.849	755.906	217.658	880.272	440.781	509.011	537.381	770.855	142.84	860.228	172.632	253.926	440.783	260.913	122.568	363.891	91.0815	108.574	61.4012	87.346	82.3742	263.323	120.81	113.339	131.348	810.406	908.35	554.835	824.37	522.974	124.899	50.5325	204.909	141.69	121.582	100.916	1.81111	27.326	2.49102	78.2808	4.9763	1.1933	0	40.016	43.0133	0	52.0744	23.6695	29.2696	9.87451	22.7784	14.5603	108.497	41.4966	59.8213	6.50314	21.7281	34.389	6.4229	25.1645	22.312	37.3719	12.0605	70.9016	16.3724	3.16904	29.1384	21.9811	22.0344	24.9511	74.567	21.0212	51.0637	63.7517	43.8436	74.611	50.9517	96.6771	29.7948	87.1208	58.9003	100.5	19.9473	42.0403	35.6823	50.743	27.6671	33.508	9.885	140.138	133.918	61.5648	160.372	143.36	120.048	180.296	69.0623	57.7864	99.9293	56.7055	252.1	212.741	436.683	198.413	88.4441	302.507	172.139
BRI3BP	2	0	28.9623	30.726	2.66674	1.4569	71.5193	3.62269	4.79085	11.4793	8.18025	0	21.4697	1.23124	48.8455	0	0	0	0	10.737	4.13392	4.56455	4.54983	16.2667	12.8799	2.05325	0	8.57941	5.10327	3.2841	12.0399	1.64349	17.4192	8.02401	0	21.1736	14.4708	1.80463	0	0.904427	2.24715	6.77044	6.19058	5.65157	4.94792	1.44571	4.03333	7.00847	41.0445	6.83473	17.4145	42.8506	2.96521	3.12223	28.2132	38.9434	36.9369	28.7064	27.8048	20.1248	31.3088	24.7131	71.9843	27.3984	23.8724	29.2525	41.9415	24.6452	29.0885	21.5879	13.9161	12.5749	45.7837	16.747	43.141	8.14851	14.2534	25.1441	24.6694	20.6604	20.9029	0.331207	0	0	0	0	0	0	0	0.796397	0	0	0	0	0	0.279589	0	0	0	0	0	0	1.25908	0.144286	0	0.466682	0.587602	0	0.88986	0.145511	0	3.14335	0	0	0.896672	0	4.77412	8.33245	0	0.752392	0	0.980066	0.781085	0.496714	3.41729	2.22325	2.28712	0	1.32541	2.24858	0.876308	2.88959	0.07637	1.59118	0	0	0	8.76661	2.1002	0.094982	0	0.095515	0.113782	0.358215	6.66547	0.10656	0.113955	13.552	25.8804	0.095719	0	0.537022
BRICD5	4	10.7132	3.617	0.588536	0	3.78431	5.68228	42.9874	12.5511	0	20.1303	52.7973	8.4049	3.23517	17.8493	5.16067	0	0	4.2492	3.87575	0.536578	0	2.89092	26.7148	4.05992	0	0	2.30682	0.735042	7.99898	18.5675	2.88725	0	0.741384	2.52425	1.26706	0.504273	4.3457	0	0.108623	1.52936	0.149608	5.37152	2.43878	0.610796	7.4897	0.426207	2.99631	5.57984	0.524004	1.01453	18.7097	0.841075	1.05942	5.63818	1.05078	3.8214	5.13542	3.41202	1.81724	1.20777	1.02924	3.97379	0.30539	0.520871	0.491358	1.43972	0.892322	0.469709	0.955857	4.31515	2.70273	10.7795	9.00805	5.51639	0.525168	0.248877	2.36185	0	0.053194	0	0	28.8912	0	0	6.93892	0	0	0	9.33292	0	0	3.95106	29.1693	3.21722	2.72484	12.792	10.7498	38.4524	3.88161	1.43406	2.21919	0	1.31324	0	3.02476	15.1701	1.14712	0.281673	0	46.9129	1.16642	1.17045	2.71976	8.55029	47.0051	8.31649	24.3682	3.13794	4.44162	0.699519	31.7563	6.42301	20.3709	16.5544	21.5365	73.631	3.46724	2.58507	4.07989	5.91879	2.53271	32.1882	2.43717	23.6325	21.1166	13.8977	10.2587	9.85272	54.1203	22.7731	9.32701	6.83005	13.7041	4.26585	36.111	16.5608	21.1723	7.81669	10.0245	16.8076	19.6715
BRINP1	2	0	5.0067	3.95794	0.630903	38.5231	2.79416	12.8639	1.84835	8.27362	0	0.173737	10.0848	6.14193	6.81666	26.0222	7.81285	8.0866	32.3394	14.0028	0	11.2736	18.8557	21.0098	11.1091	10.6308	30.1052	5.72319	25.2923	14.7409	23.3565	6.26367	2.48651	13.4436	20.5981	6.9868	11.2078	3.99424	1.05983	2.23692	18.8489	21.2259	10.5002	17.1673	18.7298	9.74272	17.0081	3.89512	13.0861	30.2849	41.3981	17.7062	19.2572	28.3498	13.1901	33.669	49.9479	25.8204	32.9333	30.4283	51.7737	47.9032	32.1174	43.1925	34.7596	50.345	35.9586	36.5247	22.1058	39.4387	34.0262	16.8855	20.9273	61.8215	30.9841	53.9275	41.0775	21.3144	12.1203	20.6761	25.4133	0	0	0.238762	0	0.309922	0	0	0	0.279218	0.945627	0	0.067984	0.466896	0.123456	19.0513	0	0.128417	0.623351	0.068508	10.9727	0.62137	0	5.73401	0	0	0.629851	0.096341	0.747605	0.270544	0	0	0	0	0.420415	0	2.72832	0	0	0	0	0.574603	0.114808	0	0	0.198337	0.161434	1.44344	0.046611	0	0.278685	2.97776	0.052612	0.082443	0	0	0	0	0	0	0	0	0	0	0	0	0	0	0	0	0.108571	0
BRINP2	4	0	0	0	0	0	0	1.85165	0.16002	0	0	0	0	0.155273	0	0	0	0.317597	0	0	0	0	0	0	0	0	0	0	0	0	0	0	0	0	0.852866	0	0	0	0	0	0.07417	0.519208	0	0	0	0	0.054198	0	0	0	0.042541	0.073279	0	0	0	0	0	0.128646	0	0	0	0	0.078352	0	0	0.116743	0	0	0.022224	0	0.049957	0	0	0	0	0	0	0	0	0.025166	0	0	0	0	0	0	0	0	0	0	0	0	0	0	0	0	0	0	0	0.126559	0	0	0	0	0	0.171186	0	0.208784	0	0	0	0	0	0	0.634948	0	0	0	0.153261	0	0	0.15954	0.297317	0	0	0.228476	0	0	0.341929	0	0.769342	0	0	0	0	7.01371	8.07865	0.02701	0.027503	0.014629	0.004075	0	0	0.246128	0.297913	2.48625	2.95397	3.53789	0.471798	2.71331	0.156333	2.22999
BRIP1	1	1.17601	0.320177	0.236464	17.7172	0.192961	11.5458	2.45048	2.18068	2.05433	1.19785	7.57257	2.34113	0.624632	0.781961	0.895598	1.32872	0.454403	0.594428	0.59819	1.6662	4.82238	1.91794	1.04569	0.705309	2.94846	4.32188	5.41367	3.72326	1.20977	0.790663	1.55624	1.37005	0.824323	1.04087	1.57537	0.828729	1.01015	0.234874	5.66897	1.97444	1.52074	2.16434	1.0597	1.26376	0.606158	1.1501	1.22114	2.0064	0.880394	2.22453	1.92827	1.07774	0.447499	1.18844	0.96693	0.552342	1.22559	0.125912	0.651608	0.707027	0.505485	0.287947	0.953402	0.835766	0.845506	0.161519	1.04003	1.41466	0.689139	0.967941	0.411384	1.26626	1.33291	2.10913	0.70019	1.25531	0.682155	0.616257	1.02719	1.61258	0.103214	0.027368	0.079287	0.129033	0.564001	0.044937	0	0.323257	0	2.82364	0	0.145856	0	0.114452	0.454806	0	0.20442	0.311133	0.457511	0.057236	0.367322	0.167633	0.244586	1.10864	1.35635	5.33442	3.70608	1.51682	2.72893	0.495304	0.315977	1.07836	0.08344	1.36126	1.23803	0.513426	1.01019	2.00544	0.615278	1.84914	1.05903	1.44708	0.79974	1.35989	4.00747	0.376447	0.692251	0.760017	0.715955	0.682695	1.71824	2.77458	1.66235	0.00628	0.109668	0.057452	0.061757	0.029448	0.114156	0.010345	0.107393	0.007689	0.042163	0.038562	0.039207	0.05967	0.128007	0.230852	0.0276	0.262681	0.18198
BRIX1	1	12.9903	119.495	127.3	236.228	23.2882	72.5118	72.3855	53.1559	110.517	55.3905	151.53	64.3495	243.34	191.289	20.1899	43.6919	152.151	255.058	164.208	232.105	375.457	240.132	61.4841	56.8691	211.285	240.559	476.468	316.67	93.1922	92.9313	222.287	297.547	127.92	36.1704	362.709	281.723	99.3888	662.101	269.823	246.527	116.247	196.877	48.3068	104.298	41.8859	48.1897	13.5373	35.3363	69.9097	119.668	74.1985	136.277	43.2565	86.9569	44.5804	39.4853	173.652	17.6375	94.3509	61.287	80.8827	47.3907	146.145	132.332	82.7409	52.0811	200.036	201.615	110.85	94.6064	89.3385	36.5402	47.4054	24.8172	179.285	241.31	74.0383	160.18	76.9008	79.1466	27.299	2.47388	14.3111	0	3.5439	16.5516	0	9.09005	10.3432	26.9954	1.36133	26.81	73.9697	23.6082	23.4631	27.5598	27.5276	5.2447	5.92414	8.01725	10.3424	8.80512	56.9383	0.983611	28.9069	3.52232	47.1538	5.77905	0.872298	0	19.515	45.9521	69.6421	55.2419	2.12227	9.28154	35.0824	15.5792	13.1539	0.134107	38.3595	37.4564	17.534	18.3507	5.55292	5.94086	31.4914	23.3049	14.8458	26.9006	117.393	164.568	122.885	2.65209	6.02568	0.4312	4.37908	2.36894	1.47085	0.07982	1.14508	1.13672	7.33643	0.654991	0	0.910769	1.72558	1.01968	0.573779	0.912208	1.60955
BRK1	4	6.49964	13.183	54.2728	269.814	68.9662	17.0555	65.067	24.8353	24.0444	51.5851	44.1459	31.7525	18.7096	12.9266	15.6319	8.57943	5.65255	18.0138	31.6287	22.2951	21.7723	33.5063	12.8264	35.2749	38.3913	12.2762	68.9427	36.806	18.1365	12.9912	23.4195	34.0296	55.5119	15.7296	20.5603	86.3292	16.5754	73.4201	47.3381	30.5273	41.2364	47.7398	21.4068	13.2996	19.0806	21.1034	9.73146	38.9956	13.8373	19.617	75.9997	18.5093	5.00623	32.8415	8.03091	24.3625	49.9191	36.8268	55.6515	56.3321	32.3003	19.124	27.8665	42.2932	45.105	33.6709	30.1463	38.6932	28.1498	49.123	19.1809	17.9941	58.2625	20.132	40.4902	25.4828	47.8848	56.3442	50.5049	42.3026	0.363999	19.0703	1.04103	16.1792	4.88817	109.082	0	0	49.1397	47.6508	22.0443	72.5446	65.4814	34.7901	43.5605	37.9574	40.3124	30.7729	125.459	76.7629	35.9699	82.7745	10.9642	10.8222	43.128	13.5563	18.4926	5.34148	0	77.734	125.565	127.386	112.138	49.3761	71.786	115.758	68.4749	46.8039	136.507	54.1428	58.9676	86.8753	47.8922	46.9399	46.416	37.7614	88.0244	57.9494	107.884	101.154	100.085	78.5609	78.1841	164.083	105.055	71.433	205.811	115.073	72.8969	110.908	145.071	64.926	108.786	81.1311	109.816	61.2005	119.545	96.6942	105.157	51.7835	48.9935
BRMS1	6	27.6166	38.1718	8.77657	994.102	257.681	54.8327	64.5017	75.4334	3.87726	29.7973	9.97984	149.856	456.143	42.1065	128.624	21.741	4.77427	85.2029	76.6671	36.7959	35.7551	46.4499	143.135	175.314	39.0733	71.5895	69.503	7.59968	167.596	124.628	72.7246	38.6072	70.5567	86.2529	29.0586	46.1145	136.301	51.6573	29.3944	72.266	74.1547	62.4654	15.1402	9.56701	105.049	30.7036	35.1765	81.4677	6.80222	15.4771	171.163	12.4656	4.26477	31.3039	140.364	224.581	88.8335	183.88	72.1124	51.3231	70.4827	78.0973	32.2451	56.1211	66.7115	36.6143	83.1283	6.33794	76.9457	52.7582	44.4194	78.2968	104.9	71.1149	38.4001	8.99681	70.5845	0.60115	0.781734	0.258936	0.2868	6.88614	0.58404	10.9998	28.6791	0.57497	44.2371	0	1.37447	4.6617	19.5697	24.0582	0	12.6319	38.6382	0	20.9168	6.49304	9.67784	0.572842	56.1471	1.81086	0.124589	0.91313	0	17.9945	0.361613	0	0.271235	3.19489	1.66431	4.58796	11.6679	10.0652	49.2073	16.6718	18.7208	16.6379	7.60316	78.3013	12.4047	12.1683	23.4181	24.7864	22.1445	50.5949	5.83954	13.6532	23.6168	6.58017	14.0685	7.68159	8.06298	13.3117	21.8947	142.411	4.05816	24.5266	17.3349	30.3353	7.25339	10.636	7.83682	4.14308	8.35472	5.26527	5.51584	11.399	24.3845	35.5848	76.4795
BRMS1L	5	0	0.123634	0.199553	0.793795	1.29371	0	0	1.04165	0	0	0.108887	0.844131	2.40871	0	0.611787	0	3.69635	2.9087	2.26203	0	5.40798	0	0	0.151282	3.48164	5.50942	14.9204	4.04236	0.340997	0.036472	3.00412	4.58136	1.20506	1.12022	0.299394	0.704133	0.716071	0	1.91108	5.72657	4.35073	2.28139	0.280496	2.47956	0	1.25018	0.212433	0.285631	2.04909	1.53574	0.458429	2.26809	0.961174	0.190497	0	0.165314	2.62183	0	0.406293	0.760743	0.921282	0.570777	0.740242	1.12777	0.963274	0.118251	0.529112	0.679982	0.602823	0	0	0	0	0.271063	1.36855	0.489416	0.808803	0.654822	0.366677	0.423085	0	0	0	0	0	0	0	0	0	5.96062	0.399077	7.67561	1.76356	0	2.48024	5.68952	0	0	0.086483	6.15636	0	3.52385	0	0	0	0	7.22186	0.518726	0	0	10.1679	8.58109	3.14114	2.3172	1.54739	0.522904	0.79946	4.81413	4.4685	1.18518	3.74226	4.68415	0.517308	2.682	0	1.01637	1.00246	4.11048	2.49845	5.86753	6.27285	3.25716	39.9132	0.053053	0.07293	0.334294	2.60491	0.060183	0.042583	0.213801	2.44832	0.450688	2.75111	2.51357	0.423011	0.101362	0.296304	0.098084	0.603508	0.068251	0
BROX	3	0.977254	7.79982	1.94515	1.633	0	0.377008	0.554908	0.802035	2.98097	52.6918	22.4545	25.0237	2.21232	9.31768	0.358548	2.91449	0.634462	4.2818	0.676586	2.8949	2.77798	2.04602	0.082713	0.769042	6.15675	2.0837	1.86078	0.08654	1.38197	3.60295	11.216	1.91954	1.7942	2.31035	3.57389	0.483814	2.69692	0.52304	5.9852	2.96692	3.15684	7.94107	1.76073	1.93004	1.76971	1.11701	1.54192	0.67486	2.88712	2.68184	0.052733	1.15536	0.335755	3.39439	0.248153	2.33068	6.16516	0	0.528016	3.76243	0.216897	3.00678	1.62927	4.65525	1.20488	1.86036	2.71264	0.370512	3.81672	5.10735	4.12953	0.549384	1.95047	2.79181	2.10913	1.48348	1.90838	0.209586	0.375596	0.477072	0	0.068377	0.308906	0	14.7282	0.205882	0	0.314307	0.240569	0.814657	2.01281	1.05977	2.41609	2.41443	0.212239	2.69764	0.331651	0.08933	6.71381	6.6384	0.268226	22.6705	9.7504	2.26853	1.62495	4.93397	2.03216	0.689565	0.437814	1.84538	6.44303	3.51625	3.47025	7.71017	0.92571	1.71701	1.77221	3.49501	6.18116	3.32411	1.20386	4.19937	2.44002	1.32126	138.34	0.890334	1.59953	4.99129	3.30128	5.09962	6.26545	5.72996	6.73205	1.04296	2.46752	4.42724	7.26713	1.56231	1.29614	0.643189	1.61407	1.13999	16.5017	3.77777	0.678915	2.5538	1.55647	1.22313	1.76359	1.37773	1.49987
BRPF1	2	0.277741	15.9334	17.9143	1.25479	1.01968	26.2641	28.4728	8.38749	1.25005	37.0667	0.289341	56.7891	12.2923	50.9313	5.23388	3.70524	2.44037	22.1931	19.07	17.0191	15.2946	22.2016	35.5559	38.1796	25.7865	9.59863	6.81805	8.98291	50.1401	34.3309	7.97712	38.1057	50.2238	22.2496	18.8186	11.5424	18.5893	9.46425	2.96305	18.4782	13.8813	8.62731	12.8663	5.68444	10.8817	7.24005	8.23234	20.3454	5.07575	13.2599	25.2747	8.13733	4.05577	14.1391	26.9105	72.1809	43.1683	73.1363	40.2702	41.4558	70.164	67.0462	91.7733	65.2287	60.3409	73.1888	50.4889	62.7177	54.9014	21.3746	40.9685	28.6206	106.612	19.0817	73.8971	73.4291	37.844	94.2822	72.7655	63.8218	6.77884	2.9037	63.1068	2.16054	10.6588	0	2.2591	16.2228	2.77134	55.0523	0.522428	3.88717	8.3531	11.1492	4.20607	11.2828	6.18543	44.684	17.7357	13.6864	9.50496	2.92146	7.86265	2.55805	16.1013	2.92773	4.35343	0.834375	0.398215	1.21193	11.2742	12.7765	22.6237	10.7872	10.3064	10.2632	33.4709	3.20295	5.84067	10.607	18.352	7.81963	5.57024	8.49739	8.95417	23.2117	9.33723	4.62967	8.63137	4.0006	15.707	28.9902	8.31527	0	8.11137	12.7718	2.60979	4.702	1.21409	6.72215	6.22888	9.53073	11.1489	0.025342	1.01115	9.36384	2.70117	0.379783	0.695383	2.27052	1.77665
BRPF3	5	0	0.100617	0	0.323888	0.263229	0	0.770586	0.239325	0	0	0.134743	0.693042	0	1.04513	2.31115	0	0	0	2.12035	3.96501	0.137587	0.139235	0.639765	1.16287	0.448481	0.382033	1.32219	0	0.440333	0.029629	2.96449	0.012229	1.78008	1.50707	2.3059	2.3073	0.042053	0	1.73194	1.50547	0.061554	2.0386	1.83155	1.78663	1.05283	2.43922	0.437208	2.78442	5.30375	2.0902	0.395252	3.06387	0.797392	2.34093	2.95425	3.91666	4.75116	2.20109	4.08155	3.44879	4.23237	3.60948	3.71561	3.70501	6.17935	2.4575	5.59405	2.48351	4.68668	1.25154	0.386201	8.33199	0.51281	0.508597	5.98685	4.21179	5.11917	1.25135	1.40615	1.18097	10.7401	0.899311	64.1554	0	0	0	0	0	1.71458	3.8693	1.5351	3.80288	12.9264	1.76814	18.2092	11.7573	0	1.28135	6.32623	17.9759	1.4412	5.12072	5.9772	5.22237	3.3057	0.32394	1.12786	5.10333	3.32032	4.38183	6.6121	11.8421	12.8618	13.4027	3.79543	8.68803	10.0168	3.95324	3.93642	10.2571	11.962	9.72133	3.07513	3.75992	2.03944	9.68222	15.3946	6.32591	8.78564	9.1787	19.5357	6.31109	12.6305	6.10304	3.8226	8.5574	5.74881	4.59278	5.81455	1.08987	1.4055	5.4996	1.67336	1.86546	5.00513	5.34588	2.0301	1.17643	7.6167	2.28842	0.687805
BRSK2	6	0	0.226223	0.728955	0.242241	0	0	6.75812	0.128653	20.3894	0.244023	0.26573	7.24942	0	0.522353	3.7803	0.858337	0	0	0.679249	1.00902	0.205973	3.19274	0.810904	3.60183	0.671545	2.89226	0.276121	0.92554	7.57042	4.97722	0.186094	0	1.07259	6.96051	0.233123	1.4017	7.40005	1.78663	0.898054	0.769139	0.862065	1.37673	0.514044	0.062476	0.384759	0.096687	0.353008	0.515383	0	0.106564	2.70217	0.087951	0.178037	0.140185	0	1.00208	0.691733	0.243649	0.228793	0.824555	0.516224	2.08953	0.235067	0.82766	0.103909	0.69999	0.407986	0.356075	0.073272	0	0	0	0.345667	0.0751	0.254167	0.144428	0.267981	0.094742	0.033592	0	0	0.606053	0.073342	0.833327	0	0	0	0	0	0	0	0	0	0.047321	0.075575	0	0	0	1.05017	0	0.239034	0	0.077895	0	0	0.320292	0	0.128503	0	0	0	0	0	0	0	0	0	0.030384	0	0	0	0	0	0	0	0.11157	0	0	0	0.042749	0	0	0	0	0	0	2.64291	0	0.429858	0	0	0	0.024313	0	0	0.030895	0	3.66086	0.026397	0.037257	0
BRWD1	1	14.7872	13.9537	9.50971	89.3528	1.52917	0.819115	13.0271	4.26287	6.03613	0.660975	10.1978	2.693	13.8861	8.78124	0.472955	9.81162	2.62877	15.1717	5.7355	24.1048	25.3514	6.36588	1.84807	2.41355	17.8253	36.4237	28.0446	26.2963	8.49863	4.55531	13.5906	21.3879	11.5785	3.52553	14.0196	5.87962	5.8085	13.1885	12.5007	13.3578	9.33532	17.2502	10.0154	5.25818	25.8068	4.51326	6.41422	4.80933	4.94853	26.1646	8.496	8.24154	3.91665	8.82537	7.7895	4.16536	4.21449	1.07632	5.55503	1.497	4.75645	2.09129	4.21787	4.89269	3.95	1.08077	14.4002	10.7395	6.01423	11.6962	9.27615	26.8381	26.0226	17.1183	3.30452	4.12386	8.37145	36.1679	39.9577	36.4082	5.74497	0.306756	0.224129	0	15.1054	0.249595	0.394969	0.127038	4.28263	0.653189	0.688109	0.281353	9.35341	4.57552	0.119542	18.4492	1.74083	0.105379	1.55839	0.659683	1.46468	2.13583	0.412139	0.121789	0.057295	1.02227	2.71011	8.69703	2.59874	1.9027	2.45516	5.78479	5.20986	4.528	2.9319	8.94386	4.13799	7.74451	3.3578	0.016241	1.55203	2.33108	3.70028	2.48427	0.413258	0.857895	3.16282	2.15316	0.797885	3.4863	0.749511	0.572561	9.77181	4.56851	0.514843	0.317461	0.676605	0.588628	0.730866	0.114455	0.32998	0.13538	1.37863	6.34256	0.012502	5.13542	0.776609	0.67231	0.041833	0.066708	0.033227
BRWD3	1	0.099477	2.66915	0.186679	1.65874	0.121443	0.894665	2.14813	2.02288	1.53014	0.754241	0.395705	0.641564	1.45423	2.08619	0.152024	0.692602	0.524322	1.00166	1.31597	0.276173	2.79333	1.98949	0.885978	0.512721	3.38254	0.385805	2.93187	1.3074	1.50819	0.423471	2.66626	2.44599	2.43802	0.469648	4.87234	0.933696	1.03219	1.48038	2.06533	2.29186	2.85528	3.24685	1.16312	0.777263	8.38652	0.610349	0.972345	1.27183	0.930051	2.39298	3.42307	1.37369	0.555798	1.80442	1.15959	0.195811	0.623479	0.037711	0.567883	0.283574	0.425351	0.236587	0.286127	0.357722	0.705685	0.072803	0.565653	0.292818	0.405057	0.772731	1.63716	2.16833	0.237065	1.67515	0.692793	0.278461	0.635455	1.25961	1.8617	1.37179	0	0	0.045204	0	1.82527	0	0	0	0.065865	0.445791	0	0.127952	0.441866	0.02983	0.44208	0.575361	1.02305	1.03616	0.197035	0.768105	0.074121	0.34714	0	0	0.365865	0.40268	0.493786	1.36011	0.291559	0	0.244855	0.415075	1.23985	0.744708	0.282219	0.110642	0.335378	1.36134	1.17902	0.886753	1.16725	0.84767	0.324618	1.1223	0.947356	0.420038	0.76598	1.23302	0.91408	0.808188	0.851416	0.825541	1.89449	0.299403	0.05408	0.762775	0.215861	0.071553	0.037211	0.043613	0.351614	0.046742	0.783645	0.588488	0.071392	0.314342	0.056353	0.225447	0.323191	0.156599	0.0227
BSCL2	6	368.932	131.633	433.246	522.385	594.913	245.598	299.481	213.179	63.7697	507.142	180.726	229.889	353.745	239.393	448.04	63.7402	2.7851	247.341	629.04	239.497	193.541	445.905	387.646	525.034	326.624	143.974	157.661	230.332	275.726	494.847	196.426	230.015	244.489	355.102	157.044	221.824	167.731	182.197	277.111	251.442	106.469	294.217	49.6617	20.9869	346.505	51.0469	49.822	276.086	23.7258	92.4682	408.589	45.6713	12.9325	188.323	81.2617	199.399	35.5019	151.655	79.8823	229.245	160.963	53.3472	50.6669	83.4434	191.565	138.931	57.6901	20.2379	64.5491	134.237	200.305	184.633	167.6	87.5069	192.291	30.8535	82.4584	77.1234	71.8576	86.9219	40.752	16.9993	3.8271	43.5292	39.3416	2.41616	8.67403	0.920722	8.77852	6.45809	56.7196	25.7616	9.62645	53.1893	68.0311	7.96782	27.9844	67.9222	26.3051	46.1006	18.9518	8.61436	26.6098	106.996	25.6917	14.4347	7.09934	11.4037	1.33121	27.4733	2.72346	15.4108	48.4587	22.9761	75.3095	34.1885	30.1478	15.0081	22.8955	2.13098	40.3702	26.5561	63.2945	38.0013	18.0411	38.1071	11.6154	12.8666	15.8326	19.6094	56.716	45.4574	8.77464	0.109392	33.6598	2.43051	26.2441	30.2695	5.15844	17.5348	1.31087	0	0.579855	3.88273	0.19332	30.886	0.2152	11.4784	44.1379	25.4494	18.2913
BSDC1	2	20.7778	0.619207	12.5077	16.6195	0	10.7687	6.32535	0.778268	20.9887	11.4078	13.0021	3.18643	1.19121	3.59112	7.0719	1.75909	1.16162	2.84006	4.47701	9.74671	7.072	8.16863	9.60407	24.5597	17.4211	0.63689	9.06619	5.92276	7.9665	20.0428	1.83684	9.50023	11.1714	7.6794	16.0524	3.54188	8.4314	9.88703	7.31999	6.25448	14.2846	6.60606	6.57774	5.84005	2.16115	6.11877	4.09972	5.90775	5.39208	17.7789	8.54553	7.32914	3.63864	7.08035	10.6129	16.7564	50.3348	25.8512	23.8718	15.7203	23.3681	17.3352	32.3542	32.2796	20.1242	29.9293	25.1364	41.4429	23.9896	5.04931	29.645	2.24098	23.11	10.6197	15.0157	27.6426	27.0578	18.5426	10.4244	9.26725	1.18051	4.7421	2.66643	0	11.1024	0	0	10.353	7.03163	0	14.0075	5.30385	6.39262	7.97095	19.123	8.05461	9.88611	1.9701	17.1769	1.3016	20.5816	6.82498	0.213918	14.7709	18.0807	2.35778	10.0866	2.62817	1.11827	19.2687	16.757	7.36775	14.1519	15.5413	21.7159	9.68637	18.4986	7.53166	15.5637	7.23471	12.999	9.46799	7.1557	5.0464	6.39621	9.69243	11.3906	5.88023	9.37012	7.68341	4.95141	12.4305	10.7229	5.32076	8.76929	9.3722	0.03442	4.40696	5.63838	24.6011	0.611594	12.4389	1.94862	1.01282	3.61772	6.35598	10.5805	6.19693	2.58419	6.64574	5.22435
BSG	3	56.5584	63.6398	135.724	151.809	122.861	109.705	17.0385	85.3873	31.2063	120.231	12.0535	280.837	395.927	86.0037	76.8694	6.51899	0	38.4782	62.6057	96.9281	39.9801	91.6642	262.723	157.574	57.1527	26.3214	26.4906	25.9192	238.455	194.864	48.4201	60.5379	65.8864	165.984	48.6516	65.7524	134.989	14.471	69.3747	72.0809	71.0121	69.0265	7.00022	5.2174	33.0722	18.5734	7.35188	16.2237	5.63008	7.9276	27.6956	6.11557	2.20955	16.722	76.4912	50.0287	19.1211	64.539	25.1486	42.9619	26.685	51.9965	23.66	30.4364	31.7358	34.5492	16.9315	15.7913	15.9148	19.2664	25.0056	28.9188	47.827	18.1722	47.4545	19.1855	22.8831	6.22561	10.7874	12.9009	88.0057	493.898	2.52486	2.22219	165.8	21.291	21.3082	11.3333	97.1477	59.828	49.6266	124.187	85.9758	140.722	24.4297	40.9414	96.7004	267.419	161.814	95.6088	82.8714	63.2349	80.0941	301.991	51.2718	6.12911	4.11291	3.37263	0.330356	45.3544	55.4064	39.7056	49.2076	67.2401	82.6108	54.3816	110.992	27.8261	46.3767	99.4098	72.7272	58.8301	72.4289	48.0076	59.6459	194.471	48.0666	35.5017	47.9114	63.1683	29.3232	45.3518	45.5167	121.947	54.4065	87.0045	120.617	65.1894	163.598	170.745	78.8885	85.8005	110.774	76.6586	130.437	129.756	77.842	204.983	140.882	102.991	119.083
BSND	6	0	0	0	0	0	0	0	0.463495	0	0.83043	0	1.71198	0	0	0	0	0	0	0	0	0	0	6.69714	0	0	0	0	0	1.2835	0	0	0	0	0	0	0	0	0	0.074825	0.607044	0	0	0	0	0	0	0	0	0.126834	0.122301	0	0	0	0	0	0	0.188443	0	0	0	0	0	0	0.092233	0	0	0	0	0	0	0	0	0	0	0	0	0	0	0	0	0	0	0	0	0	0	0	0	0	0	0	0	0	4.83336	0	0	0	0	0	0	0	0	0	0	0	0	0	0	0	0	0	0	0	0	0	0	0	0	0	0.24529	0	0	0	0	0	0	0	0	0	0	0	0	0	0	0	0	0	0	0	0	0	0	0	0	0	0	0	0	0	0	0
BSPRY	6	1.17245	36.8162	0.443666	2.20392	2.87496	4.33534	2.9954	7.0519	9.68878	0.446048	0	4.68205	15.2439	30.5927	13.3824	0	1.02575	4.84757	4.7867	21.6394	3.37984	14.6541	23.7419	7.40426	14.8567	24.5454	0.183261	8.6997	5.61645	6.93216	1.33005	0.469119	6.3772	4.12943	11.1761	8.00965	0.340346	0	4.5739	5.64767	13.443	8.1146	4.67249	3.42815	3.58293	4.8416	3.06199	6.39314	2.26733	9.4534	11.0478	5.63947	1.48989	2.9597	11.6623	6.24083	3.05092	3.75212	3.6417	6.71263	4.42902	4.05695	2.62222	3.45588	6.22873	11.866	2.44388	4.99862	4.33549	3.61847	1.221	4.98432	0.695628	11.2438	6.81389	2.45296	2.94086	0.382762	0.264701	0.148383	0.082401	20.8321	0.133575	0	0.434502	0	0	0	0	0	0	0.095379	0	0	0	0	0	15.6652	2.40545	0.061561	0.432718	0	0	0	0	0	0	0.114762	0.224472	0	0	0.063165	0.593861	0	4.09649	0.128952	0.197253	0.06223	0	0	1.89128	0.578272	0.820751	0.42534	1.10721	1.88205	0.278397	0	0.383168	0.859373	0	0	0	0	11.0399	0.743097	1.79903	0.033434	4.30194	2.4538	6.89762	0	12.4532	0	0.156765	0.168914	14.2828	3.04882	0.430536	5.15216	0
BST1	5	0	0	0.376405	0	0	0	0	0	0	0	0	0	0	0	0	0	0	0	0	0.345028	0	0	0	0	0	0.168833	0	1.6576	0	0	0	0.056889	0.047927	0.074503	0	0	0	0	0	0	0	0	0	0	1.20809	0	0	0	0	0	0	0	0	0	0	0	0	0	0	0	0	0	0	0	0	0	0	0	0	0	0	0	0	0	0.246411	0	0	0	0	0	23.2778	0	11.3947	0	0	0	0	0	0	0	25.6888	0.162338	38.626	11.3088	9.21167	48.5066	19.1531	0	0.328397	0	10.1314	46.8573	0.360928	0	0	0	0.109385	0.941515	0	0	2.24798	9.20864	2.00369	9.22097	2.66615	9.5134	5.97395	2.42894	4.60425	0	3.85754	4.99714	2.07543	2.85974	4.65173	3.05404	5.8754	3.09443	7.24319	7.49594	3.99133	19.1916	4.33931	2.5096	1.94549	1.25922	0.074497	2.99623	0.357649	4.93954	0	0.189371	0.149562	0.09107	0.088734	2.47329	10.6565	0.549071	0.409025	0.12735	0
BST2	3	1.55325	0	4.78029	3.50448	13.4451	0.230587	0	0.652626	4.08388	14.4272	0.309498	102.317	1.91714	10.3569	1.23312	0	0	1.43775	0	4.35727	0	0.587028	0	1.67977	0	0.133866	0.24653	1.86512	1.04167	0.326886	0.083765	0.180765	0.150476	1.16419	0.771941	0	0	0.549273	0.441553	0	0.151905	2.7267	0.825027	0	0	0	0	0.08083	0	0	0	0	0	0	0	0	0.274505	0	0	0.153313	0	0.504128	0	0.132144	0	0	0	0	0	0	0	0	0	0	0.400278	0.252884	1.30768	0	0	0	6.51485	433.342	486.908	310.161	91.5927	0	0	125.32	110.547	82.2364	34.3431	480.882	130.625	479.244	86.4863	140.237	104.729	208.877	130.622	75.6662	169.972	85.9959	362.621	485.734	35.6126	5.38754	0.166085	0.285456	0	115.637	71.6342	27.3306	259.875	22.8839	92.6126	63.1158	142.386	67.0726	57.3985	54.6874	74.5522	56.1053	28.2917	50.9554	46.6215	175.399	64.8282	10.8471	48.8053	47.4442	45.028	83.8328	116.611	91.8315	0	51.3058	0.355088	2.05385	10.4607	1.26072	0.252518	0	6.71906	10.9714	60.215	75.7944	9.08461	48.6429	8.88774	13.764	35.2281
BTAF1	5	0	0.128443	1.03375	1.24072	0	0.027867	0.562279	0.652843	1.48629	0.277075	0.038277	0.442749	0.030563	1.48176	0.245725	2.6884	2.89735	2.85523	1.05789	1.20974	1.87353	0.964628	0.251329	0.312332	1.52707	0.015479	0.01424	1.35869	0.538228	1.00842	3.73956	0.083235	0.222863	0.209248	0.073745	0.184211	1.11061	0	0.084447	1.50373	1.32663	1.5769	1.55917	0.381099	0.672165	0.249687	0.447021	0.895012	1.06853	1.17379	4.69397	1.06604	0.611957	0.509466	0.251481	0.34495	0.404068	0.416574	0.32045	0.244454	0.227283	0.05947	0.564017	0.423729	0.295553	0.292055	0.482897	0.652224	0.346051	0.482324	0.054814	0.06396	0.436661	1.06071	0.495638	0.403945	0.127393	0.251344	0.795873	0.603183	6.56127	0.382736	0.125047	0	0	0.10468	0	33.8847	0.607848	1.23446	1.44321	7.45426	26.4852	2.71312	4.44274	26.0765	4.67335	0	1.90235	0.154615	1.90963	14.0318	11.1677	0	1.22651	0.827518	2.88645	14.3165	0.192017	4.52896	3.7284	2.69091	4.01274	5.67958	0.745744	0.689215	0.926973	1.2178	1.94075	0.061384	2.55838	3.60584	1.05222	0.333479	0.520954	0.140859	3.15083	1.27973	1.36704	3.54067	1.28855	5.26333	8.0514	0.96883	0	1.25487	0.040871	0.312695	0.096347	0.037109	0.422927	0.500638	0.304216	0.016708	0.892192	0.281075	0.102861	0.159357	0.225621	0.023762	0.250967
BTBD1	1	0	0	3.63389	0.944349	4.48103	0.950635	2.1396	9.04284	0.375181	0	0.168504	0	1.76129	0	0.080619	0	0	1.86597	1.43756	0.291223	1.07143	1.46959	0.478677	0	0.29062	4.23745	0.065265	1.26484	0.646615	1.29169	1.36464	0.39394	1.20551	0.12708	2.26812	2.58092	0.081324	0	2.23141	2.64094	0	2.45663	0.667435	0.135117	2.0468	0.187201	0	0.33169	1.48314	0.588124	1.32254	0.321311	0.230007	1.05914	2.87182	0	0.071454	0.157961	0.183202	0.116868	0.125542	0.09053	0.027963	0	0.262061	0.025991	0.042891	0	0	1.56859	0	0	0.994961	0.054138	0.294604	0.093714	0.291371	0	0	0	0	0	1.14374	0	0	0	0	0	0.278554	0	0.473494	0.915908	1.39772	2.21769	2.11253	0.346736	0.622174	0	0.478557	0.220176	0	6.31845	0	0	0	1.04758	1.73074	0.829023	0.053984	0	2.05387	1.35504	0.617769	0	0.283398	0.369187	0.352434	0.398861	0.316158	3.2841	0.378016	1.21451	0.117207	0.152012	0.791622	0.161051	0.198677	1.08433	0.333799	0.702277	0	0.611785	0.041122	0.503673	0	0.183685	0.031234	0.834657	0.229847	0.056509	0	0	3.81032	0.038269	0.037193	0.04016	0	0.025943	0.171206	0	0.381647
BTBD10	2	42.9778	3.53838	9.88889	3.05678	2.13601	8.41295	6.82544	16.0079	7.26472	7.95353	5.38134	5.56683	5.76436	31.2519	12.2452	1.54276	5.58944	27.211	21.5205	93.8272	27.8857	50.1713	13.6713	5.23268	48.3833	51.0534	40.666	28.6366	9.36118	5.78295	23.3148	16.4311	28.6817	9.37356	13.5646	29.032	24.0057	37.0117	10.3098	31.1945	33.4354	18.5893	32.4039	46.2693	25.5575	20.4784	9.56883	11.1649	52.4546	83.102	9.74919	47.8058	14.0265	20.7364	21.8863	17.0942	62.0694	8.30985	43.5113	15.2848	50.4311	19.8747	55.1778	47.0565	37.9906	15.4802	60.8046	81.5856	35.9442	49.2385	30.2434	25.2281	25.5004	12.4065	41.0163	96.4424	38.91	91.8181	111.036	128.259	0.081629	0	0.801202	0	17.6472	24.3519	0	0	1.1625	2.62566	0	3.44854	11.6461	14.9974	21.5017	9.63463	36.8407	0	9.43555	11.0995	8.57487	13.6772	9.14934	0.969669	2.74591	0.290182	16.8934	5.34567	1.63139	15.221	8.11871	11.0129	5.14797	3.3529	1.58679	4.66337	5.56964	6.84272	7.68272	42.5497	4.08811	5.47408	3.00857	5.26361	0	0.89493	10.3011	5.81841	6.02565	8.51423	15.6728	4.59798	0.230736	4.38329	0	1.69017	0	0.364342	1.63858	0.588141	4.88071	1.32386	3.07152	5.16274	0	0.16734	0.0652	0.719193	0.165885	0.900788	1.98393
BTBD11	1	21.3845	17.5402	1.53495	5.61458	30.3143	9.36359	23.4166	7.65161	11.5805	13.3722	17.6892	5.1753	11.5002	14.3133	27.8275	4.5181	4.75857	35.1752	15.2435	30.5603	33.2052	21.1082	10.0868	24.791	34.7517	18.3818	12.1558	19.4828	11.0135	19.2481	48.1412	62.5773	28.3474	21.5001	31.6388	39.1417	10.558	34.9607	33.1764	26.1646	18.5395	9.94473	6.30782	1.90947	11.1867	3.3559	2.74639	20.2972	3.16684	4.34926	5.01758	11.1409	0.81145	6.30267	2.7936	1.06371	4.65351	2.69309	4.06971	1.62268	3.83446	1.76157	2.38179	3.30963	3.20825	0.866839	2.48693	2.99794	1.82888	6.08713	12.5596	2.63209	14.1271	12.228	1.4697	3.16972	3.73019	1.55112	1.74459	2.14755	0	0	0.926775	0	0	0.193224	0	0.29499	0	0	0	0.11116	0	0.149603	0.039794	0	0.621517	0	0.442312	0.178631	1.25872	0.832324	0.20507	0	0	0	0	0.742786	0.131989	0	0	0	0	0	0	0.049858	0	0.037685	0	0	0	0	0.015837	0	1.62158	0.261056	0	0	0	0	0	0.021216	0	0	0	0	0	0.019319	0.013706	0	0.027063	0.032067	0	0	0	0	0	0	0	0.043942	0
BTBD16	1	0	0	0	0	0	0	0	0	0	0	0	0	0	0	0	0	0	0	0.625777	0	1.47327	0	0	0.073615	0.531645	0.065193	0.059998	0	0	10.775	7.34046	2.4146	0.408759	0.057871	8.72799	4.07298	0	0	4.00458	3.0764	0	0.664059	0	0	0	0	0	0	0	0	0	0	0	0	0	0	0.132059	0	0	0	0	0	0	0	0	0	0	0	0	0	0	0	0	0	0	0	0	0	0	0	0	0	0	0	0	0	0	0	0	0	0	0	0	0	0	0	0	0	0	0	0	0	0	0	0	0	0	0	0	0	0	0	0	0	0	0	0	0	0	0	0	0	0	0	0	0	0	0	0	0	0	0	0	0	0	0	0	0	0	0	0	0	0	0	0	0	0	0	0	0	0
BTBD18	2	0	0.103316	0	0.331923	0	0	0.451177	0.58291	0.395535	0	0.091335	1.41425	0	0	0	2.93543	0.386693	0	1.2605	0	0.282482	0	0.605717	1.55669	0.153234	0	0	2.21791	0	0.030463	2.20571	0	1.13672	0.200943	2.17794	0	0.171453	0.159246	0.029457	0	1.85845	0	0.93836	0.142246	1.61867	0.328516	0.356174	0.503328	0.538445	0.877397	5.77807	0.888441	0.645979	0.265806	0	0.414883	0.904955	0	0.851402	0.211598	0.121044	0.143198	0.147449	0.339668	0.805809	0.550349	0.97777	0.270783	0.435996	0.48604	0.394724	1.63005	2.62246	0.17103	0.9611	0.135852	0.491633	0	0.107323	0.055865	0	0	0	0	0	0	0	0	0	0	0	0	0	0	0	0	0.135232	0	0	1.71757	0	0	0	0	0	0.22087	0	0.087274	0	0	0.583132	0	0	0	0	0	0	0.046746	0	0	0.194321	0	0	0	0.834641	0	0	0	0	0	0	0	0	0	0	0	0	0	0	0	0	0	0	0	0	0	0	0	0.036092	0	0
BTBD2	3	0	3.65632	8.85178	0.78257	1.91301	30.1943	1.5955	40.0628	51.6735	3.16406	0.214751	19.5594	1.75847	0.847426	12.8644	29.0468	0.455539	0	4.14133	2.53593	0.999601	3.23647	9.52342	11.7302	0.722607	8.56582	0.162516	0	36.7341	0.862856	2.71439	3.26813	4.6005	7.13959	3.20409	1.38848	37.8252	5.62364	1.04627	2.35762	3.83978	9.89511	4.97755	0.277929	16.5383	1.92669	3.97998	6.4785	0.947376	1.09053	20.5198	2.03791	1.04275	5.88505	13.5649	36.1817	15.7724	30.9858	12.0188	4.84898	11.613	34.2687	8.16678	12.4083	6.25668	7.99321	4.72197	4.21372	6.37763	13.297	20.2999	7.24894	35.2184	7.88733	7.88114	7.95824	21.9627	3.36371	3.43416	3.42462	0.292703	52.2031	3.91152	2.67084	0	0	0	29.2955	5.20339	8.22574	0	0.507198	1.73854	6.05974	0.122249	0.862883	0.479653	21.6388	8.35355	0.109364	2.3077	0.182821	8.50727	21.2935	4.30492	5.20373	1.84016	2.35359	0.133389	3.78486	4.5204	3.02501	3.22844	10.7032	27.1084	19.4767	19.7045	8.55285	4.2829	1.92765	17.7857	9.20678	9.25268	11.1435	7.37509	51.4999	4.94128	6.4253	4.94672	3.84429	4.53361	3.5705	5.09631	3.68667	14.8069	11.5808	10.6988	2.69943	14.2531	7.20148	13.7315	21.9653	3.57686	5.14613	4.21605	25.3808	32.1322	22.8217	11.9538	50.8368	47.186
BTBD3	4	0	1.09344	0.770654	0.439569	0	0.443535	1.6437	2.85011	0	0	0.06078	0.469582	0.097876	5.68461	2.86375	0.389177	1.28211	5.09306	2.20534	0.304784	9.34681	0.946334	2.80729	0.025277	5.48133	0.741758	0	1.25853	3.63517	0.684254	6.36386	0.127629	3.05691	0.955611	0.683962	4.59718	3.19192	0	6.23442	1.47304	3.62994	0	0.777251	0.317367	0.357144	0.395377	1.63625	0.674698	1.26021	1.23968	0.257236	0.281995	0.646822	1.14078	1.00256	0.641479	1.54164	0.11049	0.90618	0.698084	1.09574	0.374565	1.89662	1.07611	1.19413	1.51188	1.26413	0.717678	1.3956	0.565304	0.174553	0.132831	4.86968	0.523559	2.5035	1.40752	0.677269	0.868811	1.11901	0.949948	0	0	0.121221	6.0571	0	0	0	0	3.88404	3.28718	0.549379	6.11945	0.975197	1.41653	11.2093	0	2.85066	0.434473	0.285331	0.15393	1.30225	9.2034	0	0.488645	0	0	1.32044	0.291964	0	3.39976	0.771449	1.56899	0.776978	0.877624	0.396119	4.81177	1.23133	0.679431	1.77933	5.23256	1.05923	1.4873	1.71936	1.45797	0.81329	1.12398	1.17887	1.49238	3.08846	1.62818	2.06412	3.52253	3.50515	9.29768	2.52298	10.3416	8.64611	1.96387	0.413427	1.49997	7.83119	0.469119	10.737	2.10892	1.03704	14.0929	1.96935	2.23209	6.26628	1.85587	2.23365
BTBD6	4	0	12.0823	8.02571	2.12205	17.3188	60.1466	21.6289	10.2868	0	4.84166	0.28931	3.93554	71.9419	14.998	18.758	0	1.23329	19.4651	35.1198	9.8362	15.8337	56.7628	25.196	7.45065	24.7423	13.6866	19.4459	9.12311	62.1072	14.8583	20.6416	23.5226	4.96672	25.8846	5.10713	39.4432	6.53545	0.759896	9.60205	23.9961	17.2348	11.6179	2.62418	0.967187	1.72506	7.33301	2.54291	5.19446	2.1161	3.09084	2.19401	2.47396	0.891048	5.33538	5.80861	8.61214	10.934	11.6684	10.5853	17.7062	10.109	11.2156	12.0057	7.95269	11.9598	23.6062	9.87187	8.95979	13.2183	3.95703	5.03137	23.0228	15.8909	6.44321	13.0472	6.37969	6.49446	1.65854	1.07835	1.57763	87.9078	17.7056	0.24131	8.98663	0	3.59066	0	0	10.8492	7.99313	0.535771	46.3967	9.43981	4.90424	24.2445	12.8877	1.09137	10.4683	10.6933	2.8124	1.0392	62.895	0	3.53242	4.72772	5.28273	0	0	0.357574	16.4309	12.6776	33.8884	5.4515	31.0387	26.7003	13.4043	60.6266	12.3833	29.01	36.9454	47.8824	33.8257	23.6106	17.3914	24.6318	11.4263	16.2593	29.2596	36.5779	26.2927	29.8494	29.8367	12.1562	20.3657	68.9022	103.465	17.2537	26.2618	28.2854	37.7339	51.2047	28.2222	61.4955	17.6184	14.4343	61.5759	46.9062	33.9589	29.8634	27.6083	51.0678
BTBD7	1	1.78318	0.041621	5.95949	0.402077	0	2.43558	8.12063	0.649346	0.512675	0.529681	6.55052	1.70711	1.1586	7.9761	0.98959	3.71341	0.909948	15.9768	3.05372	2.95203	3.24891	4.06396	4.82596	0.295179	5.61887	1.27907	1.37051	8.58969	1.26388	0.012254	6.02177	2.96517	1.08935	1.65403	1.77761	1.73921	1.68811	2.003	2.14578	6.94404	10.7413	1.38057	4.54587	2.43691	3.04748	1.85929	2.29386	3.63728	1.55684	6.69746	1.87	3.19958	0.898666	2.16002	0.855721	1.94652	2.93077	1.48511	2.1196	1.03141	3.18479	2.50495	3.56117	2.93155	2.40187	1.18115	2.86351	2.53584	1.67154	5.47689	8.13855	14.9184	5.73141	10.5224	2.48731	2.82319	2.87259	9.51214	7.97011	7.87493	2.98867	0	0.121568	0.463726	0	0	0	4.66226	0.472726	0.800018	1.40293	13.5326	4.44763	2.64187	2.3995	6.90567	7.8364	1.85615	2.91674	5.46112	1.17989	7.88311	3.69777	3.42624	0.082998	1.78012	7.00812	2.05957	0.13888	3.10804	1.27774	3.86456	4.21692	4.11883	2.8532	3.60658	2.88131	4.8697	5.06855	0.067362	1.92366	2.0292	3.16447	3.61688	2.36366	4.38149	2.97873	5.46744	5.83295	5.04302	3.06163	6.66822	2.30961	2.25677	0.218713	0.385056	4.84724	1.88834	0.845701	1.41104	0	1.15795	1.44555	2.03037	2.31768	1.87011	1.83333	0.441071	0.804288	0.98302	1.342
BTBD9	3	4.68921	3.49568	0.113612	0.79602	0	0.805071	0.231887	1.34132	0.30665	0.81854	0.031594	0.893317	0.435055	5.98534	0.267151	3.83176	0	1.18057	0.324112	4.09608	0.579396	1.96744	0.817989	1.46912	0.981276	1.53161	0.035218	0.108437	5.79944	0.252646	0.487844	0.330255	1.17748	1.9916	3.1395	1.82429	0.258017	0.054821	0.183792	1.37215	0.599632	1.69031	1.7726	0.415674	1.75579	0.348648	0.676661	1.93708	0.829435	2.4978	2.70655	0.752114	0.393308	0.420446	2.48942	2.38352	4.71537	2.46398	2.71443	3.20939	2.27893	3.31144	3.05506	3.49587	1.56063	2.69048	1.23691	2.93047	2.09281	2.45693	4.47841	4.20848	0.990795	1.4092	2.63209	2.4952	2.3377	0.947838	0.640785	1.13733	0.042622	3.7883	0.06875	0	2.88953	0.215969	0	0	0	0.339061	4.98518	0.268266	0.167936	0.542609	0.017689	0	0.045815	0.224899	4.25844	3.77984	0.562916	0.316951	4.49529	0.885409	20.6241	3.67984	0.83077	1.15927	0.204779	1.53815	0.82566	0.388698	1.0721	2.47777	2.36045	0.70264	1.12172	0.551603	1.04681	0.104024	0.962785	2.1686	2.41458	1.67848	4.46973	3.02345	0.080646	2.12182	2.65291	1.68002	1.06151	1.12172	1.73731	4.10375	0.566477	0.896793	0.704841	2.05836	2.68051	2.60088	0.462152	1.72202	0.816784	0.09299	0.98969	0.825747	0.084842	0.149487	1.08362	1.47277	2.65734
BTC	4	0	0	0	0	0	0	0	0.241104	0	0	0	0	0	0	0	0	0	0	1.15489	0	0	0	0	0	0	0	0	0	0	0	0	0	0	0	0.092554	0	0	0	0	0.633882	0	0.983542	0	0	0	0	2.23209	0	0	0	0	0	0	0	0	0	0	0	0	0	0	0	0	0	0	0	0	0	0.02905	0	0	0	0	0	0	0	0	0	0	0	0	0	0	0	0	0	0	0	0.759125	0	0	0.278925	0	0	0.399883	0	0	0	0	0	0	29.6041	0.962945	0	0	0.56086	0	10.8625	0.557098	1.64381	5.78076	0.244957	3.861	3.1346	1.01363	0.246369	0.946575	1.45009	0.358178	0	0	0	1.89546	1.63069	0	6.97958	2.68438	0	0	0	0	0	1.27959	0	17.3857	0.822939	0.170516	0.145363	0.045323	26.4467	0.091046	0.216841	0	0	35.342	5.43401	0.253487	11.4627	22.6631	0	0
BTD	4	0	0.315963	43.3991	0	0	0.62164	3.02548	6.04827	0	8.72687	0	0.939894	0	1.91933	1.35428	2.99598	1.93796	9.13759	7.03405	2.44631	0.753913	10.5765	4.57778	4.03329	1.02141	0	20.0579	0	5.24763	1.74979	4.83579	1.21089	4.71515	1.51533	15.4661	13.4778	4.52961	0.241984	0.912771	7.02029	1.2986	0.583544	4.00445	1.2143	2.80263	1.50801	1.18205	3.3416	2.07431	1.93845	1.25574	2.33035	1.14547	2.18	0	5.06068	4.05592	9.62589	4.87874	7.25056	7.18447	3.61018	8.72223	4.81589	6.09551	6.90908	3.37765	1.62435	6.99775	2.60761	0.200235	0.772011	2.6776	2.05504	8.35937	6.66935	3.45553	1.97204	1.74665	2.84094	0.094637	0	0.262476	0	0	0	0	0	0	22.0631	0.255568	2.85574	0	4.67975	0	0	0	5.3704	3.1734	4.2606	0.434327	0.23721	0.071313	0	9.07199	0	0.538666	0	0	6.70034	5.8475	4.39548	6.58442	1.6941	3.18141	0.714896	5.05606	1.71881	3.64322	0	3.36446	8.49435	11.2444	9.45176	2.54306	4.35972	3.83461	5.61385	3.65135	6.84208	4.29598	1.19532	10.6519	13.6905	112.644	9.09881	0.353751	67.3215	2.0322	5.64171	0.185236	6.32696	2.66957	0.700383	36.0113	7.61901	23.5937	23.2546	56.8019	14.952	36.2312
BTF3	5	195.269	442.841	580.239	90.166	584.365	257.644	242.366	450.983	319.251	488.792	325.056	318.487	303.105	253.056	214.83	137.072	218.621	503.723	548.008	332.86	520.094	467.926	272.548	401.461	306.78	482.982	519.155	461.653	240.798	400.899	373.157	646.544	317.82	317.779	661.005	683.551	383.673	1225.71	311.696	472.282	387.063	785.752	76.116	87.4696	111.748	57.96	41.8792	63.4598	97.9413	76.5553	70.0617	122.333	28.8239	126.252	201.525	119.453	311.299	136.23	522.954	290.111	319.162	212.874	317.13	415.573	350.363	367.816	322.007	421.731	335.361	92.726	216.341	23.0341	55.5918	54.7166	339.451	454.626	372.912	632.626	517.58	573.829	803.456	369.78	2281.85	705.896	921.326	1415.14	16.8801	848.807	752.75	438.041	1240.28	897.856	1157.67	771.484	697.073	1117.64	879.829	625.988	814.316	766.474	496.876	728.086	680.274	170.251	257.515	60.0721	93.8359	52.6006	2.46238	448.652	1242.53	1000.05	1125.86	606.773	259.411	765.441	626.962	480.538	1276.08	651.686	563.752	572.773	662.456	496.189	471.174	375.841	926.288	862.004	1080.75	1132.17	1319.92	1112.43	924.946	1052.98	692.571	366.339	667.588	427.65	210.385	298.887	800.229	550.128	584.191	482.518	443.74	360.539	243.356	272.604	375.511	175.447	292.866
BTF3L4	1	0.295912	10.3653	8.53167	1.69919	2.07263	11.4086	11.4057	12.1435	3.87973	6.62813	34.8891	11.1466	7.90359	3.25233	3.66541	4.89079	8.30699	22.7885	19.42	21.2036	30.7415	25.0821	8.79299	5.34916	25.4162	25.7029	53.9167	17.6302	7.78122	5.33645	34.5062	18.3153	9.53211	8.90993	31.0152	20.9316	16.9605	31.4304	30.3041	19.6829	35.1421	14.614	14.9417	22.3848	6.51097	14.4294	8.04043	4.33341	19.6059	12.8607	15.6615	15.1875	5.34652	10.195	16.2743	3.28506	13.1648	1.92272	13.5793	7.37406	8.28539	8.09704	6.04845	14.8519	11.2395	3.84072	11.2312	9.68144	7.92415	11.6897	10.9625	10.5772	4.10418	4.61077	9.87174	8.97487	13.0662	2.96908	0.784812	0.869799	0.121132	0	0.260955	3.0654	7.28373	13.2388	0	4.11928	6.96114	8.89175	18.6353	2.34464	24.8133	2.88283	6.75658	20.3374	2.44617	0.919949	3.1145	2.21284	1.88776	14.3541	0.10723	0.989489	0.190914	3.0398	8.46242	8.99763	0.423173	13.1599	10.6945	20.1501	9.92383	7.70466	4.72072	17.8201	5.11589	6.50867	19.0411	25.7977	3.40752	6.58095	5.83622	3.51841	2.58383	3.01669	12.0161	6.30752	5.16449	11.2495	13.362	4.86332	7.62527	1.76807	5.35911	1.32911	3.31761	1.77115	1.09721	2.5571	3.10269	3.04536	9.71901	3.375	2.15519	2.10357	0.810927	0.555658	3.02863	0.487046	0.404927
BTG1	5	5.88339	2.35702	7.38292	1.47447	2.74055	5.86604	3.57944	1.30374	16.8727	1.90828	0.524589	4.72657	9.23504	3.63021	1.72063	1.86553	0.737215	3.33853	1.80761	6.61981	8.41516	3.00437	3.26533	1.51519	10.9868	0.071055	3.46473	10.1153	2.54733	1.11865	2.81895	7.54838	3.56767	6.57908	9.2132	2.90498	2.67605	13.6831	1.98269	6.07926	6.03894	2.89537	8.93319	5.66106	6.1626	3.24376	3.29229	4.34715	4.86766	19.3607	8.67036	7.11002	5.27138	6.08474	14.6024	3.68816	22.4329	8.15711	17.3279	8.07713	7.25121	11.1163	11.6669	17.0655	13.2424	11.8316	20.5798	17.3203	11.7235	14.203	30.8695	20.3011	43.9975	16.9025	14.9125	15.3747	17.9196	17.2278	15.8775	11.7336	54.5952	8.18988	21.8569	2.17752	52.2123	19.7975	4.55376	29.4947	0.74414	3.14918	37.5762	51.2639	54.8215	14.1643	42.2136	74.8788	9.12816	21.6593	46.2343	38.5906	21.6342	20.3939	26.3857	10.0692	13.6736	2.80735	89.0726	18.9285	1.64022	6.51497	20.8264	11.5403	28.8198	29.007	8.16131	8.87807	18.3107	37.5715	19.4283	43.8735	22.2525	31.0297	14.0782	35.2369	25.7189	10.6611	42.2507	30.2392	27.1156	24.1103	16.6929	25.0718	56.1507	5.96261	4.4475	4.57227	11.1563	8.32779	12.4263	6.78627	6.56107	7.34839	18.1992	3.65568	1.5643	24.4939	7.85953	7.9082	5.71529	6.8575	3.38581
BTG2	5	5.51126	1.52515	0	0.376714	1.22764	0	0.256018	0.43992	0.896734	1.90326	0.310339	8.0162	0.338333	0	3.48163	3.32976	0	0.920076	1.49925	0.871847	0	0.185966	0.91681	0.047828	1.56529	0.339978	0	0	0.064669	0	0	0.085782	0.024338	0.41783	0.081145	1.50423	0.97156	3.43022	0.067082	0	0	1.73162	2.66236	0.053589	0.612393	0	0	0	0	0	0.234638	0.047894	1.00494	0.06029	0	0.470767	0.085742	0	0	0.096208	0	0	0.033461	0.085644	0	0.080142	0.052857	0	0	0	0	0	0	0	0	0	0.139551	0	0	0	60.8762	23.0339	0.057052	20.5869	3.70713	40.0964	0	58.1666	260.421	16.9642	63.7826	120.963	85.9107	21.2611	13.8561	140.376	23.9959	43.1582	79.3926	57.3418	36.3025	65.545	63.2038	40.586	15.196	6.7646	20.0274	81.3856	1.60721	52.4692	174.81	126.194	46.9383	40.895	4.74581	14.8945	4.38471	19.0478	38.5424	65.2148	46.3927	56.7974	36.2283	6.54705	10.6522	2.12189	20.0978	19.4453	20.9632	35.1313	16.2555	25.1005	47.0215	4.52907	7.81396	5.25613	0.149772	26.1278	1.55633	6.22286	3.40416	0.095004	18.7682	0.871385	2.71992	3.65529	7.25558	12.1357	5.21858	2.46209	0
BTG3	5	91.1987	0	1.5277	0.753549	10.0296	7.20865	3.70468	7.32315	0	7.68159	6.30583	16.6764	3.28357	38.8971	2.95492	2.65246	6.98985	8.31365	8.38734	8.05087	11.2598	1.44991	11.4847	12.3092	19.8412	22.5264	11.4788	8.16767	2.16761	0.348647	5.86752	9.40903	1.55573	2.72036	14.1707	13.9569	15.2055	7.51571	37.6012	14.0146	16.6748	6.77659	9.58385	7.14574	7.35299	8.06672	1.5923	5.84844	7.20161	7.62182	1.76175	16.9791	4.09602	5.27393	10.3163	0.014174	0.235539	1.87561	0.317442	1.33653	0.034008	0.43356	0.200395	0.085459	2.53385	0	0.423903	0.245973	0.154315	0.370258	0	0.683888	0	2.61699	5.17671	0.396493	0.280126	0.163637	0.034817	0.267716	0.28109	0	198.808	32.8064	7.49116	43.966	0	6.88017	13.465	0	34.8857	49.5032	59.6466	6.40801	0.709799	63.7848	9.71984	2.96961	1.33216	18.3476	8.80681	11.3537	37.84	0	0.105975	0.022582	5.87571	35.304	14.4661	0.330038	20.9078	2.28151	13.1175	3.29213	0.235057	3.17972	0.673284	2.14562	7.80697	29.9538	5.3691	11.6825	4.07038	2.53811	1.88724	0.367521	10.1986	5.04849	5.12299	5.38571	0.810196	6.04927	12.8088	11.9222	9.30904	2.28147	13.3064	4.24422	1.07608	1.49793	0.182298	11.818	23.8212	8.13261	6.7528	1.93013	0.450434	5.8188	2.9643	0.911594	0.227726
BTG4	2	0	0	0	0	7.74135	0.696815	0	0.65721	4.11358	0	0.623399	0	3.86494	5.2187	0	0	0	0	2.67827	0	0	7.02468	0	2.30854	4.35115	0	0	0	1.6799	0	2.19482	0	7.73163	0.117278	0	0	0	1.65984	0	0.223702	0.306161	4.12146	6.6497	37.2329	3.82927	15.6569	0	6.67492	49.9064	21.5744	3.06737	7.29985	1.89249	8.1793	135.383	335.022	389.129	256.887	763.04	259.115	592.899	171.675	712.539	1001.46	906.427	126.409	831.106	642.338	479.576	24.7737	50.6454	10.9239	29.4661	27.3904	1084.43	787.066	425.807	1451.05	1731.53	1565.77	0	6.56559	0	0	0	0	4.19401	0	0	7.20622	0	0	0	0	0.371624	0	0	0	0	0	0	0	0	0	0	0	0	0.287386	0.565014	0	0.596523	0.513176	0	1.1927	0	0.17	0	0	0	0	0	0	0	0	0	3.03661	0	0	0.26092	0	41.4988	2.0535	0.666205	0	0	0	0	0.629836	0	4.02234	0	0.60776	0.118769	0.290937	0	0	0	0	0	1.40672	0.709814
BTN2A1	5	0	0.333933	0.897972	2.1451	8.15396	4.81756	2.4298	5.43364	0.851405	0.722142	0.491303	2.92146	0.080173	0	9.08091	0	0.832706	4.80172	8.74395	2.31641	9.73923	9.17384	0	8.86799	5.11684	19.1913	0.519369	7.39534	2.94337	5.55709	2.3276	2.7939	0	0.061489	3.11734	10.9485	3.50604	3.94271	0.127147	10.8502	1.5934	6.98193	0.252625	0	1.16225	0	0	0	0	0	0	0	0	0	0	0	0.162607	0.35858	0	0	0	0	0	0	0	0	0.025075	0.029161	0.072303	0	0	0	0	0	0.038406	0.097061	0.132405	0	0	0	0.066865	1.70257	0.920354	0	0	0.269949	0	0	0.950151	79.3716	1.79511	4.05071	2.11734	1.26056	0	14.581	0.145813	2.11874	3.42228	3.00129	4.22085	53.5852	16.9085	0	19.1031	0.405849	1.41432	0.156908	1.02432	0.691408	10.4118	3.3761	18.5095	11.3243	7.72253	5.70866	5.56248	6.19686	7.37054	0.159988	25.0093	11.0913	6.65682	5.86942	2.24691	2.75368	18.789	7.40893	7.2849	8.06283	7.8934	23.6897	2.39165	3.72307	5.04845	13.3256	8.16955	2.276	3.89472	15.8067	12.9561	5.4521	15.1712	18.4876	12.2242	10.2233	5.28445	8.63242	13.8143	1.23005	2.11257
BTN2A2	5	0	0	0.516437	0.342777	0	0	0.406015	0.441157	0	0	0	0.365019	0.076825	0	0	0	0	0	0	0	0	0.084546	0	0.021731	0	0.038643	0	0	0	0	0	0	0	0.060056	0	0	0	0	0	0	0	0.393649	0	0	0	0	0	0.024738	0	0	0	0	0	0	0	0	0	0	0.058596	0	0	0	0	0	0	0	0	0	0.069298	0	0	0	0	0	0	0.085239	0.06347	0	0	0	0	0	0	0	0	0	0	0	0	38.2028	0	0.554581	13.1951	1.00687	0	22.2902	0	0	5.39059	5.58081	0.584265	0.320004	16.4932	0	1.07736	0.228062	1.67117	0.180086	1.10157	4.62825	2.40986	2.30456	9.00358	4.79925	3.59897	3.01376	1.8436	1.72598	4.51875	7.36127	2.79839	2.71022	2.72167	1.82098	1.29284	1.40383	4.97586	1.39296	0.83066	1.90904	1.08029	1.72181	2.82138	13.3119	3.45497	0.16483	0	0.129875	6.49247	0.069758	0.099008	3.67065	8.43419	0.125121	0.08108	1.66287	0.307069	0	5.96294	0	0.051933
BTN3A1	3	0	0.095516	0.154022	0	1.30692	0	0	0.085692	0.096026	0.022061	0.08456	0.677779	0.077003	0.663134	0.099253	0.814669	0.357706	0	0	0.568032	0	0	0	0.038872	0	0	0	0	0.0604	0	0	0	0.059515	0	0	0	0	0	0.025849	0	0	0	0.216944	0	0	0	0	0.022194	0	0	0.027451	0	0	0.098373	0	0	0.074648	0	0.078814	0	0.046652	0	0	0.034906	0	0	0.010761	0	0.010326	0	0	0.047153	0.970439	0	0.032858	0	0.056818	0	0	0	1.18463	1.48724	0	0	9.04677	0	0	0	0	7.3609	0	11.1236	0	0	0.047896	0	0	0	0.069972	0	0.287866	0.249502	0.148127	0.227347	2.65256	1.43043	0.234571	1.3754	0.165612	9.32128	0.025662	0.438821	3.77281	1.9603	7.85488	3.1009	0.756198	0.53727	3.3942	1.14359	2.66804	2.97145	1.38094	2.68168	1.93038	1.41389	3.34634	1.13394	0.066475	0.786391	0	1.61117	8.16471	1.63691	3.93088	12.3738	0.060922	9.70475	0.580519	0.746812	0	3.32255	0.84769	0.03732	0.906899	0.199785	0.091653	4.30607	2.65594	1.25909	0.070809
BTN3A2	4	0.761876	0.112808	0.405321	0.916826	0	0.079455	0.105108	0.341423	1.47384	0.603119	0.052083	1.9362	0.282131	1.15742	0.370265	1.65394	0.863148	0	0.030512	0.498086	0	0.280018	0.110235	0.07973	0	0.036731	0.043321	0	0.323155	0.010584	0.007963	0.030736	0.060549	0.083328	0.175052	0.24173	0.021078	0.013004	0.044856	0.007216	0.027713	0.928136	0.092819	0.001937	0.401915	0.093781	0.17789	0.393564	0.03595	0.214739	0.091638	0.067907	0.783872	0.115371	0.144718	0.016947	0.350887	0.085329	0	0	0.007976	0.045447	0.015481	0.122355	0.016816	0.012299	0.012582	0.003158	0.273206	0.101848	0.144669	0.1553	0.214828	0.378673	0.004078	0.036929	0	0	0	0	44.0415	0	0	5.60544	0	0.143996	0.04855	0.078403	0	6.43214	0.180134	0.433228	2.4348	0.302635	0.12822	3.29523	0.018357	8.89879	0.181102	0.227269	0.588027	0.502524	11.6198	1.31827	11.7463	5.7891	0.482175	4.153	1.59186	5.20575	3.51624	1.19033	4.09167	2.26885	20.1278	19.5015	9.2714	16.3586	7.03182	0.984165	5.24887	4.46983	7.37995	17.1339	23.1745	7.52587	9.9168	3.68145	2.13716	1.85437	4.26933	4.72489	7.48807	8.2835	5.94605	2.66996	2.90882	6.34443	9.6973	4.05643	8.27208	0.31839	17.9546	7.55097	10.6922	5.6597	5.57504	4.04573	0.797128	7.68466	2.17187
BTN3A3	5	0	0.137433	0	0	0	0	0.299671	0.40807	0	0	0	0	0	0	0	0	0	0	0	0.161408	0	0.109002	0	0	0	0	0	0	0	0.030969	0	0	0	0.044422	0	0.195441	0	0	0	0	0	0	0	0	0	0	0	0	0	0	0.039054	0.05586	0	0	0	0	0	0	0.037559	0	0	0	0	0	0.049809	0	0	0	0.059621	0	0	0	0	0	0	0.045446	0	0	0	0	48.9966	0	0	0	0	40.0502	0	0	0	0	0.222019	3.96751	9.80104	0.086549	3.58463	15.0814	0	0.870673	0.048128	4.18813	1.02992	0	0.142152	0	0.15405	0.293053	0.666145	0.229622	0	0	0	0.147452	1.36329	1.47224	4.05433	5.89461	1.37986	1.94943	2.28126	8.89774	2.36379	3.22435	1.64227	4.25538	2.21635	0.451897	1.04398	2.28514	0.766698	0.755738	1.39739	0.148049	3.53696	8.23429	0	0.053102	0	0.011149	1.20605	0	0	0	0.132934	0	0	0.056329	0	0.435749	1.31614	0.050532	0
BTNL8	3	0	0	0	0	1.10783	0	0	0.194475	0.399937	0	0	0	0	1.47994	0	0	0	0	0.061433	0	0	0	0	0.043485	0	0	0	0	0	0	0	0	0.165553	0	0	3.09326	0.173106	0	0	0	2.43598	0	0	0	0	0	0	0	0	0	0	0	0	0	0	0	0	0	0	0	0.030636	0	0	0	0	0	0.04762	0	0.069241	0	0	0	0	0	0	0	0	0	0.031307	0	0	1.29792	0	0	0	0	0	0	0	0	0	0	0	0.401244	16.4172	0	0	0	0	0	0	0	0	0	0	0	0	0	0	0	0	0	0	0	0	0.197427	0	0	0	0	0.043994	0	0	0	0	0.717723	0	0	0	0	0	0	0	0	0	0	0	0	0	0	0	0	0	0	0	0	0	0	0	0	0
BTNL9	6	0	0.089059	0.14358	0	0	0	0	0.578674	0.341555	0	0.078939	0	0.063967	0	0.008636	0	0	0	1.08674	0	1.1376	0.082741	6.12031	0.596017	4.91304	0	0.682201	1.91249	0.695619	0.813761	0.188221	2.96786	4.892	4.34704	1.35318	4.4005	15.0227	0.68748	4.24129	1.17156	1.37247	0.764751	1.48231	1.05598	3.2573	0.883194	0.153855	2.73027	1.7155	1.57489	0.910972	0.802731	0.437806	2.02164	1.04457	0.3579	1.07684	0	0.541411	1.71513	0.749575	0.205892	0.901879	1.06351	1.31009	1.83343	2.38427	1.21438	1.37912	0.776549	0	0	0.452595	1.9379	0.77044	0.947725	0.388605	1.70266	1.56029	1.44539	0	0	0.043326	0	0	0	0	0	0	0	0	2.41481	0	0	0	0	0	0	0	0.09277	0	0	0	0	3.14817	0	0	0	0	0	0	0	0	0.903956	0.009967	0	0	3.77259	3.59376	7.11986	8.59582	4.23193	0.053299	0.553253	1.66958	0	0.2408	0.253682	0	0.050545	0	4.12914	2.84547	0	0	0	0	0	0	0	0	0	0	0	0	0	0	0	0	0	0
BTRC	2	0.642077	10.4049	1.77176	5.31364	4.44904	4.00159	7.33374	13.3054	1.38118	10.8476	1.47377	5.41356	3.07983	13.4399	6.61333	13.984	3.94697	2.88994	13.4578	8.70329	20.2803	12.9322	8.69629	14.1455	14.7161	20.7609	6.92989	16.9474	6.15621	8.40264	5.77684	14.6034	23.1725	6.32008	5.35045	11.9334	6.8687	6.83267	11.8426	13.667	18.2988	6.08079	17.0736	6.91969	14.6558	9.76716	6.69353	18.2737	10.1243	27.1013	16.0566	17.0346	5.5505	13.3197	19.2407	14.5958	16.4634	17.3956	23.0536	12.9056	26.8921	12.1983	28.0642	26.8255	17.8969	22.8045	29.3247	31.2628	19.6729	30.4902	29.6338	31.4739	35.1839	14.8953	17.6306	31.1219	15.5147	15.4889	13.8724	19.0965	0.030119	0	0.262965	0	0.157299	14.5421	0	0	2.41494	2.88453	0.080202	0.03795	2.8558	0.359409	6.64555	5.6679	6.63597	1.27344	2.88442	0.180504	2.86588	0.598869	2.40313	0.894948	0	3.16286	1.76955	8.6015	0.250543	0.310708	0.080591	1.58372	2.95337	1.44497	1.06437	1.42008	1.62389	0.768049	1.32382	0.032837	1.19519	1.83962	0.974227	1.16819	1.21634	1.48098	4.25148	1.11793	1.23884	2.20418	3.3487	2.87775	4.69111	0.235001	0	0.080756	1.60815	0.044966	0.964329	0.606852	0.685038	1.68487	1.37415	0.129023	0.068213	1.08772	0.036002	1.79454	1.18106	0.367634	0.634973
BUB1	1	1.53927	5.04826	32.6932	1.95844	0.470874	7.77952	37.0839	16.8713	11.1552	7.61644	35.7334	9.8723	14.7811	40.4673	8.73441	3.96134	2.69801	46.6154	33.4056	62.1291	100.424	49.1698	15.2307	12.779	59.415	65.5975	33.1607	46.0286	9.22848	8.38775	47.1349	33.0733	39.9313	19.4848	27.3385	18.153	19.4182	26.7431	39.9002	66.3995	43.7326	20.178	10.6345	18.6771	13.1892	10.0027	7.15264	7.41263	22.3395	28.0708	7.98686	20.2596	4.94206	18.7256	16.2998	13.0599	37.6038	4.06851	24.0379	20.2608	35.245	15.8123	57.1872	38.536	24.4621	15.0932	44.8859	64.7602	26.2795	14.2127	17.2144	6.6721	3.65948	7.7334	38.5585	84.2601	18.1228	24.9974	22.9983	21.6673	0.162451	0	0.381076	0	0	0	0	13.2516	3.46453	40.2251	0.144918	0.093452	0.428048	1.53172	4.58258	0	11.5979	0	0.728095	7.08543	0.855439	2.73892	0.09304	0	3.51641	3.46747	19.1314	0.840115	0.099466	14.0667	6.1759	31.6574	23.2206	13.4138	6.46733	23.1886	6.95559	37.3121	43.5654	1.3507	10.3488	9.9556	10.1061	5.40771	3.51945	1.62841	6.93845	17.2719	15.8932	32.6351	65.6064	14.0906	24.4184	5.59202	1.74649	0.806412	0.028692	1.90683	0.420675	0.181795	3.99176	0.316623	2.7246	5.40629	2.90741	0.285543	0.043181	0.023852	1.37037	0.770628	0.438548
BUB1B	2	0.354635	16.8352	72.7188	2.39973	0.867832	4.29903	4.34952	8.8534	12.0842	5.91235	3.75319	7.96595	9.16568	20.1374	4.91001	2.83187	9.326	24.3946	16.3834	36.1191	29.7071	27.579	15.8671	5.75916	65.5901	28.0523	19.3507	28.5822	5.32767	3.56638	8.48057	32.1782	53.3791	6.5422	31.9427	17.5398	21.6381	22.5503	28.1906	25.2771	22.2885	10.0899	38.4455	54.6111	37.7063	44.1562	12.0462	28.5904	72.5025	65.7301	9.16028	73.0677	14.7266	42.1862	13.6499	19.6527	56.1104	8.57319	46.4389	24.1262	42.6898	26.886	60.3112	58.5261	46.8469	24.424	74.5929	95.9494	37.7409	2.05395	50.8916	11.9385	21.5041	15.7107	39.6287	100.888	48.5902	114.641	105.165	90.0618	0.049913	0	0.282438	0.916058	0.261624	0.201823	0	0.308113	0	1.5967	0	0.08606	0.394481	0.052115	0.083166	0	0.108286	0	0.462334	0.223924	0.26294	1.73961	0	0.29633	0.139619	0	0.736016	0.705262	0.459227	0.515557	1.53799	3.96062	2.19914	2.48558	3.92239	6.14586	0.597196	1.12488	3.91373	4.88209	3.95355	1.3579	2.63104	1.0308	0.670897	0.91418	1.62032	1.6141	1.41865	2.61729	3.90463	1.55258	4.02426	0	0	0	0	0	0	0	0	0	0	0	0	0	0	0	0	0.091811	0.080839
BUB3	1	191.016	61.6577	160.997	52.7709	126.126	220.238	125.161	101.811	108.036	211.436	85.4247	104.214	225.828	98.9377	83.5768	143.958	53.3486	74.2812	233.602	412.427	285.282	199.424	174.726	156.136	171.774	273.004	154.85	221.093	147.921	199.727	313.348	211.826	209.299	169.129	249.396	150.483	149.21	68.1829	208.238	234.118	229.385	95.3395	154.056	103.602	52.3005	72.898	59.4399	77.9897	111.801	152.561	80.4875	156.187	42.5471	155.798	48.6485	57.6658	71.8462	27.1054	92.6878	76.7774	125.002	93.1572	121.28	136.49	81.5273	101.936	78.0675	108.895	74.048	141.569	118.469	87.6734	72.9617	61.474	120.069	119.856	71.2641	85.1295	90.845	84.6152	1.85358	1.97877	4.0619	0	1.41171	32.0293	0	0.852867	15.1704	30.6233	21.6871	31.9396	1.09522	21.7248	34.6788	0	42.7293	5.60447	5.78551	22.3845	5.54453	68.104	0.920552	5.32658	3.70516	13.6405	29.6225	6.68291	2.83217	5.50875	14.1009	37.8123	41.8672	31.2829	19.6532	38.49	8.93931	19.3492	21.631	12.3293	24.1453	35.7887	28.1513	15.9215	12.5238	5.84086	27.0956	18.4875	26.4912	43.0573	78.8642	18.2346	33.6094	24.6648	2.83682	69.4512	9.27469	23.6297	11.8918	11.2512	15.8727	8.92264	13.1382	5.3899	14.8791	14.2073	12.9581	12.4418	8.15352	6.70287	10.5262
BUD13	1	1.57339	21.755	68.7038	31.921	0.966216	20.5912	2.80351	4.60082	22.3792	3.00353	35.2268	10.6188	10.8578	30.7536	9.79182	1.04305	1.09846	40.5107	23.0805	15.9697	15.7126	22.4847	3.40609	27.3206	41.2086	58.4655	21.5951	51.5743	9.20721	49.5002	11.0818	39.5189	67.6074	37.5115	20.3462	8.10761	11.9408	29.5819	27.2882	28.5685	3.63655	3.80561	16.7486	4.45481	3.8473	10.1981	6.27414	26.5941	11.363	40.4586	25.6531	19.6159	3.67498	17.5447	18.3021	29.0478	16.4098	19.18	11.5209	5.61764	29.9279	9.23268	41.7789	20.3203	23.2904	21.5907	32.9009	53.9956	21.1456	13.8396	17.5155	35.3159	24.583	40.3999	10.9167	24.8159	16.0582	31.7857	59.5519	64.5377	0.110455	0	0.448663	0	0	0	0	0	5.87257	4.26267	0	0.771779	0.8776	22.4224	5.09079	2.08439	0.774882	4.66721	8.30596	6.763	0.578457	0	0	0.656235	1.73235	2.35452	2.4701	1.97541	0.879463	5.73208	6.99869	4.83525	9.46558	1.98382	4.42827	1.3809	3.83006	3.85489	2.59443	0.211878	5.68707	6.47673	7.15939	3.9904	2.96754	4.55306	4.11378	1.58022	1.87166	2.84147	3.13838	6.555	0.187733	0	0	0.682752	0	8.98856	0	0.265665	0	0	0.118985	0	5.41825	3.63065	0	0	0.896433	0.162288	5.37013
BUD31	6	31.6746	39.2036	155.967	2.26871	331.867	188.009	38.5147	159.68	67.4772	267.14	5.41788	176.39	152.634	65.3052	80.1323	17.8863	17.023	167.481	200.609	121.608	110.948	122.465	138.212	195.936	63.9515	169.266	14.5928	69.5381	194.497	148.088	82.1526	166.094	116.401	140.93	152.626	220.22	292.811	425.445	174.697	133.597	150.695	238.143	5.60822	32.4022	77.5028	17.4546	5.31852	55.1941	11.8933	33.366	37.7813	21.018	1.82917	48.9472	164.655	90.8646	67.6129	107.078	114.545	154.945	74.5327	75.5513	45.1498	63.5958	112.515	66.6682	110.955	14.7205	57.7848	31.8101	35.9682	54.5014	42.6212	32.4844	90.9745	35.8916	83.7835	9.26348	6.7627	5.41215	120.02	107.557	3.80094	14.899	86.5821	0.840642	0	88.4632	88.8813	169.987	171.817	103.947	67.6309	134.586	23.8053	37.8141	88.0501	78.0298	135.581	135.235	59.0762	217.502	107.023	112.923	51.2696	2.9907	16.1721	45.5903	0	57.2382	121.254	110.867	157.944	169.635	44.9785	51.1585	235.754	50.1124	83.3433	17.7451	142.391	90.3544	89.8133	56.5667	29.7197	196.013	98.4561	84.8996	85.9067	98.8149	130.915	319.806	166.186	27.6235	64.5441	30.1511	77.4037	57.9038	36.5912	58.045	59.2374	127.976	54.3612	31.9412	102.89	54.0566	37.7441	34.7177	48.5297	57.9358	233.008
BVES	2	0.239482	0.046148	0.004453	0.405275	0.600298	0.977871	1.37371	1.16561	2.87149	0	0.083181	1.39314	0.019524	0.789201	7.69289	0.95226	0	0.219452	0.831349	0	1.37787	1.41692	1.01484	2.64822	1.6799	0	4.94154	0.716142	0.093102	0.162675	0.677462	0.004528	3.37638	0.043717	0.051598	0.427669	0.111248	0.032475	0.076287	0.427258	0.407285	0	1.26174	1.36206	0.195026	1.36686	0.495762	1.36555	1.47047	2.03388	0.950167	1.20524	0.63866	0.651621	0.436775	1.75749	1.53065	1.45067	1.51808	2.07974	1.88285	1.29184	2.91595	2.05063	2.52971	3.10184	2.87875	4.36528	2.80697	0.816212	3.29331	1.01974	5.41895	0.741288	2.81569	1.95331	1.69871	3.19913	5.19288	5.02343	0	0	0.027208	0	0.013402	0	0	0	0	0	0.052404	0.055049	1.1319	0.047274	0.039352	1.78401	2.82349	0.04993	0.142043	4.77777	0.059234	0.041848	0.002597	0.433624	0.759753	1.19791	0.517883	0.489611	0.886217	0.348014	0.058653	0.033524	0.023491	0.176731	1.24402	1.79631	0.502984	0.430758	0.18908	0.064115	0.155092	0.043142	0.110296	0.80279	0.39724	1.05984	0.854428	0.049213	0.057629	0.345162	0.437518	0.014527	0.007739	1.07772	0.73128	3.23864	1.65842	0.069771	0.619104	0.088916	2.86449	1.2361	1.1096	0.076077	3.20691	0.141309	0.286095	0.101728	1.65878	0.504484	0.254708
BYSL	6	92.2696	2.14799	102.286	1.58885	36.3076	95.1616	17.6338	52.576	20.7162	6.44451	102.247	31.4319	27.4559	6.91028	110.714	3.7382	0	58.944	58.034	54.2528	53.2917	97.5911	39.9874	133.036	77.5252	24.2104	31.8213	28.5036	46.5685	133.399	15.1286	75.8133	110.281	148.281	21.9402	26.2515	44.177	19.7244	51.2164	71.6929	44.7744	34.7944	10.1047	5.051	52.5255	5.05264	7.33401	24.3776	6.67607	9.82589	33.6956	15.1532	2.92297	23.6731	42.5245	90.8263	65.1876	72.2761	58.0549	82.1924	79.9201	69.7698	102.558	97.9181	87.5067	116.61	79.399	88.1934	93.9851	29.4839	67.8097	24.1945	101.03	25.8207	77.1084	68.1872	46.0717	2.43762	3.32746	2.61503	0.19788	72.1753	0	1.79437	0.523308	58.1513	0	0	46.1482	23.9384	14.4409	47.5813	20.4182	20.4167	4.8075	1.16962	12.6379	28.2168	39.0444	1.40384	25.4181	3.97076	35.1325	6.46521	0	1.05477	19.6907	0.273593	0.267747	2.05038	35.3704	16.8012	35.7763	31.3399	29.67	17.7909	38.1387	12.5119	12.2776	9.28004	38.028	29.2091	22.0914	9.44708	11.2983	41.8253	16.4827	12.5634	18.2288	16.981	44.4151	49.8351	22.2234	11.7292	14.2072	0.958151	17.277	7.39871	6.04489	6.32592	14.4597	1.54285	3.72714	2.97449	3.27205	6.83769	0.158199	0.130727	13.6872	14.6451	3.52704
BZW1	5	35.1256	13.6729	24.3669	5.61291	1.61299	3.65242	15.0349	10.761	9.09282	13.4811	20.0267	8.77058	27.6609	36.4034	2.96625	2.91991	8.8472	48.357	17.8512	14.6717	103.684	30.505	12.7213	7.93317	77.8701	59.6563	88.1859	79.2124	13.8907	10.0596	39.1258	24.8326	40.4167	8.93415	21.8152	14.0737	12.025	7.92057	40.5604	44.595	28.6529	16.249	11.1883	11.5694	9.66086	6.27522	5.37637	6.38128	10.1019	28.1471	15.9454	13.6656	17.7719	16.3687	13.7226	3.85151	25.7033	2.31798	14.9603	14.0822	14.3521	8.60026	17.2125	12.8207	10.7961	4.95377	21.5273	17.8302	11.733	9.04524	9.03109	4.56069	1.56518	7.428	14.4879	27.5663	14.5397	12.7894	16.9278	12.3039	130.789	9.17441	3.64096	13.0586	82.5606	33.0363	0	19.8073	14.1085	31.3142	233.421	68.6425	189.014	37.5452	72.9039	125.471	65.0562	5.6308	33.1443	115.852	21.3204	172.155	51.1587	2.20081	12.2826	4.85224	64.1345	46.289	1.92913	23.7556	88.3859	67.1369	46.4144	36.3053	6.3407	20.7234	28.0104	37.0587	41.1282	110.434	40.4162	41.7124	7.92733	14.8247	14.5295	2.70389	35.2556	38.8474	32.6449	70.5835	60.2955	39.7258	161.843	20.1207	5.98593	9.91952	6.22832	13.007	3.27857	1.68941	9.29293	8.64853	29.4754	15.1811	5.465	5.29529	3.65239	3.25123	9.65792	1.65221	4.3096
BZW2	5	0.821212	7.68352	1.1555	4.94053	0	3.20985	6.29397	1.9833	0.7302	1.25493	39.2613	1.95901	0	0	4.73474	1.08849	0	0.700455	5.91212	9.16763	11.0583	13.8882	8.63139	5.56171	6.08015	0.419997	0.06442	12.9812	3.21717	4.5395	6.00905	4.10387	11.7284	10.1377	20.0338	17.1903	4.10853	0.81889	21.5067	8.49153	2.59116	5.28234	6.54553	1.89024	5.02069	1.31304	2.95068	0.966693	2.25007	4.23493	0.756032	4.72463	1.03108	2.85205	11.4914	4.88229	14.7953	4.28913	8.33021	5.66675	9.18755	6.02085	15.3397	11.173	8.54358	6.25701	9.77082	10.3854	11.0642	9.74854	2.92451	8.71587	6.80833	2.27401	9.98141	15.3176	5.20507	18.9868	17.7549	25.8524	0	0	0.347309	29.0285	0	0	0	0.655458	6.27535	24.1758	41.9741	41.0835	14.4353	15.8445	38.9261	26.5609	0.255162	1.21777	9.54889	13.4102	2.2404	1.7395	47.1843	11.6454	5.18171	6.14327	8.45436	10.1295	8.17153	15.5547	32.683	26.3975	31.4585	11.1083	3.50932	17.6622	9.72784	12.2136	20.5979	7.32661	10.3755	6.65732	10.5642	12.1878	6.19451	1.90177	7.40179	16.1922	17.2297	17.2298	23.1571	22.9788	35.0208	0.415594	0.114759	1.56664	7.66076	4.52239	0.16534	1.10816	0.131961	0	11.3409	11.3226	1.88169	1.90323	0.922524	0.564987	0.774802	0.317946	0.346308
C10orf67	3	0	0	0	0.026515	0.56144	0	0	0	0.82122	0.133415	0	0.110113	0.084987	0	0.122279	0	0	0	0	0	0	0	0	0.002186	0	0	0	0	0.062037	0	0	0	0	0	0	0	0.088988	0	0	0	0	0	0	0	0	0	0.3697	0	0	0	0	0	0	0	0	0.00718	0.129284	0	0	0	0	0	0	0	0	0	0	0	0.079143	0	0	0.052872	0	0	0	0	0	0	0	0	0	0	0	0	0	0	0	0	0	0	0	0.009914	0	0.020249	0.053813	1.13965	0	0.03405	0.149895	0	0	0	0	0	0.031596	6.87995	0	0	0	0.033335	0.086522	0	0.058033	0	0.103417	0	0	0.102579	0	0.025702	0.184967	0.026353	0.080223	0.166452	2.33114	0	0.029918	0.066879	0.168113	0.011762	0	0	0	0.0575	0.129663	0.003767	0.034234	0	0.009249	0.006189	0.970442	0.065136	0	0.008388	0.04824	0.894596	0	2.44306	0.056833	0.074127	0.005223
C10orf71	6	0	0	3.80554	0	0	6.89101	0.126075	0.218981	0	0	0	0.396628	0.618342	0	0	0.328629	0.865769	1.13036	2.22787	0.0857	0	1.34477	4.73506	0.467705	1.02732	0	1.1123	0	4.32294	0	0.297125	0.056056	4.00512	0.018755	1.51009	0	0.721909	1.33953	0.016286	0.469266	0	0.212352	0	0	0	0.037174	0	0	0	0	0	0	0	0	0	0	0	0	0	0	0	0	0	0	0	0	0	0	0	0	0	0	0	0	0	0	0.102881	0	0	0	0	0.515044	0	0	0	0	0	0	0	0	0	0.020898	0	0	0	0	0.075025	0	0	0.025987	0	0.172577	0	0.412441	0.006935	0	0	0	0	0	0	0	0	0	0	0	0	0	0	0	0	0.013482	0.034529	0	0	0	0	0	0	0	0	0	0	0	0	0	0	0	0	0	0	0	0	0	0	0	0	0	0	0	0
C10orf82	2	0	35.6345	2.4688	1.20558	156.666	22.3505	60.9856	9.74634	15.4387	26.0793	11.1609	22.6062	30.0237	16.0512	14.1766	21.1038	4.17168	41.5621	45.5521	32.0512	39.8507	61.1655	19.1505	58.551	31.4793	26.6839	32.2103	19.6369	13.4628	31.2847	29.8151	41.22	53.8609	38.4265	13.0262	8.44347	16.6615	59.4683	41.1893	17.7856	10.2786	21.121	62.1544	21.7285	33.3421	25.0031	25.0576	44.6713	31.5148	51.8783	41.8031	47.3577	14.9264	52.2456	25.3151	91.2851	71.6903	68.7252	69.6191	107.893	56.0402	30.6969	47.2197	74.9223	76.8369	94.0022	53.3337	78.5961	70.0851	61.4537	63.8764	61.3428	37.7169	90.3892	53.9981	35.0629	58.9519	24.9457	23.9125	27.2047	2.24054	0	0.367433	3.9443	10.9181	0	0	0	1.08743	0	0	0	0	0	1.33287	0	0	4.73659	0.271669	0	0	1.14608	1.57336	0	0	0	0.512666	0.587346	1.34746	0	0	0.525962	0	0.814869	5.029	0	2.14869	0	0	0	1.17086	0.708567	2.47067	1.73308	0	3.11141	7.07435	0	0.267482	1.08912	10.6452	3.47612	0.513235	0	0	0	0	0	0.192724	0	0	0	0	0	0	0	0	0	0	0.2058	0
C10orf88	1	0	0.101909	0.164367	0.327418	0	0	1.33517	0.766862	0.780428	0.991398	0	1.04641	1.39311	0.707774	0.671316	1.1583	0.381464	1.59858	2.01304	6.3623	13.6531	0.201817	0.398322	0.705413	7.25537	1.66052	1.96927	0	2.91596	0.600943	5.38147	0.918446	2.45419	1.15634	5.03573	0.872298	5.32823	0.471304	0.087143	4.35015	3.49939	1.87949	1.38844	3.22861	5.32233	1.88025	0.878495	0.638503	4.67577	6.06036	3.3332	2.54633	0.796764	2.51729	5.07772	0.409261	4.01631	0.657207	1.65196	2.67129	0.582145	1.41254	0.872707	2.15932	3.22631	0.459323	1.56153	1.52251	1.25697	3.53638	2.07677	10.3026	1.0348	3.71312	2.52732	1.7416	2.48532	0.127934	0.24198	0.459218	0	0	0.049568	0	0	0	0	0	0	0	0	1.44709	0	0	0.051104	0	0	0	0	0.320554	0.322371	0	0.052678	0	0.17149	0.435767	1.44844	0	0.168316	0	0.739526	1.31091	0.826822	0.76378	0.491241	2.11143	0.879693	3.50409	0	0.585692	0.851946	0.738906	0.182884	0	0.411674	0.167578	0.774982	0.387109	0.638458	1.73606	0.687287	4.56252	2.14153	0	0	0	0.260038	0.595328	0.210892	1.49894	0	0.453496	0	0.358417	0	0	0	0	0.356049	0.084508	0.099231
C10orf90	6	0	0.204317	0.329542	0	0	0.528433	0.892285	0.768699	0	0	1.71629	13.9859	0	0.709519	3.78548	0.580557	0.382392	14.0218	5.10428	4.85934	8.10023	6.0694	1.59718	4.20134	7.87918	0.554866	9.66632	3.86405	1.23673	10.5122	0.642777	0.024884	7.68805	10.0183	0.176508	0	16.1081	0.157482	0	6.03364	4.00916	2.63775	0	0.562827	1.6006	0.32495	0.528369	1.01932	0.69238	0.306293	11.9871	1.12977	0.399333	1.20913	0.299419	0	0.596481	0	0.252602	0.669471	0.598518	0.613595	1.19561	0.933011	0.421849	1.35345	2.0948	2.83825	1.98958	0.120167	0	1.25944	0	0.507534	1.05568	1.41018	0.425362	1.25397	1.25833	2.33853	0	0	0	0	0	0	0	0	0	0	0	0.035382	0	0	0.051229	0	0	0	0	0	0.323152	0	0	0	0	0	0	0	0	0	0	0	0	0	0	0	0	0	0	0	0	0	0	0.15852	0	0.167988	0	0	0	0.029006	0	0	0	0	0	0.019722	0	0	0	0	0	0	0	0	0	0	0	0	0	0	0
C10orf95	2	47.8367	6.32883	0.759517	0	3.67894	12.546	4.58197	5.78438	1.76617	0	0	0	6.35245	0	12.2781	13.1896	3.47564	0	0.067985	1.04422	0.640473	4.80307	2.51249	18.0369	2.07689	15.6707	5.7227	0.955527	1.61516	0.624026	0.902207	0.63136	3.04581	3.8326	4.97532	2.64382	3.24722	8.18643	0.342961	2.92603	0.963957	0	38.2544	13.187	28.0297	35.2505	23.3596	72.6049	15.7371	21.8394	109.095	13.7159	8.68015	26.7013	41.719	26.4872	40.5708	34.6953	12.4395	15.1211	9.47092	26.3003	7.70559	9.34926	10.5758	19.5461	9.6426	9.05045	12.3431	49.8372	67.585	143.58	81.3149	95.5812	10.8596	6.9374	19.3604	13.3434	11.8073	12.1119	0.139766	0	0.227626	0	0	0	0	0	1.33887	0	0	0	0	0.148178	0.705813	0	0	8.85982	0	0.104264	0	0	0	0	0	0.496211	0.33085	0.569534	0.868379	0	0	0.108029	0	0.754276	0.448229	0	1.33913	0	0	0	0.002432	0	1.39575	0.360579	0	0	1.54105	0.22299	0.164223	0.200784	0	0.063915	0.10186	0	0	0	0	0	0	0.013467	0	0	0.033947	0	0	0	0	0	0	0	0.226561
C11orf1	5	0	0.769177	0.626268	0	24.1424	0.241076	0	1.70283	0	10.0811	26.1788	2.54661	0.287569	2.71486	0	0	9.87116	1.50584	12.8051	11.9791	13.6508	9.2289	5.60364	3.20359	9.60727	9.32886	3.22951	1.56228	1.74935	0.799277	2.02007	2.36846	4.33081	1.46123	7.01416	3.21068	6.14208	1.72268	0.116045	3.37825	6.21041	7.14341	1.72718	2.09583	1.98938	2.0261	1.27	0.675059	2.39878	0.715091	1.84467	2.96693	0.28005	5.21092	0	1.0146	1.72797	0	2.33131	3.05511	1.09162	0.527728	0.864836	1.52109	1.0437	2.00679	1.20705	1.89633	0.508967	1.30699	0	0	1.91243	0.582487	1.26239	0.930027	5.47826	2.65598	1.97805	1.02963	0.908911	0	3.72734	0	0	0	0	0	13.2406	7.49571	4.42305	7.05782	0	7.82607	24.9199	0	82.844	4.80377	9.37563	5.75045	0	0	66.2463	0	0.64289	5.636	17.3091	2.67696	0	14.2443	18.6033	16.7214	25.185	15.2949	4.00729	24.0028	15.7992	11.0722	13.0891	0	6.80826	16.7127	15.0362	18.7477	10.6701	2.52513	55.2762	26.3951	9.63592	16.9093	28.372	6.41651	4.51916	2.18093	22.2854	13.7386	0.372203	0.280593	0.195452	0	24.7437	0	30.9818	8.77386	30.8945	5.50129	0.3658	3.69957	4.84377	2.50452	1.85481
C11orf16	2	0	0	0	0	0	0	0.747067	0.158924	0	0	0	13.9753	0	0	0	0	0	1.34494	13.4437	17.3304	4.68873	0.272428	0.836902	14.7496	13.7081	0.062227	2.23345	0	10.3713	0	1.19972	2.55593	8.09207	2.04566	1.1304	8.26916	1.12802	0	9.76577	2.37766	5.20565	8.87405	3.10766	3.77095	2.68139	5.55636	2.63316	15.5432	2.10171	7.57538	16.3272	5.19086	1.18557	8.59742	6.52074	19.6771	9.32303	12.3614	8.72243	24.3268	9.02453	8.69676	10.7808	13.6706	9.17636	33.4552	26.87	25.4763	26.1809	5.79712	11.9443	3.09488	3.46588	5.18396	16.0553	7.70343	5.91506	1.52769	1.346	1.2955	0.102682	0	0.083363	0	0	0	0	0	0	0	0	0	0	0	0	0	0	0	0	0	0.538159	0.515414	0	0	0	0	0	0	0.184973	0	0	0	0.092612	0	0	0	0	0	0	0	0	0.040112	0	0	0	0	0	0	0	0.04885	0.584235	0.139198	0	0	0	0	0	0	0.029453	0	0	0	0	0	0	0	0	0	0	0	0.332779
C11orf24	2	104.688	0	69.1393	0.498205	2.43877	1.79765	17.0915	26.5784	13.0028	95.8415	0.691608	13.2593	5.06669	2.35326	4.75223	1.79091	1.73795	16.9431	23.7376	7.34254	8.4941	8.88408	8.64422	31.9804	12.0405	40.394	10.9683	1.5864	20.1256	6.88214	16.0159	2.68877	24.6596	12.5489	9.15281	1.85117	4.83733	0.502005	12.8851	19.7147	19.7372	15.0231	33.71	13.3842	6.77808	26.6059	13.9054	20.3247	19.3633	37.0646	39.7298	20.0601	11.0896	21.1298	38.5461	104.478	62.563	73.9872	48.9636	48.6413	51.8156	104.33	51.7569	55.6029	43.3502	82.9977	48.3481	70.2535	55.4758	58.4949	38.8266	55.8852	52.7713	47.8548	49.689	40.2397	48.5301	2.71125	1.97077	1.79301	0.194442	56.8017	0.162123	5.07232	0	0.79057	0	1.20581	40.2837	9.7545	1.07994	0.115595	1.54427	26.7309	0.160349	2.19978	21.0792	0.983288	4.36034	12.168	41.511	1.49361	17.5209	1.17843	0	0	0.305385	7.35106	1.71761	3.85704	3.77592	5.86069	4.13324	11.8947	3.88155	15.7382	1.11438	1.19732	1.09513	0	13.1891	2.43431	4.11803	4.56478	5.6284	20.9434	11.8772	5.38942	7.31911	3.69778	16.013	4.90018	2.96701	22.1123	3.22262	7.35407	1.06821	19.1711	11.3891	15.052	9.07984	0.136167	6.40995	0.364751	60.5064	27.7595	3.27373	17.5901	9.42556	15.8347	30.017
C11orf52	3	0	0	0.517671	0	0	0	0	0	1.18817	0	0.270889	0	0	0	0	0	0	0	0	0	0	0	0	2.5081	0.938445	0	0	0	0	0	0	0	0	0.101433	0	0	0	0	0	0	0	0	0.001196	0	0	2.34734	0	0.637302	0.623097	0.903398	14.0738	0.735049	0.471581	0.643315	0.926967	3.79567	0.948649	0.503004	3.39138	8.48491	0.546609	1.02208	0.08988	0.344965	2.38361	0.393289	1.35883	2.15492	0.524736	6.9178	0	0	0	0.073836	3.69414	0	0	0.220551	0	0	0	0	0	0	0	0	0	0	0	0	0	0	0	0	0	0	0	0	0	0	0	0	0	0	0.53342	0	0	0	0	0	0	1.03002	3.94077	0.342149	4.84895	0	0	0.290527	3.03846	0	1.12175	0.297849	2.27016	4.38714	1.2684	0	0	0.606919	3.36239	1.46091	0	0	0	0	0	0	1.7428	0	0	0	0	0	0	0	0	0	0	0	0	0	0.306517
C11orf54	5	0.567289	0	1.07392	0.426564	16.0102	1.88605	0.289881	1.10642	3.17145	1.35715	19.5353	0.906987	4.61405	19.1707	5.10215	4.52555	0	15.4479	2.51276	7.68479	12.1166	6.90284	2.20336	2.33528	7.8464	5.57682	5.37651	9.27276	1.19335	2.4549	5.48894	3.78269	2.22128	0.935076	0.598662	5.29989	1.31447	2.62739	7.12843	6.77043	9.92583	4.54972	1.81021	1.25588	3.47008	2.01225	0	0.690122	1.30551	5.80308	0.378503	4.27622	2.06365	1.08026	3.97201	0.937718	1.50571	0	0.575726	0.323822	1.04359	0.667263	1.37043	1.34765	1.24136	0.774901	1.44323	0.688874	0.560241	0.553198	0	0.326348	0	1.30859	1.01415	2.15227	0.632968	1.22156	1.92657	0.73534	0.078892	1.18585	0	0	0	0	0	13.7577	0.757305	0	6.64427	2.1425	13.7598	0.496726	19.8599	18.6266	15.0282	0.842293	3.2941	0.775371	1.6769	0.199452	7.36197	0	0.447257	0.851154	2.45384	1.89211	1.00489	0.82537	6.59998	8.66113	6.9855	3.8763	2.34243	5.06531	2.86627	4.70609	8.24931	0	3.27459	2.676	1.415	0.411879	2.18024	0.437297	3.93182	3.01863	2.25169	6.21039	5.34559	9.71916	17.3702	12.7964	0.942871	1.57407	1.14721	4.52993	0.774909	4.14035	2.32237	4.97853	1.7412	8.94929	4.3787	3.91601	1.40259	2.00603	2.8042	0.957854	2.97446
C11orf58	1	47.9857	74.386	18.9023	21.0745	74.3746	19.1749	44.8759	50.1183	27.3426	28.2367	73.0339	32.0739	62.1184	56.0101	8.37053	14.2668	32.0407	98.4041	59.511	74.1411	125.957	70.501	38.9069	26.3036	65.8387	52.1299	187.328	100.507	44.3887	54.2786	110.293	63.9652	33.8716	40.0753	95.5262	34.7846	48.9347	71.8076	83.8594	79.3417	62.1723	86.1888	39.8856	50.7664	71.4581	37.3225	30.1843	35.3865	38.1255	58.4446	76.6245	52.0104	22.2539	41.4662	26.058	19.9236	53.424	17.951	50.3222	29.1067	43.8324	37.6817	50.9383	50.9786	43.6414	30.4026	47.2378	52.7573	36.9583	44.6734	67.9137	63.8876	98.0299	93.1139	46.509	79.9562	51.816	28.4548	35.0273	39.2079	7.84451	4.89155	2.91249	0	4.08508	74.9027	3.59845	20.5288	13.2475	32.1468	26.2452	12.4786	50.9911	9.47305	27.097	35.7526	29.5969	4.49368	15.3919	15.2811	12.349	15.8392	13.5417	5.91178	3.28726	12.683	39.3801	43.2959	25.4307	4.34649	26.115	19.263	26.6891	21.387	7.79434	19.2602	10.6335	15.726	16.1892	13.332	12.4856	9.91585	11.7817	10.701	4.66933	8.23775	7.76471	16.4885	13.9025	22.7583	41.5043	23.6603	28.2749	16.6864	8.7924	10.0153	26.3007	18.3877	6.33915	7.07865	11.6724	16.6136	40.2137	14.3726	3.36992	9.97711	9.06565	7.36555	9.36828	6.56302	8.16925
C11orf65	1	189.313	15.1538	9.98006	2.2964	11.3248	14.7388	24.9499	7.70609	4.01622	41.3409	0	13.1764	3.76456	22.8911	0	12.0678	15.9028	16.9548	15.0468	11.2403	24.6311	34.8926	2.80518	4.64953	12.7344	36.3013	39.8446	1.8331	11.4561	3.96116	14.8935	3.81818	10.5021	5.6087	4.92907	37.7299	22.2554	19.4452	29.3586	26.1498	11.4908	30.8091	9.73132	7.9229	11.2071	6.37892	1.79358	7.55521	7.31976	11.9783	5.51325	10.0698	1.05703	2.35873	8.38572	0.476516	4.31351	0	5.91603	2.71058	3.02904	1.48653	3.14804	3.11765	3.75793	1.33709	4.20788	4.87304	3.21784	5.53498	0.89875	2.04844	0	2.2017	5.4996	4.96442	4.49787	1.8454	3.76756	3.41585	0	0	0.349793	0	0	0	0	0	0	0	0	0	0	0	0	0	0	0	0	0	1.10697	0	0	0	0	0.756677	0.163511	1.68632	0	0	0	1.16753	0	0	0	0	0	0.494222	0	0.174441	0	0.168609	0	0	0	0	0	0	0	0	0	0	0	0	0	0	0	0	0	0	0	0	0	0	0	0	0	0	0	0	0.346303
C11orf68	3	0	10.3037	97.9865	1.40118	25.2296	3.07787	10.4804	35.7852	3.3065	20.7035	0.189556	23.678	54.1672	1.53126	40.242	6.16869	0.812751	24.9139	26.9038	18.8855	16.7723	24.3259	42.315	39.9954	7.12491	8.59975	24.9929	16.5035	90.3234	27.8768	3.07481	9.743	3.70266	25.1015	3.42996	12.0702	3.22166	5.00053	32.2374	23.4148	49.7124	9.73319	3.46496	6.19714	22.8035	3.23053	5.93716	15.5527	1.10264	3.93093	19.0205	4.28986	2.49403	7.59152	5.75485	5.83255	3.71872	8.38529	7.69539	7.87872	3.26288	5.23786	4.60142	1.98877	15.665	9.1836	7.937	3.14734	4.94885	11.4231	10.7788	11.457	2.20463	2.56275	21.1809	1.9121	6.5148	0.091271	0.032405	0.196569	0	0	0.319077	32.9569	2.78168	0	0	0	0	21.2087	47.7258	0.535078	13.5333	42.3857	76.1353	14.7368	76.0766	71.885	79.9367	0.585183	41.7167	42.5479	1.13424	10.8818	0	0.928299	0	0.71295	0.116429	10.8571	31.8191	3.1308	12.7665	4.23225	35.8794	26.2482	3.13403	13.3469	3.82291	1.2648	23.2437	10.5076	15.4133	15.1906	6.14396	15.1294	0.8863	1.14633	4.75796	4.94207	17.2886	0	7.76392	13.2502	28.7999	26.5583	83.4699	18.2448	5.47934	30.6867	23.8714	94.2822	6.98734	4.81059	39.0814	19.8405	3.77191	12.0422	5.94789	27.3019	4.02982
C11orf71	3	0	1.01335	0.859235	0.521687	0.851448	0	9.57118	0.151056	0	0	0	0	0	0	0	2.89224	1.90611	4.02617	0.803096	0.721585	1.33449	0	2.22358	0.221231	0.963581	0	0.054315	9.4694	0.450874	0.174745	0	0	0.134738	10.9636	12.749	1.4436	18.0616	0	0.093892	0.862916	4.44413	0	1.54134	2.81595	0.848176	17.4749	0	0.074604	0.999561	2.72117	0.183735	4.07862	0.876758	0.416459	52.8657	4.7917	5.01588	0.260823	5.76154	3.62995	5.73238	17.2826	5.90891	7.79826	2.95308	7.05378	6.95984	5.43574	3.62423	2.56319	2.47418	0	0	0.440351	4.43482	3.73439	5.3941	0.656908	0.650705	0.936679	0.097465	0	0.989184	0	1.69245	0	0	9.26387	0	0	0	0.509314	0	0	1.55113	0	0	3.25335	0.914053	0	0	0.244416	18.08	0	0	1.7318	0	5.81442	0	25.8482	0.26243	0.731148	0.351519	7.31963	1.47943	2.72504	1.80844	1.42836	2.33109	0.15623	5.34694	0.380548	1.5444	0	1.30941	15.4671	1.03015	0.928028	0.511293	1.18646	5.53551	0.483653	7.1504	20.9392	0	0.314557	18.8748	0	0.176367	5.81465	0.181423	60.5741	0.672423	0	4.64348	0.857081	0.077914	0.130358	0.176496	54.1958	6.99285
C11orf80	2	1.18634	6.94362	0.521944	22.2597	8.4485	2.07278	0.703518	29.5446	0	5.7726	5.05255	25.2335	23.8344	1.12528	3.78757	0.913597	0	0	0.140627	16.1553	0	0.179308	1.41833	5.51616	0.956153	0.058557	7.81861	5.39539	19.3236	0.476807	0.072818	0.118278	3.55681	9.79242	0.055974	0.197656	38.1816	0	0.046571	6.51703	0.066189	7.4888	4.75553	1.23562	10.9413	3.06053	4.13752	10.4083	1.21826	2.46265	43.2683	1.76254	1.36753	7.62698	90.4026	48.0348	17.8519	62.7191	10.9692	18.9903	21.6002	19.912	12.7662	14.8668	10.4922	12.9804	14.1969	5.34409	4.67983	8.95027	19.6422	20.4235	19.5896	13.2014	23.1662	20.0213	17.4281	0.904277	0.766092	0.640933	0	0	0	5.2649	0.087943	0	0	0	0	0	0	0	0	0	0.081005	0	0	1.02151	0.113149	0	0.944977	0.242513	0	0	0.011686	0.631398	0.155369	0.183774	0.075678	2.00402	0.911389	2.20912	1.28069	1.20122	10.1892	1.73832	0	0.43927	1.90565	12.7108	3.61421	0.566401	6.77824	2.74552	2.59789	13.4119	0.735604	1.68652	1.52449	2.56592	0.549162	2.03727	0	0.069453	1.43568	4.61502	13.1652	1.28191	7.36964	6.27204	9.30683	0	3.89946	4.04297	13.7729	13.5576	0.077309	2.53896	2.34391	13.2492	0.156578
C11orf87	3	0	5.92366	0	0	0	0.199246	0.111738	0.19431	0	0	0.045584	0	0.072986	0.353635	0.460836	0.582645	0.19187	0	0.697625	1.59468	0.558632	2.48346	2.94721	0	0.986312	0	0.203866	2.09064	0	0.075189	0.045768	0.012414	0.031885	0	2.05911	0.951389	0	0	0.014412	0.519318	0	0	0	0	0	0	0	0.059871	0	0.517375	0.029712	0.084612	0.040462	0.158401	0	0	0.0371	0	0.014138	0	0.015046	0	0.058471	0.01871	0	0	0	0	0.016519	0	0	0	0	0.114694	0	0.016637	0	0	0.007592	0.018442	0	0	0.024855	0	0	0	0	0	0	0	0	0	0	0	0	0	0	0	0	0	0	0	0	0	0	0	0	0	0	0	0.205879	0	0.138297	0	0	0	0.036838	0.023062	0	0	0.139128	0	0	0	0.010895	0.083999	0	0.024231	0.01773	0.086806	0	0	0	0.021814	0	0.019697	1.65801	0.024864	0.167866	0.01475	2.14003	0.0206	0.082453	0.039865	3.75483	0.041902	0	0	1.55064	0.141631	2.19412
C11orf91	4	0	0	0	0	0	0	0	0	0	1.41107	0	0	0	0	0	0	0	6.73186	0	0	0	4.30552	0	0	0	0.15701	0	0	0	0	0	0	0	0	0	0	0	0	0	0	0.35677	0	0.963696	0	0	0	0	0.748113	0	0.790549	0	0.4929	0.30966	0	0	0	0.323302	0.671568	0	0	0	0	0	0	0	0	0	0	0	0	0	0	0	0	0.158299	0	0	0	0	0	0	3.80984	0	0	41.3768	1.00577	0	33.7375	0	0	0	18.5676	2.03818	0.273892	0.864046	4.56033	11.7154	0	0.309612	0	1.30853	11.716	6.91908	0	15.0765	0	5.7299	6.23285	0	0	10.0516	3.18525	6.91477	5.54883	0	0	0	0.590364	0.14787	9.7944	7.32777	10.043	3.30571	0	3.39776	0	3.03291	11.892	7.60289	15.7213	7.60266	3.24726	7.474	5.26638	10.8158	4.34436	13.7561	16.8317	14.3073	7.36761	17.1817	23.7415	3.72255	29.1173	7.94719	1.7562	4.28793	0.334353	2.04046	2.55896	5.75517
C11orf96	4	0	0	0	5.06546	56.7022	0	0.573467	0	14.8846	30.182	1.13472	146.004	1.1665	0	0.881107	2.96836	3.91118	0	0	0.784913	0	0	1.02972	1.74464	0	0.576744	0.176972	0	0.889236	1.72157	0	0.194422	0.163331	0.253618	0.276388	0.371718	0.429085	0	0.3113	0	0.21772	0	5.36777	0.115074	0	0.320374	8.00057	0.356264	0	0	0.217929	0.104561	1.58627	0.268151	1.54104	0	0.195788	0.41952	0	0.109555	0	1.09288	0	0.287075	0	0.036217	1.00967	0.137786	0.867488	0.304246	0	0.126992	1.32613	0.276993	0.094058	0.089379	0.628176	0	0.078018	0	82.4438	185.754	284.837	1350.61	43.7452	243.832	3.01991	112.464	682.359	0	75.8123	232.06	58.9954	148.402	54.4027	63.5985	223.708	149.619	93.9723	34.1397	138.622	610.484	59.0204	177.705	275.194	188.17	39.0732	127.899	1.80299	14.7277	200.131	112.898	92.1048	404.132	33.0486	11.0376	112.705	261.327	153.564	295.874	116.982	360.796	64.9425	63.3138	97.1719	210.177	51.1074	199.128	176.158	184.065	41.0598	18.3076	25.0049	77.0189	59.533	27.0333	154.671	238.795	385.042	113.063	227.256	127.996	56.3757	25.4043	322.484	357.89	619.828	777.459	451.629	252.379	87.4941
C11orf97	3	0	0	0	0	0	0	0	0	0	0	0	0	0	0	0	0	2.74228	0	0	0	0	0	0	0	0	0	0	5.41586	10.5263	0	0	0	0	0	0	0	0	0	0	0	9.7175	0	0	0	0	0.405861	0	0	0	0	0	0	0	0	0	0	0	0	0	0	0	0	0	0	0	0	0	0	0	0	0	0	0	0	0	0	0	0	0	0	0	0	0	0	0	0	0	0	0	0	0	0	0	0	0	0	0	0	0	0	0	0	0.400811	0	0	0	0	0	0	0	0	0	0	0	0	0	0	0	0	0	0	0	0	0	0	0	0	0	0	0	0	0	0	0	0	0	0	0.186717	0.127159	0	0.534964	13.2422	0	0	0	1.5638	0	0	0	3.25588	0
C11orf98	4	2.85267	0.85286	3.78887	4.29223	210.565	51.2524	0	19.2039	0	250.929	1.08986	22.2551	0.161278	93.0774	24.6984	29.7249	0	13.3364	9.01598	23.2242	2.32521	16.6011	36.6315	50.0225	13.8194	2.25755	50.4464	8.94657	21.2599	5.96579	31.2934	31.6854	18.1973	10.9647	7e-06	29.7462	3.41665	47.3347	30.6803	47.1742	18.3306	16.8484	55.9456	84.2716	111.297	64.4704	15.0996	43.8925	54.0591	71.2049	86.7669	126.961	15.7548	87.0936	86.2842	24.1684	24.1673	32.5952	44.5969	88.5319	38.7261	26.6039	16.8737	26.1572	51.8959	34.8759	12.2272	24.4007	26.8858	113.086	140.611	74.0663	26.5692	94.177	61.4525	13.3786	34.1392	21.6777	17.7761	24.4138	511.751	12.0248	0.329364	0	6.64189	317.096	2.35942	21.2865	71.1205	43.2458	39.6724	35.9724	20.4783	74.3012	38.0223	12.3488	66.234	29.7209	24.3053	9.20503	0.000253	38.514	97.341	0	17.9427	20.968	58.5341	19.8616	4.51796	8.36625	31.6634	38.4194	70.6334	39.3318	29.0853	67.6841	19.5267	14.9344	15.0106	0.108145	53.2544	62.8882	41.8492	40.6945	36.3412	18.2092	42.2802	32.5521	18.4516	39.2259	17.1461	68.4243	74.7576	127.19	354.262	107.579	112.997	166.003	64.6949	41.399	92.8786	186.716	78.5188	42.1603	22.787	46.2392	53.778	56.7209	54.6003	70.5877	133.764
C12orf29	1	0.940659	4.95456	12.6117	2.1218	21.8903	2.34718	5.76811	18.5046	3.36926	14.6427	15.651	12.4237	5.3133	34.4264	1.63286	1.87597	14.004	18.9972	22.4342	17.838	25.286	17.4482	20.2227	9.24112	25.4687	14.1557	7.00799	23.2943	7.15562	3.34433	8.9851	29.5903	7.52855	5.42176	19.2595	35.158	17.5239	29.3359	28.2584	19.5918	31.2024	6.90539	12.9963	25.3078	2.8743	10.9001	1.32707	3.41791	23.0764	22.0158	13.0489	32.5031	5.75519	17.325	7.42005	1.76789	12.0622	0.709472	8.76179	4.96331	9.05484	7.01798	12.5345	10.8551	6.61497	5.0535	8.6325	17.0213	6.00717	32.472	30.689	7.59139	1.11731	1.27298	18.5365	13.5522	7.00706	50.236	58.1848	54.4998	9.7907	0	0.21419	0	0	14.4234	0	27.3176	0.939792	1.06106	12.0724	0.953824	3.66505	0.96967	1.26994	7.40569	0	2.09587	1.76915	4.49936	2.78356	11.2267	7.22875	1.96413	0	0.235255	3.28318	0.556793	0.483722	0	1.0653	2.78255	1.48849	0.825275	0.106092	1.03611	1.74164	0.298965	1.27577	0.105494	0.207006	0.875536	0.855962	0	0.222261	0	2.73471	0.679697	0.881741	2.56424	2.60191	4.66852	1.99382	0	0	0	0.210776	1.58113	0.018977	0	1.99159	0	1.45616	0	0	0.361127	0	0.174852	0.038438	0.486678	0
C12orf4	2	1.37378	0.080307	6.21891	0.774665	11.3553	0.20798	1.57999	3.63922	0	1.04085	16.6657	4.12917	1.44164	15.5804	0.528187	2.28564	6.02669	6.30465	6.93781	5.13896	8.35276	19.4127	6.66582	1.20898	15.4788	7.54983	4.92532	6.33153	4.19233	2.41643	7.48799	4.5489	8.18578	1.17243	7.2296	1.49319	4.3404	3.60245	19.2002	13.1543	15.6806	6.81529	12.9441	13.8768	6.30034	8.17052	4.57953	4.40329	25.9366	33.5062	7.7558	15.5337	3.21681	11.0851	14.3831	5.17114	14.0253	1.68781	9.10771	6.69198	6.75136	3.85755	6.05244	10.8272	10.096	2.81577	12.478	11.0259	8.45058	26.7836	9.72474	21.9152	26.9807	9.85772	9.68464	13.0803	12.8657	0.593489	1.34626	0.638014	9.14613	2.15187	0.078145	0	0	0	0	0	1.14144	0.773	0	0.722777	1.14601	0.100921	1.16643	0.852992	0.20965	0	1.17593	0	0	0.962522	3.03265	0	0	2.06493	2.69742	9.7846	0.356038	0	2.46299	2.14093	1.47914	0.946047	1.31899	2.92059	0.289188	1.45365	0.2916	0.153727	0.807374	1.09062	0.81638	1.24845	2.27422	0.264148	0	1.06836	0.922301	1.45943	1.61984	0.451269	1.91559	3.92207	1.50912	0.154969	0.281675	0.84142	0.027736	1.32236	0.109539	0.779468	2.33518	0	1.40324	0.395477	0.154175	0.831414	1.77307	0.35568	0
C12orf40	1	0	0	0	0	0	2.78698	6.44494	1.17212	1.30276	0	6.81447	1.55275	6.0563	4.73588	1.02959	1.93462	2.54857	12.0247	6.03672	0.67523	13.0415	1.93506	1.77522	1.29604	6.90398	1.89228	7.83534	8.24112	2.25281	2.37821	5.89927	13.6171	2.02658	1.91274	13.7051	0.97113	1.97617	10.3161	13.6275	15.4962	0.789689	2.93332	1.54665	2.59715	4.74334	1.29599	2.34544	1.34092	1.2981	1.24479	1.55916	0.046403	0.177054	0.291925	0.332745	0.151942	1.65953	0.731597	1.33943	0.838001	1.4952	0.786782	3.14273	1.8244	0.937425	0.31031	1.22816	1.72584	2.39806	2.46767	2.74565	2.01249	1.15225	8.05709	3.09754	2.87988	1.14835	8.20281	9.75496	9.02415	0	0	0	0	0	0	0	0	0	0	0	0	0	0	0	0	0.297684	0	0	0	0	0.170323	0.058717	0	0	0	0	0	0	0	0	0	0	0	0	0	0	0	0	0	0	0	0	0	0	0	0	0	0	0	0.383613	0	0	0	0	0	0	0	0	0	0	0	0	0	0	0	0	0	0	0	0
C12orf42	6	1.07248	0.15293	0	0	0	0.098325	0.491053	0.229822	0	0	12.1629	4.24391	0	2.83357	0	0.865778	0	0.989074	3.90451	0	0	0	0	3.4131	0	0	0.051026	6.68646	0.169286	0.373539	1.01096	0.373259	1.04047	8.16231	0.967199	0.868709	2.05217	0	0	0	4.63468	0.934597	0.916326	0.220617	0	0	0.261577	0.351225	0	1.48521	0.13917	0.672008	0	0.38674	0	2.34706	0.5603	2.80767	0.258307	0	0	0.580064	0.071467	0.548669	0.229887	0.47767	0	0.747192	0	0	0	0	0	0.083025	0.627252	0.340699	0.18186	0.52544	0.298149	0.135792	0	0	0	0	0	0	0	0	0	0	0	0	0	0	0	0	0	0	0.107269	0	0	0.380123	0	0	0.257037	0.533652	0	0	0	0	0	0	0	0	0	0	0	0	0	0	0	0.011921	0	0	0	0	0	0.018166	0	0.087029	0	0	0	0.032872	0	0	0	0	0	0	0	0	0.049292	0	0	0	0	0.020182	0.001399	0	0
C12orf43	2	4.56827	0.728891	1.05446	6.18507	0	15.8163	6.55724	4.16152	7.26129	1.72075	10.0196	10.0386	15.9644	5.38987	1.18867	2.22772	0.489104	11.8101	3.97889	2.33548	8.91255	3.99785	12.7452	4.60448	2.91078	0.341455	8.77399	3.20716	8.26803	2.03817	0.3233	1.03613	5.43425	20.2248	6.25411	5.77465	3.2467	10.8656	15.0166	6.98989	11.6324	7.73433	17.2274	7.85771	11.6157	7.36172	8.31482	14.5703	9.29027	17.7557	25.2301	5.72472	2.94699	5.4841	23.004	36.4248	27.8528	30.4928	21.5568	28.0265	24.7687	27.8866	20.7293	23.2766	29.416	15.6817	20.4025	11.2243	17.7522	24.5342	15.1405	46.3241	51.0911	31.8488	26.3386	23.8103	24.3301	21.3338	24.4002	25.6758	0	46.5592	0.006864	1.43225	38.1124	0.013692	1.51074	0.483591	4.10131	9.6855	0	0.091188	3.113	1.23625	33.0387	11.1257	31.5475	26.5174	10.2964	0.058678	2.47647	0.195655	0.090294	2.12339	10.9096	5.52585	1.02383	0.739376	1.05	5.69235	11.9372	10.2965	8.95645	18.0527	14.8616	31.0638	20.7097	17.2654	12.5486	5.29512	1.94064	6.41652	14.6148	11.7374	15.3263	13.0624	9.70582	10.6083	14.8737	7.44566	18.1806	11.6187	5.89157	11.919	8.46622	9.15995	0.816546	2.9993	12.6191	10.5454	18.5103	4.72519	1.27618	0.110104	25.0525	11.1241	1.57678	7.65063	3.1195	2.74296	10.4069
C12orf54	3	0	0	0	0	0	0	0	0	0	0	0	0	0	0	0	0	0	0	0	0	0	0	0	0	0	0	0	0	0	0	0	0	0	0	0	0	0	0	0	0	0	0	0	0	0	0	0	0	0	0	0	0	0	0	0	0	0	0	0	0	0	0	0	0	0	0	0	0	0	0	0	0	0	0	0	0	0	0	0	0	0	0	0	0	0	0	0	0	0	0	0	0	0	12.3096	0	0	0	0	0	0	0	0	0	0	0	3.66148	0	0	0.21923	0	0	0	0	0	0	0	1.24006	1.20599	0	0	0.090103	1.53813	4.15298	4.66476	0	0	0	0	0	1.01157	0	0	0	0	0	0	0	0	0	0	0	0	0	0	0	0	0	0	0	0	0
C12orf57	4	386.537	123.274	317.489	980.834	895.166	184.609	72.6907	62.2067	300.675	577.894	3.38798	295.225	453.466	158.098	221.05	11.743	5.08448	116.841	114.383	43.461	29.028	59.8771	123.516	135.786	33.461	16.9355	163.483	104.784	236.883	410.002	113.545	134.382	39.0728	65.0458	48.6295	127.836	90.9514	111.656	61.1681	39.1381	77.2185	157.907	7.76565	23.1456	18.1712	57.7093	32.1621	91.2846	33.7941	31.7671	44.5197	18.5383	2.39653	90.5763	87.4128	147.064	87.0158	112.685	117.12	225.28	109.405	199.701	66.6385	148.456	92.2801	154.578	74.0114	54.1486	59.0875	110.415	263.171	157.761	274.174	54.8611	96.2076	34.5314	191.699	40.071	74.7316	85.7423	218.839	263.747	347.32	1677.41	768.285	765.612	0	685.176	505.963	69.643	280.482	821.812	99.129	404.995	211.122	169.863	598.648	450.145	369.607	139.275	111.537	171.546	205.658	798.933	144.868	45.0343	9.35267	39.3154	18.0643	139.836	129.072	219.842	151.397	244.111	225.69	122.245	308.718	156.202	105.498	184.162	250.155	343.228	232.08	194.436	160.854	566.973	309.444	239.042	180.581	212.053	190.118	204.681	73.7428	429.64	300.452	165.406	401.382	598.184	613.878	314.582	283.566	216.724	126.264	310.808	381.553	202.18	630.959	238.166	320.957	528.297	464.843
C12orf60	2	0	0	0	0	0	0.408366	0	0	0	0	3.02361	2.15788	0	0	0	0	0	0	4.68767	0	7.9539	0	0.944162	1.74342	3.33512	0	0	0	3.65342	0.767412	0	0.079516	0.598045	0.205945	0	0	0.521033	0	0.096418	1.8479	8.28386	0	2.18506	1.93538	1.67727	0.385476	1.6176	0	2.36958	2.90162	0	0.63203	0.71751	0.979552	0.94127	2.14092	12.5298	0.510604	10.7549	4.17522	2.21919	6.97137	1.7339	9.92328	7.48721	2.61853	19.4627	8.41545	8.95559	9.23771	12.9377	0	11.3137	0	5.82681	3.98036	13.0658	2.46335	3.62153	2.37292	0	2.87432	0	0	0	0	0	2.33697	0	0	0	0	7.67798	0	0	38.9154	0	0	0	0.142961	0.99709	0	0	0	5.41688	0	0.148249	0	0	0	0.521763	0.597802	0.521927	0.347512	1.53836	0.746576	0.229954	0	0	0	0.066826	1.28552	1.3446	0	0	0	1.63372	0.616395	1.13848	1.11294	2.25316	0.624829	5.46833	0	0	0	0	0	0	0	0	0	0	0	0	0	0	0	0	0	0
C12orf71	3	0	0	0	0	0	0	0	0	0	0	0	0	0	0	0	4.37553	0	0	0.11389	0	0	0	0	0	0	0	0	0	0	0	0	0	0	0	0	0	0	0	0	0	0	0	0	0	0	0	3.89221	0	0	0	0	0	0	0	0	0	0	0	0	0	0	0	0	0	0	0	0	0	0.130237	0	0	0	0	0	0	0	0	0	0	0	0	0	0	0	0	0	0	0	0	0	0	0	0	0	0	0	0.533563	0	0	0	0	0	0.40827	59.4358	7.23242	10.6999	2.47253	0	0	0	0	0.546011	0.633351	4.65193	5.95918	0.901972	1.39256	9.8909	0.80825	0	1.21414	1.01101	1.16486	4.79163	1.55833	0.645721	0	2.06276	0.833333	1.01785	0	0.328562	0	0	0	0	0	0	0.732682	0	0	0	0.126243	0	0	0.160767	0	4.29335	0	0	0
C12orf73	4	0.845727	0.198647	0	0.635944	34.2963	13.3428	0	0.365913	0.751649	0.646447	0	0	6.51578	12.4857	3.2946	0	2.2149	4.67157	3.34308	0.590121	2.1715	0.07894	3.09941	0.407542	0.587391	0	2.85378	6.88884	4.42103	2.23092	1.75048	0	1.92906	1.59693	5.31236	0.561912	1.62671	2.12006	6.06003	5.1137	3.58864	6.61049	0.898689	1.32492	0	0	0	0.406846	0.502936	0.677492	0.111072	1.83263	0	0.709397	4.64242	0	0	0	0.107592	0	0.143901	0.27439	0.056405	0.649567	0.272088	0.380538	0.044683	0.726446	0.064898	2.42172	0	0	0	0	0.697491	0	0.472283	0	0.146903	0.035685	0	0	14.0887	2.14263	0	0	0	0	0	0	0	0.346203	16.0452	2.13178	0.697698	16.8718	4.99756	1.25399	4.75785	0.354409	2.48471	1.19465	2.98159	0	0	2.10822	7.55853	1.46444	0.212482	4.92627	9.60977	1.28061	3.10777	2.55563	1.33247	3.80117	5.54332	1.44289	5.71497	0.572845	3.26272	2.55444	5.68469	0.91888	2.39165	5.54969	5.1269	2.07775	4.51527	2.71837	2.03752	0.215668	1.96739	0.085642	0.828088	0.153693	4.516	5.80054	9.00552	5.96966	6.66136	22.3812	12.1551	24.8962	1.51513	5.04435	9.88011	3.55463	0.790993	6.65633	0.769541
C12orf75	2	5.42826	1.53331	2.48593	3.26561	2.6739	19.9822	1.10915	5.11534	0.9603	26.6678	0.219736	10.3068	2.06492	3.58112	11.0659	1.43571	52.0218	6.0079	4.81658	3.03534	13.9638	9.97177	2.98688	7.90017	5.27966	1.20774	2.48004	26.0308	4.79472	4.5379	20.2754	17.5985	17.1652	6.62459	2.49259	8.27134	8.09831	42.9704	6.15825	19.9526	10.2038	33.1189	36.3362	111.892	7.96615	89.1162	11.6169	25.8752	108.031	59.3877	13.3029	79.7998	18.2501	42.9352	11.9215	10.8594	37.8237	11.7711	28.824	27.73	16.8865	14.0911	7.30613	19.3434	20.9414	19.113	21.8786	10.0596	21.9585	26.6489	33.0809	9.712	14.111	13.4257	32.4031	18.8929	27.7083	62.4724	71.3326	51.9095	0	0	0.62024	0	0.812903	0	2.92125	0	8.7637	0	3.3293	0.178826	19.4166	6.79066	6.54155	24.4125	0.681476	0	0.723975	0.226978	0	68.122	9.79496	33.4696	0	0	0.238942	35.3645	2.55393	0	1.44227	2.82807	4.26717	4.38706	0.244015	0.949217	3.64567	0.116248	0.516412	22.2773	0.582656	1.97128	0.152057	0	0	0.839636	2.19618	4.62041	2.86762	7.44934	8.80941	0	3.01471	10.5042	5.67198	27.6134	7.46321	2.86	4.71349	12.7657	23.8247	11.4705	24.4175	6.31379	40.3463	4.81153	8.5404	8.24089	17.3843	7.5522	30.0991
C12orf76	1	0	0	0.273772	1.08551	0	4.56487	11.4327	8.16238	1.92933	6.05585	9.76208	3.45009	7.13145	0	8.12803	0	3.78472	6.63891	14.5013	16.8577	5.55467	16.0013	12.7243	7.21003	19.5491	40.789	0	8.29701	2.44168	6.7521	2.10109	0.827234	7.2537	8.73474	14.036	9.60604	7.37989	5.44041	3.66885	5.09274	7.70799	6.88304	4.60235	2.43297	3.52978	2.42783	2.31148	5.69864	1.55717	2.57744	1.04976	3.14455	0.910843	5.71727	2.47613	0	0.497413	0.813743	0.967329	1.32433	0.172321	0.390289	1.30044	1.04777	2.01337	0.069481	0.038115	0.354265	0.055219	3.75071	0	0	0	0.182906	3.36966	0.675745	0.402732	0.730579	0.777287	0.669982	0	0	0.0823	0	0	0	0	0	0	0	23.3051	0.176748	2.41466	0	23.6186	4.19578	0	0	0	0.075707	0	0.254399	0	0.602283	0	0	10.9723	0	10.5069	11.5575	1.63857	0.701363	0	0.544476	3.25976	4.12114	2.18471	1.38246	3.04876	0.081309	0.601281	0.0396	0.30321	0	2.04302	0.278366	0.428753	0	2.36552	0.144665	0	4.21305	0.217161	12.9726	0	0.851197	0.054163	0	0.552532	1.8523	0.231601	0.068771	9.33145	0.132567	1.0966	3.19179	2.35085	0.535816	0.146997	2.98268	1.47856
C14orf119	2	0.078532	0.857824	7.95695	4.2481	0	13.9278	13.6242	35.0057	9.76933	24.8085	0.189449	4.05288	3.78298	0.744943	13.7036	3.6548	0.802435	24.3886	19.8405	15.9384	19.0562	25.9115	3.35252	13.6341	15.9015	30.4053	25.6903	15.7829	7.90088	12.885	15.4738	22.9891	22.5891	18.6591	22.7791	18.3478	12.1953	24.6149	5.26244	19.5757	13.8548	12.6582	19.3124	35.434	6.71894	15.9375	4.98734	9.71172	30.9779	26.3805	15.0223	31.4115	6.36265	21.5102	13.5116	28.4221	37.7705	22.1168	59.6693	40.2878	43.3065	20.6056	27.0807	43.8996	54.8908	36.456	47.7883	26.0203	43.6342	33.5591	30.4416	16.8132	13.6048	12.1814	21.7768	31.2904	44.9641	22.7302	18.3285	19.9616	0	0.95716	0.052152	0	0	71.5592	1.23916	0.794442	4.27087	18.5985	23.5101	4.27227	22.9468	7.63114	56.3541	16.7026	7.72302	5.44403	3.85961	3.80494	5.76268	47.1075	8.42562	0	2.14023	1.4093	5.5141	11.2321	0.825139	3.33107	10.1833	16.8497	32.7838	16.9984	8.23232	18.0672	5.93758	6.94121	8.6234	4.46877	12.1911	13.119	9.30931	14.443	3.22195	2.13944	5.00859	6.10931	4.99176	15.4536	16.6453	18.2088	17.8698	51.2976	21.3352	31.7582	10.88	30.4751	23.1632	6.21651	27.6281	16.4021	32.2734	27.4753	4.15716	10.1997	7.67951	9.32347	15.7264	4.03413	5.45906
C14orf132	4	0	0.120855	0.06305	0.631189	0	0.001489	0.257417	0.18071	0.482152	2.80678	0.154302	0.138472	0.109907	0.148986	0.085673	0.22368	0	0	0.000628	0.233182	0	0.047507	0.025541	0.018615	0	0.014995	0.026067	0	0.078015	0.196206	0.002917	0.21003	0	0.038324	0	0.028072	0	0.060827	0.011031	0.000564	0.015969	0	0.093637	0	0.410233	0.050847	0	0.14615	0	0.066399	0.059496	0.099721	0.041524	0.041579	0	0.05479	0.205987	0	0	0	0	0	0	0.043111	0	0.010693	0.008837	0	0.063946	0.059418	0.100382	0.073008	0.199817	0.364673	0	0.063728	0.023312	0.175769	0	0	0	0.03862	0.201407	0	0	0	0	0.146305	0.222538	0	0.062865	4.80014	0	0.038435	0.092356	0	0.050882	0.137168	1.29124	0	0.071982	0	0.004016	4.57076	0.941508	1.74191	0.242233	0.980576	0.679085	0	2.01059	0.26976	0.037242	0.360662	2.37145	0	0.070729	0.928593	0.136437	0.028919	1.16576	0.682222	0.80144	2.59373	7.40593	0.076882	0.022727	0.095055	0.585614	1.71871	0	0.025482	1.83348	0.011282	0.030919	0.152146	13.6079	0.052107	0.038804	3.53076	1.39686	0.028569	11.6933	2.04532	0.157972	2.50803	2.54137	0.105296	0.105878	6.70412	68.0623
C14orf28	1	1.85896	0.979088	0.702008	0	0	0	0	0	2.9134	0.352861	0	0.744084	0	0.755845	0.26887	0	0	0.853209	0.884778	0.646799	2.6769	1.16365	0	0.177279	2.09715	0.512176	10.803	0.889546	0.359449	0	1.22276	1.48431	1.17401	0.176239	0.300843	1.0857	0.090198	0.335146	0	2.57852	2.13529	0.401339	0.740877	0.747514	3.97617	0.207199	0.562071	0.252091	0.226404	0.705456	1.80693	0.7119	0.254707	2.23795	0	0.291152	1.46974	0.876369	0.686744	0.356626	0.366204	0.502504	0.248337	1.39045	0.898141	0.624134	0.931403	1.51086	0.98916	1.08672	0.138476	0.053589	6.07247	1.07857	0.525304	1.14545	1.68235	2.98864	3.14743	2.92098	0	0	0.052909	0	0	0.263952	0	0	0	0	0	0	0	0	0.163667	0	0	0	0	0.244292	0	0	0	0	0	0	0	0.091731	0	0	0	0.449879	0	0	0.104835	0	0.078226	0	0.07202	0	0	0.508878	0.06506	0.168732	0	0	0	0.05166	0.037877	0.154482	0	0	1.87779	0	0	0	0	0	0	1.38021	0	0	0.105279	0	0	0	0.156504	0	0	0	0.211777
C14orf39	1	0	8.38885	0	0.36903	0	0.667774	0.501596	1.18562	0.439313	3.35539	8.51525	0.785425	5.96333	6.38962	0.663001	0.652429	16.3301	6.75931	3.37106	9.73563	20.7358	9.01601	1.12259	1.3115	7.15564	1.78984	3.17896	0.587201	1.96314	5.01616	8.65698	1.84837	0.548361	0.818708	8.98045	2.61997	3.8079	7.95998	0.262709	13.0571	3.94834	1.27204	1.04323	0.577866	0.599897	0.728202	0.790889	0.691497	0.417742	1.65966	0.065709	1.92443	0.268627	2.83525	0	0	0.755703	0	0.283603	0.188441	0.11765	0.318417	0.03278	0.167802	0.158073	0.094196	0.310661	0.301061	0.223995	0	0	0	0	0.442178	0.357149	0.264962	0.478432	0.512702	0.27274	0.496891	0	0	0.111771	0	0	0	0	0	0	0	0	0	0	0	0	2.03404	0.150625	0	0	0	0.36295	0.172343	0	0	0	0	0	0	0	0	0	0	0	0	0	0	0	0	0	0	0	0	0	0	0	0	0	0	0	0	0	0	0	0	0	0	0	0	0	0	0	0	0	0	0	0	0	0	0	0	0
C14orf93	4	0	0.150299	0	0	0	0	0	0.167848	0.688479	0	0.131719	0	0	0	0	0	0.560582	0	0	0	0	0.072113	0	0.074402	0	0	0	0	0.907493	0	0	0	0	0	0.063005	0	0	0	0.052578	0.160843	0	0.671088	0	0	0	0	0	0.103622	0	0	0.042561	0	0	0	0	0.24205	1.33299	0	0.886657	0.074797	1.15397	0.585598	0.516833	0.264148	0	0	0.490291	0.047458	0.296274	0	0	0.176788	0	0	0.365929	0.352693	0.431764	0.050514	0.053744	0.097914	0.108619	0	0	0	0	0	0	0	0	0	0	0	0	0	0	0	0	0	0	0	0	0.272853	5.82557	0	0.304975	0.385895	0.347267	0.299091	0	1.12617	0	0	0	2.90288	11.8448	2.85615	7.80438	1.564	0.908812	0	4.28885	2.16534	3.35797	8.68915	2.91826	5.96883	0.36768	2.35633	0.063443	1.50018	0.619276	0	2.64702	0	3.56076	0.280883	0	0	0.062311	11.6507	0.0621	0	2.86635	0	0.207594	0.743859	0	2.42164	1.60433	1.1983	14.7862
C15orf39	3	18.413	24.2951	0.223669	0	2.54234	52.8849	3.18723	29.988	4.00294	0.449656	1.17328	21.7046	0.646446	17.3233	20.7564	1.18635	1.04183	5.44529	15.1996	8.97907	1.13893	11.2871	30.408	21.5664	10.3068	1.28078	4.64415	3.26669	45.2853	20.0616	3.23843	4.00203	18.2446	14.5323	2.75376	5.46235	16.2034	4.67232	0.825738	10.8955	14.8473	7.67496	3.31433	0.644495	7.62151	4.86229	3.60862	6.76176	2.88793	2.76427	23.3478	2.52005	0.766286	5.62475	38.6985	70.9273	27.0246	48.95	20.8804	19.4575	28.3799	51.085	18.9568	23.9448	21.8368	28.6664	20.3538	16.1565	30.1596	8.77569	6.2064	17.7581	19.4302	15.2624	22.0944	18.4665	21.3932	0.203562	0.010313	0.363253	5.2265	2.48061	0.945775	0.768905	0	17.7651	0	0	0	1.33572	27.7938	16.5288	16.8415	6.71401	56.0667	11.0599	20.3599	88.7415	12.7058	5.19085	21.8236	33.4759	13.7368	9.92849	0.467596	2.67792	3.36845	3.97278	3.12634	5.61157	21.8283	19.0235	2.25473	8.61733	36.4125	23.2769	53.1743	10.5087	6.63277	10.327	17.2216	7.92393	7.44107	3.02242	4.21545	89.7359	29.0507	6.25963	6.83861	8.1087	18.4067	4.09573	0.144703	7.58477	0.162675	0.374976	9.48591	0.050693	4.96613	14.5282	0.023663	0.168183	5.22111	0	0.789879	1.59448	0.166634	5.67404	0.145955	0.153829	0.067714
C15orf40	6	2.08638	1.79854	1.6197	4.41437	97.5384	9.27156	14.1596	12.0262	12.227	2.57344	1.40766	31.3208	67.082	18.0745	27.8979	4.7662	36.9915	28.6114	32.4217	6.24651	21.0719	10.2132	37.5426	14.5541	27.4993	3.92831	24.6815	13.6748	28.6463	23.7065	53.1881	48.551	26.1621	32.7942	18.2645	16.2482	38.9551	14.4102	33.3817	20.4673	37.2838	39.7689	7.7784	23.9927	10.2917	15.2875	6.4999	13.4762	25.1596	12.9763	19.6481	26.4405	30.7406	24.7029	9.82055	18.8823	21.5167	20.7322	24.8646	20.8756	18.2093	45.9872	18.6015	16.8646	23.5258	13.6839	16.7935	14.3606	19.0732	13.8164	15.7323	17.5795	5.90486	13.9054	18.9908	14.717	26.7223	36.239	42.2123	36.2321	7.2993	0	29.8689	0	45.38	8.87405	0	0	119.375	57.8877	0	0.625026	3.66093	0.124799	8.43181	3.14284	1.18983	0.117023	30.0019	6.03618	4.60241	2.7339	11.7297	4.28853	3.36158	6.33419	7.19646	1.31232	2.00605	0	7.87812	22.7549	16.1542	15.664	12.5058	11.4744	6.62161	7.60516	3.63789	13.4427	1.35729	11.5095	21.9933	2.47861	8.24908	7.07358	8.42121	6.44722	11.6202	8.16585	16.1141	54.6417	28.5131	11.5163	0.219398	28.9852	67.7473	17.5753	33.2682	20.1182	1.22576	26.5847	1.38644	5.11048	52.0115	23.6982	10.978	24.9645	9.34531	22.2874	49.7332
C15orf48	6	2.00011	1.89884	35.6278	1.5044	183.755	42.3776	6.12695	30.9498	48.6554	29.6517	0.335571	17.1102	52.84	46.4444	42.9908	7.87245	17.2934	24.3485	52.2892	53.4372	20.7288	10.4749	28.5353	24.7121	33.5969	19.7864	52.4366	5.77301	7.63858	21.7529	110.211	21.6644	30.6902	26.4348	51.2047	34.7336	31.7125	59.6486	19.8513	65.7347	34.3394	241.98	7.43531	8.71312	7.34412	1.62582	0	5.83551	3.998	10.793	2.72112	7.55019	1.35307	17.4899	1.37374	0	0.358459	0	2.482	3.54039	0.133415	0.615929	0.531159	0.169819	1.06871	0.065293	0.212492	1.22808	1.20743	1.59445	2.9277	2.42715	4.69026	0.466591	2.64668	0.500141	1.68932	5.27261	5.0312	18.2793	0	0	0	0	0	3.31494	0	20.2146	0	4.64288	0	0.168553	0	0.302936	0	1.67803	3.25211	20.4391	0	0	0	1.21136	0	0	0	0.987213	0	5.71949	0.234742	0	0	0	0	0.430491	0	1.10291	0.334572	0.870509	0	28.6247	0.097243	0.374192	0	0	0	0	0.238985	2.03872	0.141416	0.575797	0	15.6621	7.474	0	0	0	0	0	0	0	0	0	0	0	0	0	0	0	0	0.256118	0
C15orf61	6	84.2989	37.5349	91.3332	0	52.6491	40.5603	67.8341	38.718	204.01	267.143	9.79372	295.617	1.60197	74.3949	7.93699	94.6251	212.16	23.4441	17.1112	4.44154	5.94439	28.0653	62.7644	31.0961	22.064	49.6589	75.2186	11.9088	98.4432	35.5942	27.7716	23.4787	10.9193	25.2958	31.1044	21.0213	262.412	5.75768	74.5044	15.6758	34.0618	119.898	141.712	308.981	83.3269	408.163	36.0865	181.724	262.016	120.687	82.2779	262.402	66.7894	120.487	133.947	22.3746	45.0548	34.9376	41.9719	71.0539	29.6264	78.4416	21.6923	31.1977	34.5187	61.8668	25.9066	30.2594	19.0214	264.563	182.965	36.802	128.188	83.9446	28.5936	13.813	64.791	31.5296	18.0166	14.3283	0.485423	2.41886	0.66	14.4533	0	0	0	0	1.55536	2.63847	0	13.5283	0	0.172196	2.32102	0	0.726784	22.2265	0	0	0	1.63933	0.563641	0.961924	0.455874	0.574182	10.2491	3.7012	6.40734	0	0	0.752801	2.34306	5.25416	11.9346	12.7358	1.93836	2.10458	0.917856	0.131076	1.11945	4.45024	8.08741	0.417381	1.08619	0.44678	3.29895	3.75378	1.43183	0.700073	5.63914	0.074527	0.119345	0.235611	0.327007	26.6598	15.4605	22.2333	6.96047	17.0145	0.373083	0.444357	9.44748	15.4725	0.832381	12.8003	71.6445	1.21096	3.83528	47.4331	0
C15orf62	6	0	0	0	0.413287	7.41063	0	0.561725	0.120406	0	0	0	2.63585	0	0	4.24939	0	0	0	0.373928	0	0	1.17408	2.26351	4.466	0	0	0	0	0.071071	2.98222	0	2.19782	4.40493	6.33075	0	0.916266	0	0	0	0	0	0	0.584149	0.058591	3.35934	0.650007	1.10535	1.01039	0.266348	0.31946	2.12722	0.052435	0	0.19831	10.9345	1.54914	0.471013	0.414106	1.16277	0.739761	0.733315	0.11887	0.183509	0.422719	0.47199	0.89738	0.870023	0.033717	0.334961	0.603665	0	0.063222	0	0.493212	0.713391	0.297602	1.07205	0.017944	0	0	0	0	0	0	0	0	0	0	0	0	0	0.714797	0	0.081061	0	0.455805	0	0	0	0	7.30824	0	0.066583	0	0	0	0	0	0	0	0	0	0	0	0	0	0	0.058312	0	0	0	0.451704	0	0	0	0	0	0	0	0	0.43586	0	0	0	0	0	0	0	0	0	0	0	0	0	0	0	0	0	0	0	0
C16orf46	2	0	3.28642	39.8501	0.554267	0	3.60866	1.88306	4.00951	2.62619	0	0	4.10926	1.5077	4.82479	0	0	7.72895	24.4098	6.25908	0	4.72762	2.83386	2.88303	12.3514	5.63088	1.19218	12.4731	3.00099	0.600248	1.39262	3.66837	4.79631	12.1336	2.39684	7.75661	1.22599	6.75822	6.34772	6.54975	2.95901	6.38417	4.47402	8.61652	12.9003	2.70351	9.12778	0.884812	8.3635	10.942	9.43037	1.9962	11.3425	3.45215	6.57999	2.52867	5.06751	8.78413	4.14534	7.88214	6.38839	8.72998	6.58458	12.3914	8.32358	6.77025	9.62624	9.29265	11.7035	8.63657	9.85755	1.74938	5.56515	4.36785	6.62404	10.1835	8.03272	8.64996	12.6225	15.2447	14.3632	0	0	0	0	0	0	0	0	0	1.67117	0	1.20376	0	0.981716	6.68164	0	0	0	0	0	0	0	0	0	0	0	0.165838	0	0.093215	0	0	0.0796	0	0.778987	0.332029	0.242753	0	0	0.115376	0	0.46815	0.08089	0.103214	0.267151	0	0	1.4888	0	0	0.147776	0	0.093587	1.10999	0	0.308014	0.133758	0.387289	0.252558	0.118778	0.846257	0	0	0.055731	0	3.22876	0.14173	0	0.091187	0	0.190352	0.335515
C16orf72	5	44.1979	27.0386	1.00171	1.74898	5.69137	4.43301	14.2654	4.70242	5.66958	3.2725	48.8615	16.8025	9.75127	26.9438	1.91597	2.65416	7.2839	29.2548	13.3429	18.0204	60.5518	26.6588	12.1537	5.46264	34.4851	18.1629	45.3472	34.0145	11.128	11.4475	42.4725	26.3946	19.63	13.9581	33.9741	25.5492	12.5517	21.1396	31.3436	43.8263	8.85195	5.44194	27.9026	27.1561	26.8039	18.6761	10.4883	14.1874	35.9973	49.9824	18.1984	33.7232	11.0039	25.4453	33.0477	9.16448	41.9278	1.50678	21.4037	14.0728	9.56311	21.5576	13.2362	27.1446	18.1679	15.1258	36.8354	36.8306	22.6859	31.7735	41.354	6.92441	10.6701	14.0096	14.2499	20.1907	29.1678	4.83773	5.41244	4.47128	100.852	1.38804	0.56706	0	23.7696	25.1633	0	19.9303	2.20851	13.4604	30.2526	12.8423	48.4175	6.44364	21.2316	96.8327	22.5078	0.987884	6.22349	17.3146	3.45097	40.7386	49.9067	2.49933	7.32603	3.8277	26.1699	11.6492	0.387835	11.1107	7.39251	13.3422	41.2543	34.7613	1.12531	3.81349	15.2787	4.35519	7.71326	4.20125	13.268	22.9726	4.55868	1.81137	1.25754	2.4279	14.3841	9.62584	7.64417	11.4595	15.4051	40.1819	113.837	3.49076	0.637962	0.329834	10.2004	0.813279	0.697826	1.21092	0.105971	0.06278	3.71157	1.66902	0.471699	0.573611	2.34953	0.783147	0.435317	0.817428	0
C16orf74	6	95.1822	39.9068	265.327	38.548	133.875	222.504	118.697	78.9955	81.3724	402.953	1.08421	369.141	487.902	205.743	243.581	4.81017	38.0366	42.4486	111.96	78.7841	110.709	212.374	367.564	361.954	116.456	24.5561	105.929	160.311	321.374	198.439	49.4227	37.5795	159.142	223.78	67.039	201.573	421.824	194.528	167.253	104.892	99.5144	33.881	104.992	70.9326	259.846	97.667	63.2762	141.513	81.4916	66.9359	132.439	117.602	25.9072	166.565	190.134	120.423	146.347	210.983	97.172	165.514	53.9176	150.228	72.9024	57.9117	64.6824	204.44	94.5012	105.868	122.157	98.1352	311.94	74.262	49.4338	69.9133	69.5835	52.1125	84.3258	55.2649	64.9706	43.0494	0	3.8435	1.05032	8.93071	2.78358	1.01431	0	1.54652	2.49269	0	0.715089	0.153591	0	2.4874	0.435887	0	2.95641	0	0.937471	0.190054	2.63925	7.88127	0.225199	0	0	1.80965	0.19249	1.32238	1.30161	8.02374	0	0.200873	0.232525	1.39966	0	0	0	0	0	0	0.712447	0.70927	0	1.31738	1.7136	0.71179	0	0	0	0.749486	4.60492	0	0	0	0	0	0	0	0	0	0	0	0	0	0	0	0	0	0	2.11185	0.829328
C16orf86	3	0	0	0	0	1.46109	0.177083	0.605497	0.252831	0	0	0.239122	0.936057	0	0	0	1.56628	0	0	0	0.414577	0	0	0	10.3803	1.64727	0	0	0	0	0	0	0.411053	8.96636	0	10.5203	3.52979	0	0	0	0.083475	0	0	0	0	0	0.168499	0	0.312735	0	0.266579	0.535148	0	0.208705	0	0	8.14911	2.07129	11.9497	0.971639	6.48867	5.81452	5.76999	1.65803	2.92935	4.19076	3.48289	4.20291	1.45492	3.85315	0.801988	1.05085	0	0	0.145637	4.78434	1.7042	2.82022	0.038716	0	0.150088	0	0	0.135526	0	0	0	0	0	0	0	0	0	0	2.47608	0	0	18.6734	0	0	0	44.1181	0	0	0	0	0	0	0	0	0	0	0	1.35303	4.19654	0	0.129391	0.198953	0	0	0.134625	4.22043	0.195832	0.830211	0.856731	1.11476	0	1.12898	0	0.490244	0.319584	0	0	0	0.242038	0	0.324645	0.089715	0.067943	0.047625	0	0	0.114114	0.08981	0.328758	0	4.22839	0.133241	20.8358	14.158	0.152606	2.15416
C16orf87	1	1.06987	11.5829	6.53104	4.02267	1.31733	5.76499	0	3.21001	6.62647	5.74718	23.6157	9.31338	14.4199	19.4029	3.35401	0	32.628	30.5859	6.64456	0.373861	55.7246	5.31308	6.37711	1.34886	22.6695	1.83061	57.3774	13.3385	3.947	4.76896	23.683	25.9139	15.3597	2.49891	22.4506	10.6339	3.48001	22.5145	12.0527	11.3253	0.103633	4.66141	10.7993	7.59364	23.5508	13.0173	11.0289	8.27802	8.78609	23.3563	3.6793	16.3774	6.44182	10.6118	0.734251	3.34443	18.8143	1.20026	5.61568	3.9618	7.10796	1.15718	4.99037	5.56401	8.94315	1.03468	10.3551	10.1759	5.36642	1.88686	0.633127	7.99955	37.9302	7.68169	13.1367	5.26669	10.921	21.1036	21.2632	20.9043	1.34983	0	0	0	0	0	0	0.916943	1.43902	0	0	0	3.58733	2.23001	0.126381	10.691	0	0	2.94153	1.56598	0	0	0	0	0	0.532357	17.4419	6.28767	0.265178	4.67754	8.93266	10.9131	4.34062	4.86277	0.721471	4.67804	3.59291	2.29054	3.05164	26.9189	4.07176	2.76642	1.79815	1.16072	0	0	8.01993	2.87519	4.32582	4.53282	12.1456	3.3031	13.4092	1.74275	5.28411	0.682591	0.161595	5.32982	0.559171	0.506083	2.24369	1.64361	18.714	0.789918	2.50229	0.309204	0.120229	1.58477	3.81745	0.551349	0.243144
C16orf89	3	0	0.220235	0	0	0	0	0.478613	0	0	0	0	0	0.006297	0	0.047837	0	0	0	0	0	0	0	0	0	0	0	0	0	0	0	0	0	0	0.070694	0	0	0	0	0	0	0	0	0.785169	0	0	0	0	0	0	0	0.048798	0	0	0	0	0	0	0	0	0	0.095495	0.159804	0	0	0	0	0	0	0	0	0	0.010564	0	0	0.060571	0	0	0	0	0.093523	0	0	0	0	0	0	0	0	0	0	0	0	0	0	0	0	0	1.38417	0	6.66896	1.3739	0	0	0	0.337948	2.02791	0	0.14317	0.163495	0	0.030288	0	0	0.037163	0.118332	0.102588	0	0.039695	0.002891	0.091579	0.021056	0.042568	0.008622	0	0	0	0.004389	0.173047	0.009618	0	0	0	0	0	0	0	0	0	0	0	0	0	0	0.004848	0.003303	0.003552	0.027002	0	0	0.095399	0.016815
C16orf91	5	3.27306	1.16142	3.78287	0	2.02521	2.42609	0	3.42645	0	106.564	0	12.8137	0.28958	2.73328	35.4833	0	2.83852	1.51581	14.9072	1.72262	5.2851	24.3113	10.529	22.256	21.0469	0.423672	3.12113	12.5804	0.220187	39.7718	1.59165	4.4827	18.3871	0	0	58.7013	6.7988	0	0.467508	11.8476	0	1.43825	19.1232	17.8376	0	10.1904	0.63897	11.122	14.849	16.9055	6.28882	21.4923	1.97213	8.15783	0	13.7862	6.66941	17.0014	12.5455	22.1793	13.5122	18.9455	13.492	15.4489	26.7875	11.0048	21.8701	4.72162	14.0919	12.0563	0.481092	8.39086	0	16.9911	17.3764	4.01413	19.7603	6.25567	11.8891	9.32731	0	65.245	0.937987	0	54.5319	323.054	0	0	0	64.143	42.6233	30.8832	71.607	28.3144	134.568	35.595	12.0671	16.9223	15.5485	1.02132	0	232.384	0	0	14.2366	1.62067	25.7685	0.299185	0.784557	7.16899	16.2299	16.2961	36.9866	42.4455	21.2662	24.6894	37.8354	2.12317	11.2593	0	16.4141	24.8734	20.6381	4.71724	13.8073	46.3888	46.6598	19.5593	10.111	20.9175	14.9658	22.9375	10.8553	90.1948	13.7006	26.4582	33.9738	47.4521	20.393	37.199	14.6528	5.25203	34.1678	1.67515	85.2723	33.8586	8.10038	44.0783	42.4238	40.0164	129.493
C16orf95	2	0	0	0	1.23889	2.03492	18.4202	11.735	0	1.44106	0	0	0	0.291608	0	1.63877	0	0	0	9.7589	20.4489	0	0.155892	15.8068	14.7579	2.86106	0	0	0	1.55207	7.07864	0	0.09583	8.05718	13.8144	0	0.991246	0.620905	0	0	0.188004	0	2.89586	8.7495	8.94097	16.1181	14.8067	1.92576	29.0445	19.4207	9.40791	4.77096	15.1668	4.51867	13.7412	84.6329	23.094	18.9051	31.48	22.5869	32.534	25.57	45.5842	19.5274	31.3073	31.7485	27.73	23.881	30.0462	21.7791	18.702	21.3047	18.3503	1.9297	4.90928	22.9714	10.8509	27.7734	2.15395	2.90431	1.6686	0	0	0	0	175.137	0	4.4038	0	0	0	0	0	0	0	0.195396	0	0	0	0	0	1.18956	0.588189	0	0	0	0	0	0.300448	0.590899	0	13.3343	6.10502	11.8442	11.4264	8.08745	0.17844	1.09954	4.98762	1.85964	0	2.56644	3.25511	0.230397	8.29288	0	39.497	0	5.55047	5.21288	3.69001	11.6366	3.67162	0.352748	0	0.23738	0	0	0	0	0	0.133838	0	20.0603	0	0.299051	44.7296	1.11189	0.404785	11.6414	0.422848	0.74551
C17orf100	5	0	0	0.353958	0	0	0	0.475076	0.200466	0	0	0	0	0	0	0	0	0	0	0	0.324638	0	0	0	0	0	0	0	0	0	0	0	0.053492	0	0	0.075999	0	0	0	0	1.49134	3.14407	0	0.494073	0.096568	1.1371	0	0	0	0.110034	1.37742	0	0	0.663439	0.11132	0	2.61754	0.241838	0	0.413166	0	0.379193	0.201151	0.496008	0.555324	0.797617	1.01734	0.884743	0	0.035756	0	0	0	0	0	0.154122	0.21994	0.519625	0.121467	0.258466	0.313924	0	40.8729	0.10616	0	0	0	0	0	0	0	19.8845	0	0	0.552394	4.49737	0	0	0	0	0	2.04581	84.8423	0.226334	0	0	0	0.310018	0	0.116225	0	0.352487	5.53879	0	0.234418	5.23016	2.44404	0.312475	2.18473	1.75917	0.210274	1.18036	3.67949	0.520932	1.00983	1.75217	4.66943	0.11058	0.935587	0.382575	0.810839	1.49904	0	4.0681	0	0	0.592176	23.0459	0.053188	3.7793	11.2456	0	0	0.281487	0	22.6103	5.46007	0.417909	4.07881	4.83514	0	1.26881
C17orf107	3	0	0	0	0	8.01197	0	0.668747	0.57613	0	0.331046	0.451344	0	0	2.12706	3.53062	0	0.382126	0.800687	0.207587	0.910489	0	0.040434	2.09484	5.11287	0.454251	0	0	0.208722	0	0.120399	0	0	0.169549	0.496432	0.458599	2.9127	0.084721	0	0	0.149242	1.9197	0	0	0.328094	0.533161	1.10408	0.352003	0.829107	0.745134	0.255071	1.08367	0.167258	0	0.630413	0.59842	4.37305	0.596059	2.30421	0.757284	1.12894	0.792488	0.943333	0.437113	0.708595	0.88995	1.75685	0.989161	0.321088	0.3645	0.420295	0.130023	0.050343	0	1.91605	1.12526	0.570382	1.45736	0.042719	0.04545	0.036802	0	33.7209	0	23.5864	0	0	0	101.414	1.16156	0	0	0	7.28257	0.192601	0.204773	14.4565	0	0	0.570137	4.81665	6.45856	0	26.227	0	0	0	0	1.12151	0	0	0	0.0469	0.773047	1.31163	0	0.384562	0.146871	0.646624	0.506483	0.097787	0.512057	0.286528	0.854945	0.950458	0	2.01445	0	0	0	0.173911	0.688507	0.054738	0	0.043748	15.0743	0.197083	0.032562	0	0.809826	0.264981	6.37458	1.44548	0.52697	4.06918	0.038775	0.083718	0.293789	0.10814	5.40349	5.02285	0.099404
C17orf49	6	320.214	36.2988	116.071	1.90318	48.8871	400.463	90.9099	256.881	153.938	486.487	33.3702	49.7908	182.042	80.7128	133.762	4.16771	2.6423	211.683	201.282	73.1834	115.162	186.641	90.1494	217.232	50.506	132.518	83.9402	59.1417	155.262	456.583	108.494	251.406	70.8397	195.556	262.593	194.761	94.966	170.98	254.564	84.4901	162.39	79.1668	24.7105	13.1707	3.27412	21.302	10.7197	43.0039	17.6941	7.14519	39.1239	7.27774	3.24098	36.3394	8.96638	35.5825	34.8572	51.8053	39.3231	52.807	46.4449	34.8171	42.6556	32.636	28.2155	73.5915	31.3594	29.0512	25.6083	60.6753	33.6872	11.0083	30.9468	13.2482	33.2836	26.6946	37.7083	38.6589	45.5613	38.64	11.2019	37.594	0.335947	38.0235	3.00848	126.728	0	0	5.11596	34.7138	39.0678	92.5707	26.3289	60.6848	152.674	62.6128	30.94	0.001501	44.9235	12.9991	16.1853	7.73136	240.824	0	61.5197	2.90226	0.664002	1.51931	0.499213	101.572	83.5933	53.0929	68.0772	26.0345	53.0048	113.599	65.2591	32.4461	63.0005	56.4873	30.1141	45.564	44.4495	22.4367	8.23884	51.1576	55.7794	52.9597	85.6572	39.5828	48.4546	40.505	37.101	428.093	391.68	150.517	275.577	133.324	134.52	197.107	236.936	81.9614	185.07	207.515	281.252	57.266	77.3226	125.886	156.991	87.5253	204.996
C17orf58	1	0	7.05851	0.788873	0.777859	1.27327	0.929621	2.11378	0.598408	6.41176	0	21.1913	0.81915	1.60645	8.5209	2.02503	0	0.901591	3.81495	5.26299	8.31235	11.9705	3.64139	6.40249	1.60365	11.8661	0.973015	11.2364	17.3599	3.67543	0.36006	6.2304	8.10841	4.36563	7.55502	16.2688	0	5.15063	22.8914	10.2036	6.21013	12.1165	4.50481	12.0911	5.12003	2.53002	5.3424	4.92664	2.68999	9.12195	18.2878	9.54967	9.08994	3.85409	10.1416	1.41983	1.29369	8.17931	3.46664	1.89896	3.68238	1.66379	2.82692	3.32885	3.96495	5.39115	2.68839	1.42234	3.80872	4.14749	11.6579	18.9856	26.631	3.66858	1.79707	3.66908	4.50913	4.42001	9.7259	17.9186	13.0679	0.290087	0	0.118157	0	0	0	0	0	0	0	9.10891	0.170176	3.46779	0.153907	0.122145	0	0.324022	0	2.06624	0	0	3.6643	0	0	0	0.514862	18.8439	0	0.5139	0	0	0	0.681955	2.1497	0.232565	1.58387	1.7373	0	1.14599	0	0.403856	2.1621	0.518234	0.374165	1.16856	0.399848	0	0	0.511797	0.902581	0	4.25983	0	5.78771	10.0587	0.942427	4.45025	0.236872	1.19766	2.86599	6.44228	1.48875	0.156636	1.90851	0	2.66354	0.348728	5.17293	2.22414	1.31235	5.17304
C17orf64	6	0	0	0	0	0	0	0	0	0	28.6026	0	0	0	0	0	0	0	0	0	0	0	8.09324	0	4.13373	5.82576	0	0	0	0	0	0	0	0	0	0	0	0	0	2.87935	0	0	0	0	0	0	0	0	0	0	0	0	0	0	0	0	0	0	0	0	0	0	0	0	0	0	0	0	0	0	0	0	0	0	0	0	0	0	0	0	0	0	0	0	0	0	0	0	0	0	0	0	0	0	0	0	0	0	0	0	0	0	0.599847	0	0	0	0	0	0	0	0	0	0	0	0	0.375413	0	0	0	2.0379	0	0	0	0	0	0	0	0	0	0	0	0	0	0.179825	0	0	0	0	0	0	0	0	0	0	0	0	0	0	0	0	0	0
C17orf67	6	0	0	0	0.523138	0	0	3.55473	0	0	33.9452	0.142692	2.21804	0	0	0	0	8.51373	1.27954	0.947456	0	0	0	0.477785	0.868056	0.241565	4.6757	0.054468	4.33141	8.50059	0.144569	1.65598	4.8216	0.574227	0	0.056574	2.08391	17.1896	0	4.70816	1.97114	0	4.22019	1.10902	1.54171	0	4.68779	1.39347	2.84262	0.835183	0.641991	0.368453	1.51712	0.125587	1.25282	0.477318	0.871048	0.239529	0	0.533147	0.537098	0.356079	1.20377	0.742859	0.237651	0.597158	0.847989	0.367329	0.853642	0.212758	0.951927	0	0.239046	0	0.353214	0.853459	0.596269	0.388106	0.13629	0.314174	0.176116	0	0	0	0	0	0	0	0	0	0	0	0.908007	0	0.823014	0	0	0.215161	0	0	0.072988	0	0	0	0	0	0	0	0.540805	0	0	0.526329	0	0	0	0	0	0	0.073994	0	0	0.067989	0.496096	0.389662	0.252218	0	0	0	0	1.13941	0.603927	0	0.22047	0	0	0	0	0	0	0.252307	7.00013	0	0	0	0.127728	0	0.133737	1.95327	3.18533	0	0	0
C17orf75	1	2.1059	3.65784	1.84818	6.76885	0.196983	1.01646	1.70614	2.65331	5.45462	0.701213	1.58195	2.87335	1.14937	11.2472	3.3278	5.04821	2.27318	5.52611	2.10615	4.94261	4.3927	2.09426	2.21189	1.74161	2.18652	11.4282	6.26268	3.07006	2.07638	0.478376	6.30522	5.61451	8.26274	2.95876	1.25834	5.13118	3.23156	0.258987	8.90628	7.41013	3.52271	1.84995	4.15779	3.1043	9.16444	3.31046	5.48992	6.83639	2.36483	5.24958	2.73738	3.0225	0.688943	4.92201	2.8759	1.20392	4.41384	1.62418	1.77304	1.10286	3.14236	1.62036	4.56636	2.62964	1.95351	1.76977	4.73835	3.49969	2.66432	2.19675	7.01166	2.51283	0.340695	5.5243	3.64342	3.43277	1.4471	10.3661	10.3626	8.84161	0.403217	0.066443	0.318199	2.65801	2.70365	0.183581	0.239195	0.460529	0.418404	2.57556	0	0.139016	0	0.830569	6.01482	0.021544	0.100307	2.99851	1.43108	0.502395	1.89326	0.56902	1.76354	5.80365	3.38619	8.46227	4.56853	14.9569	16.1725	1.09608	1.52902	2.18029	1.87141	1.65319	4.3355	3.8912	1.28879	1.85113	2.24368	0.991234	1.14498	1.04253	1.57093	3.24293	5.95545	0.904594	0.403101	1.14378	2.58391	1.09937	3.14409	0.674123	2.24996	1.33865	0.190689	0.230878	0.091859	0.189889	0.515768	0.178298	0.169	0.157097	0.11867	6.82924	0.165399	0.267326	0.53144	0.567737	0.190238	0.45854	0.169944
C17orf80	5	0	0.450291	1.24156	1.46346	0	2.89603	1.76056	8.56364	0	0.496317	24.3611	3.59342	1.64386	1.07364	5.94092	2.62009	0	4.3383	7.15441	1.35804	4.59055	9.0019	2.83136	2.9437	2.7022	1.88196	3.0609	6.44058	2.35675	1.6193	5.59045	4.12136	4.77331	0.652772	5.40931	8.97346	0.884969	0.460227	2.67888	16.2279	9.03105	5.64959	9.06683	9.5053	9.44682	6.62156	4.74971	7.80101	10.1591	16.6635	2.43597	8.95769	3.20635	7.29093	4.85455	11.7918	7.4033	15.2006	9.44528	9.527	9.59646	10.0618	8.62043	9.04983	6.41018	8.67122	10.3364	10.4049	8.86264	8.7047	8.64615	22.5931	0	9.39225	13.139	5.26361	11.2325	2.94778	2.80359	3.86481	29.2041	4.08682	0.149167	1.67948	3.38488	63.4317	0	0.562858	3.04657	8.84879	2.22344	0	20.3067	1.44327	0.154805	1.08147	0.20116	0	3.53613	6.56446	0.556503	0	0	0	0.256769	0.650761	6.58907	20.6992	0.250066	21.797	0.492704	1.54018	8.9663	12.229	2.35337	5.66642	4.27095	2.35421	0.762451	0	2.51011	2.53644	3.00451	0.707616	1.23001	0.288866	4.87425	0.508113	1.4392	0.825712	10.3643	26.7705	20.2164	0.072825	3.55878	5.67606	9.52136	3.08538	2.20574	6.33488	3.49728	7.57146	10.1924	3.10093	0.174446	7.38904	0.95448	3.87323	2.24855	1.93552	2.98165
C17orf97	4	0	0	0	0	0.945309	2.66369	0	0.501176	0	0	0.157479	0	1.70796	0	0	0	0	0	1.57314	0	0	0	0	0.074032	0.534591	0	0	0	0	0.053376	1.87604	3.00209	0.373653	0	0	0	0	0	0.941542	3.41399	0	1.33555	0	0.242443	0	0	0	0	0	0	0.050755	0	0	0	0	0	0	0	0	0	0	0	0	0	0	0	0	0	0	0	0	0	0	0	0	0	0	0.125668	0	0	0	0	0	0	0	0	0	0	0	0	0	0	0	0	0	0	0	0	0.762404	0	0	0	0	0	0.303486	0.76806	0	0.446554	0	1.12067	3.05929	0.166329	1.41405	0.774651	0.346669	1.52039	1.1647	0.245921	1.32694	0	4.36181	2.4081	0.323365	1.11569	0	2.37572	1.82935	0.171765	0.757544	0.823553	0	0	0	0	0	4.78626	6.24372	0.043969	1.27115	0	0.123588	0.073418	0	0.070736	21.3447	0.518129	0.086457	0.142809	0.031333	0	0
C17orf98	3	0	0	0	0	0	0	0	1.37869	0	0	0	0	0	0	10.4136	0	0	0	0.491856	0	11.6334	0	0	0	0	0	0	0	0	0	0	0	0	0	0	0	0	0	0	0	0	0	0	0.625695	0	0	0	0	0	0	0	0	0	0	0	0	0	0	0	0	0	0	0	0	0	0	0	0	0	0	0	0	0	0	0	0	0	0	0	0	0	0	0	0	2.78766	0	0	0	0	0	0	0.311137	0	0	0	0	0	0	0	0	0	0	0	0	0	0	0	0	0	0	0	0	0	3.6958	0	0	0	0	0	0	0.686089	1.79283	0	0	3.28212	0	0	0	0.308452	0.250492	0	0	0	0	0	0	0	0	0	0	0	0	0	0	0	0	4.80698	0	0	0	0
C17orf99	6	0	0.674087	0.547957	1.07352	0	49.0562	0.72903	0.301433	1.42833	0	0	133.481	30.4247	64.0624	1.9922	0	0	0	16.9889	0	12.8865	33.3754	87.1731	83.6855	25.2982	0.613943	25.2112	0	2.93446	6.89652	3.91479	1.07729	37.6965	69.0223	0.117915	33.9058	111.865	0	7.95579	3.04427	4.73461	7.50337	7.58246	4.73173	17.4624	6.59935	8.40731	37.0933	4.75337	4.59747	9.09014	12.3417	1.24147	14.6069	44.0988	48.6369	11.7437	41.4302	14.6687	22.3978	12.2616	19.4573	11.3981	8.99164	19.8654	12.7159	14.6711	10.426	15.5269	6.14713	2.94444	7.84287	57.1819	95.4707	10.1028	6.11846	9.00519	6.48149	6.5982	7.89343	0	2.99297	0.16343	0	0	0	0	0	0	0	0	0.133618	0	0.28078	0	0	0	0	0.060604	0.148756	0	0.50884	0.17476	150.851	0.677401	0	0	0	0.173184	0	0.24101	0	0.113216	0	0.81736	0	0	0.243456	0	0	0.177366	0.260114	1.03249	0.132657	0.595602	1.10681	0.310332	0.107182	0.111628	0.09988	3.52727	0	0	0.018395	0.051617	0.18704	0.165393	0.237742	0.246962	0.101608	0.10824	0	0.222552	0.146753	0.319265	0.057426	0.072233	0.281272	0.161826	0.933014	0.382407
C18orf21	6	58.1107	91.7463	118.706	1.46226	9.6326	137.037	76.398	85.5329	175.013	88.122	21.5482	37.8385	38.5232	64.9008	70.7197	5.92544	108.289	98.4924	79.798	29.3624	58.0397	55.3728	90.2476	62.676	43.7543	180.564	138.222	115.374	121.179	64.6315	63.2495	70.9858	26.5459	51.8376	51.1114	128.208	86.6024	138.253	17.101	69.1447	95.0779	74.1904	14.3342	61.1171	16.5081	31.9998	10.5761	28.4573	38.0629	47.7248	39.3367	58.7118	8.57397	49.3283	7.20546	35.5089	53.4622	17.8145	75.6382	63.0828	38.5892	93.9238	32.7115	46.681	49.2207	39.965	53.3731	30.0737	36.4657	51.0517	25.1616	55.8664	22.9486	8.30261	39.6972	34.2891	72.4631	0.441432	0.677424	0.569614	0	0	0.687545	0	0	0.835049	4.01734	0	49.8696	0	3.48466	2.24558	48.4018	9.8996	53.7144	52.174	35.37	8.60314	1.49696	0	1.08673	6.95586	32.7012	1.61448	0	3.84042	1.83353	0.348662	0.180985	4.37504	5.14036	23.9531	24.3443	13.2967	9.26144	15.4856	10.3582	4.35999	17.5616	1.62649	4.42573	9.74584	9.2355	8.08284	5.45588	11.879	3.75391	8.52155	10.8372	11.3771	35.3306	8.24115	9.8462	6.47733	25.1416	7.97279	27.2783	16.2044	6.34862	13.2834	45.7801	17.8784	25.3462	18.3791	25.4952	10.595	6.48261	17.9371	27.4768	10.8563	42.1271
C18orf25	2	0	0	0.464433	0.18557	0	0	0	1.47926	0.888221	0	0.05141	0.396885	0.351006	5.1945	2.74586	0.328798	0.216554	0.67869	1.35789	1.54381	4.8899	1.67297	1.74883	0.532431	6.85671	0.187747	1.15156	11.51	0.915795	0.424697	1.13772	1.07992	1.40409	0.112612	0.258505	2.39227	0.048151	0.089347	1.87444	0.486411	3.62394	0.637502	3.4113	3.53405	3.31856	2.82737	0.801065	2.53922	5.39617	12.6002	5.41019	6.20293	1.00368	3.56698	1.52376	6.62068	7.80771	4.47029	6.85445	6.56085	9.28823	6.59387	9.06156	10.2692	6.46723	7.48452	8.90846	9.34001	7.76419	6.21164	5.97371	3.29499	8.81423	4.104	6.76356	9.72238	7.11771	3.02535	3.0286	2.26536	0	0.515308	0.084207	0	0.181688	0	0	0.214883	0	0	9.54585	1.1566	1.37207	0.108621	3.73028	2.85923	0.600661	0.734128	0.280689	0.806222	0.17707	15.2851	1.46011	0	0	0.123698	0.573355	1.08818	0.257493	0	1.20566	2.32537	2.74875	1.41951	0.418205	0.545425	0.66548	0.286601	1.06283	1.57208	1.83674	1.33582	0.51834	0.538563	1.39439	0.758968	1.69745	0.602166	0.502927	1.99421	2.1261	2.09125	11.0303	0.246487	0.004811	0.356007	0.339747	1.20835	1.27681	0.049967	0.314486	2.21127	0.055872	2.05132	0.502951	0.031544	0.055397	0.091914	1.90215	0.557193	0.002796
C18orf32	1	13.7336	27.6763	59.9064	2.213	29.6121	31.3261	51.6165	96.144	61.7738	89.5352	93.9115	79.4097	28.4838	35.5097	15.5322	62.326	60.7333	32.6255	31.4526	16.4431	38.4503	74.8965	53.352	14.9514	43.2696	23.7549	162.609	107.021	61.1733	23.2631	42.4692	61.3745	13.9862	54.7588	76.9996	33.4602	123.246	134.584	68.4651	60.1565	73.0121	116.611	33.8763	52.7156	31.1408	43.8692	16.7651	18.9173	60.9787	89.8525	47.0038	56.2136	19.7692	56.2957	22.0725	11.619	106.55	18.7164	93.9759	77.9054	44.5124	98.4375	60.0677	74.2292	40.6506	20.9338	24.051	34.5693	28.1123	84.4569	82.2871	19.1643	42.1878	31.5684	80.7044	99.3555	128.609	37.4721	42.3772	37.8621	0	0	0.452429	2.20014	13.1931	0	0	6.68618	2.63334	0	9e-06	0.966768	3.83678	0.536164	9.60886	8.80102	3.40405	0	6.42685	0.546124	0	3.92902	2.60815	0.817696	0	3.90798	4.36851	10.3181	3.91118	4.28189	5.93036	1.18917	6.57738	4.87389	1.90035	5.40851	5.01169	1.88727	1.80815	10.7511	0.853383	3.40629	4.20933	0.62445	0.923828	2.52016	2.43755	5.48555	3.13373	2.44953	3.98353	0.142578	3.00907	2.05132	6.87514	4.74074	8.95998	10.3206	13.3674	2.29906	5.01411	16.8778	13.6033	5.94196	0.411016	3.10627	4.78426	3.55474	5.6949	7.6039	16.6429
C18orf54	1	0.235518	0	4.75374	0.20086	0	0.319091	0	0.931385	0	0	0.374907	1.6895	0	0.865309	0	0.400157	0.206658	10.1939	0.959488	0.522241	1.72894	5.94683	0.892978	0.427989	5.73684	3.53286	7.17889	4.81519	0.885883	1.22111	3.70304	0.478521	0.356392	0.274028	2.18116	0	0.117114	0.255877	2.02984	2.43067	1.20443	0	0.798589	1.53236	2.93828	1.12834	0.12171	0.55786	1.77545	1.62859	1.46377	1.68063	0.166141	1.1239	2.26734	0.282585	1.4299	0.113604	0.426583	0.631549	0.108371	0.246905	0.433434	0.600515	0.547799	0.075099	0.665348	0.990995	0.401278	0.82983	0	0.870213	0	0.901424	0.456075	0.487014	0.504375	0.139555	0.23175	0.37787	0	0	0	0	0	0	0	8.36459	0	0	0	0.898347	0	0	0	0	0.274755	0	0.048893	0	0.175025	0	0.312734	0	0	1.07122	1.14762	0	0	0	0.113284	1.70899	1.11538	3.15767	0.54289	1.65883	0.25311	1.04768	0.601879	0.033604	0.529452	1.0844	0.757249	0.218466	0	0.115534	1.10473	0.316751	0.682639	1.49387	1.88662	0.843737	3.28106	0.420628	0	0.16264	0	0.153909	0.024278	0.385313	0.646602	1.16314	0.504022	0.027431	0.479649	0.028813	0.033725	0	0.049233	0.038915	0.274099
C19orf12	3	0.307311	0.145205	0.584959	1.68923	0.063243	2.01814	0.174581	0.093933	0.467284	1.01134	0	2.22155	0.386931	2.11439	0.092985	0.041273	0	3.4175	0.991699	2.37504	0	0	0.638945	0.303602	0.862398	0	0.196652	0.148542	2.70028	0.194187	0.020358	0.035328	0.166056	0.023593	0	0.102774	0.012089	0.112292	0.067905	2.62302	0.800372	1.02686	0.330106	0.313462	1.12889	0.761384	0.034559	0.682461	0.157042	1.34521	0.107994	0.898028	0.057195	0.17818	0.426016	1.47576	0.997285	0.586991	0.6221	1.09803	0.501268	0.654693	0.560527	0.904484	1.16778	0.891735	0.884004	0.34292	1.11718	0.850395	0.278138	1.52018	0.354336	0.55087	1.79042	0.379894	0.259192	0.456237	0.1618	0.222719	0	6.48648	0.494634	0	0	0	0	0	0.542964	0.698551	0	3.09873	5.18123	0.095773	0.473266	0	0.284053	1.72749	2.81287	1.20997	0.460953	0.101837	2.66387	0.045375	1.23903	2.72477	0.481638	1.09771	0.815089	0.451405	2.89343	7.55394	2.77785	1.6854	3.1086	2.71175	2.60038	0.86898	3.39823	4.2365	0.597442	1.83762	1.66905	1.9822	29.2226	1.68383	1.04533	1.50403	1.93647	2.34083	3.90131	0.435812	0.21889	0.697438	3.266	1.77926	3.4732	3.68094	1.45312	5.88766	1.26247	5.34867	4.17904	3.65371	8.69261	1.65284	9.02313	2.28855	1.01725	1.08927	0.661725
C19orf18	3	0	0	0	0	6.62981	0	0	0	0	0	0	0	0	0	0	0	0	0	0.489039	0	0	0	0	0	0	0	0	0	0	0	0.483447	0	0	1.73346	0	0	0	0	0	0.128583	0	0	2.84168	1.40043	0	1.46803	0	2.02445	1.60439	0.194558	0.669058	0.970151	0	2.3243	0	5.00553	1.26986	0.660366	0.221477	1.59412	1.25385	2.12271	0.474031	0.909469	0.381434	1.91574	2.74466	2.2993	2.80269	5.00018	0.523409	3.95919	56.5646	1.89781	0.931822	1.91038	2.25599	0.407919	0.371999	0.150605	0	0	0	0	0	0	0	0	0	0	0	0	0	0	0	0	0	0	0	0	0	0	18.4208	0	7.05574	0	0	0	0	0	0	0.586749	0	0.90864	1.19772	0	0	5.99281	0	0	5.90149	0.986874	1.24965	0	1.67019	0	0.425803	0.604356	0	1.45919	0	0	0	0	0	0	0	0	0.428384	0	0	0.174022	3.52286	0.166316	16.4264	0	0.200684	0	0	0	0.404106
C19orf25	6	0	0.430573	66.994	2.30207	3.75459	0	45.6794	29.2972	2.18701	17.7127	0.125945	23.4629	1.03841	0	24.1823	0	0	11.2543	22.2112	44.5745	11.7702	9.10838	44.9793	34.5934	8.92859	12.8502	1.77138	1.61237	39.3585	5.16796	4.59052	11.2756	11.6414	15.6255	11.2827	17.3393	9.71102	0	0.041246	6.36897	17.5169	15.3686	14.6415	0.454912	4.49108	2.16383	0.983394	4.29327	0.738885	5.1077	23.3725	6.64145	2.4422	2.42825	51.2478	59.4302	18.2946	33.4162	19.9076	37.5873	16.561	41.3834	13.6935	23.5915	26.3508	12.3987	17.451	11.7948	20.6953	9.82106	6.19275	63.3412	9.44374	6.95605	23.4265	10.5946	20.4825	0.239888	0.148881	0.645805	0	0	0.697718	89.2398	0	0	0	0	0.408772	0	0.231953	18.8787	0	7.86533	0	0.508028	0.188775	0.908929	2.11226	29.765	0	0.430864	0.07423	0	0	1.52951	0.48603	0.717966	0.07803	15.1465	3.1245	1.45206	9.53782	1.38381	1.38008	0.605921	8.6526	1.9509	4.2932	5.92049	7.72161	3.45707	19.3753	4.21994	16.1882	22.8869	7.41612	8.65967	3.00332	2.61261	9.25013	0.038682	0.06095	28.3039	11.7129	73.5975	10.6841	20.609	24.0191	19.9268	27.458	8.84605	41.2718	2.86316	0.873735	42.4984	35.1331	10.2344	5.26978	12.4493	51.5189
C19orf33	3	0	0	2.06364	11.3827	12.8803	0	0	0	0	8.33132	0	55.7725	2.07686	0	0	6.45974	0	0	0	0	3.34933	0.506429	0	1.10059	0	0	0.422956	0	0	1.11953	0.588979	16.3037	0	0	0.903216	0	0.88406	0	0.447269	0	0	4.67246	2.63267	0	18.5655	0	10.7586	0.465135	0	0	0	0	0	0	0	0	0	1.7891	0	0	0	0	0	0	0	0	0.27147	0	0	0	0	0	11.5528	0	0.536175	0	2.17987	0	0	0	0	740.002	180.016	0	4.06093	0	0	350.174	29.0247	0	12.8653	10.1215	46.3525	174.213	45.3341	26.0543	235.302	0	0.959205	38.2029	68.6548	129.838	47.8217	4.13828	18.1707	0	0.445763	16.7239	0	0	2.9805	27.249	7.11719	13.4031	15.5388	4.20415	39.2123	2.32135	1.40238	0	2.91391	6.89159	19.1606	26.705	18.4816	54.3512	6.12044	5.9394	13.5752	4.7758	14.6938	10.317	2.08608	0	0.844492	0.973723	0	0.299143	0.19839	0.344058	56.1211	0	0	14.8387	0	0.499044	120.673	0.303955	0	0	0
C19orf38	2	0	7.0861	0.548598	3.22424	5.29571	0	2.18958	2.41405	1.25553	0	0	8.98645	6.76804	33.2567	0	0	0	0	18.8658	1.00134	3.68611	39.747	9.18666	43.6815	4.9661	33.8063	0	12.6931	25.9485	11.0073	13.2184	3.40159	19.3198	20.486	1.29859	0.471442	0.27116	12.1554	0	4.16552	0.557667	18.7803	0	0	0	0	0	2.83917	0.820402	0.476105	1.18297	0.788614	0.745674	0.85019	26.4895	53.5426	14.8438	26.5875	20.5945	70.9988	25.1281	11.1311	14.0736	19.7067	65.4773	14.2121	19.5335	12.1922	13.1313	0.76924	0.842215	0.320468	1.68372	0.345641	70.685	14.448	16.8291	3.22111	2.13569	1.02551	0	0	0.163618	3.53977	0	0.797613	0	0	0	0	9.39411	0	0	0.428356	0.169445	0	0	0	0	0	4.15234	0	0.174963	0	0	0.708884	0	0	0.173365	0	0	0	0	0	0	0	1.43769	0	0	0	3.41208	0.867358	0	0	0	0	2.21416	0	0	1.25803	3.53156	0.466252	4.21706	0	0	0	0	0	0	0	0	0	0	0	0	0	0	0	0	0	0
C19orf44	6	0	0.633866	0.291992	0	0	0.081765	0.276606	0.712222	0	0.293518	0.160481	3.72426	0.130104	1.76385	0.104604	0	0	0	0.835893	0	0.990402	0.322662	1.15056	3.55725	0.13436	0.137834	0.24747	0	19.2566	0	0.171207	0.080535	1.09078	0.117539	0	0	0	0.139777	1.51482	3.36696	0.110994	0.801931	0.205712	0.240686	0	0.240187	0.312794	0.327724	0.065613	0.234246	0.252961	0.309954	0.295505	0.223512	0	0.970322	1.4127	1.46155	1.22871	0.446711	1.67658	1.33935	1.69302	1.3408	0.83143	0.351784	1.13085	0.949746	1.05738	0.341038	0.461792	0.151759	0	0.050178	1.49383	0.681322	0.37707	0.618525	0.451247	0.549658	0.076111	1.13138	0	0	0	0	0	0	0.25749	0	0	0.595427	0	1.92365	0	0	0	0	0	0	0.286837	0	0	0	0	0	0.061664	0	0.050026	0	0	0.124769	0.186076	1.06631	9.46979	0.213421	1.08187	3.55518	0.143945	0.121572	0.83322	1.4064	1.38443	2.15571	0.511366	0.655224	0.376442	0.06023	3.52798	0.113133	0	1.5535	0.482188	0	0	0	0	0.030863	0.081126	0	6.54815	0.073219	0.59608	0.233702	0.068755	0.111403	0	0	0.031671	7.99897	0
C19orf47	2	0.662686	28.3225	0.50242	188.12	0	26.507	11.5273	7.233	42.0289	82.4168	108.712	151.576	38.6821	4.33234	24.1849	6.16089	0.579405	10.369	17.4386	3.92989	17.0137	24.8855	37.3654	25.136	12.4413	1.63617	12.9819	0.15874	12.8375	44.6578	3.75305	16.9385	24.9822	35.0515	9.53887	6.18561	43.6818	15.975	6.14142	10.9008	16.0063	8.61932	5.64035	3.50886	12.1654	3.11644	9.31138	16.8961	8.70051	14.3381	29.4852	5.54405	1.67988	5.81771	118.827	307.244	113.476	127.539	61.8627	56.2437	59.3313	199.473	49.6727	79.2632	68.7009	47.0747	51.8556	33.852	67.8717	15.9923	45.5719	45.6459	36.9842	11.8174	61.8464	39.63	68.0779	1.21324	0.875871	1.31578	0	0	0.075584	3.38398	90.6459	0	1.78951	0	0.886068	3.00205	0	0	0	0.097979	0	0.550325	2.86888	7.87377	0.109067	0.069565	0.488718	2.10188	0.08044	0	22.2166	2.31791	0.674648	0	0.252695	1.92984	0.37613	8.16059	1.93284	16.3409	17.9427	1.31222	13.9519	2.75083	0.517725	19.7895	4.44281	2.62002	16.3533	0	3.7551	11.2549	0.078753	2.29201	4.72444	2.47982	11.6314	13.9461	0.066198	0	0	0.180327	0	0.037846	7.27476	33.2043	5.37137	0.189281	0.100245	2.49623	0.059197	1.1476	0.595811	10.2257	0.297423	5.05763	0.603888
C19orf48	3	4.00023	8.97937	11.5776	16.5986	150.102	206.535	54.3984	45.3539	79.2129	120.096	1.42856	136.117	266.067	111.773	96.8868	15.9534	1.75158	145.414	118.168	25.9625	29.7864	119.255	173.54	180.461	56.857	39.7857	45.1131	60.8979	231.332	16.5639	61.4466	82.6966	33.4165	99.062	53.8038	63.9681	92.279	1.07618	118.623	81.7164	141.841	90.0448	11.2081	6.6444	29.4251	6.35247	9.9754	11.9551	6.38961	9.12146	61.9446	4.32507	2.67741	18.6229	53.0766	460.077	89.8717	381.188	79.218	167.338	91.965	194.481	60.7151	79.3058	110.7	134.969	80.6545	61.0436	118.64	30.7049	53.8425	14.1392	30.8842	17.8606	137.172	39.6128	74.93	18.556	7.58448	14.0184	0.986158	159.839	3.90089	50.588	11.3539	0.564958	13.5247	17.2412	157.926	118.974	206.02	2.14656	2.24455	170.813	49.4418	0	57.6932	163.861	77.3913	27.8499	31.6225	157.085	188.251	55.2626	18.0354	10.5033	11.2224	44.9481	5.12306	134.662	73.4202	187.925	144.255	253.317	195.139	151.634	379.717	109.944	130.38	82.8975	193.202	114.935	539.095	162.069	154.283	561.577	104.181	136.842	179.145	65.816	138.05	185.589	56.3045	107.791	73.8237	48.4873	47.9667	64.4362	96.4623	68.9202	32.6604	2.50425	93.1543	6.11546	0.902575	43.246	41.2012	50.8942	53.3853	143.597	66.2757
C19orf53	4	23.3851	69.891	240.455	639.947	570.701	534.279	45.926	47.1442	87.863	199.987	99.1952	77.2312	194.228	72.3751	104.583	63.8346	7.78965	75.0711	74.2423	25.9078	22.1036	70.6652	53.3546	174.355	16.2597	65.0483	121.247	45.3994	121.02	261.924	61.4614	101.37	28.3004	103.408	74.4506	95.1216	88.6664	77.9049	79.6408	70.8555	64.3519	175.912	64.9665	31.9264	52.8323	86.5429	34.2655	50.5549	16.9762	19.0203	68.8909	44.821	7.37336	85.4461	9.8829	38.1438	37.4817	92.5629	36.8445	74.5286	37.1472	27.8335	8.96419	32.5624	30.3918	33.0896	19.1888	11.0436	21.4926	62.1795	58.0613	43.708	31.6917	28.4724	23.3612	12.0156	43.4912	3.76175	2.18873	2.5824	1.25579	64.2051	247.475	391.026	91.5813	52.861	0	63.8711	91.816	12.4802	58.9834	48.9416	68.6934	46.961	25.6936	63.286	11.0269	74.3458	22.7023	29.3321	20.762	6.45111	49.7765	62.7772	63.341	7.11568	5.49626	2.92979	1.70864	28.9097	37.1054	26.4402	43.1856	34.8327	59.1893	37.4097	59.33	22.6243	16.9948	39.8615	32.1235	60.6265	52.6866	45.3221	58.9543	72.3823	56.4799	54.4651	39.4826	28.4628	36.1526	28.4781	23.3715	270.454	213.531	103.012	358.256	191.403	251.735	356.874	164.86	119.046	172.891	242.286	155.228	178.092	358.621	218.074	370.185	382.533	310.564
C19orf54	2	1.03475	0.11537	0.372326	0.370483	1.81088	0	0.251785	0	0.463077	0	0	0.788488	0.004158	4.00941	0.045169	1.40714	0.431424	0	1.34035	3.08656	0	2.24009	1.57783	4.42751	0.684174	0.041789	0.230716	0	2.54324	3.9812	5.34459	0.731037	3.5664	1.86799	0.039895	0.164389	0.389098	0	4.51709	1.08119	0	0.425694	5.49852	3.95497	1.80678	3.91075	0.99245	11.7074	5.51127	10.6856	2.11074	4.42911	1.16851	5.87356	2.70391	5.55593	2.36491	7.05888	2.02457	1.56084	3.88073	3.09015	2.43523	3.45346	2.8036	4.6654	4.23647	4.8964	3.4711	3.08182	5.72406	13.6277	1.75548	11.9842	3.74532	1.48217	2.88194	1.57633	2.27608	3.55429	0.069297	0	0.056106	3.79746	0	1.11884	0	0	0	0	6.88561	5.40101	6.58327	9.44417	0	0	0.453688	2.92732	2.016	0	0	0.692108	0.059647	0.020575	2.70096	3.98998	0.619357	9.46456	6.47337	2.15	4.32557	1.43153	4.92801	5.99822	5.29359	6.21259	3.15132	0.998552	3.67374	0	1.42519	1.27089	5.44954	2.20749	1.4719	3.63361	1.34493	0.606607	0.385742	1.57812	1.9489	0	5.1083	0.098962	0	6.90635	0.093886	7.66607	0.242379	0.29934	0.039381	0.046708	0.037212	0.045099	0.002192	1.41894	0.002766	7.7231	0.806333	0.06691	1.57718
C19orf67	2	0	2.86343	0	0.762786	88.635	0	2.07273	22.2253	1.79703	20.997	0	53.8406	0	6.68117	11.5106	0	0	0	7.23196	18.0706	4.5639	6.55193	32.5497	22.2966	3.52329	0	0.239441	2.18841	17.3395	0.141183	5.99834	0.116878	21.5523	49.8995	0.332195	20.8505	9.32826	1.44866	0	14.9723	3.23892	13.2478	6.46693	1.46628	0	4.66214	6.84745	4.25581	0.716437	5.40825	33.2048	4.36538	1.261	4.12426	341.101	123.372	83.7502	154.508	44.487	125.405	84.976	81.5156	59.9001	53.2854	76.1625	74.0756	65.8917	44.7215	97.2024	8.68057	28.2313	31.9984	7.19587	15.8801	82.9409	45.8584	80.7469	24.5793	19.5954	29.5787	0.142244	2.12368	0.115855	10.2122	0	0	0	0	0	0	0	0	0	0	0	0	0.317503	0	0	0.106107	0	0	0	0	0	0.504982	0.112125	0.193005	0	0	0	0.109984	0	1.79175	0	0	0	0	0	0	0	0	0.142066	0.366967	0	0.784088	0	0	0	0	8.20557	0.520808	0.103805	0	0	0	0	0	0	0	0	0	0	0	0	0	0	0	0	0.261468	0.230584
C19orf73	4	2.35818	0	1.83985	0	0	0	0	1.43898	0	3.70389	0.915319	0	0	0	0	0	0	2.19645	0.162237	0.831727	0	0.22596	0.543424	0.474536	0	0	0	1.13582	0.652125	0	0	0.139309	0	0	0.397615	0	0.438019	0.822208	0.175882	2.08803	0	0	3.75606	1.33937	8.66194	1.87817	0	0	4.10555	0.250087	3.29455	1.04483	1.17613	0.554941	0	11.7435	8.12165	6.06398	1.87607	11.4177	1.17255	7.14658	1.87611	5.5978	4.02778	6.65347	1.50576	0.579309	5.64154	1.55424	0	1.03021	5.51348	1.88361	4.67776	0.601196	3.32815	0.308338	0.164025	0.398438	0	0	0	0	0	0	0	0	0	0	0	0	0	0	0	0	0	0	0	0	0	0	0	0	0	0	0	0	0.542517	0	0	0	0	2.42009	0	0.253649	4.3332	0	0.196267	0	0.114505	0	0	0	0	0	0.282249	0	0	1.30076	0	0	0	0.247724	9.8165	0	0.364895	0.682431	0	105.438	0.388406	0.233146	36.4659	0	33.27	0.229022	0.531265	3.31976	0.188111	0.301264	0
C19orf84	3	0	0	0	0	0	0	0	0	0	0	0	0	0	1.87019	0	0	0	0	0	0	0	0	0	0	0	0	0	0	0	0	0	0	0	0	0	0	0	0	0	0	0	0	0	0	0	1.13075	0	0	0.661965	0	0	0	0	0	0	0	0.197601	0	0	0	0	0	0	0.386215	0	0	1.07878	0	0	0	0	0	0	0	0	0.090227	0.158462	0	0	0	0	4.74517	0	0	0	0	3.04672	0	0	0	0	0	0	0	0	0	0	0	0	0	0	0	0	0	0	0	0	0	0	0	0	0	0	0	0	0	0	0	0	0.114853	0.276298	0	0	0.409468	1.06559	0	0	0	0	0	0	8.3273	7.24748	0	0	0	0	0	0	0	0	0	0	0	0	0	0	0	0.275369	0.145878	0
C1D	1	3.82725	0.60155	68.5708	4.79744	28.1504	15.4775	40.4092	12.5806	23.6132	25.8787	14.8842	14.0829	14.0109	14.7944	4.27376	0	26.6387	7.07096	24.6123	36.2852	37.8061	44.9605	20.9358	8.42384	33.884	38.3687	64.5084	46.6901	17.5243	19.3144	19.0152	24.2459	8.82148	3.9292	37.3421	47.1833	42.4742	23.173	36.7807	56.5469	64.2279	33.4611	11.5233	9.58046	15.6069	7.39616	13.5835	11.3399	6.9491	8.14052	14.3334	14.6443	3.80179	11.0135	4.37885	0	1.32393	1.42707	0.47021	2.09677	0.172356	0.55202	0.084884	0.536401	3.00095	0.123754	0.202609	0	0.296873	1.55066	0	0	0	7.01318	4.63385	0	1.15907	0.04114	0.044308	0.269254	0.49128	0	0.983478	0	0	2.14192	0	6.53556	12.7434	2.92221	0	8.81705	16.3671	2.8606	2.41685	11.7074	0.37273	0	2.77594	8.04219	0.92879	0.453414	20.2623	0	0.50353	0	3.88565	1.19332	0.6247	11.1645	18.9217	14.7904	23.4044	21.5957	2.86472	7.73075	7.7657	1.50789	13.1727	14.6605	2.23972	4.43022	2.67442	1.38256	5.99626	3.95324	6.49015	7.80696	5.40943	12.9784	16.7055	12.2515	61.8698	12.4544	5.37168	0.891293	0.674188	1.17111	5.58509	0.345063	1.05168	2.21556	6.72112	3.15417	9.68968	1.10025	0.991016	1.17979	1.13524	3.4187	3.18704
C1GALT1	2	0	0.145554	0.156226	0.780951	0	0.599635	0.31852	0.498741	0.561033	0.628105	0	0.334259	0.034661	1.45575	0.039796	0	0.546992	0	1.07182	0.07215	1.85768	0.294118	1.09402	0.236067	4.46962	2.00583	0.69402	0.198644	0.424575	0.257158	0.293478	0.035379	0.777643	0.25281	0.668757	0.069548	0.324534	1.88141	0.054745	0.789205	2.51285	0.53617	1.87689	1.76947	2.30777	1.31808	1.01224	0.294524	4.08912	2.28732	1.33201	1.16631	0.423156	1.37988	2.29977	0.667595	4.68176	0.235903	1.70663	1.36588	0.94378	1.77431	1.50016	2.20455	1.81366	0.953278	2.15586	2.11497	2.56383	6.56103	3.97348	2.85548	0.989247	1.96024	3.70451	1.05861	3.20474	2.23071	4.77551	3.93395	0.117051	1.30101	0.047232	0	0	3.67494	0	0	0.688945	0.466415	3.19429	0	4.84809	0.365377	0.121613	0.515404	1.45107	0.308968	0.303318	0.286785	0.463403	0.072621	0.977428	0	1.14447	0.014879	10.0878	1.37723	0.204996	0.905582	1.36924	5.45404	3.25885	2.70504	1.5141	1.33165	1.5402	2.13985	1.93045	0.024352	1.00221	1.35126	0.436157	0.551534	1.24582	0.0838	1.11073	1.89541	1.43169	2.07997	3.73465	1.27903	4.87025	0.08289	0.538682	0.281634	0.231635	0.590578	0.319451	0.127538	0.151125	1.01761	0.564067	1.96942	0.202258	0.248828	0.192298	0.156879	0.511084	0.162851	0.09477
C1GALT1C1	2	0	0	0.313072	29.7412	0	0.123846	5.89371	0.535248	0	0.629551	0	0.655084	0	0	2.56653	0	0	0.758473	7.58047	2.87436	1.58649	4.76684	2.26466	0.793666	12.8766	0.210696	9.17896	4.93487	3.55089	0.743371	0	6.62284	2.23956	1.80529	5.97979	6.84531	0.475709	2.65679	1.46026	3.43325	10.0084	3.57702	3.06462	3.70605	4.02978	3.35276	0.986711	0.528967	6.18251	8.11893	0.108341	3.80749	1.62539	1.77778	9.0462	1.28898	5.12636	2.78283	3.51377	3.19129	4.65662	2.22783	5.27626	6.18881	3.8884	1.95919	6.74739	9.95949	2.27511	3.82208	13.4478	0.846175	16.5888	0.725793	6.99109	5.87998	2.64547	3.82058	4.06484	3.5463	0	0	0.752065	0	0	0	0	0	0	0	0.313766	0.134846	5.51671	1.58768	4.95156	0	0	0	0	0.690745	1.2109	0.872643	0	6.18542	5.84869	0.41086	2.94982	8.41456	0.20729	0	2.18426	1.33642	1.46168	0.414872	1.85487	2.80102	2.99021	3.07411	4.07576	0	3.29992	2.12646	1.73081	2.08926	2.33052	0.31799	2.93808	5.8876	1.01477	3.91604	4.62773	0.157458	9.81964	20.433	9.67365	5.08986	4.08853	14.6915	0.729897	8.18151	5.23016	5.58668	6.10783	7.35054	1.03292	1.74373	2.31394	2.13943	2.17862	4.89132	0.937292
C1orf109	1	0	3.02379	38.8605	0.181242	0.691892	2.98175	0.579189	11.7397	8.56781	7.29945	0.005523	5.9991	4.87246	2.75561	3.81987	1.49978	12.3497	21.1685	6.12548	38.5263	6.50845	15.8281	2.71172	5.12862	19.5983	40.7683	10.6713	9.18793	16.0848	0.670551	8.94546	2.9346	11.1863	6.07128	12.1722	3.21527	12.6836	0.812729	4.36117	21.036	11.4773	9.72471	8.39935	7.15366	3.27376	8.96025	1.1338	2.95998	3.68957	15.7367	0.710072	12.6477	1.53897	6.97529	2.32351	0.353521	1.39692	0.605466	2.14358	2.67847	1.2398	2.07351	1.69588	1.3278	3.5097	1.79549	1.91839	1.77304	1.53264	0.929677	0.16745	0.141936	0	0.868659	8.35164	1.9054	2.31377	1.04972	0.762802	0.564553	0	23.7914	0	0	0	0.321941	0	0	0	0	0	2.84584	0	1.02672	0.031463	0	0	0	0.096586	0.227929	1.66746	0.396894	5.84265	0	0.031653	0	3.3386	0.68403	0.160038	0	0.106625	2.00668	1.42964	3.11623	0.127249	1.42859	3.06566	0.173281	2.45678	0.633715	0.71737	2.78917	0.989446	0.019439	0.050604	3.30076	0.93824	1.43027	0.829609	0.789634	2.68756	0.320359	12.8978	0.016154	2.2651	1.78848	0	0.064378	0.27413	0.039787	0.315947	0	0.044519	0	0.018286	0.65029	0.006014	0.004976	0.002187	0.010388	0.982818
C1orf112	3	0	7.7146	0.899202	113.515	0	0.06016	0.203033	2.45282	0	6.93004	0.082326	0	0	3.87121	0	22.7287	0	6.56133	7.37184	5.11234	14.4862	7.47091	1.54429	1.81531	8.82573	5.88832	11.1453	0.38015	2.88673	0.68497	2.63031	3.05531	4.65247	1.44747	0.128412	0.928931	1.93085	0	1.32233	2.25307	11.2802	4.7987	2.11132	2.868	3.88461	1.30455	1.12331	2.63619	0.583138	3.1195	0.721773	2.25068	0.21852	0.765924	8.9927	7.84237	6.23584	2.84971	4.9353	4.48916	5.6965	1.76127	3.79595	4.68828	4.99188	1.76429	7.16409	4.09408	4.59805	8.26489	12.2031	6.65613	14.6387	2.77908	4.47418	4.66648	3.37273	0.557664	0.952067	0.636828	0	0	0.045215	0	3.52029	0	0	0	0.264319	0.895121	0	0	0	0	0	0	0	0.295181	0	0	0	0	0	0	0	0	1.0507	0.393912	0	4.04375	0.599551	1.62229	2.86632	1.69157	1.25522	7.18374	1.33788	2.90066	2.45677	0.089002	2.44882	1.36239	3.89323	3.03059	2.49215	0.15285	0.424169	0.683986	0.388039	3.403	3.44328	1.96628	7.36674	0	0	0.107643	4.44535	0	0.018329	1.24683	0	0	0.059984	0	0	0.362094	0.468229	0.012315	0.016251	0	0.090551
C1orf115	5	0	0.106174	4.28178	0	1.11103	1.64688	0	0	11.7836	1.14784	10.8822	1.50503	0.621028	0	0	0	0	3.3309	1.5729	1.57819	4.35438	5.72002	0.933652	11.4603	2.20441	24.1461	0.035378	0.217058	0	4.38313	0.167049	0.698388	1.68588	0.068817	14.4219	0.15141	1.76126	0	0.151443	8.75862	1.17211	3.13338	0.723155	0.924919	1.66329	0.742075	1.64638	2.48628	0.055285	0.847984	0.060854	1.43384	0.248757	0	0	0.284197	0.633071	0.171107	0.174916	0	0	0.245239	0.212105	0.387786	0.584455	0.087016	0.023923	0	1.65267	0	0	0	0	0.058532	0.658827	0.174599	0	0.103654	0.031509	0.287021	0	0	0.154921	0	0	0	1.22707	3.14694	4.53082	2.0461	2.05389	7.83469	11.1083	5.27573	0.053244	0	0	3.36929	2.37276	5.53255	1.00708	0.159192	0	0	0.7146	15.2043	17.0971	4.3906	0.058378	63.9894	1.54096	32.8796	9.94836	15.2338	26.2484	47.727	15.0426	14.4731	27.5452	1.09346	16.9013	10.8272	17.4634	7.41183	12.1265	9.95147	10.1727	7.13399	10.0291	10.0402	22.9276	23.0968	16.4387	9.92137	15.1546	1.27094	4.60646	0.361806	0.201355	2.26568	0.018116	3.29381	3.66493	0.186728	0.121003	4.20091	0.967461	3.59807	0.139051	0.05868	3.41088
C1orf122	4	1.28779	0.607391	25.1533	1.93699	61.9646	5.76167	8.5514	7.93227	66.9436	0	1.03559	1.01494	8.30906	4.26763	1.26901	1.70007	0	1.1896	5.72098	2.70445	1.65906	0.242248	6.79675	15.5831	4.02722	27.637	1.42484	2.16307	13	0.719921	5.45386	0.210436	6.61741	3.96909	0.424261	2.97904	3.18721	0	3.06438	5.00802	12.0279	6.75549	5.47315	8.74777	40.9579	23.8341	4.56839	34.3197	7.15773	8.21107	36.515	12.8667	2.03024	38.8355	54.8109	6.83902	11.513	18.2459	8.98971	28.275	11.6115	14.9066	4.20148	8.33685	10.2067	13.533	4.84118	3.95201	6.79525	12.1703	22.807	5.36458	51.6519	18.075	6.42702	2.89536	10.8222	1.51438	1.38742	0.92409	0.180312	56.6783	0.73664	0	0.968265	9.3682	0	0	16.5147	0	2.48104	10.4472	1.44144	15.9787	0.304945	13.9664	43.994	40.0175	22.2568	1.07505	13.1322	0.45802	8.18513	1.07217	0	6.39623	12.0366	6.01829	0.157533	3.75651	14.6915	14.7214	9.63922	13.3691	36.7195	20.3574	20.0939	24.6334	11.3165	18.3162	21.2851	52.5955	12.4483	13.9526	15.7333	14.4645	62.6613	35.9318	12.1696	18.6994	5.27147	24.9013	13.302	44.4185	43.0792	10.5963	78.5161	127.22	159.786	100.91	119.637	72.2986	101.826	23.8473	113.078	42.6143	68.8461	91.8373	136.485	178.639	117.408
C1orf127	2	0	0	0	0	0	0	0	0.107867	0	0	0	0	0	0	0	0	0	0	0	0	0	0	10.2798	0	0	0	0	0	2.97876	0	0	0	0.47721	0	0	0	0	0	0	0	0	0	1.56607	1.15661	10.2063	1.09313	0.791501	1.62361	0.776396	1.80412	1.64398	1.87893	0.089611	2.48278	13.1401	4.46158	1.59664	4.07397	0.75686	2.78172	1.19424	3.50533	0.656108	1.63735	2.90028	1.19409	1.1659	1.09974	1.0835	0.945308	0	2.0374	1.16666	0.885026	4.32896	0.227293	0.820816	0.208449	0.051179	0.1036	0	0	0	0	0	0	0	0	0	0	0	0	0	0	0	0	0	0	0	0	0	0	0	0	0	0	0	0.096778	0	0	0	0	0	0	0	0	0	0.156169	0	0	0	0	0	0	0	0	0	0	0	0	0.388531	0.030883	0	0	0	1.06599	0	0	0	0	0	0	0	0	0	0	0	0	0	0	0
C1orf131	2	6.10854	0.479005	31.4687	0.765584	65.2359	18.1614	17.7019	10.288	18.0518	0	77.9908	24.2193	4.33478	16.7772	7.95823	6.73577	14.1826	28.1554	24.9127	36.5851	19.0007	25.4374	13.9911	21.7771	46.6287	0.174064	6.09558	13.8938	20.0798	11.8304	8.51075	36.0065	55.6297	17.2647	25.206	38.1852	15.3893	46.4842	39.5694	23.9788	8.85539	7.96832	38.4496	27.4225	90.7727	29.059	25.0322	71.4116	24.2038	76.5141	71.5103	47.5246	12.83	31.1391	15.3672	30.5306	137.207	47.1975	89.6366	33.0699	79.5182	54.3585	119.645	100.494	66.9695	50.9579	101.22	156.925	70.8614	52.5344	188.741	86.0834	193.636	101.394	62.2117	130.872	101.452	291.902	197.507	220.194	0.142763	8.52597	0	0	0	0	0	0	2.05233	11.6012	0	1.75967	0	3.94141	0.840353	0	0	6.03331	1.52526	0.106492	0.745323	1.80486	0.248051	6.79012	0.401726	6.58063	8.21688	3.09511	14.4443	2.9669	6.56538	6.50837	11.6251	6.17235	8.23616	1.78338	1.7109	5.98778	3.70811	0	2.92938	1.5098	5.83891	5.16248	1.91707	2.36095	5.80616	1.70682	2.43063	1.84448	18.9209	13.9696	11.6663	0.620351	6.98577	0.278182	15.689	7.10047	0.368701	5.44085	1.97128	13.6534	0.694087	23.5951	0	0.39219	1.37388	5.65027	2.9362	2.88947	0
C1orf141	5	0	0	0	0	0	0	0	0.138965	0.028234	0.484927	0	1.52503	0	0	0	0	0.557298	0	0	0	0	0	0	0	0	0	0	0	0.027474	0	0	0	0	0	0	0	0	0	0	0	0	0	0	0	0	0	0	0.017136	0.038321	0	0	0	0	0.076558	0	0	0	0	0	0	0	0	0	0	0	0	0	0	0.051043	0	0	0.036489	0	0	0	0	0	0	0	0	7.16404	1.33127	0	0	12.7664	1.80375	0	0	5.53241	0	1.93223	0	4.26072	2.71867	14.1957	0.528367	0	0.046957	0.41897	6.40467	1.85543	19.5889	0	0	0.024982	0	0.432876	4.60011	0.32427	3.70864	2.04779	0	1.93692	0.320015	0.725114	2.80175	1.28623	1.32026	1.39135	2.50871	0.773413	0.908367	0.624511	2.07983	1.50351	0.245409	5.67577	0.567835	1.40727	1.53015	2.02889	3.16827	5.21031	1.53166	7.25034	5.60081	0.859366	5.30868	0.154125	2.75377	1.02096	13.8562	16.0636	0.818237	1.25087	0.676514	1.35955	0.27607	1.60668	3.54044	5.51345
C1orf146	1	0	1.1081	137.934	1.75076	8.69419	2.38739	34.4545	0.94798	26.121	52.9777	67.8225	1.79911	42.4269	51.3497	2.8304	9.1354	379.312	2.16733	28.817	3.28286	55.9254	50.375	4.29026	9.12484	23.4797	26.5924	93.5089	10.6487	14.7862	9.08513	48.939	60.8752	14.5136	4.84406	52.9432	23.5496	1.73047	20.2985	73.6379	72.5542	61.4974	18.6033	116.164	344.025	42.7446	152.268	4.46085	12.9491	215.894	194.546	92.6012	258.944	54.6383	77.8042	35.1815	5.79589	5.05773	0	11.9737	16.4202	1.23508	4.28244	1.38893	10.0646	3.97571	4.65592	10.4016	17.4385	12.2401	1.53504	0	0	0	21.5524	4.39869	6.91108	6.56819	8.59694	48.404	31.9509	0	0	0.267889	0	1.78816	0	0	1.94841	0	0	0	0	0	0	0	0	0.766803	0	0	0.481159	0	2.52581	0	0	0	0	0	3.26208	2.68186	0	0	0	0	1.19383	0	0	0	0	0	0	0	0	0	0	0	0	0	0	0	0	0	0.315161	0.52448	0	0	0	0	0	0	0	0	0	0	0	0	0	0	0	0	0	0
C1orf159	3	16.547	0	0.501566	0	0	2.39435	0.338182	0	0.590413	0	0.271812	7.39015	0.112471	4.32495	3.07919	0	0	0	0	0.230616	3.81827	0.246345	5.15071	6.02915	3.21723	0	2.33053	1.74315	4.46818	0	0	0	0.128549	0.300549	0.752952	0	18.1563	0	13.4119	0.045678	4.51561	1.14652	0.351689	0.070006	0	0.194309	0	0.961992	0.238865	0	9.61318	0	0.119685	0.71541	108.979	14.9176	6.48775	9.95731	2.74979	3.50977	3.68331	6.94264	1.67866	3.44834	2.4857	4.45619	2.62049	3.08593	6.29457	1.45009	2.55796	4.55279	5.49428	1.76818	6.42913	3.75814	4.24501	0	0.022991	0	0.092996	65.0451	0	0	0	47.945	0	0	242.328	1.49849	0	0.053944	2.21327	9.09636	0	13.734	0	10.8048	22.976	4.93153	0.975709	119.322	29.1436	0	12.7818	6.61027	0	0.257829	0.588609	0	1.00114	2.14186	0.670632	2.49449	17.1503	3.92725	11.8	0.984937	0.774843	1.34061	3.84901	3.8835	2.22415	3.11997	3.74831	27.0444	0.078608	0.368743	1.89563	2.12002	0	0.083786	0.132209	2.13545	0	0.419932	2.13325	3.89058	0.080026	0.849143	0.053042	0.062976	0.800393	0.060727	3.36771	12.3386	0.074324	4.71034	3.07561	4.36063	0.15068
C1orf162	3	1.7333	0.410534	0	0	0	0	0	0	0	1.34603	0	0	0	2.90151	0	0	0	0	0	0	0	0	0	0	0	2.69751	0	0	0	0	0	0	0	0	0	0	0	0	0	0	0	0	0	0	0	0	0	0	0	0	0	0.157461	0	0.20548	0	0	0	0.642235	0	0	0	0	0	0	0	0.169195	0.091959	0.425771	0	0	0	0	0	0	0	0	0.48716	0	0	0	0.242085	0	0	0	0	0	0	0	0	0	0	7.25744	0	0.522606	0	0	0	0	1.7706	0	0	0	8.73659	0	0	0	0.366738	0	0	7.59772	0	0	0	0	0.388128	1.6917	0	0	0	0	0.337556	0.863189	0.485915	0	0	0.673574	0	0	0	0.236185	0	18.6911	0.747329	0	0	0.318938	4.64054	0	0	0	0	0	0	0	0	0	0	0	0	0	0
C1orf167	6	10.6652	0.459134	2.00755	0	1.37274	2.08659	43.1738	19.9018	9.08213	8.28411	0.116782	14.656	3.94493	0	8.78029	0	0.492356	6.94633	7.49122	4.87626	4.66357	18.889	10.6474	12.6761	4.87014	0.118638	4.69346	7.61687	51.2547	8.84939	7.2366	0.989122	2.11443	11.55	1.26684	1.87753	8.53485	0.203075	1.29945	7.57944	6.71906	6.28461	0	0	0	0	0.227459	0.230011	0	0	0	0.027082	0	0	0	0	0	0	0.054359	0.21435	0	0	0	0.024011	0.331654	0	0	0	0.042476	0	0	0	0	0.03665	1.0543	0.085689	0	0	0	0	0.039518	0	0.031919	0	0	0	0	0	0	0	0	0	0	0.04119	0	0	0.170929	0.417272	0.045633	0.177338	2.9175	0.098224	0.033889	0	0	0	0	0	0	0	0	0	0	0	0.063379	0	0	0	0	0	0.082412	0	0	0	0.265618	0	0	0	0	0	0	0	0	0	0	0	0	0	0	0	0	0	0	0	0	0	0	0	0	0.036348	0.063998
C1orf174	1	4.73795	77.9115	118.557	1.29553	12.7049	47.0375	25.0857	24.8623	22.8397	29.3097	110.396	8.89752	124.922	50.9598	22.0458	7.66662	7.51925	43.6239	25.6346	22.2428	31.5228	13.0353	16.5754	20.9486	8.37647	143.407	80.2618	9.70034	12.3244	154.107	42.4873	62.802	55.2243	75.1366	62.5356	17.4536	14.5757	25.5978	123.974	27.1378	17.9499	19.4565	14.5147	15.6379	10.5328	25.7343	18.312	26.395	37.7591	41.6173	25.3916	20.8216	7.5659	21.9829	39.6035	15.1582	33.89	10.6618	16.6512	17.9501	23.8999	28.3265	59.9774	25.6552	26.2352	27.0093	24.2607	40.8033	24.4519	30.6607	16.0968	36.4875	20.7365	31.5145	29.9367	31.4028	21.3294	40.9554	61.8891	85.6002	0.120902	9.10272	0.491504	0	8.53961	0.971491	2.32231	0	6.92868	1.95753	10.5075	0.486662	11.5378	4.50376	6.19395	0	1.60847	1.2772	4.00336	12.5428	1.8976	35.9061	7.64634	0.718397	2.51534	10.3429	10.1444	2.8674	2.80096	10.0362	14.5387	13.0472	13.6505	8.63745	27.1025	13.0294	16.0694	7.67061	21.8083	0.311552	12.169	25.3097	21.1643	5.00687	13.262	20.1198	26.932	13.2683	11.0158	7.20321	13.8453	34.2986	6.30916	24.3693	18.188	14.349	8.04385	53.798	20.9817	37.5535	50.3856	21.1485	1.83936	22.3559	33.4478	10.8422	24.0601	41.836	41.0506	102.843	9.07892
C1orf198	5	0	0	0.70855	0.565107	0.431308	0.056921	0.38409	0	1.01148	24.5023	0.389654	4.53571	15.2139	4.88015	0.080075	1.50021	0	9.65312	0.047934	3.65908	0.24033	0.382798	0.257755	1.85916	1.69575	0.222724	0	0.898919	0.77269	0.097237	0	0.021397	0.01826	0.085592	0.569475	0	0.270187	0	0.117113	0.461825	0	0.972349	0.199692	0.081101	1.29299	0.056161	1.67075	0.020454	0	0	0.025313	0	0.06897	0	0	0	0.031847	0.283818	0.431859	0.035962	0.025791	0.040629	0	0.032135	0.080718	0.024005	0	0	0.039458	0	0	0	0	0	1.02663	0.081057	0.209167	0.012266	0.117466	0.031703	42.9992	7.85011	0.042759	0	11.0951	4.27601	0	0	15.7464	27.0846	30.0049	2.49621	32.1949	21.1612	32.1329	35.7906	66.2671	10.053	16.2407	46.8986	21.1691	38.8599	53.4725	0.941995	1.47972	2.25768	6.05831	2.61214	4.32563	28.9596	23.8153	19.3379	20.9287	15.7147	17.4734	44.8453	49.9924	10.3155	19.3028	1.76734	10.5903	12.964	11.903	4.64205	6.26388	30.9366	40.4543	15.3251	27.9385	33.3993	38.1627	50.6013	32.6936	5.40168	0.722698	5.36115	0.071127	2.8031	2.85252	0.152174	6.32619	7.55099	0.130965	3.94918	11.0184	2.28304	6.07405	1.86409	4.59751	0.926602	2.31289
C1orf21	5	0	0.08679	0.093092	0.372798	4.38977	0	0	0.138282	0.335344	1.59058	0.155588	0.19978	0	0	0.426526	0	0	1.81596	0.706533	0.086055	0	0.52577	0.056625	0.562173	0.172054	0.020911	0.057711	0.770252	0.031575	0.076632	0	0.927488	0.578665	0.122683	0.159342	1.70325	1.98894	2.06886	0	0.285028	0.636531	0.958639	0.856479	0.544731	0.302935	0.263592	0.201813	0.183996	0.833166	0.545492	0.169359	0.289022	0.115286	0.179835	0.510026	0.544264	1.59421	1.83214	1.8243	1.43111	1.28184	0.924698	1.65413	2.06948	1.3723	1.1535	1.51114	0.995893	1.56521	1.27175	1.68731	1.22733	1.32913	0.52371	1.84685	1.14556	1.99728	0.792952	0.714517	0.873055	9.10175	0	12.0146	0	0	0.637628	0	0.865455	0	0	0.974275	4.44732	5.23193	0.63495	7.2216	8.91299	3.82814	0	1.02301	0.862845	0.646261	0.086553	3.94418	0	0	0.310971	1.42218	0.951852	0.016288	0.180074	0.093309	0.610311	0.94074	1.26869	0.028019	0.836613	0.355212	0.078331	1.03414	0	0.704151	0.372262	0.416393	0.135325	0.469796	0.285564	0.23499	0.315636	0.230775	0.368485	0.772431	0.637818	0.214969	0	0.016864	0.011154	0	0.007043	0	0.008362	0	0.011656	1.73837	0.079004	0.010955	0.391783	0.027813	0.115476	0.020354	0	0
C1orf210	2	0.784312	0.012316	0.80165	2.4838	0.064461	0.314705	10.3091	2.06657	56.5496	0.040147	24.0658	8.45425	7.82125	5.55189	0.092586	72.2958	4.57948	0	15.6392	7.7115	8.78431	10.893	32.0518	35.6908	35.7695	0.179765	2.28031	4.28345	8.76234	4.68353	7.46792	8.49052	59.5513	15.1254	8.83505	7.83648	23.7962	5.24991	7.57116	16.2028	1.53486	0.915427	46.4838	19.3044	11.7509	46.9287	7.98096	23.6945	27.7994	31.4553	17.4894	24.3815	6.14792	15.9761	77.2478	86.3472	44.506	54.4367	50.6861	71.1769	61.8591	68.1156	72.4153	53.0185	97.9743	82.2948	68.6107	84.0216	81.8915	40.0004	18.9738	8.28829	10.0332	38.0441	99.323	46.7196	52.4902	56.0588	79.4332	70.3348	0.073648	0	0.453076	7.92395	2.83963	0	0	0	0	0	0	0.008633	0	0.007793	0.558552	0	0.09406	0.311077	0.044559	0.109881	0	0	0.495548	0.219716	0.850184	4.0223	0.841925	4.38889	5.64297	1.53131	0.141763	0.456049	0.275986	1.04674	0.087718	0	0	0.085487	0.099247	0.023795	0.17293	0.015676	0.250214	0.335083	0.852924	0.499347	0.006229	0.029393	0.055585	0.007053	4.25757	0.443037	0.010764	0	0	0.004769	0.003953	0.012776	0.004218	0.012553	0.006039	0.015113	0.022533	0.011757	0.004706	0.025292	0.005882	0.169679	0.010851	0.477603	0.028964
C1orf216	3	0	0.32299	0.347364	0.345833	0	0.069571	0.235039	0.303428	0	0.3492	25.7725	1.10474	2.17061	0	0	0	0	0.844397	5.62916	0	2.94361	0.554463	0.841526	3.99107	5.42838	0	0.394636	0	2.72695	0.063497	1.06484	1.15414	4.31261	0.034887	0	1.38162	0.357118	0	0.030722	1.00801	0	0.39718	0.488836	0	1.68653	0	0.185454	0.224589	0.280176	0.107442	0.185049	0.044045	0	0.055376	2.52395	0.864481	0.393083	0.346963	0.709316	0.749939	0.173353	0	0	0.196596	0.543223	0.20589	0.072773	0	0.104878	0.189821	0	0.212178	0	2.84752	0.482634	0	0.064038	0	0	0	0.258793	0	0.104727	0	0	0	0	0	0	0	7.46374	0.037302	6.65595	1.48988	3.18549	0	2.67892	0	2.55677	0.048358	1.36136	0	0	0	0	0	0	0.181633	0	0.668913	0.868093	0	0	0	0.933826	0	0.464536	0.292319	1.95982	1.28936	0.607347	0.856156	0.128781	1.83701	4.3475	0	0	0.2045	0.074966	0.764391	0	0	0	0	0.253527	0	6.69787	0	0.389759	0	0	0	0.277849	0.168314	0	0.617995	0.051631	1.33956	0.244369	0.118994	0.209602
C1orf226	2	0	0.224309	9.03633	0.480932	4.01843	2.27917	0	0.990538	1.14904	0	0	0	0.160804	0	0	0	0.560879	0	0.543172	0.111166	0	0.029587	2.04689	8.92412	4.77301	0	0.14935	0	0.7793	9.71557	2.80153	0.094328	5.3952	0.121614	0.0258	0.641557	0.062287	0.693748	0.11588	1.17657	7.02037	0.275606	20.3958	12.2306	28.1417	13.6235	7.37913	19.4186	27.3605	47.61	26.3658	26.404	10.8918	12.9215	51.3279	28.4663	25.9662	34.5684	25.0342	18.002	23.6958	16.0793	28.2579	42.1576	42.8733	36.7348	29.0607	39.3404	29.3851	19.642	39.6152	23.6669	23.5836	40.2765	46.5589	25.2903	16.9484	33.4475	23.7684	32.47	0	0	0.109143	0	0	0	0.866133	0	0.212511	0.719539	0	4.4461	1.82162	0	0.449863	5.41666	0.097532	0.950825	4.26926	0.163134	0	0	0	0	0	0.640746	0.073922	1.08386	0.249038	5.11393	0.30144	3.05518	0	5.36164	5.48775	2.01188	0.754126	1.5546	0.591637	0	3.70897	1.57409	2.77568	0.464921	0.302601	0.983774	0.227555	0.390386	0.415837	0.530113	4.01859	1.37835	1.74801	0	0	0	0.452631	0	0	0	0	1.20808	0	0	0	0.030668	0	0	0.824966	0.207048	0.072916
C1orf35	6	0	11.3638	1.95906	3.86406	35.4181	3.54054	8.39979	93.3289	292.456	37.8275	0.208401	120.464	90.3417	0	31.1763	13.5975	5.37476	0	7.71325	11.8475	9.24869	10.1999	17.8275	21.951	18.2051	19.8578	9.7864	10.5936	79.9027	39.7008	7.77672	5.44838	9.52151	15.3387	2.77741	16.3518	160.811	5.86936	15.8721	19.9001	11.2395	32.2188	24.0235	15.2662	51.5268	30.0872	30.5951	57.5955	12.7925	37.6951	54.4693	13.9335	7.84259	17.8028	181.962	73.5067	21.9808	67.8448	20.0262	22.2082	26.8083	62.3573	16.747	11.1295	37.6076	25.7183	23.2469	14.0923	9.66508	7.90795	19.7751	37.5186	13.3643	47.5656	33.4187	9.03795	65.7572	6.01648	3.0351	3.35272	0	33.7262	0.586931	0	0.768541	0	0	4.4075	0.690625	9.37006	18.8818	0.25355	4.59325	0.611555	1.57749	6.84397	15.1264	105.052	7.0118	1.18236	27.0799	4.36782	0.125202	2.56941	18.2489	12.789	2.27007	25.0074	20.5574	13.4775	2.53421	7.91303	10.2924	24.6402	52.869	43.6114	15.4745	12.6421	2.76415	10.0095	19.1455	19.7257	27.1688	21.1901	20.6073	50.4488	16.4836	4.48571	2.54185	3.22018	5.82269	2.50767	7.24325	15.7458	2.02694	7.77003	0.853067	0	0.413278	22.1593	10.1063	0	0.311212	3.69679	0.554245	0.593867	0.577403	44.1239	5.33667	9.80058	64.2403
C1orf43	5	2.48774	44.0393	73.4318	48.8378	21.2839	19.8036	51.3544	44.684	31.1094	52.9025	20.2798	42.1538	54.4727	17.9087	17.2636	16.3182	22.8209	90.84	86.2532	93.6414	89.944	32.391	58.4307	52.0471	65.5074	69.3176	29.9197	21.6135	58.8078	72.018	73.4372	54.4765	61.3708	39.6295	54.7234	30.3852	59.5418	29.6721	21.2625	47.0779	60.7765	27.5301	58.2946	23.1355	35.9746	17.9046	17.3675	20.7852	44.7694	51.9893	32.5265	46.1005	17.5545	53.5973	30.2616	9.34175	12.5379	4.29829	9.53672	15.3944	24.3832	10.5741	20.8233	23.7987	29.0087	27.093	18.356	30.309	15.6635	43.6377	32.6674	22.7452	50.4011	22.7944	56.5304	17.2516	14.6786	43.6581	67.1973	73.2003	79.466	5.11718	186.647	0	17.0002	48.4444	0	29.8645	41.422	45.691	89.9356	108.679	105.636	81.1724	179.425	164.234	79.0834	24.2817	48.7886	33.2015	33.605	86.427	90.1792	14.6338	1.32589	15.968	27.2231	59.9003	0.965356	44.2158	63.3416	65.6459	57.1413	28.6732	55.3806	48.3794	39.3263	35.4694	68.0963	201.063	35.1821	39.7276	37.1923	32.9496	22.5562	31.7743	47.4182	47.1149	79.7733	79.5764	51.9212	58.8067	43.9923	118.298	81.1642	94.2491	32.9557	70.9925	28.5736	43.8007	99.7576	141.029	154.89	73.4883	50.2166	94.6255	35.6973	40.0776	59.6605	43.972	54.3735
C1orf50	6	262.248	93.3622	178.548	5.87026	457.515	345.084	30.7527	86.2213	86.1763	408.659	3.24369	104.037	202.085	62.4627	38.7352	33.5744	14.2227	59.2459	173.672	41.62	79.6184	238.964	110.904	170.512	35.8083	102.662	190.291	76.4479	103.46	120.976	57.0914	147.828	80.3749	129.508	181.912	160.985	152.41	173.34	93.7507	88.5316	44.4319	225.175	101.778	53.0039	60.3045	61.2735	27.5841	59.8907	51.4016	61.602	123.435	57.0955	9.65045	57.4075	95.3888	69.3491	82.8471	146.103	107.381	106.394	72.1865	106.36	62.8969	96.9601	85.5118	107.905	63.8011	57.3519	80.8839	117.335	125.606	107.24	98.5835	82.0005	66.7312	63.7266	102.295	13.088	11.2312	13.0483	0.254771	6.54914	1.25665	7.69425	1.38748	0	0	0	6.21293	4.22255	1.42578	0	12.2947	8.2597	22.564	44.3718	9.43091	10.7742	0.528395	0	1.31583	3.90358	0.574266	0	0.722097	4.5111	7.48759	0.659462	0.649092	10.6668	12.1983	1.5356	12.7736	24.7434	10.2114	7.97244	13.0797	6.74183	8.18936	0	7.07051	10.0896	10.4984	14.0679	10.2488	0	2.97847	13.7173	6.30492	8.26593	22.7209	13.987	10.7958	33.0335	40.3114	84.1913	0.279569	25.1335	55.8189	8.23572	20.3047	33.6435	19.9749	26.1901	92.6329	22.2256	40.3714	26.8902	66.4808	47.109	0
C1orf52	5	0.787863	0.287994	0.774039	0.59237	0.502316	3.85154	7.12936	0.723361	5.67029	9.87153	3.59197	4.10528	0.345085	1.33295	1.36882	0.545722	4.31422	3.01207	5.33651	10.5485	3.52777	13.2468	4.11586	2.35026	6.63818	5.80462	6.81456	10.5794	5.16653	2.52763	15.446	5.43004	2.16659	2.81344	1.30495	2.76322	6.28914	12.9423	11.8627	8.22086	13.7417	1.77027	1.74438	0.44168	2.0059	0.122369	2.70512	0.468406	0.501457	0.864941	0.496599	1.41753	0.451044	1.28158	1.89132	0.987404	0.563732	0	0.608554	0.980645	0.256747	0.773653	0.842235	0.572641	1.31141	0.352359	0.540001	0.338273	0.390095	1.24325	0	0.75825	0	0.212404	1.97102	0.514006	0.571076	0.844293	0.957653	0.797576	0.115455	0	0.313807	0	0.606113	5.83212	0	0	0	10.1716	8.90495	6.45835	2.73955	2.14346	17.186	10.5366	4.81841	1.21921	1.41402	12.0811	9.04752	17.9688	4.26759	0	3.56368	1.95082	5.89257	6.25957	0.264739	2.98309	2.22914	4.08021	26.4247	7.34629	2.12961	0.588018	9.84431	2.8294	2.60623	0.004585	10.2555	8.77609	2.12359	2.43254	1.55184	3.80245	10.4813	6.09432	4.05247	9.0393	10.351	18.2119	16.138	3.82736	1.12872	0.394736	7.41459	2.29739	0.477061	0.852154	0.005947	1.66952	5.3388	6.97066	0.255183	0.842177	0.804483	1.15017	0.620878	0	0.098167
C1orf53	6	85.2628	129.789	1.04498	0	109.814	203.443	6.7992	50.335	36.5653	277.75	30.2098	223.107	140.486	177.711	23.4376	0	89.3544	14.9258	11.9379	14.1275	8.6748	59.8083	155.839	33.0002	13.9085	0	0.43053	14.7742	79.0301	141.41	28.6015	13.1404	11.9674	54.2679	31.8884	11.2606	274.254	6.46842	0.405064	14.9308	54.6296	57.0848	42.4014	108.665	3.26325	159.237	9.11104	34.8815	95.7636	57.6362	10.8409	109.708	34.9287	53.4145	216.088	14.0835	20.9726	7.79763	26.5374	71.8201	19.066	62.8782	21.7016	23.6866	27.8486	39.9412	16.8958	25.3689	18.2049	14.3037	56.5146	0	0	11.6409	22.5247	15.1968	68.2144	14.2869	7.4148	11.3698	0.370248	11.2235	0.307287	0	0	0	0	0	0	0	0	0.456784	0	0	0	0	0	0	15.8931	0	0	3.87681	0.331185	0	0	0	5.87251	11.8948	0.602689	23.427	3.59004	16.8757	8.48003	43.2317	3.5606	9.70718	44.8992	8.21423	11.2223	66.808	28.818	38.6095	42.5956	22.888	14.88	6.25601	15.3291	29.2081	40.6153	21.994	6.96307	19.0281	6.47003	80.9434	217.066	33.0225	1.6588	189.035	103.561	18.2417	88.8724	0.2653	36.6368	2.01373	8.15652	88.4106	50.7511	46.7129	39.4155	117.371	150.375
C1orf54	5	0	0	0	0	0	0	0	0	0	0	0	2.99195	0	0	1.44201	0	0	0	0.809459	1.04003	0	0	0	5.45006	0	0.772748	0	0	0	0	0	0	0.27896	0	0	1.98953	0	0	0.613306	0	0	0	3.28659	4.45926	0	1.29863	6.08829	3.10047	0	0	0	0	0.891092	0.920897	0	0	0	0	0.694865	0	0.198014	0	0	0.822896	0.313433	0.867315	0	0	0	0	0	5.87822	0	0	0.275211	0	0	0	0	0	57.2387	0	0.750053	0	0	0	0	118.975	0	0	30.2781	45.3446	10.0009	5.24653	0.723916	14.9462	37.3705	0	0	8.94404	8.47863	88.2315	0	0	2.56198	0	2.64344	12.5924	0	0	0	5.29123	1.64194	34.2755	0	0	7.66414	0	0	0.688221	29.0694	14.1029	5.38931	13.3948	0	0	5.46858	0	1.00699	2.68719	0	0.81262	0	0	2.02901	0	0	0	0	0	0	33.5819	0	0.384421	0.379899	0	0	2.22562	0.116272	0	0
C1orf56	2	0	23.4535	0.261409	2.0741	106.628	46.5443	6.34212	98.3591	67.628	75.695	1.41464	78.6049	100.068	12.3994	9.76522	5.49059	2.41117	17.1207	32.3508	62.4836	17.6847	27.3474	49.4082	38.7612	13.4083	1.58379	42.8079	39.2986	42.3877	22.7339	24.6903	12.3215	43.1232	47.9476	16.1476	10.3284	184.517	27.4888	22.8121	25.0118	40.244	4.1826	45.069	34.7975	42.1516	36.6806	6.35451	20.2467	40.827	29.7581	11.9644	39.7614	8.96537	20.1183	83.2669	172.246	132.81	203.258	123.963	220.961	118.138	313.651	96.2518	84.8613	148.161	124.445	136.991	43.7229	143.378	96.8202	19.0596	34.1252	19.6219	51.9239	116.586	74.928	117.323	5.22339	5.79687	4.50952	0	28.8409	0.235836	5.27346	0.512196	0.390061	0	0.59531	1.38279	4.68614	2.87901	0.056242	19.9887	0	0.08114	7.44242	4.4775	2.04651	2.38453	0.072349	0	2.18626	11.7983	0	0	9.63964	2.25645	2.41316	2.53632	1.00367	0	1.93481	1.74692	15.599	9.63194	3.78731	7.88595	1.39335	2.9631	0	4.48153	2.57196	7.43482	0.500008	1.95227	10.3692	2.37542	3.61256	0.846916	1.65747	13.2023	4.28208	0.483025	25.6726	8.72455	1.188	7.86061	3.30654	10.6984	2.14203	2.43265	31.9737	11.7284	6.70931	0.492715	21.9153	18.5858	29.0635	2.5008	1.60321	0.470918
C1orf74	2	0	0.125997	0.101476	0.202697	0	0.327299	1.79114	2.33101	1.45433	0.203999	0.056111	0.866532	0	2.18283	0.87938	0	1.18247	0	2.43508	0	3.44563	4.56014	2.71082	6.17582	3.46178	5.60592	7.44284	0	0.89732	0.68661	2.62728	0.045964	4.27191	7.47927	0.825556	1.80375	0.157702	0	2.53058	5.71942	0.642706	2.78578	4.58476	2.8431	4.28292	2.67734	1.96703	3.93448	6.41594	6.33044	2.84976	6.03822	2.0899	5.46569	12.5726	8.36605	10.1716	4.79201	12.5878	9.95755	9.98211	6.26673	11.0833	13.4935	11.4113	8.47774	15.5554	8.36665	11.8394	8.04603	7.24617	11.0685	15.3973	6.05992	11.6071	7.60965	10.1582	1.44311	1.76942	1.92166	0.075925	1.12583	0	0	6.35359	0	0	0	0	0	0	0.043526	0	0	0.126338	0	0	0	0	0	0.200219	0.18867	0.032548	0	0	0.675438	0	0.161788	0.070197	0	0.050797	0.231323	0.545781	0.26966	0.608845	0.922925	0.136246	0.08539	0.145195	0	0	0	0	0.392031	1.02066	0	0.063924	0	0	0.142858	0	0.033612	0	0	0	0	0	0	0	0.01819	0.021472	0	1.32206	0	0.023889	0	0.090757	0	0	0.069835	0
C1QA	3	0	0	0	0	0	0	0	0.298865	0	0	0	0	0	0	0	0	0	1.30796	0	0.495527	0	0	0	0	0	0	0	0	0	0	0	0	0	0	0	0	0	0	0.199441	0	0	0	0	0	0	0	0	0	0	0	0	0	0	0	0	0	0	1.57934	1.86194	0	0	0.153025	0	0	0	0	0	0	0	0	0	0.15867	0	0	0	0	0	0	0	0	0	0	0	0	0	0	0	0	0	0	0	0	0	0	0	0	0	0	0	0	1.02781	0	0	0	0	0	0	0	0	0	0	0	0	0	0	0	0	0	0	116.917	0.206789	0	0.198173	0	1.32811	0	0	0	0	0.28728	0	75.9197	0	0	0	0	0	0	0	0	0	0	0	0	0	0	0	0	0	0	0
C1QB	3	0	0	0	0	0	0	0	0.317097	0	0	0	0	0	0	0	0	0	1.39397	0	2.64045	0	0	0	0	0	0	0	0	0	0	0	0	0	0	0	0	0	0	0.106774	0	0	0	0	0	0	0	0.590264	0	0	0	0	0	0	0	0	0	0	0	0	0	0.101355	0.162981	0	0	0	0	0	0	0	0	0	0	0	0	0	0	0	0	0	0	0.21068	0	0	0	0	0	0	0	0	0	0	0	0	0	0	0	0	0	0	0	2.18545	0.537706	0	0	0	0	0	0	0	0	0	0	0	0	0.33778	0	0.252517	0	0	89.0889	0.073385	0.166349	0	0	0	0	0	0	0	0	0	78.4935	0	0	0	0	0	0	0	0	0	0	0	0	0	0	0	0	0	0	0
C1QBP	1	156.515	27.6636	104.511	10.9007	55.2866	45.7625	75.3795	25.9953	47.5698	34.5333	192.655	23.8728	43.251	41.5115	16.1133	6.95643	54.9992	49.9186	73.5879	78.4192	69.6162	54.6831	78.6224	70.1358	144.682	112.934	84.9085	100.237	24.7043	63.8362	110.973	93.2144	62.0813	47.7266	69.7163	149.303	52.1408	36.4989	71.9608	107.264	63.8779	77.2195	39.8994	88.8514	53.1909	99.2287	14.0115	109.446	74.4758	75.6437	37.6403	142.813	17.0544	130.309	22.6138	22.6366	24.7372	39.286	36.7636	42.6538	28.1516	19.5285	15.3511	35.1255	41.3455	69.1752	48.9123	28.1837	41.8498	61.686	72.3149	61.2152	24.8637	16.6924	33.0481	14.8351	28.611	12.5681	6.59424	8.5097	41.6908	2.7618	1.05539	3.2779	4.9569	0	0	122.526	15.126	15.0998	76.2143	48.9559	48.6829	19.7083	12.4848	62.6716	22.1152	3.89894	26.4455	11.1341	9.5921	36.1047	17.0778	65.8177	20.299	7.85131	26.5869	3.93339	2.57455	24.9863	40.8474	98.3075	41.9608	21.6939	51.4652	55.2838	17.7726	37.9203	39.7278	4.50011	35.5863	25.5696	34.4269	29.022	28.4749	13.2716	35.6319	59.3474	63.1705	58.321	76.6905	23.1119	32.9268	59.2457	73.2364	48.4464	16.0959	50.3559	21.9002	31.4484	36.9215	32.0617	36.4617	26.6073	36.3249	20.2805	10.2223	19.3252	44.7381	14.0679	31.7109
C1QC	3	0	0	0	0	1.61676	0	0	0.27801	0	1.00985	0	0	0	0	0	0	0	0	0	0.91744	0	0	0	0	0	0	0	0	0	0	0	0	0	0	0	0	0	0	0	0	0	0	0	0	0	0	0	0	0	0	0	0	0	0	0	0	0.459753	0	0.164729	0	0	0	0	0	0	0	0	0	0	0	0	0	0	0	0	0	0	0	0	0	0	0	0	0	0	0	0	0	0	0	0	0.108527	0	0	0	0	0	0	0.219966	0.136683	0.953871	0.466161	0	0	0	0	0	0	0	0	0	0	0	0	0	0	0	0	0	11.0407	0	0	0	0	0	0	0	0	0	0	0	8.76813	0	0	0	0	0	0	0	0	0	0	0	0	0	0	0	0	0	0.168538	0
C1QL1	3	0	0	0	0.731359	0	0	0	0	0	0	0	0	0	0	0	0	0	0	0	0	0	0	0	0	0	0	0	0	0	0.473491	0	0	0	0	0.159113	0.967823	0	0	0.066849	0	0	0	0	0	0	0	0.773282	0.517343	0	0	1.58588	0	0	0.116364	0	0	1.01303	0	0	0	0	0	0	0	0	0.062624	0	0	0.299481	1.58684	0	0	1.15032	0	0	0	0.407714	0	0	0	0	0	0.111055	0	0	0	0	0	0	0	0	0	0	0	0	0	0	5.7649	0.161568	0	0	0	0	0	0	0	0	1.11338	0	4.25077	0	0	0	0	0.656236	0	0.980242	0	0	0	0	0.053466	0	0	0.915984	0	0	0.217554	0	0	0	0	0	0	0.136721	0.442638	0	0	0	0	0	0	0	0	0.087329	0	0	0	0	0	0
C1QL2	3	0	0	0	0	0	0	0	0	0	0	0	0	0	0	0	0	0	0	0	0	0	0	0	0	0	0	0	0	0	0	0	0.039035	0	0	0	0	0	0	0	0	0	0	0	0	0	0	0	0	0	0	0	0	0	0	0	0	0	0	0	0	0	0	0	0	0	0	0	0	0	0	0	0	0	0	0	0	0	0	0	0	0	0	0	0	0	0	0	0	0	0	11.8994	0	0	0	0	0	0	0	0.897781	0	0	0	0	0	0	0	0	0.265201	0	0	0	0	0	0	0	0	0.229294	0	0	0	0	0	0	0	0	0	0	0	0	0	0	0	0	0	0	0	0	0	0	0	0	0	0	0	0	0	0	0	0	0	0
C1QTNF1	4	0	2.45971	0	0	0	14.8948	1.27797	11.6396	5.29301	8.36072	0.103253	6.55663	17.2268	8.14176	7.91751	0	0	0.459162	0.748413	1.56675	1.92129	2.13514	1.98856	7.16153	1.56274	4.49744	0	0.478754	10.1365	3.45479	2.13378	2.99751	1.94388	15.7758	6.11655	8.84411	6.79015	1.08146	0.502282	2.60756	0.622878	1.2965	3.45546	0.267514	0.61123	0.148325	0	0.135474	0.303914	0	0	0.095624	0	0.120371	0	1.72334	0.770397	1.31988	0.51372	1.39274	0.396172	2.1635	0.400879	1.23984	0.912892	0.944143	1.60956	2.30129	1.02755	0.206227	1.48983	0.115222	3.56389	0.707707	0.526043	0.385949	0.348298	1.55097	0.903414	0.611928	0.070325	16.7248	0.284787	1.28431	0	0	0	0	17.1666	0	0	6.41598	0	6.67251	0.058727	0	0.153523	0	3.76664	0.052556	0	0.175625	0	3.75957	14.3834	0.500208	0.514177	1.08344	0	1.45493	9.53781	2.38883	10.2061	4.26481	4.28695	2.58862	7.15585	6.73374	4.60943	2.46966	7.85159	6.7753	6.09029	6.35499	3.78126	4.04433	1.0092	1.27942	2.40707	1.43049	0	10.8342	12.6387	20.9005	15.7396	8.05244	20.7099	7.49789	13.9644	25.1892	20.632	20.4402	5.7801	2.06047	9.17047	14.7752	25.775	27.2283	9.74582	37.1312	5.12799
C1QTNF2	4	0.044082	0	0	0	0	0	0.29282	0	0.025605	0	0	0.503596	0	0.046715	0.026915	0.761235	0.501421	0	0	0	0	0.053242	0	0.008222	0	0	0.134334	0	0.01801	0	0	0	0	0	0	0	0.110937	0	0.038517	0	0	0	0.48019	0.060987	0	0	0	0.020636	0	0	0	0.069242	0	0.068899	0	0.017944	0.029485	0	0	0	0	0.123934	0.038261	0	0.123014	0	0	0	0.35598	0.004368	0	0	0	0	0.093093	0	0	0	0	0.120877	0	0	0	0	0	0	0	0	0	0	0	0.03462	0	0.138098	0.067348	0	0	0	0.042309	0	0	0	0	0.159481	0.380607	0.114555	0.065146	0.140357	0.15007	0	0.010826	0	4.06724	0.028766	0.613649	0	0.192837	0.092822	0.133739	0.042566	0.011206	0.00314	0.050241	0.130347	0.081185	1.5784	0	0.092488	0.016383	0.472114	0	0	0	0.115315	0.08328	0.155634	0.257303	1.27617	2.89202	12.0456	0.963062	1.1428	8.61996	0.005251	19.5137	0.556482	0.514728	5.71649	0.191764	1.5685	5.50664
C1QTNF3	3	0	0	0	0	0	0	0.188434	0	0.016487	0	0.076482	0	0	0.029864	0.003725	0	0	0	0	0	0	0	0	0	0	0	0.028716	0	0.004737	0	0	0	0	0	0	0.123202	0	0.13317	0	0	0	0.635923	0	0.079616	0.450641	0	0.149053	0.020077	0	0.015147	0	0	0	0	0	0	0.086938	0	0	0	0.012654	0	0	0	0	0	0	0	0.002792	0	0	0.04264	0	0.095717	0	0	0	0	0	0	0	0	0	0	0.272066	0	0	0	0	0	0	0	0	0.002701	0	0	0.112635	0.04558	0.008016	0	0	0	0	0	5.01596	0.338416	0	1.54661	0.050216	5.36083	0.003466	0	0.046661	0.830845	0.271742	2.76547	0	0.54885	0.482565	0.044721	0.367407	0.142886	0.051617	0.294698	0.017437	0	0	0.002408	0.119976	0.228385	0.58033	0	3.21342	0	0	0.091538	0	0.00105	0.002288	0.013821	0.001466	0	0	0.004807	0	0.285469	0	0	0.015088	0.003402	0
C1QTNF4	3	0	0	5.16703	0	0	0	0	0.447248	0	0	0.21126	0	0	0	0	0	0.908368	0	0	0.364136	0	0	0	0.101002	0	0	0.082043	0	0	0.072561	0	0	0	0	0	0	0.19955	0	0	0.145975	0	0	0	0.107411	0	0	0	1.99055	0.12248	0.236122	0.067727	0	0	0	0	0	0	1.55963	0.593632	0	0.212075	1.01456	0.138916	0.355476	0.335114	0	0.110235	0	0	0.424453	0	0	7.39191	0	0	0.247911	3.05994	0	0	0	0.292262	2.18227	0	0	0	0	0	0	7.70681	0	0.399088	0	0	0	0.123082	0	0	0	0	0	0	0	0	0	0	1.03747	0	0	0.258761	0	0	0.113053	0	0	1.17159	5.1287	0	0	0	0	0.05086	0	0	0	0	0	0	0	0	0	0.84413	0	0	1.48455	0	0.094959	0	0.238668	0.04191	3.02837	0.168062	0	0	0.096152	0	0.501948	0	0	0	0	0
C1QTNF5	3	0	0	0	0	0	0	0	0.466965	0	0.837066	0	0	0	0	0	0	0	0	0.074426	0	0	0	0	0	0	0	0	0	0	0.227899	0	0	0	0	0	0	0	0	0	0.153001	0	0	0.314114	0	0	0	0	0.05774	0	0	0	0	0	0	0	0	0.379939	0	0	0	0	0	0	0	0	0	0	0	0	0	0	0	0	0	0	0	0	0	0	0	0	0	0	0	0	0	0	0	0	0	0	14.0108	0	0	0	0	0	1.61487	8.18142	0	0.797146	0	0.531794	0	0	0	0.119956	0	0	0	0	0	0.138252	0	0	0.238324	0	0.467056	0	0	0.053198	0.059998	0	0	1.02607	0	0	0	0	0.58686	0	0	0	0	0	0	0	0	0	0	0	0	0	0	0	0	0	0	0	0	0
C1QTNF6	2	0.869823	0.608216	0.173553	0.345579	1.06912	0.0869	0.258353	0.948774	37.5982	1.99445	0	0.689866	1.04298	5.67079	7.96456	18.3751	0	1.60186	0.250001	1.43921	2.35438	15.8908	11.2513	22.6812	4.63678	0.291885	0.067633	0.833617	2.85152	0.183347	0.084641	0.058981	18.2312	0.259265	1.74416	0.290332	2.16154	8.40677	12.9082	1.63158	0.666546	0.992257	1.83187	0.905819	2.11681	6.68158	2.76944	2.87176	2.98527	9.54372	1.03245	6.46156	1.39754	2.70508	53.1158	151.448	51.7056	170.302	39.3707	48.4692	41.2004	100.506	24.366	48.8266	25.2798	29.6614	36.6936	15.4491	66.32	58.6667	24.2488	45.8825	56.5727	37.7519	43.9651	28.1374	52.1216	1.21739	1.3728	1.73626	0	27.6472	0.099261	2.2016	0.807008	0	4.68946	0	0.583083	0	0	9.26422	0.970885	0.040603	0	12.2938	14.5122	0	3.44833	0	0.068018	0.020164	0.055616	0.383896	2.12473	6.89785	1.13557	2.33144	1.70409	18.8829	0.231326	0.800803	8.26502	8.70922	30.0824	7.41326	22.3796	8.71073	9.07042	0.87648	16.1267	22.0526	25.5562	14.6904	18.7719	24.1177	8.68087	7.50993	2.08857	5.80838	7.62537	4.42585	4.28659	6.17997	0.121783	1.9724	0.130894	1.49137	28.8774	3.8191	0.139873	0.415273	9.12039	0.159631	0.07795	6.61165	34.004	0.188556	2.58041	11.5561	0.132651
C1QTNF7	5	0	0.141465	0	0	0	0	0.15462	0.066981	0	0	0	0.0151	0	0	0	0	0	0	0	0	0	0	0	0	0	0	0	0	0	0	0	0	0	0.045983	0	0	0	0	0	0	0	0	0	0	0	0	0	0	0	0	0	0.029167	0	0	0	0	0.05147	0	0	0	0	0	0	0	0.0325	0	0	0	0	0	0	0	0	0	0.072649	0	0	0	0	0	0	0	0	0	0	0	0	0	0	0	0	0	0	0	0	0	0	0	0	0	0.224552	0	0	0	0	0	5.11227	0	0.039307	0.439768	0	0.422185	0.29427	0.757094	0.204988	0.292432	0.407802	0.063933	0.828172	0	0.298824	0.004132	0.447609	0.109966	0.859065	0.23267	0.933042	0.032246	0	0.160469	0.237426	0	1.161	0	0	0	0	0	0	0	0	0	0	0	0	0	0	0	0	0	0
C1QTNF9	3	0	0.364168	0	0	0	0	0.396455	0.504964	0	0	0.079237	2.46967	0	0	0	0	0.338396	0	0	0	0	0.06023	0	0	0.269248	0	0	0	0.10108	0.026864	0	0	0	0.029281	0	0	0	0	0.158208	0	0	0	0	0	0	0	0	0.166323	0.046277	0.044498	0.076683	0	0	0	0	0	0	0	0.024687	0.037471	0.03964	0	0	0.03307	0	0.024897	0	0.023766	0.059401	0	0	0	0	0.048905	0	0.030304	0.054056	0.025319	0	0	0	0	0	0	0	0	0	0	0	0	0	0	0	8.73311	0	0	0	0	0.512385	0	0	0	0	0	0.152741	0.386833	0.043473	0	0	0	0	0	0	0	0	0.085077	0	0.027488	0	0.043681	0	0	0.217235	0	0	0.149471	0	0.086517	0	0	0	0	0	0	0	0	0	0	0	0.052369	0	0	0	0	0	0	0	0	0	0.100094	0.088156
C1QTNF9B	6	1.25307	0	0	0	0	0	0	0.266515	0	9.64741	0.126099	0	0	2.07456	0	0	0.545092	0	0	0	0.806914	4.49537	0.574965	1.71013	1.30607	0	0	0	0	13.083	0.067117	0	0.303731	2.77965	0	2.48549	0	0	11.7272	0.353891	0	0	0.665662	0	0	0	0	7.38619	0.072696	0.070205	0.040263	0	0	0	0	1.56587	1.09704	0.9348	0.118304	1.41107	0.677422	0.271091	0.166876	0.587103	0.536855	1.21485	0.994971	0.884368	0.777146	0	1.10996	0.205462	1.47854	0.076636	0.528872	0.652796	0.263174	0.204639	0	0.158663	0	2.62568	0	0	0	0	0	0	0	0	0	0	0	0.18719	0	0	0	0	0	0	0	0	0	0	0	0.933783	0.068235	0	0	0	0	0	0	0	0	0.54664	0.210251	0.762543	0	0	0.061098	0.069041	0	1.35785	0	1.69808	0	0.281252	0	0.7924	0	0	0	0	0	0.68699	0	0	0	1.52473	0	0	0	0	0	0	0	0	0	5.32108	0.142279
C1R	4	0	0	0	0	1.49521	0	0.311501	0.399617	2.17754	0	0.376212	2.92015	0.103374	0	0	0	0	0	0.041489	0.212336	0	0	0	0	0	0	0	0	0	0	0	0.244034	0	0.230822	0.049483	0	0	0	0.123176	0	0	0	0.32394	0	0	0.089779	0.244789	0	0	0	0	0	0.663225	0	0	0	0	0.229455	0.546268	0	0.083331	0.065923	0.040697	0	0.065425	0	0.064349	0	0.046508	0	0	0.069998	1.44655	0.155659	0	0	0.169936	0	0	0	21.6775	62.4493	0	0	0	0	0	14.2314	0	13.7889	24.2467	5.01192	36.0025	25.9215	28.3824	10.1158	3.75856	4.52477	8.01074	0.064007	6.29723	7.72121	32.3693	12.2137	22.8212	4.87308	0.622264	9.53263	16.9387	14.1929	3.57158	5.05972	34.664	6.12308	27.481	21.6512	34.3564	12.5599	15.6237	1.57637	9.78858	18.5793	13.6569	21.2287	16.1175	46.9817	37.0261	13.7128	12.8071	12.7816	10.4202	3.31168	2.00215	25.9066	4.14027	11.9267	1.7804	18.4316	9.58535	21.033	9.56777	10.7187	30.0577	23.7821	1.48148	64.0087	98.1257	91.9717	50.5911	11.2658	25.9591
C1RL	4	0.033944	0	0.706057	0	0	0	0	0.089996	1.13517	0	0.454635	0	0.01487	0.033016	0.094368	0.199867	0	0	0.128754	0.142028	3.64409	0.077902	0	0	0.010094	0.003634	0	0	0.005243	0.030044	0	0.058174	0.019842	0.06199	0.312944	0	0.004391	0	0.0272	0	0	0.338211	0.966976	0.017265	0.524054	0.042076	0.15409	0.390819	0.084502	0.412224	0.078154	0.145139	0.034909	0.105535	0	0	0	0	0.394218	0	0.014005	0.049674	0.027283	0	0	0.002607	0	0.001921	0.063555	0.209333	0.011043	0.336251	0	0.482	0.065744	0.031366	0	0	0	0	0.261971	3.41293	0	0	0	0	0	1.58458	0.018054	0	0	6.9059	0.454411	2.55305	0.002384	0	0	2.76968	0.143437	12.5975	0.922664	4.7269	3.8937	0.056794	6.26889	3.8794	0.279022	0.339446	0.51357	0	0.355904	2.1541	1.91804	2.37144	2.73847	3.76334	4.27741	0.88182	3.09255	2.88282	2.08695	1.01109	3.57254	1.18679	2.06943	4.83186	1.69593	1.27724	4.21681	2.09165	1.28778	8.24989	0.00973	14.1251	4.83863	1.52343	2.55979	14.2157	0.603255	1.21544	0.108667	2.70529	14.1279	11.27	7.83823	17.3835	11.1878	1.98879	2.9406	4.43785	4.57525
C1S	4	0	0	2.63765	0.749718	29.9326	14.018	9.6821	5.47323	2.23109	0.757515	45.7142	3.59009	8.41705	25.9702	81.42	17.8949	13.9698	24.2649	12.7164	78.1764	13.7258	15.6846	16.6516	16.9442	39.1141	8.71225	4.08616	20.7608	6.56415	58.9563	60.2625	4.86596	18.9004	85.7184	4.88555	13.9727	2.1273	0.538996	0.451206	12.6535	26.8414	6.893	4.76926	2.82708	6.47943	1.7007	1.80741	6.40177	0.787766	2.78964	0.200173	3.28918	1.09116	6.36036	0.683954	0	0.085301	0.375883	0.160026	0	0.099033	0.161731	0	0.042605	0.909988	0	0.473429	0	0.151729	0.068512	0	0.63181	1.14474	0.962091	1.00832	0	0.06942	0	0	0	0.210348	1.04167	0.283878	0	0.368809	55.7556	0	0	3.21045	3.37615	5.27374	0.242848	0	10.7262	0.058536	2.06648	6.88814	1.48089	0.979405	1.41492	4.63375	50.9575	3.56149	2.08195	21.8009	0	0.683461	6.87352	2.11166	0.725031	2.44761	2.30728	19.1063	0.966558	7.08474	1.92159	10.5738	7.61056	8.35563	6.99354	10.3136	12.4518	6.42217	8.50679	6.59629	4.60731	13.6696	6.76478	10.004	15.0262	0.394423	5.33116	7.43698	41.5159	2.44284	16.2787	8.90568	25.9076	4.30476	14.271	9.84441	23.258	39.9926	42.2868	31.3278	91.6142	17.4924	41.3614	44.2592	11.1526	23.5706
C20orf141	3	0	0	0	0	0	0	0	0	0	0	0	0	0	0	0	0	0	0	0	0	0	0	0	0	0	0	0	0	0	0	0	0	0	0	0	0	0	0	0	0	0	0	0	0	0	0	0	0	0	0	0	0	0	0	0	0	0	0	0	0	0	0	0	0	0	0	0	0	0	0	0	0	0	0	0	0	0	0	0	0	0	0	0	0	0	0	0	0	0	0	0	0	0	0	0	0	0	0	8.82851	0	0	0	0	0	0	0	0	0	0	0	0	0	0	0	0	0	0	0	0	0	0	0	0	0	0	0	0	0	0	0	0	0	0	0	0	0	0	0	0	0	0	0	0	0	0	0	0	0	0	0	0
C20orf173	3	0	0	0	0	0	0	0	0.311812	0	0	0	0	0	0	0	0	0	0	0	0	0	0	0	0.145179	0	0	0	0	0	0	0	0	0	0	0	0	0.126805	0	0	0	0	0	0	0	0	0	0	0	0	0	0	0.135816	0	0	0	0	0	0	0	0	0	0	0	0	0	0	0	0	0	0	0	0	0	0	0	0	0	0	0	0	0	0	0	0	0	0	0	0	0	0	0	0	0	0	0	0	0	0	0	0	0	0	0	0	0	0	0	0	9.66503	0	0	0	0	0	0	0	0	0	0	0	0	0	0	0	0	0	0	0	0	0	0	0.809879	0	0	0	0	0	0	0	0	0	0	0	0	0	0	0	0	0	0	0
C20orf203	6	0.091083	0	0	0	0	0	0	0.423985	0.16749	0	0	0.481015	7.29059	0	0	0	0.239689	0	0.009279	0.094943	0	0.290464	7.68069	1.6849	1.61209	1.1549	0	0	2.90368	0	0	0	4.25002	2.2533	0.044042	2.46792	0.159823	0	5.85332	0.910527	0.052116	0.470607	0.290427	0.059399	3.00525	0.287738	0.332242	0.657062	0.033685	0	0.333203	0.1055	0.050423	0.23081	0	2.4053	0.294142	2.68665	0.846937	1.04324	0.460272	0.856725	0.493164	0.514308	1.64385	0.784344	0.331163	0.016759	0.525812	0.045302	0	0.007922	0.650219	0.7854	1.06969	0.625463	0.987808	0	0.009489	0	0	0	0.031074	0	0	0	0	0	0	0	0	0.02206	0	0.10024	0	0	0	0	0.052314	0	0	0	0	0.228397	0	0.581876	0.031674	0.054646	0.248958	0	0.247624	0.058617	0	0	0.287968	0	0	0.144252	0.021026	0.007635	0.111021	0.270526	0	0	0.019893	0	0	0.034092	0.005546	0.004525	0.214162	0	0	0	0	0	0	0.000777	0	0	0.001088	0	0	0	0	0	0	0.009889	0	0.019661	0.069232
C20orf27	3	0	20.6355	4.34675	5.9902	30.8446	0.170116	5.81276	33.0989	22.1217	197.919	0.229902	19.7459	0.197167	46.9772	63.8935	18.0504	0	22.0499	33.0633	5.17204	17.5714	12.5334	48.323	43.8259	12.2548	6.04238	3.85772	5.18515	103.702	20.7073	5.34983	2.10272	12.0605	8.54949	12.7047	1.1301	10.4348	0.405337	8.3693	11.683	21.1926	12.9043	7.25451	2.33047	2.78333	4.37996	3.60274	5.08205	2.26023	11.4159	11.3305	2.75391	1.80747	4.21224	19.5259	79.5552	33.5624	46.8626	29.0229	43.0248	38.6755	92.1244	38.4932	22.2538	34.5676	50.6074	24.8737	32.3652	26.4599	13.2564	6.05606	18.142	24.1928	12.061	51.3487	22.3256	30.1061	7.36014	11.1112	9.23322	14.8202	269.338	0.390182	190.98	12.7948	0	3.06016	0	32.9446	0	28.8285	37.4439	0	39.0759	0.538062	0	42.945	16.8498	8.93139	2.37804	0	6.86389	8.46872	0	32.7926	10.1863	2.24677	0.21475	0.280887	59.7174	42.3495	23.5799	22.3672	43.1387	68.527	53.044	112.962	26.873	41.5809	65.7691	71.9292	40.806	118.427	82.6819	48.1729	52.3867	34.6742	38.5277	50.6057	33.3338	47.2007	31.3498	35.1232	19.2015	61.5087	25.6429	21.4263	30.1218	34.9144	48.9147	50.3347	40.5152	39.7369	13.4565	18.4779	106.029	27.4981	54.6052	32.2551	19.4906	0
C20orf85	5	0	0	0	0	0	0	0	0	0	0	0	0	0	0	0	0	0	0	0	0	0	0	0	1.15608	0	0	1.47902	0	0	0	0	0	0	0	0	0	0	0	0	0	0	0	0	0	0	0	0	0	0	0	0	0	0.383698	0	0	0	0	0	0	0	0	0	0	0	0	0	0	0	0	0	0	0	0	0	0	0	0	0	0	0	0	0	0	0	0	0	0	0	0	0	0	0	0	0	0	0	0	0	0	0	0	0	0	0	0	0	0	0	0	0	0	0	0	0	0	0	0	0	0	0	0	0	0	0	0	0	0	1.04665	0	0	1.972	5.13725	4.91789	0	0	0	0	0	0	0	0	0	0	0	0	0	0	0	0	0	0
C20orf96	6	0.898567	15.436	41.7629	77.8124	117.266	6.34833	5.97432	19.6159	8.78422	28.9135	1.46537	27.1451	12.5062	13.2943	13.5146	14.2975	6.27785	15.7433	40.1834	9.73492	9.82132	23.7916	9.07001	45.0781	21.5632	15.6642	6.62411	16.555	15.7888	62.203	6.26356	18.2098	12.0513	14.4681	13.0081	37.9392	7.25953	22.8563	11.9493	18.4875	19.1984	26.5897	34.4207	9.3631	9.89744	7.15796	14.3362	9.35954	6.07977	10.3711	22.2123	6.7667	3.37488	7.86587	0.616589	19.138	24.782	13.1537	19.3767	11.9596	10.8911	6.32541	17.2805	14.0498	14.3759	10.3032	6.03934	5.30032	8.36632	19.4849	20.5409	28.2752	33.0092	17.7995	22.0343	13.1041	15.9608	7.69848	8.28435	12.4161	0.126086	0	3.90243	0	0	0	0	0	0	0	0	1.18006	1.00316	0	0.317869	0	0.560045	0	14.0191	0	5.93942	0.317591	9.63253	0	1.41768	13.8993	0	1.03403	4.50632	2.61751	0.680008	0.389051	1.02586	3.17363	3.84618	1.774	0.150985	4.51364	0.282973	0	3.29492	2.07623	0	5.86275	6.77936	2.08321	0.106834	3.21733	1.84955	2.83479	2.17297	1.55203	0.639003	3.55807	0	0.163414	0	2.52108	0.253325	0	0.289123	2.49582	0.476283	0	0	1.47181	0.60608	2.22379	0.255763	0.579487	0
C21orf58	3	0.51821	7.40358	0	0	0	4.88823	1.32406	2.10044	43.5869	26.1762	8.182	2.91276	0.527781	2.884	0	1.37743	0	0	0	0.491804	1.39074	0.0481	0	1.5393	0.31558	0	3.55186	0	4.1957	0.428642	2.4503	4.24941	1.25932	0	3.59247	0	3.21204	0.373358	0.091078	0.653899	0.546242	2.23947	0.550752	0.05536	0.862514	0.153512	2.01059	0.853423	0.125806	0.482726	6.82279	0.247516	0.18882	0.124694	12.1653	0.649217	0.828798	1.02909	0.524968	1.17747	0.891297	2.39892	0.451246	0.310031	1.31836	0.339495	0.911392	0.836861	0.725783	0.284783	3.70374	6.62838	0	6.26009	0.507333	0.200083	0.949654	0.456783	0.347466	0.383653	0.120243	0	0	0	0	0	0	0	0	0	0.171434	0	0	0.066894	0	0	0	3.07836	0	0.286851	0	0.182046	7.75871	0	0.278095	1.81378	0	0	0.066422	0.753779	0	2.17209	0.057518	1.78697	11.6585	2.05186	1.6693	3.1303	1.5289	9.70673	2.13609	2.21362	2.77933	1.87697	3.42747	2.1951	0.061505	2.148	1.46533	1.51747	4.48596	3.29161	0	0	0	0	0.002645	0.118158	8.07461	0	0	0	0.03914	0	0	0.043603	0.058176	0.043648	0	0.061718	6.84531
C21orf91	5	0	0.05664	0.180387	0.729652	0	0.036812	0.123904	0	0	0	0	0.385509	0	0.785114	0	0.969581	1.91613	1.75755	0.21162	0	2.45069	1.09856	0.438246	0.136334	2.82876	4.84113	0.679086	3.42299	0.062044	0.03338	0.165179	0.013617	0.174808	0.184485	0.039072	0.081132	0	0.263485	1.40954	0.569921	1.80501	0.208686	1.16059	2.1411	0.296269	1.518	0.295233	0.603495	1.82843	3.34357	2.53603	1.59975	0.493352	0.761628	0	0.300622	1.54691	0.826211	1.33521	0.960257	1.10505	0.959023	1.23415	1.74379	1.23637	0.634615	0.353668	0.985141	1.21434	1.00649	0.362411	0.281643	0	0.921388	1.96922	1.68097	1.2664	1.07201	2.14093	1.9515	14.6875	0	0	0	0	11.8952	0	34.6537	0.644042	0	7.37846	4.87343	8.63143	1.66163	2.13164	4.95788	0	0	1.81285	0.555647	0.18015	1.78235	2.07947	0	0.859454	0	3.94612	0.486293	0	7.31631	2.57412	2.93006	2.21928	1.75916	0.328828	0.562938	0.969391	0.785524	1.51087	0	1.17496	2.09896	0.203772	0.353046	0.688973	0.093167	0.431473	0.770745	1.18647	1.98645	1.32952	1.4639	5.42289	0.048432	0.52414	1.33951	0	0.14998	0.096869	0.582299	0.173855	0.045735	0.073208	0.376219	0	0.206793	0.054435	0.208281	0.069611	0.16344	0.05529
C22orf15	3	0	0	0	0	0	0	0	0	0	2.99716	0	1.49784	0	0	0	0	1.66396	0	0	0	0	0	0	0	0	0	0	0	0	0	0	0	0	0	0	0	0	0	0	0	0	0	0	0	0	0	0	0	0	0	0	0	0	0	0	0	0	0	0	0	0	0	0	0	0	0	0	0	0	0	1.6906	0	0	0	0	0	0	0	0	0	0	0	0	0	0	0	0	0	0	0	0	10.3527	0	0	0	0	0	0	0	0	0	0	0	0	0	0	0	0	0	0	0	0	0	0	0	0	0	0	0	0	0	0	0	0	0	0	0	0	0	0	0	0	0	0	0	0	0	0	0	0	0	0	0	0	0	0	0	0	0	0	0
C22orf23	2	2.40088	0	0.303927	0.601775	0.983056	0	0	0.173459	0	0	0	0	0	0	0	0	0.698905	0	2.95678	0.279099	0	0.149283	0.645687	0	0	0.068189	7.90736	0	1.35741	0.097696	0	0	2.52484	0	0	1.33003	0	0	0	2.63968	2.77594	0.694571	0.425213	0.16768	0	0.116461	0	0.085699	1.04995	0	0	0.755422	0.143686	0.287847	0.549105	3.2552	2.91411	0.600814	2.63515	3.1691	3.75701	2.57881	5.2862	2.87235	1.58871	2.30064	1.19195	2.3595	3.01381	0.764667	0	0.274133	0.947924	0	1.715	1.25915	1.86862	0.36583	0.171459	0.168832	0	0	0	0	0	0	0	0	1.07174	0	0	0	0	0	0.094265	0	0	0	0.264462	0	0.588315	0	0	0	0	1.75992	0	0	0	0	2.87845	2.33552	0	0.60425	0.900868	3.68682	0	0.170533	0	0	0	0.03868	0	0	0	0.308806	0	1.16117	0	0.267719	1.28286	0.203715	0.726208	0	0	0.72673	0	0	0.225589	2.97288	0	0	0	0	0	0	0.08989	0.04948	0	0	0
C22orf31	3	0	0	0	0	0	0	1.49207	0	0	2.25765	0	0	19.2427	0	0	0	0	0	0	0	0	0	0	0	0	0	0	0	0.195259	0	0	0	0	0	0	0	0	0	0	0	0	0	0	0	0	0	0	0	0	0	0.092863	0	0	0	0	0	0	0	0	0	0	0	0	0	0	0	0	0	0	0	0	0	0	0	0	0	0	0	0	0	0	0	0	0	0	0	0	0	0	0	0	0	0	8.32416	2.77216	0	0	2.15964	12.0758	0.760912	0	0	0	0	0	0	0	0	0	0	1.39079	0	0	1.85319	0	0	0	0.157443	0	0	0	0	1.22794	0	4.79875	1.13294	0	0	0	0.395912	0	0	0	0	0	0	0	0.027972	0	0	0	0	0	0	0	0	0.492826	0	0	0	0
C22orf39	6	54.3138	0.884311	3.12462	0	55.2134	43.7441	9.00523	38.6335	55.9491	48.9625	26.4056	48.4908	27.9837	61.706	33.2277	41.0925	24.0286	33.9722	25.2317	7.68601	4.98957	23.2492	17.5221	16.0458	9.45974	6.26885	20.9158	32.4228	28.7393	12.0533	22.1998	6.80037	7.86508	7.14029	2.63983	23.7121	19.1136	9.79326	45.571	19.4718	26.6685	23.6022	10.1558	9.33983	2.01736	12.7802	8.60627	6.37489	3.01948	5.68884	7.45106	11.7775	1.62934	12.7059	11.0372	3.74989	4.28124	7.75097	2.86429	10.9653	3.91473	16.7149	3.11445	3.33264	4.13089	2.66888	1.99469	2.98982	2.07002	5.66211	5.85221	0.454499	3.33775	7.75496	3.58758	1.42869	13.9263	0.604848	0.561001	0.455326	0.099667	7.87337	0.080895	7.24382	42.9792	0	0	0	37.2368	0	15.2965	7.06143	1.58226	6.48125	3.91274	1.56461	0.880598	4.4601	1.00851	0	0.742524	2.91316	0.086116	0	1.74825	0.765449	5.55626	15.6732	1.60268	13.0462	4.09619	4.48106	2.81	15.3084	6.75237	11.9864	10.4722	7.89661	8.0452	0.062033	6.58343	11.5718	14.4333	5.45478	4.90248	27.5156	5.71262	6.81998	7.84338	4.52644	8.13163	8.41777	3.25527	0.10022	0.693176	0.711861	16.3774	0.94517	17.5633	0.219193	11.7332	14.6759	0.673067	0.350854	0.316991	12.8093	26.312	8.74356	10.52	16.8798	0.213842
C2CD2	4	0	0	0.250657	0.284866	1.09961	5.83737	0.23275	0.246768	0.209909	0	0.138939	0.196531	0.037084	0.359338	0	0.513892	0	0	0.497745	0.637745	0	0.677096	1.47205	1.85574	2.77546	3.84695	0	0	0.035961	1.97132	2.55811	0.082998	0.021599	1.23519	0.035768	1.11544	0.997455	0.24137	1.43548	1.94775	0.021163	2.29402	1.37063	0.666466	0.27145	1.71005	0.820557	1.94203	0.396133	2.52304	0.664104	1.50439	0.369965	2.69596	1.21883	0.069641	0.680543	1.51335	0.129287	1.18593	0.703266	0.288223	0.876368	0.608368	0.052512	1.26975	1.27572	0.449635	1.53128	0.493214	0	0.103206	0.793311	2.07111	1.2224	0.710171	0.651884	0.50032	0.748093	1.09628	16.9287	12.0587	0	0	1.47113	1.39415	0	22.8346	2.35819	2.49456	1.58359	2.51085	1.48144	2.5079	14.8545	1.10247	26.3946	4.70807	0.523901	6.22668	3.7983	0.699106	6.55556	7.91439	0.837148	7.03757	3.14435	0.754711	0.339747	0	5.24562	10.9296	11.3283	14.1753	11.6186	5.74283	11.6788	12.1625	18.564	9.72687	14.9717	11.2075	4.015	8.36979	5.2911	13.0641	5.66897	9.30887	10.9828	13.1977	10.0776	12.7826	9.67227	18.3122	55.8494	8.6698	14.5075	5.50938	5.91263	27.7773	19.222	32.514	27.3479	36.3801	11.8613	49.8313	24.3792	32.7046	22.0325	14.4289	4.00303
C2CD2L	2	0	0	0.148939	0	0.483309	0	0	3.92001	0.354118	0	0	0.633054	0	0	3.1164	0	0	0	0	3.29566	0	0.219447	0.361123	1.08993	0	0	0.615349	1.03897	0.101548	0.108917	0.601631	0.044983	1.20903	0	0.063838	1.45081	1.30497	0	0.052586	1.02508	0	0.340805	1.8885	0.723349	3.37812	1.70932	1.91396	4.9633	0.821156	2.59212	8.90525	0.758328	0.72401	0.903967	5.14575	13.244	4.31303	9.24436	3.22882	6.95943	3.46833	3.80151	4.27591	5.1346	7.29685	7.10517	5.62366	7.19604	6.11448	3.70021	3.76803	10.4069	4.22388	5.52681	6.5122	4.7597	3.90251	0.747734	0.919029	0.899569	0	5.77386	0	0	0	0	6.41196	0	0	0	0	4.25396	0	2.14857	8.89703	0.327035	0.241499	0.586738	1.4174	0.041539	0.292541	0	0.047743	0.659786	0	1.18583	0.090818	0.078311	0.102007	0	2.23444	1.69711	0	1.58222	4.45752	0.348282	0.731661	1.54579	1.15968	12.0567	3.24635	2.04275	1.32661	0	1.49358	8.05486	0	1.00867	0.73913	0.996694	0.933203	4.45428	0.038731	0.079122	0.054276	9.38239	0.14726	0.831943	0.031879	0	0.03151	12.555	0.059614	0.144359	0.035071	7.16273	0	0.856738	0.581437	0	0.089994
C2CD3	5	0.161539	0.452534	0.232478	0.15495	1.00739	0.03131	1.58001	0.179903	0	0	0.134988	0.130073	0.068767	0.782861	0.829085	0.274646	0.180885	0	0.537561	0.056084	0	1.71199	1.14388	1.6559	0	0.190852	0.238281	0	0.0206	0.028346	0	0.046933	2.59016	0.031351	0.016586	0.108219	0	0.074661	0.027153	0.997685	0.078516	0.354606	0.343403	0.175836	3.93761	0.367131	0.919468	0.446995	0.29982	1.04752	0.740831	0.327033	0.119944	0.401842	1.44004	1.67154	2.47232	2.44738	2.90153	1.64504	2.07281	1.50188	3.21192	2.0879	2.26319	2.58764	1.69301	1.87237	3.1238	0.162628	4.02241	0	0.24536	0.765731	2.46721	2.73359	1.47535	2.33254	2.63323	2.9703	0	1.01147	0.018358	0	0	0	0	0	1.82007	9.42157	0	3.89523	4.48646	1.11184	0	2.27018	0.048974	1.20151	0.209352	0.238421	0.153246	9.14117	1.46695	6.72037	1.08045	0.309984	0	0	0.021175	0	1.09467	0.951414	0.245199	1.5733	1.27764	0.893168	2.83129	1.03841	0.557094	1.3154	1.76371	1.00577	0.746098	0.411363	0.459021	1.36481	1.64619	0.838746	1.25615	1.18526	3.0244	3.67031	0.717652	0.143904	0	0.043627	0	0	0.074872	0.141661	1.43848	0.091209	0.37761	5.90076	2.85703	0.247588	0.362461	0.020059	0.006627	0.334991	0.036853
C2CD4B	3	0	0	0	0	0	0	0	0.198061	0	0	0	0.728842	0	1.50889	0	0	0	0	0	0	0	0	0	0	0	0	0	0	0	0	0	0	0	0	0	0	0	0.328442	0	0	0	0	0	0	0	0	0	0	0	0	0	0	0	0	0.630169	0	0	0	0	0	0	0	0	0	0	0	0	0	0	0	0	0	0	0	0	0	0	0	0	0	0	0	0	0	2.05583	0	0	0	0	0	0	8.13463	0	0	0	0	0	0	0	0	0	0	0	0	0	0	0	0	0	0	0	0	0	0	0	0	0	0	0	0	0	0	0	0	0	0	0	0	0	0	0	0	0	0	0	0	0	0	0	12.3459	0	0	0	0	0	0	0	0	0.037309	0.118433	0
C2CD4C	3	0	0	0	0	0.526395	0	0.4394	0	0	0	0	0.344406	0	1.39738	0	0	0	0	0.029226	0	0	0	0.786499	2.37575	0	0	0	0	0	0.029663	0	0.024505	0	0	0	0	0	0	0.02867	0	0	0	0	0.046215	0	0	0	0	0	0	0	0	0	0.05178	0	0	0.073418	0	0	0	0	0	0	0	0	0	0	0.026371	0	0.059184	0	0	0	0	0	0	0	0	0	0	0.060485	14.3713	0	0	0	0	0	0	0	0	0	0	0	0	27.0419	0	0	1.91622	2.03653	0.090427	0	0	0.052005	0	0	0.430248	0	0.255185	0.387879	10.6281	0	0.323535	0.97956	1.83119	1.45504	0.04738	4.27027	0.22758	0	0	0.420567	0.941265	0.662046	0.468391	0.406457	3.63969	0.051007	0	0	0	0	0	1.35265	0	0	0	0	0	0	0.029017	0	0	0	0	0	0	0	0	0	0.278122	0.097972
C2CD5	1	0	5.69763	3.8717	1.98782	0.35916	0.534739	1.20103	0.621915	0.263918	0	1.2829	0.94373	4.62322	1.90374	0.564008	0	2.06113	8.6726	2.35078	0.306242	14.458	2.99474	0.805692	0.055761	10.1955	6.60768	13.827	5.83052	0.522789	1.29434	6.53756	1.60347	2.36487	0.37603	7.38988	3.24211	2.3043	6.58786	5.09451	9.45496	7.76749	1.7199	2.96625	4.68694	0.717918	2.07435	0.594958	1.05985	5.42529	6.36987	1.37167	3.34311	1.19134	1.98468	0.201414	0.184124	2.59808	0.111029	1.11862	0.813587	0.420822	0.762275	1.49233	1.55816	0.934113	0.646679	1.22926	1.59715	0.911728	2.15009	2.71894	3.2344	1.04831	1.30311	1.01036	2.55788	3.43162	8.29805	17.061	15.2229	0.08271	0	0.066814	0	0	0	0	0	0.195057	0	0	0.355922	0.979856	0.129359	1.20355	1.94484	0.089474	0	0.143339	0.494934	1.0903	0.411307	3.01559	0	0	0	4.65907	0	0.152739	0	0.055348	0.252147	0.669096	0.146942	0.663331	0.810781	0.395866	0.806738	0.92735	0	0.345025	0.658529	0.153897	0.599525	0.520289	0	0.696633	0.260697	0.262453	0.876041	0.230385	1.96162	0.772793	0	0.201111	0	0.08748	0	0.011863	0.039639	0.046805	0	1.8176	0.214485	0.052079	0.056321	0.065923	0	0.108285	0.076074	0
C2orf15	2	0.095226	0	19.9748	1.57539	0	10.6656	7.49123	9.77436	1.90084	34.5918	20.6977	0	31.0312	29.3439	0.02393	1.49229	0	17.3849	1.92994	25.9845	24.9174	17.0803	11.7658	6.19802	10.5515	0.089585	23.5018	7.03145	1.04805	2.18795	3.46239	0.373281	16.1569	12.9466	10.9922	0	1.20317	1.49506	9.2548	9.83145	35.1603	0.912467	5.33731	3.77693	19.4474	9.15882	13.298	21.0608	5.66058	10.4387	26.0513	5.10845	1.94996	6.37932	19.4095	43.335	53.9737	29.3879	25.0875	30.1968	33.5784	57.044	47.2	41.486	26.7188	24.5754	36.284	50.8104	25.6769	10.6634	14.9067	35.6155	26.0005	18.6075	40.2837	78.5051	28.2047	117.738	128.941	99.4444	0	0	0.010878	0	0	0	5.6389	0	0	0	0	1.67157	0	0.007794	0.139171	1.74423	0	0.077583	1.60467	0.054769	0.766414	0.123704	0.127652	0.079356	6.03903	1.6074	0.425593	1.3424	0.909925	0	0.047875	2.95438	0.02158	0.013221	7.08652	0	0.87951	0.707213	0.248774	0.025053	0.271756	0.089308	0.053793	0.601863	0.460136	0.600344	0	0.253576	0.112313	0.211241	0	0.134629	3.06211	0.015227	0	0.357912	0.003954	0.002998	0.058264	0.003539	0	0.020105	0.003965	0.346531	0.017268	0.007207	0.005885	0.129319	0	0.141721	0.488061
C2orf42	2	1.08314	0	2.2526	0.407205	0.663734	1.5542	0.830193	1.30543	3.87408	4.1175	0	1.73165	0	2.64696	0.732547	0.719593	0	12.933	6.81553	7.91849	11.098	3.72136	6.69038	7.76347	22.7487	33.784	20.5135	6.09167	3.64024	3.40582	9.82015	0	13.4678	10.6295	8.95436	3.61149	1.1541	1.17004	0.436043	9.37556	7.94336	6.55511	8.05778	6.52707	3.30989	3.9247	2.17866	7.46874	4.8574	12.5328	11.3157	8.99247	2.0694	12.2458	1.85751	4.40956	7.79468	3.4685	13.0911	17.2291	15.8237	5.32898	25.6396	13.9763	10.58	13.3652	15.6866	13.2553	11.8375	9.22084	6.93269	6.04377	3.21443	9.16878	22.4386	27.7613	8.90242	4.10171	3.49868	3.79245	0	1.13189	0	0	0	0.307158	0	0	1.08338	2.44678	6.75805	2.06841	0	2.3957	0.063625	0	4.49605	0	0.532597	0.113791	0.800202	0.190323	0.065597	0	4.05367	0.270721	3.88649	2.23315	0.207949	0	3.68231	3.67389	4.38852	0.815233	0.732667	3.69512	0.273391	0.459563	1.85156	0	0.370685	0.741715	0.530746	1.17917	1.0232	0.208574	2.31426	2.65126	2.38721	5.33637	10.7325	0.238823	9.92501	0	0	1.17613	0	0.030876	0.633432	0.03656	1.38617	4.6767	3.10909	0	0.048234	0.416012	0	0.100622	0.02211	0.700166	0.123354
C2orf49	1	0.530148	0.243105	23.4577	1.93354	2.6573	13.2244	2.48689	1.61075	2.94169	14.8006	8.92179	1.43895	0.571977	8.49773	2.28198	7.02169	4.22336	6.41704	3.37864	1.83391	3.65529	1.82435	2.04209	4.65957	1.36335	1.05336	3.49512	0.503807	6.10631	3.07102	8.41863	1.76579	3.13888	1.88713	13.1404	1.3381	0.589506	18.7017	0.447742	4.28952	1.26772	4.96973	2.67349	4.42598	3.22407	2.58241	4.07727	3.21896	2.94945	3.4128	2.09014	3.17912	0.885225	1.97584	0.50994	3.16425	6.33792	1.25154	7.00509	2.65733	2.79906	5.44686	2.99817	4.71812	3.35667	2.62652	3.99989	4.05377	4.32521	1.32106	3.70604	3.54317	9.22945	6.46852	3.0315	3.66918	5.22691	3.4596	2.94228	2.81086	0.032758	0	0.243913	0.802925	8.23225	0.17673	0	0.656877	0.60137	0.139396	0.700158	0.080489	2.41604	0.168366	0.322739	0.513712	0.094594	0.05586	0.35245	0.332747	1.60843	0.350151	5.17848	0.95941	1.38238	2.6212	18.2906	22.4837	2.10574	0.473579	0.099193	0.815424	1.39296	1.87143	1.17537	0.626553	1.02986	0.754873	0.346461	0.14595	1.05636	0.692421	1.40338	2.16237	1.75574	2.14402	0.213621	0.951648	0.932724	1.01941	1.00934	0.686809	0.326388	0.321393	0.01428	1.21059	4.66364	0.029137	0.024083	0.004182	0.015953	1.21897	0.814134	0.001759	0.221567	0.639666	1.79738	0.777288	0.059782	1.09569	4.59355
C2orf50	6	0	0	0	0	1.83528	0	0	1.25142	0	0	0	0	0	2.47167	0	0	0	0	0.711295	0	0	0.420443	6.13836	0	0.516092	6.77633	3.53173	0	0	0	0	0	0.503633	0.779725	0	0	0	0	0	0	0.580152	6.51074	0	0.891654	1.8168	2.07338	0	0.154957	0.339883	0	5.37435	2.18035	0.257575	0.882887	5.09783	1.8543	0	4.41717	0.929146	2.04841	0.299847	0.481975	0.691559	0.379139	0.635794	3.27373	0.786968	1.73189	1.27384	0.399181	0	0	0	0.178944	0.381175	0.602304	0.208276	0.242564	0.412915	0.125378	0	0	0	0	0	0	0	0	0	0	0	0	0	0	0	0	0	0	0	0	0	0	0	0	0	0	0	0	0	0	0	0	0	0	0	0	0	0	1.31463	0	0	0.163951	0	0	0	0	0	0	0	0	0	0	0	0	0	0	0	0	0	0	0	0	0	0	0	0	0	0	0	0	0
C2orf66	5	0	0	0	0	0	0	0	0	0	0	0	0	0	0	0.237199	0	0	0	0	0	0	0	0	0	0	0	0	0	0.00397	0	0	0	0	0	0	0	0	0	0	0	0	0	0	0.130036	0	0	0.245967	0.099123	0	0	0	0.174858	0	0	0	0	0.210388	0	0	0	0	0	0	0	0	0	0	0	0.186958	0	0	0	0	0	0	0	0	0	0	0	1.2915	1.28073	0	0	0	0	0	0	0	0	0	0	6.14369	1.98992	6.33826	18.8063	1.51095	0	0	0	0	0	11.3629	0	0.965606	0	0.069466	1.55632	0	1.78281	0	0	0	0.153832	0	0	0	0	0	0.068877	0	0.201482	0.085773	0	0	0	0.072743	0.75042	0.517495	1.51116	0	0.580514	0	0	0	0.055489	0	0	0	0	0.68679	1.9797	0.138875	3.8756	0.054635	1.23585	0	0.075847	0.649672	0	0
C2orf68	3	0.617715	0.072198	0.930636	0.232216	0	0.281029	7.10281	0.820292	8.04652	0.479425	0.256776	0	1.26762	0	0.830498	0	0.541686	0.283176	0.944103	0.429373	1.77686	0.314231	2.18836	3.07946	3.53729	3.99668	1.68235	1.034	1.32571	3.212	2.14599	5.77894	1.36597	1.61908	4.38406	2.47852	3.79046	4.80225	2.37333	0.147223	1.70951	1.86275	1.31308	1.71013	1.50978	0.648993	1.37561	8.02334	2.35532	2.9457	4.19738	1.93484	0.682651	3.35281	4.02463	3.68318	3.74431	3.61894	3.60645	5.19319	4.8597	4.84195	3.50926	5.28401	4.84372	2.02034	3.33688	1.32602	2.47052	4.00777	5.8083	13.5958	2.20419	4.30703	3.85685	3.72989	4.20955	1.73395	2.00569	1.39388	0	0	0.035131	10.3905	0	0	0	0	0	0	0.116119	1.07442	1.71728	0	6.04513	6.13504	0.094148	2.29563	1.50783	6.17822	0.687604	0.540698	0.111917	0.516249	2.91787	2.16588	1.3573	8.74943	1.16319	13.0192	1.08343	3.38078	1.42	1.26206	9.71633	5.01124	2.60102	3.0036	2.99834	2.81008	1.19396	1.15686	1.4483	2.80627	2.69121	3.08732	1.83115	2.15886	3.02073	1.38408	4.12136	2.68027	1.02414	0.154408	3.68132	1.61585	1.24204	2.5308	3.2225	3.7732	5.22545	2.07028	4.73101	0.453457	0.825067	3.76388	9.04628	9.09014	16.1126	1.03979	3.66526
C2orf69	1	11.7496	2.83096	10.3342	0.535398	1.7426	2.64358	7.46002	5.58361	22.369	0	26.8928	8.37829	15.2414	13.864	1.84865	1.42156	1.56051	18.6139	2.2983	16.3397	10.9285	4.02081	4.47663	0.770156	25.7036	4.94207	23.3176	17.9679	5.99151	6.03649	9.36387	12.5449	4.25627	8.00271	9.16934	4.87828	13.8562	0.128634	25.6566	7.77232	8.26417	4.91168	6.43311	5.54003	3.48106	6.39348	3.02343	1.80376	7.24792	9.99422	5.76254	5.92451	3.27084	4.85003	1.22098	1.23285	2.12637	0	1.94997	2.21367	1.33216	1.88629	0.904106	1.49207	3.09741	0.79578	0.713207	1.44132	1.27974	2.50393	0.849787	6.7959	0.423324	3.2376	3.9433	1.96394	1.98137	4.71843	6.17002	3.9647	0	0	0.081019	0	0.262673	3.64719	0	16.7039	0	7.21398	2.94838	0.463966	2.37634	0.003488	1.16898	2.35836	2.50062	5.29157	1.35632	0.449627	2.11185	2.74462	1.97937	0.595017	2.38299	0.891349	12.2326	5.66402	0.507116	0	2.82309	3.17353	2.14032	18.4089	0.482202	2.3565	1.85867	2.07054	2.638	0.557913	0.355067	2.5319	0.358849	0.388085	0.52014	0.68467	2.95593	1.62055	3.35868	1.59448	9.24099	4.20889	12.122	0.285116	0	0.93357	1.37997	0.047292	0.129384	0.312352	0.056791	0.011216	0.376209	0.040655	0.126402	0	0.079918	0.662326	0.087424	0.506965	0
C2orf72	4	0	0	0.420566	0.279551	0	0	0	0	0	0	0	0	0	0	0	0	0	0	0.833782	0	0	0	0	0	0	0	0	0	0	0.102523	0	0	0	0.056456	0.030027	0	0	0	0	0	0	0	0	0	0.454403	0	0	0	0	0	0	0	0	0	0	0	0	0	0.023946	0	0.012759	0	0	0	0	0	0	0	0	0	0	0	0.442006	0	0	0.057013	0	0	0	0	0	0.776614	0	0	0	0	0	0	0	0	0	0	0	0	0	0	0	0	0	0	0	7.42775	0	0	0	0	0	0	0	0	0	0	0	0	0	0	0	0.078647	0	0	0.891287	0	0	0	0	0	0	0	0	0	0	0	0	0.111693	0	0.067133	0	0.021168	0.015011	8.78202	0	0	0.028064	9.34216	0.099028	0.356634	0.333835	0.046105	0	0	0
C2orf74	4	0	0.45889	0	0	2.40054	0	0	1.20081	0	22.6221	0	0	2.4276	0	5.43262	0	0	0	4.08753	6.12385	10.0224	6.62608	1.78074	0.961645	2.01841	0	0	0	3.13891	5.87087	29.8173	3.62917	0.561829	2.45558	1.77792	15.2294	0.725857	0.679546	14.4896	3.36884	14.1045	8.54155	0	4.89088	0	0.78939	1.49891	0.099263	1.07846	0.209453	0	0.523091	0	0	9.30394	1.80936	0	0.714832	0	0.192916	0.581528	0.62815	0.25699	0.164308	1.24101	0.757449	0.719364	0	0.305258	3.34723	0	0	0	0.679849	1.02029	0	0.272282	0	0	0.245129	0.26991	0	0.222169	0	0	0	0	0	0	0	0	0	0	0	0.230634	0	0	0	0	0	0	1.39096	0	0	0	0	0	1.04165	0	14.1425	5.55071	2.33966	12.9603	2.96321	10.3875	4.18493	0.971327	7.36123	13.3086	0	11.3878	8.46982	23.0536	13.2222	9.05116	1.50604	9.70911	7.88375	4.38963	8.07216	3.2605	9.28101	2.32813	17.3018	0.848116	0.356966	17.2641	24.219	4.02477	5.63254	11.7123	16.2949	13.9766	0.542563	4.0707	8.62224	4.13844	6.41354	15.0085	7.18921	10.5167
C2orf76	1	15.2886	21.3103	46.5152	1.27762	14.7235	15.5971	2.60234	0.709542	13.3611	31.6393	1.6843	13.2853	17.1788	22.7298	11.8466	2.23459	51.5356	12.5935	24.209	8.34818	9.87959	25.2627	2.34255	6.87581	12.991	18.4882	86.6147	18.7758	8.93442	6.80736	23.163	81.9697	14.0653	5.21207	60.555	24.5784	2.24226	57.5212	25.0836	21.727	11.33	20.9205	0	20.2854	6.2359	7.02611	1.98645	2.90149	15.7413	7.44401	6.82706	12.2084	1.7493	12.088	3.4995	2.64948	23.5233	1.25946	17.1771	15.1493	8.03049	6.06529	13.324	14.7318	8.72172	19.8831	21.897	28.9906	10.2555	0.22722	30.4404	0.189008	19.9687	0.403851	6.18164	16.8608	13.3622	47.7873	8.79851	5.2356	0	0	0.194799	0	0	0	0	1.43879	0	0	0	1.84688	0	0	0.201985	0	0	0	0	0	0	0	2.92125	0	0.671856	0	0.900271	4.02148	0	0	0.972468	0	13.1591	4.32281	0.380459	1.84229	0.28452	0.367714	0.413472	0	0.248069	0.281802	1.90432	0	0	0	8.71642	0	0.710062	2.197	1.41616	4.7067	5.6597	12.1157	14.503	0.780897	0	0.09778	0.136079	0.459733	0.830453	0.496305	1.03205	1.7404	0.154658	0.328592	0.573357	1.35744	3.96285	1.52569	0.385043
C2orf81	2	0	0	0	0	0	0	0	0.677933	0.554253	0	0	0	0	1.01325	0	0	0	0	1.3521	2.16251	0	0.057727	0.426221	3.21091	0	0	0	0	0	0	0.016391	1.02977	0.180886	0.282037	0	0.206804	0	0	0	0.727233	0	0	1.31954	0	1.51783	0.365453	0.249205	1.43933	0.524126	1.94112	0.206326	0.177139	0.562507	0.745978	1.70361	18.6593	2.5591	8.17704	4.42919	3.58756	2.22715	9.73436	2.8181	3.02294	5.8629	3.4415	3.01455	0.647449	3.83738	7.65811	5.72421	1.56772	4.41888	1.74235	7.3312	1.06018	5.36515	0	0	0	0	0	0	0	0	0	0	0	0	0	0	0.025274	0	0	0	0	0	0	0.051004	2.67219	2.74776	0	0.037635	0	0	6.82281	0	0.242508	0	0	0	0	1.33658	0.155908	0	0.204757	0	0.065943	0.14514	0.06981	2.44265	0.238227	2.52077	0.225175	0.586146	3.34937	0	0	0	0.082792	0.987581	0.470783	0	0	0	0	0	0.035418	0.875955	9.4313	0	0.118035	3.42468	0	0	1.84889	0	0.03843	0	10.5091	0
C2orf88	1	0.667246	11.8636	3.52182	1.00365	1.63301	3.44089	3.07051	12.0207	10.1909	3.54	18.3294	11.8356	6.60529	2.1647	0.320711	1.33255	2.34104	12.2445	7.48752	1.47964	11.3114	6.70277	5.46378	4.84434	13.5926	15.2518	14.1876	29.6611	1.97506	3.5444	1.36861	8.29195	12.2698	3.35165	7.86839	12.4493	4.14439	27.6853	6.22234	13.9126	14.2235	17.8339	16.8528	28.9753	14.6861	27.9635	6.48316	16.7803	25.7776	21.3538	23.3733	25.3965	6.32464	20.6011	22.0083	8.42853	7.53124	3.83574	11.3057	6.69769	4.65765	5.098	2.25516	5.52795	8.93069	4.48676	11.1738	3.1531	7.86071	20.0802	7.27201	12.5199	21.4361	30.9663	6.24465	3.38182	12.5807	1.22911	1.7852	1.25294	0	0	0.189832	0	0	0	0	0.289788	0	0.75038	0	0.026956	0	0	0.195623	0	0.305429	0	0.0543	0.035093	0.247301	0.350637	0.080617	0	0.65692	2.00589	0.154122	0.132883	0.908912	0	0.314591	0.107466	1.0983	1.22912	0	0.110456	1.59926	1.97579	2.75176	0.037303	2.49073	1.85789	1.19172	2.85581	1.23916	0.12821	0	0.18169	0.47903	1.38962	0.261981	1.10621	0.195624	6.45262	0.134678	1.26507	4.17126	3.37304	0.03967	0	0.372557	1.82466	2.27334	0.762063	0.533046	1.13038	0.597072	0.223386	2.39137	0.805481	4.18041
C3	3	0	0	0	0	0.311018	0	0	0.05644	0	0	1.85425	0	0	0	0	0	0	0	0	0.088388	0	0	0	2.50874	0	0	0	0	0	0.017508	0	0	0	0.290106	0.266436	0	0	0	0.067214	0	0	0	0.540824	0	0.310898	0	0	1.90626	0	0.030044	0.017253	0.049154	0	0.030707	0	0.079751	0	0.096236	0.953325	0	0.061242	0.055012	0.068031	0	0.109331	0	0	0	0.019239	0	0	0	0	0.166415	0	0	0.919604	0	0	0	0	0	0.028929	0	0	0	0	0	3.03966	0.571686	0	0	0	0	0	0	0	0	0	0.187591	3.40198	0.178002	0	0	4.30555	0	0	0	0	0	2.87579	0	2.18885	0.127213	0	1.23643	0	0.053707	0.195632	0.028425	1.07087	0.792611	0.106832	0.092498	0.240822	0	0	1.04373	0.06194	1.70153	0	7.44967	0.222503	0	0	0.114659	0.018928	4.90555	0.50366	0.017165	0.020258	0.047981	0.019193	0	0.022537	0.048771	0	1.08924	0	0	0.058019
C3orf14	2	0	0	35.1322	2.2017	3.34685	7.83155	24.9726	40.924	10.2681	61.3211	10.6444	2.20043	21.7881	52.755	0	6.45924	15.2453	21.6892	16.3546	28.3952	7.28246	17.2931	11.1647	6.36278	8.29709	20.0513	15.1015	5.41756	44.7332	19.5202	25.0345	27.7454	7.53559	7.754	13.326	8.43547	50.6542	23.46	29.0792	15.9535	32.8071	18.2382	11.1811	31.3388	8.40686	14.518	2.36628	1.87	35.2149	14.4851	7.63564	20.2267	12.4579	13.8778	50.0451	12.9054	41.906	7.69632	63.3192	60.6609	31.4679	77.6638	30.7874	64.0475	23.3817	63.247	33.9253	48.289	44.4592	17.7227	16.167	7.66539	5.77053	2.73415	26.0527	38.3846	102.823	12.1395	11.466	8.16919	0.113851	0	0	0	2.30889	0	0	0	18.8693	1.82322	0	0.331341	0	0	0	0	2.06687	0	0.544277	3.1159	0	2.14472	0.380559	0	4.78407	0.202455	1.86009	2.64933	0.156684	0	0.763281	1.77376	6.74145	0.78804	0.136936	0.267627	2.53818	0.010693	0.935581	0	0.847457	1.27795	1.67132	0.293892	5.59527	1.19121	2.45954	1.67491	2.2103	1.84293	2.58606	0.733734	2.02943	40.3193	0.959763	1.11618	11.2077	5.93185	3.10166	3.92175	13.7183	3.82616	5.59022	4.85382	16.7483	3.54894	18.5377	6.31136	10.6528	6.17059	16.3027
C3orf18	4	0.573201	0	0.216955	0.863076	1.4071	0	4.40196	1.99674	0	0.43613	0.118066	0.455499	6.51606	1.87148	0	0.757366	0	0	1.56317	0	0	0.480214	0	4.23046	3.19018	0	0.044787	0	1.04056	0	1.99967	0.586488	1.46416	2.7214	0.558962	12.8262	0	0.206362	0.038539	0.750593	1.54268	0.496036	0.609927	0.183273	0.700754	0.423741	0.692189	1.05478	0.48622	0.199931	1.72229	0.656754	0	0.276119	1.57549	1.25873	1.37905	4.10925	0.772675	1.10497	0.589177	0.18623	0.651881	1.22683	1.04793	1.58179	0.424282	0.845584	0.481522	1.97008	0	0.197952	2.72556	2.42554	1.99093	0.533717	0.558197	0	0	0	0	0	0.261642	4.41017	21.2806	4.55755	0	0	3.44835	0	0	0.186782	0.63869	7.40267	0.67493	0	0	4.26253	1.88468	0	0	0	0.069461	0	0	0	0	0.112314	0.073223	14.2049	3.03827	0	6.03659	1.1531	3.10745	2.94811	0.096451	0.426636	1.86276	0	1.31964	2.20317	2.09072	2.292	1.08488	4.42498	0	0	2.67422	0.34433	0	7.17368	0.969357	11.616	15.1844	0.311916	0.042905	5.14261	0.092613	1.08571	0	12.4363	0.260302	0.105184	22.7786	1.65482	0.257861	3.59204	2.36732	0	0
C3orf33	2	5.43511	5.31397	27.4134	24.6481	17.1643	12.8942	16.701	1.53147	6.87575	0.380996	0	14.0418	12.0231	0.347783	7.93946	22.7537	7.4943	20.0045	6.66488	11.1331	23.4126	2.82678	5.15615	20.7671	14.5594	4.17469	10.0092	9.8566	1.28194	27.0751	17.9535	10.3475	5.7893	4.34597	9.48708	12.1335	9.17492	5.28966	7.49852	17.3841	12.6375	3.11958	30.9758	24.3421	10.9168	35.981	17.6503	30.9434	41.9735	51.102	9.3953	39.8671	12.0036	28.4802	16.2232	10.9546	32.0605	15.1507	7.21975	23.2119	10.2351	14.322	12.6065	8.92374	8.36101	12.5598	18.1868	13.1324	18.1351	48.8219	25.3786	24.2711	32.1956	25.8977	24.9594	19.6854	14.6067	26.3915	39.0209	41.6501	0.763167	1.62398	0.177108	0	0.726465	0	0	0	0	0	0	0.603937	9.52745	0.12455	0.560071	21.6093	5.05798	0.575682	4.1655	0.005803	0	1.36944	0.094303	0.333596	7.44683	5.24675	0.292809	1.884	2.47171	0.056371	0.449827	0	0.535283	1.77778	1.90718	2.08722	3.13274	1.06227	0.090936	0.280142	0.499209	0.78731	1.93476	3.34237	3.32654	2.05195	8.99081	2.26659	0.239056	0.473822	4.97347	0.054296	0	9.54148	0.046924	0.096909	0.045678	0.157449	0.173636	0.169758	0.174437	0.017978	0.358157	0.246173	0.225738	1.10129	3.58101	1.04993	0.070048	0.632312	0.223771
C3orf38	2	10.8742	3.15301	7.63312	23.7499	1.90346	0.704197	5.55653	2.15811	1.85296	6.29642	9.72351	3.727	14.5213	2.52951	9.99974	0	1.35986	14.2656	5.07163	3.24424	23.5393	8.84368	2.48746	5.04429	17.9754	0.307529	18.6767	15.4894	6.68771	4.68619	7.31113	12.5045	15.1919	7.14359	15.7513	6.21733	11.3421	6.15558	21.0961	20.347	16.7706	5.37032	14.5834	24.0088	10.7598	13.8822	7.08722	4.0644	23.8849	21.7054	11.8025	10.7831	4.71686	8.09874	5.68318	12.4873	73.9426	7.02524	34.5343	27.2066	30.1479	26.9876	63.2065	40.4481	29.5163	14.3324	47.7586	41.785	30.0527	23.7603	17.4242	11.5058	11.0666	7.64999	50.0852	64.0814	38.2251	39.7583	35.7717	32.7218	0	1.08215	0.412792	0	0	0	0	0	0	2.33843	2.1526	0.168216	0	0.305284	0.121639	0	0	0.768985	0.932912	0	1.53091	0.727625	4.76535	0	0.61193	0	5.73027	2.85151	0.398242	0.753207	7.72457	1.95085	3.54018	4.6755	1.75157	1.25404	0.784274	0.384323	2.29142	0	1.97484	2.32567	0.289975	1.12763	0.48924	0.797559	1.22917	1.03673	0.675969	1.37838	11.0715	4.49755	7.50274	6.97206	0	0.889977	0.03871	0.501774	9.67087	0.489364	1.90451	5.50058	3.91105	6.21084	2.1205	0.944551	0.058132	0.032074	0.190317	0	0.117955
C3orf49	2	0	0	0	0	20.071	0	0	0.248357	0	0	0.23485	0	0	0	0	0	0	0	1.82721	0	2.24588	0	0	0	0	0	0	0	0.153809	0	0	0	4.28726	0	7.26205	0	0	0	0	0.245559	0.903182	2.03034	0.618033	0	1.42283	0.165586	0	0	0.678571	3.40495	0	0	0	2.08302	7.18636	2.90843	4.26594	2.60691	5.79809	2.95486	6.57475	0.755019	6.19939	6.24605	5.11024	0.976318	10.2185	6.99646	3.41947	0.157494	0	0	0	0.858811	9.76965	9.09562	1.62785	12.6145	12.37	8.44493	0	0	0	0	0	0	0	0	0	0	0	0	0	0	0	0	0	0	0	0	0	0	0	0	0	0	0	0	0	0	0	0	0	0	0	0	0	0	0	0	0	0	0	0	0	0	0	0	0	0	0	0	0	0	0	0	0	0	0	0	0	0	0	0	0	0	0	0	0	0	0
C3orf52	3	58.4677	0	29.6325	1.02236	3.33685	0	0	1.03673	1.81865	0.103586	0	3.25208	2.08099	2.22202	0.791071	0.902175	0	0.625057	2.86981	2.84291	0.4358	4.23966	2.08041	1.2392	7.55355	0.231282	1.54313	16.3946	1.32476	0	0	0.038924	5.90722	2.26345	6.69506	0	0	12.6979	0.045963	1.41916	0	2.94493	1.08369	3.08817	4.15557	6.87803	0.544884	2.08459	5.06497	6.5926	0	1.93499	0.73693	2.52552	3.73132	1.70242	1.09634	0.766869	3.60375	2.83874	2.13401	1.54389	3.14904	4.00344	6.63407	2.18016	1.54313	7.05165	1.61174	0	0.404139	0	0	4.1463	4.2125	4.57445	2.28226	0.356882	0	0.460249	0.095506	3.80116	174.704	0	8.54031	0.384589	0	0	0	0	105.367	0	21.2208	13.0387	3.51936	27.0894	23.1847	0	3.58115	0.356661	2.0037	31.1284	0.494904	0	0	0	0	0.132246	0.086275	0	0	0	1.46387	0	0	0.07468	0	0	0	0	0.298986	2.088	0.951907	0	0	1.04839	0.080744	0.530372	0.222605	3.08599	2.16839	0	0	0	0	2.09559	0.777183	0.077606	1.83449	0.27544	0	0	0	0.111129	0.030349	0.06533	0.07634	0.588937	8.03457	1.05378	4.33331
C3orf56	2	2.46068	0.385226	128.074	2.46706	10.0772	31.1941	8.80009	33.3946	48.1375	55.774	48.2437	47.6096	190.925	57.822	51.4093	2.17441	5.01335	9.81463	62.5998	14.5917	61.5889	124.28	98.2473	305.512	50.7001	71.411	61.5092	26.7222	120.267	64.7715	17.6199	37.4331	202.646	147.175	52.2962	25.3489	37.7287	57.3042	27.6677	63.433	44.4324	33.4679	219.208	68.3938	163.464	148.787	54.3547	209.683	143.533	296.074	165.958	165.937	42.0747	185.918	141.261	901.506	894.454	859.695	642.77	696.332	894.593	980.272	1227.9	886.624	561.282	1265.55	1004.71	1143.44	1294.2	591.323	1135.32	520.318	1300.66	426.057	849.427	858.684	813.833	932.75	747.361	715.458	0	30.8883	0.093575	22.8811	0	0.462849	17.6956	4.94423	6.04337	16.762	0	0	0	0.364684	0.483202	0.681655	0.509707	0	0	0.773558	1.20548	1.73723	0.398732	1.36827	0	10.6346	0.734249	2.21308	5.57269	3.58299	0.155299	2.48307	0.415706	13.4214	0.184642	0.089945	0	0	0	0	0	0	0.114858	0	1.54663	2.5324	0	0.091567	0.067336	0	49.348	3.60448	1.65628	0	0	0	0	0	0	0	0	0	0	0	0	0	0	0	0	3.38713	2.05265
C3orf62	5	0	0	0	0	0	0.168424	0	0.089986	0.526489	0.040131	0.153724	0.090815	0	1.20294	0.236798	0.493155	0	0	0.201469	3.60803	0	0	0.423623	0.035251	1.02902	0	0.54845	0	0	0.025547	3.19152	0.090053	0.6483	0.112547	0.001663	1.48588	0.072087	0	0	0.22892	2.15994	0.958785	0.422016	0.080007	1.81169	0.332431	1.19837	1.07539	0.064032	0.147691	2.17434	0.003238	0	2.68	0.25418	0.116124	0.189521	0	0.429646	0.147757	0.483279	0.886534	0.594317	0.760628	0.557209	0.781123	0.058611	0.227308	0.915107	0.415918	0.55273	0.02969	0.146857	0.533835	0.863222	0.880774	0.644549	0.024194	0.064351	0.297003	0.052155	0	0	0	6.83722	0	0	0.321884	0	14.1871	17.3035	5.82629	2.06141	1.9185	2.47734	5.52381	0	5.50745	7.4384	0	7.142	0.129884	8.69942	0.103217	4.14832	1.32081	0.562031	1.23928	0.416848	0	0.489225	2.98548	6.01183	4.20314	7.87094	6.66593	5.87376	1.9408	0.286173	8.00759	6.65536	3.47437	2.55183	5.46066	3.80612	4.00146	5.80222	1.23651	1.59163	1.67362	4.9581	12.0832	3.84698	0	0	0.836417	0.02763	0.074901	2.36404	1.25769	0.269653	0.508014	0.027972	0.020316	0.001935	1.99063	0.338608	4.6739	1.86761	1.00749	0.016894
C3orf70	6	0	0.05139	0	0	1.07554	9.00589	4.94757	1.74346	0.792039	3.40993	0.779795	1.42454	4.89009	7.49137	2.34204	7.73909	0	0	2.10702	2.29256	0.843261	1.11754	1.307	1.58648	3.28307	9.55195	0.770209	0.315582	5.60863	0.635598	1.68244	0.063087	1.83963	3.68099	3.53338	0.147291	1.80393	3.50612	3.82916	3.40458	6.41379	2.83973	2.93779	3.91474	1.88198	5.84509	2.99174	13.0093	3.02094	3.09763	4.95857	8.30135	1.0993	7.24831	1.05617	0.509273	0.919197	0.666122	1.08127	1.13245	1.14374	0.856315	0.941454	0.884912	1.77298	0.967685	1.52996	1.24141	1.0111	2.05437	0	0.443791	1.83326	2.59891	1.27945	0.468821	0.703335	0.825803	0.825119	1.50324	0	0.459308	0.050025	0	0	0	0	0	0.029191	0	0.082537	0.021509	0	0.032254	0.077288	0	0	0	0.036103	0.486836	0.343464	0.230777	0.05792	0.183941	0.627352	0.826274	0.859347	0.191514	0.401581	0.015985	0.017611	0.542355	0.473186	1.36225	0.826837	2.35826	1.6311	0.029946	0.061956	0.009417	0.077983	0.128836	0.32027	0.828098	0.233873	0.253596	0.547641	0.514518	0.209058	0.595428	1.89263	0.013689	0.193047	0.001098	2.85759	0.9911	6.59865	0.924325	0.940507	0.134333	0.404461	4.19372	0.049785	0.060177	1.64799	2.49023	0.44559	0.129721	0.073512	1.82836	0.218291
C3orf80	1	33.3398	0.619744	9.80311	0.397905	0	0.639592	3.24496	1.16026	3.31323	0	2.51065	3.38501	1.60997	0.861931	0.102227	0.703236	0	7.77628	0.827923	0.552641	1.01658	2.70215	1.08955	0.707802	10.6552	1.57173	7.02475	10.3849	0.205127	1.64543	0.501972	6.9803	1.49086	1.44391	11.7492	0.705908	1.94849	2.47774	6.95464	6.54083	0.963671	0	2.53087	3.44597	4.52797	1.72321	0.212964	1.08809	1.60478	6.40445	0.424208	3.68848	1.0599	4.45614	4.35616	0	0.815769	0	0.475194	0.813547	0.181098	0.171668	0.035339	0.407024	1.19294	0.338724	0	0.129849	0.201457	0.508789	0.157566	0	0.628272	2.71726	1.8438	0.122673	0.958293	0.518277	1.59909	0.982263	0	0	0	0	0	0	0	0	0	0	0	0	0	0	0	0	0	0	0	0	0	0.37188	0	0	0	0.264567	0	0	0.067785	0	0.899456	0	0	0	0	0	0	0	0	0	0	0	0.074089	0	0	0	0.062813	0.058871	0	0.035225	0	0	0	0	0	0	0	0	0	0	0	0	0	0	0	0	0	0	0	0	0
C4BPB	5	0	0	0	0	0	0	0	0	0	0	0	1.32631	0	0	0	0	0	0	0	2.97718	0	0.155058	0	0	0	0.439527	0.110039	0	0	0.119261	0	0	0	0	0.546155	0	0.31979	0	0.728103	0	0	1.4917	2.70275	1.00462	0	0.233842	0	0	1.5338	0	0.106506	0.617308	0	0	0	0	0	0	0.211102	0	0	0.183482	0	0.144184	0.362848	0	0	0.104098	0.265955	0.226827	0	0	0	0	0	0	0	0	0	0	83.9508	17.8009	0.389004	8.3175	0	0	0	0	0	0	2.64162	7.51891	12.9209	4.34356	8.47159	18.2992	89.6961	0	0	0.176293	0	273.447	66.7129	0	0	0	0	1.54475	0	0	0	0	0	1.2949	0	0	0	0	0	0	0.495442	1.78226	0.950779	0	0	0	0	3.52416	1.13445	1.56616	0	0	0	0	2.20903	0	0	0	0	0.114733	0	0	0	0	0	0	0	0	0	0	0
C4orf19	2	1.46269	14.292	0	0.116848	0	1.88449	3.03662	3.57309	5.23995	0.360869	20.2416	3.37285	3.63079	4.15386	0.63923	1.14331	0.320512	0.335412	3.24712	0	6.54298	4.41246	1.38669	2.62375	7.74661	12.4703	2.73111	2.09978	2.13825	6.45908	5.63111	0.020818	9.31313	3.01994	1.28893	3.54483	10.9117	12.4243	14.0306	7.35424	2.46445	1.57662	16.6253	10.1678	8.04418	13.2156	6.39686	29.8797	15.3037	32.4241	21.3207	17.9837	6.31623	12.8943	24.1553	20.7235	26.9811	9.5423	25.7719	12.446	14.2464	11.2269	17.0036	17.8942	19.3357	9.64801	19.4297	19.7372	14.4779	16.794	24.8335	42.5871	35.018	36.9785	19.5996	17.0001	17.8985	33.4804	39.945	32.0724	0.025732	0	0.12482	0	0.067457	0.208062	0	0.635271	0.121574	0	0	0.034026	0	0.042838	0.407381	0	0	0	0.064197	0.118643	0.737264	0.640739	0.022099	3.13772	0.57732	3.48213	0.333115	0.680642	1.71775	0	0.244702	0	0.069418	0.405852	0.106648	0.185526	0.220251	0.137187	0.051288	0.066178	0.095571	0.166073	0.16892	0.349896	1.09223	0.126581	0.04819	0.058699	0.042962	0.001618	1.43858	0.091519	0.089495	0	0.008883	0.024757	0.025216	0.038686	0.135537	0.082825	0.023393	0	0.012113	0.003341	0.003246	0.044426	0.12312	0.046935	0.245804	0.233856	0.095854
C4orf3	4	1.90629	7.81025	1.44009	1.07496	4.08628	22.1967	27.2765	1.88507	1.72811	70.9402	11.9168	11.0619	6.59118	6.20254	0.418285	5.06884	18.3633	6.56285	3.95376	2.81924	3.05045	7.16147	5.34117	9.59324	4.79767	1.49519	1.74763	4.67542	9.95699	13.162	12.8439	16.9924	5.00095	4.55394	11.881	6.99753	12.6688	10.6523	17.3654	6.2055	5.93201	6.58635	3.54558	8.93609	13.398	5.94515	3.26523	1.1499	3.94411	2.16899	4.56574	3.0556	2.08834	4.47469	3.26906	1.49282	1.24798	3.23486	1.83664	3.52119	1.30598	0.669917	0.636647	0.936983	1.53503	1.15838	0.904942	0.380041	0.507341	4.60776	0.85191	0.384546	7.92489	0.491183	2.11773	0.367295	1.3936	2.48928	1.78769	2.8347	78.8307	7.96673	6.78289	6.12544	2.81966	43.3006	0	0.826132	18.0958	20.431	26.0898	32.5967	52.5273	20.7772	8.67294	35.9439	63.007	9.91063	29.7287	7.71535	9.51852	49.5257	22.4384	9.55317	7.72441	11.5613	11.9939	2.91385	0.61246	7.62455	27.8043	23.8154	37.6485	20.9085	18.6086	29.8155	18.7711	11.5133	14.1868	31.8598	10.841	18.738	13.8702	13.1729	11.711	13.9431	31.3603	29.7513	16.2404	23.2301	24.1123	29.1701	33.0921	70.6269	57.1738	35.16	50.1094	102.798	101.014	86.9884	67.4049	114.802	97.8959	74.0743	73.4718	96.9912	102.774	90.1353	88.031	84.8929	109.526
C4orf33	1	0	0	0.692222	0	0	0.685719	0	0.329799	0	0	0.185206	0	2.20274	0	0.0492	1.20476	0	0	0	0	3.41039	6.12009	0.208411	1.02231	6.31392	0	11.2901	0	0.004947	0.884891	2.76406	0	0.515605	0	0	0	0.174698	0	10.529	0	1.40538	0.790781	0.966579	0.797915	3.3368	0.788954	1.5185	0.388028	0.431066	1.3488	0.200426	0.432612	0.136647	0.871348	1.04218	0	0.63044	0	0.532623	0	0.181195	0.295139	0.861409	0.129679	0.16294	0.291464	0.673061	1.39202	0.209552	2.60101	1.61793	6.1039	0	0.113806	0.67764	1.18736	0	0.5208	2.93636	2.43606	0	0	4.88011	0	0	0	0	0	0	1.7226	0	0.59674	0	0	0.321827	5.29565	0	0	0	0	0	0	0	0	1.43463	0.453248	0	0.348548	0	1.3249	1.03421	2.16655	0.345849	0	0	0.199274	0	0.971057	0.788106	0	0.532939	1.74916	0.212697	0	0	0	0	0.508306	0.374076	1.15805	0	0.290695	0.184823	2.39869	0	0.827286	0.547958	0.052018	0.036605	0	0	1.04437	0.481812	2.09398	0	0	0	0.704561	0	0.234634	0
C4orf36	3	0	0	0	0	0	0	0	0	0	0	0	0	0	0	0	0	0	0	0	0	0	0	0	0	0	0	0	0	0	0	0.032568	0	0.697622	17.5925	0	0	0	0	0	0	0	0	0	0	0	0	0	0	0.202358	0.065448	0	0.163203	0	0.853531	0	0	0.106948	1.33371	0.223607	0	0.24116	0.19492	0	0	0.192629	0	0.031868	0.442381	0.188816	0	0	0.066618	0	0.141835	0	0.099049	0.084408	0	0	0	0	0	0	0	0	0	0	0	0	4.16627	0	0.302097	0	0	0	0	0	0	0	0	0	0	0	0	0	0	0	0	0	0	0	0	0	0	0	0	0.904793	0	0	0	0	0	0	0	0	0	0	0	0	0	0	0	0.065027	0	0	0	0	0	0	0	0	0	0	0	0	0	0	0	0	0	0
C4orf45	1	0	0	0	1.55925	15.4521	7.93166	10.5834	17.4849	19.7832	65.5945	0.406059	19.3197	0	17.4867	15.4383	0	12.539	9.63286	5.55222	13.1336	24.1837	19.9621	10.9747	7.86069	8.65094	9.54488	8.95798	1.49623	20.1307	0.879365	17.8004	20.707	5.11407	4.78976	18.9301	46.8267	5.03824	34.1405	46.8008	10.5842	19.6666	36.6785	15.4123	4.59447	5.07497	2.79672	0.799999	3.17476	4.35568	4.23558	0.383176	4.45867	0.349369	6.853	0	1.29166	3.72378	2.29354	8.94425	3.52734	1.86446	2.69203	2.7518	2.28753	5.31563	0.135489	2.31332	2.03663	0.492293	7.69954	0	1.36934	7.28752	2.40715	4.04105	2.0816	5.54738	3.59068	4.97352	3.76447	0	0	0.238242	0	0	1.14379	0	0	0	0	0	0	0	0	0	0	1.35216	0	0	0	0	1.49353	0	0	0	0	0	0	0	0	0	1.3699	0	0	0	1.11884	0	0	0	0	0	0	0	0	0	0	0	0	0	0	1.75755	0	0	0	0	0	0	0	0	0	0	0	0	0	0	0	0	0	0	0	0
C4orf46	5	0	0	0.284632	0	0	2.6297	0.407602	3.33144	2.5036	0	0	0.319687	1.71177	5.82949	1.9607	0	0	2.42353	1.69277	2.231	0.96553	3.25286	3.17566	0.531547	3.01288	10.1731	0	2.8628	0.485013	3.16478	0.218037	0.773678	1.94397	3.98265	2.41841	0.133215	0.660616	0	0.075286	1.79882	4.29179	0.344035	1.20338	1.71024	0	0.535767	0.161058	0.564004	2.53747	0.934741	1.58385	0.765878	0.511806	0.913057	0.547076	0.374894	0.136093	0	0.077008	0	0.041053	0.213298	0.025218	0.068203	0.342643	0	0.063084	0.024464	0.09081	0.164833	0	0	0.473955	0.051665	1.48594	0.086833	0.10503	0.078114	0.01385	0.066389	0	0	0	0	0.294448	0	0	0	0.796003	7.64996	0	0	11.0872	2.3472	0	12.23	0	1.12172	0.4556	1.34294	0	0	0.964563	2.33248	7.55442	0.598842	3.48658	0.158145	0	0	3.01243	4.41664	2.9287	4.72499	1.08008	2.11147	1.27594	1.43529	4.50307	11.3537	3.04647	4.58574	1.39622	2.0566	0	0	4.92242	2.52618	1.7195	2.9941	2.07973	10.9388	5.23351	0	0.051843	0.102226	6.0786	2.02512	0.048298	0.764105	4.50637	0	0.09032	0.068973	0.106281	0.832656	0.042359	0	0.048937	0	0
C4orf47	2	34.5479	21.7956	28.5249	11.1357	4.07203	3.90159	36.1244	4.82057	12.9531	1.27548	32.3543	2.57581	11.6484	13.741	0.327323	8.66033	25.6792	137.15	83.8337	102.175	125.393	48.5743	4.15828	18.811	68.0481	49.2689	64.0669	151.368	16.1633	9.82316	86.7736	45.2618	54.0957	7.76059	61.0337	96.355	11.4922	118.488	37.1461	72.8401	69.4717	39.0422	46.3115	114.86	62.4014	52.7867	28.8982	29.1793	108.912	229.506	37.9146	172.932	19.5336	79.0703	64.3895	28.2299	100.157	15.2578	103.945	42.3232	112.349	28.1228	254.434	176.421	159.806	39.0713	200.317	285.344	66.3373	75.1274	144.589	100.462	160.584	27.2745	274.938	320.274	77.6138	718.944	799.333	900.345	0	0	75.0602	0	0	0.914655	0	0	0	3.79357	29.4241	1.374	0	0	0.391005	0	0.527591	0	0	0.342204	0	2.35405	0	0	0	1.62907	0.349873	0	0.788288	2.4023	0	0.540129	1.04444	1.25509	0.368569	0.178536	0	0	0	0	0.24029	0.818376	0	1.18544	0	0	0	0	0.137378	1.23054	23.2594	1.2995	0.528353	0	0	0.151139	0.627904	0	0.065914	0	0.401778	0	3.74715	0	0	0.159059	0	0.202318	1.19186	0	0
C4orf48	3	5.67785	0	4.69939	4.27205	0	0	0	1.02353	4.60571	9.49665	0	12.4333	0	51.6755	0	21.7312	9.55829	5.42893	0	61.5259	0	0	13.2459	3.65229	0	0	0	0	6.25197	3.39342	0	4.99974	0	0.816364	13.9212	0	0.982783	1.8753	14.6876	0	0	8.53284	64.8771	19.664	48.8067	59.8196	37.6844	92.9426	24.5262	32.7596	123.208	17.8485	9.80215	41.8928	11.7636	7.01084	2.29827	17.9918	2.25075	4.99311	2.67741	5.55002	0.372317	4.26995	0	0.582749	1.83696	1.39751	0.49554	83.9433	190.436	283.453	304.437	84.8555	1.87729	2.88496	4.93482	0	0	0	4.66325	133.222	0.541055	0	0	11.8081	0	8.97053	0	14.0534	2.45308	0	0	2.7718	4.22056	0	0	107.097	0	0	0	2.17252	2.93432	37.1868	13.6769	114.462	55.5054	102.838	218.091	13.6794	0	0.657817	0.730402	0	100.972	7.99768	9.37351	11.2422	1.07898	0	9.83069	3.57927	4.8012	9.99194	20.7306	228.032	0.691732	4.0464	1.03177	0.419181	0	0	1.63233	0	27.4293	3.32195	3.75974	12.8844	29.4102	0.431434	10.9044	1.82593	3.08268	0	1.12185	2.2591	18.7182	39.9262	97.4331	0.712193	0
C4orf51	3	0	0	26.1047	0	0	0	0	0	0	0	0	0	0	0	0	0	0	0	0	0	0	0	0	0	0	0	0	0	0.540042	0	0	0	0.67098	0	0	0	0	0	0	0	0	0	0	0.960084	0	1.61214	0	0.608855	0.660725	2.78213	1.71682	2.13833	0.670735	0.234159	0	0	0.709682	0.731549	1.95832	0.791207	1.12366	0	0.263077	1.00938	1.05863	0.775924	1.26275	1.58132	1.56454	0	0	0	0	0.694075	2.2694	0.164962	0.557681	1.23008	2.68633	1.08757	0	0	0	0	0	0	0	0	0	0	0	0	0	0	0	0	0	0	0	0	0	0	0	0	0	0	0	0	0	0	0	0	0	0	0	0	0	0	0	0	0	0	0	0	0	0	0	0	0	0	0	0	0	0	0	0	0	0	0	0	0	0	0	0	0	0	0	0	0	0	0
C5	2	0	0.890816	19.456	0.179186	0	0.180934	3.28865	1.64016	1.07205	0.360479	23.5371	0.766487	1.43323	6.17058	0.91383	3.81013	0	6.55184	2.71861	6.29201	7.00406	5.81247	2.61394	0.745381	8.93233	5.51719	0.1482	0	1.85901	0.573901	11.5798	2.57198	7.009	0.289931	1.61218	1.83442	2.41826	3.79667	2.50063	2.2337	3.27062	1.23076	7.59946	5.2716	2.62112	3.48546	1.16027	1.09559	6.30149	10.8451	10.0297	5.48327	2.77583	3.6252	8.33554	3.88503	10.5212	7.03341	11.4913	3.02275	3.43496	4.79256	2.9158	7.26001	10.1911	1.50181	11.8406	5.91979	5.94882	1.94425	2.06482	0.857646	1.13459	5.77451	8.64697	9.4216	6.85774	4.35604	1.57243	4.14129	0.033565	0.497568	0.081292	0	0.17541	0	0	0	0.158151	1.60614	0	0	0.264903	0	0.055824	0.197142	0.289839	0.354403	0.0774	0.150647	0.177104	0	1.23679	0.199236	0	0.836164	0.470731	0.095554	0.217622	0	0.448928	1.20085	0	0.774452	1.18432	0.921522	0.120459	0.075445	0.659361	0.053241	0.492277	0.195368	0.567097	0.028886	0.056405	0.366319	0.028251	0.501981	0.15468	0.283983	0.55956	0.014839	0.115673	0.001983	0	0	0	0.013554	0	0	1.57467	0	0	0	0	0.022841	0	0	0.175828	0.15437	0.054354
C5AR1	2	0	15.8502	0	0.884467	1.44223	0	0.300525	0.385883	0	0.447531	0	0.469729	1.89323	0.959208	0.113789	0	0.514553	4.86359	0.960502	0	0	0	0	0.956767	2.85862	0	0.137902	0	0	0	2.20345	0.235339	2.62781	0	0	0.587986	0.113817	5.71323	0	2.02381	0	0	18.2045	5.20222	17.2547	8.58638	8.77265	17.4948	9.6667	19.854	29.9985	13.0516	6.29884	15.5538	10.0868	7.73458	7.266	6.42156	7.60832	3.73541	6.03181	4.96069	3.21982	3.86921	6.62792	6.02804	6.14538	4.47388	4.70872	23.4754	23.2747	25.4752	14.656	20.6788	7.41078	4.96811	7.00761	1.34408	0.490288	1.81127	0	0	0.201023	0	0	0	0	0	0	0	0	0	0	0	2.48871	0	0	0	4.00642	0	0.434126	0.206847	0.712791	0	8.62435	0.352664	0.066795	0.230248	0.362796	0	0.889038	0.190123	1.19164	3.24813	0.265156	0	0	0.249746	0	7.27066	2.30409	3.06208	2.05863	1.06684	1.11084	0.453183	0	0	0.201833	0.517549	0.934294	9.46543	1.16894	0	0.054299	0	0	0	0.071143	0.019854	3.76862	0	0.177749	0	0.002621	0	0	0	0.029329	0.079816	0
C5AR2	3	0	0	0	0	1.34721	0	0	0.468453	0	0.839805	0	0	0	0	0.117991	0	0.952928	0	0.672174	0	0	0	0	0	0	0	0	0	0.144253	0	0	0	0.106122	0	0	0	0	0	0	0	0	0	0	0	1.33774	0	0	0.115851	0	0	0	0	0	0	0.750726	7.86632	0	3.27224	0.259629	0.106662	0	0	0	0	0.468985	0	0	0	2.11642	0	0	0	0	0	0.480496	0.243638	0.765105	0.035724	0	0.09234	0	0	0	0	0	0	0	0	0	0	0	0	0	0	0	0	0	1.62004	0	0	0	0	0	0	0.215934	0.544186	0.017192	0	0	0	0	0	0	0	0	0	0	0.144811	0	0	0.05605	0	0	0	0	0.423025	0	0.006128	0.004517	0.003681	0	0	0	0	0	0	0	0	0	0	0	0.005256	0	0	0	0	0	0	0	0	0.012432
C5orf15	5	0	6.95062	0.91638	0.910137	5.19508	0.091313	1.23697	2.38076	8.64773	0	8.71592	1.44961	6.87461	10.8616	2.57715	0.803717	3.70586	6.11768	1.77102	0.210789	20.9392	3.60063	4.98571	4.11381	10.7159	24.3197	8.98967	12.3143	7.21379	8.49845	15.8778	11.074	6.14265	11.3205	21.5141	1.41149	8.19505	2.61209	1.38553	6.20999	12.083	3.66621	6.11022	5.8481	1.47964	7.31051	0.486085	7.08522	5.772	21.6041	24.0764	13.4207	2.41474	8.51007	0.830372	0.18949	0.207797	0.455608	0.968514	0.932244	0.682547	0.654446	1.17168	0.155111	1.94854	0.484718	1.46926	1.59646	0.369326	5.80859	0	0.0695	3.59026	8.3471	4.03814	1.22048	0.759141	1.65971	3.65778	2.70642	2.63693	8.85647	0.275836	0	5.38506	1.37144	0	6.80302	1.61593	2.73755	17.8792	0.19703	4.72042	14.5633	9.96092	14.0589	19.213	0.898409	7.65335	0.508362	7.14523	18.9487	12.1782	0.505222	0.476953	5.44265	26.5021	11.9512	0.308632	1.76121	6.86231	8.67555	3.06567	8.35771	3.81953	7.98589	5.09072	5.78405	11.2656	4.01408	5.02896	5.8715	5.08415	0.658602	3.42881	2.33197	3.88048	5.66069	10.4376	7.7458	10.5831	15.0977	13.3673	7.92199	10.819	2.90506	1.58607	3.38325	3.02562	2.69686	10.6122	10.6974	20.8988	12.0398	5.69356	6.8116	5.0966	8.91715	5.99909	4.69275	2.8941
C5orf22	2	33.8744	0	1.11055	0.83051	0.450567	0.725143	0.188161	0.406421	0.437757	0.790752	0	0.88591	1.14381	3.58526	0.037775	0.979947	0.322721	7.43022	3.62793	0	1.17735	1.80674	0.589227	0.791845	2.81148	8.60258	0.630912	9.42305	0.806469	0.685276	2.28135	9.09781	0.626216	0.251597	2.37862	5.16706	3.65287	0.398985	0.954331	2.58829	8.67139	0.63503	1.95666	3.85588	3.14992	1.81681	1.48837	0.601433	3.60941	4.49445	0.148881	1.45125	1.0817	2.84025	3.28295	2.7978	16.4536	0.83432	7.49433	4.5799	3.48756	3.70232	4.35475	6.32909	4.31022	2.91603	8.09409	10.1401	4.75528	1.87806	3.295	2.2992	0.875454	1.52928	5.29297	13.181	7.5307	8.37691	10.4725	9.05429	0	0	0	0	0	21.9965	0	0	0.734519	0	0.138633	0.055864	0	0	1.12267	0.304886	0.112484	0	0.123056	0	0	0.258077	0	0	0.090494	0	0.212081	0.146312	0	0	0.850338	0.435021	2.76485	1.38272	0.174519	1.3401	0.434004	0.360188	0.625451	0.106484	0.780571	0.745285	0.340175	0.702272	1.46139	0.292092	0.665986	0.715414	0.578031	0.787172	2.31789	1.17505	19.7562	0.711522	0.010954	0.216054	0	0.032067	0.058365	0.877952	0.036713	3.45748	6.30878	2.32115	0.08444	0.274879	0.442855	0.333434	2.07654	0.192216	0.9152
C5orf24	5	0.514016	0.012027	1.01127	1.01458	0	0.664873	1.70714	2.13236	7.09851	0	7.29067	0.878453	2.52214	1.29805	0.460739	4.07811	0.703227	2.2044	1.72073	3.36725	5.63472	3.38394	0.401004	0.419889	5.95991	6.44443	5.90791	5.58573	0.800049	0.362197	3.73715	1.18957	0.389678	4.37863	8.3983	0.911894	0.341539	0.315429	1.50172	4.49197	3.45436	2.67267	11.2112	2.28531	4.83976	1.6917	3.22922	2.70987	1.28753	3.38516	1.04548	3.23354	0.96685	3.33431	0.595587	0.103291	0.431419	0.741142	0.780504	0.637575	0.266747	0.277834	0.378043	0.681609	0.689014	0.315511	0.408775	0.655939	0.376211	1.57176	0.957703	2.79418	3.60363	1.4125	0.448202	0.411423	0.714519	0.261668	0.28556	0.394488	7.43859	0	0.401858	0	8.43921	0.152291	0	0.232513	1.06446	0	3.30783	1.10241	6.86425	1.13903	1.70623	13.1396	10.8999	2.38392	1.5781	1.48209	0.595376	5.25188	5.43144	1.82799	1.23576	5.59532	29.6303	2.75785	3.22352	1.92183	7.74559	5.11797	4.95861	4.52149	3.16711	4.81745	3.5536	4.19347	2.5193	2.17127	0.772929	1.81461	0.925211	1.27174	0.950749	1.12786	4.10709	2.56656	2.88016	5.77034	6.05157	4.99683	12.4252	1.89964	4.7282	0.874665	0.560787	0.676831	5.62409	0.71815	1.0723	0.554609	0.465581	0.160971	0.273707	1.65452	0.196342	0.298266	0.953502	0.734079	7.82737
C5orf34	2	0	3.53822	3.46766	2.02812	23.8013	2.68902	4.13486	2.36451	1.9296	0.410138	2.89216	5.17499	8.66549	0	0	1.43363	9.91528	10.4052	11.1193	0.563403	15.2003	2.80514	3.94925	2.06211	12.7347	14.6969	18.5795	18.0749	0.418366	5.40563	11.7436	16.2675	10.0617	4.16998	9.57504	14.5701	0.418065	5.05068	6.46023	21.3079	10.4979	3.26474	20.353	42.8718	13.1882	22.5423	4.12364	11.2627	33.8089	51.3854	13.4701	41.085	9.91531	29.3933	17.7629	5.40613	34.1059	4.06488	23.8336	13.3246	23.4967	17.2665	55.2592	32.7311	21.0781	28.9052	44.5143	82.3666	28.2244	32.5197	56.6931	16.6345	24.3353	20.1375	35.6008	74.6109	24.3487	46.4935	89.226	78.2855	0	1.12749	0.245776	0	0	0	0	0	0	1.21859	0	0	0	0	0.063377	0	0.165861	0	0.176832	0.056676	0	0.379157	0	0	0	1.34838	0.307296	1.4832	1.03585	0	0	0.116175	0.478129	1.35342	0	0.237476	0.090778	0.286102	0.712547	0	0.395625	0.325083	0.22658	0.195769	0	0.207761	0.064035	0	0.044034	0.071831	3.84836	0.169912	0.106866	0.108468	0.671102	0.683397	0	0	0	0	0	0	0.489	0	0	0.051799	0.48452	0	0	0.139492	0.122877
C5orf38	3	0	0	0	0	0	0	0	0	0	0	1.97132	0	0	0	0	0	0	0	0	0	0	0	0	0	0	0	0	0	0	0	0	0	0	0	0	0	0	0	0	0.19009	0	0	0	0	0	0	0	0	0	0	0	0	0	0	0	0	0	0	0	0	0	0	0	0	0	0	0	0	0	0	0	0	0	0	0	0	7.1564	0	0	0	0	0	0	0	0	0	0	0	0	0	0	0	0	0	0	0	0	0	0	0	1.81768	0	0	0	0	0	0	0	0	0	0	0	0	0	0	0	0	0	0	0	0	0	0	0	0	0	0	0	0	0	0	0.583592	1.17215	0	0	0	0	0	0	0	0	0	0	0	0	0	0	0	0	0	0
C5orf47	6	65.5869	3.55516	0.409922	1.22267	32.5513	45.8473	9.97094	84.4496	232.644	16.8965	10.0582	87.0899	40.8803	32.6744	9.63622	4.32128	21.8222	33.8542	28.1523	15.662	54.4969	26.777	54.1895	9.06534	47.6066	23.4624	53.3395	39.5654	97.4624	33.114	18.6289	33.4965	21.5355	39.597	27.8092	18.073	135.04	50.7451	35.5147	32.2477	39.0761	38.8964	8.64081	16.8227	17.2263	17.5557	8.94015	18.7903	15.964	23.2588	22.2163	22.8105	6.31206	19.1016	1.85912	5.09236	8.54455	8.98502	4.83081	8.64817	6.19397	14.1252	5.53772	4.58561	4.53822	2.2555	4.71863	3.99	4.45845	2.75373	7.26138	3.18036	1.93032	17.8662	8.08686	3.1013	11.251	8.13975	10.7687	7.68294	0	0	0.123475	0	0.401395	0	0	0.469247	0	0	0	0.176189	0.603696	0	0	0.44946	0	0	0	0	0.400444	0.952447	0.196963	0.452593	0	0	0	4.78931	0.346872	0	0	0	0	0	0	0	0	0	0	0	0	0	0	0	0	0.208755	0	0	0.221231	0	0	0	0	0	0	0	0	0	0	0	0	0	0	0	0	0	0	0	0	0.140154	0
C5orf49	6	24.7781	0.675106	7.63059	0	0	3.30538	3.82769	2.39562	3.60429	4.82209	11.5108	6.44442	13.173	33.8228	10.5876	0.765421	2.01671	6.88222	4.86169	1.20392	6.64399	6.42469	5.27377	14.4971	6.8016	13.4563	4.72791	7.30988	10.5901	5.13967	7.8122	7.87064	9.99076	2.6627	0.046738	5.95361	41.7167	2.90302	0.89095	7.25377	0.77389	8.97206	9.79819	2.82029	2.11311	4.84713	3.93701	17.8952	2.09071	5.0834	5.56712	3.89848	1.3606	5.33432	2.76705	2.16519	2.07557	0.650949	2.87924	3.21512	2.56137	3.17779	1.19264	1.47702	3.15417	4.37336	1.52034	1.1665	1.14201	5.85032	4.11542	1.05964	2.73534	3.02301	2.76189	1.24961	2.16791	0.489109	0.160117	0.583416	0	0	0.196937	0	0	0	0	0	0	0	0	0	0	0	0	0	0	0	0	0.302591	0.425427	0	0	0	0	0	0	0.112882	0	0	0	0	0	0	0	0	0	0.244635	0.179325	0	0	0	0.080676	0.418121	0	0	0	0	0	0.191948	0	0	0	0	0	0.313002	0	0.197171	1.92856	9.92012	0	0.054724	0.130604	0	0.051355	6.0876	0	3.06843	0.164599	0	0
C5orf58	1	0	192.786	268.983	597.443	9.69842	16.6257	11.7536	11.8127	77.1492	40.9114	39.138	11.5576	51.9269	40.4234	11.4938	24.812	229.071	45.292	29.3523	17.7238	48.2476	44.206	25.8205	17.5607	31.7795	41.8724	106.851	80.0715	26.1467	26.349	73.2728	145.469	21.473	11.3615	194.175	45.0089	17.9513	183.061	156.276	105.533	28.8429	64.2057	93.2215	258.607	48.4439	143.393	38.1608	35.6408	158.708	141.152	110.521	235.743	61.7148	116.552	51.4974	11.6868	115.807	10.1005	66.4577	89.9342	19.7277	25.7884	15.5517	63.2287	48.5274	29.9338	55.8568	46.2475	33.5224	158.258	167.191	22.1643	27.1382	27.3154	47.2397	57.7561	107.74	29.5143	19.7811	19.4292	0.530185	0	0.445973	0	0	0	0	0	0	0	0	0.339305	0	0	0.466854	0	1.34445	0	0	0	0	4.70889	0.317901	0	0	1.86633	0.721497	3.34384	2.39757	0	0	0.15285	0	3.01259	0	0	0	0	0	0	0	0	0	0	0	0.543319	0	0	0	0	0	0.277162	0.587355	0	0	0	0	0	0	0	0	0	0	0	0	0	0	0	0	0.485971	0
C5orf60	3	0	0	0	2.18916	1.63275	0	0	0.70154	0.92514	0.145536	0	0.260343	0.03297	2.30363	0.304485	1.74607	0	0	0.045209	0.115721	0	0	0	0.537817	0	0	0.104611	0.952578	1.61903	0	0.106472	0	0.38482	0	0	0.437008	0	0	0.185577	0.093669	1.54588	0	0	0.133811	4.85568	0.746144	1.56307	2.29217	0.458656	0	1.60981	1.83349	0	1.26119	0.908161	0.413226	0.487576	0.493017	0.395883	1.97138	0.672156	0.71571	1.34035	1.23961	0.404122	1.09784	0.526417	0	1.09415	0.535462	0	0.496049	0	7.46542	0.637387	0.319311	0.37071	0.172887	0.275915	0.111699	0	0	0	0	0	0	0	0	0	0	0	0.159859	0	0.164911	0	0	0	0	0.085166	0	0	0	0.323574	0.366975	0.62714	2.51842	1.00444	1.48068	3.31148	0	0.012534	0	0	0.11167	0.556626	0	0.443899	0.243314	0.105825	0	0.020661	0.237079	0.216719	1.19697	0	0.025534	0.060397	0	0.101565	0.044696	0	0.085962	0	0	0	0.10199	0	0	0.079671	0.08945	0	0.425921	0	0	0	0	0.089239	0.087795	0	0.090744	0.150152
C5orf63	5	0	0.053472	0.726921	0	0	5.91284	2.54707	0	2.01713	0	0.04771	0.018408	0	0	0.008618	0	0	0	0.015542	0.662984	0	0	0.15691	0.021689	0	0	0	0	0.221402	0	0.089888	0	0.122407	0.745146	0	1.63373	0	0.586815	0	0.238592	2.60732	0	1.88782	0.986807	0	0.229711	0	0.098702	0.941416	0.02707	0.627593	2.48996	0.285858	0.082913	0	0.512304	0.627272	0.61665	1.87246	0.849376	0.446224	0.372681	0	1.58416	1.06716	0.27015	0.352722	0.422293	0.660432	2.03478	0	5.56871	0	0	0.574982	0.561925	0.767824	0.5637	0.493573	0.509775	0	0	0	0	0	0	0	0	0	0	0.646742	0.011281	0	0.011188	0	11.1293	0	0	0.021677	0.024118	0	0	0	0.191371	0.098273	1.64613	9.36031	0.606913	0.059756	0	0.014372	1.61285	0.963159	0.314671	0.051708	0	0	0.12295	0.363451	0	0.705162	0.315421	0.006264	1.19791	0.520673	0.043978	0.024872	0.003383	0.267922	0.584088	1.38382	0.657124	0.311457	0	0	0.001473	0.008511	0.004582	0.056655	0.034468	0	0.240903	0	3.10217	0.040537	0.010969	0	0.036608	0.012511	0	0.017403
C6orf120	2	0	0	0.839079	0.956973	0	0.385982	0.650463	4.22387	1.42904	11.5671	0.066115	5.87536	1.97303	13.7555	2.62864	2.54176	1.39508	2.91766	0.518788	0.442396	0.813672	0.765324	4.00021	0.09067	3.53393	7.1059	0.420995	4.10912	3.30519	6.29052	2.31987	2.04527	0.742295	0.435106	1.95079	2.65961	3.03667	0.34512	0.105448	2.47106	5.01134	0.822594	3.21291	4.8955	1.16661	3.19797	1.03045	1.00685	3.91152	3.44524	1.22569	4.32239	1.93315	2.1107	2.18234	4.98621	7.90693	7.33565	5.45911	4.68267	4.21897	10.0458	5.50804	4.3005	4.27238	5.72224	9.47546	4.48879	3.92846	7.59756	2.37437	4.7906	8.70438	2.19652	5.2753	5.42613	6.90414	0.477765	0.685114	0.536848	0.179177	0	0.036196	0	0	0.724842	0	0	0	0	0.11966	1.26013	1.06161	0.327114	0.522163	4.2141	0.09703	0	1.50211	0.200988	0.236094	41.6742	1.42223	8.50962	1.00209	0	0.367767	0.253758	0.0413	0	3.59883	2.42483	3.54341	1.59232	1.29313	0.667231	0.42874	1.24405	3.87491	0.996567	3.19189	2.22729	2.44977	2.42845	0.903196	0.122345	0.301862	1.62419	0.749847	3.87112	1.99894	0.099366	0.807363	1.43204	0.741371	3.15767	0.379213	0.108649	0.6811	0.536791	1.52172	0.12019	3.64177	1.0749	1.18532	1.09841	0.892737	0.118415	0.260568	0.041199	0.145092
C6orf132	3	0	0.002487	0.288206	0.144108	0.468381	0	0.244904	0.042637	0.452444	0.025347	0.040001	1.55535	0.02033	0.640347	0.066928	0.340616	0.16825	0	0.18215	1.1981	0	0.035386	0	0.400533	0.066513	0.016183	0.217114	0	0.001223	2.02947	0.150378	1.50112	0.083866	0.058324	2.20512	0	0.046804	0.069456	0.041004	0.272895	0	0	0	0.146683	0	0.260868	0.077863	0.011735	0.102929	0.011356	0.291004	0.093759	0	0	0.262884	0.008379	0.272729	0.072568	0.012404	0.018257	0	0.020722	0.025634	0.098428	0.061789	0.05496	0.040385	0.082286	0.135043	0.002211	0	0.033422	0.228213	0	0.19819	0.0437	0	0.050046	0.099835	0.024251	0	0	0	0	0	0	0	0	4.95683	0	0	0.049456	0	2.58379	0	0	0.930805	2.28073	0.079817	0.12121	0.285127	1.13876	0	0	0.0819	3.09682	0.044677	2.12019	1.6826	0	2.52856	9.49385	0.102512	1.20448	9.66189	2.86036	1.29196	1.00171	0.249993	0.285279	0.987002	1.35786	1.92245	1.06084	1.32303	1.28045	0.523602	1.09824	0.969992	0.348546	1.9463	0	0.278229	0.002548	0.001307	0.056996	0.059474	1.19861	0.11639	0.012931	0.124164	0.397086	0.216832	0.000873	2.00295	0.019283	0.011947	1.13434	0.124039	1.09433	1.4324
C6orf136	6	0.146214	0.926637	5.50093	17.0299	8.61507	18.6203	7.9878	7.05993	3.30384	9.70039	16.2056	3.27613	45.84	11.8275	4.30724	1.14793	12.4801	3.2027	10.3361	9.1182	6.68081	16.5961	8.21929	18.5997	12.8351	14.617	9.20536	6.91461	8.27841	29.8876	2.89779	8.16466	7.20413	6.4087	1.71701	12.4565	6.15571	2.92453	5.35291	15.6671	8.6032	3.21984	4.62831	3.41354	4.79719	3.61099	1.27963	12.8461	3.73056	3.10556	6.25239	4.80961	1.73459	10.8693	0.448687	4.31276	4.59736	5.16871	5.00837	5.11683	4.2267	3.19006	4.488	4.6619	3.10674	9.01523	4.06276	3.54741	3.86084	6.90327	16.0299	9.10983	14.0987	3.149	3.88643	3.09846	4.39441	7.15521	8.68869	8.01906	0	4.10967	0.050101	15.5817	0	0.082203	1.75203	0	2.95173	1.66627	0	0.036277	0.16337	1.43551	4.49869	0.121711	0	3.0326	0.182677	0.183519	0.157951	0.30935	0.054019	0	0	0.215933	1.00331	0.882336	0.15767	3.80633	0.414006	0.332176	1.25687	1.23991	1.65891	2.19663	1.3003	0.188167	0.367759	0	0.296687	1.22602	0.819114	1.48734	0.613104	0.927331	1.38005	0.145049	0.410157	0.575451	1.53821	0.155757	0.988169	0	0.031302	0.019979	0	0.025041	0.069873	0.014733	0	0.021131	4.67793	0.020238	0.079066	1.17518	0.377881	0.013405	3.5827	0.027981	0.049412
C6orf141	5	0	0	0	0	0	0	0	0.1826	0	0	0	0	0	0	0	0	2.21045	0	0.057522	0.883379	0	0	0	0	0	0.071961	0	0	0	0	0	0	0	0	0	0	0	0	0	0	0	0	0.448435	0.088159	0	0	1.01014	0	0	0	0	0	0	0	0	0	0	0	0	0	0	0	0	0	0	0	0	0	0.064764	0	0	0	0	0	0	0	0	0	0	0	0	0	0	0	0	0	2.27565	0	0	0	0	0	0	1.12627	0.099468	0	0	0	0	0	0	19.0751	0.102603	0	0	0	0	3.08569	14.0499	0	0	0	0	0	0	0	0	0	0	0	0	0	0	0	0	0	0	0	0	0	0	0	0	0	0	0	0	0	0	0	0	0	0	0	0	0	0	0	0	0	0
C6orf163	3	0	0	0	0	0	0	0	0	0	0	0	0	0	1.895	0	0	0	0	0.548406	0	3.69119	0	0	0	0	0.196552	0	5.22811	0.151604	0	3.6785	0	0	0	0	0	0	0	0	1.53287	0	0	0	0	0	0.326935	0	0.181881	0	0	0	0.213506	0	0	0	2.51001	0.200248	0	0.144828	0	0	0	0.229294	0	0.860522	0.185131	0.607061	0	0.088713	0.466151	0	0	0	0	0	0	0	0	0	0	0	0	0	0	0	0	0	0	0	0	0	0	0	0	0	0	0	0	0	0	0	0	0	0	0	0	0	0	28.4484	0	0	0	0	0	0	0.375898	0.577793	0.368965	1.9146	0	1.79094	0.947445	0	0	0	0	0	0	0	0.618205	0	0	0	0	0	0	0	0	0	0	0	0	0	0	0	0	0	0	1.67313	0	0.260671
C6orf201	6	0.870434	0	0	0	0	0.130732	0	0.248924	0	0	0	2.07434	1.34259	7.14312	0	0	0.767987	3.20597	0.327813	0.911202	1.11768	0.243804	1.38324	0.083947	0	0	0	0.20855	0.455427	0	0	0	1.29884	0	0	2.89078	4.85246	0	0.059483	0.181658	1.17577	0	0	0	0	0	0	0.142818	0	0.051258	0	0.588221	0	0	0	1.08913	1.05161	0	0.276661	0.51772	0.384907	0.527802	0.406329	0.222824	0.560033	0	1.21403	0	0.233105	0	0.258144	0	0	0.056623	0.503209	0.723922	0.121541	0.227379	0.060479	0.257094	0	0	0	0	0	0	0	0	0	0	0	0	0	0	4.87816	0	0	0	0	0	0	0	0	0	0	0	0	0	0	0	0	0	0	0	0	0	0	0.060345	0	0	0	0	0	0	0	0	0	0	0	0.189391	0.902552	0.179304	0	0	0	0	0	0	0	0	0	0	0	0	0	0	0	0	0	0	0
C6orf223	4	0	0	0.280176	0	0	0	0	0	0	0	0.231201	0	0	0	0	0.494202	0	0	0.025238	0	0	0.068802	0	0	0	0	0	0	0	0.051225	0	0	0	0	0.090029	0	0	0	0.074102	0	0	0.640831	0	0	0	0	0	0.020219	0	0	0	0	0	0	0	0	0	0	0	0	0	0	0	0	0	0	0	0	0	0	0	0	0	0	0	0	0	0	0	0	0	0	0	0	0	0	0	0	0	0	0	0	0	0	0	0	0	0	0	0	0	0.13016	0	0	0	0	0	0	0	0	0	0	1.31714	0	0	0.28692	0	0.039279	0	0	0	0	0.260116	0.134919	0	0	0	0.577764	0	0.049315	0	0	0	7.10898	17.2026	4.42944	0.110828	1.24853	1.66572	6.59708	0	0.070252	1.37469	16.5052	0.23097	0.178236	2.96188	2.10866	2.35725	2.11675	0.423548
C6orf226	4	0	4.45285	1.47544	0	265.461	0	1.88407	34.9805	0	0	0.687414	50.1461	78.0117	0	0	0	0	13.9067	24.8629	0	0	10.8725	0	47.9531	1.28741	33.2384	0	20.5616	56.5094	5.35416	8.37404	6.26791	9.07316	6.76693	0	26.1106	153.203	84.3454	0	0.863608	0	23.4536	7.79374	10.9836	9.05717	16.4197	6.82441	45.4048	17.5749	12.1449	1.68399	12.4435	3.46564	15.8339	88.9671	12.594	11.1899	6.66453	12.6899	29.3718	10.0584	25.6123	6.8233	8.71875	24.7496	26.6596	9.88966	8.6294	11.9024	4.25843	81.718	0	4.27182	3.11984	14.842	9.80057	20.5341	3.6271	1.02907	0.937399	0	7.81101	0.857398	0	0	0	0	0	0	0	1.51561	0.325215	0	0	0	0	0	10.808	112.034	52.062	0	0	65.1205	0	55.9006	44.9424	0	10.7642	0	5.43262	2.15366	13.338	28.7703	28.9168	28.6344	14.4642	39.2911	33.9826	18.1608	0.439091	59.0876	67.9139	40.9675	30.2171	34.1411	24.7743	64.9667	15.3846	30.2856	20.4055	10.1241	9.80203	35.5951	122.021	162.553	3.14428	56.6109	0.865127	0.585031	82.4873	27.6856	28.2673	29.7391	0.708974	1.74907	54.2849	209.043	46.6408	16.9561	76.7494	0.830595
C6orf52	1	318.953	294.268	1552.12	98.1698	1539.5	560.617	320.07	172.447	115.858	1723.34	445.484	306.88	231.398	318.227	458.84	504.437	1037.95	272.643	425.471	119.824	155.794	428.586	281.234	426.023	187.427	475.159	470.716	377.099	262.799	422.066	565.668	768.708	287.764	164.589	639.194	842.762	275.785	894.474	705.712	521.429	469.671	668.781	1562.98	1202.67	488.92	1585.71	302.402	1309.62	1356.4	932.628	1005.65	1760.59	310.838	1354.41	255.161	120.863	114.845	134.271	309.266	417.031	212.876	82.7742	63.3431	178.288	299.092	120.233	62.79	70.5183	77.0881	887.942	757.243	368.409	531.496	934.127	259.727	81.4279	282.016	324.861	411.068	400.325	0	0	1.41957	17.4269	6.06685	4.11116	0	2.53495	0	0	0	2.37629	4.37466	1.11656	8.03846	6.54476	10.4271	5.61499	0.701035	0.60923	4.32555	32.8383	2.3008	6.33343	0	1.86705	5.56447	53.2446	29.798	5.6514	0	1.49909	2.94389	2.00838	0	0	0	0	0	0	0	1.42457	0	0	1.23227	5.03647	0	0.890406	1.88927	1.36424	36.0627	1.38583	1.71642	0	0	0.364042	0	0	0.151957	0.261056	0	0.032939	0	1.10834	0	6.78049	0	0	0	1.899	1.46091
C6orf62	5	19.9454	20.8969	1.88586	89.1484	0.679089	1.75697	14.155	4.4897	8.45286	0.421322	0.799289	5.86674	12.6588	27.9894	1.07629	2.20824	0.969697	7.12493	8.21681	25.269	13.4836	3.55056	11.5347	2.54238	15.5793	11.3817	24.6253	12.3318	3.86901	3.59975	6.71883	10.4446	5.83925	3.52628	2.42548	4.8023	6.43811	5.18572	15.3632	10.1291	16.8408	9.10272	5.29923	2.71585	6.09503	1.80127	5.34733	1.13806	4.49565	4.37826	2.80893	2.69498	1.3097	6.26289	3.04047	3.81691	25.1996	4.17381	8.41639	6.60514	10.5938	10.1845	5.36409	11.6935	10.2285	2.69602	6.37268	8.36063	6.36079	8.2136	2.63861	7.96475	0.657618	2.55597	9.35026	15.7306	12.6588	10.0925	12.5082	11.9432	45.4106	4.63202	0.631088	0	15.1841	46.4954	0	7.19287	8.86837	35.0516	28.2919	32.4955	58.6254	25.304	31.9633	103.837	34.4275	0.822636	12.4457	15.5391	2.8645	57.0599	35.9078	45.3339	10.7546	9.69232	50.0064	11.6306	0.779431	19.3439	29.5121	51.7331	91.7816	75.4887	16.8633	58.4617	20.3228	56.4882	58.7467	40.1981	16.5088	32.2883	16.7157	22.3151	34.2983	3.62772	20.9802	39.2726	53.2761	42.5939	65.4729	90.8269	313.432	7.75868	6.24485	12.9618	5.27046	6.68661	3.31059	14.2503	10.8741	7.81137	28.5251	16.553	4.02253	9.10528	3.23452	4.28019	6.24173	4.44061	4.60585
C6orf89	4	24.8832	10.906	0.850377	0.575412	27.2953	4.36296	3.71726	3.40516	4.59249	2.314	6.15164	1.98989	3.93284	13.8478	1.19121	1.27515	0.167787	0.876413	5.00252	7.84336	2.07814	10.1841	2.70877	6.86339	7.57201	6.39952	1.91787	4.89565	3.17657	7.1723	6.19723	4.63243	7.19792	6.80907	4.52345	2.46205	3.27541	3.65318	6.63966	8.16847	6.61561	5.99937	8.05652	2.80424	8.02993	2.81821	4.71369	10.6585	3.93758	12.588	10.4532	5.87743	1.98654	6.34662	12.9329	11.5226	5.94522	7.10189	6.88979	10.7794	9.73211	4.45981	7.28033	7.22838	12.362	5.60407	7.45168	4.942	5.59333	11.8167	7.15181	25.1274	16.8642	16.4111	14.8903	6.50328	7.24793	5.47581	6.46074	8.75662	0.026928	12.785	0.174021	0.99458	0.234364	0.109107	0	4.83764	0	5.97696	0	1.21909	7.23104	1.248	5.61734	9.33788	13.3037	7.11701	3.19165	3.36902	1.70832	5.35138	10.8741	22.9038	7.38051	3.50307	2.00584	2.51857	1.41669	14.4614	3.23925	3.64835	3.78	3.99869	11.524	14.194	6.03154	16.1582	12.8726	0.067614	7.50163	6.84784	11.3004	13.5087	6.3964	11.7125	4.81137	6.69187	6.66213	7.16123	5.08302	3.28337	2.16713	24.3154	9.04149	17.2534	20.0292	2.71219	4.68667	21.3333	13.0333	8.60753	16.8968	19.8685	14.5878	15.2629	17.6379	17.377	7.39551	16.1043	14.4523
C7	4	0	0	0	0.247618	0.402879	0	0	0.072827	0.059928	0.249465	0.068403	0.018881	0	0	0.011507	0	0	0	0.022374	0.114479	0	0	0	0.031291	0	0	0	0	0	0.090757	0	0	0	0.050031	0.026573	0	0	0.119043	0	0	0	0	0	0.007131	0	0	0	0.081531	0	0	0	0.04757	0.008656	0	0	0.034404	0.008049	0	0	0	0	0	0	0	0	0	0	0	0.081158	0.053016	0	0.045754	0	0	0	0	0	0	0	0	0	0.687804	0	18.7348	0	0	0	0	0	0	0	1.01306	0	0.012094	0	0	0	0	0	0	0	0.115349	0.027853	0	0.130332	0.439831	0.152145	0.13122	0.213576	0.025197	0.034524	0	0.256312	1.6303	0.089221	0	0	1.69947	6.29757	0.163959	0.465742	1.21184	1.06723	0.303007	0.408515	0.244833	0.039055	0.377039	0.029445	0.617648	0	0	0	44.3118	39.6468	61.7912	1.03517	19.2873	9.37641	23.9652	19.6173	26.3319	157.293	13.4426	34.5096	130.086	63.1034	55.743	59.2713	30.1881	23.0751
C7orf25	1	52.9608	9.87243	77.7676	5.26895	53.0862	10.9797	69.8193	52.8992	20.0716	7.72838	24.1392	28.4234	15.2928	111.908	20.6819	8.25784	39.4563	149.32	56.9791	97.4999	101.123	81.9491	45.3447	46.755	116.476	82.1448	75.716	92.6153	34.4664	27.6257	109.69	24.2283	67.2067	42.4346	59.0156	39.6194	83.4736	25.3349	50.2485	113.782	73.2099	39.7451	70.7646	48.3773	9.51874	39.2858	10.8938	11.5685	54.5336	61.7158	29.3605	53.2705	20.6577	36.1173	39.5437	43.7333	77.4673	15.7441	94.8671	65.9299	114.476	74.7359	112.406	78.1476	104.532	37.1995	112.876	52.5939	77.4418	75.5198	41.8527	43.4257	5.53215	22.6096	122.556	138.201	63.3903	4.89295	7.49847	5.07785	5.68655	4.88021	1.06571	0	0	0.439175	0	0	6.23657	14.1309	0.295806	2.35531	0.867494	0	0.183172	1.9382	18.1213	3.46038	0	0.24457	0.571935	2.74651	15.0905	0	0.306609	2.32946	3.23287	1.05299	1.86625	5.65215	6.7806	8.41567	1.08507	4.68867	0.875982	6.38947	3.01105	0.082826	1.64813	0	4.18485	0.641101	1.52652	0	2.93366	0.600062	0.925193	1.21641	0.51084	2.34387	9.3254	5.49723	11.9973	1.33843	0.10849	2.40381	0.116828	5.33894	0.627262	0.315403	0.249743	5.57235	21.3137	4.93891	1.80598	1.0483	1.39938	0.048089	3.12865	0.502171	0.176955
C7orf31	1	0	0.172382	0	0.554162	0.901933	2.45649	0.376654	3.25419	0	0	0	1.47781	3.71299	2.99038	0.425347	1.47121	0.64601	0.676073	2.50424	9.61015	10.1342	2.18366	1.348	3.29483	3.58141	1.747	0.08611	8.37366	0.473426	0.254032	0.870783	3.04229	4.60227	1.45495	2.47001	2.09327	1.29038	0	0.171445	1.86121	9.85861	0.953391	1.37087	0.636569	1.80155	1.04695	0.4469	0.441435	0.541879	1.73013	0.571204	0.991956	0.338325	1.06603	1.51655	0	0.50253	0.139176	0.47474	0.846274	0.392062	0.318761	0.615621	0.441221	0.593673	0.43544	0.990801	0.858938	0.447152	1.32087	0.21986	0.213075	0	0.143493	1.18385	0.932257	0.307648	0.445078	0.051193	0.155442	0	0	0.125796	0	0	0	0	0	0	0	1.11005	0	0	1.30008	1.12367	0	3.37755	0	0.781053	6.97996	0	0.129153	0.222722	0	0.290189	0.184497	3.09906	1.68403	0.238399	0	0.208491	2.29578	2.70511	3.22921	0	0.650318	0.186166	0.779476	0.910562	2.72293	1.00963	0.28225	0.722221	0.803304	0	0.283492	0	1.06384	1.97845	1.41842	3.18995	3.68972	12.0521	0	0	0.033268	1.07149	0.167845	0.11903	0	2.2929	1.0103	0.055631	0	0	0	0	0	0.015079	0.143097	0.084001
C7orf50	3	0	0	1.82121	0	0	52.2062	1.82482	31.5563	8.41066	45.7987	0.720506	78.994	15.7203	1.9678	21.3048	3.14648	1.03613	12.0929	12.9343	14.163	8.43225	19.1794	27.0453	49.0274	20.4819	0.306195	6.76635	1.14257	6.93557	12.0598	1.27407	19.2758	16.372	25.0494	3.14241	5.01109	0.22712	8.05398	0.745967	22.0633	21.973	11.4367	21.5125	3.52421	10.1962	17.0935	13.6493	22.1765	4.76969	12.9846	61.1243	8.95997	3.56373	17.4813	25.3422	50.2427	26.435	44.9095	12.5385	32.7112	16.1242	66.1905	9.93882	16.1847	15.5665	25.1111	9.95563	10.1975	26.9198	23.8487	29.2097	50.2886	30.1115	29.1088	20.2364	3.99648	15.0022	0.66128	0.28969	0.402114	1.7948	157.194	0.408449	372.159	0	84.7863	0	0	11.2356	35.4	0.91528	27.0464	27.627	0	101.146	35.7399	1.5011	63.4715	17.5318	4.2291	15.6431	9.30469	32.7149	398.782	1.41049	11.2481	12.3702	12.8894	13.4305	95.5066	11.5388	27.7079	26.7366	68.4828	80.7845	68.4231	101.946	19.9237	16.305	51.8724	47.7804	33.7574	142.634	61.704	85.0758	77.3887	43.3846	61.7302	34.1888	29.2638	50.4869	37.7453	16.153	40.375	11.4839	187.329	25.5128	55.5713	53.9511	67.5406	56.4221	100.108	54.0533	13.7645	24.8064	47.0797	85.6807	83.5163	33.5598	52.7443	123.504
C7orf77	3	0	0	0	0	0	0	0	0	0	0	0	0	0	0	0	0	0	0	0	0	0	0	0	0	0	0	0	0	0	0	0	0	0	0	0	0	0	0	0	0	0	0	0	0.25387	0	0	0	0.136825	0	0	0	0	0	0	0	0	1.00809	0	0.166446	0	0.18087	0.297307	0	0	0	0	0	0	0	0	0	0	0	0	0	0	0.777368	0	0.095538	0.116038	0	0	0	0	0	0	0	0	0	0	0	0	0	0	0	0	0	0	0	0	0	0	0	0	0	0	10.4067	0	0	0	0	0	0	0	0	0	0	0	0	0	0	0	0	0	0	0	0	0	0	0	0	0	0	0	0	0	0	0	0	0	0	0	0	0	0	0	0	0	0	0	0
C8G	6	0	23.6944	0	1.41822	2.3386	117.189	13.4786	0.781664	1.64185	85.1572	0	1.46953	53.2793	25.339	82.6953	0	0	3.49972	2.45751	2.65112	4.88108	3.22541	21.6848	20.0247	0	0.163339	0.150437	14.9608	59.4097	1.46229	14.1403	0	0	5.4921	0.314642	8.04267	0	0	2.59666	1.09201	0	9.98033	2.00284	0	0	0.25715	0.731315	7.07538	0	0	2.93208	0.340502	0	2.23124	0	0	1.34687	0	0.116776	0	0.063015	2.24437	0	0	0	0	0	0	0	1.25583	0	0	0	0	0.165201	0	0	0	0.262218	0	0	3.96012	0	18.3615	0	0	0	0	0	0	0	0.158441	0	0	0	0	0.610423	0	0.644963	0	0	0	0	0	0	0	0	0	0	30.3128	0	0	1.91653	0	1.26555	1.02008	0	0	4.62249	0	1.10065	0.313274	1.58557	0	0	0	0	0	0	1.03053	0	0	0	0	0	0.173809	54.5092	0.108704	0.075439	0.127622	0	0	0.429962	0	0	2.0084	0	0.347292	0	0	0
C8orf33	5	28.634	0	0.787156	24.5634	29.345	36.5785	8.24684	0.913484	11.8758	67.6602	0.322258	13.7388	3.78231	5.0867	22.0195	22.1401	0.911456	1.9124	13.1728	3.80549	3.3334	8.74696	9.88466	17.0806	9.21708	24.1622	25.8509	4.48511	7.5315	19.818	7.89973	20.5682	9.21746	3.90669	10.0381	12.3279	3.63271	0.93766	13.398	9.86332	9.77809	4.0497	8.85266	6.11689	29.9086	7.47855	6.28676	9.72171	3.15919	17.3647	21.9894	7.60798	2.56051	12.7771	26.427	5.21754	3.03101	6.08199	2.53834	10.8523	4.18738	3.32134	5.87557	6.1845	10.842	12.6779	4.33943	8.49482	3.89358	4.9348	14.8824	6.35291	9.27184	23.939	14.0403	5.79028	3.48069	0.900761	0.7052	0.900434	22.8403	52.2248	7.8856	0	20.8096	41.0587	0	0.901772	26.0279	9.4048	48.7973	97.0002	66.0919	51.9003	51.5496	41.8673	70.0591	18.5552	30.6142	19.7485	11.1585	87.0595	29.5673	27.8235	5.12704	10.9323	11.6392	12.2845	12.0932	16.6603	14.3533	63.5519	91.5545	42.5697	29.9372	22.1782	32.1711	20.0938	34.399	18.1159	48.6065	30.3124	30.7579	9.82543	17.2157	25.059	34.0473	36.8886	48.2349	46.6012	47.417	57.3489	61.2335	16.27	31.5679	41.1619	15.9188	8.36876	20.013	46.5831	26.6003	16.8513	21.2735	14.4438	40.7645	28.7902	14.7285	27.4264	41.7545	33.3555	11.2662
C8orf34	1	0	0.590114	0	0	0	0.076517	0	1.14708	0.582208	0.384686	17.5586	0	0.706324	0	0	0.431505	0	0	1.033	0	4.52613	0.2809	0.189898	0.277137	1.46245	11.7012	8.98138	1.62782	1.95825	0	3.99597	0	1.5857	0.344705	2.74727	0	3.53397	0	0.067807	0.419618	0.464158	1.11735	0	0.386139	0.792247	0.291616	0	0.017679	0.199149	0.76269	0.021897	0.655602	0.178962	0.547287	0.694578	0.15857	0.346809	1.145	0.209025	0	0.276683	0.43685	0.135248	0.217887	0.278697	0.177304	0.34618	0.178925	0.196433	0	0.096739	0.991249	0	0.065092	0.490398	0.349981	0.210635	0.4955	0.544817	0.493655	0	0	0	0	0	0	0	0	0	0	0	0	0	0	0	0	0	0	0	0	0	0	0	0	0	0	0.037448	0	0.064943	0	0	0	0	0	0	0.055741	0	0	0	0	0.01586	0	0	0	0	0	0	0	0	0	0	0	0	0	0	0	0	0	0	0	0	0	0	0	0	0	0	0	0	0	0
C8orf58	3	0	0	0.545258	0	0.882292	0	1.05181	0.156325	0.640426	0.548181	0	0.572612	1.22445	0	6.00124	0	0	0	2.5797	0.250539	3.47343	0	2.35596	2.89872	1.88124	0	0.056291	0	1.605	0	0.190221	0.411924	0.066632	1.57684	0	1.19592	0.277356	6.70895	3.30879	4.50965	14.9522	0	0.381908	0.075723	0	0.315436	0.863328	1.77627	0.517045	0.579735	0.047522	1.29376	0.129591	1.55302	0	0.224956	0.619186	2.56374	0.825858	0.138817	0.87843	0.855165	0.461921	0.613849	1.51449	0.770297	0.265719	0	0.32995	0	6.19383	0.164545	0	0.455498	0.719456	0.504686	1.40384	0.117356	0	0	7.57335	0	0	0	3.74002	0.812779	0	0	0	3.25839	16.6564	1.17348	0.801465	3.72221	4.0615	0	0	1.06638	7.69201	0.226198	7.93964	0.253311	1.65799	4.79882	0	0	0.080949	0	0	2.09267	0.512287	3.49255	4.28918	3.79587	3.07668	0.631479	1.93415	0.305947	1.17429	37.4927	6.47208	1.81424	1.9126	1.99022	2.03471	0.277186	2.56212	1.44285	2.41475	1.72841	0	5.50076	0.937044	0	0	2.15196	0.05393	0	0.99545	0.194183	0.057653	0	1.41308	0.065999	1.73334	1.79675	0.080722	0.044463	10.9516	0.928339	0
C8orf76	2	16.6311	10.7026	91.8558	4.16884	42.3639	7.65114	28.8843	39.0959	5.88163	8.51437	0	33.1376	3.23776	9.14796	9.35096	7.32973	1.93156	61.3674	27.6034	9.3012	25.674	58.1691	29.7633	9.70877	59.9226	5.12523	4.19372	31.372	23.0411	12.4662	40.606	10.3659	25.1384	14.4268	10.2194	96.1006	8.26605	34.7767	19.0831	54.3098	64.1441	14.3129	33.4302	48.7055	17.6274	29.4232	4.3913	8.50464	44.3587	67.4684	59.4927	44.3834	19.1371	15.085	21.3066	35.7307	108.11	29.7095	78.6131	73.8409	101.83	95.7614	136.483	126.231	102.924	73.0571	150.585	128.417	113.758	64.712	76.5247	47.9663	36.0809	17.9133	132.549	139.316	60.5267	13.1846	15.2768	22.6417	41.3353	0	1.01362	0	0	0.622397	2.98279	0	15.6684	7.59328	0	0.365467	38.4463	2.14748	9.08938	0	37.6153	0	0.70896	0.347634	0.810288	1.1796	0	0	6.12681	1.65453	12.1836	4.16814	1.34037	1.61604	12.6555	18.5951	14.3398	8.33538	0	2.85204	9.6427	7.06228	5.04038	1.88621	2.80542	6.14607	2.63999	0.794418	0	1.4745	15.4569	5.47877	8.34556	7.69148	27.9234	14.4603	19.8192	21.6929	9.40195	2.2244	3.13348	13.8402	1.49623	3.20195	20.0021	14.1752	14.0788	4.84962	0.299436	6.20695	1.46836	2.19665	3.26108	1.99931	0.251936
C8orf82	3	0	0	4.14286	0.547493	0.893828	0	4.46416	0.94978	0.648642	0	0.149169	0	0.124061	1.19122	0	1.93178	0	0	0	0.253815	0.933905	1.96696	0	0.489612	0	0	0	0	0	0	0	0.250365	0.141389	2.20259	0.414739	0	0.140438	0	0	1.41055	0	2.525	1.5475	5.36624	8.01137	7.55707	1.16562	2.03294	4.0126	2.17987	2.45393	2.82646	0.262427	3.14549	16.9847	8.20344	12.5462	24.8968	8.9431	17.932	3.9727	11.1022	3.64377	7.08733	5.07726	12.1553	6.8919	2.72486	8.1894	4.1811	3.24439	5.58191	12.9444	5.71716	3.81784	3.52294	9.44566	0.309047	0.025293	0.153598	0.102266	0	0	161.228	0	0	0	0	0	0	0	0.237757	0.811947	0.646374	0	1.81398	0	11.8823	1.92057	0	1.072	11.2924	0.088391	3.64515	0	0	1.31125	0	0.092127	0	0.82648	0	2.21362	4.02798	5.08375	1.51882	2.69343	0.852303	0.911431	0	5.28255	2.8363	0.305858	1.58341	1.37384	4.21213	1.73003	4.74986	1.19324	1.21621	8.72672	4.15846	0.803552	11.2496	0.202763	0.990808	4.58992	0.665208	13.1707	12.686	7.41825	14.7088	4.01849	8.3585	0.455538	32.3377	9.56737	7.38642	18.6818	9.87193	5.46856
C8orf88	5	2.9807	0	0	0	1.84192	0	0	0.313905	0	0	13.3914	9.36096	12.8424	0	0	0	0	0	0.40792	0	0	0	0	0	1.03588	0	5.67144	5.00979	0.398862	0.104452	0.240774	0.259864	0	0	1.84918	2.94777	0	0	0	0.849678	1.89243	0	0	0	0	0	0	0	0	0	0	0	0	0.177197	0	0	0	0	0	0.146859	0	0	0	0	0	0	0.07898	0	0	0	0	0	0	0	0	0	0.209028	0	0	0	0	0	10.071	0	0	67.3027	0	1.26723	0	0	18.47	1.85984	8.35218	4.47228	0	3.73584	0.950174	0	1.25836	0	0	1.06361	4.56501	0	0	0	3.99923	0	0	0	7.94819	5.20736	7.75551	4.91763	1.33676	2.10669	0.499653	3.69643	7.07782	0	2.03289	4.03134	4.38492	1.61249	0	1.7342	0.710689	5.0322	9.55205	9.59876	13.5408	11.0163	16.7228	0.153273	8.76815	0.546506	4.53746	0.513823	1.61372	0.604763	6.17221	1.01121	2.0353	6.78103	0.135146	0.143954	3.51982	0.917332	2.10363	1.72332	2.19769
C8orf89	3	0	0	0	0	4.50616	0	0	0	0	0	0	0	0	0	0	0	0	0	0	0	0	0	0	0	0	0	0	0	0	0	0	0	0	0	0	0	0	0	0	0	0	0	0	0	0	0	0	0	0	0	0	0	0	0	0	0	0	0	0	0	0	0	0	0	0	0	0	0	0	0	0	0	0	0	0	0	0	0	0.62288	0.302611	0	0	0	0	0	0	0	0	0	0	0	0	0	0	0	0	0	0	0	0	0	0	0	0	0	0	6.81696	0	0	0	0	0	0.456674	1.86446	0	0	0	0	1.87588	0	1.90271	0.803849	0	0	0	0	0	0	0.311297	0	0	0	0.887697	0	0	0	0	0	0	0	0	0	0	0	0	0	0	0	0	0	0
C9	3	0	0	0	0	0	0	0	0	0	0	0	0.403853	0	0	0	0	0	0	0.034336	0	0	0	0	0	0	0	0	0	0	0	0	0	0	0	0	0	0	0	0	0	0	0	0.268277	0	0	0	0	0	0	0	0	0	0	0	0	0	0	0	0	0	0	0	0	0	0	0	0	0	0	0	0	0	0	0	0	0	0	0	0	0	0	0	0	0	0	0	0	0	0	0	0	0	0	0	0	0	0	0.749796	0	0	0	0	0	0	0	0	8.35861	0	0	0	0	0	0	0	0	0	0	0	0	1.52967	0	0	0.07068	0.183252	0	0	0	0	0	0.067179	0	0	0	0	0	0	0	0	0	0	0	0	0	0	0	0	0	0	0	0	0
C9orf129	6	1.33033	0	0	1.00046	0	1.58594	0	9.16654	0	0	17.8927	3.6667	1.16191	0	0	0	0	0.614648	1.72786	0.93149	11.1434	2.44163	12.6192	0.129967	1.38673	1.02839	1.052	0.638487	4.71911	0	3.49763	9.52075	0.741503	3.99807	0	2.19692	1.51801	0	0.046664	0	3.36774	1.16378	0	0.134488	0	0	0	0	0	0	0.042573	0	0	1.4263	0.913218	0	0	0	0.752094	0.130534	0.942666	2.23059	0.619888	1.1329	1.99438	1.24807	0.845362	0.217726	1.22279	0	0	0.149585	0	0.161907	2.08679	0.374669	1.8637	0.173815	0.138696	1.01073	0.093112	0	0	0	0	0	0	0	1.79692	0	0	0	4.46844	0.796061	0	0	0	0	0.223508	0	0	0	0	0	0	0	0	0	0	0	1.0121	0.313982	0.253169	0.842496	0.149293	0	0	0.071528	0.798282	8.63394	0.551197	0.330046	0.372726	0.480283	0	0	0.211306	0.224156	0.055183	0.719307	0	0.043231	0.44084	0	0	0	0	0	0	0	0	0	0.050428	0	0	0	0	0.860671	0.779527	0.3422	0
C9orf24	3	0	0	0	0	0	0	0	0	3.05634	0	0	0	0	0	0	0	0	0	0	1.77216	0	0	0	0	0	0	0	0	0	0.091429	0	0	0	0	0	0	0	0	0	0	0	0	0	0	0	0	0	0	0	0	0	0	0	1.26241	0	0	0	0	0	0	0	0.320533	0	0.425226	0	0	0	0	0	1.86222	0	0	0	0	0	0	0	0	0	0	0	0	0	0	0	0	0	0	0	0	0	0	0	0	0	0	15.1261	0	0.657744	0	0	0	0	0	0	0	0	1.17939	0	0	0	0	0	0	0	0	0.603363	0	0	0	0	0	0	0	0	0	0	0	0	0	0	0	0	0	0	0	0	0	0	0	0	0	0	0	0	0	0	0	0	0	0
C9orf40	1	0	15.8321	8.29812	1.78234	3.63305	2.86176	11.2036	6.34931	4.76419	11.2739	0.121971	2.36624	10.9454	27.064	1.89196	11.0188	8.29492	15.2463	10.7668	22.0824	35.3071	9.80347	4.20358	1.07756	30.6545	23.6574	32.377	30.9231	7.90445	6.51651	49.7238	9.7567	4.66224	2.06462	11.3475	7.89879	9.97602	9.16705	17.5444	25.0449	13.4774	6.66556	17.0041	18.0755	4.34638	12.0562	2.38061	5.88543	18.4005	18.1441	7.02205	22.2896	5.80738	10.7559	10.1633	0.927746	14.5424	1.33858	5.99545	4.9048	2.18773	4.03708	3.00678	4.75915	4.96084	4.32778	5.47279	5.48932	5.15163	7.23341	4.40787	2.85921	4.219	3.48415	5.54135	4.31785	8.17582	7.52584	13.6469	8.825	0.083296	0	0.067517	0	2.19646	0.671584	0	0.512529	0	0	0	1.59114	0	0	0	0	0.365122	0	0	0.062228	0	0.416857	0.071823	0	0	0	4.57519	4.98635	0.378046	0	0.111976	0.127718	0.30017	1.04138	0	0.130346	0.199396	0.251658	0	0	0.057934	0.422212	0	0	0	0.228316	0	0.13195	0.193696	0.157971	0.470776	0.037407	1.23707	0	0	0	6.92045	0.0338	0.047787	0.040009	0	0	0.044775	0.054317	0	0	0	0.146757	1.74076	0	0.13495
C9orf43	2	0	0	0	0.542442	0	0.108626	8.00746	3.34122	3.85647	0	0.273651	3.44812	5.03821	4.72021	1.12045	0.957037	0	0.663506	2.55468	7.79532	8.7898	3.96438	1.98306	2.21717	5.26019	14.2433	0.0565	0	0.844696	4.48907	9.39211	0.3307	6.68519	0.054561	1.8195	11.7607	1.25248	8.80327	0.048889	3.44305	8.43651	1.8761	0.383308	0.075989	0.881936	0.1055	1.73263	0.573915	0.172924	1.91124	4.33976	1.29811	0	0.692606	0.49494	7.45063	5.21976	5.42186	6.06195	5.83863	5.6585	1.9964	10.6853	7.37036	4.48987	8.17054	11.5405	13.3223	6.29133	2.95941	9.21552	1.89888	0.855052	6.30681	9.80157	9.11286	3.72466	7.69081	7.3094	9.94526	0	0	0.493517	0	0	0	1.94686	0	1.92974	0	0	0	0	0	0	0	0	0	0	0.22699	0	5.08501	0	0	0	0	0	0	0	0	0	0	0	1.08832	1.13742	0	0	1.07462	0	0	0	0.039577	0.101012	0	0	0	0	0	2.48106	0.14458	0	0	0	0	0.10042	0	0	0	0	0	0	0.068731	0	2.84853	0.322342	0	1.45831	0.446257	3.76098	0	0
C9orf50	3	0	0	0	0	6.56184	0	0	0.384194	0	0	0.181256	0	0	0	0	0	0	0	0	0	0	0	0	0	0	0	0	0	0	0	0	0	0	0.06716	0	0	0	0	0	0	0	0	0	0	0	0	0	0	0	0	0	0	0	0	0	0	0	0	0	0	0	0	0	0	0	0	0	0	0	0	0	0	0	0	0	0	0	0	0	0	0	0	0	0	0	0	0	0	0	0	0	0	0	0	0	0	0	0	0	0	0	0	0	0	0	0	0	0	0.111457	0	0	0	0	0	0	0	0	0	0	0	0	0	0	0	0	0.343507	0	0	0	0	0	0	0	0	0	0	0	0	0	0	0	0	0	0	0	0	0	0	0	0	0
C9orf64	5	0.02769	7.0058	0.628341	0.416397	0	1.33806	0.56595	1.09162	0.165023	0.421134	0.228269	0.663869	3.11526	0	6.27822	1.22626	0	0	1.6577	1.54246	0.709348	0	5.19464	1.64122	6.3443	0.470106	0	1.19287	1.00262	0.650728	1.43076	5.18832	10.5437	0.125883	2.55909	2.03085	7.72236	0.996818	22.0862	0	5.20398	0.957753	2.64844	1.82947	1.35385	1.8005	1.78167	1.20243	1.94505	3.34665	0.77582	3.22202	1.00703	0.832465	0.37989	1.05497	0.496764	0.208599	0.390464	1.33108	1.17447	0.419176	0.517683	0.473213	3.62596	0.815536	0.555171	0.237799	0.590651	0.092489	0	0.099516	0.657328	1.06453	4.89766	0.428432	0.925844	1.86214	1.30797	1.58861	45.6501	0	0	0	1.74334	2.19814	0	0	0.369351	0	12.9875	0.004502	4.31785	0.245032	0.065069	4.13325	16.6949	0	0.281492	1.97789	0.409035	0.58397	0.134175	0.069358	7.21963	5.22694	2.47404	0.325952	0.070827	0	0.313819	2.62427	2.87494	2.01491	1.38593	4.20447	0	1.18978	4.0058	0.062198	1.22645	0.426294	1.79876	0.859611	0.653875	0.255961	1.84071	0.81015	1.99707	0.590062	5.70981	0.036649	5.98464	6.23758	0.006963	0.50836	1.9077	3.51058	1.27303	0	7.84183	9.5671	0.167339	0.050731	0.098668	2.55526	0.687032	0.348094	0.04521	0.781213	0.126132
C9orf72	5	28.913	0.362314	0.155792	0.621013	0	0.312608	0.368154	0.315371	1.28403	0	5.79328	0.661864	1.63284	5.36774	0.39771	0.549261	1.08556	0.37888	2.47063	0.574595	8.98416	3.36779	1.60552	0.078656	9.46216	3.6738	7.52423	10.0783	1.32864	1.41747	3.73409	1.62391	0.738121	0.188058	1.30203	1.93104	0.080235	0.745312	10.0165	10.6025	5.36523	0.712728	1.09739	2.63694	0	1.38086	0.500213	0.459048	2.79712	3.04034	1.02738	2.89967	0.529613	2.49608	0	0.484288	2.72179	0	0.735519	0.425666	0.300287	0.267943	0.22833	0.9082	0.722832	0.221089	0.518986	1.05841	0.497061	0.341272	2.45714	0	0.490691	1.03771	1.8398	1.48798	1.58204	1.96621	3.30684	1.80802	12.8844	0	0.094005	0	5.79631	15.8349	0	0.358342	0	1.86138	0	5.03179	48.5315	0.273939	8.11696	45.8063	3.79185	4.2959	0.06741	0.302308	0.530519	3.91113	4.35274	0	0	0.206639	0.433187	3.03744	0.053274	0	0.701283	1.01003	1.04559	1.03462	0.255473	1.07459	1.08954	0.557526	0.479153	2.59733	0.847051	1.02245	0.057802	0	0	0	1.35959	0.757177	0.16813	1.0295	0.901101	5.00248	3.82955	0	0.511314	0.037298	0.061627	0	0.266742	0	0	0.703514	1.25293	0.037749	0	0.069265	0	0	0	0	0
C9orf78	2	42.8915	91.166	44.1146	11.1415	33.5218	137.133	82.0766	72.8008	1.61646	71.5801	15.1511	32.6435	31.9182	15.328	96.311	28.0341	34.0582	54.5361	86.5982	141.957	98.0643	138.693	18.3933	112.33	65.8035	32.5154	102.705	68.3642	83.2597	132.232	71.9598	87.7242	133.206	88.4153	74.9627	126.267	66.8907	62.1416	68.1867	88.0139	48.8961	52.0996	56.788	52.8118	91.53	45.7037	48.3079	105.164	56.7156	79.4879	105.365	77.6542	19.931	58.7847	66.0806	156.071	70.9782	57.6846	59.4801	39.7711	70.6739	60.827	88.8579	76.4902	100.294	53.2787	77.293	74.1118	85.6463	45.4395	33.802	84.9846	43.4216	71.4492	89.4523	71.8774	44.0729	166.7	165.235	158.199	90.2275	22.8381	158.148	9.90414	0	13.2116	16.8301	59.8135	15.6603	1.76942	2.07654	27.2122	26.0979	21.0252	69.6179	21.3802	40.8875	11.5667	39.2839	50.9708	14.9112	3.30127	28.4346	9.56315	6.79334	12.1801	3.9838	15.1845	1.68597	11.3537	8.06881	25.1111	32.9486	16.3558	81.0941	72.3588	41.034	48.3612	28.484	0.37812	22.4243	20.3835	35.9195	47.1357	40.0624	15.6605	8.72552	28.2152	40.0431	20.8522	26.888	8.57877	11.9348	43.259	36.1552	17.1564	23.4651	43.3064	10.8085	8.59753	17.5811	50.7377	20.5628	42.9922	1.8442	19.1503	19.7669	22.2894	36.539	21.0988	19.0066
C9orf85	6	180.987	0	0.433874	4.27104	6.99732	11.0391	14.5058	3.41095	22.8625	14.9471	3.97834	6.35373	5.5208	7.50236	41.0618	7.67005	5.93534	1.04808	9.77204	0	7.308	3.19666	2.88267	14.4581	14.6002	27.3351	11.1041	16.3443	7.23266	10.3788	0.731734	2.06989	10.9066	19.4996	1.86486	21.8106	7.59525	4.85615	0.961397	5.1095	11.2377	13.8713	6.93972	12.2234	16.7401	13.6036	12.1381	19.7562	6.86441	5.83267	5.18427	11.7368	1.94475	11.7812	7.01658	3.3134	2.41998	3.39514	4.58959	5.21164	3.58951	2.94876	2.19448	3.19491	3.28613	1.86919	2.76445	0.209119	2.11602	0.655666	0.335848	0.762924	0	7.09356	13.1432	2.44336	4.6178	3.9695	2.01296	2.25312	0	0.118959	0.259658	0	0.044811	0.637339	0	3.88931	0	2.59444	0	0.861756	0	0.016932	0.268547	0	0	0.213477	0.913371	6.05312	0.829718	0	0	3.61255	0.420611	0.531875	0.555904	1.92129	2.43766	0	0.480286	4.68854	6.11604	9.3181	0.905249	2.85352	2.68864	3.58559	7.0652	0.22903	4.35552	1.87956	7.04092	3.3811	4.57024	2.65848	4.86716	4.73885	5.39256	2.17047	3.69496	11.9405	5.86883	16.4565	0.482136	2.80827	7.6528	3.84469	1.34896	4.84035	0.183438	7.86988	2.40912	1.88883	0.005116	1.4799	1.40432	2.62091	13.3996	6.78775	0.516161
C9orf92	6	319.784	389.166	184.037	6.16895	1286.66	110.56	78.0362	60.143	0	139.372	92.4821	46.169	149.255	454.162	255.38	876.161	40.8334	72.4791	211.373	35.9658	38.9883	149.955	90.2263	192.793	23.1075	66.5383	22.0948	67.6753	101.289	177.121	204.1	133.677	50.9865	62.5615	234.688	206.228	55.4707	107.042	226.781	177.321	502.021	612.662	71.0528	14.9404	50.5668	11.5567	24.0827	88.8595	15.5724	2.73354	10.9429	19.9579	9.66219	96.1767	0	2.52676	8.98188	2.80355	5.71432	15.0389	2.73548	3.56944	2.13368	4.72592	0.863816	8.42488	7.95584	12.9088	5.35523	42.478	45.3302	0	46.1331	5.56997	4.08953	1.86424	2.42506	23.7416	7.42602	7.82936	0	0	0	0	13.7454	0	0	0	0	0	0	0	0	0	0	0	10.0354	0	3.44335	0	0	13.0446	1.09151	113.189	0	0	0	0	1.43124	0	0	0.882429	0	0	0	1.65157	0	0	0	0	0	0	0	0	0	0	0	0	0	0	0	0	0	0	0	0	0	0	0	0	0	0	0	0	0	0	0	0	0	1.02011	1.82833
CA1	5	0	0	0	0	0	0	0	0.362538	0	0	0	0	0.221922	0	0	0	0	0	0	0	0	0	0	0	0	0	0	0	0	0	0	0	0	0	4.01045	0	0	0	2.85894	0	0	0	0	0	0	0	0	0	0	0	0	0	0	0	0	0	0	0	0.324269	0	0	0	0	0	0	0	0	0	0	0	0	0	0	0	0	0	0	0	0	0	0	0	0	0	0	0	0	0	0	0	0	0	0	0	0	0	0	0	0	0	0	16.2937	0	0	0	0	0	0	0	0	0	0	0	0	0	0	0	0	0	0	0	0	0	0	0	0	0	0	0	0	0	0	0	0	0	0	0	0	0	0	0	0	0	0	0	0	0	0	0	0	0
CA10	1	52.8756	174.243	42.5363	14.8653	100.231	44.8567	70.2508	33.8705	17.7076	54.804	35.6502	16.1969	4.72704	15.7018	37.7236	31.1795	11.2752	290.365	182.271	33.274	67.6781	102.708	19.9789	64.6664	49.3163	114.705	67.3562	114.627	24.6815	94.8282	81.5428	82.01	41.0069	29.1896	81.7673	222.053	28.6483	162.155	164.518	88.8606	94.879	82.1859	8.55147	11.7876	6.18161	6.63013	3.52232	16.3891	5.1534	4.40355	14.0278	10.4348	3.10871	10.9051	6.6229	2.88053	3.84813	0.867077	8.65625	3.83649	7.66329	2.23533	5.21853	7.97684	8.88295	6.79104	3.85261	5.86361	2.8656	7.33709	13.5638	3.55269	1.09232	1.18604	5.49088	5.16781	5.37572	2.25136	2.57095	2.48255	0	1.92129	4.71097	0	0	1.30579	0	0.797302	0	0	0	0.186438	0	1.01545	3.99389	0	15.6447	0	0	0	0.680404	21.301	3.95019	2.68823	0	0	0.1053	0	0.159822	0	0	0	0	0	0	0	0.232176	0	0	0	0	0	0	0	0.022839	0.176954	0.163666	0	0	0.061126	1.0896	0	0	0	0	0	0	0	0	0	0	0	0	0	0	0	0	0	0	0.237897	0.209517
CA11	5	0	0	0.330506	0.653617	1.06838	0	0	0.187854	0.772172	0.664684	0.177224	11.7385	0	0	0.508235	3.45498	0	0	0	0.606619	0	0.162333	0	2.59867	0	6.15353	0	0	0	0.181082	0	0.099887	1.72944	0	0	0.288681	0	4.97838	0.059397	0	0	0.755171	0	0	2.1256	0	0	0	0	0	0	0	0	0	0	0.271904	0	0	1.60246	0	0.561786	1.41009	0.057967	0.296687	0.09321	0.391235	0.09186	0.373321	0.600667	0.355383	0	0	0	0	0.574257	0.136633	2.06332	0	0	0	26.4715	5.45654	0	0	39.5266	58.3175	0	0.747815	0	0	1.32556	19.724	8.73192	21.1459	36.1703	0	19.7522	1.28869	16.2642	3.64178	3.19075	0	2.74821	0.724863	0.685623	0	0	0	0	0	0	3.76185	5.28713	0.656849	31.2985	14.4794	6.13502	0.834518	0.957024	0.098167	2.33442	2.57817	0.121724	2.20329	0	21.6171	11.1598	0.19419	0.500011	1.86343	1.3975	0.554664	0.352233	2.73021	0	0	0	2.18638	0.034988	0.176147	36.0621	2.90805	0	0.079989	0.077896	1.7563	0.19529	6.17759	0.141343	8.97077	2.96566
CA12	2	0.330755	0.038658	0.249272	0.559596	0.050507	0.30089	5.80446	3.38335	1.18821	4.00944	0.274814	0.265462	0.063381	1.6092	2.22515	0.242122	0.276504	8.79752	0.269697	0.919937	0.634475	3.01501	1.28551	2.642	1.26296	4.78797	0.154504	10.1268	0.222104	1.75495	0	0.018818	2.00964	0.134009	0.747405	0	0.901741	0.159409	0.043878	3.92304	1.17491	0	3.16446	0.539905	22.1987	2.77668	1.61307	2.98785	3.96206	1.89201	3.045	2.54829	0.760772	0.611005	4.76466	5.88428	6.20619	6.62514	7.12412	5.31899	5.31687	3.62992	5.61563	5.20648	5.68528	5.12643	8.1081	6.14804	4.92279	3.74514	0.394886	1.00732	21.2326	4.40587	8.94684	5.28126	3.77334	9.10285	8.68532	5.97211	0.023275	0	0	0	0.134118	0	0	0	0	0	0	0	0	0	0.038774	0	0	0.081852	0.079514	0.052226	1.40561	0.115847	0.047955	0.276402	0.33362	0.171166	0.108236	2.64982	0.264561	0	0.074827	0	0	0	0.143751	0.103698	0	0.030878	0	0	0.018207	0.018089	0.013038	0.206263	0.11544	0.190788	0.356996	0	0.027481	0.002433	0.259861	0.020667	0.184836	0.694984	0	0.134317	2.93291	3.59888	10.9769	0.029973	7.26137	0.124984	1.06102	12.0936	0.117386	0.110512	0.074246	0.440299	0.029791	0.25911	0.075404
CA13	5	0	0	0.129502	0.516725	0	0	0	0.911283	0.348162	0.483007	0	0.427379	0.243619	0.079624	0.663738	0.457377	0	0	0.116736	0	0	2.73492	0	0.05938	0	0	0	2.46548	0.355857	0	0.901678	0.117331	0.517672	0.052194	0.027734	0.689101	0	0	0	0.187444	0	0.29622	0	0.11149	0.419953	0.257308	0.139	0.037456	0.337382	0.363469	0.023189	0.562172	0.631767	0.186435	1.17839	0.024282	1.2311	0.043273	0.243629	0.131433	0.176971	0.408683	0.390382	0.264511	0.369074	0.23037	0.036226	0.379375	0.388099	0	0	0.083508	0.408604	0.068504	0.330712	0.947146	0.38242	1.14407	1.83775	0.913118	0	0	0	1.77604	0.253449	11.736	0	0	0.114206	0	4.52562	1.0437	5.73319	2.69626	6.56699	3.69832	12.2713	0	1.97642	2.35081	0.254835	28.5303	0.290661	35.8934	0.342236	0.010122	0.099124	3.41947	0.101426	0.24977	1.69922	0.885486	1.14378	0.805098	0.143612	0.113734	0.63656	0.239748	0.291598	0.12369	0.886495	0.274303	0.17076	0.392945	2.33582	0.719463	0.218479	0.495205	0.883964	1.42239	0.270123	3.82385	2.75444	0.36679	0.206765	0.604708	0.035346	0.371818	0.077913	0.076329	0.077062	0.460638	0.129667	0.079506	1.95518	0.205206	0.33971	0.665486	0.082631	0.469431	0.045042
CA2	5	0	0	0.357151	0	1.15387	0.140747	0	0	0.832299	0	0	0.744317	0.161242	0	0	0	0	0	0	0.982699	0	0.087713	0	0.090655	0	0.240337	0.073731	0	0	0.065218	0	0	0	0	0.913878	0	0	0.670886	11.8855	0	0	2.44801	0	0	0	0	0	0	0	0	0	0	0	0	0	0	0	0	0.219096	0	0	0	0	0	0	0	0	0	0.072162	0	0	0	0	0	0.077783	0	0	0	0	0	0	0	0.107109	0	5.60363	0	0	0	0	0	19.0449	0	8.65332	46.1415	0	28.6459	12.8853	15.2971	4.8269	11.0088	0	3.95576	10.1602	0	0	0	0.521059	0	0	0	0	0.508109	0	0.236526	0	0.71917	1.73723	0	2.43826	0	1.59854	1.85642	3.37777	0.339582	0	0	1.5621	0.104889	0	0.755315	1.51297	9.78627	1.81476	0	0	0.08536	4.53647	0	0	0	11.5657	0	9.1692	0.086425	0	0	0	0	0	0.604947	0
CA3	5	0	0	0	0	0	0	0	0	0	0	0	0.647176	0	0	4.59313	0	0	0	0	0	0	0	0	0	0	0	0	0.194949	0.106234	0	0	0	0	0	0	0	0	0	0.055438	0	0	0	0	0	0.995013	0	0	0	0	0	0	0	0	0.195115	0	0	0	0.305429	0.310861	0	0	0	0	0	0	0	0	0	0	0	0	0	0	0	0	0	0	0	0	0	0	0	0	0	0	0	0	0	3.81537	0	0	0	0	0.120598	0	0	0	0	0	0	0	0	0	0	0	0	0.273305	1.72601	0.307298	3.55495	8.16613	1.14375	3.29964	6.14569	0.183207	0	0.136793	0.173462	0	0	0.238483	1.16171	0.227922	0	0	0	0	0.272538	1.60324	1.08927	1.95798	2.90182	12.3197	0	0.113694	0.813073	0	0	0	0	0	0	0	0	0	0.547932	0	0	0	0	0
CA4	3	0	0	0	0	0	0	0	0.282047	0	0	0	1.04763	0	0	0	0	0	0	0	0	0	0	0	0.259934	0	0	0	0	0	0	0	0	0	0	0	0	0	0	0	0.094212	0	0	0	0	0	0	0	0	0	0	0	0	0	0	0	0	0	0	0	2.08855	0	0	0.619888	0	0	0	0	0	0	0	0	0	0	0	0	0.107048	0	0	0	0	0	0	0	0	0	0	0	0	0	0	0	0	0	0	0	0	0	0	0	0	0	0	0	0	0	3.96278	0.432589	0	0	0	22.7721	4.9271	16.5404	29.3189	20.0052	11.3057	17.4054	9.01257	4.04463	38.6255	10.57	12.2484	13.7908	27.8564	4.9991	4.12303	0.15848	6.42581	17.2171	7.28298	12.002	6.57114	0.278425	0	0.379355	72.8909	0.807639	0	0.053401	0.359774	0	0	7.16083	18.1166	0.360799	0	0.14957	0.081969	0.107521	0	0.604012
CA5A	6	0	4.41215	73.3929	1.08092	0	28.4344	0.734049	9.10162	0	0	0	1.12958	0.252195	11.9479	16.494	0	1.24854	3.98767	0.442424	2.01431	5.56128	15.4954	8.57974	10.5631	2.49734	0.123653	1.82163	4.14045	9.40565	15.2993	9.50876	2.08637	3.01205	1.40222	8.07518	7.58565	25.9032	2.03725	0.202916	4.9063	0	8.81556	0	0.144281	10.5498	0.603722	5.0778	2.17851	0	0	0.182962	0.528585	0	2.73596	0	0	0	0	0.180074	1.55573	0.096815	0.310976	0.095635	0	0.153859	0.139694	0	0.176436	0.111944	0	0	0	0	0.173721	0	0	0.403017	0.046951	0.299717	0.060671	0	0	0	0	0	0	0	0	0	0	0	0.238831	0	0	3.91995	0	0.914464	0	0.2423	0	0	0	0	0	0	0	0	0	0	0	0	0	0	0	0.322391	0	0	0.154848	0	0	0	0.872397	0	0	0	2.22905	0	0	0	0	0	0	0	0	0	0	0	0	0	0	0	0	0	0	0	0	0	0	0	0	0
CA7	5	0	0	0	0	0	0	0	0.201454	0	0	0	0	0	0	0	0	0	0	0	0	0	0	0	0	0	0	0	0	0	0	0	0	0	0	0	0	0	0	0	0	0	0	0	0	0	0	0	0	0	0	0	0.175483	0	0	0	0	0	0	0	0	0	0	0	0	0	0	0	0	0	0	0	0	0	0	0	0	0	0	0	0	0	0	0	0	0	0	0	0	0	0	0	0	6.26313	0	0	39.6572	0	0	0	0	0	0	0	0	0	0	0	0	0	0	0	0	0	0	0	0	0	0	0	0.095018	0.246638	0	0	0	0	0	0	0	0	0.250812	0	0	0	0	0	0.085038	0	0	0	0	0	0	0	0	0	0	0	0	0	0	0
CA8	1	0	0	0	0	0	0	2.47753	0.264903	0	1.84533	0	1.45169	0	0	0	0	0	0	0.412467	1.68877	4.65996	0.563424	0.138694	0.928425	0	20.0816	0.236917	0.87051	0.471163	0	0	0.415886	0	0	4.96832	6.46183	0.23448	4.35975	0.122436	0.417397	7.73749	2.62256	0	0	0	0	0	0	0	0	0.967636	0.115362	0	0	0	0	0	0	0	0	0	0	0	0	0	0	0	0	0	0	0	0	0.719091	0	0	0	0	0	0	0	0	0	0	0	0	0	0	0	0	0	0	0	1.35066	0	0	1.50851	0.186811	0	0	0	0.447218	0	0	0	0	0	0	0	0	0	0	0	0.767533	0	0	0	0	0	0	0	0.29625	0.265766	0	0.219852	0	0	0	0.134976	0.14862	1.17166	0	0	0.603041	0	0	2.57996	0	0	0	0	0	0	0	0	0.594514	1.16442	0	0.112564	0.049446	0	0
CA9	4	0	0	0	0	0	0	0	0	0	0	9.49486	0	0	0	0	0	0	0	0	0.325857	0	0.087256	0	1.98395	0	0	0	0	0	0	0	0	0.226443	0	0.076288	0	0	0	0	0	0	0.811713	0.991831	0	3.42405	0	0	0	0	0	0	0.438099	0	0	0	0	0.161844	0	0.118477	0	0.222007	0.100951	0.062231	0	0.100073	0	0.098673	0	0.071784	0	0	0	2.2087	0	0	0	0.130394	0.09144	0.486433	0.118161	0	0	0	0	0	0	0	0	0	0	0	0.076585	0	0	0	0	0	0	1.08409	0	0	0.660182	0	0	0	0	0	0.178549	0	0	0	0	0	0.235302	0	0	0	0	0	0	0	0	0.653595	0.337857	0	0	0	0.417385	1.15209	0.062609	0	0.17914	0.094983	4.64126	0.131013	0.764245	21.4458	5.8727	9.31428	3.97275	1.87813	5.45037	0	0.085976	0.08375	8.26575	0.943809	4.95884	0	0	0
CAAP1	1	0	1.35129	0.36335	0.361591	0	0.581799	0	12.2582	1.29185	0	10.3354	19.2713	0.081123	7.04298	0.927975	0.63934	3.79059	7.06529	1.34102	0.167346	12.9308	2.86617	0.660049	0.642468	10.2922	1.59065	12.122	3.45265	2.10935	0.498155	12.7304	3.83532	4.18249	1.78091	2.88112	1.76541	4.38588	0.520122	0.482468	5.93412	5.43458	4.86441	2.55595	4.27604	6.46682	1.43059	1.16291	0.886529	4.38905	6.50937	0.708726	2.76109	0.965757	1.79471	0.329874	2.86253	6.66342	1.4509	1.9645	2.58479	2.87252	3.64059	4.44022	3.12293	1.89801	0.246133	1.93107	3.14484	2.32477	2.11635	0.716439	2.66094	1.14245	1.9823	2.86968	3.64658	6.94341	9.58785	15.7603	12.4963	0.202937	0	0.054756	0	8.53794	0	0	0	18.7479	0	0	0.507363	0	0	0.056463	0	0.442658	3.57203	1.88854	7.25486	1.77875	5.40387	2.09582	2.00852	0	0.721663	0.440032	9.95762	2.28642	1.399	3.35947	4.34461	7.91467	6.98974	0.75942	2.33082	0.404772	0.968361	1.71862	0.269758	0.376337	1.10616	1.41407	1.04766	0	0.555452	2.80189	2.2995	3.29401	2.11113	3.04236	0.544138	10.0127	0.482877	0.862339	0.391394	0.143726	0.027404	2.42392	0.227261	0.538096	0.72932	3.74129	1.45253	1.36928	3.92424	0.161974	0.83442	0.353733	0.808719	0.219151
CAB39	1	0	1.17675	15.5731	2.08176	3.07843	6.42612	2.02039	4.84193	3.87068	0.272324	23.7119	1.15317	4.22326	10.4972	4.07828	0.956545	3.15042	30.9883	7.27591	13.2435	35.3956	9.4817	12.5004	7.47227	42.2867	17.8271	11.616	28.7119	4.24654	6.1055	24.8881	6.46525	15.0374	3.24767	3.19129	6.36555	3.9843	0.649191	9.90821	20.5733	18.3313	6.50793	6.49403	6.65896	2.11487	4.24801	2.61579	4.8354	5.68458	11.0156	1.76905	9.81655	2.24484	9.35832	11.8738	1.12623	7.04508	0.407231	4.23926	3.61013	4.18253	2.17037	4.68242	5.77992	4.43783	2.14356	6.17609	4.9822	3.86873	0.941594	0.321649	0.166283	8.9737	4.71456	8.68316	5.53535	5.29748	9.87829	12.2199	13.0378	4.85616	1.50122	0.449825	0	9.01609	0	0	12.1774	6.90193	11.3286	22.4595	9.71276	26.7878	3.53915	1.60156	2.6783	32.1617	1.06818	3.63167	7.67804	2.13165	11.0799	6.12495	6.30673	3.82063	0	5.30288	1.92926	0.046517	0	7.04856	10.8072	7.41354	5.57837	0.973504	8.56342	4.66038	3.49647	9.95974	7.40249	5.48631	4.06988	1.35843	1.30581	1.35977	1.59719	4.30546	6.42421	4.14946	7.63112	3.67534	6.69952	14.1035	7.30339	3.30557	4.83396	10.4217	3.62156	0.478892	1.91613	1.94928	1.35881	12.2344	3.72663	0.701839	3.65408	0.685739	1.00288	1.32373	0.186082	0.737339
CAB39L	5	0	0	0.748596	0.298396	0.485779	0	0	0	1.06781	0.903007	0.164485	4.45434	0	0	3.59134	0.527999	0	0	0.050753	0.138018	0	0.138324	0.181494	0.22669	0	0.033611	0	0	0.047975	0.102985	0.750791	1.8926	0.961836	0.251365	0.032068	0	0.154311	0	0.079259	0.325426	2.2816	1.36969	0	0.085527	0	0.651661	0.603787	0.223638	0.242741	0.651221	0	0.107677	0	0.047818	2.72242	0	0.44567	0	0.312717	0.722131	0.256315	0.242272	0.024949	0.319376	0.46887	0.36975	0.689104	0.710122	0.169948	0	0	0.550327	3.77407	0	1.373	0.687278	0.207848	0.353529	0.570686	0.48857	43.4531	10.7789	0.090337	0	0	0	0	9.99279	13.4673	0	14.2079	0.032136	19.4273	3.50252	18.2526	39.7729	5.59528	1.76932	2.91458	0.503924	13.5267	25.3291	4.0795	0	0	0	0	0.550954	0.144904	4.61694	0.281716	2.5155	0.653092	0.74804	2.3289	0.962754	2.67321	2.09991	0.521555	0.889162	0.09708	0.325791	1.77752	0.814032	0.75063	2.90135	0.664832	1.32257	1.80911	2.29279	0.625399	2.01401	0	0.079534	0	0.143381	0.029603	0	0.480682	0	0.538491	3.19145	0.029959	1.85026	0	2.77975	1.15831	0.208394	0.308465	0.051358	0.271379
CABIN1	3	38.3151	4.43055	0.617137	0.274284	0.222799	4.13171	6.71386	3.41761	0.82156	0.413482	14.3149	2.93701	2.21993	5.30765	2.27035	0	0.480429	1.83826	5.62235	1.39377	2.96441	0.303097	14.9632	14.9345	7.15243	10.3194	5.82364	1.13387	5.23989	1.39887	3.43391	0.42445	4.94065	6.24636	0.088047	3.60486	3.92142	1.58696	7.39413	3.56125	7.55544	3.83857	1.35747	0.898177	5.23607	3.09198	3.18782	5.79395	0.475081	2.18464	3.14294	1.3083	0.473614	4.27597	1.71411	5.89228	2.19675	2.55614	2.24234	3.40518	2.37929	3.15554	2.13865	1.74712	2.53411	1.52857	1.24125	1.23735	2.22372	1.43982	2.01807	5.77044	9.77614	4.0543	4.30085	1.35712	1.41413	1.20208	1.7967	1.40349	13.4688	82.2608	0.311056	27.4037	0	0	0	0.318015	1.81442	0.409252	3.89773	0.543787	1.41896	0	0.704735	0.452496	0.276762	8.68423	4.08164	1.4231	3.93607	2.43251	13.7968	11.5944	0	1.46382	1.08509	0.587464	1.76744	12.1939	4.7404	1.25137	4.77747	2.66615	13.1906	10.6114	5.96472	3.1814	1.90308	8.59174	12.1033	5.32209	5.74574	2.66283	5.00999	12.4728	3.69736	5.45732	9.96694	4.01755	3.27644	0.816159	5.18773	7.96669	10.3982	6.53066	6.95426	17.5381	9.6017	14.6838	10.332	8.72614	7.29246	6.0599	3.51873	16.8853	22.6189	13.852	4.97279	12.7443	29.175
CABLES1	5	3.74392	0.122044	35.4627	0	14.6869	3.0429	2.00208	2.86889	0	2.83645	0.833906	2.51863	0.057084	3.00154	0.719671	1.35906	0	1.87277	6.59828	1.72397	6.51155	3.22535	3.04364	7.07055	9.21238	3.62841	0.052993	8.78883	0.989259	7.78505	2.60626	0.212761	6.39144	0.984992	3.10358	3.52659	3.18712	6.15003	1.67375	2.58444	16.0273	3.19117	4.34094	1.84665	3.32439	5.40426	6.3337	14.8005	2.13085	8.0116	9.58082	3.30847	1.25171	7.11671	9.3133	2.13325	2.04115	0.771526	3.03652	3.93272	2.05569	1.65175	3.40354	4.29663	3.44756	5.8166	3.95082	2.46057	4.69669	2.81702	3.24996	5.79044	1.61346	9.34139	5.36014	1.15538	2.43268	0.261823	0.375151	0.057334	39.8109	4.26499	0.116159	0	16.3163	52.3123	0.834201	89.0332	0	0.765939	34.1844	3.1926	56.7772	13.1512	50.5199	109.301	94.186	0	0	0.071643	12.8726	24.4402	143.627	0	4.82372	2.727	3.53524	0.474269	0.17645	0.494736	1.92605	2.3387	2.88583	8.2616	1.45982	0	5.10138	5.18078	17.8192	0.076166	16.5361	9.84134	7.14618	6.92575	5.47143	3.27212	1.65467	1.88885	2.08041	10.2258	1.60506	5.8081	8.18286	0.783298	0	0	2.20643	0.019371	0	0	0	0.032152	0.025684	0.031081	0.030197	0	0.114589	0.802061	0.320424	0	0
CABLES2	2	0	0	0.132055	1.05371	0	1.59284	0.179048	2.63181	5.97536	0.265488	0.290867	0.843288	8.52466	6.82049	2.42518	0	0.61427	2.24934	5.57054	0	2.01631	1.36199	9.37082	11.5577	4.62088	8.36162	2.56443	0.502771	3.37354	2.94568	1.78381	3.88846	10.3008	5.21485	5.43012	0.468366	19.5689	4.81057	6.37381	2.67632	6.35787	3.92672	3.7238	5.79466	3.42549	6.55596	1.84207	10.3659	5.80242	6.46244	9.87934	5.66284	1.35223	7.51846	5.28657	10.1008	6.38665	1.72057	8.55711	10.6891	9.51401	8.44752	7.42195	8.92963	8.09045	9.79894	4.94958	6.59729	7.17065	7.63449	6.69024	3.36455	16.6635	11.5194	8.12375	6.38653	4.87417	1.07501	0.924721	1.06402	0	0.731766	0.119585	0.905183	0.258452	0.598226	0	0	16.7698	0	16.2187	0.056677	6.23554	0	0.041081	12.7634	8.77113	0.520726	0.685062	3.28169	2.07837	0.491014	3.09084	0	0	2.1052	4.28333	4.66973	0.045382	3.5654	1.7176	1.76823	0.620754	2.10473	4.2707	9.74005	5.07414	0.481543	2.24391	19.6447	2.79412	2.52971	5.14967	2.54604	2.98278	1.07794	1.53744	1.86683	2.62097	2.06857	4.68341	2.69481	1.88454	4.80404	0.048077	0.47432	7.91184	0.079775	0.070736	0.047287	0.02794	7.21752	0.052885	0.704051	0	1.88171	0.078642	1.0863	1.21883	0.22677	0.159735
CABP1	3	0	0.34955	0	0	0	0	0	0	0	0	0.183278	0	0	0	0	0	0	0	2.22591	0	0	0	0	0	0	0	0	0	0	0	0	13.7584	0	0.665997	0	0	0	0	0.104713	0	0	0	0	0	0	0	0	0	0	0	0.093973	0.135811	0	0	0	0	0	0	0	0	0	0	0	0.377797	0	0	0	0	0	0	0	0.165669	0	0	0.126563	0	0	0	0	0	0	0	0	0	0	0	0	0	0	0	0	0	0	0	0	0	0	0	0	0	0	0	0	0	0	0	0	0	0	0	0	0	0	0	0	0	0	0	0	0	0.072087	0	0	1.06741	1.69583	0	0	0	0	0.401205	0	0	0	0.15214	0	0	0	0	0	0	0	0	0.112259	0	0	3.85891	0	2.64157	0	0	0
CABP4	3	0.787458	0.313815	0	2.0567	0.135419	0.216597	0.497865	0.747282	0.742285	1.47479	0.046027	0.200131	0.135406	0.080579	0.356531	1.71036	0	0	0.017113	0.038478	0	0.012075	0.08236	0.083786	0.023019	0.056299	0.033986	0.039737	0.230401	0.009209	0.053235	0.0609	0.005957	0.041693	0.013499	0	0.121759	0.04502	0.062335	0.005654	0.123682	0	1.09491	0.07202	0.677612	0.151426	1.57626	0.853235	0.070954	0.155698	0.146655	0.116115	0.064824	0.214375	0.161512	0.125085	0.15667	0	0.032171	0	0.011421	0.011968	0	0.056915	0.044658	0	0.008758	0.005088	0.051672	0.211366	0.012345	0.342154	0	1.18812	0	0	0.037001	0	0	0	0.046813	0	0.037804	0	0.066028	2.08433	0	0	0	0	0.031208	0.092773	0.092269	0.12815	13.6348	0.550835	0.02531	0.24866	0.267083	0.031795	0	0.00823	5.56169	24.1024	3.87724	2.91667	0.650067	2.27181	6.59061	0.402817	0.045396	0.007914	0.191284	1.49644	0.947058	0.233183	0.130395	0.200876	0.065001	0.063779	0.888396	0.064969	0.286446	2.80965	1.06918	0.652105	0.018718	0.16696	0.16618	0.118445	0	9.15453	0.597671	0	0.372927	0.028815	0.023848	0.057623	0.127872	0.045277	0.051975	0.020689	0.016427	0.021347	0.056572	0.084557	0.085842	0.092707	0.063916	0.266045	0.096298
CABP7	3	0	0.105866	0	0	0	0	0.231132	0	0	0	0.18709	0.724354	0	0	0	0	0	0	0	0.157361	0	0	0	1.76791	0	0	0.035275	0	0.05828	0	0	0	0	0	0	0	0	0	0	0	0	0	0.240355	0.194175	0	0.134544	0	0.07364	0	0.369946	0.060683	0.043326	0	0	0	0.141688	0.077292	0.170616	0.058139	0.520464	0.030999	0.146718	0.120853	0.232	0.097128	0.101223	0.011927	0.277441	0	0.062233	1.48271	0.052174	0	0.758779	0.145972	0.069633	0.182544	0	0	0	0	0	0	0	0	0	0	0	0	0	0	0	0	0	0	0	0	0	0	0.665799	7.69879	0	0	0	0	0	0	0	0.058214	0	0.08536	0.048641	0	0	0.102038	0	0	0	0	0.05071	0	0.148565	0	0	0	0	0	0	0	0	0	0.312352	0	0	0	0.040879	0	0	0	0	0	0	0	0	0	0	0	0	0	0.058511	0.206124
CABYR	1	5.13556	45.1138	4.07534	18.4149	52.1232	34.927	136.439	110.449	72.5528	14.73	33.7196	16.3142	36.3498	113.869	84.361	65.2454	4.47745	32.5858	309.63	65.4893	90.7076	119.326	13.471	92.9065	70.4053	254.895	10.2523	161.009	56.1192	51.1645	83.2329	97.2252	43.0572	35.1629	154.574	71.7875	34.8276	243.29	77.0161	127.389	156.362	212.259	17.3703	17.3129	8.46407	12.6564	15.0809	15.5459	18.5861	10.2959	28.6527	9.84817	7.19297	8.29791	10.5384	20.9739	22.0287	21.4836	40.2776	28.8658	53.298	28.5287	30.6499	46.6351	68.4162	52.5581	40.5893	41.0277	42.2517	63.3262	68.8039	67.9333	26.1073	43.7563	52.5596	29.2408	31.9584	54.3303	37.066	27.6471	0.359531	7.25935	2.76483	0	0.965174	2.47628	0	1.75534	0	0	0	13.1351	0	0	0.455994	0.562482	2.84221	0	0	0.179708	10.2872	3.23758	0.285278	1.43721	0	1.27529	0	3.43587	0.824559	0	16.3544	9.76298	10.2994	6.83192	4.19392	0	0.430777	2.98381	5.14302	0.146054	6.00126	2.44887	3.04361	1.39095	0.639491	1.49163	2.29377	6.00505	8.63982	8.66217	8.40206	0.8329	0.608774	14.5087	1.32477	1.32948	38.8793	0.366659	2.44353	0.173588	22.5714	0	32.1643	10.7809	0.56369	2.10219	3.46414	2.45754	0.363407	6.44732	0
CACFD1	4	1.03596	0	0.391569	0	0	0.547918	0.794072	5.81788	0.926767	1.57469	0.106873	4.55701	17.5904	5.90449	4.37337	5.50752	0	0	1.47983	0	0.331613	15.2371	11.6149	13.6043	4.13603	1.09877	16.7837	3.34707	13.9832	0.536804	1.17354	6.47664	4.03303	4.28006	0	1.55494	2.10866	0	9.47646	2.48889	12.608	5.95532	5.50538	2.26901	6.33178	4.5379	5.00474	2.83221	1.88639	5.48883	43.0468	1.92986	0.987977	5.67144	19.8993	11.1939	2.65986	4.49016	2.49243	1.37061	2.65943	4.14421	1.5581	1.38871	8.61735	3.84532	2.92409	1.52528	4.96816	10.0346	1.69682	29.5814	3.0752	9.98221	13.9668	0.840706	3.75193	0.761504	0.719684	0.655576	0	1.08238	0.058984	0	28.3737	0	0	0	6.90594	0	0	0.378637	0.576751	0.003802	0.060833	3.43567	4.93338	8.46218	8.56686	0	0	0.181947	0	0	2.24463	2.07201	0	0.10186	3.85121	16.5773	4.0106	6.35683	9.3788	5.19714	6.30823	0.34214	15.4304	4.18721	4.78728	20.7579	15.1213	3.60345	14.5372	6.03211	7.83097	42.4876	0.061472	2.93863	4.44001	3.20607	2.4613	2.34753	5.99451	25.5055	0.930063	7.80194	15.1754	14.3508	9.27639	39.1304	0.331349	2.89781	3.20838	22.2919	56.4709	4.67474	0.348924	12.2254	4.9289	27.1953	0.359891
CACHD1	5	0	0	0	0	0.302219	0	0	0.164611	0.222378	0.841628	1.75115	0.198744	0.041314	0.400149	0.047409	0.329347	0	1.13301	0.016788	0.085888	0	0.022843	1.23162	0.30473	0.514861	0	2.09532	0	0.284662	0.238207	4.90777	3.28706	3.35352	0.131591	0.617424	0.248213	0	0	0.016323	0.134394	1.55558	0.212819	0.2628	0.484668	1.20863	0.81972	0.200569	0.108219	2.44219	0.204483	0	0.334522	0.182765	0.44772	0.339129	0.465075	0.125982	0.093528	0.48476	0.335195	0.411158	0.25337	0.720774	0.561504	0.35251	0.074707	0.259283	1.30424	0.301136	0	0	0.286966	0	0.323647	0.157816	0.226118	0.260609	0	0.025759	0.041715	54.3248	0.516173	0.028111	4.4903	0.546054	0	0	0	0	28.3341	14.4808	5.64547	23.3634	4.02574	5.3581	19.6376	2.25614	1.47071	0.763105	12.399	3.12323	17.5582	10.7753	10.1287	0.827178	0.247832	27.4207	1.93206	0.032232	2.87475	6.24198	9.12824	7.10175	16.3932	3.46274	4.72509	3.70763	4.12327	8.23106	0.055244	3.96975	6.41263	5.2263	0.988954	1.87257	1.71042	9.26284	2.79632	4.38432	8.15321	15.294	7.9009	16.548	0.148127	0	0.178285	0.018391	0.126571	0.069934	0	0.610291	0.046623	1.39901	0	1.81788	0.023696	0.055488	0.015341	0.972839	0.032025	0.056382
CACNA1A	6	6.09683	0	0.167515	0.22352	0.181555	0.587781	0	0.79518	0.223292	0.303059	0	0.538764	0.396161	0	0.931439	0.792779	0.652657	0.408375	0.312817	1.29032	0.379614	0.658411	1.1208	0.524749	0.670917	0.464239	2.87419	0	0.895787	0.194064	0.598324	0.463809	1.65603	2.16201	1.11163	1.09591	0.116274	1.40184	0.537124	0.372413	1.54217	1.27774	0.079002	0.016301	0	0.067625	0.362718	0.114306	0.055417	0.33545	0.030421	0.02887	0.055225	0.323373	0.407737	0.149164	0.446358	0	0.21199	0.169716	0.143479	0.209029	0.119299	0.139973	0.063901	0.227318	0.195741	0.200668	0.29709	0.068655	0.044456	0	0	0.411417	0.117942	0.157825	0.268601	0.203871	0.253016	0.2509	0.041892	0	0.050677	0	0.109211	0	0	0	0	0	0	0.286168	0	0.119701	0.034787	0	0.002252	0	0.154317	0	0	0.051915	0.00896	0	0	0.074564	0.017371	0.029981	0	0.053988	0.166084	0	0.018802	0.185584	0.11758	0.180851	0	0.063429	0	0.061338	0.041388	0.043701	0.074205	0.08885	4.70775	0.142706	0.090853	0.060906	0.076699	0.043989	0	0	0.322775	0.019126	0.038121	0.044598	0.668995	0.062372	0.064064	0.096764	0.481023	0.049335	0.020771	0.068725	0.027928	0.078312	0.480726	0.467835	0.03991	0.254617	0.078186
CACNA1C	6	0.188576	0.948564	0	0.070796	0	2.08189	0.144748	3.80208	22.4488	1.21233	1.38596	18.5748	4.10311	2.89733	4.34394	0.125618	0.082727	1.12481	1.13386	0.590504	0.361705	0.843162	3.30382	2.19801	0.656039	0	0.968	0.72296	3.29618	2.77204	0.049326	0.583879	3.11098	6.60854	0.508624	0.919159	7.79474	1.71611	0.235253	0.510984	0.440297	0.64928	0.401775	1.499	0.576043	0.779048	0.307305	1.36097	0.306526	0.777165	0.892825	0.974921	0.123209	1.60094	5.90011	7.65155	6.2055	6.70376	8.28235	7.52872	5.32174	22.5916	5.554	6.14518	5.58989	5.35229	4.61014	3.43871	3.95373	0.013064	0.254525	0.021984	0	0.087498	4.88544	3.29004	9.79574	0.836286	0.604107	0.697837	0.013272	0.196499	0.021423	0.738811	1.59578	0	0	0	0.062348	0	0	0.668849	0.209397	0.013773	0	0	0	0.140125	0.282743	0	0.210921	0.131756	0	0	0.185734	0.189489	0.011045	2.89102	0.037261	0	0.035476	0.020174	0.914814	0.283028	0.106744	0.04179	0.015874	0.060427	0.065026	0.010492	0.185216	0.104931	0.35687	0.137422	0.319904	0.12679	0	0.795251	0.382425	0.803212	0.51451	0.035095	0.581869	2.10956	1.79888	0.816918	1.97806	0.706757	1.20457	1.51155	6.2486	1.10176	1.81767	1.66945	0.542825	2.26811	2.30177	2.28512	2.9122	2.82681	2.80516
CACNA1D	2	0	0	0.062613	0.252414	0	4.09974	5.53586	2.68143	3.20879	0.256119	3.71957	2.18477	0.339047	1.64406	2.92144	0	0	0.155198	0.790746	3.4157	6.16091	3.49019	3.37089	2.15003	2.23652	5.7253	0.842868	8.75694	1.21163	0.839371	3.49035	1.81616	8.31092	1.1062	2.64606	1.07934	0.132574	0.551718	2.67631	2.70624	0.516559	2.77082	0.901352	0.695695	1.65785	0.642129	1.24095	2.24968	0.811696	1.12684	1.61797	0.888024	0.503524	2.93059	7.79291	11.428	3.36262	5.84554	3.53477	5.71233	5.77743	1.61366	4.44204	4.22123	7.4152	4.46438	6.2762	4.3429	5.68114	0.61072	2.33278	0.88783	0.201792	1.31695	8.02139	4.94309	2.23583	5.37274	6.64954	7.17074	0.023875	0	0	0.440885	0.24921	0.096766	0	0	0	0	0	0.013646	0	0.024819	0.019831	0	0	0	0	0.089385	0	0.059199	0	0	0	0.084983	0	0.034132	0.066645	0	0	0.036314	0	0.211773	0	0	0	0.142998	0	0	0.024905	0	0.023712	0	0	0	0.04018	0	0	0.078486	0.132238	0	0	0	0	0	0	0	0	0	0	0	0	0	0	0	0	0	0	0.065927	0
CACNA1E	6	12.5233	0.059576	2.26961	0.063929	0.207752	4.2411	1.99951	1.29457	1.38365	0.963688	1.73094	1.0305	3.74786	0.823976	3.33493	0.227047	0.224362	2.0272	1.77886	0.413789	2.03999	1.88395	4.26041	3.47809	3.19194	1.68759	0.435991	0.386726	0.87761	4.5276	3.27302	0.665901	5.57971	4.92504	0.909509	1.1139	0.917617	4.79416	0.791705	2.83312	0.511658	4.59116	0.271546	0.121982	0.832445	0.389121	0.694133	2.70269	0.308241	0.294422	1.30637	1.56679	0.031722	2.66873	3.56325	1.09548	0.691127	1.13052	1.5506	1.39849	1.34265	0.682104	1.26597	0.875352	1.05294	1.11663	0.844531	0.80455	1.29877	0.130004	0	0.059581	0	1.00372	1.36757	0.878998	1.04876	0.510688	0.445111	0.486051	0	0	0.048363	0	0	0	0	0	0.451009	0.190481	0	0.020522	0	0.012435	0	0	0	0	0.027507	0	0	0.029351	0	0	0	0	0	0.138042	0.0673	0	0.015995	0.246025	0.010754	0	0	0	0.014335	0.403451	0.742249	0	0.471465	0.265043	0.047661	0.123951	0.080585	0.065325	0	0.047109	0.248029	0.410495	0.066123	0	0.090031	1.59303	0.011551	0.015305	0.031576	0.024182	0	0.545866	0	0	0.012829	0.015487	0	0.39152	0.019092	0	0.003492	0.099398	0.019405
CACNA1G	4	0	0	0	0	0.205987	0	0.337209	0.183686	0.151914	0	0	0.4648	0.056203	0.545113	0.010742	0	0.148046	0	0	0	0	0.015559	0.038519	0.017281	0	0	0	0	0	0.023189	0	0	0	0.012831	0	0	0.032958	0	0	0.011157	0	0	0	0.018465	0.206044	0	0	0.009254	0	0	0	0.01635	0	0	0	0	0.057166	0	0	0	0	0	0	0	0	0	0	0	0.053479	0	0	0	0	0	0	0	0.023428	0	0	0	0	0	0.019165	0	0	0	0	0	0	0	0	3.26908	0	1.57101	0.039485	0.278925	0	0.735989	0.246093	0	0.125475	0	0	0	0	0	0.019682	0	0	0	0.285908	0.108431	0.234812	0.252864	0.076238	0	0.472746	0.017773	0	0	0.084821	0.364569	0.023601	0.06441	0.061155	0.064763	0.075839	0.214205	0.097063	0.178511	0	1.07591	0.016293	10.8923	7.61253	5.27555	2.05653	5.033	0.735518	0.957434	2.34918	2.65239	1.2196	0.407437	3.14954	0.67095	8.0361	1.17833	1.43915	3.06949	4.42768
CACNA1H	3	2.86619	0.07428	0.239087	0.119612	0.194328	0.024189	0.162624	6.15958	0.57343	0.480608	0.099718	1.02515	0.079477	0.77098	0	0	0	1.16583	1.92402	0	0	2.74778	6.65784	3.70534	1.04983	0.120882	1.01388	0	8.79417	0.087486	0.074868	0.009023	1.37066	1.80593	0.089534	0.159879	0.871725	0	0.020907	0.787284	1.86409	0.683859	0.169105	0.139493	1.75032	0.6757	0.711999	1.25623	0.969082	0.434754	0.955515	0.8342	0.088609	1.00074	12.7784	3.69563	1.66892	3.01621	1.24542	1.62184	1.8504	3.15103	0.830785	2.07226	4.01323	1.04993	1.92929	0.517658	1.87148	0.551475	0	1.05629	0.189475	0.964791	3.50754	0.797575	2.19058	0.093542	0.033146	0.127594	0.022416	0.332055	0.036161	48.0986	0	0	0	0	0	0	0	4.60339	0.176741	1.72587	0.391321	0.131518	0	0.236669	0	0.033546	0.118406	0.222286	0.345577	0	0	0	0	0.545623	0	0	0	0	0	0.03973	0	0	1.69099	0.016765	0	0	0.007789	0.008689	0.022267	0	0	0.122195	0	0.052859	0	0	0	0	0	1.66625	15.4048	3.25464	0.212865	1.67463	0.701791	3.55633	1.67149	7.5688	0.047986	0.086952	6.88729	1.32733	1.16142	3.49079	4.25418	2.39462	6.35887
CACNA1I	6	0	1.05554	0	0	0	0	0	0.230561	5.35951	0	8.67563	0.832856	0	6.19086	3.26103	0.51681	0	0	1.48185	0.493366	0.164899	1.08434	1.21008	1.19664	1.03127	0.119891	0.050128	0.586748	0.263356	2.40557	0.431967	0.336959	0.169649	0.732857	0.924049	0.82272	0.227511	0.140594	1.02575	0.489471	0.786495	0.777211	0	0.028368	0.157734	0.922143	0.052533	0.25568	0.498415	0.046078	0.150013	0.138048	0.024004	0.406139	0	0.729417	0.247841	0.244796	0.226157	0.184319	0.129154	0.251451	0.172854	0.210185	0.513863	0.308517	0.353844	0.198116	0.175354	0.035809	0	0.150483	0.153783	0.170527	0.317549	0.068527	0.195323	0.033735	0.049353	0.005444	0.054615	0	0	0.448768	0	0	0	0	0	0	0	0	0	0	0.015102	0	0	0	0	0	0	0.04507	0.031135	0	0	0	0	0	0	0	0	0	0	0	0.175218	0	0	0	0	0	0.050616	0	0	0	0.122303	0.297649	0	0.014292	0	0	0	0	0	0	0	0	0	0	0	0	0	0	0.00486	0	0	0.037118	0	0	0	0.016735	0
CACNA2D1	2	0	0.768359	0	0.383612	0.207765	1.48348	3.88116	0.824068	1.69982	0.734056	8.18145	1.17086	0.657809	4.67102	0.924692	1.81377	4.17358	7.48266	3.91913	2.64794	10.9824	2.92027	1.74848	3.51194	3.24598	7.11278	0.450343	1.30093	1.71639	2.16858	3.76995	9.26138	9.51017	0.933572	1.49934	2.20566	0.731315	19.8554	4.38332	6.04457	3.37215	3.29572	0.961151	2.79654	26.1473	2.52192	0.829584	1.16217	2.83098	2.29707	0.776407	5.34188	0.868194	7.55779	3.23342	4.79401	16.9833	5.73834	31.0812	11.2574	21.2868	3.52219	21.6549	32.6112	22.2909	12.6409	20.413	19.014	11.8737	0.584181	4.54326	0.980021	0	3.6568	15.3475	22.3909	12.4407	22.8426	17.6474	14.2548	0.023962	0	0.096649	0	0	0	0	0	0.225478	0	0.892146	2.4304	6.23558	1.49464	0.179145	5.48379	1.08317	1.42035	4.72306	1.8079	0.253107	0.328764	0.020509	0	0	0.477367	3.73174	2.08966	0.378797	0	0.54138	1.95131	0.129241	1.3107	1.50906	0.714658	0.659232	7.03591	2.52028	0.132823	0.266937	0.640986	0.394538	1.73428	0	0.065321	0.376218	1.3088	6.28137	1.96824	0.761172	2.0571	3.28705	0.915317	0.162246	0.604927	4.76466	0.947372	0.302498	0.06884	0.067622	0.080041	3.78352	2.57217	0.180515	0.219959	0.107468	0.052795	0.390718	0.08817	0.0388
CACNA2D2	6	1.90766	5.79361	14.3536	0.690493	10.4931	8.25527	7.79975	9.44091	2.78887	4.51729	0.049672	9.96995	7.68814	6.94587	2.78877	1.9061	0.627665	0.218464	8.386	0	9.29241	6.13464	17.0115	32.045	1.73781	1.89384	0.518992	4.94411	8.32219	18.7286	5.71777	6.88738	9.6027	26.3819	8.81999	6.46018	17.177	6.04357	10.9736	5.99842	2.88532	8.62028	4.05533	1.27751	1.45693	2.59953	1.25764	7.01946	1.13603	2.00113	2.13655	2.51088	0.925788	4.1336	0.629356	5.83841	4.25125	11.211	3.24844	5.70221	3.45517	6.02598	2.87927	4.26698	2.56765	3.54947	2.77419	2.70831	2.65711	3.36315	7.82631	2.7128	1.41897	1.93632	4.56286	2.44717	3.83283	0.58373	0.480279	0.432467	0	5.97411	0.108447	0	0	0	0	0.207595	0	0	0	0.038465	0	0.14162	2.79281	0.39446	0.507492	1.06373	0.271045	0.226093	0	0.083379	7.05083	0	0	0.11949	0	0.286812	0.17978	0	2.56034	0.025561	0.030162	0.1192	0.051836	0.052681	0.441923	0.100645	0	0	0.501893	0.104253	0.300391	0	0	0	0.0848	0	0	0	0.186587	0	0	0	0	0	0	0	0	0.06435	0	0	0	0	0	0	0	0	0	0.185342	0.055033
CACNA2D3	1	0.361499	2.87445	12.1287	0	0.442341	2.90289	0.923684	1.4369	0	0.273978	0	0.869899	1.7599	0.586581	3.54587	0.481084	0.316865	6.2999	5.69882	7.66684	4.62347	4.11621	4.95847	7.25344	12.6722	1.77471	5.29276	7.3492	1.71785	2.59129	10.0335	7.05848	10.7859	4.33686	3.94031	4.22786	3.09463	13.1896	2.58171	7.69561	5.45626	1.87023	0.384211	0.898067	0.441797	0.216304	0.146155	1.00409	0.709045	0.127334	0.682385	0.938573	0	2.48376	0	1.9257	0.308028	1.22882	2.11927	0.691657	1.27798	0.429938	1.49767	1.83949	2.09652	1.07352	1.50546	2.21726	2.41203	0.199369	0	0	0	0.704128	1.33496	2.13306	0.452651	2.39535	1.90823	3.01906	0	0	0.164524	0	0	0	0	0	0.240358	0	0	0.029247	0.402135	0	0.084782	0.897964	0	0	0.058923	0.038041	1.60797	0.253353	0.043692	0	0	0	0	0	0	0	0.204503	1.20354	0.640498	0.180992	0.489569	0	0	0.68807	0.865068	1.65906	0.035372	1.18651	0.202414	0.131337	0	0	0	0.361202	1.58764	0.671608	1.13753	0.022615	0	0	0	0	0	0	0	0	0	0	0	0	0	0	0	0	0	0	0
CACNB1	3	0	0.082932	0.133674	0.266637	0.978786	0	0.41493	0.175941	0.318298	0.537486	0	3.02102	0.464306	0	0	1.07657	0.310867	0	0.506025	0.123293	0	0.032826	0	0.782074	0	0	0	0	0.045536	0.337673	0	0.040371	0.172333	0	0.066619	0	0	0	1.83698	0	0	0	0.188459	0.038324	0.433406	0.106145	0.286815	0.077278	0.043493	0.093104	0.071751	0.068224	0.130324	0.555763	0	0.889024	0.302117	0	0.411312	0.169601	0.024347	0.087829	0.216709	0.345067	0.190441	0.056615	0.130858	0.296722	1.07538	0.586843	0.634822	0	0	0.138217	0.45535	0.190168	0.34536	0	0	0	9.13403	0	11.7817	0	0	0	0	0	6.36574	0.798352	0.133481	18.6872	2.36689	7.97363	10.1463	0.587244	0.108286	7.90592	3.87205	0.074641	2.10352	0.124258	6.68591	0	0	0.710258	0.286229	2.11579	0	2.06223	0.133739	0.647408	4.12899	1.91798	6.03292	1.52567	7.61855	0.224975	0	0.515994	7.17086	2.84379	0.943203	0.386548	2.29586	11.6084	0.936054	0.090659	0	0.517605	1.39451	1.39732	0	0.212981	0	0	0.026432	0	0.859147	0	0	0.067029	0	0.323945	0.849809	0.102037	0.079601	0.04398	0	0.211979	1.45511
CACNB2	3	0.333342	0.467983	0.251318	0.376048	0	0.36241	0.767114	1.0147	0.376473	0.568443	1.4562	1.07082	0.272072	0.540555	0.517861	0	0	0.590759	1.87795	0.463808	2.13295	1.57444	2.60576	1.01419	1.08499	3.50036	2.35697	0.436996	1.11063	0.539963	0.735219	3.68919	0.398428	1.11028	0.392986	1.93856	0.593565	0.964602	0.221297	2.89739	1.13773	0.574875	0.177145	0.962344	0.407375	0.708768	0.472368	1.30575	1.04922	1.60856	0.205977	2.3534	0.224444	1.54331	2.51688	0.586378	1.62428	1.03626	0.631952	1.0851	0.684163	0.829454	0.433605	0.710746	0.463819	0.927419	0.531644	1.585	0.643344	1.4717	0.099476	0.47897	0.892358	0.935412	0.294064	0.941985	0.662788	0.41753	0.287999	0.244077	0	0	0.094854	0	0	0	0	0	0	0	0	2.05007	0	0.051417	1.72095	0.828332	0	0.495465	0.552367	0.038598	0.185391	0	0	0	7.38014	0.835276	0.524084	0.287878	0.160749	2.5216	0.355881	0.465598	1.54105	1.46868	2.58399	0.184036	0.280896	1.75439	0.731228	9.66813	2.89822	2.07384	3.46627	2.1135	2.72474	0.320625	0.518194	2.19723	2.16415	3.41082	2.09706	2.77302	1.62961	0.035019	0.010137	0.31785	0.009214	0.008553	0.020033	0.004675	0.014608	0.353741	0.037745	0.473565	0.004422	0.019452	0.010137	0.036245	0.000677	0.216793	1.01846
CACNB3	3	0	0.372068	21.8254	3.58388	1.29763	0.079956	0.27045	0.343675	0.473335	0.804898	4.91614	2.1171	0.358014	0	0.204552	0	0	0	0	0.475882	0	0.049133	11.0258	18.1656	3.12558	0.404471	0.041329	0	0	0.073167	0	0.030219	3.11286	30.1373	0	0.176487	0.102558	0	0	3.01863	0	0.457471	2.25135	0.508796	3.23653	2.82205	1.27869	5.70288	0.899366	3.7595	0.530669	2.78125	1.0607	3.18559	0.363033	0.165741	0.18137	1.39686	1.25689	0.814207	0.63436	1.14538	1.66231	1.04102	1.0802	0.271198	1.76036	0.714752	1.00812	1.74582	0.315274	3.84024	17.606	1.49566	1.93121	0.368308	0.885273	0	0.091966	0.04467	0.074414	17.7102	73.7741	0	14.1161	3.30488	0	0	8.47441	1.19524	34.6376	2.28043	10.027	14.8348	4.97733	21.9569	47.5325	34.6061	26.0341	2.94939	10.1757	0.372064	24.6955	0.884171	1.25173	0.794167	0.362229	1.56118	0	16.9494	8.0019	8.95246	8.24826	4.65009	9.6739	14.5156	20.2322	3.76332	7.78201	0.059416	11.0575	11.6921	11.5742	2.69091	7.00495	8.56638	3.04899	4.23988	8.38545	8.5317	0.83894	21.2113	0	1.38406	0	0	0.079176	0.181141	3.20448	0	0.042324	0.050209	0.200004	0	0.754557	2.28836	15.4005	5.83927	0.367632	5.13603	2.53346
CACNB4	1	0	0.038532	0	3.10347	0.201596	0.418356	0.497286	0.036754	0.438228	0.124651	5.08286	2.12709	0	0	0.347541	0	1.73959	0	0.736271	0.974555	0.737958	0.106636	0.565754	0.120563	1.77615	0.097539	0.025633	1.7058	0.421177	0.261002	3.50425	0.674353	0.697384	0.333252	0.517779	0.165892	0.613226	0.64681	0	0.994678	2.34618	0.141892	0.350969	0.434051	0.201656	0.075024	0.201341	0.133554	0.040983	0.940485	0.180047	0.416307	0.061274	0.359114	0	0.051749	0.083912	0	0.203161	0.188591	0.193361	0.195969	0.099375	0.098928	0.398355	0.35233	0.130441	0	0.322868	0.434508	0	0.422594	0	0.326034	0.385448	0.318402	0.091753	0.101553	0.080266	0.102602	0	0	0	0	0	0	0	0	0	0	0	0	0	0	0	0	0.050041	0	0.026738	0.017398	0	0	0	0	0	0	0	0.066521	0.302937	0	0	0.017674	0	0.283448	0.037293	0.401678	0.05564	0.574242	0.348063	0	0.048501	0.345495	0.226992	0.180171	0.156315	0	0	0.054855	0.120376	0.064318	0	0.714971	1.1593	0	0	0	0	0.018765	0	0	0	0	0	0	0	0	0	0	0	0.020655	0
CACNG2	3	0.435552	0.067864	0	0.218313	0.355081	0	0.296785	0.321582	0.695874	0.7473	0	0.881086	0.88625	0	0.151967	4.83328	0.509337	0	0	0.100904	0	0.026848	0	0.241902	0	0	0	0	0.684186	0.099963	0.01522	0.016508	0	0	0.046818	0	0.056589	0	0.076862	0.019759	0	0	0.462929	0	0	0	0	0	0	0	0	0.028007	0	0.035031	0	0.245725	2.1393	0	0	0	0.009979	0.031393	0	0	0	0.009263	0.015302	0	0.619219	0.160402	0	0.033655	0.345427	0	0	0.110868	0.080755	0	0	0	0	0	0.033024	0	1.06967	0	0	0	0	0	0	0.169073	0	0.235564	0	0	0	0.431679	0.609285	0.061151	0.431114	0.203272	0.035064	0.242689	0.660356	0	0.033621	0	0	0.623002	0.6528	0	0.294043	0.220906	0.158453	0	0	0.222628	0.044714	0.134487	0.073552	0.087842	0.42447	0.809168	6.84805	0.487404	0.319603	0.296322	0.32115	0.231298	0	0.009058	0.028283	0.103022	0.287953	0.276502	0.282662	0.171995	0.214049	0.193474	0.290323	0.176374	0.092224	0.181079	0.184753	0.236618	0.16742	0.236201	0.18639	0.641746	0.706214
CACNG4	3	0	0	0	0.877505	0	0	0	0.171613	0	0.294987	0	0	0	0	0	0	0	0	0.052879	0	0	0	0.711563	0	0	10.9699	0	0	0	0.295073	0	0	0.642707	0	0	0	0	0	0	0.292289	0	0	0	0	0	0	0	0	0	0	0	0	0	0	0	0	0	0	0	0	0	0	0	0	0	0	0	0.119309	0	0.053604	0	0.089918	0.462412	0	0	0.029852	0	0	0	0.01641	0	0	0.177083	0	0.287199	0	0	0	0	0	0	0	0	0.057206	0	0	0	1.73427	0	0	0	0	0	0	0	0.778916	0	0	0	0	0	0.835952	0	0	0	0	0	0.370414	0.240487	0	0	0.170289	0.163376	0	0	0.299313	0	0.216023	0	0.413221	0.919195	0	0	0	0.481161	0	0	0	0	0	1.30377	0	0	0	0	0	0	0	0	0.604158	0
CACNG5	6	0	0	0	0	0	0	0	0	0	0	0	0	0	0	0	0	0	0	1.80528	0	0	0	0	0	2.4417	0	0	0	0	6.17775	0	0	0	0.525295	0	0.577018	0	0	0	1.51752	0	0	0	0	0	2.41282	0	0	0	0	0	0	0	0.208107	0	0	0.312295	0	1.52748	0.348523	1.41153	0.379984	0.700147	1.34331	1.12673	0.057135	0	0	0	0	0	0	0	0	0.305312	1.58921	0	0	0.244166	0.148278	0	0	0	0	0	0	0	0	0	0	0	0	0	0	0	0	0	0	0	0	0	0	0	0	0	0	0	0	0	0	0	0	0	0	0	0	0	0	0	0.201455	0	0	0	0	0	0.682443	0	0	0	0	0	0	0	0	0	0	0	0	0	0	0	0	0	0	0	0	0	0	0	0	0
CACNG6	6	0	0	0	0	0	0	0	0.412058	0	0	0	0	0	0	0	0	0	0	0	0	0	0	6.89261	0	0	0	0	0	0	0	0	0.050505	0	0	0	0	2.61787	0	0	0	0	0	0	0	1.07455	0	0	0	0	0	0	0	0	0.943929	0	0	0.357849	0	0.246644	0	0.133214	0	0	0	0	0.06519	0	0	0	0	0	0	0	0	0	0.166419	0	0	0	0	0	0	0	0	0	0	0	0	0	0	0	0	0	0	0	0	0	0	0	0	0	0	0	0	0	0	0	0	0	0	0	0	0	0	0	0	0	0	0	0	0	0	0	0	0	0	0	0	0	0	0	0	0	0	0	0	0	0	0	0	0	0	0	0	0	0	0	0	0	0	0
CACTIN	2	0	1.30893	11.9374	11.365	1.79592	1.27846	0.374997	7.96327	43.9952	0.278101	1.88803	6.05416	0.061607	9.33416	1.12922	0.675359	0.889653	0.673098	3.53464	1.05829	1.86125	13.8544	9.16558	14.1201	10.8795	3.70013	5.6892	1.09436	16.3916	12.2533	0.561563	0.78584	7.37494	1.60077	2.51838	0	31.5868	0.183075	5.00861	3.68456	9.51856	1.89835	5.65595	2.17938	1.79381	2.33462	2.63195	4.14226	2.51783	4.14378	10.573	2.74639	2.45351	3.28781	88.3365	59.5356	49.8207	38.2489	24.2347	24.1618	23.5026	89.2825	33.5642	35.1346	23.033	33.7052	28.385	44.2693	33.072	10.4607	18.8576	22.0652	35.1676	3.31267	24.5646	15.0566	30.6314	8.76825	7.09037	5.71828	0.051636	18.3925	0.289326	1.3046	39.8536	0	4.96611	6.16263	0.732038	1.65232	24.8494	0.388448	1.63265	1.88019	11.992	3.64572	0	3.81685	7.44226	2.58671	0	0.178476	33.5904	0.919851	5.34486	1.01632	0.116014	0	0.260689	15.4691	3.18275	5.71483	6.89192	6.37746	2.73211	2.95409	7.17607	2.85718	1.83384	7.43437	10.1462	8.35569	10.0167	4.66655	3.81727	20.8003	1.03233	5.59542	2.22663	3.28198	5.11571	10.0556	3.97904	5.39921	2.41817	0.38124	2.29391	4.26275	4.23702	2.18781	4.86286	3.19087	1.77283	3.11745	1.81764	4.01186	2.36948	3.4614	0.131014	13.8613	0.083632
CACUL1	2	13.0927	3.25097	5.91004	2.01813	1.63984	7.72092	2.49412	19.4241	14.3336	2.48717	7.69464	16.1909	7.23753	10.8634	0.547654	13.0797	1.85132	4.91777	3.15622	12.1955	8.81638	1.89374	1.90825	2.21431	14.0386	10.5221	16.5024	17.2784	5.75032	4.45347	8.84213	6.43886	6.93507	5.96023	4.75096	3.85204	47.6623	6.32933	8.75861	5.01762	4.73448	12.863	6.22173	2.86005	13.9401	3.09512	6.22208	11.6669	5.94816	17.1857	12.6044	6.34028	20.1656	7.69489	3.83178	6.32409	11.7755	2.83103	12.0112	3.04979	8.68747	13.4615	12.6796	12.6053	10.3013	3.16496	11.7871	14.8395	6.55593	20.7586	37.6536	16.9407	36.0687	16.9174	7.44206	13.1722	18.0165	25.5688	23.7814	25.1482	0.13505	0.400224	0.043588	0	0.438618	10.0687	0	0.501314	2.66988	2.58205	7.76269	4.5306	3.62179	2.73188	6.51019	0.634163	1.28025	1.14071	2.80616	7.14598	4.86647	0.603061	0.952804	4.10398	2.30072	4.34777	13.7245	2.6163	0.436026	0.849673	6.08124	4.47793	7.09851	8.4135	3.39715	4.00572	4.13553	15.348	10.4498	7.9495	2.96438	4.93016	2.94095	4.18368	3.28792	2.65508	5.19446	9.2129	5.68621	5.52183	8.38665	14.0629	7.29186	1.92425	0.209206	3.33727	2.79697	0.916227	5.93973	2.18522	0.915094	6.42378	6.99245	1.45425	5.327	3.46833	2.11602	6.33957	2.30395	2.02515	1.62698
CACYBP	1	17.379	73.7644	91.0077	19.796	73.0428	42.6956	65.5943	141.212	55.9313	23.0374	61.2812	96.385	30.5921	32.6162	19.834	6.4313	23.4684	84.9678	61.1542	60.3097	65.5389	75.9136	53.2964	26.4065	85.4216	48.5536	132.948	74.2337	67.5686	29.3911	87.0502	62.0058	24.3695	25.2033	65.5894	88.2132	129.766	92.9905	82.4577	82.4118	83.5642	81.9647	17.7382	16.1356	30.4482	10.7559	14.0238	10.2995	11.2764	18.3855	17.7387	24.3459	7.81321	23.0348	17.9656	9.84925	26.5319	6.25972	28.434	16.8789	21.5273	29.7225	19.4207	29.8501	27.4392	12.0738	34.8409	36.0458	17.093	26.1878	24.3739	14.5944	15.0805	12.5433	31.2759	26.955	29.1869	13.6263	17.7944	18.6808	41.1981	0	1.15092	1.20871	3.12888	7.7468	0	90.5044	21.0709	20.8146	8.62206	10.0454	16.2422	4.72314	32.0658	8.57172	2.15447	2.61228	3.53381	8.16319	4.34295	52.4783	31.9588	8.44568	7.97218	6.34947	23.8616	47.3102	18.7978	16.6208	12.2466	16.0603	31.1602	11.8244	6.39126	26.8801	7.88329	6.30571	8.76386	9.12666	50.7784	23.1072	13.3352	17.546	15.8331	1.29093	10.6189	11.9617	7.8218	9.76926	56.7656	24.7346	25.8264	0.191105	2.00351	2.06945	2.44475	3.92484	2.48461	0.414126	10.9011	7.63066	8.70544	9.46508	1.54812	7.20666	1.43097	3.57798	7.24197	3.10619	13.2559
CAD	6	62.2741	18.9818	13.1717	2.18146	31.2078	35.2771	28.0155	23.5215	0.503679	3.52188	7.97802	34.6717	28.6257	12.9585	10.2808	2.23648	0.49095	22.0314	21.4625	20.0059	7.86107	23.1631	49.9201	45.7192	16.7547	15.457	20.9536	9.31595	83.2685	33.6599	15.1624	22.0608	20.643	32.3539	11.1645	16.4204	12.5666	0.337817	20.857	13.4964	33.4245	13.7979	4.26078	3.20138	5.09651	8.06648	4.77231	18.7311	5.38464	8.06619	6.44752	6.70174	2.76514	19.9101	17.005	41.7375	10.0198	25.9789	19.5091	28.4272	24.411	34.7703	16.5955	19.5569	29.389	31.0403	14.642	15.744	23.6188	7.30451	6.74393	9.47283	11.322	10.4892	32.8909	13.8847	11.2175	2.27841	1.20176	1.83215	0.131322	1.94578	0.360263	0	5.89455	33.6337	0.505316	0	1.11256	32.9634	0.838613	0.030036	0.828594	6.61055	3.25185	2.62074	2.31969	5.82372	3.32501	4.48017	0.416022	1.17275	0.157404	4.20918	1.46723	1.02838	0.043466	0.112521	0.170801	1.62529	1.82542	4.6937	3.46709	2.60824	33.2944	12.0694	9.48851	3.30231	7.99497	0	7.11056	3.79904	6.62839	5.15409	5.47365	11.96	9.61177	10.0182	8.4013	4.80888	6.40641	1.56406	1.66599	2.3422	4.09338	9.84739	1.21915	10.3022	2.44163	7.97444	0.074145	2.05396	11.1222	0.033975	1.38564	0.89316	4.58119	1.59721	1.97293	5.17058	4.3382
CADM1	1	35.5784	26.1234	1.59877	7.30008	31.8947	35.5282	18.972	13.2717	12.8962	57.2161	20.067	43.9093	18.2964	55.1664	14.9625	22.0229	16.4202	31.3054	48.3274	34.2152	52.2103	42.8068	20.8082	16.2975	56.8553	92.556	42.9061	57.358	36.0122	92.9517	32.5261	29.0925	33.1509	31.7024	44.5461	38.8896	17.8246	43.8639	35.6042	51.15	31.3935	71.3302	8.12483	5.45765	8.772	4.81003	9.22377	7.20777	5.60722	8.14304	6.75655	7.67012	2.56999	11.1034	2.5684	10.6296	4.93797	3.16829	5.10486	7.03919	14.4937	7.83429	7.8751	5.90729	12.4856	6.00633	4.68958	5.02267	7.50325	2.49685	10.3694	6.09097	1.07517	4.72341	14.2431	5.01129	4.25161	6.5267	7.72069	6.42451	0.043915	1.2767	0.657145	0	2.64692	0.177669	0	5.15597	0.414591	10.2304	7.86204	1.59096	4.85869	3.04755	7.62166	8.78245	3.91394	3.40817	5.59995	2.61806	6.99592	45.4829	5.23916	2.29932	1.65163	1.98907	13.2071	3.61031	0.866662	4.88758	4.75113	2.19783	1.96436	1.73648	5.34405	6.49336	10.6747	4.07141	2.99079	3.31591	2.70177	2.21507	3.48289	3.82281	8.42777	5.91769	6.70769	1.91008	1.56865	2.49371	6.4252	3.95722	3.54888	0.145681	0.581766	0.462307	1.23907	1.47818	1.46948	0.23531	4.83594	1.39817	8.3689	3.89732	1.55375	7.80013	6.72079	7.0252	0.540076	2.07957	0.624358
CADM2	6	0	0	0	0.322341	0	0.041029	0	0.196801	6.24724	1.30881	0.253918	5.12789	0.15495	1.44073	0.080483	0.190317	0.125111	0	0.308428	0.049549	0	0.252158	0.486798	0.414695	0.046768	0.318714	0	0.168664	1.07626	0.72305	0.028188	0.857237	0.013867	0.256032	0.282536	0.135597	1.08677	0.258797	0.168748	0.046164	0.066383	0.927595	0	0.039121	0	0.021571	0	0.031353	0	0.004214	0	0.062333	0.026522	0.017219	0.09769	0.255717	0.41696	0	0.143151	0.081463	0.019667	0.199984	0.057273	0.024414	0	0.062884	0.022538	0.052517	0.315987	0	0	0.008282	0	0	0.03395	0.086577	0.08099	0.032457	0.024665	0.018049	0	0.240865	0	0	0	0	0	0	0	0	0	0.065638	0	0.102501	0	0	0	0.702448	0.22022	0	0	0.047062	0	3.49827	0.073652	0	1.23774	0.028805	0.018732	0.045466	0.07172	0	0.068025	0.054589	0.011272	0.015788	0.005977	0.075961	0.010931	0.085578	0.084795	0.078235	0.096539	0.114511	2.30475	0.06875	0.039489	0.111587	0.101122	0.097625	0.105033	0	0	0.049231	0.109344	0.019393	0.025651	0.104059	0.061891	0.069205	0.056072	0.069349	0.034124	0.041178	0.143551	0.054135	0.070029	0.060847	0.04158	0.097216	0.083655
CADM4	4	0	0	0.965934	0.479418	0	0	0	0.139149	1.13806	0	0	3.05243	0.027059	1.18972	0.277908	0.846476	0	0	0	0	0	0.177907	0.14592	0.086623	0.664096	1.57159	2.14444	0	0.205606	0.308875	0.572574	0	0	0	0.41426	0	0	0	0.043008	0	1.10228	0.55203	0	0	0	0	0	0	0	0	0.211706	0	0.115439	0.153193	0	0	0.166172	0	0	0	0	0	0	0.054462	0	0	0	0	0.02065	0	0	0	0.75626	0	0.051974	0.198131	0	0	0	0	7.25735	6.66526	0.145324	0	0	0	0	0	2.55489	0	0	0.804979	4.26345	10.8402	0.299924	0.529102	0	1.89265	15.7291	2.07468	12.6948	1.12207	0.077317	0	0.565341	1.59228	0	0.497552	0.162247	0	10.6272	3.4376	6.51642	1.26119	4.95704	3.99459	1.28697	5.77512	6.66207	15.2396	3.73775	10.9762	3.05754	3.69968	1.48804	4.73034	4.80294	6.28191	7.22702	5.24147	6.59734	0.483813	0.890039	4.56159	4.68869	1.53092	1.90648	0.672086	19.8468	6.0916	0.119178	22.586	5.18782	2.51458	1.01357	2.726	0.819359	15.9786	5.70736	4.30378	7.33096
CADPS	1	10.9428	3.25384	6.08262	2.50013	14.2887	8.49691	8.38872	5.5125	0.447297	9.02962	1.65755	1.99914	1.21762	4.42777	8.76701	3.97547	3.92755	25.8977	7.08231	4.7087	19.6275	13.7774	9.15331	5.77724	22.833	11.0121	8.6886	17.4803	5.23457	14.2201	18.9048	5.17426	16.1432	8.43259	9.21115	7.6564	1.26161	4.74865	6.46986	21.272	5.94997	4.18167	3.22731	1.05606	0.911614	0.524587	1.71471	1.18362	1.47395	2.61469	4.86266	1.82655	0.40405	5.77656	2.21717	0.389774	0.65997	0.094044	0.948632	0.521896	1.7211	0.591527	1.55084	1.1072	1.12219	2.36318	1.20304	1.20743	1.02839	0.825093	0.371422	1.96255	0	1.33448	0.814976	1.79512	0.506489	1.3099	2.09188	2.27764	0	0	0.386664	0	0	0	0	0	0	0.558553	0	0.040124	0	2.42247	0.058248	0	0.756393	0	0	0.026187	2.88778	1.27437	0	0	0	0	0	0	0	0	0	0	0	0	0	0	0.167577	0	0	0	0	0	0	0	0	0	0.265325	0.027562	0	0.082327	0	0.015485	0	0	0	0	0	0.027624	0	0	0	0	0	0	0	0	0.027895	0	0.209059	0	0
CADPS2	1	32.6105	16.8184	7.57241	0.493576	3.20966	2.62614	9.50761	7.27214	6.20463	1.32362	15.8798	8.94274	8.90699	9.91223	3.22926	2.91614	2.49683	26.0027	9.25544	16.4957	36.0773	12.1017	14.3255	2.24003	28.849	19.8247	25.2491	22.9608	5.50518	5.73496	14.6609	8.76684	20.0405	5.09478	9.61159	6.52017	2.22177	4.73352	23.7557	25.4781	16.1578	5.04727	3.37304	2.36418	3.2092	2.27967	2.754	4.58568	2.4638	7.22486	2.82561	4.53141	1.41761	5.62911	3.60216	1.57813	4.83096	0.655576	3.27976	1.73144	4.14603	2.63633	3.25348	4.20754	2.9348	1.84445	5.73784	6.02784	3.71894	4.08718	2.02737	1.49983	3.38668	4.47767	3.37154	4.74394	2.79856	6.61388	6.41338	7.09823	0.030813	1.37049	0.298575	0	0	0	0	0	0	0	0	6.97409	0.97283	2.31897	0.025615	0	1.72883	0.650825	0.745872	1.46736	0.650725	0.382568	0.079221	0.182892	0.004244	1.42624	0.942047	4.12977	5.51685	5.40647	0.123638	1.2432	1.1906	1.14859	0.247206	2.87798	1.13273	0.80216	0.233654	0	0.149987	0.155465	0.010196	0.318325	0.207126	0.08405	1.96826	0.145528	0.301729	0.844151	0.513364	0.054461	0	2.86794	0.478094	1.36052	0.911236	0.485349	0.434913	0.059056	0.06966	0.247462	3.12	2.01528	0.274012	1.44714	0.049114	0.421082	0.672948	0.198492	0.049896
CALB1	1	0	5.17648	0	0.405276	0	0.488496	11.5676	1.77189	1.92796	0	0	0.861764	1.18476	1.75618	0	13.6078	3.77401	6.93079	7.80977	11.8212	12.771	10.2098	0.739846	1.23618	2.99383	8.00538	26.8138	26.3149	4.11032	3.4268	7.44344	11.482	2.01585	1.06202	6.24675	2.15669	2.2974	0	6.07482	15.4393	3.77182	10.7177	11.4566	23.1143	2.63536	10.3648	2.81905	3.4984	20.5821	15.9857	5.7218	18.3132	7.65096	7.58516	0	0.506389	2.40102	0.406141	5.14977	2.17567	1.8442	1.98161	1.07976	4.14545	3.58714	1.01788	3.41247	4.52973	3.98163	27.163	4.81399	0.434115	2.55942	5.39319	6.16126	3.33348	4.80546	3.25526	3.61314	4.45661	0	0	0.122782	0	0	0	0	0	0	0	0	0	0	0.238424	0.063322	0	0.165715	0	0	0	0.398225	0.189414	0.065284	0	0	0	0	0.105855	0.206997	0	0	0	0	0.135224	0	0	0	0	0	0	0	0	0	0	0	0	0	0	0.439958	0	0	0.033952	0	0	0	0	0	0	0	0	0	0	0.040715	0	0	0.051754	0.665641	0.166912	0.022006	0	0
CALB2	4	0	0	0	0	0	0	0.549681	13.3751	0.951968	0	0	0	0.185994	0	0	0	0	0	1.17534	0.752173	0	0.100841	0	1.35721	0	0	0	0	10.3548	0.207841	0	1.17948	0	0	0	0	0	0	0	0	0	0	0.571676	0.110644	0	0	0	0	0	0.121678	0	0	0	0.128584	0	3.02797	2.43666	3.2196	0.476368	0.419591	0.98015	0.232802	0.66375	0.509561	0.747206	0.553366	0.47387	0.977662	1.49526	1.60592	0	0	3.81535	0	0.449662	0.236305	2.10711	0.035143	0.276792	0.462238	0.139655	0	0.122946	0	0	0	0	0	0	0	0	0.443098	0	0	0	0	0	0	0	1.29087	0	0	0	0	0	7.67978	0.355509	0.203917	0	0	9.81953	3.73779	36.3547	80.1167	6.49419	5.88366	0	14.7471	23.6046	79.0561	14.5466	7.81362	0.301462	7.20616	26.256	6.24258	0	2.33957	10.0511	4.14617	0	5.05499	9.83255	76.712	76.2222	3.82142	2.92645	24.732	70.1336	27.6377	21.272	15.7085	2.11168	0.894069	55.6739	4.35681	13.5378	41.6011	80.7713	12.9642	16.6329
CALCA	5	0	0	0	0	0	0.263373	0	0	0	0	0	0	0	0	0	0	0	0	0	0	0	0	0	0	0	0.30805	0	0	0	0	0	0	0	0	0	0	0	0	0.165155	0	0	0	0	0	0	0	0	0	0	0	0	0	0	0.210995	0	0	0	0	0	0	0	0	0	0	0	0	0	0	0	0	0	0	0	0	0	0	0	0	0	0	0	0	0	0	0	0	0	0	0	0	0	0	12.5703	0	0	7.50441	28.7089	0	0	0	0	53.9393	69.4891	0	0	0	0	0	0	0	0	0	0	0	0	0	0	0	0	0	0	0	0	0	0	0	0	0	0	0	0	0	0	0	0	0	0	0	0	0	0	0	0	0	0	0	0	0	0	0	0
CALCB	6	0	0	0	0	0	0	0	0	0	0	0	0	0	35.6985	0	0	0	0	1.78075	0	2.96304	0.289092	1.05453	0	0	0	0	0	20.2026	0.965937	0	6.76539	1.55691	0	0	7.5641	0	0	0	5.24352	1.79529	0	0	0	0	0	0	0.39856	0	0	0	0	0	0	0	0	0	0	0	0.905826	0	0	0	0	0	0	0	0	0	0	0	0	0	0	0.262584	0	0	0.499978	0	0	0.214001	0	0.175328	0	0	0	0	0	0	0	0	0	0	0	0	0	0	0	0	0	0	0	0	0	0	0	0	0	0	0	0	0	0	0	0	0	0	0	0	0	0	0	0	0	0	0	0	0	0	0	0	0	0	0	0	0	0	0	0	0	0	0	0	0	0	0	0	0	0	0	0
CALCOCO1	3	0	0	0.51927	1.46054	0	4.18528	0.74447	1.3868	0.434556	15.8527	0.200639	0.733989	0	4.74133	2.62385	1.29114	0	2.67521	7.4811	6.6089	7.15006	14.0073	4.82304	21.0689	10.2837	4.24189	1.13688	17.3149	14.0081	6.27395	2.78667	6.50463	12.422	4.82389	9.94598	0.486102	0	15.0544	0.129936	10.0214	3.72054	1.58334	1.70523	1.66221	1.78073	1.87408	1.17404	0.973932	1.18138	3.34208	7.83715	2.09049	0.354497	6.37131	0.333078	3.95507	1.2461	1.28174	2.61966	1.58475	2.76157	1.35359	2.17416	4.10964	2.55844	1.95674	1.42657	1.66826	2.15853	2.20342	0.434	0.279824	1.15349	3.75169	5.99669	1.68504	2.55807	0.618303	1.11326	0.839743	0.273207	49.8098	0.165885	0	15.251	0	0	0	9.37736	1.09578	0	12.4137	0	4.36393	0.114041	1.20752	0	2.88526	3.9734	0.357329	0.718306	0.482641	0	0	0.956415	0.971527	3.94206	0.957204	0.124743	0	5.4092	4.33698	2.76672	2.43523	7.55829	6.95349	1.47133	1.49249	3.16342	6.84859	5.10996	2.3137	5.26261	1.60418	2.29474	1.86961	2.47825	2.48394	2.37522	3.4884	0.768073	9.40626	4.06436	17.3108	0.334941	14.14	7.1118	4.34512	6.60323	0.229468	0.116429	4.32681	2.09055	2.48899	3.79128	7.74347	6.59677	6.43907	6.30959	1.06779	1.10644
CALCOCO2	1	1.9082	7.25594	16.8401	2.00874	4.20378	16.5752	10.0653	16.5737	12.3598	23.4589	27.3288	8.76102	10.0135	43.0261	8.63199	3.55467	1.3378	21.1805	32.2254	45.5494	33.2235	53.7757	16.938	10.7528	35.1042	42.5135	11.3353	23.1963	10.2706	11.7459	11.506	24.4516	30.6497	7.72491	22.6946	18.3584	31.449	32.4127	20.2482	38.9584	11.4612	12.754	9.53282	12.9676	6.99689	8.46761	7.5879	6.07193	20.3738	15.9364	6.57986	17.0412	3.99175	16.5124	10.1454	8.65018	16.1867	4.89844	18.4794	12.1439	22.2684	13.3059	21.1101	23.4735	16.4425	11.7357	21.9646	34.8414	15.3888	13.9389	16.1646	12.0507	10.681	14.3199	15.002	29.0579	12.1722	9.95827	7.48743	10.2782	0.210724	0.796828	0.304015	0	0.281574	25.8354	10.3303	0.331258	0.746898	4.29785	29.9664	29.5229	23.7773	11.9196	6.41574	9.26021	6.74954	1.72959	3.28626	1.36674	1.41406	22.4712	4.89096	6.69655	5.09881	2.44273	3.29473	2.46231	0.698966	5.54891	5.86012	3.81324	5.56039	5.52239	2.6074	12.9292	3.27722	6.91651	14.1976	21.3927	6.02391	3.79698	4.94574	1.219	1.53839	1.61498	5.8469	5.86975	7.2256	10.5423	13.5179	2.46525	8.15647	4.83957	8.45035	2.92952	4.96488	4.90954	1.49483	1.89319	4.35912	3.42867	14.2903	6.68497	2.88204	12.539	3.07059	3.79029	4.86385	4.07805	3.52754
CALCR	6	0	0	5.47049	1.11857	0	0.676283	0	0.656908	2.67	12.9723	1.69734	0.894743	0	4.22609	0.850441	0.494514	0.325712	0.340876	2.42699	0.129216	0	0	3.31696	0.247681	4.19145	0.125946	0.608508	0	2.05531	0.230789	6.48904	1.31328	3.61271	0.706094	3.03719	0.12416	2.46029	0	5.68784	5.66289	0.035506	0.320474	0.197479	0	0.908842	0.333627	0.150202	0.060739	0	0.30555	0.100239	0.178755	0.136518	0.493177	0.254875	0.932457	0.380457	0	0.167699	0.03556	0.370221	0.20111	0.174011	0.349933	0.079865	0.071275	0.607971	0.11407	0.517612	0	0	0	0	0	0.08962	0.110128	0	0	0	0	0	0	0	0	0	0.211426	0	0	0	0	0	0	0	0	0	0	0.45457	0	0.060063	0.078279	0	0	0	0.310495	0	0	0	0.073816	0	0	0	0	0	0	0	0	0	0	0	0	0	0	0	0	0	0	0	0	0	0	0	0	0	0	0	0	0	0	0	0	0	0	0	0	0.010902	0	0	0	0	0	0
CALCRL	3	0	0	0	0	0	0	0.110676	0	0	0	0.045153	0	0	0	0.041493	0	0	0	0	0	0	0	0	0	0	0	0	0	0.027669	0	0	0	0	0	0	0	0	0	0	0	0	0	0.115085	0.047272	0	0	0	0	0.026793	0	0	0	0	0.052308	0	0	0	0	0	0	0	0	0	0	0	0	0	0	0	0	0	0	0	0	0	0	0	0	0.00752	0.018269	0	0	0	0	0	0	0	0	0	0	0	10.4882	0.722156	0	0	0.358256	0	0	0.140598	0	0	0	0	0	0	0	0.982974	0	0.028287	0	0.285567	0.06964	0.30145	0.162385	0	0.263314	0.510986	0.022842	0.781829	0	0.021204	0.094688	0	0.07875	0	0.166426	0.385131	0.023999	0.193228	0.172008	0	0.363861	1.80581	0	0	0	0	0	0.026259	0.116912	0	0	0	0.039491	0	0.207578	0	0.040329	0.053284	0	0
CALD1	5	0	0	1.7717	0.707175	0.383341	0.142644	0	0.069352	1.40445	0.949717	0.325789	2.2583	0.105053	0.80718	0	0	0	0.28736	0.02129	0.217918	0	0.289934	0.286653	0.297542	0.217602	0.296056	0.02439	2.92448	0	0.315891	0.039176	0.107002	0	0.111759	1.16346	0	0	12.343	0.207778	0.016942	0	2.972	1.72289	0.108591	1.53266	0.171311	0.126887	0.064249	0.092359	0.073807	0.389031	0	0.76526	0.090292	0	0	0.084701	1.98218	0.474646	0.119831	0.19389	0.826664	0.062863	0.04267	0.063186	0.046922	0.016518	0.019222	0.047484	0	0	0	0.745874	0.040833	0.168598	0.446633	0.458082	0.0307	0.021774	0	18.9379	1.30935	60.7785	0	24.1472	31.462	5.57764	40.7413	22.9092	34.9724	38.2553	21.634	23.2822	6.78142	25.973	29.0846	54.3661	82.5707	27.0856	13.1579	17.4703	41.2032	20.7232	114.879	34.2397	2.24935	29.7185	40.3751	110.958	14.9555	48.4292	15.3179	44.5883	18.7979	25.4188	24.4733	48.4076	38.5608	13.309	22.6855	30.8521	20.2113	23.3593	55.4538	25.081	52.5503	44.1147	25.3273	25.288	23.529	19.4167	29.9242	140.823	4.92306	4.12498	1.15976	1.63479	7.3518	3.02132	7.93476	0.899686	0.680963	9.76676	1.31958	0.695217	2.0144	9.393	1.74397	0.962864	0.527804	14.3858
CALHM2	3	0	0	0.290885	0	0.947334	0	0	0.335074	0.686509	0.588861	0	1.84384	0	0	0.149962	0	0	3.55348	1.83528	0.807858	0	0.071903	0	0	0	0	0	0	0	0	0	0.265828	0.112458	0.173814	0	0	1.89349	0	0	0	0	2.0099	0	0	0	0	0	0	0	0	0	0.145921	0.555464	0	0	0	0.133104	0	0.049169	0.149301	0	0	0	0	0	0	0	0	0	0	0	0	0	0	0.063368	0.181207	0	0	0.080483	0	0	0	0	0	0	0	0	0	9.02168	17.5258	0	15.6127	0	0	0	0	0	0	5.69298	0.080883	19.285	0.817217	33.233	0	0	0	0.433459	0	0	1.12277	4.49659	0.083339	2.62174	0.971684	27.9024	11.1022	22.8078	8.72173	10.5064	35.1764	1.72349	0.757174	11.7323	7.49883	7.95197	23.9525	15.5136	0.940604	1.83754	1.80829	1.23616	14.68	1.1565	0	0.320628	0.280441	0.057929	0.088206	0.031067	0.052097	2.17081	4.48243	42.4262	10.6348	1.23397	0	0.086627	2.70178	4.3686	1.69539	0.175528
CALM1	2	67.1713	65.0505	58.6447	16.2913	64.3613	341.221	48.5648	317.602	569.23	137.118	271.109	439.793	121.551	195.16	65.1025	69.238	83.6049	166.595	92.2239	68.5303	135.145	98.145	159.965	61.7627	123.866	209.523	101.937	140.716	132.38	88.1119	218.863	173.378	134.614	93.9976	209.433	97.1354	304.223	197.552	151.704	123.356	79.1682	194.96	58.0685	78.6262	77.9267	64.8551	39.6047	84.2108	78.7707	135.835	75.3206	114.436	27.1948	89.1213	159.645	111.323	232.089	74.0602	310.959	96.1713	255.84	559.637	267.245	305.141	266.465	126.388	172.077	177.285	128.726	118.79	130.284	102.121	97.9361	103.634	144.364	356.753	508.167	509.188	460.293	446.199	91.7307	16.1604	1.58441	12.8164	139.857	5.99447	2.51506	74.8296	17.0684	47.3463	75.2975	105.738	104.988	45.0429	46.5826	126.049	76.6202	52.4568	37.3901	43.4739	39.7396	148.591	61.9909	55.1028	20.958	7.59742	36.7629	61.1324	2.25107	29.6958	42.4744	35.4447	80.1801	66.135	39.9768	73.9003	48.5908	56.7236	39.5193	44.0687	47.4329	50.7614	68.6549	64.2376	46.5209	59.6886	61.6269	49.696	48.8893	30.9421	58.5582	91.8757	63.1274	63.7277	90.9469	81.6431	118.028	98.8717	57.4964	51.8208	113.159	108.89	121.961	99.0323	63.7376	123.645	128.719	78.4827	122.551	101.404	125.34
CALM2	1	282.807	523.89	905.759	266.384	510.788	160.405	194.772	201.158	115.513	244.545	260.831	140.585	189.347	250.178	96.0881	101.044	321.613	448.82	601.234	476.708	692.166	723.344	273.745	159.828	561.649	476.405	983.156	688.007	176.294	201.63	668.842	607.751	158.689	128.442	901.924	730.976	288.423	1304.13	798.246	754.387	516.552	447.86	279.442	414.411	190.971	197.2	83.0349	129.27	430.709	359.4	181.535	491.889	112.535	349.96	105.942	117.77	677.258	111.568	627.295	210.963	452.446	416.589	612.747	588.929	294.285	153.533	589.308	721.698	284.568	152.94	487.591	103.92	185.884	82.4112	408.803	1443.44	441.62	1519.06	688.605	508.137	123.139	10.3259	317.748	8.47039	114.747	775.767	9.31061	596.809	137.276	210.984	364.881	236.269	372.035	130.406	209.021	407.174	206.443	40.0413	218.631	150.614	78.1425	424.506	195.992	18.7728	90.5618	60.6025	446.32	104.935	24.9225	177.793	518.884	645.281	708.554	163.244	76.0838	307.473	154.146	207.06	232.553	528.024	174.361	212.088	165.447	84.5966	85.867	26.6319	177.105	288.441	181.098	459.544	722.209	336.985	584.064	96.8307	52.719	59.6021	106.376	73.6937	30.6833	33.1999	96.9315	57.3556	429.011	174.234	40.8121	50.1863	58.4813	32.4299	68.7963	20.0245	42.2399
CALM3	3	29.3629	1.00368	13.2003	6.89945	36.7588	26.9472	19.6917	8.68723	3.82357	1.39699	29.9461	8.30174	17.8428	21.9601	0.118423	0.812315	3.74551	11.8054	12.531	7.45729	3.52758	14.3315	7.27922	14.1165	6.37132	29.5211	54.0932	7.0289	1.98182	16.8005	6.03927	12.7687	12.9222	16.4441	10.2784	29.7539	4.73252	9.23957	6.26299	16.0961	9.16086	32.8245	9.4264	8.44046	22.4334	20.2668	10.5613	35.897	11.5158	15.9465	22.0487	13.3867	3.88163	10.8798	3.35723	9.00159	3.67628	8.51862	6.45983	10.779	6.31279	3.37358	2.57269	3.1355	8.14044	6.89882	4.19704	1.31343	3.89693	23.9839	11.8276	29.2874	10.886	20.6924	6.92127	4.36648	8.01445	3.35514	2.40101	3.12264	0.171948	11.5096	1.95169	1.56412	0	0	0	0.528871	4.49206	30.4406	5.79307	2.98772	3.40814	6.23185	2.66102	2.03012	0.188586	11.8046	0.904351	2.56899	7.22117	9.68486	0.889888	0	1.20523	20.1699	9.78084	6.69473	1.55913	36.4939	20.5783	20.6055	7.51433	26.42	37.9841	37.3289	23.8743	18.7101	18.1564	109.558	25.0708	25.4331	28.8632	16.4195	17.3276	38.3039	10.7501	30.7218	15.3018	17.0467	17.9953	21.9878	8.2807	12.9367	7.20726	8.31104	4.03121	8.58445	11.8622	25.4004	49.1797	11.3954	15.3462	39.9887	1.74574	14.5146	37.3654	23.857	10.205	13.7943	11.1434
CALML3	6	111.553	0.252455	0	0	0	0	0.547923	23.2148	0	0	38.4434	0.848804	0	0	3.57306	0	0	0.989201	14.0556	1.12449	2.06923	11.4581	24.5907	47.9595	7.45175	27.1639	4.13928	1.02869	0.141341	0	0.858266	13.9189	0.832381	7.59661	4.57227	10.3055	8.414	4.20821	18.8327	3.53454	3.32496	2.80415	1.70954	0	0	0	0	0	0	0	0	0	0	0	0	0	0.933873	0	0	0	0	0	0	0	0	0	0	0	0	0	0	0	0	0	0	0	0	0	0	0	0	0	0.2451	0	0	0	0	0	0	0	0	0	0	0	0	0	0	0	0	0	0.784433	0	0	0	0	0	0	0	0	0	0	0	0	0	0	0	0	0	0	0	0	0	0	0	0	0	0	0	0	0	0	0	0	0	0	0	0	0	0	0	0	0	0	0	0	0	0	0	0	0.276378	0
CALML4	2	0.30811	3.96203	0.440303	0.663867	11.4161	2.94621	17.4722	7.11251	8.20269	14.0074	2.64581	4.20472	12.6136	10.4197	23.6322	6.15456	7.83703	15.0641	34.4362	9.81403	23.716	37.1609	7.23404	26.6179	20.7461	49.1907	17.3693	29.3201	8.84075	18.5817	25.0653	18.045	19.5221	21.035	14.7598	7.06133	8.76214	20.81	16.524	23.8919	11.2842	8.1055	36.6728	36.4957	16.978	17.1329	7.12839	11.7312	42.0061	46.471	19.8713	27.7375	15.0989	19.3256	35.2015	104.661	123.366	89.1634	116.159	127.748	182.568	115.684	156.309	169.611	127.393	125.183	162.145	145.654	194.365	61.8733	55.5387	47.3666	35.4717	34.2481	117.957	139.425	90.7164	56.13	56.8054	50.0423	0.043376	3.66262	0.343423	1.59488	0.454224	0.175495	0.796483	0.267932	0	0.693023	0	0.821701	0	0	0.667858	0.730702	15.5667	0	0.601772	0.097329	1.05438	0.306983	0.148883	0.244332	0	2.50758	0.962297	1.16815	1.24068	0.427372	0.697005	0.595922	0.896895	2.57795	0.465342	0.502142	2.24769	0.621999	1.24714	0	1.7412	1.14576	0.172539	0	0	0.870288	0.069322	0.783922	1.01124	1.2879	7.74357	1.94806	1.97751	0.061619	0.08443	0.334064	0	0.052604	0.149357	0	0.187658	0	0	0	0	0	0	0.273971	0.025236	0.797335	0.351296
CALN1	6	1.89345	0.157829	10.6211	1.22083	29.9106	19.3993	3.7347	2.68553	3.31992	6.78808	39.5277	4.0468	6.15074	0.873883	9.44234	1.44352	2.85056	2.10636	7.78331	1.79668	3.9736	8.6979	7.09317	15.9688	7.70044	1.16434	1.13403	8.60236	5.33339	20.0773	3.69023	4.4832	8.40865	12.7773	12.6368	11.6979	5.50704	3.09231	3.20611	9.67052	6.33193	2.5584	2.46611	1.2774	6.44606	1.88123	1.73428	7.52658	1.53979	4.72249	4.3394	4.16949	0.331193	4.56582	6.49536	10.6993	6.07219	12.2029	12.2999	9.89775	9.21139	11.6008	4.94603	10.9146	7.82413	13.0337	8.85504	3.83393	8.81828	2.76011	1.4571	0.634907	5.03452	2.83826	6.82905	5.68667	8.94709	1.2763	1.574	2.71636	0.019048	0	0.246019	0.352627	0	0.07732	0	0.354003	0	0.303242	0	0.029304	0	0.028195	0.047468	0	0.163942	0.211389	0.024413	0.053481	0.503784	0.566983	0.114175	0.339322	0.14337	0.335981	0.022545	0.034133	0.167714	0.196468	0.010302	0.046353	0.0275	0.10763	0.042045	0.014969	0	0.008266	0.000863	0.000754	0.008783	0.000434	0.001992	0.156651	0.04106	0.014095	0.002003	0.006426	0.032123	0.002425	0.421789	0.008392	0.091275	0.000673	0.004602	0	0.001255	0	0.006162	0.000456	0	0.013876	0.000927	0.001759	0	0.013601	0.020736	0.013857	0.114928	0.05854	0.064837
CALR	4	112.78	170.375	74.6664	451.173	154.748	67.0217	95.6597	25.2305	119.623	135.528	70.3511	61.9324	119.548	148.362	88.1913	59.6434	9.01711	73.9073	109.445	23.3844	26.4747	74.788	54.8485	127.667	25.083	156.301	54.974	77.1432	75.8885	175.793	35.2983	82.4733	108.711	85.5616	84.5899	71.8431	122.955	55.278	121.245	88.2602	26.4588	110.572	103.007	8.60924	59.4773	35.9698	50.4342	97.8244	12.7095	27.1482	140.123	18.8364	14.8708	33.6978	18.2065	41.2158	11.5615	43.2027	12.4606	41.1584	16.311	13.7905	8.06599	11.832	32.9746	9.91198	20.475	6.82862	11.9593	171.797	33.7176	221.257	122.3	70.2521	45.9813	8.86276	21.2857	7.22013	10.3447	10.1386	149.801	228.171	206.771	45.011	53.7065	146.637	5.9677	192	74.9472	255.689	140.33	79.8694	141.391	247.72	269.088	107.744	407.773	121.382	222.931	118.348	157.335	254.66	158.762	318.579	144.71	113.665	103.483	60.1395	39.057	198.508	105.433	159.199	155.987	231.534	310.447	233.043	170.664	133.775	158.686	115.987	139.383	224.389	239.354	147.868	177.32	224.172	155.884	172.225	177.457	76.8679	298.727	280.198	160.135	142.812	170.486	64.4046	131.097	142.948	311.867	248.949	91.0053	147.789	72.6732	133.648	119.991	88.2089	310.859	394.24	169.731	187.401	139.742
CALU	5	0	0.196226	2.47184	2.37838	0.756797	1.63634	1.42244	5.04192	4.60187	3.13647	0.621669	3.88032	4.72956	13.3412	2.11234	18.0221	12.3353	12.1573	5.50356	15.2093	14.2387	2.91951	3.42553	1.69327	14.6374	6.962	15.5763	15.3042	5.74856	1.45678	12.049	9.0937	17.277	4.37113	9.93184	7.01189	4.41532	6.91512	4.89856	9.99252	6.77969	8.79704	11.9815	11.3392	11.0176	6.10954	8.49678	10.762	16.5909	22.3886	34.7762	15.8488	4.40813	13.1828	5.63821	4.20469	9.07634	5.31714	7.01383	2.70796	7.57209	2.70589	3.221	7.26359	10.4322	1.46322	6.92001	6.78427	4.6443	14.2796	16.1643	28.8348	22.4137	14.6204	8.88922	6.19208	7.12398	21.3598	25.3049	27.7906	20.3236	1.1078	0.331866	3.43875	9.10302	25.8614	0	26.5538	6.3307	9.29374	29.5928	17.7695	35.4651	9.89169	20.8242	27.6485	24.9518	0.752827	6.91851	25.4989	2.95576	13.3927	20.677	21.7656	1.3067	8.44175	25.6317	16.5101	4.526	12.6895	13.4485	17.8897	11.6069	7.16777	6.99437	18.9234	8.27831	12.5628	23.0454	32.1805	8.1799	11.4253	6.92992	7.32766	8.44625	2.59496	10.9432	22.0239	23.9487	18.7996	23.0482	14.1146	17.2536	15.4645	11.852	6.29967	12.5194	10.2964	3.40975	4.37989	8.47307	14.1366	16.7853	9.957	11.294	2.75531	2.30489	1.90328	6.58172	2.52197	1.67586
CAMK1	4	0	0	0.372814	0	0	0	0.499956	1.26324	0	74.2327	0.1988	6.98251	0	0	0	0	0	0	0	0	0	0.091558	0	0.56803	1.35966	0	0.076961	0	0	10.4829	2.60477	0.169036	0.047479	0.073812	0.080065	0	0.375312	0	0.06729	0.273468	0	2.55494	0.519952	0.202585	0	0	0.77799	0.468413	0	0.222451	0	0.091696	0.522354	0	0.671604	0.306027	0.849628	1.4658	0.434265	0.285426	0.166134	0.529242	0.195712	1.00165	0.419644	1.10287	0.103479	0.060051	0.9042	0	0	0.222333	0	0.365655	0	0.464074	0.820564	0	0.272019	0.165192	0	2.04867	0	0	0	1.65203	0	0	59.8056	13.3726	12.7209	1.52738	0	5.67311	2.54096	0.814369	0	4.3506	8.13052	10.2406	10.0381	103.905	5.83917	0	0.772239	0.487361	0	0	0	0	4.08229	0.318174	11.785	2.71533	5.50265	3.96288	11.5074	7.11266	10.4327	5.86929	14.0439	6.45635	16.9957	8.49923	1.84335	3.02516	15.3648	4.26917	3.30481	5.32182	2.37137	15.3667	2.89717	46.6279	26.9715	3.91991	3.46791	15.3994	6.8894	5.95106	16.3956	13.504	15.7041	5.1416	41.1305	86.1246	63.5212	142.908	31.505	76.5178	70.6446
CAMK1D	2	0.530004	0.486085	0.23866	2.64583	0.009699	0.199261	4.6747	4.6935	1.91363	2.57676	0.23869	0.591818	0.182257	0.448934	1.45822	2.29297	0	9.25073	0.982888	6.501	2.99364	0.534603	0.582859	0.293378	3.62393	0.156416	1.90482	0.956205	3.39355	0.091549	14.4963	0.049666	3.62953	3.79076	0.440096	0.008866	2.71256	0.067178	2.69483	0.045913	0.874934	5.3718	2.21004	0.906494	1.89411	1.98036	2.58433	4.75677	4.00398	2.66905	1.93115	1.3261	13.0092	0.525845	3.67349	5.13064	6.19282	3.9503	7.43874	5.68222	5.47967	5.02003	10.7702	9.37822	5.07867	7.35112	9.38048	6.08369	9.95161	3.25406	2.36128	4.47224	2.64793	5.41471	6.45045	8.81456	4.66964	13.0126	15.6846	13.5847	13.1323	1.57181	0.012533	0	0.306312	0	0.143554	0.034625	0.278478	1.51062	0.011897	0.461363	0.088213	0.122681	0.229192	0.065642	0.133069	0.626995	2.00458	0.196047	0.272442	0.234379	1.33828	1.99422	3.6006	5.01767	0.981022	3.43276	4.45043	0.692162	1.0446	0.997815	0.816294	0.42266	2.83891	1.56463	2.35253	0.673684	0.839017	2.33963	1.29847	1.21181	3.52933	3.31214	2.3126	1.51812	0.909189	4.89707	6.06798	2.54614	3.30868	1.82644	0.815077	0.662921	2.3272	3.86396	3.82	1.44173	5.53629	5.54095	0.209607	0.165702	2.18436	5.09606	1.3651	1.68868	0.131395	2.62352	4.28573	0.184736	2.6028
CAMK1G	5	0	0	0	0	0	0	0	0.121448	0	0	0	0	0	0	0	0	0	0	0	0.193065	0	0	0	0	0	0	0.043317	0	0	0	0	0	0	0	0	0	0	0	0	0	0	0	0	0.05909	0	0	0	0	0	0	0	0	0	0	0	0	0.095051	0	0	0	0.322455	0	0	0	0.119042	0.284045	0	0	0	0	0	0	0	0	0	0	0	0	0	0.140358	0	0	0	0	0	0	0	0	0	0	0	0	6.79425	0	11.4675	15.6353	0	0	0	0	0	0	0.201532	0	0	0.277168	0	0	0	1.61343	0	0	0	0	5.87612	0.183044	8.67748	0	0	0.062282	0	0	0	0	0	0	0.131654	0	0	0	0	0	0	0	0	0	0	0	0	0	0	0	0	0	0	0	0	0	0	0	0
CAMK2A	2	0	0.188345	5.25839	0.403685	0	1.38627	0.823843	1.84657	1.25844	0.609574	0.055807	8.23959	3.50621	0	4.89718	0.715682	0	2.70848	8.48433	2.14706	1.37351	2.45845	3.00849	3.93731	2.331	2.27094	0.020851	0.70663	3.09534	3.21675	3.08272	4.22941	2.5204	5.98334	1.73201	8.35873	3.40514	6.51376	3.9602	1.86332	6.14867	4.3956	2.71285	1.08083	0.327655	2.18316	1.63344	5.22814	2.98179	2.28261	1.38362	2.6976	0.347064	3.76056	8.47577	7.82692	5.00552	2.13364	6.54071	6.0513	5.38916	5.66425	5.97739	5.95354	7.87387	9.26193	3.97811	4.8116	5.693	4.67744	6.57946	3.20947	8.9505	4.63496	6.45477	3.42097	4.77705	3.16467	4.16828	4.8623	0	0	0.091658	0	0	0	0	0.467627	0	0	0	0	0	0	0.031411	0	0.081609	0	0.043582	0.084845	0	0.187865	0.097258	0	0.013172	0	0	0	0.104885	0	0	0	0.011292	0.134258	0	0	0	0.042499	0	0.029966	0.013123	0.034245	0.037533	0	2.58471	0.10306	0	0.009897	0	0.008867	0.42107	0.016715	0	0	0.012208	0.012068	0.022813	0	0.002434	0.037132	0.015992	0.015784	0.009594	0.03264	0	0.064345	0	0.002373	0.005485	0.034729	0.07608
CAMK2B	3	0	0	0	0.484628	0.959652	0	0	14.1241	2.13836	1.36461	0.279252	5.80144	1.70821	1.13995	0.273102	0	0	0	1.0755	0.196828	0	1.30677	0.900475	0.363016	0	0	2.98403	0.964934	0.882336	0.355156	0.630324	4.41076	0	0.024476	0	0.224739	24.9394	0	0.490751	0.439035	0	0	0.357305	0.072753	0	0.251875	0.272028	0	0	0	0	0.064725	0	0	0.230523	0.811319	2.02717	0.212896	0	0	0	0.121785	0	0	0	0.009129	0.035439	0	0.685419	0.04637	0	0	0	0	0.161726	0.102929	0.089593	0.010971	0	0	0	50.7443	0.076489	0.868862	0.418815	0	0	0	50.2243	34.7973	0	1.4065	10.6709	4.66165	5.35096	0	0	30.9869	26.7707	17.9944	33.0456	0	0.040612	130.148	30.8432	10.7765	1.54239	1.07122	21.7521	90.9459	17.3621	23.8466	17.2233	22.3624	106.362	66.0554	55.0879	9.18557	7.85328	0.517564	17.8296	9.10974	26.762	29.2721	27.6051	50.3293	17.9541	10.2006	15.993	6.04304	39.2202	14.2508	5.99	9.34982	29.5295	11.5934	0.424038	2.02232	10.7322	46.1899	3.00873	5.53188	0.482963	9.40431	0.595361	0.56317	0.354876	0.654197	11.7148	8.14091	0.83275
CAMK2D	5	0.22469	3.67822	0.930615	3.67038	0	0.034126	0.459739	0.299755	0	0	10.7853	0.542534	0.570192	1.83229	0.905336	0.299397	0	0	1.87953	0.23432	2.15542	1.5619	0.384976	0.322549	0.468303	0.018979	0	4.67878	0.072501	0.495182	0.800674	0	0	0.084434	0.126755	1.30298	0	0	4.18326	0.39702	0.878733	2.40203	0.11941	0.059842	1.37409	0.06785	0.225907	0.123161	0.083421	0.239442	0	0.32636	1.8728	0.1901	0	0	0.083952	0	0.036007	0	0.01934	0.072966	0	0	0.024141	0	0.059008	0	0.042599	0	0	0	0.666873	0.471845	0.017904	0.347156	0.078885	0.058729	0.031237	0.023704	0	0	0.204572	0	2.97928	0.898148	0	0	0	0	2.70076	1.26978	9.75056	0.628809	5.97982	2.79074	4.44849	0	1.64623	3.60279	1.50471	2.75301	2.90447	0.752046	0.265474	0	6.17372	2.02776	0.176182	0	3.05062	0.765518	0.654551	0.393489	0.101571	1.14341	2.15576	0.949299	1.46879	1.73336	0.725778	0.721565	0.235191	0.736138	0.368915	0.172764	1.57319	1.42329	0.182432	0.855106	3.45894	0.657956	0.501779	2.13261	1.1981	0.851263	0.016708	1.03616	0.243914	0.265581	0.787754	1.40973	0.458125	1.68599	0	1.40823	3.38368	0.170415	0.885293	0.267125	1.0261
CAMK2G	2	0.73098	0	1.10286	1.92448	1.78955	18.1013	36.7284	11.6387	19.9445	0.554049	43.925	49.4352	17.504	8.72485	23.0422	0.97278	2.88461	14.1569	12.9048	10.9331	15.3502	10.092	18.9183	18.5701	23.6586	7.55374	27.1167	7.74821	27.5654	45.0596	9.20033	8.86906	58.3984	53.24	7.61494	13.4963	50.1123	26.789	22.3471	16.3183	9.11796	17.6045	22.3462	16.1123	31.1068	19.6349	6.20935	19.8153	19.5869	32.4129	15.1597	27.0044	6.64882	17.4803	65.1161	91.7706	47.7169	46.4414	47.8441	33.5144	75.474	90.4871	90.3316	56.7451	73.7646	55.8575	46.7838	51.0399	44.3461	25.3612	30.111	10.4041	41.7397	17.4239	71.7503	68.9618	46.1114	68.5821	56.8476	51.5837	3.75727	3.81844	0.624138	3.77592	22.5341	0.415939	0.988897	0.30166	3.64745	40.0906	21.9962	9.79822	29.6993	16.4854	11.3225	33.6138	9.74602	17.0271	17.4014	22.1408	31.6282	1.65294	20.6158	6.41685	0.431787	4.57725	10.4502	6.46811	2.55553	123.036	5.00804	16.586	11.7985	33.401	88.4377	72.5009	84.3958	5.21253	9.71153	4.38063	8.55721	8.9799	22.6163	8.62103	15.6542	80.6805	37.385	10.0569	7.1152	7.2003	47.1307	14.3837	11.9286	0.183036	3.94176	11.7648	13.3049	0.02311	1.68699	1.26033	3.18348	1.34822	0.885521	13.95	9.83978	1.218	7.26509	0.803995	8.76165	5.52206	12.3375
CAMK2N1	5	0.5854	0	0.664556	1.32049	1.43545	0	0	0.128041	0.522992	1.0393	0.120518	4.67556	0.099166	0	0	0	0	0	0	0	0	0.163197	0	0.028006	0	0	0	0.700602	0.085263	0.364334	0	2.1415	0	0	0.01583	0	0.453166	0	0.118119	0.483391	0	0.506445	0.622124	0	2.86232	0.518042	0.470426	0	1.83972	1.22252	0.194926	0.05576	0.425103	0.003519	0	0	0.190041	0.220406	0.149966	0	0.020013	0	0.195414	0.050015	0	0	0	0	0.11158	0	0	0	1.38931	0	0	0.090719	0	0.344002	1.03699	0.493916	1.56343	4.89477	41.2831	0	19.091	4.64452	0	13.1655	1.17188	0	9.97221	3.21445	16.9566	6.33514	19.2655	0	2.3438	4.34536	17.828	9.95904	9.07447	12.1463	12.6279	4.39844	0.028008	0	0.132989	24.0674	1.41974	5.11027	2.65457	0	0.296513	0.458684	4.88252	5.66598	0.196976	0.062141	0	0.032892	0.200309	0.00802	0	0.424745	1.5429	0.225527	0.069501	0.032583	0	0.156028	0	0.184709	0	11.7536	0.101324	0.212013	0.219082	0.400645	0.049568	0.079044	10.4021	0.806278	1.99661	20.0386	6.36605	0.281126	13.8684	0.398693	1.24204	3.13994	0.019045
CAMK2N2	3	0	0.513804	0.83306	0.820676	0	0	0	0	0	0.837813	0	0	0	0	6.41855	0	0	0	0	0	0	0	0	0	0.758189	0.093397	0	0	0	0.076034	0	0	0	0	0	0	0	0	0	0.07657	0	0	0	0	0	0.312026	0.864883	0.346734	0	0.123308	3.53664	0	0.193056	0	0	1.02338	0.190141	2.03996	0.206933	0.212819	0.332807	0.944323	0.14543	0.930341	0.233896	0	0.46181	0	0.084262	0	0	0.741358	0	0.269818	0.182539	0.086745	0.457881	0	0.113759	0	0	18.2835	0	0	0	23.2871	0	25.2438	0	0	2.9288	0	0	0.812727	0.128945	0.908941	19.5279	16.1628	4.64032	0.114077	5.58482	0	7.4517	5.45579	0	0.542934	0	11.57	0	0	0	0	0	0	0	0	0	0	0	0	0.159734	0	0.305708	0	0	0	0	0	0.090093	0.881074	0	0	0	0	0	0	0	0	0	0	0	0	0	0	0	0	0	0.269389	0.044238	0	0
CAMK4	2	0	0	0	0.464047	0	0	0	2.5613	4.95912	0.469842	0.380753	2.95573	0.523405	1.00717	0.238982	0	1.6194	0	0.294015	0.859861	4.34995	2.81168	2.82461	0.945656	0.428528	1.57319	1.59246	0.443214	0.079992	1.11014	0.162931	0.705934	0.329665	4.20569	0	0.20559	0.59674	0	0.041582	0.212596	0.770263	0	0	0.720261	0	0.363374	0	0.199677	1.04229	0.571854	2.83102	0.704473	0.559284	0.667437	4.65719	0.966099	2.64966	2.32259	2.17208	4.10089	2.95216	1.73514	2.84266	0.948978	2.31806	3.0848	2.54065	1.51439	2.4487	1.3535	0.367134	0.99184	7.32144	1.88997	2.86428	2.29901	1.97847	1.47084	2.07935	3.7492	0	0	0	0	0	0	0	0	0	0	0	0	0	0	0	0	0	0.91608	0	0	0.455282	0.217148	0	0	0	0.616605	0	0	0	0	0	0	0	0	0	0.067852	0	0	0.432784	0	0	0.03383	0	0	0	0	0	0	0	0	0	0	0	0	0	0	0	0	0	0	0	0	0	0	0	0	0	0	0	0	0
CAMKK1	3	0.380495	0.267122	0.430653	0	0	0.172969	0.854589	0.251974	0	0	0.078891	0.305098	0.063927	0	0	0	0	0	2.47015	0	0.730408	0.035237	4.26531	1.73883	0.660675	3.03026	0	2.66857	5.96991	0.038536	0	0.04335	0.777029	0.520253	0.045199	3.30708	0	0	0.025306	0.935899	0.072749	0.984977	0.40454	0.082113	0.465025	0.170622	0	0.103591	0.046588	0.937801	0.205115	0.29264	0	0.137623	0	3.34033	0.973809	1.58135	2.32903	0.801709	1.7636	3.31811	1.96015	1.75818	2.73956	1.52011	1.64597	1.4479	0.895341	0.104912	0.454166	2.77275	0	1.48124	6.57864	1.3434	0.794664	0.49712	0.264447	0.369368	0	0	0	0	2.52914	0	0	0	0	0	0	0	0	2.12717	0.044628	0.945735	0	2.82864	1.55239	0	0.411733	0	0	0	0.299731	0.659708	0	0.075535	1.21164	0	0.93348	0.899828	2.26481	0.285953	0	0.37785	0	1.57602	0	9.0029	1.91848	1.08322	0.159862	0.829793	0.719934	0.146368	0.63224	2.45223	1.61085	0.93506	0.299575	0.023821	0.037287	0	0.104582	0.034355	0	6.79983	1.2143	0	0.303751	0.143989	0.287378	8.94165	2.23134	10.9933	0.598238	1.95922	0.218061	0	4.77296
CAMKK2	3	0	0.068127	2.08179	0	0.11667	0	0.243582	0.193698	0.261686	1.03518	0.181873	4.50494	0.288418	8.20394	0.167725	0	0	1.06894	0.712697	2.22869	4.09902	3.3963	0.39974	0.19102	0.708185	0.247936	0.041449	0	0.677118	7.70235	0.222447	0.066294	0.070842	0.283661	0.077171	3.60727	0.284052	0	0.038584	1.16368	0.36153	2.29613	1.62545	0.289946	0.582624	0.257686	0.953595	1.54401	0.725378	2.09593	3.1628	0.53412	0.246075	0.475712	10.6071	2.08202	1.71077	1.10938	1.25646	1.3424	2.02538	2.52375	1.55086	1.5731	2.89051	1.61811	0.601731	0.408935	1.71536	0.362321	2.38921	5.22696	0.634219	2.83316	2.58546	1.33992	1.62611	1.18175	1.13293	0.945097	0.067045	0	0.132617	0	8.80624	0	0	0	11.2294	2.39737	9.20242	10.8619	2.96427	0.727441	2.32252	6.94453	13.783	4.72561	1.65908	0.399002	1.29841	0.408151	0	1.70552	4.47437	0.935208	5.94055	0.721055	0.245067	11.0164	1.19463	4.8906	3.11929	1.40058	15.547	11.0254	14.0645	2.14406	2.58708	0.256817	2.40786	2.9972	2.66701	5.42788	13.0364	17.3628	12.8266	4.63284	3.83421	3.0405	5.64161	2.45999	5.81994	3.87463	3.69146	3.33842	0.323318	11.5244	2.83338	0.286609	2.69382	6.83828	0.300245	7.67532	3.97934	3.34782	6.82231	1.94504	1.42681	4.70055	6.64672
CAMKMT	2	0	0	0.35503	0.701371	0	0.41981	0.476492	0	0.137922	0	0	0.740048	0	0	0	0	0.813649	1.7185	0	0	1.19824	0.08719	0	4.41541	1.29575	0.159262	3.59141	0	1.46736	0.06483	1.63673	0.107308	1.85545	0.351904	0.762299	6.19062	3.75978	0.333497	0.127928	0.390248	0	1.6222	0.991092	3.48615	0	3.63515	0	1.54036	1.32411	0.850049	0	2.18893	0.332661	1.22813	0.640041	2.62532	4.7303	0	3.55172	3.07921	3.45444	6.65779	9.51433	3.50097	2.99996	2.91119	3.05657	4.40667	2.66594	0	0	0	1.10353	5.24325	4.32895	6.104	5.99362	3.53306	4.56906	6.45464	0	0	0	0	0	0	0	0	0	0	0	0.076527	1.04152	0	0.220044	5.43089	0	2.76481	0.154751	0	0	0	0	0	0	0	0	0	0	0	0.176773	0	0.019702	2.58638	2.23815	0.919214	0	1.4941	1.10287	0	0.1366	0.837206	0.261243	2.02564	0.878679	1.0808	6.71014	0	0.690728	1.06355	0	0.537005	0	4.63772	0.043637	0	3.81751	0.026674	0.093824	0.036757	0.563014	0	0.105874	14.0894	3.93324	1.616	0	1.06594	0.037886	1.56358	0.424192
CAMLG	2	50.8185	13.1578	26.8577	484.35	126.335	74.1238	38.2057	99.9319	90.3688	84.3415	89.3068	89.3919	48.5833	60.6876	25.9553	44.3125	41.0046	63.4922	62.8063	38.03	67.1932	74.8453	73.1214	38.0731	109.649	71.3713	56.8179	84.1691	81.4241	65.9233	35.8421	48.7557	57.0938	42.7369	50.977	74.8082	144.46	101.11	50.2057	72.8969	78.4092	83.2892	125.882	100.372	129.026	82.7805	48.0912	37.8636	131.973	184.63	123.921	124.944	36.1125	75.1611	50.8191	37.7881	84.7042	27.161	92.5668	39.2062	90.1409	102.398	121.206	81.8908	75.6641	62.9698	86.6322	82.0394	85.3733	175.99	142.929	110.34	165.383	93.8239	122.699	111.548	85.2949	188.778	177.9	196.606	0.404562	33.5293	1.75724	9.46142	50.8957	0	1.66634	20.2635	43.6534	37.6755	45.5705	45.5693	30.9313	27.1121	15.992	16.3777	21.8733	14.6501	7.33375	0.19428	5.46073	16.2889	39.9343	25.3272	3.61527	16.9148	12.7402	5.25534	5.38518	11.6684	26.0271	37.2372	26.7123	31.9097	9.75827	28.6194	22.8287	8.59896	31.4812	6.0445	13.9615	14.2459	17.9261	14.7273	12.9397	18.8615	14.5357	19.4955	29.8416	20.6583	42.1867	43.1057	28.6213	17.7714	16.1246	19.731	20.0959	13.5499	22.5332	12.2719	22.3799	16.5934	28.398	11.4391	18.1583	33.1469	28.1206	17.4394	11.0995	29.1111	42.0107
CAMSAP1	1	1.34963	21.1111	37.2109	8.11752	8.03718	16.2083	12.3298	14.4623	38.1484	18.3498	52.8876	11.9524	27.5409	30.528	13.9148	0.44978	3.11039	25.0307	23.495	16.5766	30.8085	19.7851	32.5254	22.7245	45.0758	55.8431	17.6834	24.113	16.7635	13.7402	25.3111	20.987	49.5534	27.5604	20.681	23.7885	20.9713	12.9041	25.5529	35.3574	24.2601	7.68776	26.2699	24.8471	28.8596	22.5088	15.9095	42.0393	29.9608	59.2846	31.727	47.2559	10.5808	39.4931	69.8747	17.8796	18.4086	11.8839	20.3076	25.3572	28.8419	15.995	16.5164	21.8044	36.0362	16.5778	20.2317	15.8503	18.3388	40.4664	4.59011	23.8237	11.8532	38.1107	57.4857	22.4497	20.0112	23.6387	32.0194	36.9461	0.023769	2.46484	0.5752	1.3171	0.123992	0.096337	0	0.441292	1.23007	0.37849	7.52165	1.68454	1.12456	3.16269	3.2972	2.51048	0.818556	2.50951	7.16194	2.7032	0.878733	0.942983	2.48182	0	0.92927	0.676854	4.29262	8.05394	0.795737	1.2255	3.87451	3.2883	6.76475	5.01393	2.6685	4.49561	5.17436	3.60941	6.25923	2.42788	3.13039	2.86568	1.7709	2.0252	1.27828	1.94376	3.95829	2.48524	2.91111	3.99283	13.4278	10.3187	3.79809	2.45465	1.65523	8.91558	0.062657	0.287662	0.306873	1.61602	3.17928	1.87362	3.89283	0.138324	1.04445	3.57166	0.511032	2.99547	2.31154	0.6778	5.42657
CAMSAP2	5	0	0.041127	2.45284	0.662962	0	0.107218	0.450672	0.196281	0.158667	0.266349	0.515629	0.709828	0.058751	1.13988	0.20255	0.234804	0	0	0.359183	0.734949	0.337795	1.98609	0.36263	0.10012	1.6527	0.014868	0.027378	5.18631	0.247559	0.373348	0.479613	0.884751	0.83686	0.080512	1.589	1.18152	0.241261	0	0.220423	0.824749	0.822758	2.57859	2.7187	2.37471	1.72415	0.854454	1.7922	0.919359	2.29762	4.87444	4.6739	3.48809	1.01429	1.02297	0.846626	0.442425	0.179342	0.267117	0.982151	0.503851	0.522421	0.171616	0.351522	0.464893	1.06155	0.185422	0.464556	0.73566	0.266278	0.4885	1.4239	7.42668	0.419832	6.54353	0.642843	0.361682	0.56372	1.19521	1.53545	0.931339	13.5201	0	0.080172	0	8.55839	2.71937	0	0.461163	0	0	8.39544	4.40302	17.4435	2.29978	2.78733	12.5429	3.15711	2.36126	2.18716	6.02482	0.262311	14.6692	5.80774	0.589825	2.49866	0.796062	4.30115	6.10871	1.06266	0	4.68272	2.24847	6.4866	4.45024	0.677576	1.03369	2.43767	2.99375	1.44734	0.137754	3.42872	4.15304	0.814753	2.88753	1.67051	1.15174	3.3239	2.59897	3.02398	3.9425	3.44237	4.898	24.8481	0.193397	0.120199	0.317653	0.091739	0.451216	0.049904	0.249892	0.238475	0.132826	3.88451	0.401805	0.265254	0.033777	0.573936	0.120451	0.318381	0.25145	0.845043
CAMSAP3	3	0	0	8.72418	0.725362	11.4092	21.5544	3.94482	6.90125	3.46635	0.487076	0.133609	26.0771	0.377331	2.60693	2.41003	3.42529	0	0.294782	3.27749	0.782514	1.028	2.64818	10.1453	8.0737	2.56739	5.60489	8.21084	1.23064	15.7164	7.51085	7.81135	4.8851	2.40721	14.6249	6.09758	4.94626	0.501063	1.97661	2.19608	4.93036	12.035	2.21724	0.170838	0.48773	1.17901	0.578804	1.69233	1.75444	0.237154	0.643355	2.62948	0.185875	0.118374	0.568886	16.3236	14.5151	8.65005	9.60231	5.41382	6.332	5.57887	12.7841	5.56742	3.38394	9.46606	10.6755	4.74656	4.83316	5.2868	1.10966	2.20786	6.33159	1.91244	1.88464	9.97085	3.0749	6.66568	0.073483	0.011164	0.08139	16.8883	39.294	99.6999	0.831492	14.7015	0	0.870588	0	23.5089	6.51268	0	0.077977	0.715221	7.9832	6.74852	0.532337	0.980856	39.2037	8.95378	0.30471	0.23379	0.772302	13.1331	0	5.57097	0.322101	0.185809	0	0.083452	17.2986	3.33461	5.24747	1.09891	6.27733	53.8075	45.5045	58.9373	0.679741	0.223121	2.69834	0.598039	1.84684	1.39567	4.79227	2.13001	125.771	20.2717	0.142747	0.209089	0.277217	2.02069	2.2903	0.094169	0	0	1.21871	0.646859	2.59919	2.85766	0.021692	0	0.091108	0.072802	0.029352	0.085571	0.092509	0.036077	0.079784	0.013162	0.249839	15.2522
CAMTA1	5	62.7312	12.9268	24.3286	14.4571	33.3165	45.7125	15.8332	21.185	173.806	108.995	27.6264	125.198	65.0674	40.8951	4.18676	18.4111	161.3	19.1959	43.5394	15.7269	23.0061	28.1978	37.3059	45.7894	40.7006	54.6799	28.7691	32.9028	122.763	70.0124	25.5819	81.9327	18.6924	30.7372	60.2533	30.7651	41.7748	49.25	74.3874	57.8469	32.8692	198.587	47.6637	65.1365	56.9415	40.4995	13.2691	12.7534	47.5395	40.4872	35.4943	80.4298	22.2527	40.2932	44.6568	9.58489	65.1708	17.6851	41.5651	68.7637	18.9749	29.7094	19.3106	24.5869	30.1507	22.0863	35.0431	27.349	28.8552	28.8282	4.83292	7.44708	4.25066	12.5243	40.4757	25.7303	62.0047	53.6981	62.6966	63.5731	131.264	89.292	0.278944	7.93647	181.107	128.6	0.412321	196.318	151.703	38.5369	168.844	50.0342	175.286	153.808	151.23	183.439	123.091	73.9942	337.924	140.973	147.261	59.1341	371.66	66.2919	42.7103	16.6016	84.7493	79.8705	4.64994	81.9656	210.017	170.724	231.524	173.201	49.3533	105.099	158.173	50.8713	172.643	127.465	101.541	219.891	76.9484	44.6039	80.9353	142.792	222.615	195.89	156.181	175.546	80.5165	211.215	242.332	159.651	123.653	13.4043	123.173	139.932	97.3472	70.3071	32.9407	82.2693	72.0674	40.8801	92.3463	34.5522	67.0492	75.9339	59.2971	100.928	49.4437
CAMTA2	6	2.09518	15.9517	20.2899	1.80032	11.714	11.9063	10.5549	4.1756	2.15155	1.5862	0.497848	17.6466	51.9652	15.571	6.86845	5.57973	0.262413	0	5.96362	5.09717	2.10455	8.26205	15.8714	24.5882	6.66497	0.177178	10.7127	3.36408	16.5709	10.5583	4.6607	9.98092	9.28258	19.4931	19.764	4.50383	22.9988	10.8253	5.98508	6.19668	9.62458	9.92753	5.56742	1.98088	7.69836	4.40543	5.45525	7.1576	4.89959	6.59408	7.53254	3.00144	1.3233	3.01312	22.1707	57.9148	25.7313	41.414	16.4597	25.8594	21.827	43.7457	14.4187	24.4378	25.7126	20.9461	16.7935	9.32001	17.0839	13.928	9.91896	14.0817	23.1437	11.6719	27.0146	10.174	24.3777	1.22828	0.991763	1.38856	17.9914	3.12504	0.102134	2.32442	0.220492	0	0	1.04126	0	0.672905	5.17539	1.03974	0.99839	0.395475	0.140299	0.743069	0.63844	4.00466	2.82434	0.189086	0.444259	1.04783	19.0151	0.250075	0.117779	1.49945	0.069264	0.717021	0	0.869983	2.70782	0.824114	0.719624	4.04327	10.6111	0.066073	2.25665	1.32796	2.74094	9.70609	10.2153	4.7216	2.13681	3.26378	2.59224	2.41649	0.141953	1.39466	0.437637	1.13073	1.17429	0.728545	0.058337	16.9358	0.491907	8.55782	6.55242	3.1508	12.356	0.060584	0.047692	11.2716	8.44691	13.4417	1.32691	5.39522	0.403068	0.965495	0.061288	0.426349	6.62004
CAND1	5	17.1077	5.56369	4.15328	8.46626	0.793931	1.21703	5.09101	1.10675	2.72867	0.982253	19.6417	2.61279	3.18057	4.20304	1.53525	5.7711	1.90047	11.1108	5.54252	7.52135	10.2362	6.91925	3.01809	1.51783	15.0296	18.2717	14.168	11.3372	2.40726	2.3235	16.5796	9.41798	4.54775	1.76217	5.36875	9.64104	2.83261	0.862781	4.06789	19.2068	10.7269	5.77607	5.63921	5.38818	3.17543	2.22326	0.879078	1.56567	4.47443	5.15071	4.63571	5.02882	1.92389	5.07301	4.15815	2.78351	2.97632	0.573706	2.71688	3.96274	1.40839	1.21742	0.955598	2.2794	3.35055	0.490004	4.36922	2.37731	2.32325	2.99575	3.30027	6.64075	0.257778	2.07354	2.75959	2.01021	2.85926	1.09551	2.5642	1.92709	55.361	0.904139	0.246183	0	27.2426	8.64868	0	1.32051	3.01667	11.6704	13.5655	13.443	14.9211	8.03124	13.6416	18.268	4.93396	0.322054	1.65159	7.43877	1.93187	14.8392	5.80032	2.89675	2.81215	0.977025	14.387	0.782588	0	10.0694	9.42089	11.6505	9.58857	12.176	1.56544	10.3259	5.61904	9.02264	8.58056	1.08806	6.52981	6.08186	3.12194	2.20504	3.48562	0.831986	3.18272	9.7919	6.84278	12.008	14.5618	2.61353	11.2929	4.25628	5.08495	7.41339	2.76914	2.24101	1.95148	1.0665	0.516975	4.85594	7.3174	11.2925	1.22687	2.3449	0.58314	0.712325	3.22278	0.224457	1.18541
CAND2	6	0	0.217879	23.1712	0	6.84014	2.8278	2.69925	3.23169	0.558187	0.470506	4.84292	2.24512	8.27621	2.51783	0.603774	9.92784	0.544877	3.70681	4.57828	1.40379	5.75962	14.9818	7.90304	8.83874	16.6043	16.1874	1.59571	9.51013	9.07821	0.085593	5.85678	4.01086	15.1609	18.5473	0.050115	3.15434	31.5295	2.13448	8.43933	3.68035	0.326158	4.81858	8.58584	1.24616	3.7969	1.58533	6.41548	2.42456	1.83412	4.26401	5.98637	3.47325	1.94551	3.26029	5.54019	5.2567	5.70811	1.76148	5.46982	7.18137	4.05626	7.01359	5.43956	6.03179	5.67147	2.62729	3.78172	3.63887	6.28064	4.16014	1.57661	0.43187	1.1086	4.73702	9.71205	4.9408	4.752	1.08477	1.49974	1.10044	0	0	0.035336	0	0.228982	0	0	0	0.412802	0	0.8177	0.115396	0	0.045617	0.145655	0	0.18942	1.38552	1.66858	0	0.691651	0	0	2.33692	0	0.466859	1.18559	0.061968	0.161373	0	0	0.100026	0.550414	0.388646	2.31492	1.09673	0.261644	0.558031	0.478792	0	1.03496	0.543905	1.13075	0.677497	0.293947	0.238892	0.11052	0.137886	0.255287	0.132553	2.19504	5.87497	1.72737	0	0	0	3.12371	0.053038	0	0.020962	0	2.64005	0	0	0	0	0	0	0.076332	0.040225	0.212503
CANT1	4	0	0	1.66074	0.300862	0	0.302983	3.47689	0.088216	1.0766	0	0.165829	2.5663	24.0909	2.59982	3.69856	0	0	3.30479	0.788859	1.1135	1.53606	3.55865	1.92168	3.39091	1.38914	0.067786	2.46387	6.60588	2.52221	0.285695	0.084117	0.273595	1.82799	1.65807	1.42301	4.14392	0.233373	4.04544	0.250498	2.70746	5.54801	1.94951	3.40291	2.80227	2.44564	9.55564	2.90949	8.597	3.23024	6.89353	1.37315	2.1901	1.10045	2.50747	23.6079	16.3015	7.03239	7.55406	6.85117	9.38998	6.02138	9.52024	5.29453	6.3996	6.27446	10.3635	6.05213	5.09387	5.49789	4.07985	2.62554	3.46653	7.61073	8.81153	7.75989	3.90254	5.84669	0.483379	0.806174	0.894625	18.8658	5.01619	0.182182	0	0	0	0	0	36.4797	8.11559	9.65199	7.45454	8.01594	2.2957	7.70006	3.64637	14.0777	0.594567	0.653125	3.57862	3.26129	6.73609	2.51654	1.67177	2.83667	1.00153	5.93528	0.555405	0.103348	4.07341	12.004	10.1928	6.73732	5.71363	13.3669	11.5605	5.52559	6.60659	10.0551	3.98992	9.29947	5.36021	1.34463	5.37875	4.54139	11.0863	4.96136	4.31206	4.75615	5.55424	8.83021	5.36616	7.46188	11.6301	27.6225	8.38595	10.3896	20.6947	10.9859	10.6963	4.69536	14.4631	5.37789	7.68245	19.3756	19.2365	13.3866	20.9893	29.4731	13.4657	16.6012
CANX	1	8.54956	17.3561	9.45272	8.19451	6.85957	4.78454	27.1723	5.92393	7.68705	15.5913	20.046	6.87022	23.682	68.3547	10.6623	2.13484	9.84369	37.9573	17.8588	29.7988	42.0002	27.3343	11.2293	7.70387	44.043	52.4267	39.4347	39.9902	12.9446	12.1501	29.7312	24.0831	12.5568	13.5438	24.0939	26.4569	5.78295	16.9195	31.9433	23.2154	25.9605	27.2969	17.6065	17.6929	16.6512	10.6954	7.25644	10.3842	18.0896	28.0302	6.30098	20.4821	4.73463	16.6374	12.8261	6.95105	18.2826	6.16377	15.7855	9.89311	11.2406	11.374	13.6305	13.7677	8.53176	3.17823	13.6686	12.9612	8.65034	22.6663	6.06422	7.65418	13.9876	6.32086	14.0613	19.1828	19.2021	11.7322	15.1019	19.3908	26.4862	7.2517	46.3934	0.691893	12.7892	14.468	0.723175	33.0179	4.07955	7.12512	35.2216	22.7311	52.8701	21.6483	23.131	31.3902	46.1074	6.75293	14.2428	14.2097	6.94498	29.8299	24.6755	10.7197	4.31137	5.22117	38.8221	25.7116	3.02661	10.4838	26.6551	27.4802	20.3507	15.1375	8.62847	24.9596	11.4771	12.1007	28.4869	15.6755	11.6501	13.261	10.4324	7.96461	4.80453	2.97787	15.9345	22.3104	20.8705	32.3784	28.4718	25.6796	26.3487	22.7918	10.5618	10.574	9.94097	18.1873	7.10223	5.29091	9.7667	8.26597	36.4032	17.1358	9.30385	8.29791	1.73886	5.73625	8.95432	2.85488	5.11779
CAP1	4	1.47628	0.922057	3.16199	6.29273	1.2052	8.41033	4.02502	5.8381	5.86459	10.5651	1.01671	9.15563	4.4078	8.01126	4.75068	7.19825	7.75892	38.1539	18.2478	38.3799	16.0733	18.5003	12.2747	6.01448	33.1561	7.89185	5.60958	20.8523	5.27502	5.78002	30.6421	27.0269	25.7105	12.1697	14.7492	24.9673	15.5653	29.2774	25.6295	9.95919	25.7457	20.2725	14.9124	11.0127	8.42411	8.83801	6.34646	10.0043	16.2218	15.9012	10.6444	11.3467	2.3351	7.58425	16.2102	7.40187	16.9623	9.09485	17.3219	5.57667	14.5635	7.08357	13.5501	13.6346	20.0373	10.2211	16.8286	18.2111	15.3653	23.6878	14.2254	22.5202	29.819	13.4957	14.2525	12.5313	10.0759	47.9608	47.9824	45.4831	40.0911	1.02675	7.62432	0	1.45635	66.5188	0	0.42574	36.4127	90.0049	26.7764	28.4917	48.2384	26.2663	58.2756	33.0551	33.3947	5.84893	31.1111	53.9199	14.5627	48.9275	30.2171	18.9138	13.2045	8.37119	28.1311	16.9746	1.13768	21.6366	76.8459	87.1481	91.2681	36.4118	14.2358	49.9329	26.848	112.732	77.4829	67.1877	19.5012	25.4015	23.7834	29.6791	18.42	6.2548	19.9243	65.5737	69.9805	68.0197	80.6193	64.0819	90.3391	217.475	127.333	150.635	222.637	82.6818	77.1279	94.3352	147.668	221.761	183.919	166.881	130.903	90.1355	55.6755	78.8877	152.393	27.7776	40.6321
CAP2	5	0	0	0.167898	0	0	0	0	0	1.19538	0	0	0	0	0	0	0	0	0	0	0.309448	0	0	0	0	0.771892	0	0	0	0	0.276229	0	0.152139	0.475364	0	0	0	0.08636	0	0	0	0	0.767932	0.709022	0	1.08717	0.264719	0	0	1.0847	0.155963	0	0.72448	0.081336	0	0	0.83595	0.22795	0	0.085768	0.042639	0.137183	0.192356	0.118838	0.532309	1.52812	0.611351	0.820902	0.02728	1.9261	0	0	0	1.05678	0.114845	0.430422	0.342221	0.495314	3.80376	10.0247	10.6748	0	0	0.101256	0	0	0	0	0	1.18443	6.01734	0	0.432669	0	0.130931	7.20341	0	0	0	1.45359	0.046766	2.96268	0.156058	0	0	1.05092	0.445024	5.91373	1.14277	0.343611	0	8.30894	15.4468	14.0183	8.35881	0.501689	1.81317	4.04288	6.6878	8.47132	0.947275	0.717818	3.50579	1.30749	2.42246	0.840851	0.684652	2.16355	9.53923	14.7106	14.6305	23.8754	3.07045	11.4243	0.044612	0.245004	0.040192	0.232425	0	0	0.600367	0.426234	0.336918	2.48498	0	0	0.426794	0.748842	0.027562	0.381777	0.115073	0.405374
CAPG	4	1.15579	0.544481	0.883259	0.869159	0	1.55477	1.18079	0	0	0	0.466774	2.73963	0	0	0	0	0	1.06659	0	4.44566	0	0	0.530138	6.96677	0	0	0	0	0	0	0	0.934694	3.87857	0.24155	0.854277	0	0	0	6.02081	0	0	3.02545	5.52632	0	1.41356	0	0.914381	0.183164	0	0	0	0	4.89127	0.137976	0	0	0	1.29514	0.656489	1.91915	0.391202	0.25004	0.076991	0.098501	0.123831	0.149215	1.77355	0.922095	0	0.312997	0	0	1.3649	0.284554	0.194043	0.460883	0.161717	0.301996	0.361467	0	0.485862	0	13.8068	0	0	0	0	0	0	0	0.887688	0.572158	0	16.374	0	0	0	1.71123	0	0.362244	3.3758	3.69195	0	0	0	0	0	0	0	0	0	0	0	0	0	0.37863	0	0.957285	1.83748	1.57439	0	1.20905	0	0	4.34869	0	0	2.33211	0.859905	2.33578	0	90.5031	0.119459	55.3563	15.0569	43.3202	7.9561	0.794788	15.7684	17.6089	0.840223	20.5469	31.4913	30.0128	0.312434	0.89128	0.259816	0.784281	20.3103	16.1706	27.8343
CAPN1	4	0	0.211911	3.16738	4.08528	2.21776	0	0	12.4499	0.405416	0	0.272679	20.6661	0.076258	0.735885	15.451	1.80604	0	1.66223	0.603819	1.41771	3.47704	0.797643	1.76032	1.42449	4.24359	1.15135	0.176552	0	0.700102	4.53222	0	0.503522	2.72773	0.13737	3.66594	5.13861	0	0	0.265208	1.02304	0.736626	7.28492	0.721731	0.194355	4.31799	0.471366	1.27814	0.712603	0.220727	0.105786	0.880816	0.086724	0.165507	0.272569	11.4914	7.3757	5.02945	9.2231	3.265	5.86163	1.82987	9.82202	2.72188	3.8361	3.8407	4.08229	1.17176	0.916535	5.57669	0.373768	1.3493	1.2535	9.14429	0.525833	7.19341	2.14376	3.77571	0.28083	0.345962	0.267392	37.8343	171.236	0.10307	0	0	0	0	0	88.3445	2.04192	0	9.05787	12.5999	19.3979	5.42101	19.5099	5.82807	41.332	22.7219	0.190411	3.68584	0.635529	17.5316	23.4489	1.60485	1.1325	0.05185	0.983872	0.058247	15.8034	26.2334	13.0986	4.58459	21.4071	33.1982	11.2993	40.7778	15.2086	17.1509	27.6927	19.0775	15.8513	23.6782	26.6344	23.9696	60.3342	13.4113	17.1283	14.4185	14.7818	1.43016	20.124	7.78045	39.0675	74.0431	79.8006	63.1443	44.9113	80.5702	66.7999	69.3316	26.9271	67.1992	7.41407	17.755	36.0014	33.3113	53.6211	49.0987	71.2849	21.2537
CAPN10	6	102.967	27.4687	1.20555	0	34.0194	0.191996	2.92963	40.0167	33.512	0.484807	0.212495	89.5939	1.62102	6.23631	18.2518	0	0.556714	5.67323	7.86113	4.87907	4.61472	9.27005	35.1341	29.0073	3.31129	15.8524	4.38049	6.24873	10.4552	0.142272	7.27667	12.1379	7.6148	8.6247	1.03405	0	46.5464	3.71158	0.128819	1.7666	20.9459	8.00874	7.44201	6.13817	6.22583	11.0442	3.83148	6.58624	4.14202	4.56695	3.12862	4.29607	1.38322	6.11845	84.6307	24.831	10.9741	23.2715	9.49479	16.1223	11.6011	13.8513	12.2742	7.52395	27.6309	33.8857	15.9406	16.8287	19.5751	6.80339	12.1161	10.8827	5.28575	11.1953	34.3202	10.5042	11.8674	7.16241	8.68307	7.83334	0	2.15183	0	0	0	0	0	0	0.425143	0	33.0075	5.04139	17.1988	32.566	0	25.1817	0.392881	32.1118	1.98618	0	0	0.22406	20.0265	1.06272	27.378	0	0	7.94919	0.243011	23.16	9.62678	8.5323	8.53869	8.301	28.4741	1.19022	16.2018	5.20224	5.78368	52.4302	23.3563	7.93829	15.0741	1.86861	6.00987	11.5317	2.94968	9.10475	7.14038	6.88222	7.60036	15.2602	4.32718	9.0414	0.426568	45.7363	31.5319	2.93454	6.10656	4.21156	9.47987	49.1764	33.5907	5.65637	0.567006	15.9301	63.1372	12.3105	22.8577	26.685	1.01462
CAPN11	6	0	6.17568	0	0	0	5.19025	0	0.546261	0	0	0	0.398126	0	0	2.49729	0	0	0.913833	0.4738	0	0.955706	1.29289	4.32535	1.33	0	0	0	0	0	0.068736	1.9654	2.92508	1.64378	0.377291	6.32638	0	0.096507	0	2.8312	0.750848	0	0	0	0.053239	0	0	0	0.215673	0.060482	0	0	0	0	0.059885	0	0	0	0	0	0.429971	0	0	0	0	0	0	0	0	0.037859	0	0	0	0	0	0.080502	0	0	0	0	0	0	0	0	0	0	0	0	0	0	0	0	0	0	0.586559	0	0	0	0	0	0	0	0	0	0	0	0	0	0	0	0	0	0	0	0	0	0	0	0	0	0	0.170335	0.354278	0	0	0	0	0	0	0	0	0	0.031296	0	0	0	0	0	0	0	0	0	0	0	0	0	0	0	0	0	0	0
CAPN12	6	14.5926	2.0087	0.971891	18.0713	18.3921	0.194857	2.19323	15.6874	25.771	24.0996	3.10923	7.22023	73.0419	7.67229	95.6749	37.1044	0.751978	16.9364	7.20647	9.70415	1.92226	11.2571	36.2149	14.8022	11.3221	10.8369	8.36512	1.7455	24.506	7.37329	21.1588	0.3914	2.39803	31.6852	8.39813	7.30828	1.00043	9.91078	28.6479	7.51599	2.25799	7.77941	9.35104	5.21357	30.9492	7.2238	16.8002	21.3317	3.35291	9.79108	22.3123	8.06595	3.53495	17.5606	18.8406	27.1605	10.0408	15.0613	6.45853	7.40357	7.78339	13.8754	7.51204	6.89855	12.1205	6.77631	7.12914	4.18581	8.62179	22.2746	15.0966	30.9141	22.4389	26.4051	8.12724	5.08193	10.4548	3.20831	2.35512	2.64319	1.87183	17.0366	0.244263	2.21073	3.17106	2.43922	0	21.5969	3.71381	0	2.91318	3.37377	1.91062	5.74732	3.92843	1.0667	2.62831	3.18823	18.2969	3.15954	5.71978	4.66739	5.19155	3.22674	6.42261	5.58367	5.22015	7.72774	0.165956	5.61699	3.32024	1.84558	0.651919	2.36569	4.84182	2.83798	8.38142	4.1348	2.72345	19.6726	5.33205	7.61273	1.62223	4.20831	2.02881	13.8731	2.03679	0.810696	1.9225	0.997995	3.04743	3.17661	2.86932	3.66678	2.48105	0.426552	0.544558	0.268914	3.08329	1.01386	1.40501	2.4241	0.226826	0.235481	0.30516	10.5015	7.46712	3.61767	23.6276	11.6683	3.42316
CAPN13	2	0	1.30627	0	0	38.5216	17.934	7.25563	10.7949	1.36129	6.55045	40.9306	4.86763	4.53853	11.5576	20.266	0.674013	1.77583	0	6.44953	3.35344	12.6617	21.6954	10.5558	61.9259	21.4765	2.66711	9.18338	16.5035	10.5734	7.84618	9.64237	11.4911	34.2152	47.9009	10.2267	29.7715	5.21112	18.6367	15.3614	15.8652	0	10.517	31.7977	34.97	45.8682	43.8199	5.105	16.2578	33.3857	41.238	53.0785	47.8819	6.74805	31.1804	20.8713	34.4654	18.4884	44.9182	41.0713	95.7858	34.2699	11.3505	12.9371	31.8559	89.7159	47.4891	22.2299	13.1271	15.9371	51.637	84.7267	44.619	25.2908	43.6151	61.9278	10.8421	35.8078	22.2327	24.3763	25.3923	0	1.05975	0	2.60402	0	0	0	0	0	0	0	0.082348	0.564667	0	0.119112	0	0	0	0	0	1.12468	0.356233	0.122796	0	0	1.26787	0.173682	9.98073	0.910633	0	0	0.382046	0	0.763045	0.114365	0.055831	0	0	0	0	0	0	0	0	0	0.390507	0	0	0	0	4.41538	0.127616	0.100237	0	0	0	0	0	0	0	0	0	0	0	0	0	0	0	0	0.327884	0.115523
CAPN15	4	0	0	0.831788	0	0.675437	0.46101	0.423466	6.55017	0.744883	0	0.057472	2.88486	0.046209	0.447327	1.74915	0.735695	0.48455	0.506349	2.08216	0.095972	0.176511	0.842561	5.74398	3.69476	0.766836	0.116745	0	0.46229	6.40128	1.17884	0.04342	1.53848	1.10084	0.230908	0.02226	0	41.139	0	2.57524	2.04759	0.158049	2.14073	5.87134	1.11053	0.675058	1.95248	2.23872	0.467883	2.14473	3.02985	0.991547	2.2925	1.63075	0.36661	34.096	13.6787	5.68093	6.58009	2.8356	4.90388	1.83242	11.7656	2.52939	1.79589	6.40906	5.02144	3.07096	2.37161	3.6781	2.09863	1.9795	4.13143	0.328617	3.49963	8.34248	1.41218	3.26437	0.549919	0.249377	0.629067	0.077782	24.2222	0.062821	0	0	0	0	0	6.60223	6.20893	12.6585	2.72057	0.921233	0.567446	4.04506	0	9.50245	0.821299	0.22451	0	0.410197	0.676595	2.80127	0	1.19583	1.66067	0.768255	1.21496	0.287547	1.20428	4.16355	1.71835	1.15327	3.10825	2.24545	4.02582	3.95477	1.13739	0.722682	10.5271	3.64965	4.16731	2.51297	1.00405	1.56843	10.9348	2.03026	3.52275	0.896994	2.5067	1.73204	3.1	0	0.883054	10.96	24.1019	0.616703	15.202	5.56205	13.7814	1.364	2.94449	0.666828	3.47783	28.6632	10.6571	9.70107	11.6693	4.19785	2.93326	15.7454
CAPN2	5	0.819814	3.83644	2.62923	2.4657	2.00721	2.23407	7.12238	5.78146	1.50681	3.26495	7.72632	8.21274	0.068942	0	0.434176	0.545237	3.59168	3.00905	7.29743	9.26734	10.7558	2.54466	7.02987	1.67847	17.3558	0.138889	0.127792	4.60889	6.44466	1.78046	5.36418	10.3206	6.37297	15.3059	5.69803	4.10429	10.701	9.76518	5.81471	14.2036	3.13576	7.43257	8.49573	4.85395	22.0445	3.60684	1.98614	4.99156	4.90969	9.04926	2.97676	10.7787	2.25313	20.3955	9.55968	1.80509	0.773063	1.29866	1.87	1.88378	2.4395	2.06588	1.25113	2.03215	3.17032	1.07411	3.30709	0.301725	0.962362	1.97599	1.95555	2.03949	3.17978	2.75879	5.90434	1.52431	1.16984	1.39142	2.6902	3.02518	57.7916	5.99441	6.62498	0	14.8228	47.0776	0	7.82711	34.6421	13.8566	86.2494	16.1872	129.093	44.8194	33.2334	55.6873	42.52	2.43626	22.3671	61.616	28.8348	51.7508	20.8353	17.1231	5.25422	7.34643	18.3202	116.179	10.6362	29.803	105.946	42.9991	52.3036	25.8796	6.94218	20.2894	16.978	26.6804	23.7108	166.476	28.4081	28.1651	9.35382	8.19621	8.33346	4.26634	14.6134	37.9781	31.6373	65.3403	30.0524	51.2833	20.4895	20.7481	7.83679	9.73822	8.12693	5.79065	3.65675	3.89402	9.75277	21.147	35.4494	18.6523	7.61176	7.18417	5.61337	2.67696	6.94034	3.16495	6.87124
CAPN3	1	0	75.2642	0.451184	5.3279	1.45461	1.76417	42.8277	15.6191	0.396602	1.7837	65.7595	1.86458	58.9815	31.2295	8.02108	35.8888	0.971824	45.7958	62.7911	19.7685	25.0649	40.199	9.13324	15.7916	24.6044	15.1378	0.0931	22.2068	12.1693	19.9108	24.6329	44.1462	19.3195	30.2635	6.75355	60.139	5.60599	35.6366	23.3221	47.9215	9.27848	38.8272	23.8393	5.78758	31.7746	12.4261	17.2313	44.6368	16.3776	15.4053	63.0763	19.42	3.53525	25.3542	15.1025	17.3233	14.7262	26.4029	16.0506	20.9545	18.2935	10.5524	12.9538	20.2469	19.5855	32.7246	15.9338	10.8448	19.6271	21.0548	8.56607	13.3664	40.3843	35.1221	21.4178	14.3371	14.2682	5.67744	3.95129	5.34765	0	0	1.49598	0	0	0	0	0	0	0	0	0.194928	0	0.129855	3.35178	0	0.371728	3.46245	0.197352	0	1.72317	0.838299	0	0	0	0.585344	0.129106	3.5562	1.53671	0	0	0	0	0.297867	4.50967	0.048775	0	0.126581	0.093916	0	2.64839	1.10545	0.992379	0	3.33109	0	0	2.25096	0	0.71624	2.10973	26.8558	0.122174	0	0	5.06654	2.20499	0.338379	25.2416	0.027379	0.095363	7.78646	0.089411	0.436592	0.10639	2.95993	1.32729	0.072784	0.621565	0.149815	0.536351
CAPN5	6	0	5.46242	0.11283	0	0.732835	0.136331	2.75611	0.199015	0	0.45366	1.37044	15.3992	0.050172	3.39846	8.39968	1.19683	0.262758	0	3.05265	0	11.4904	7.50864	2.05431	10.2964	0.207963	12.0603	3.4267	0.214934	7.83271	0.701492	0	3.28806	3.33465	3.32369	6.6921	1.80346	3.09404	1.95041	0.158699	3.87512	3.60198	3.61352	1.27378	1.98275	0	1.16989	0.364032	1.09593	0.405611	0.600028	3.06045	0.779958	0.331272	1.08428	3.49318	3.47446	4.23008	6.11609	3.80871	3.80604	3.34582	6.12231	4.98639	4.53657	3.18623	3.29792	2.54213	3.63847	3.96946	2.73033	0.447228	0.833208	0.712797	0.547022	3.64364	3.13593	3.66663	0.078234	0.613867	0.631848	0	11.8874	0.034077	0	1.10394	0	0	0	0.199014	0	0	0.024204	0.666313	0.087972	0	0	0.091299	0	4.33812	0.567836	0.222382	0.209775	0.036185	0	5.77884	0.150088	0.069341	0.05981	0.038932	0	0.903475	1.06091	1.25109	6.22067	4.26202	2.81126	0.605585	1.1077	1.2692	0.63653	3.12292	3.5876	3.10346	2.50465	2.26811	3.45545	0.106576	0.565051	1.58191	0.476559	0.940345	0.448771	0.584043	2.24631	0	0.081067	0	0.460289	0.048406	0.707579	0	10.5769	6.68414	0	14.4375	3.61942	0.067244	1.85851	0.392648	4.07372	0
CAPN6	3	0	0.086549	0	0	0	0	0	0	0	0	0	0	0	0	0.003559	0.492429	0	0	0	0	0	0	0	0	0	9.49188	0	0	0	0	0	0	0	0.05619	0	0	0	0	0	0	0	0	0	0	0	0	0	0	0.045339	0	0	0	0	0	0	0	0	0	0	0	0	0	0	0	0	0	0	0	0	0	0	0	0	0	0	0	0	0	0	0	0	0	0.084212	0	0	0	0	0	0	0	0	0	0	0	0	0	0.005653	3.84952	0	0	0.548578	0	0	0	0	0	0	0	0	0	0	0	0	0	0	0	0	0	0	0	0	0	0	0	0	0	0	0	0.00215	0	0	0	0	0	0	0	0	0	0	0	0	0	0	0	0	0	0	0	0	0	0
CAPN7	2	0.301201	0.352014	6.01184	2.03813	0	0.365465	0	0.733534	0	0	9.51811	0.967518	0.958385	0.488082	0	0	0	0	1.04341	0	8.2785	3.73252	1.3768	1.00083	7.1082	2.47074	4.78072	16.1335	0.656219	0.311128	7.01163	0.976257	2.50324	1.64773	2.13734	0.302162	1.11502	3.81243	4.14839	2.93216	3.6499	1.55689	3.52145	2.0257	2.94468	1.62826	3.29349	1.94025	2.48337	4.68331	3.40236	2.84576	1.27649	1.962	2.27227	0.755208	15.7298	1.13858	5.32522	4.68944	3.06332	3.74495	5.37513	4.57345	5.98557	1.43189	5.4763	5.83761	4.08185	6.86172	6.92365	10.7141	1.7914	2.86712	5.27797	11.2303	7.79106	11.5024	19.1725	13.6694	3.47719	0	16.7523	0	0	13.2118	0	6.28697	0.200073	0	1.24541	3.33358	5.69371	3.00696	1.05895	13.2115	3.21257	0	1.32309	0.285417	2.01197	5.90496	3.16483	0.251733	0	0.754403	1.25462	2.40479	0.039135	5.69134	2.61128	1.4867	3.31582	4.29473	0.408052	2.99233	1.47124	3.21352	1.7168	0	0.781175	1.81156	0.548089	0.109473	1.14005	0	2.53567	1.37001	1.0276	2.19586	3.30886	2.93264	8.19141	0.963538	0.041253	0.325991	0.112137	0.668391	0.048662	0.162589	0.480008	0.312744	0.704533	3.82142	0.026705	0.173268	0.135201	0.149466	0.135684	0	0.206023
CAPN8	3	0	0	0	0	0	0	0	0	0	0	0	0	0.112654	0	0	0	0	0	0	0	0	0	0	0	0	0	0	0	0	0	0	0	0	0	0	0	0	0	0	0	0	0	0	0	0	0	0	0	0	0	0	0	0	0	0	0	0	0	0	0	0	0	0	0	0	0	0	0	0	0	0	0	0	0	0	0	0	0	0	0	0	0	0	0	0	0	0	0	0	0	0	0	1.47787	0	0	0	0	0	0	0	0.97724	0	0	0	13.0634	0	0	0	0.084215	0	0.250684	0.14302	0	0	1.49369	0.655574	0	0.352329	0.206961	0	0.226771	0.7634	0.18564	1.20189	0	0.766631	0.472403	0.517067	0	0.486619	1.05644	0	0.264857	0	0	0	0	0	0	0	0	0	0	0	0	0	0	0	0	0	0
CAPNS1	4	4.7961	17.7993	8.21224	7.2135	23.6489	0.179068	0	25.4359	12.6985	59.8775	1.20879	66.6302	21.8719	3.96523	1.41442	9.50452	1.04359	7.74795	20.524	3.35506	11.5769	46.9117	23.779	56.1927	7.08149	8.32538	38.9835	6.03973	17.4198	1.42002	38.8068	4.69303	6.79994	3.97732	4.04091	11.8993	17.6033	17.0418	31.8882	25.5447	23.6344	20.9112	12.1025	5.50245	71.806	7.66187	9.94826	47.5516	6.69959	5.11965	14.9137	7.68128	2.53151	6.43788	2.46894	10.4903	4.82075	12.0847	6.67824	7.38634	6.37017	10.5055	5.13312	8.18178	11.8172	6.89229	3.86855	3.75169	4.54859	24.1666	30.1117	61.1702	33.936	26.1981	12.5473	4.69583	6.55768	3.877	2.16597	2.47965	174.019	557.439	261.017	29.9631	57.593	63.8393	6.44644	18.4525	118.652	32.9021	202.118	231.57	107.139	320.319	149.48	112.883	384.445	157.194	255.739	121.048	145.772	105.98	382.163	147.796	71.0126	28.606	27.5146	46.884	2.50669	99.6471	86.9095	59.8802	151.461	82.2077	207.422	177.52	181.559	63.691	104.108	63.2678	136.408	134.762	137.241	118.594	114.854	258.178	124.604	129.091	101.641	113.63	95.6508	126.968	30.7679	279.584	289.842	226.402	519.668	317.984	573.45	547.528	365.996	199.455	277.175	263.212	603.478	384.351	319.735	641.71	378.138	599.775	522.365
CAPRIN1	1	3.04151	26.6929	8.47094	2.6854	6.93245	5.24299	36.0993	16.6073	7.40514	6.47132	10.227	14.8113	14.5983	52.3299	6.33943	28.9195	9.36072	18.5477	38.0695	52.3278	52.5255	42.613	12.3092	14.2288	63.3862	49.2561	70.1097	64.3851	15.8481	16.0794	40.5943	29.6532	29.6097	11.7525	25.8854	15.7257	27.0533	15.6561	70.0061	41.9121	39.7691	36.8066	24.0458	19.4121	16.5442	15.9049	11.0612	16.3263	28.8112	24.533	21.8389	36.0906	7.77713	27.4077	19.1873	5.39277	22.7051	3.97992	14.6917	14.1773	10.4917	9.85576	11.4334	15.522	9.93576	7.93285	17.3619	26.0236	12.4793	18.066	15.0427	10.4256	12.2309	10.7525	16.7292	22.8648	16.2899	9.26809	11.2769	9.63286	10.6758	2.73644	0.511049	4.83563	0.688725	18.9993	0	2.8524	11.488	9.98559	43.9962	7.62353	25.0461	7.09862	10.1579	14.1157	23.256	1.60059	3.42987	9.18801	3.93851	29.1277	1.61924	2.34707	4.93532	6.0003	11.8321	5.63965	0.236258	5.34913	18.9478	23.5693	15.3092	12.0723	5.29964	20.8469	7.01159	13.4798	23.2115	9.59651	7.52945	8.6889	7.37953	6.31381	5.42469	1.13442	6.41137	19.647	11.5569	18.1254	15.5041	17.8895	35.162	1.69617	2.20535	15.2989	3.63172	1.15387	3.51486	7.21513	1.15606	7.87615	8.44403	5.45137	1.60926	7.6193	2.81797	4.62829	7.0683	1.85926	1.17958
CAPRIN2	1	0	20.9613	39.1654	10.0438	22.6503	7.83932	18.8898	28.3566	2.18208	5.88474	18.8084	6.29375	10.0114	47.7477	10.1698	4.41853	5.82069	36.2826	35.572	42.5897	43.0308	31.4284	34.8857	25.8896	120.824	55.5906	4.95962	25.252	8.53368	23.4105	28.8622	18.6459	39.1271	18.9449	7.61574	15.9075	14.6906	19.7304	33.6347	28.975	50.209	23.676	32.8705	25.2719	30.4337	21.9343	14.6521	29.1769	30.2831	32.0864	31.169	34.4063	9.39501	44.8849	33.7822	14.5204	14.4305	11.1167	16.0406	15.234	26.728	7.72061	14.4561	20.7061	19.5499	10.4307	21.0352	22.8002	17.9059	67.3544	18.4628	46.6702	22.0491	17.1346	31.486	20.4772	13.9727	8.0982	17.5551	22.101	0.085459	2.535	0.19991	0	0.670895	0.510874	0	0	0.604721	7.51025	0	2.83831	0.337115	1.93268	13.2843	1.50748	1.09316	0	3.13197	0.921217	0.450295	0.633628	3.89878	1.52205	13.0203	3.34563	1.52236	1.74629	1.05834	0.88232	8.4604	4.32018	4.72107	3.44013	3.70178	2.18719	0.979462	8.26262	3.84526	23.139	11.1804	6.04294	2.05029	3.19992	2.85485	0.116555	3.23117	4.22767	2.76045	24.1412	3.25785	5.37833	14.2255	0.03031	4.36658	1.28705	0.474753	0.570834	2.24407	2.69737	0.25674	2.5221	6.4374	0	4.5226	0.229296	0.509449	0.0753	1.45469	0.943511	0.477143
CAPS	3	0	0.151736	0.255948	0	0.828794	0	0.345116	0	3.58983	0.025737	0.138629	0	0	1.10375	0.025005	0.134466	0	0	0.006569	0	0	0.062864	0	0.06803	0	0.114887	0.006608	0	0.004387	0	0	0	0	0	0.109803	0	0	0	0.045657	1.4375	0	0.585088	0	0	0.867016	0.099063	0.270714	0.225315	0.085246	0.155981	0.089526	0.195486	0	0.081107	0	1.41815	0	0.50798	0.102857	0	0.0442	0.629833	0.2193	0.442213	0.217421	0.497856	0.32093	0.041438	0.258065	0.092461	0	0.00387	0.266968	0.188864	0.055176	0.052573	0.270664	0	0	0	0.094897	12.7116	0	0	0.025066	0	0	0	0	0	0	0.002753	0	0	0	0	0	0	0	0.003544	0.497732	0.011894	0.081946	0.028027	13.7426	0.370978	0.003814	0.086896	0.012082	0	0	0	0.004278	2.9263	3.36865	0.640106	9.80945	1.72362	2.69291	0.046915	1.43635	1.35314	1.93259	1.23674	1.96163	3.12475	9.26358	0.003764	0.280121	1.13328	0	0.368439	1.35596	0.068124	0.009386	0.718675	0.357017	0	1.52953	0	0.002707	2.31385	0.051054	0	0.063858	0.334292	0.012642	10.2598	0.028904	17.5806	0.153762
CAPZA1	1	16.344	84.7715	39.1099	3.7239	6.87644	9.50808	33.6597	25.3374	30.4916	4.16221	255.186	15.7389	40.3038	114.863	5.97423	4.6084	14.3099	45.9285	26.8779	23.0964	59.2883	29.7318	15.6331	4.6855	46.5914	63.1558	89.982	84.8539	15.595	20.5222	71.0407	43.2703	15.0606	14.6824	51.7316	19.1666	22.8609	52.6529	90.0735	23.4693	33.3002	34.232	17.3699	20.668	11.5018	14.6925	8.97738	5.31303	37.2059	36.8362	13.5896	28.6501	7.76892	23.3641	1.69864	5.45151	41.1314	4.85443	23.5915	12.5518	9.59868	19.4932	10.1217	23.9173	14.8876	4.30933	20.8997	14.2787	18.6586	30.5665	31.127	9.52869	19.4092	7.64685	11.2152	30.5256	36.1068	12.4654	23.1704	20.5789	0.97513	1.09584	0.733142	3.81661	3.29774	31.2062	1.33928	9.01203	15.5105	2.2357	15.3395	11.1719	9.92588	8.93864	1.04685	22.579	24.3235	0.735586	6.34367	3.43556	3.66223	14.2618	10.2525	0.413619	0.024385	2.2291	31.0089	7.21907	0.445012	5.04252	17.0481	20.7315	22.8359	16.4796	7.16468	15.979	7.58534	14.3515	17.903	53.5776	6.64656	9.54158	2.5002	3.05629	7.43477	0.190677	14.9228	25.2703	12.7463	18.3286	27.8198	10.2778	31.3019	5.27229	2.34139	9.65328	8.06075	8.91779	3.3894	6.03923	13.8926	10.8915	28.1913	18.0635	2.59439	4.09497	1.47663	3.95603	6.6235	2.26373	4.60834
CAPZA2	1	7.00841	1.77916	53.7022	93.5363	0.716043	8.10973	11.34	6.51522	7.82678	2.22183	59.3996	3.26534	17.6671	20.9529	1.80768	4.65437	12.2632	20.9273	12.2398	45.7604	71.0845	18.8863	11.8933	4.86157	39.132	15.2769	63.4434	31.733	9.98034	11.5101	20.7998	14.0538	12.1112	4.02564	16.0139	14.0136	8.02519	8.61555	73.6859	40.8697	35.3018	15.6628	4.03437	6.39699	3.56955	4.56575	2.11205	2.8065	6.21273	6.9797	2.645	7.67735	7.84661	6.95057	4.4071	0.18287	0.150297	0.219896	1.19697	1.29248	0.878537	0.631532	1.59867	1.19757	2.88337	0.31798	0.801304	2.29293	0.890529	0.721027	0.173781	0.536868	0	1.94194	7.83187	2.35303	1.70907	0.247866	1.56199	1.0348	6.48546	2.44166	0.731908	0	5.19433	54.2816	0	0	3.89708	9.24242	24.0977	33.2561	17.5675	6.89477	1.99067	27.6134	2.33821	6.06934	6.9972	9.75193	0.862241	31.4239	15.8539	0.487578	5.98293	0.583679	16.52	1.25785	1.26743	7.64748	16.8832	21.1435	19.2283	11.5815	3.55463	7.6442	10.2189	4.8976	17.8168	14.701	6.9374	6.08109	3.35251	1.69503	6.75644	0.674996	6.10181	13.2721	10.8313	24.9056	15.3052	25.7238	45.4891	8.52249	3.23464	3.01408	5.72642	3.36419	0.659374	2.28691	4.67457	9.09773	38.6538	16.6462	1.61379	5.49717	1.44262	1.88035	4.55153	1.7739	1.79553
CAPZB	5	15.9853	17.6341	17.6057	39.6663	42.217	58.42	14.7508	48.6819	77.501	28.942	77.2231	40.9572	79.017	49.7694	71.4709	8.47685	4.88603	36.7782	87.8776	49.5613	54.8769	50.0328	37.706	81.0918	29.3594	49.6673	37.5906	15.3162	39.0004	103.612	45.9783	79.9288	91.313	139.901	34.8334	32.412	68.3701	106.011	58.2223	58.6888	51.2803	63.8179	24.6308	10.4391	9.77191	14.3079	8.61988	26.1925	17.5864	15.5875	24.0457	9.69984	5.88389	18.4498	19.1941	27.759	31.3307	33.7911	38.3987	41.475	35.7113	35.6793	36.5325	31.4156	32.3141	38.6616	34.971	23.9892	40.6216	22.3109	20.8766	13.388	39.7623	16.3199	35.1619	30.3911	37.3373	11.2331	14.7686	14.5092	10.8848	33.4407	42.6689	2.02835	2.37989	217.627	2.15555	128.855	76.5307	61.6812	70.5891	15.2106	43.694	33.0666	93.7398	47.153	103.651	23.7074	40.2987	13.0953	32.9042	14.3843	41.7686	45.3361	21.801	13.1552	36.8534	17.2763	4.63173	44.2218	49.0035	52.4515	129.303	73.885	56.773	75.0412	31.735	62.357	79.1598	110.462	53.3761	49.5047	58.5809	34.9189	40.9067	47.3721	30.3466	76.2182	96.5845	94.8265	65.3397	79.7758	51.2673	54.1686	11.4945	47.7789	23.7639	38.8474	38.225	44.6282	23.4943	46.3792	51.6393	39.5678	74.3209	41.8168	22.8029	33.8591	47.7453	57.7786	36.836
CARD10	3	0	5.95416	0.383843	0	0.830754	0	1.73511	6.90431	0.304831	10.0319	16.0726	6.539	12.7562	15.4185	2.02318	0	0	0	1.96077	0.354086	0.434173	4.61867	12.1851	8.38961	1.53191	0.344752	0	3.73521	21.4812	0.842198	0.249433	0.115921	4.09198	1.28932	0.191806	0	1.45403	0	0.135175	3.26375	2.91786	0.585332	0	0	1.24481	0.203442	0	0.037015	0	0.838154	0.756275	0.09804	0	0.040938	3.26009	1.70239	0.867351	1.41105	2.0354	1.49328	2.77461	1.9456	0.748766	0.319437	2.37037	0.802045	1.89702	1.54103	1.72388	0.234183	0	0.235773	0.807481	0	3.4847	0.441835	2.6449	0.177319	0.259401	0.114567	0	161.676	0.038626	0	0	0.193279	0	3.24581	0	0.764132	3.44917	0.027455	2.64348	14.8647	0	0	0	4.54181	9.95476	0.321623	4.28082	0.356809	2.13331	0	0	0	0	0	0.044008	9.37783	3.07259	0.036453	0.730438	0	4.29216	8.76579	1.77255	0	0.235697	0	0	0	2.8041	0.740238	0	4.70033	2.57698	0.075369	0	0	0.266852	0	0	1.93645	0	0.091916	0	0.03865	0.041131	0.045823	0.054142	0.096228	0.025623	0	2.92214	10.5821	0.685874	4.65326	0.125079	0.879086	0.232202
CARD11	4	0	0	0	0.446151	0	0	0.303258	8.4755	0.266611	0	0	0.238287	0	0.480743	0	0	0	0	1.37039	0.927986	4.1721	0.027436	1.22059	0.506961	0.514852	0	0	0	1.10253	0	1.77322	0	0.01442	0.045089	2.46406	4.86186	0.289073	7.51158	1.57132	1.69637	0	0.255588	0.157675	0	0	0	0	0	0	0	0	0	0	0	0.203483	0.278977	0.050465	0	0	0	0	0.064157	0.15865	0.050763	0.191229	0.094659	0.125087	0	0.067381	0.204846	0	0	0	0	0.142407	0.045329	0	0	0	0.050056	0.16709	0.619564	0.033746	0	0	0	0	0	29.9547	0	0.111515	0.023967	0	0	0	0	0	0.882163	0	0	0.220232	0.207727	0	0	0.58394	1.04043	0.10302	0.355441	0	0	3.18726	20.2151	3.90448	10.3903	2.74678	1.57216	14.343	4.85759	8.38584	12.3076	8.305	7.21884	5.48207	4.20581	5.89604	8.44039	1.68862	4.23494	6.55494	4.91563	1.16386	1.87001	3.09366	0	0	0.294344	0.088362	0.185698	3.97873	0.02002	0.070921	5.37673	3.82817	3.98074	0.105217	27.9338	7.65234	0.128833	0.097211	7.49208	33.4191
CARD16	5	7.19321	1.23993	0	3.90888	12.9714	0	1.32589	0	4.46248	3.60473	0.500287	9.99146	0.479215	0	0	0	0	0	0	0	3.38153	0	0	0.263242	0	0.227525	0	0.626148	0.316945	0	0	0.30836	0	0	0.193438	0	0	0	0	0	0	0	4.13537	0	0	0	0	0	0	0.272332	0	0	0.427023	0.304796	0	0	0.949106	0	0	0	0	0.28121	0	0	0	0	0.138392	0	0.312701	0	0	0	0	0	0	0	0	0	0	0	5.77848	27.3532	115.483	0	4.01342	110.875	0	14.7541	0	0	52.8062	57.2804	105.006	128.889	114.311	104.673	142.586	3.82011	50.4241	20.628	12.7871	119.95	53.7245	63.6222	1.03071	0	19.5478	16.5706	191.326	20.1755	3.9983	5.88256	0.330694	5.34854	2.89434	7.3104	9.87026	0.857128	6.47939	13.7696	0.223175	0	0	1.86061	0	14.7765	14.8822	6.49909	3.76293	5.66015	2.25607	3.23562	0	14.414	0.78029	0	0	9.95461	38.3254	0	0.189025	0.242565	0.198114	0.647642	0.722089	1.01081	8.5396	6.62472	0.183417	9.39636	0
CARD6	3	0.313907	0.134966	0	0.730366	1.18242	0.061066	0.481968	0.314198	0.684892	0.149135	0.06694	0.172436	0.084187	0.356963	0.024764	1.70868	0	0	0.058798	0	0	0.044299	0.19108	0.007652	0	0	0.002786	0	0.0613	0.005962	0.021968	0.041124	0	0.052012	0.00868	0.040396	0.543299	0	0.035601	0.0273	0.01948	0.048593	0.596047	0	0.578297	0.006903	0.548836	0.384195	0.027499	0.074667	0.174563	0.046555	0.023723	0.097394	0.30079	0.005049	0.205676	0	0	0	0	0.011612	0	0	0	0.000686	0	0	0.012475	0.046294	0	0.257788	0	0.315512	0.025812	0	0.013659	0	0	0	0.055942	0.336455	0.045206	0	0.338144	0	0	0.093374	0	0	0	5.80823	0	0.144337	0.012949	0	0	0.119739	2.94908	0.063639	0.298818	0.112841	1.26564	0.606193	0.815058	1.9403	0.548818	1.56863	2.21578	0.304446	0.096749	0.004323	0.014951	0.151782	0.579614	0.058968	0	0.182198	0.132951	0.145374	0.119859	0.05838	0.174862	0.433621	0.73986	0.392035	0.035144	0.054428	0.070875	0.055022	0	0.186255	0.010283	0.040285	7.68189	0.209303	0.374425	0.190708	0.061232	0.025004	0.078977	0.005325	0.27094	0.046581	0.202102	0.562327	0.004391	1.05355	1.96792	0.196004	0.150593
CARD8	2	0.129128	0	0.107803	0.388509	0	0.039209	0	1.09138	0.476309	0	0.172559	0.830681	0.027997	11.4169	0.24515	0.481781	0	0	3.02557	0	0.165067	0	0.061984	0.029397	0.448357	1.81261	0.267546	0	0.431023	2.21665	0.757986	0	0.048481	0.235711	0.024612	0	0.163323	2.15102	0.477979	1.03622	0.0739	5.34382	0.302079	2.01665	0.315676	0.321105	0.157133	3.0443	11.7154	2.41336	0.586626	0.523672	0.071569	1.73032	2.43927	0.304776	17.6984	3.34474	14.5848	13.6078	7.56847	5.75883	6.58344	10.0329	1.32962	8.59803	6.91879	15.5789	3.36328	13.7861	71.2965	0.032111	0	5.22275	3.52533	4.20533	18.8827	0.548215	0.436859	0.71397	0	0	0.029375	0	0.190209	0	0	0	0	6.93119	0.093503	0.245027	0.553966	0.347955	0.787011	4.91701	0	0.034811	0.35864	0	1.11165	0.18078	0.159076	0.21594	1.79278	1.71677	5.15485	1.16048	0.241902	3.41106	0.146037	11.1482	1.3134	9.7987	3.74583	4.93217	0.914164	3.85249	2.49112	0.068566	3.65273	2.94971	5.5986	0.442808	0.364594	0.292585	1.56998	4.61951	1.05374	2.64308	4.83456	3.50098	2.77845	1.17618	1.68638	1.31045	0.116312	3.28769	1.15258	0.021013	4.8533	1.55056	5.84422	2.52361	0.164059	0.832494	2.01323	0.167577	1.33303	0.197345	0.016679
CARD9	3	0	0	0	0	0	0	1.00446	7.00228	0	0	0	0	0	5.3516	0	0	0.57297	0	0	0	0	0	6.03451	0.07521	0.227514	0	0	0	0	0	1.54329	0	0	0	0	0.872771	0	0	0	0	0	0	0	0	0	0	0	0	0	0.269301	0	0	0.118534	0.093749	0	0	0	0	0	0	0	0	0.043737	0.16791	0.251565	0	0	0	0	0	0	0	0	0.197301	0	0	0	0	0	0.055292	0	0	0	0	0	0	0	0	0	0	0	0	0	0	0	0	0	0	0	0	0.574894	0	0	0	0	0.389967	0	0.151048	11.9298	0	0.247779	0	0	0	0	0	0	0	0	0	0.864638	0.323382	0	0	0	0	0	0.087232	0	0.262332	0	0	0	0	0	0	0	0	0	0	0	0	0	0	0	0	0	0	0	0.084655	0
CARF	5	0	0.003028	0.196451	0	0.319028	0	0	0	0	0.394927	0.054327	0	0	0.028027	0.004535	0.173729	0	2.63173	0	0.090661	0	0	0.011909	0.422081	0	0.022055	0	0.024765	0.020626	0	0	0.011762	0	0.039679	0	0.261976	1.73095	0	0	0	0	0.62834	0	0	0	0.084201	0.423316	0.915531	0.096607	0.277339	0.331809	0.050497	0.192795	0.078752	0.178959	0	0	0	0.033718	0.099625	0.165071	0.0224	0.040905	0.124122	0.140214	0.008321	0.096278	0	0.140177	0.036063	0.253365	0.106988	0	0.236089	0.241721	0.039395	0	0.110738	0.167143	0.125018	0	0	0	0	0	0	0	0	0	0	0	0.001046	4.9333	0.021049	0	10.5827	0	0	0.009411	0.064146	0	0	0.024996	0.218128	0.210582	1.37786	0.307881	1.6981	0.298654	0.758622	0.41483	0.156532	0.005768	0.469925	1.66109	0.699138	0.351797	0.030374	0.1305	0	0.02354	0.10059	0.182683	0.619321	0.209931	0.716586	0.372904	0	0.147687	0.088164	0.20442	0	0.179049	0.010419	0	0.001168	0.021035	0.051965	0.022407	0.003957	0.041568	0	0.118155	0.785847	0.237064	0.126353	0.029282	0.091507	0.390945	0	0.005932
CARHSP1	4	7.02165	33.0204	136.299	53.5569	262.115	66.4654	47.7228	36.619	63.0732	133.801	37.851	24.6552	50.9642	37.5867	18.9129	2.99878	1.75564	19.252	41.8376	17.3741	34.5164	61.7791	34.2235	57.7401	26.3819	51.7799	65.4069	28.275	68.506	84.6611	27.7077	36.8212	8.8898	46.223	47.3154	79.4737	50.2338	58.4735	91.6436	25.6461	21.3946	68.4386	3.19807	0.268128	5.51676	0.297317	4.9166	1.78643	0.426523	0.501454	1.3789	0.719145	0.889272	3.92988	0.65308	2.84979	1.25419	2.07007	1.667	0.824939	1.14122	1.29902	0.636444	1.28653	1.34616	0.516529	1.05759	0.643078	1.65846	1.04021	0.132598	1.90659	8.33806	0.776965	2.14431	0.616601	0.908018	0.62221	0.658875	0.294827	0.070423	9.43196	0.513963	2.57295	0	0	0	0	26.8616	24.9086	8.14792	15.4177	3.34993	9.95899	7.08031	4.1572	62.1721	22.9607	25.7328	17.7603	15.5029	4.03243	23.1224	0	7.65322	4.84346	0.909797	5.33797	0.20579	23.2358	18.9635	26.2335	38.5639	33.2666	48.457	30.6915	12.2676	16.3716	16.0665	19.1284	25.752	34.7598	51.5158	20.7364	16.998	44.3862	15.6219	30.6651	38.1353	20.4317	23.8821	31.4173	28.4495	88.0663	79.5687	55.1212	158.096	56.5023	41.7247	102.065	163.97	60.0301	43.9613	90.3429	99.2015	104.929	78.2306	131.69	90.8368	74.3109	114.332
CARM1	6	1.36284	0.318987	4.97413	0.683128	1.11265	23.9141	1.39283	7.19412	18.3113	8.62139	3.38206	6.27453	15.3094	2.95464	2.0144	17.518	0.39788	0.416969	2.06936	0.632194	1.16286	1.72694	3.22059	12.0618	1.41918	2.00228	1.13376	1.84767	12.4686	2.25748	1.43395	8.17274	6.59883	24.6119	4.81436	1.81955	10.8473	4.42348	3.27604	3.01717	2.7824	7.06041	7.00065	1.12121	9.99422	1.68891	4.94622	7.88857	1.05191	2.38834	9.29343	1.69695	0.99644	3.66466	1.86959	5.32365	4.34745	2.39896	3.56172	1.43758	2.13649	4.91191	1.82068	3.18445	3.60937	1.45238	1.2458	1.44898	1.19814	10.2502	5.27965	17.8155	23.7453	8.90932	4.76528	1.95841	3.5417	0.756289	0.504873	0.4599	0.127803	2.84746	0.103431	0	0.335809	0	0	0	8.7724	5.12275	0.857045	1.12352	1.01132	1.11465	0.053322	1.5057	8.4928	6.0735	4.68396	0.238817	1.3447	0.478273	1.64899	8.34779	1.82488	4.99969	0.15612	0.26919	15.5505	3.30322	3.17214	1.70989	3.4072	4.21249	5.22654	7.30702	4.894	4.08968	3.06119	0.35653	1.95696	2.20589	1.90787	2.96903	5.00987	7.22678	4.1312	3.66056	3.46334	0.452925	3.58774	1.73981	0.782904	6.529	2.1905	1.64574	0.073495	1.10986	6.28618	2.91287	0.018143	0.258155	1.62932	1.60336	0.363541	1.02451	4.53838	4.00989	1.37661	5.5533	3.20881
CARS2	4	1.47599	0	75.8755	0	0	0	6.03291	4.00942	0	5.06727	0.453425	19.3947	0.251589	1.20764	0	0.978907	0	0	0.050264	6.17463	3.78658	4.67553	11.1516	3.19107	0.256251	0.188464	1.32974	0.176738	8.74249	0.306891	3.59462	0.211506	0.895645	5.07832	0.540582	0.245485	0.426928	0	4.30511	2.75828	11.1501	7.67889	0.392122	0.31059	0	0	0.295278	0.079221	0	0.59454	0.584915	0	0.398777	0.442746	14.1773	0	0.254405	1.66358	1.08274	0.285176	0.629045	1.43654	0.787851	0.567091	1.42504	0.852641	0.857381	1.49411	0.508317	0.706144	0	0	1.74919	0.840608	0.241986	0.057621	0.926561	0.120478	0.025636	0.031137	0.103647	0	0	0	0	0	0	0.636501	24.1894	6.69267	0	0.180781	9.05316	5.73352	0	14.0969	40.2324	1.09481	9.8578	0	1.08633	1.30084	13.888	27.7084	3.20019	5.52417	0.166025	0.858056	6.6257	22.56	15.0797	23.988	9.7227	15.7757	29.5853	12.3138	51.495	12.2532	8.60595	66.7732	21.4881	11.9859	31.1042	24.3393	11.139	21.3479	9.99538	22.8809	20.2619	14.7952	14.7481	12.6495	9.18731	3.65254	7.81249	33.0777	1.99415	0.252857	7.13507	9.96772	0.059213	14.2082	11.6616	2.57582	16.2291	50.2317	14.2559	14.7669	2.97514	34.7799	74.5718
CASC3	2	0.630952	8.70238	0.831849	4.50666	5.40218	4.92715	15.3161	4.63218	6.23423	9.7951	4.58882	16.7161	5.86771	9.71617	11.4539	6.72009	0.843727	19.6696	16.2443	24.1227	9.68017	10.7739	8.72492	6.27855	26.3867	17.4783	14.7061	4.1493	12.4185	11.8426	9.86122	12.9733	27.8208	12.4384	15.0051	20.8843	5.03854	5.24674	20.8221	18.4367	19.6617	15.2229	26.8242	9.40439	16.1925	11.4393	12.388	28.8117	16.176	38.4694	29.1048	22.1587	6.4592	22.9814	35.9162	29.0679	62.1712	38.5114	53.0283	25.8034	41.4047	35.6092	39.6178	49.95	28.329	38.4077	52.3743	60.0211	32.4344	55.0788	54.0499	28.3259	84.0484	42.8676	22.4582	43.4653	48.7475	54.9971	52.7506	49.6186	11.0139	8.56458	0.287079	8.97799	0	0.179666	0	0.274297	7.54571	24.1294	10.9137	11.2105	15.4366	9.31188	35.6455	29.5063	11.9274	7.03425	7.59957	6.8084	7.0355	16.4598	8.04079	0	7.82371	5.68843	11.3823	2.45339	0.74124	11.4642	8.80082	10.1914	14.9702	14.1405	21.0117	17.374	5.4223	4.77164	6.71014	24.4172	11.8872	14.2495	9.67312	9.65172	5.07434	5.09434	13.8787	5.77577	13.4577	9.95513	13.3756	10.8551	17.191	15.4271	10.7647	10.2452	0.328951	14.1826	13.2634	9.26538	5.73274	7.38745	3.18995	13.1333	5.37187	8.77381	8.60298	6.96585	19.5308	5.59604	1.22272
CASD1	1	0.341381	0	19.2974	0.256671	4.59415	0.620895	1.91904	2.03716	0.306483	0	1.34661	0.54787	0.171788	3.32213	0	0	6.88348	0.626146	1.09012	1.42409	4.58375	2.96965	2.185	0.389345	2.7251	0.693285	9.30224	1.87781	0.613383	0.211704	2.41847	1.32099	0.879262	0.103707	0.055103	0.684608	0.664502	0.986941	0	4.49209	0.684573	1.47135	2.17699	1.95707	0.417202	1.56805	2.07148	0.986172	2.80747	6.54051	3.9629	1.7742	1.38095	1.93452	0.468269	0.10698	3.89552	0	1.07821	2.21961	0.37508	0.922742	0.365016	1.4307	2.56662	0.337833	0.755757	0.753781	1.08659	0.282541	1.01865	0.197539	0.811873	0.843433	1.36878	2.16916	1.61462	1.41515	2.26436	1.72788	0	0	0	0	4.78379	1.16596	0	0	0.453817	0	2.95435	0.552114	0.379705	0	0.640377	4.80451	0.208375	0	0	0	0	0	0.0825	0	0.26879	0.170948	1.22127	0.33976	0.044243	0	0.450538	1.72267	0.216008	2.22142	0.539441	1.80788	0.632398	1.11867	0.65833	1.52798	0.618004	0.653508	0.047787	0.496178	0.645883	0	0.931163	1.51563	1.13788	2.17368	1.07331	0.533495	3.36994	0.580713	0.468281	0.030807	0	0.136016	0.068925	0.092147	0.027219	0.64505	1.84208	0.187066	0.151453	0.098215	0.114936	0.06351	0.153704	0.088387	0.077822
CASK	4	0.155982	0	0.410669	1.05702	2.67061	0.071217	0	0.104348	0.429349	0.235753	0.032594	0.666471	1.40686	0.504249	0	0.416202	0.685543	0.142846	0.021186	0.05415	0.099584	0.821288	0.035628	0.413439	0.866904	0.013182	0.448604	1.19452	0.368404	0.287252	0.481594	0.779507	1.39472	0.166391	0.150699	0.261542	0	0.226464	0.294947	0.486442	0.074287	0.805738	0.331931	0.376591	0.190878	0.14201	0.381128	0.274397	0.213371	0.982757	0.191688	0.333326	0.086968	0.566325	0.535389	0.097891	0.008793	0	0.171977	0.074297	0.021515	0.016862	0.125332	0.053462	0.23497	0.099468	0.090472	0.12451	0.082466	0.064884	0	0.01815	0	0.96694	0.347228	0.177768	0.086768	0.005091	0.04338	0.085645	3.01496	0.651572	0.142022	0	0.229386	0	0	0	1.03526	8.75979	0	1.54653	4.68552	3.11072	0.347238	5.42362	0	0.464408	1.72056	6.31163	2.9061	0.218251	0.621401	0	0.737329	0.861639	2.3719	0.787199	0.040935	2.72263	1.38199	2.33644	0.790383	0.579913	1.97655	0.34544	0.579075	1.26725	0.801962	0.104504	1.42645	1.06216	0.852689	0.795639	1.05394	0.659712	2.84135	1.02936	2.58148	2.5987	2.55857	5.42959	0.663594	4.01996	1.46814	3.35142	4.45439	0.736875	0.845327	3.01332	6.86782	1.01421	4.30531	0.597513	1.81573	4.21979	0.455665	0.242434	1.83285	1.17415	1.4253
CASKIN1	6	1.598	3.6261	11.3343	0.514903	3.06912	13.9711	1.63338	2.48434	71.2796	0	0.380644	4.22239	17.1154	1.84663	5.99439	7.60394	0.200324	0	3.82833	1.90308	1.31251	3.06794	13.6138	12.1125	4.67401	3.934	7.04339	2.83791	8.22901	3.235	2.0912	1.82791	3.74346	6.28395	2.97756	0.53484	8.77752	2.81067	2.99619	0.929899	0.565533	2.75036	5.58076	1.84201	1.11584	3.34073	1.48224	2.88704	1.8063	2.07875	5.87595	2.51684	1.01344	2.1223	23.9526	11.8084	5.19238	8.72481	3.45354	3.0905	1.83782	8.83563	1.90782	2.7544	3.04141	2.63411	2.69397	2.59013	2.8984	7.19844	2.93295	9.30432	19.2919	5.08626	3.42038	1.66846	5.26732	0.335286	0.206106	0.394749	11.3498	0.953167	1.42747	8.89008	0.671938	0	0	5.36816	0.908775	0	0.085656	1.39912	1.52234	3.17975	1.92479	0	0	0.339485	0.333518	0.625353	0.169673	0.798269	2.09358	0	0.628861	1.02985	0	0.228978	0.119191	4.3125	0.429972	0.978791	1.6751	2.90985	8.1476	3.15286	4.42317	1.51733	1.7099	3.00832	2.6818	4.10416	4.74497	1.74325	0.216127	15.7885	0.595302	2.42915	2.09236	1.04253	0.892923	0.511493	0.13287	5.12602	3.39855	0.637646	0.441365	4.47866	7.68404	1.30913	2.5619	6.7124	0.361607	0.416304	6.62983	2.31899	8.107	10.6183	3.49981	16.8281	10.257
CASKIN2	4	0	7.71171	0	0.219518	0.357045	9.12451	0.596883	17.4615	2.09922	1.5472	0.182169	6.33222	2.19966	0.473029	0.784804	0.388792	0	1.0707	3.49052	0.710283	0.373235	0	3.87053	3.51968	1.52003	0	8.72267	0.48874	1.30931	6.47385	4.28571	5.69414	0.198683	6.41229	0.965177	0.097645	0.796648	0	0.096623	1.35122	1.94991	1.00604	2.17242	1.7432	3.9251	1.36005	1.18282	3.61973	1.22241	1.72061	2.68745	3.04147	2.96061	1.72611	4.80607	12.4452	6.8527	4.63646	3.69344	4.68443	3.04995	9.12107	3.37613	4.59542	5.48841	5.93373	4.41621	4.04735	4.92692	1.69359	2.70252	7.68206	6.25239	2.47646	8.49893	2.51923	3.28815	0.093548	0.020279	0.073892	0	26.8278	0.166044	0.756077	0	0	0	0	2.52106	2.62626	0	47.9927	2.89656	5.52909	0.205293	0	0.177896	9.55001	3.94184	4.33522	0.867012	11.9583	0.564182	6.83329	0.689589	3.80328	2.63683	0.466547	0.113878	4.66836	3.41169	7.14267	8.12756	5.69672	15.4943	10.4443	11.263	5.21188	1.59631	3.44406	11.96	6.17811	13.2824	3.39626	4.69739	4.82655	5.98936	1.97579	3.24887	1.33633	5.49679	1.20167	1.87737	11.5568	10.7141	19.0119	28.2379	4.75135	19.0655	3.61533	6.23459	5.34598	2.48953	10.2863	2.61434	4.08707	5.66862	11.9638	15.003	12.8373	14.2467
CASP1	5	0	0	0	0	0	0	0.856941	0	0	0	0	0.575827	0	0	0.334187	0	1.45485	0.987484	0	0	0	0	0	0	0	0	0	0	0	0	0	0	0.136319	0	0	0	0	0	0	0	0	0	0.891327	0	0	0	0	0	0	0	0.047782	0	0	0	0	0	0.155681	0	0	0	0	0	0	0	0	0	0	0	0.082959	0	0	0	0	0	0	0	0	0	0	0	0.158576	0	0	0	0	0.952491	0	0	0	0	23.7745	25.8027	12.4482	10.1279	0.802666	22.3404	0.177853	0	0.094448	0.11824	1.2133	0.401524	0.207075	0	2.26905	0	0.248362	0	2.65511	0	0	0.06144	0	0	0	1.11142	0	0	0	42.7843	0	0.323851	0	0	0	0	0.604879	0	0.513354	1.29111	0	3.30999	0	0.057679	0	0	0	0.061916	0.072818	0	0.057984	0	0	0	0	0	0	0.279309	0	0	0
CASP10	3	0.056802	0.241109	0.085647	0.456734	0	0	0.116374	0	0.935079	0.086027	0.094956	1.13159	0.108108	0.315134	0.043644	0.303391	0	0	0.030931	0.218971	0	0.09933	0.156157	0.001062	0	0	0.035405	0	0.058234	0.073055	0.029811	0	1.26808	0.017315	0.013441	0	0.035548	0.185603	0.018024	0.450322	0.028932	0.900545	0.272387	0.188821	0	0.065868	0.18488	0.049893	0.15493	0.065854	0.003858	0.288583	0	0.006858	0	0.022172	0.613053	0.086169	0.147309	0.021708	0.062712	0.100577	0	0.206927	0.024465	0	0.145262	0	0.104911	0.456555	0	0.038348	0	0.03731	0.0242	0.004324	0.142505	0.239192	0.01582	0.019214	0.016023	0	0.025888	0	0	0	0	0.396779	0	0	0	9.70488	0	0	0	0.188339	0	0.030539	1.75351	0.63784	1.74772	0.084311	0	0	0.417761	0.337662	0	0.19899	0.031706	0	0.014276	0.024407	1.12526	0.182204	0.291072	0.025159	0.038365	0.064892	0	0.050877	0.035605	0.021367	0.004938	0.583295	0.482679	0.008689	0.10802	0.075754	0.024527	0.005017	0.534641	0.014172	2.26707	0	0	0.124202	0.007331	0.233881	0.004444	0	0	0.129907	0.658911	0.001022	0.021423	0.429261	1.32698	0	0.001394	0.01228	0
CASP12	3	0	0	0	0	0	0	0	0	0	0	0	0	0	0	0.182696	0	0	0	0	0	0	0	0	0.139661	0	0	0	0	0	0	0	0	0	0	0	0	0	0	0	0	0	0	0	0	1.7441	0	0	0	0.88132	0	0	0	0	0	0	0	1.00395	0	0.178687	0.355996	0.085598	0.13705	0.244556	0.078222	0.090989	0.097541	0.075531	1.25253	0.085556	0.19187	0	0	0	0	0.278181	0.326469	0	1.70866	2.29557	1.32381	0	0	0	0	0	0	0	0	0	0	0	14.7294	0	0.189317	0	0	0	0	0	0	0	0	0	0	0	0	0	0	0	0	0	0	0	0	0	0	0	0	0	0	0	0	0	0	0	0	0	0	0	0	0	0	0	0	0	0	0	0	0	0	0	0	0	0	0	0	0	0	0	0	0
CASP2	3	0	0.003828	11.0887	0	0	1.68346	11.9685	4.64571	5.14013	0.459067	4.59015	0.914534	0.166343	2.67074	6.85411	0.262865	1.73493	3.02448	2.68915	4.81562	1.68687	7.99488	0.232386	2.38953	2.63298	28.3281	2.28517	3.15535	1.40513	1.29146	1.55894	5.91158	3.19864	1.10364	2.78056	6.72615	1.14385	1.66908	7.81561	1.77592	5.69997	11.656	2.27863	1.80327	1.64558	0.84322	1.92198	3.42225	2.22846	1.96192	3.20151	1.00049	0.4905	2.79228	9.72773	2.77461	2.91717	3.89493	3.40294	2.17557	1.91095	3.07156	1.63129	4.22367	2.64301	1.72668	2.12109	3.11701	1.7188	3.28146	1.37806	8.2326	6.27639	3.43416	2.75135	2.1599	3.07414	2.12128	2.74892	3.86627	0.13924	0	0.075042	0	0.012071	38.6887	0	0	7.45295	0	0.123923	4.49481	0	0.203714	2.74542	0.272672	0	0.187414	1.82318	0.154897	3.62928	0.577522	0.007941	0.294963	5.8711	10.0834	3.07952	2.12411	4.27734	10.093	1.51252	4.65636	8.77245	4.49388	9.40491	15.3602	2.69428	1.8302	4.22511	0.784863	3.24611	2.61161	4.97766	4.80258	6.51488	3.48701	4.32898	3.39183	2.34383	3.56615	5.70098	4.55492	4.83517	1.45526	0.203872	1.35292	2.14068	13.714	1.95204	1.49132	2.5244	4.44338	1.19745	0.583805	5.53524	0.608928	0.638919	13.9805	1.17976	1.54898	0.210469
CASP3	2	7.64145	0.127842	15.4803	3.69362	1.33785	1.64871	13.9451	2.51128	3.41607	0	4.83845	5.67152	30.0019	1.77854	5.80154	1.45034	2.38839	10.5282	7.94602	5.13055	14.6809	9.17438	9.49016	7.92967	36.7596	22.284	14.2813	15.4143	13.3368	3.35732	28.1264	22.0728	19.6045	8.45749	1.99091	9.82704	1.48022	10.4157	5.86093	14.4349	8.68666	3.77542	15.6619	15.7716	13.3435	20.5793	6.36695	12.1894	20.4367	38.9639	8.96124	21.8724	6.65114	9.38722	20.9674	10.9393	19.2681	11.9259	8.25779	27.4922	15.3317	11.1026	33.3882	16.0448	12.6539	19.6908	16.0404	22.7344	11.9733	19.6338	17.5482	9.35544	8.42275	11.4076	46.7514	24.5953	9.06774	2.33424	3.147	3.45383	25.7078	17.1118	0.124331	0	0	8.97678	0	18.8994	2.54786	7.39838	2.06416	2.66153	0	1.85126	2.24445	0	2.01423	0	7.15797	18.8076	4.03204	1.15096	1.85123	0	0	1.09131	3.91592	1.28572	0.419043	2.38196	10	9.52189	6.91096	13.5576	1.35372	7.2076	7.99045	5.09525	4.11454	1.40977	10.1937	8.07368	4.73781	1.38644	1.03112	2.10215	5.83117	6.43759	9.22361	6.28669	10.8186	39.5842	24.068	8.61626	7.47089	8.29805	2.24534	7.84216	6.4059	3.46362	8.38289	1.81302	4.20557	3.34968	2.52806	5.60799	9.62079	12.7776	7.37532	5.78627	11.8104
CASP4	5	2.26291	1.06594	2.59364	1.70167	0	0	0	0	0	1.73854	0.228572	9.8404	0.392032	0	0	0	0	0	0	0.395407	0	0.106089	0	0.109882	0	1.35688	0.089158	0	0.298825	0.078847	0.060419	0	0.054856	0.170438	0.092833	0	0	0	0	0	0	1.97371	1.20222	0.115867	2.76746	0	0	0	0	0	0.073146	0	0.599417	0.135063	0	0	0	0.422588	0	0	0.076621	0	0.075365	0	0	0.036491	0.059846	0	0.087422	0	0	0	0	0.139452	0	0	0	0	0	0	42.1897	16.5923	0	0	0	1.90484	0	17.4393	34.2864	0	104.246	209.938	99.9757	145.671	135.081	97.1242	154.438	6.70254	31.1787	36.5435	37.2051	8.43185	8.14601	11.7852	5.8077	0.562528	5.21606	53.1783	3.21135	19.7964	27.5052	22.1271	34.875	16.7314	10.4271	24.4602	11.8748	12.25	26.7571	66.0055	20.0237	20.9322	8.40183	16.7743	14.9058	5.69134	19.5325	37.0342	32.2614	47.8564	7.36133	30.2127	35.7349	49.1595	37.7847	34.3807	56.7347	46.9453	41.9381	31.2851	34.268	22.5263	61.1805	55.4109	21.5078	47.2299	24.2321	47.8309	26.183	9.10977	3.08566
CASP6	2	0	1.01596	1.21294	0.797007	3.91478	22.535	25.9767	17.9531	30.7193	15.863	0.751479	5.5566	36.2784	22.627	6.0762	5.73193	12.9306	28.6596	34.6454	9.64124	36.6273	25.8335	12.3106	25.5497	41.1575	127.301	31.2808	17.6047	7.46101	13.0281	50.9881	47.1558	70.6126	14.4265	28.1578	11.9149	13.9603	21.9615	51.9176	38.0885	56.9578	14.7411	17.4558	13.3654	22.0349	21.1133	13.4511	40.9784	11.82	31.3065	57.0667	22.1699	8.44948	42.4368	23.9332	38.602	46.0398	33.2765	37.1522	36.699	48.5851	38.8732	83.6885	42.4191	55.9006	38.043	59.2496	65.3335	39.3805	20.6459	30.7377	46.743	31.3166	52.3211	113.484	80.1258	22.7952	141.536	129.994	148.695	0	0	1.45717	7.9887	28.5554	0.595485	0	2.72567	4.27611	26.517	0	0.306857	10.65	8.20937	6.25951	26.5009	0.664647	1.5699	6.67189	21.5624	1.90404	2.44285	32.3204	2.69379	57.105	41.0287	22.9902	14.9414	5.81504	36.997	50.8386	100.371	80.45	36.446	64.1619	30.6675	29.9892	159.795	132.852	11.45	38.9272	28.8775	52.838	55.0357	37.1324	8.21612	16.7654	59.0289	116.706	150.833	103.667	67.4809	84.4158	44.4161	31.9911	23.5759	27.9111	14.3153	4.69103	8.50519	23.473	25.4603	32.2139	32.8432	5.42998	20.2172	12.8692	21.3146	24.5537	5.24494	32.0382
CASP7	1	0	9.82582	8.73319	3.38787	0	5.59127	15.2117	5.17917	2.03893	0.461206	4.24953	4.84972	7.97846	3.67183	21.6894	2.42037	8.50321	13.3997	20.3519	38.7176	20.6265	13.7685	5.08877	14.3672	18.3511	48.5851	13.3949	17.3071	5.75367	1.34389	12.6045	8.16351	30.2818	3.41405	15.9197	16.1932	11.5915	12.4605	0.040909	9.02472	8.31961	19.6698	1.29132	1.80622	0.7426	3.22147	0.487911	3.53231	2.34675	1.40813	4.32417	0.578166	0.99155	0.948152	2.91754	1.13974	1.74796	0.457337	1.743	1.68829	0.715392	1.25977	0.615955	2.68719	2.28211	2.93798	5.01959	6.7947	2.64044	0	12.2683	0	0	0.620596	1.48239	1.77842	1.52419	1.93165	1.2289	0.878939	0	0	0.346132	0	0	0	0	0.525257	4.86674	0	8.97481	8.80328	3.38479	2.69081	22.4282	3.02431	0.187252	0.041815	0.597893	0.059119	0	45.9545	1.17838	0	0.033287	0.281513	3.10115	0.237524	0	2.65199	1.49169	5.50076	4.15475	4.87948	3.28646	1.67013	1.94196	3.35512	4.96882	0.006327	6.55005	3.16356	3.99752	2.64394	3.43909	0.239027	1.87565	2.63835	6.42708	4.82036	4.82964	7.98177	12.4515	2.87538	13.7248	0.660285	0.090983	0.762408	1.44517	0.246055	2.23775	10.9776	0.831875	3.89919	1.46284	4.9247	2.04656	0.376043	5.08046	1.33607	0.690714
CASP8	3	1.37216	1.51843	0.527608	0.489011	0.094157	0.012296	0.714962	1.04472	3.92473	3.15287	0.275632	0.803309	0.238678	0.375763	0.560439	0.795496	0	0	0.003481	0	0	0.327774	0.014643	0.042878	0	0.143649	0.094733	0.061367	0.387077	0.039354	0.005076	0.099377	0.049845	0.247537	0.026048	0.316594	0.187326	0.0739	0.075709	0.04721	0	1.69398	0.817961	1.18525	0.08944	3.15807	1.31871	0.371721	0.938793	0.600609	1.08329	0.056666	0.077901	0.233969	0.058575	0.099704	0.17442	0.20302	0.366352	0.210561	0.044369	0.888336	0.124294	0.69619	0.29458	0.39692	0.220258	0.323105	0.523922	0.200671	0.007601	0.647952	2.20853	0.861772	0.231498	0.433554	0.582293	2.07033	3.65121	3.10082	0.373026	0.066752	0.06186	0	0	0.096989	0	0	0	0	0	0.154897	0	2.98972	0.051882	0	0	1.21218	0.516338	1.00067	1.13783	0.180205	0.434914	0.205224	2.36849	3.20185	0.336195	0.634099	1.89616	0.405006	0.123288	0	0.801859	0.131785	1.79613	0.414252	0.741894	0.305169	0.141611	0.410184	0.161339	0.131768	0.585263	1.69375	2.66035	0.368776	0.816199	0.847754	0.538414	0.271234	0	5.71888	0	0.0166	0.309919	0.105127	0.094838	0.255459	0.424929	0.161228	0.039275	0.060819	0.013011	0.043759	3.02159	0.284894	0.120935	0.206238	0.028207	0.138221	0.111726
CASP8AP2	2	0.196124	0.045799	0.368782	0	0.239636	0.119243	0.100235	0.349086	4.77005	0	0.040923	0.631479	0.065428	0.951498	1.31705	0	0.344377	0	0.199781	0.136248	1.37841	0.253579	0.044806	0.03714	1.46736	0.033127	0.426752	2.29821	0.250516	0.040468	0.225794	1.76834	0.352938	0.40298	1.42083	0.262758	0.728168	0.56872	0.077505	1.23735	0.567322	2.19399	4.06678	4.33166	5.27464	2.43235	1.19541	1.26138	3.54898	7.81004	1.56188	2.07121	1.19972	1.36977	0	2.15312	4.39827	0.654788	3.70223	0.242974	2.38338	1.67872	4.18639	2.42632	2.21856	0.275181	4.43364	4.73864	2.29768	5.9469	9.09031	11.8403	19.8565	8.21153	1.29605	2.56627	7.07788	13.2378	14.663	13.143	0.027628	0.409398	0.022294	0	0	0	0	0	0	0	0	0	0	0.143747	1.33224	0.648927	2.43547	0	0.795486	1.92314	0.14586	0.133541	0	5.90593	0.540418	1.47565	11.0428	2.16968	0.205296	0	3.34382	1.8674	1.04338	0.882355	1.24124	0.325313	0.777316	2.32756	1.14689	0.065691	0.602202	0.364453	1.96383	6.06594	0.371526	0.82907	0.6046	1.02179	0.222659	0.480202	0.153222	0.353707	3.62773	0	0	0.035335	0.087486	0	0.126878	0.317681	0	0	0.073984	0.214584	0	0.037591	0.242151	0	0.056322	0.050839	0.089494
CASP9	2	2.10786	5.92436	22.0678	0	21.3044	1.63897	5.1162	2.19542	0.047097	0.8211	13.1536	6.4494	10.2906	1.51619	7.714	0.700236	1.38377	5.19043	4.93606	0.733726	8.77308	8.00844	2.4787	13.3204	8.59111	16.2172	4.07273	16.6466	7.79998	0.072817	2.83239	13.439	6.9494	5.81097	11.681	7.90858	0.306369	0	11.9058	6.34555	3.64889	2.27748	9.8008	8.94569	1.28821	5.53862	4.87783	10.1232	10.2288	15.0256	11.618	6.5918	2.78283	8.38369	23.4575	30.2161	27.3249	28.5935	23.3437	20.8943	28.0938	27.5256	42.0435	28.5106	18.8253	55.9015	27.6658	52.9926	38.7383	10.5195	16.1614	8.2489	12.5069	15.5834	22.7933	33.656	19.7745	32.5632	25.6887	30.4874	21.4142	27.5883	0	0	22.9725	10.1646	2.54773	0	0.941281	0	0	26.541	38.3253	11.5269	40.4117	77.6005	119.886	11.7382	12.9793	21.0546	15.1638	32.3175	16.6171	0	0.7539	1.05381	1.57077	6.00744	0.607578	0	0.371798	4.80655	5.15709	5.71404	9.27915	6.66929	2.48302	0.252825	2.5748	2.99046	9.6279	3.46907	6.52739	5.50807	1.09526	3.54578	10.4647	6.17961	5.37081	10.749	8.56522	21.2118	1.53311	14.7234	20.9457	3.45271	11.0737	5.70165	6.57312	7.57892	4.84828	3.39939	6.17489	10.1018	19.1431	12.5827	24.2589	18.4466	10.7168	15.3403	7.44229
CASR	5	0	0	0	0	0	0	0	0.472096	0.239191	0.201283	0.166177	0.427659	0	0	0	0.708828	0	0	0	0	0	0	0	0.050476	0	0	0	0	0.034051	0	0	0	0	0.02022	0	0	0	0	0.017582	0.018086	0	0	0	0	0.325085	0	0	0	0	0	0	0	0	0	0	0	0.135664	0	0	0	0	0.086312	0.035575	0.02276	0.114359	0	0.098163	0	0	0	0	0.864372	0.633229	0.104355	0.021245	0	0	0.008683	0.01848	0	0	1.11117	0	0	0	0	0	0	9.89494	0.597896	0	0.021473	0	2.38207	0	0	2.02506	2.3744	0.08649	3.0275	0	0	0.064247	1.33486	1.88553	0.400037	2.37673	0	0.277247	1.93388	5.96748	12.7552	3.70678	3.8267	4.02725	1.44025	1.92794	7.27748	13.8592	8.47684	14.3287	8.22198	0.931348	3.03459	1.51137	2.35272	2.42962	9.99079	4.75306	17.3727	3.12804	10.738	3.08015	0	0	0	0	0	0	0	0	0	0	0	0	0	0	0	0	0	0.060663
CAST	1	1.57663	10.8933	2.89719	34.3953	3.47016	15.7149	10.7902	26.042	67.3946	23.8151	11.681	15.1643	29.4166	65.9046	11.9822	26.2987	18.0354	65.4627	80.9	93.4181	101.148	81.1514	21.1708	46.3466	104.863	67.0692	31.796	118.82	29.9027	33.0932	67.1821	65.7267	69.7983	42.0326	65.393	41.9746	20.7806	77.4356	64.6261	100.016	48.5545	78.1177	12.2503	4.9934	34.3129	7.55243	12.3654	20.7031	8.47997	14.1745	19.6439	11.1799	3.59001	16.5533	6.96319	5.15091	16.3886	3.03395	10.957	2.2973	6.26985	3.31192	9.70459	14.4351	5.00504	6.43724	15.3968	19.471	6.53942	17.9219	21.5295	12.8038	31.4854	13.8879	7.50779	7.92444	8.09111	12.1662	11.6863	11.9926	19.2291	6.61614	1.16751	0	3.28646	0.364233	0.865753	14.0986	1.05872	0.719552	70.5117	17.6158	56.3025	17.472	83.3974	67.301	30.2018	7.96614	17.8495	63.367	12.1791	96.577	39.6753	6.16363	1.24777	6.70629	7.11897	67.3124	73.7698	13.9065	10.9268	10.2925	10.4702	4.53047	3.15583	10.8174	5.75653	11.2781	10.2143	11.1002	6.44113	4.54409	3.65946	4.6926	2.72403	5.9047	8.48445	7.72706	10.4186	16.2832	9.44479	14.8423	8.0163	1.75857	5.86957	21.5687	3.26705	3.17321	2.80658	1.12385	10.1088	6.19728	3.8674	3.43199	19.1592	18.4237	2.42217	11.836	9.22369	3.90754	0.072888
CASZ1	3	0	0	0.223651	0	0	0	0.247716	6.03675	18.0985	0	0.061592	1.40689	0.013453	0	0	0.21538	0.425551	0	1.12668	0.308814	0	0.438115	1.28542	2.81174	0	0	0	0	5.96935	1.6724	0.101616	0	0.20155	0	0.025991	0	0	0.10713	0.010617	0.685476	1.29998	0.277967	0.085862	0.032142	0.723964	0	0	0.026604	0	0	0.022026	0	0.02999	0	0	0.464192	0.070702	0.335938	0.066179	0.056578	0.244283	0.098982	0.019798	0.253395	0	0.056701	0	0.009908	0.067155	0.204509	0	0	0	0.038638	0.118473	0.022626	0.247151	0.026364	0.00561	0.068135	0	4.0464	0	0	3.68046	0	0	0	0	1.81208	0	0.060861	1.07689	2.57054	0.397031	0	0	1.32106	1.97555	0.103724	0.439736	0.20738	1.00976	0	0	0	0	0.06512	0	0	0.502416	0	0.085831	0.603319	1.69721	0.053597	7.33833	0.357532	0.53519	0	0.03955	0.32383	0.946007	0.458522	0.786995	8.25923	0.555181	0.02684	0.247065	0.162225	0.252066	3.2035	3.32348	0.005366	0.892356	0.021816	0.002	0.037188	0.034831	0	0	0.007602	0.030456	0	0.007143	0.015476	0	0	0	2.78028	0
CAT	1	3.59825	0.281102	0.453976	0.901849	0.735361	5.97237	10.4185	0.917634	0	0.456417	39.7357	1.91541	0.406596	2.93493	0.11606	0	1.04923	27.0022	8.4069	22.557	15.3687	21.3493	8.09644	15.04	21.653	20.683	39.4254	23.2555	3.72871	17.1726	4.11483	7.09757	13.4842	4.26922	10.4632	4.99546	1.6243	1.07857	15.9451	8.71211	10.6479	6.22719	1.91198	3.2489	1.46616	1.50231	2.1678	0.420685	2.31753	4.03244	0.359163	3.31112	1.4143	1.44156	0.411403	1.68991	0.617613	0	0.921441	0.80817	0.286957	0.194546	0.320287	0.256171	4.05475	0.019211	0.759572	0	0.365914	0.740112	0	0	0.711548	0.995968	6.24413	0.186005	0.752199	0.39157	0.91653	0.581892	0.505742	0	0.341645	0	0.889238	0	0	0	15.6104	0	0.454204	1.07366	11.3591	0	0.070498	9.45266	0	0.890252	0.787779	1.19643	3.54046	0.632849	0	0	7.32532	1.19852	4.49178	5.51285	0.076481	24.432	8.49937	5.94601	4.32874	5.1192	10.6787	5.67151	8.87828	5.09408	16.0173	15.2345	4.39701	3.61557	9.23603	8.04909	6.22915	3.23489	6.40842	11.0172	14.9484	9.47318	3.81248	29.0809	43.4197	11.4714	5.5668	9.39551	11.6289	8.48336	4.64233	6.15432	13.0113	13.7898	11.3282	35.6778	3.68946	52.305	4.98281	15.9276	6.09168	2.75136	0.955939
CATSPER1	2	0	0.36548	0	0	0	0	0.265806	0.456371	0.930671	2.37205	0.321995	0.415986	1.49406	0	0.200922	0	0.455351	0	0.035381	0	0	0	0	0	0.180577	0.044135	0.040612	0	0.134377	0.107812	0	0	0.25267	0.236574	0	0	0.100826	0	0	0	0.199385	0	0.829247	1.94472	1.90747	3.1585	2.93142	1.9146	1.19953	0.545047	1.94686	1.58992	0.379028	0.750973	0.713648	1.95495	1.33608	1.37222	1.13464	3.09804	0.445099	0.337482	0.069476	0.400103	0.558401	0.14981	0.164651	0	0.158384	6.07411	0.619587	4.55119	0.617611	0.40089	0.88467	0.241056	1.44908	0.135851	0.018067	0.021944	0	2.17422	0	0	0	0	0	0	0	0	0	0.760476	0	0	0	0	0.159817	0.772493	0	0	0	0	0	0	0	0	0	0.102289	0.400005	0	0	0	0	0	0	0	0	0	0	0	0	0	0	0	0	0	0	0	0	0	0	0	0	0.052271	0	0	0	0	0	0	0	0	0	0	0	0	0	0.032221	0	0	0
CATSPER2	3	0	0	0.365813	0	1.18164	0	0	0.206806	0	0.735739	0	0.761757	0	0	3.52633	1.27171	0	0	0.393103	0	0	0	0.44026	2.16749	0	0.492293	0	0	0.094079	0.40079	0	0.221152	0	2.73884	0	0	0	0	0	0	0.185698	0.835691	0.510347	0.248865	0	0.415279	0.190989	0.511702	0.056721	0.546387	0.25078	0.045032	0.171058	0.4598	0.329575	0	0.333397	0	0	0.606737	0	0	0.032017	0.204845	0	0.384983	0.480253	0.088726	0.517491	0	0	0	0	0.239559	0.159472	0.075847	0.10086	0.195492	0.305952	0.091539	0	0	0	0	0	0	0	0	0	0	0	0	0	0	4.47728	0	0	0	0.31904	0	0	0	0	0	0	0.478433	0	0.183417	0	5.59777	1.45688	0.208147	1.33707	0	3.29227	0.10515	0.322741	1.98955	1.23309	0	0.936093	1.08554	0	1.59992	0	0	0	0.214846	0.399945	1.02201	0	0	1.37114	0	0	14.4003	0	0	0.077291	0	0	0	0.072701	0	0	0	0.25923	0.059329	1.75527	0	0
CATSPER3	3	0	0	0	0	0	0	0	0	0.959485	0	0	0	0	0	0	0	0.945039	0	0	0	0	0	0	0	0	0.278463	0	0	0	0	0	0	0	16.4247	0	2.15589	0	0.386792	0.075032	0.380431	0.105101	0	0	0	0	0	0	0	0	0	0	0	0	0	0	0	0	0	0	0	0	0	0	0.184944	0	0	0	0	0	0	0	0	0	0	0	0	0.151694	0	0.150758	0	0	0	0	0	0	0	0	0	4.37798	0	0	0	0	4.20003	0	0	0	0	0	0	0	0	0	0	0	0	0	0	0	0	0	0	0	0.547901	9.02077	3.31942	0	0	0.085991	0	0.52923	0.954937	0.151926	0	0	2.51671	0.645374	1.33631	0.179068	1.67827	0	2.93203	0	3.97699	0	0.197771	0	0.06212	0	0	0	0	0	0	0	0	0	0	0	0	0
CATSPERD	6	30.4731	19.5665	52.883	0	0	0	5.28303	7.9884	23.3544	8.27478	0.112186	25.2277	0	26.5977	18.718	3.6151	1.42873	5.99775	8.84719	1.32609	2.09087	18.545	15.8102	21.3752	8.31184	0.36949	7.6075	5.33948	20.9631	15.8325	12.5641	3.07695	5.81458	9.81406	7.98324	8.89019	30.4645	3.52674	22.1287	3.8134	19.9805	7.52768	1.73492	7.02133	3.32573	10.2996	1.75114	9.26929	10.8807	3.92283	5.26644	1.4019	0.792008	9.68608	8.21215	9.54286	3.91629	6.35494	4.989	14.7498	4.30046	5.11911	3.96058	4.78951	5.37369	8.9879	2.12454	4.84012	4.28963	0.821842	6.64166	3.06741	0	1.81429	5.38356	1.68311	7.27742	2.91336	4.93293	4.95837	0	1.13732	0	0	0	0	0	0	0	0	0	0	0	0.160485	0	0	0.836665	0	0	0	0	0.573724	0.065913	0	10.5043	0.27201	0.061975	0.427322	0	0	0	0	0.068899	0	0	0	0	0	0	0	0	0	0	0	0	0.419151	0	0.181638	0	0	0	0.068569	0	0	0	0	0	0	0	0	0	0	0	0	0	0	0	0	0	0.07035	0
CATSPERG	3	0	0	0	0	0	0	0	1.65334	0	0	0	0.571894	0.299135	0	10.6249	0	0	0	2.59157	0	0	0.527924	0	1.76238	0.371147	0	0	0	1.23585	0	0.168406	3.18546	1.33376	3.19389	0	0	0	0	0	0.437698	1.39597	0	0	0.115545	0	0.160015	0	0.563096	0.699373	0.125591	0	0.034284	0	0	0	0	0.485892	0	0.826803	1.12516	0.562833	0.308317	0.809857	0.731641	1.11021	0.70564	0.789181	0.262356	0.297258	0	0	0	0	0.185211	0.543549	0.245777	0.099182	0.13962	0.507533	0.210489	0	0	0	0	0	0	0.965016	0	0	0	0	0.028835	0	1.15245	0	0	0	0	0.464731	0.187557	0.264279	0	6.41878	5.95694	0.140336	0	0	0.070879	0	0	0.20164	0	0.857103	0.624594	0	0	0.060025	0.037689	0	0	3.98487	1.30639	0.548866	0.777051	2.36015	0.13709	0.422757	0.276997	0.086962	0.662171	0	2.10687	0.557984	0	0	0	0	0	0	0	0	0	0	0	0	0	0	0	0	0	0
CAV1	5	0	0	2.769	4.23325	4.83092	0	0	0.309845	1.38575	5.05215	0.319646	9.91026	0.828714	0.814858	0.217696	0.747867	0.492614	0	0.056923	0.588069	3.606	0.670937	0	0.754972	0	0.304346	0.087967	0	0.266723	0.038916	0	1.28518	0	0.255927	0.091301	0	0	11.4134	0.113457	0.143154	0	7.30265	0.897475	0.059953	4.41781	0	0	0	0	0	0.028139	0	0.306981	0.203087	0	0.156797	0.211479	5.08903	1.01021	0	0.750816	1.61906	0.112771	0	0.120853	0.018024	0	0	0.045706	0.07726	0	0	1.49281	0	0.627091	0.043572	0.791053	0	0	0	10.131	4.70707	0.384799	0	5.8394	150.915	0	0	84.6617	44.5728	138.645	83.106	124.716	79.3592	80.8487	72.6119	39.0208	105.014	254.164	95.5904	62.3427	189.75	35.5219	50.2971	1.99631	0	39.0669	0.33116	0.071957	5.73345	245.916	58.847	92.2891	49.2867	1.77701	0.795746	34.7604	46.9825	39.1646	146.945	14.8349	14.2598	8.95697	6.53301	15.7291	24.3077	56.3428	71.1484	72.1936	67.6359	28.8069	73.2207	31.1375	1.37804	11.5512	3.27146	13.5812	7.34206	12.367	2.27984	16.3075	13.2026	29.3293	11.9395	3.86263	12.2292	2.21189	7.08411	6.6807	5.21852	5.25907
CAV2	5	0	0	0.985165	2.79946	2.27994	0.068529	0	0.09967	4.50374	4.48964	0.288611	11.8442	0.993699	0.050202	5.23737	0.77873	0.815068	0	0	0.32382	0.869854	0.362889	0.017701	0.198667	0.161497	0.230433	1.19809	0	1.03038	0.234546	0.095346	3.26078	0	0.070595	0.07531	0.155274	0	0.163384	0.08705	0.476223	0.002954	1.60761	0.803716	0	2.12671	0.040845	0.938091	0.417811	0.05666	0	0.012616	0.06576	0.255045	0.354844	0.957629	0.312358	0.646828	0.526533	0.01494	0.04463	0.077633	0.402582	0.031078	0	0.049952	0.013904	0	0	0.783102	0.47548	0.138628	0.114126	0.552779	0.084987	0.263039	0.035836	0.242217	0	0	0	13.617	17.5709	54.8149	5.98438	72.5925	68.2528	1.25845	7.66668	55.2588	4.19926	32.4841	28.2701	127.671	79.507	55.4836	42.0728	35.1623	177.471	250.693	53.2637	52.5299	117.521	49.0402	111.848	32.6534	0.752733	20.4147	10.41	1.32428	2.28987	92.3702	28.2364	28.0557	29.9792	2.35953	1.84804	35.2244	53.7592	33.9405	87.6747	9.80035	10.3559	9.78206	11.9305	45.6147	31.4838	31.4624	56.5147	47.8196	46.4173	37.7607	32.5458	15.0023	3.17807	6.50005	18.6606	1.89344	21.7446	6.32961	2.61151	15.3202	17.9793	11.3541	6.93455	3.5528	28.6968	17.3135	6.54437	18.4352	4.11407	0.797274
CBFA2T2	3	0.859913	0.248744	0.529431	0.536171	3.65733	0.093676	2.77518	2.75028	1.11583	0.26601	0.073525	6.23191	1.80512	1.72926	6.47724	1.79831	0.772955	3.87121	2.47537	3.97469	0.449772	4.12883	7.56978	6.29078	1.03885	3.83523	0.400002	1.89423	16.651	3.69278	1.22926	0.019978	1.53262	7.99934	0.541645	2.53613	1.30777	0.287216	2.46702	2.69681	1.02254	2.57436	2.18071	1.50341	3.19191	1.79879	0.805142	2.96124	1.46366	2.01718	1.63856	1.6929	0.522633	1.55318	13.9054	5.36138	1.72289	2.67442	2.04084	2.666	3.22834	3.57937	1.60163	2.20073	3.38752	3.80329	3.89578	2.54891	4.41041	3.51152	0	3.07836	1.04843	1.10152	4.29664	1.37684	1.99426	0.389883	0.574822	0.772431	0	3.34154	0.020005	0.916097	0.326957	4.92706	0	0.460519	0.350181	0.394954	12.7369	2.36441	5.08722	0.205553	0.042243	12.8131	0.05339	2.12174	1.66795	7.05425	8.90932	0.123029	1.87954	0.039184	10.5331	1.28758	1.02047	0.69257	8.61191	6.0554	1.24642	2.30127	5.31759	4.45823	3.59017	2.45011	7.74595	1.53852	1.42074	0.0555	8.71765	3.30006	3.40879	1.22524	4.46277	6.69905	6.59556	1.0562	2.99949	1.75005	2.88676	3.41348	0.629911	0.054627	3.22033	2.36954	0.041351	4.69203	0.189665	2.31149	1.51323	0.471222	1.63264	1.05184	0.490614	2.91383	1.70223	2.93395	5.32348	5.17537	1.59355
CBFA2T3	2	0	0.076486	12.697	42.5579	0.400193	1.73608	1.00322	14.6886	8.22709	25.0303	28.0679	29.1506	6.96603	7.42697	16.5982	0.871061	6.59807	5.10039	9.38306	1.47847	3.13763	8.53188	11.1433	2.76652	9.42506	0.055357	2.06285	3.52106	12.0455	4.07975	6.6598	5.76633	5.56382	4.52318	1.50469	6.67197	35.2257	3.6072	7.94066	4.72666	8.39176	5.92151	11.128	4.10945	11.5957	7.94619	6.48807	18.3251	8.36093	18.4353	13.8122	9.20057	2.1072	9.66664	53.6023	24.7114	29.91	17.68	18.1021	17.6975	17.425	22.7235	11.9158	16.5139	15.7061	22.4817	17.4842	12.3854	16.1109	17.2914	4.97995	21.4408	15.1752	21.2938	15.443	11.0393	23.5714	3.56682	3.80622	4.40229	0.254188	0	0.074435	3.38425	0	0	0	0	0	0	0.246119	3.30611	0.363843	0.672806	0.076704	0	14.1721	3.40428	1.11875	0.034437	0.242693	0.229169	0.039524	0.273395	0	0.327705	0.037789	0.717089	0.254645	0.475558	0	0.070239	0	0.327483	0	0.036101	0	0	0	0	0.016008	0	0	0.118886	0	0.251602	0	0	0.026589	0	0.771031	0.020439	0.063893	0	0	0	0	0.428279	0	0	0	0	0	0	0	0	0	0	0	0.084716	0.149175
CBFB	5	0.432788	0.304029	3.10647	1.62828	2.12117	1.44214	1.32802	5.66253	3.88167	0.657147	17.1237	1.04068	8.28155	11.2643	0.083386	1.15176	0.758586	9.14356	4.25163	5.57555	17.4623	6.23649	7.42958	2.68299	10.3753	3.34101	41.0328	16.7892	4.23931	5.20141	11.7636	9.08749	7.36	3.54785	15.0057	3.90493	4.88006	3.09292	15.1183	9.64686	11.4626	4.11326	8.28717	14.4789	1.58787	6.4508	1.7478	2.11748	17.2654	15.3508	4.46772	14.9542	4.35989	5.58242	3.56536	1.76414	10.8282	2.26421	4.15142	5.60512	2.40022	2.15464	1.84183	3.61469	7.00414	1.11054	4.36768	1.7006	3.4505	7.61413	1.03289	4.29986	3.08784	5.76552	7.67346	3.8885	6.95296	10.1246	21.3158	17.3141	37.3327	0	0.146356	0	16.6446	2.21542	0	0	4.84983	8.78979	4.73779	5.61752	10.494	3.83571	0.406649	6.45989	2.38782	0.642903	4.13981	1.93821	1.92396	0.3038	5.86912	0	0.682227	0.216532	12.1253	3.25616	0.334877	4.40905	20.5009	28.6901	7.43253	13.2082	2.44339	8.73741	4.11283	8.53093	11.9862	34.4396	4.43044	6.32244	2.00127	2.64606	3.68548	0.833365	6.64442	7.76007	10.6177	16.0359	41.0042	4.57015	9.80078	8.98196	5.8488	8.40314	12.4326	6.169	2.88536	5.41324	10.5848	14.9165	20.1224	16.1955	4.26635	12.2646	3.93863	9.25049	13.866	2.88358	8.88947
CBL	5	0.22716	1.00715	0.46903	0.345836	0.693388	0.293807	0.261229	1.85441	3.52559	0	0.142605	0.09154	0.526405	1.35325	0.956466	0.757404	0.299293	0.311943	1.1559	3.58721	2.68224	3.44477	0.726307	1.12105	3.50746	2.04972	0.405316	1.87282	0.659981	1.46642	3.13713	1.01054	2.89402	2.62021	1.75457	0.723279	1.88945	0.659442	1.72752	2.31104	1.91123	1.95154	2.17775	1.14956	3.88576	1.31625	0.878558	2.80491	0.693149	4.52771	3.00478	2.354	0.634119	2.19721	1.16823	0.39974	0.423971	0.086098	0.640784	0.291505	1.16293	0.343802	0.592572	0.393826	1.25737	0.50607	0.580105	0.459711	0.556369	1.25999	0.917491	2.15709	0.270642	2.49847	2.4738	0.722302	0.504778	1.35666	1.90086	1.55192	9.95646	2.84422	0.064522	0	0	12.4006	0	0	2.48226	4.58212	3.52721	3.41212	0.756836	1.63	0.120229	2.62802	3.91859	0.506992	3.0263	0.275525	1.35369	1.30826	2.27201	4.55979	0.673056	0.809246	2.2087	2.35128	0.293495	2.63972	3.83608	4.33909	3.43326	2.24114	2.11678	3.44354	3.58207	1.46113	4.42581	2.77126	1.96365	2.06644	1.39	1.35742	1.2446	1.23398	4.51444	2.75418	3.99463	3.34249	5.83617	6.27084	9.10867	2.01221	0.242489	1.97718	0.698704	0.884023	0.248465	2.69836	1.63373	3.24584	1.32829	1.96964	5.70245	0.196357	0.44595	0.632622	0.739284	2.16909	1.08852
CBLB	5	0	2.17726	5.51384	0	0	0.302491	0.169961	0	1.49318	1.25966	5.45636	0.800754	0	0	0	1.32813	0	3.65978	0	0.115608	1.48843	2.43106	0.380107	2.05409	1.38512	0	0.025889	1.74981	0.128011	1.62685	0.366437	0	1.05057	0.37891	0.375706	1.5564	2.59003	0.961652	1.36771	1.13338	4.3819	2.00653	0.35348	0.323967	0	0.548259	0	0.634675	0.980284	1.40796	0.022457	1.47295	0.183542	0.360929	0.228097	0.521124	0.169885	0	0.643262	1.14453	0.993616	0.970866	0.822368	1.45076	0.928766	0.583861	0.613537	1.55028	1.08355	0.275313	0.297747	0	0	0.259639	2.50575	1.22159	0.462616	0.455934	0.808472	0.420832	0.093629	0.694575	0	0.859844	0	0.757392	0	95.9726	5.96775	8.23239	24.2716	7.04472	19.6044	8.28086	10.02	38.2685	6.69691	0.494335	4.27871	27.2003	8.38756	42.0527	5.7059	1.1117	2.35668	0.166554	12.5191	1.92097	0	2.41729	18.9976	9.81833	10.8584	6.57498	1.95208	0.844038	5.04096	9.64886	24.5177	25.5626	7.30647	3.61961	1.76906	1.69195	3.46099	1.79041	8.71625	17.9014	22.7482	39.0707	10.1913	7.0453	12.085	6.98713	7.3881	1.44043	1.33802	4.08858	1.78624	0.179539	13.0714	2.5132	7.73025	0.698512	2.62593	2.04114	0.559858	0.618766	0.462892	0.731965	0.834009
CBLL1	2	0.296568	2.28886	0.335172	6.02395	0.725595	0.089995	4.54957	4.13991	1.06645	9.21066	13.6311	4.28974	2.48437	7.69291	0.626724	1.58033	2.60237	15.4812	4.81713	14.0278	12.3237	15.2786	3.45892	9.12543	11.9484	4.96966	0.484817	18.3001	1.71112	1.24649	7.04452	15.5674	14.5616	5.77144	6.84031	1.09156	1.50283	8.69363	0.962201	8.05583	10.8958	1.78926	6.30804	6.08713	1.08771	5.34967	2.8835	2.18775	6.43027	9.02287	1.98786	7.6134	2.62524	4.33229	6.10543	5.58051	12.0661	4.93605	9.63272	8.73139	16.0723	6.51034	18.539	14.1595	10.4212	7.92107	13.2248	17.8491	11.6767	2.13076	1.85972	1.96014	0	2.43858	13.6919	22.855	8.25013	21.3203	28.9641	23.6384	0.083533	3.09796	0.101234	0	4.15453	0	0	0.257953	0	0	14.9483	5.10367	1.64963	2.61381	0.904138	0	0	0.440883	0.434426	5.15662	1.54126	0.7271	0.035815	0.743897	0.817579	0.594537	4.08773	1.00721	0.115678	2.15634	5.81706	0.413754	7.62427	4.23108	0.93804	2.03107	4.24691	1.28512	3.65732	3.45553	6.11528	3.52162	2.57536	0.970667	1.12306	2.16743	7.10908	2.99591	0.988223	4.11934	9.54525	3.7021	10.1788	8.57471	5.42599	3.96169	1.06053	0.574065	0.035951	0.040034	0	1.84858	1.14193	7.423	1.73639	1.53898	0.03328	2.52086	2.24748	0.576388	0.338264
CBLN1	4	0	0	0	0.423711	0.690767	0	0	0.616849	10.0733	0	0	0	0	4.59265	0	0	0	3.10602	4.06394	0	0.36093	0	0	0.16166	1.56504	6.12394	9.68558	0	0	1.9478	0	2.64019	0.602112	0.426935	0	0	0.218227	0	2.80131	0	0.270224	0.974714	0.598877	1.38025	0	0.249682	0.679676	0.395854	0	0.196365	1.39019	0.161176	0.30726	0.338794	0	0	0.096618	0	0.180554	0	0.192724	0.243737	0.225752	0.144451	0	0.505197	0.475744	0.72593	0.343525	0.464019	0	0.06479	2.00645	0.216502	0.045747	0.13085	0	0.349536	0.137009	0.309041	0	0	0.128385	1.4436	0	0	0	0	0	0	0	0	0	0	0	0	0	0	0.184853	0	0	0	0	0	0	0	0	0	0	0	2.12905	0.121397	0	0	0	0	0	0	0	0.063301	0.578515	0	0	0	0	0.031009	0	0	0.01534	0	0	0.746144	0	7.48226	59.4863	10.7115	23.1047	31.7157	11.5896	1.40759	20.2676	0	2.04343	28.2413	5.57328	0.919979	0.316339	0.471083	9.91262	13.1119	0
CBLN2	3	0	3.49685	0	0	0	0	0	0	0	0	0	0	0	0	0	0	0	0.428521	0	0	0	0	0	0	0	0	2.65832	0.223384	0	0.032225	0	0.053251	0	0	0	0	3.98626	0	0.031193	0.575615	3.61958	0	0	0	0	0	0	0	0	0	0	0	0	0	0	0	0	0	0	0	0	0	0	0	0	0	0	0	0.035487	0	0	0	0	0	0	0.035959	0	0	0	0	0	0	0	0	0	0	0	0	0	0	0	0	0	0	0	0	0	0	0	0	0	0.163858	9.82965	0	0	0	0	0	0	0	0	0	0.059095	0	0	0	0	0	0	0	0	0.00284	0	0	0.441216	0.179685	0	0	0.005041	0	0	0	0	0	0	0.042198	0.017433	0	0	0	0	0	0	0	0	0	0	0	0	0	0
CBLN3	3	0	0	0	0.441611	0	0	0	0	0	0	0	0	0	0	0	0	0	0	0	0	0	0	0	0	0	0	0	0	0.152087	0	0	0	0	0	0.047649	0	0	0	0	0	0	0	0	0	0	0.086613	0	0.095122	0.141965	0	0	0	0	0	0	0	0	0	0	0	0	0	0	0	0	0	0.030993	0	0	0	0	0	0	0	0	0	0	0	0	0	0	1.22772	99.9012	0	0	0	0	0	0	0	0	0.09556	0.654328	0	0.069033	0	21.7077	0	0	0	0	0.413105	0	0	0	0	0	0	0	9.39967	0	0	0	0.442299	4.36893	0.32298	0	0.062348	0	0.066003	0	0.032187	0	0	0	0	0	2.223	0	0.039137	0	0	0	0	0.162663	0	0	0	0	0	0	0	0	0	0	0	0.065943	0.799995	0	0	0
CBLN4	2	0	0	0	0	0	0.327212	0.22099	0	5.8131	0	1.07401	0.692826	8.95515	5.62268	0.083328	0	2.27302	0	0	0.451299	3.04374	3.12642	2.57116	0.727949	9.75704	0	14.869	0.103458	0.055683	0.238705	2.64922	1.20785	2.86797	3.18266	4.93067	0.721917	2.3519	0.312048	1.03831	1.09469	0	0	21.6019	23.053	1.05711	26.5329	1.74499	3.75801	7.59983	23.7237	13.2573	23.7358	6.88502	8.2291	25.8063	0.812873	4.50518	1.95808	1.83533	2.03091	1.17113	2.94582	1.70448	3.30907	4.29527	2.51563	2.40589	2.93113	2.4471	2.23232	2.77146	3.89327	3.08303	6.00733	3.81643	3.1593	5.08667	8.21589	7.23923	2.88219	0	0.90349	0	0	0	0	0	0	0	0	0	0	0	0.063641	0.050749	0	0.132431	0.642484	0	0	0.640323	0	0	0	0	0	0	4.53398	0.334368	0	0	0	0	0.108353	0	0	0	0	0	0	0	0	0	0	0	0.166416	0	0	0	0	0.341225	0.027128	0	0	0	0	0	0	0	0	0	0	0	0	0	0	0	0	0	0	0
CBR1	4	6.77854	0.266034	2.15739	5.09747	0	75.5115	2.30835	60.3848	6.98907	9.54692	0.228319	62.5135	45.599	74.6067	1.32196	4.48038	11.7854	15.6352	29.9275	34.3612	17.4434	42.2808	57.5123	27.6572	34.6336	12.9634	12.5568	53.9139	50.7217	32.0536	38.3784	28.5688	13.4227	25.2649	27.3541	26.1825	68.4284	2.01265	20.3312	53.1083	34.9507	21.6776	0.600175	0.115744	17.9619	0.966779	6.70797	1.73236	0.26412	1.01917	5.91906	0.841526	0.398928	3.37278	28.6895	2.82472	3.15309	3.79916	2.06872	4.30043	2.18053	9.89811	0.602108	1.5407	3.14734	2.33275	1.31493	1.24791	1.22238	0.196857	0	0	4.0033	0	3.88234	0.629832	4.10915	0.516558	0.157023	0.238393	182.072	18.9299	0.774726	0	1.69337	0	0	0	4.56311	0	45.0893	18.6295	27.7907	42.0968	21.9002	56.4742	1.06553	95.4229	12.6368	46.0404	0	2.80553	10.0605	17.8823	13.3787	9.55166	15.4979	10.2406	0.558034	46.1102	5.14782	18.8963	54.3616	33.1163	52.042	58.987	46.8449	8.11126	23.2356	11.2798	35.5554	21.2672	93.7007	48.6194	39.325	101.388	16.0187	22.3035	30.1484	19.2442	38.5766	68.2509	37.7632	85.4665	20.4547	76.4676	35.4472	55.9991	54.9394	44.2085	26.1782	12.3828	80.9505	98.9305	80.6836	113.995	22.6011	32.5504	82.2998	78.5674	58.8129
CBR3	3	1.39251	0.328689	0.534223	0	0	11.2972	0	0	0	8.59807	15.4821	1.09531	0	2.31275	0	0	0	0	0.57136	1.95092	0	0	0.319651	0.545122	0.48388	0	2.86587	0	0	0	0	0	0.80977	1.72512	0	0	0	2.46917	4.50992	0	0	1.21931	0.739694	1.40197	1.70344	2.54139	0	0	0.160229	0	0.177675	0	0	0.165759	0	0	0	0	0.174664	0	0.046936	0	0	0	0	0.090173	0	0	0.108334	0	0	0	0	0.337589	0.236998	0.337237	0.195168	0	0	0.117557	0	0	0	0	1.04926	38.8855	0	0	0	0	0	21.6107	0	0.208556	0	0	0	0	2.34416	0	0	1.98441	1.8745	0	0	6.9096	3.60868	1.03418	0	0	1.85497	0.151827	0.883478	0	0.312427	0	5.37088	3.29792	2.79183	0	9.02557	4.30135	7.80329	6.03031	11.7685	1.61915	1.32747	0.15654	0.694038	1.03651	0	0	0	0	0	0	0	0	0.167629	0	0.112901	0	0.316802	0	0	0	0.156578	0.085765	14.5069	0	0
CBR4	2	0	0	2.58365	1.14474	0.698746	2.07544	0.583536	2.01561	2.117	3.7695	5.60301	0.932559	6.7816	6.1789	1.0254	0.506461	1.33433	4.19008	2.9747	3.83832	5.11233	8.88243	2.95874	8.35206	11.7579	12.633	1.98667	3.27755	3.14736	4.72362	5.61769	2.40596	6.7508	5.69234	0.676383	1.65308	1.70249	8.93453	5.088	5.76969	7.09304	2.29807	8.69766	8.0062	2.79112	5.45941	3.07617	2.34075	10.2063	10.6702	3.58872	11.2276	3.98108	6.88054	6.00446	2.03411	7.8533	1.14978	4.60768	3.57025	1.97203	3.25119	3.22993	5.24045	4.4147	4.1213	8.10698	9.12842	7.72736	11.9077	10.8984	4.09192	5.88196	2.86294	6.45426	3.79543	5.19043	3.11853	5.19496	3.91742	0	0	0.043313	0	0	0	0	0	0	0.857285	0	0.773309	0.423472	0	1.25001	0.630423	0.232671	0	0	0.040047	0.282074	0.133422	0	0	1.04907	0.190538	4.42509	3.70252	0.049209	0	0.861451	0.940469	0.72742	2.28739	1.55132	2.14065	2.0509	3.18577	1.38193	0	1.98929	1.84301	0.710432	1.38271	1.65982	0.732078	1.39959	1.56389	1.30069	1.84431	3.29643	1.52509	4.99816	0.038122	2.77142	0.549873	3.29385	1.17029	0.284278	0.573682	0.031886	1.91084	0.517154	6.71638	0	0.109535	0.174441	0.237796	0.436009	0.248773	0.419319
CBS	4	0	0	0	0.879466	0	0.088263	0	0.127911	0	0	0	0	0	0	0	0	0	0	0	0	0	0.054342	0	0	0	0	0	0	0	0.202213	0	0.100285	0	0	0.237223	0	0	0	0.149702	0	0	0	0	0	0.71484	0	0	0	0	0	0.035471	0	0	0	0	0	0.09096	0	0.037453	0	0	0	0	0.049963	0	0	0.03086	0	0.06688	0	0	0	0	0	0	1.00117	0	0.019092	0.018445	0	0	0	0.121044	0	0	0	0	0	0.390224	0	0	0	0	0.086299	0	0	0	0.868174	0	0	0	0.739974	0	0	0	0.584465	0	0.458004	3.43415	0	1.60644	0.06301	0.148111	0	0	0.234006	0	0.186243	0.28904	0	0.701832	1.8348	0.446532	0	0.552262	0	0	0	0.260298	0.353875	0	0	0.406739	8.87107	0.436453	1.44307	12.4039	13.3665	1.65029	19.5248	1.27555	24.2627	0.923635	0.194708	30.7042	41.2085	2.14875	5.16998	4.60393	9.41758	12.2315
CBWD1	5	12.6145	2.43878	1.18205	4.82569	0.955966	5.94135	4.35687	7.00076	12.2331	5.48853	10.7005	6.07979	3.06306	20.343	3.80438	0	1.06503	5.57627	10.9352	43.426	21.7842	16.9326	9.48389	4.79644	13.4087	22.7707	4.59023	19.2199	25.6613	5.53806	14.5981	7.14654	12.2259	4.23283	21.0629	8.56179	14.9187	1.77334	14.4732	11.9481	14.5297	10.873	9.32919	13.1151	13.1833	10.2448	2.06093	7.50721	14.2843	22.8374	9.07294	16.3529	2.60562	11.6454	12.9798	7.03364	11.8413	3.74431	16.5996	11.8039	19.76	9.88011	13.282	16.3106	16.5483	8.06467	16.0053	18.8753	11.7406	22.3076	13.5964	8.04622	2.03938	11.8346	29.2357	21.5669	9.35017	14.6756	19.0949	19.3347	7.24986	0.450154	0.122851	0	1.12345	22.7927	0	22.385	7.24608	4.79595	7.79383	8.2583	38.8232	9.41254	4.19885	59.0852	34.9698	7.21585	18.7252	23.6476	5.39062	91.9643	37.5892	2.24024	4.63067	3.47821	23.3529	28.1617	0.273855	27.6309	20.0126	19.9185	19.6258	19.8559	8.79461	24.326	6.38659	17.6148	16.501	15.0459	18.644	11.9932	5.52038	7.61015	6.23866	4.80868	11.3206	14.6852	12.3196	21.9788	34.432	20.1346	17.5668	11.51	5.22415	7.23022	17.8305	18.9019	2.79614	9.28214	18.6934	6.0253	28.627	12.8226	5.5528	19.8776	8.23244	6.63827	12.9851	7.5727	9.84127
CBWD2	5	4.20061	0.843434	0.68693	14.4518	0	3.48821	1.14901	30.2983	17.2204	1.2334	17.9229	7.53945	2.24842	5.46136	2.12086	0	1.41123	4.4835	4.96702	16.4053	6.46777	4.66263	4.32696	2.55173	5.48764	3.07081	1.11255	9.0409	8.15798	2.12959	5.26812	1.44342	4.7092	2.5909	9.62463	3.56683	12.0449	0.278065	3.94504	5.48741	3.21844	5.94307	2.38984	3.90273	4.28232	4.34727	0.464944	2.91631	4.66919	8.95236	2.82185	5.51052	1.04326	3.66445	5.68438	4.43263	5.73189	1.82	6.36607	3.60953	7.83523	4.60978	4.43576	5.81409	7.14806	3.6108	6.34102	5.34172	4.75209	5.60457	3.83406	0.31309	0.229686	5.13796	9.78715	6.05177	5.76872	8.94763	11.5284	11.0956	8.03722	0	0.117931	1.97012	4.27944	17.0611	0	5.9819	3.31334	10.4685	13.0551	6.53214	20.5821	6.50558	4.39735	16.0996	7.51314	5.63619	6.9267	6.55943	1.87268	25.1714	16.1058	2.28584	6.85387	1.52167	7.30787	13.1323	0.109251	18.0832	9.72605	15.7561	14.5587	12.0647	7.75302	21.5378	5.33214	14.1964	10.2384	16.3815	12.9256	7.41471	5.98696	5.06245	5.10743	2.8323	6.25084	9.61669	6.92771	16.4696	18.6476	15.7503	10.2463	5.39475	3.23812	4.42057	8.58612	10.7482	2.04707	3.21495	10.4024	5.18307	12.6	10.8174	3.02005	10.4661	3.98051	3.8364	11.4066	3.59043	4.55271
CBWD3	5	0.431389	1.55803	0.693353	20.1747	4e-06	0.415483	0	0.934157	0.512255	0.584647	1.69047	0.843764	1.12567	0.896668	1.44553	4e-06	4.85583	0.693172	1.86891	6.52124	3.96108	1.54537	1.93953	1.76095	4.32493	4.03681	3.191	1.96449	0.949153	0.329549	3.18898	1.64075	1.08487	0.447297	2.14862	2.83156	0.636639	0.179997	1.54444	2.74637	2.55992	2.69626	2.34646	2.91922	2.79514	2.64382	1.1138	1.98018	3.25698	4.37327	0.822474	3.01804	0.518418	2.93418	4.78844	2.32857	2.97833	0.604513	2.84191	1.19979	2.2992	0.770195	1.71439	2.2318	1.42537	0.832589	2.86173	2.71942	1.90559	2.22749	0.761923	0.106918	0.255207	1.92995	3.24638	1.99319	2.27521	5.88922	8.89199	7.14503	1.7828	0	0.033015	0	2.30545	3.02515	0	1.11875	0.784139	2.31417	0.527049	2.41089	9.21613	3.13131	9.2975	3.60295	4.66047	0.377776	2.91959	1.63503	1.333	5.90462	9.15174	8.24262	4.09361	1.7586	6.82114	20.8064	0.120934	12.2708	6.17474	6.30851	9.87605	7.82099	6.81871	7.28629	2.71306	11.0361	5.45695	5.836	5.96984	5.04262	1.24885	3.14768	3.02856	0.791327	3.61182	3.61861	2.71778	11.5089	7.96823	3.76026	9.65027	2.12385	0.646343	1.10685	1.18684	1.66127	1.04245	1.80587	2.18276	2.96603	9.43275	2.64522	0.589605	2.29156	0.429822	2.51381	0.985037	1.37135	0.297985
CBWD5	1	1.37575	0.942303	1.74336	2.02582	1.22391	6.39961	6.63429	45.9659	34.6656	73.5543	12.8698	14.1437	32.5581	6.24321	1.34187	1.27161	6.02088	12.2494	13.3376	16.2102	9.999	10.2679	44.4275	13.8014	13.5512	32.6851	52.313	21.3974	37.3089	4.40406	18.6098	8.78516	30.2578	6.2048	12.7619	14.8075	23.6724	9.71596	8.45046	14.2819	18.9489	30.2527	10.324	50.0037	33.3977	36.7559	1.31349	21.6358	39.284	26.7264	22.2219	51.6528	4.93774	20.8833	29.334	3.47845	9.93583	3.42316	19.2768	20.4311	20.021	16.2478	14.9186	15.8431	22.0916	13.9503	15.0333	12.3912	11.8602	18.1225	4.55112	4.83693	0.088238	6.83505	20.2847	8.84571	16.9966	38.0714	33.4616	37.4742	2.74119	18.0348	15.4597	0	0.148291	16.586	0	27.5923	28.9312	5.39376	25.4874	3.25198	15.6372	4.48549	12.3866	10.8349	20.3753	29.9987	32.5628	30.2639	18.833	15.678	22.1512	7.01783	5.48765	3.27098	35.9441	17.0183	0.444123	11.9353	13.5694	19.9488	19.8553	25.1942	5.34185	16.2599	5.93065	6.10392	7.42272	2.19446	6.5024	15.9427	7.2323	8.00812	6.01328	7.53656	13.0532	15.6863	13.7492	13.6493	15.4007	14.4031	20.5311	12.1116	25.2302	1.94458	35.1298	34.0101	11.9564	22.0509	22.6535	10.2666	16.0345	7.49825	6.31066	12.6122	13.3959	15.2023	21.2782	12.6451	6.83218
CBWD6	3	0.415561	5.66383	0.270922	71.3184	5e-06	1.06387	1e-06	1.30487	0.287153	0.568126	1.07605	0.444135	1.28616	0.510288	1.32236	5e-06	2.47166	1.13282	2.82431	2.68922	1.04931	0.639544	1.75923	1.13526	1.89837	1.50821	0.907063	0.758665	0.383824	0.492319	3.32211	2.88047	0.390536	0.272266	0.699075	2.41419	0.916761	0.088798	0.621658	1.43081	1.32755	3.58503	1.52896	1.49605	2.46839	1.95324	1.57945	0.632326	2.87168	1.83589	0.699218	1.59809	0.499497	1.67167	4.95133	1.83605	1.7694	0.097538	1.32305	0.473515	1.54898	0.836695	0.610098	1.37845	0.775584	0.956347	2.10708	1.8935	0.885593	1.61162	0.158527	0.102719	0.246046	1.29939	1.29566	1.17846	1.30933	4.67683	6.39539	5.00899	1.04588	0	0.127195	0	4.07569	1.55876	0	1.07745	1.27877	2.26376	1.03768	2.04895	2.65439	1.46256	16.4402	1.88661	1.30438	3e-06	3.62624	0.851818	0.235558	2.25607	9.26828	1.52477	2.50788	1.25798	4.97113	8.81744	0.116538	17.838	1.86205	5.27351	4.44603	4.769	4.75844	3.67303	2.214	9.27179	4.96295	18.0215	5.41959	5.6795	1.29871	2.42425	1.73726	0.62319	2.65224	5.05302	1.60575	10.1392	10.0717	1.6303	5.56503	1.63281	0.990906	2.145	0.70584	0.649609	0.178617	0.404778	9.4485	2.98117	13.7992	0.524391	0.284735	1.18413	0.39799	1.05785	0.22762	0.506731	0.187468
CBX1	2	9.91849	87.187	19.4813	13.9835	3.04099	7.66751	50.6794	68.7608	132.272	2.8317	48.0567	32.6563	18.2977	19.2227	9.84267	9.87737	21.1455	4.55768	43.8356	34.2604	37.3388	49.8008	21.4212	6.29338	87.3793	22.8612	87.6405	69.0862	23.3838	16.3839	36.7167	46.3054	30.1141	13.2362	54.0784	74.5462	36.0816	58.5495	104.351	47.1561	83.8019	39.8434	60.9451	41.5865	64.412	53.4628	22.2886	36.5627	54.5808	130.824	28.5148	75.7788	31.4551	43.8335	59.5377	18.2435	78.5567	20.7774	69.0445	34.6161	23.4711	59.1759	28.2271	59.9526	59.8752	33.2396	71.1838	102.731	42.28	67.8326	65.0302	58.1343	93.3946	99.77	33.0477	45.5247	75.86	129.577	108.395	88.3474	0.261359	2.59184	0.847668	0	14.2533	0	0	2.67925	4.13884	12.6213	26.0706	4.44149	6.90774	5.40075	38.5177	9.77262	2.67632	0.920048	5.02008	9.48044	2.28639	35.7727	8.41753	2.58722	7.81688	5.57402	18.759	10.6688	8.42249	37.8851	13.8253	21.3179	17.5066	11.0529	12.4343	16.9016	6.67389	10.0083	17.2454	36.4556	8.26139	11.0516	6.07555	12.4479	11.5084	5.49432	6.10962	13.2551	8.81885	14.5494	14.9478	3.76053	25.4971	5.36977	5.15715	0.112303	5.43218	2.4402	2.32409	2.46942	0.099285	0.824991	2.52955	4.8884	2.2117	0.47642	0	1.57328	4.27267	1.36175	1.27034
CBX2	2	21.0023	3.97087	10.4697	0.928864	0	19.2505	2.68329	4.44325	7.21412	1.16933	0.064194	3.2239	34.6655	2.91016	0.47457	4.11218	1.25854	3.68129	3.54563	4.50842	2.36915	6.97022	14.189	4.80982	12.8629	7.91499	6.05645	0	32.6248	3.40345	0.502082	1.14174	7.83556	6.9691	6.82518	6.1963	11.7925	2.34528	0.368276	3.80678	3.50745	2.12886	8.0426	8.77307	8.30378	14.695	4.37694	10.8383	10.0291	26.9113	22.8541	12.6807	2.10484	9.79767	11.2266	28.4587	20.4426	24.0484	15.4021	21.3039	22.3355	32.3242	28.4044	20.1849	19.5739	43.8907	19.4027	25.5164	22.955	14.9226	18.8078	7.40611	29.3892	18.6772	23.8828	18.0121	14.2609	18.4585	18.7269	20.9343	0.173924	1.93493	0.140523	0	0	0	1.67299	0	5.95034	2.08414	0	1.02319	0	0	0.072397	0	0.094148	0	0.351827	0.162585	0.458403	0.216279	0.037306	0	4.3768	0.773529	1.14299	0.184847	0.360991	3.59149	2.09571	3.21506	4.45541	2.70441	9.27468	2.38633	0	2.02307	3.42667	0.199866	2.81109	3.07369	8.64655	8.86781	2.92242	0.35623	1.19814	2.04463	3.31222	2.14965	4.3638	9.00495	3.7652	0	0	0.083578	0	7.71543	0.274433	0.041681	0	0.058318	0.069916	21.5968	0.082164	0.088841	0.03466	0.019157	0.063236	0.319935	0.070418
CBX3	1	1.98768	17.5729	53.976	8.81077	0	2.75195	25.3634	8.01598	49.0196	17.0955	12.8088	10.1389	21.3927	12.0868	2.31188	49.9682	49.2409	18.8771	20.8862	15.9294	56.1071	71.977	10.4029	11.2887	71.6073	27.1056	136.715	67.4294	16.1257	18.1513	39.9747	44.0594	7.97732	8.56953	29.6174	25.2879	20.6071	19.1567	86.6495	54.7751	19.2919	19.0741	39.9954	31.9899	31.8029	23.4556	17.0827	19.3915	32.0527	43.3553	40.2232	50.9025	14.4172	26.9964	9.09115	4.35304	16.0204	3.84498	11.9375	11.3038	1.81154	5.78356	2.11098	5.86503	6.39618	3.63509	11.988	9.94755	6.74962	41.0409	18.4299	31.4101	13.9175	22.7124	5.1292	4.39593	8.04088	4.16851	3.93117	3.35083	58.6977	1.3853	52.6359	0	6.886	56.5417	0	1.14451	6.62975	0	37.4443	11.5882	40.5884	12.5331	22.6023	16.536	12.8931	0.983208	4.57835	6.25781	3.41855	41.0746	5.70634	3.87087	9.91578	26.3602	103.991	71.6968	8.56973	13.4995	25.9398	44.601	17.7067	18.8119	15.2276	39.1682	18.9645	39.2555	27.8482	66.9161	17.5354	27.99	9.83372	9.74657	11.8822	7.15789	25.0797	22.0251	16.0435	27.1918	16.3659	30.1476	27.5911	7.08128	16.6385	2.38556	5.94422	25.7316	3.7652	3.95941	11.31	6.30441	29.302	12.8271	4.61339	2.29207	4.38978	7.77698	6.39159	3.93727	5.58106
CBX4	3	0.513777	8.54266	0.970905	1.93152	1.25903	18.6334	0	28.9686	24.3621	0.390429	0.212066	5.34186	2.08275	33.4607	0.099207	6.14546	10.7944	3.30256	2.6208	0.894121	0.986828	1.19213	0.822671	0.785002	1.24846	5.97147	3.81024	0.983573	6.96631	0.354913	6.87454	0.85053	0.923378	2.41465	3.78712	0	0.896392	1.48073	3.68286	0.282064	0.049226	2.66406	10.3745	13.3965	6.27988	8.37301	3.51636	4.89562	10.4799	14.6596	2.64488	13.7442	3.18311	9.14863	38.4145	5.31002	5.18952	2.51725	1.45052	1.38165	2.69076	7.11092	3.56833	3.16149	6.01172	1.70967	1.02992	1.35517	1.17585	6.21195	6.57902	2.83956	2.44015	4.55544	8.15232	2.81646	5.86777	0.63734	1.23126	1.127	0	1.0737	0.234036	0	0.760496	0	0	0	3.42441	0	6.60094	3.58807	5.72111	5.07325	0.060343	13.2038	9.31082	36.6241	11.6111	2.0516	14.811	10.1066	28.4921	10.297	18.0121	0.770669	4.86625	0.303219	0.329363	2.98929	7.56702	0.497704	20.5548	13.401	6.95178	4.07232	14.007	5.22923	6.42082	0.172991	21.5792	24.5097	47.8322	7.83201	15.0486	18.2002	13.1835	1.65718	1.00596	2.52992	0.406787	20.7569	12.192	0.361336	1.77363	1.25477	14.4787	4.0706	0.373049	10.127	3.20398	2.43624	5.12221	10.4112	6.99743	0.493242	0.230711	0.350076	3.73488	9.20132	1.52149
CBX5	5	0.460791	0.300224	2.28824	1.51705	0.285363	0.929444	0.167434	0.646733	2.58899	0.199122	0.490352	0.377044	0.056921	1.34531	0.562056	1.49285	0.194486	0.202696	0.436114	0.615356	0.63646	0.552855	0.164459	0.764194	2.18314	0.668695	0.492227	0.291274	0.838398	0.399081	2.30212	0.807819	1.9437	0.482353	1.78635	1.44868	0.395641	3.40491	0.126315	1.27943	0.010518	2.09447	2.96144	1.1283	8.80092	1.75077	2.47136	4.04181	1.54917	4.72185	2.59947	2.09496	1.07555	2.63797	5.14696	0.906205	1.1323	0.836788	1.73956	0.871775	1.22201	1.42601	1.13704	1.62551	1.24573	1.39814	1.53633	2.75511	1.39177	1.81181	8.61983	6.90465	8.15403	6.10972	1.21937	2.14997	1.76404	3.88037	5.32734	8.3245	0.062438	2.08096	0.206164	0	4.88033	1.07692	0.600668	1.85002	2.11989	15.3998	2.07321	2.35812	12.3084	3.01305	2.37118	8.24255	8.85422	1.02751	5.80466	4.71535	1.96758	3.54595	2.39326	4.16144	2.52406	7.70498	7.39945	8.95176	18.7072	25.1742	4.1483	10.6222	4.31449	4.69614	17.2006	19.5005	6.41467	4.58236	8.12666	7.84182	6.00517	3.61731	7.65971	5.35438	5.08654	3.14988	8.3805	8.26751	7.81245	6.07335	14.3498	4.75748	9.77486	6.2072	6.73858	6.28317	3.51376	3.26255	2.28215	1.3081	1.28312	0.711544	3.6637	2.20054	1.68552	2.64005	0.515013	0.659133	1.38474	0.86998	0.239473
CBX6	3	3.81907	0	1.90201	2.3712	0.53823	0.999141	0.108301	0.188575	0.58336	0.672012	0.176946	13.6462	14.3375	0.908955	0.141072	1.69615	0	0.582964	0.014274	0.29469	0	0.330046	0	0.125605	0	0.143338	0	0	0.130084	5.55983	0.754982	0.238726	0.309436	6.92228	0.068291	0.070939	0.497102	0	0.027948	0.331102	0.020185	2.7381	0.450928	0.023133	1.29611	0.128141	0.172188	0.185968	0.026226	0.200886	0.072099	0.123184	0.13744	0.102464	11.495	0.206141	0.181362	0.160523	0.219561	0	0.021898	0.02291	0.056731	0	0.54714	0.006753	0.022342	0	0.110465	0.088034	0	0.073922	0.757467	0.445409	0.878541	0.080688	0	0	0.014727	0	0.02985	35.8777	0.191215	0	15.9205	44.0691	0	11.8305	3.51841	3.81081	2.70572	6.59084	1.65034	8.21605	9.88763	0.350748	18.561	61.5486	24.0915	12.1408	21.9277	0.222446	0.870339	59.2504	8.40516	0.850858	2.88927	4.09077	0.803967	17.5736	19.5273	7.48092	6.20335	7.1074	21.389	22.7217	14.6939	13.4186	1.79198	5.03713	4.12966	3.97896	6.26116	11.5103	10.4724	10.2059	3.13783	2.41646	0.49343	0.815958	5.80548	5.89939	6.72342	2.00571	3.62654	13.5551	2.23933	0.478309	2.07212	0.361192	0.085337	0.053502	3.00001	3.74469	0.376653	1.7177	0.703869	2.27581	1.46815	3.28065	0.132766
CBX7	3	0	0.078051	0.503141	1.25494	23.2774	5.51565	0	0.369018	0	0.252879	3.88208	0.267909	5.2619	0.541337	0	0.888719	0	0	0.453587	0.11604	1.06714	0.030888	0.610446	0.63441	1.50616	0	0	0	1.11362	2.41493	0.157635	0.018994	0.486686	1.39451	0.026937	2.2317	0	0	2.21437	0.159273	2.48603	0.287723	0.3548	0.578042	0.407962	0.650311	0.135069	0.273006	0.573922	0.47104	0.022539	0.546355	0.184215	0.080505	2.51844	0.104614	0	0	0.15065	0.031912	0	0.072185	0	0.142762	0.50197	0	0.017595	0.020475	0.075881	0.092111	0	0	0	0.260586	0.561925	0	0	0.043584	0.115927	0	0.046989	0	0	0	0.492333	0	0	0	0	0	0	12.4691	1.11384	1.61826	0	1.38172	0	0	0.598018	0.070274	0	0.116927	0	0	6.30797	0.167174	0	0.066482	0	8.24951	0	0	0.422442	0.918936	4.37088	0.699842	3.48561	0.493958	0.257431	0.037349	1.55168	2.24563	0.51401	1.94087	0	2.69566	2.77113	0.333437	0.651229	0.243518	0	0	0	2.00384	1.55645	0.150608	0.124356	0.075998	0.01348	0.045053	0.053227	7.72562	0.075576	0.091452	0.029616	1.18445	0.187317	4.22329	7.09218	0	0.228305
CBX8	6	178.413	1.98669	1.0724	3.53054	1.15487	23.8064	0.959416	3.43986	20.8253	93.4619	0.764003	14.8991	48.7381	3.08715	21.6354	3.73012	0	18.167	23.7567	4.91739	9.04794	10.359	8.60644	8.25688	4.56577	0	29.7399	9.00139	29.5521	38.6424	8.73946	28.9022	21.8687	6.73087	11.9738	4.67396	19.1033	22.8284	22.4177	7.3356	0	0.816654	4.49002	2.1439	1.14821	4.60673	1.12092	9.35236	3.55345	8.44816	16.5045	5.99252	1.1718	5.39489	35.4402	10.2783	14.3302	8.09129	5.95854	5.38032	9.53887	16.046	26.9821	8.01026	9.86585	22.6329	15.2376	19.82	8.88369	8.43277	13.6349	20.9298	3.33278	3.98665	19.3074	8.59125	10.7569	1.53316	0.880838	1.03021	0	0	0.321603	0	0	0	0	0	9.45255	0	0	0	0	0	0.110772	0	0.293076	1.3917	0	0.098292	0	0.664205	0	0	12.224	0.467774	0	0	0.351881	0	0	0.101701	2.85633	0.236731	5.49214	0.205633	0	0.200581	0	0	0.595916	0	0.394513	0	0	0.725431	0	0	0	0.062992	0.757128	0.180256	0.860312	0	0	0.170865	1.76859	1.02051	0.604509	0	0.075583	0	0	0	0	0	0	0.812069	0	0.242165	4.91102
CBY1	2	1.36358	42.1557	20.3932	3.07656	3.36684	68.0372	18.1085	20.4991	5.99805	33.6628	6.2892	30.0499	6.44055	9.05334	37.1613	1.79893	0	12.6042	70.8476	22.2169	48.3394	81.1224	25.0397	149.728	77.814	40.3886	130.427	40.9103	15.2565	47.2501	35.514	44.823	66.7681	153.943	30.2601	29.7143	25.6591	94.836	28.2762	43.4494	53.547	34.6127	23.1803	13.3429	21.6855	21.4786	11.8001	78.9752	17.6043	33.4273	28.1426	30.8101	4.04523	32.9639	5.61674	104.362	118.176	124.937	110.924	121.224	109.609	60.4353	126.402	138.56	116.74	118.534	93.0007	105.359	96.4634	39.1448	66.3523	14.2464	109.313	44.5485	85.0669	107.261	75.6709	100.006	123.218	115.334	0	0	0.156069	0	0	0	3.66084	1.16221	3.68585	31.2793	0	5.20597	7.63567	8.16514	43.788	0	7.78648	2.01693	2.98157	8.20673	6.94257	4.85601	46.2098	1.13493	33.9395	2.03043	16.0784	22.8294	1.49461	45.7552	3.6311	14.9834	21.628	15.897	40.0873	35.6437	12.8076	8.51021	6.11288	91.9737	16.2896	15.7932	16.2614	19.6885	21.7736	19.5518	5.84915	21.9141	11.6607	14.7607	39.5996	52.539	13.6642	13.702	0	8.48606	43.3872	23.6393	20.0307	10.4084	48.0727	6.9855	27.6079	13.524	1.85038	7.23872	0.766639	21.1692	4.572	12.8006	0.309511
CBY3	3	0	0.996444	0	0	0	0	0	0.431044	0	0	0	1.62813	0	3.54036	0	0	0	0	0	0	0	0.800195	0	0.209434	0	0	0	0	0	0	0	16.6443	0	0	0	0	0	0	0.153959	0.153127	0	0	0	0.403588	0	0	0	0.320915	0.231613	0.450543	0.774395	0	0	0	1.44073	5.88017	4.90147	0.773224	0.645974	3.9912	0.768187	3.63153	0	1.24606	1.12033	1.37125	1.44902	0.25757	0	0	0	0	0	0	0.186114	0	5.90889	0	0	0	0	0	0	0	0	0	0	0	0	0	0	3.72084	0	0	0	0	0	0	0	0	0	0	0	0	0.830631	0	0	0	0	0	0	0	0	4.29083	0	6.78976	11.5737	0.457202	0	0	0.203878	0.581754	17.9331	3.01372	1.95982	21.2477	0	3.32946	0	0	0	0	0	0	0	4.07182	0	0	0	0	0	0	0	0	0	0	0	0	0	0	0
CC2D1A	3	0	0	0.413033	0.549149	3.12812	0	0	0	3.60473	0.830382	0	3.8078	0.12263	8.88932	0.140487	1.45795	0	0.33497	3.57341	0	0.233541	0.101427	0.083487	5.10548	2.40825	0	0	0	14.6355	0.176205	0.13422	0.062371	1.50839	0.166366	0.265391	0.244049	0	0	0.145597	0.124604	0.697771	2.83416	0.582202	0.394349	0.446311	0.600771	0.885796	1.11363	0	0.643045	1.40304	0.070223	0	1.18848	19.0357	25.4039	5.29055	12.2751	5.01068	4.64694	4.22379	10.8188	1.95219	4.99698	3.29453	3.60345	4.25456	0.761569	3.65533	3.07117	5.55593	2.06945	8.68323	1.5645	5.39547	3.75067	4.87772	0	0.012682	0.015404	8.06908	0	0.20776	0	0	0.20779	0	0	3.15675	4.93366	0	0.029548	0.812505	1.01986	11.6057	0	0	0.542723	12.9778	0.038428	10.2871	0.255956	3.79601	0	4.16963	1.27983	0.21039	1.01602	0.047258	3.18553	1.30846	2.15724	0.092435	2.92559	19.4526	5.43765	4.91957	1.54476	2.34012	0.081762	14.5252	4.99444	15.3361	7.69519	3.10867	20.9286	1.86249	0.973086	6.89115	2.95639	2.29866	0.068548	0.714995	0.621564	0	0.395593	11.2707	2.49482	0.751965	28.1276	0.087386	0.276161	2.23263	0.233545	0.226924	10.0703	11.886	5.86458	10.2808	7.37389	4.57831
CC2D1B	4	0.477706	0.029998	12.3718	0.923462	0.562235	0.139712	1.9206	0.108991	0.441509	0.547848	0.184554	0.406911	0.012627	0.186062	0.071725	0.816458	0	0.843018	1.85053	0.559256	2.0571	3.78162	1.80352	3.04111	2.07526	1.34068	0.083619	0.22682	0.2306	1.24088	0.64486	0.189399	0.793836	0.913387	0.023555	0.008553	0.100379	2.24875	1.88122	1.74901	1.5122	0.989698	0.585863	0.216563	0.597257	0.240657	0.605374	0.797033	0.486915	1.33495	3.98931	0.205741	0.343872	1.13995	1.1661	0.829346	1.18387	1.0444	0.451034	0.723659	0.569727	0.387504	1.03029	0.944727	0.642517	0.740485	0.763394	0.606569	1.01611	0.606222	1.2427	2.59238	0.821282	0.827717	0.918714	0.351838	0.997475	0.007507	0.095843	0.145509	0.006479	6.24231	0.02615	0	0.557333	0.043732	0	0	0	0	4.87626	0.046836	0.255637	0.617155	7.92969	0	0.216079	0.114013	0.339168	0.014136	7.35924	0	0.001983	0.518994	0.370464	1.65964	0.154741	0.670628	1.75839	0.016712	1.44912	0.123274	0.338794	0.439776	0.991306	1.23674	0.993019	0.475235	0.567522	0.180238	0.545698	1.03882	0.416431	0.66855	1.20835	0.386816	0.087243	0.26364	0.29784	0.471006	0	0.424116	1.52203	0.602567	0.36286	2.71701	6.33106	6.66833	5.50526	2.60774	6.58734	0.22219	2.28013	3.23327	0.226061	1.68073	2.69217	0.725763	5.82916	3.49755	0.16699
CC2D2A	5	0.1362	0.280364	0.093671	0.777131	0	0	0	0.535917	0.634494	0.237389	0.439751	0.120101	0.049793	0	0.35644	0.063037	0	0	0.0065	0	0	0	0.036416	0	0	0.095049	0.024991	0	0.350302	0.100591	2.42218	2.02241	1.1109	0.018926	0	0	0	0	0	0	0	0.214302	1.18266	0	0.304216	0.343824	0.711465	0.66391	0.061475	0.124063	0.152673	0.186409	0.07646	0.008144	0	0	0.068954	0.094176	0.048257	0.023747	0	0.051582	0.063596	0	0	0	0	0	0.089002	0.154465	0	0.461259	0	0.335028	0	0.003758	0.258779	0	0	0	0.175453	0	0.028307	0	0	0	0	0.409658	0.640351	0	0	0.075471	0.276727	2.81586	0.112552	1.02972	0	0.901204	0.16538	0.088622	0.184958	0.380627	0.099809	0.041778	0.944667	3.90128	2.02852	1.98953	1.73684	3.25605	7.41934	8.70312	5.36517	2.7146	1.38257	3.59342	0.774382	4.84656	5.65989	6.87015	7.85747	2.89765	2.08246	5.33077	1.88848	0.462496	1.57041	1.61793	8.39289	4.1839	5.45772	4.56612	6.39724	1.14054	0.068057	0	0.501024	0.867099	2.11537	0.132299	0.103688	1.76339	0.128537	12.2316	9.72443	2.87299	0.035581	0.133298	0.770036	0.232102	7.70623
CCAR1	5	0.384849	17.5935	2.19057	7.35467	1.7827	4.01284	13.5848	25.5825	44.2282	4.84428	15.9383	14.6124	9.51224	22.3442	8.8461	2.69097	4.8108	10.7164	19.1811	22.5403	46.3638	22.7203	13.1138	4.7762	29.3692	17.9196	12.2129	27.227	17.5602	9.44868	33.7643	32.6339	22.9465	12.8059	34.8546	16.6378	26.3331	31.487	14.9097	35.3381	38.2611	22.8542	14.1737	11.1708	34.7317	12.4065	8.96547	11.1478	13.3879	23.9731	12.0667	12.0814	5.4344	12.2404	24.4387	17.3249	29.1004	3.26264	14.9118	3.51388	18.5336	10.1493	22.7865	14.6833	12.364	3.36991	26.6501	28.6897	11.284	19.374	25.0238	35.794	26.1659	17.273	10.1869	23.5747	18.868	66.9841	59.7795	59.818	0.232884	6.39147	0.284805	1.49519	1.66018	6.57972	0.781816	39.4922	6.13519	40.4138	0.108455	5.00698	19.1913	4.27777	6.31179	23.985	6.39924	7.86003	14.5315	20.3819	5.99325	57.193	6.91709	5.92364	18.0163	16.4406	34.1985	19.8717	12.803	8.89867	35.7842	26.6332	46.6876	52.4305	13.0976	22.8366	18.535	152.183	37.1041	13.3966	22.3094	6.7032	18.0696	49.6782	19.5315	11.8288	13.447	25.3942	25.6589	12.9155	32.3423	29.2136	60.2175	3.68204	5.94507	5.51422	0.69356	5.01007	1.56065	0.666164	11.5139	6.44172	16.8625	7.99254	1.40748	7.02693	2.35592	3.54765	1.87404	4.41749	2.96545
CCAR2	3	5.91639	1.05795	1.83634	20.1484	0.425722	32.463	6.22484	10.9963	16.87	7.38369	10.98	40.0232	8.81732	0.564442	1.40515	0.92633	0	7.34117	12.2489	0.362949	7.78868	6.95749	9.38772	21.0773	12.4414	4.47672	0.108387	8.82291	23.4577	10.3613	9.18782	6.77754	14.8915	45.7494	8.39896	3.95463	14.0885	1.38327	14.3128	3.8568	7.97702	6.773	0.554806	0.526771	2.55188	0.885781	1.82987	1.64989	0.298894	0.736055	4.76645	0.334851	0.255868	2.51746	7.16078	29.0317	10.9086	18.4061	7.93979	9.81831	10.6278	15.7663	15.7915	10.1264	9.56904	10.9943	11.9311	9.28553	14.2485	2.78274	4.77663	2.29533	2.89663	2.08078	11.8375	9.00836	8.1338	1.02239	0.978976	0.851404	19.2999	6.54173	0.226103	1.79827	6.93124	14.8564	0.942087	0	64.7781	0	25.2776	2.71155	22.4525	34.2113	32.9573	16.4237	8.81805	27.9317	24.4391	24.0277	13.4198	11.5833	6.30846	5.81625	2.35662	2.26542	0.040137	0.207716	0.766454	53.6294	17.6188	23.6916	14.455	29.0397	57.8989	48.5302	44.7182	16.3851	25.0116	28.7045	29.6961	19.0933	33.7528	16.6919	17.119	43.3645	16.3432	14.6607	16.2733	9.67312	24.0793	21.7391	6.27777	8.04573	2.39441	8.826	9.60939	5.96288	7.78529	10.573	4.74561	17.6265	3.88733	31.3744	15.3803	9.85183	6.99146	5.3054	5.55988	4.48266	1.34868
CCBE1	1	42.2946	37.8618	50.8202	93.6507	1.30661	20.5679	16.2777	23.3235	8.63944	8.22805	20.0025	15.6121	15.3061	35.9709	12.737	8.98515	3.81441	32.9903	26.8663	17.9328	33.3108	19.9549	12.804	12.4928	42.5153	37.4355	18.5095	50.2635	22.4629	23.4636	22.561	31.9308	44.3433	45.4306	22.6834	25.4904	21.8901	12.7509	16.7907	31.7315	30.46	17.27	21.7281	11.2727	34.107	12.356	21.5605	43.4897	14.0795	31.8534	53.6529	22.3944	9.36452	25.1705	39.1231	17.8284	21.7305	9.59138	17.716	13.5908	17.6359	16.7643	22.3096	21.578	26.2842	16.5678	22.8767	26.2655	18.5686	14.786	17.8025	28.5808	14.7947	30.0344	27.2716	21.7385	14.1267	11.7461	10.4561	12.237	15.222	1.72807	41.9047	11.6692	26.661	4.60579	0.888231	12.4058	8.23579	0	3.3373	0.135713	10.3492	2.61208	16.4989	13.365	11.6363	6.28584	6.32198	10.3507	5.88245	18.8908	3.82876	18.7045	1.30629	2.8363	0.79173	7.20201	6.53549	15.2521	5.2768	0.160779	1.43071	0.630327	8.09887	6.45559	1.52712	1.4337	0.505148	0.017713	0.196486	0.351873	0.19105	2.0252	1.02704	1.8834	0.138271	0.124006	0.331191	0.186205	1.17271	0.916996	0.173657	4.40434	9.47469	3.79082	0.118525	1.04031	0.66523	0.316546	3.02005	0.623722	2.77083	0.13882	0.702657	10.6196	9.51989	9.01813	4.35813	0.687693	2.06403
CCDC102A	3	0	0	0	0	0	0.426366	2.30874	0.123642	0	0	0.116357	0.451273	6.97846	0.920629	0	0	0	0	0	3.73638	0	4.66944	0.904541	1.13421	0	0.047952	7.14834	0.811068	0	0	0	0	6.91246	0.042789	0.045799	0	0.109356	0	0.037944	3.6504	0	0.976932	0.600228	0.240564	0.690376	0.083408	0.681185	2.9602	0	0	0.07531	0	0	0.339553	0	0.884282	0	0	0.108574	0.054316	0	0.183215	0	0	0	0	0.23841	0	0.172156	0	0	0	0.670319	0.144648	0	0.043718	0.078692	0.258134	0.078468	0	0	73.1925	0.064338	0	0	0	0	0	0	2.55278	0	4.54626	3.14566	0	0	7.96299	0	0	5.92888	0	0	0	0	0.943098	0.222516	1.9759	0	0.885809	0.072184	0.82167	2.88074	1.58175	6.00725	3.40171	14.2609	13.732	2.47075	0.119865	1.71298	0.063446	8.61443	5.50847	13.1262	8.60681	6.93481	30.0225	3.21832	4.52571	1.75274	0.82762	2.68889	20.2636	1.84922	6.41992	2.3443	0.204492	0.042258	3.86475	1.09324	12.697	0.180767	0	0	0	0	2.16956	0.253643	0.629523	0.530165	0.073008	6.68879
CCDC103	2	0	0	0	0	0	0	0	0	0	0.634889	0	0	0	0	0.161753	1.10108	0	0	0	0.289791	0	7.60718	4.19044	9.69484	0.866123	0	0	0	0.325786	0	0	0	3.04736	0	0.067753	0	0	0	0	0	2.64595	0	0	0.347681	1.01567	0.603863	1.32722	0.355772	0.296897	4.66697	0.546481	0.235119	0	0.099561	0	1.80402	2.875	3.74424	2.63543	1.44964	1.44372	2.87817	1.35953	1.41951	2.67579	0.935332	1.97717	1.68382	2.10526	0.567076	0	0	10.832	1.56884	3.7694	1.43525	1.97353	0.081438	0.202214	0.035053	0	0	0	0	0	0	0	0	0	0	0	0	0	0	0	0	0	0	0.274953	0	2.44341	0	0.10097	0	0	0	0	0	0.104447	0	0	0	3.05591	0	0.374201	0.0893	0	0	0.783709	0	0	0.228291	0	1.20459	0.783147	0	0	0.371344	0	0	1.33425	0.05294	0	0	0	0.151027	0	0	0	0	0	0	0	0	0	1.35995	1.30778	0	0	0	0.189006
CCDC106	2	0	0	10.6705	2.11609	0.863489	0.317913	0	0.306231	2.50827	4.29145	0	7.2886	1.0778	1.1504	0.273055	0	3.07461	0	0.239539	0.24521	0	0.065511	6.92548	1.08062	0.732852	5.05805	3.19504	3.03247	11.8917	0.682318	0	0.080603	0.648986	0.106443	0.171659	0.468253	2.44402	0	0	0.243158	0.06766	1.21947	32.1493	3.6358	11.1814	8.75536	7.88946	7.71366	4.22082	6.89501	7.16944	4.6677	1.77727	3.88481	3.86151	9.68901	6.78384	6.08242	6.7379	4.41389	4.3444	12.5536	2.39442	4.08536	5.35925	2.00862	2.41457	0.906408	1.12976	10.8758	10.8709	3.86686	18.3486	10.6207	3.85667	2.74186	8.34045	0.160794	0.195513	0.118731	0	1.47131	0.08021	0	0	0	0	0	0.470365	0	0	0	0	0	0	0	0	1.0439	0	0	0.51816	0.24789	0.085384	0.587087	0	0	0.158625	0.13665	0.534919	0	0	0	0.089117	0.353722	1.1094	1.15898	0.354931	0.598692	0.164979	0	0.17188	0.42452	0.197023	1.53024	0.663862	1.08514	0.501445	0.862751	0	0.187941	1.12313	0.847466	0.140935	5.04136	0.195736	0.255217	3.48314	0	1.33236	10.5947	0	0.067004	0.212739	2.00227	0.377115	2.2992	8.88867	8.96652	0.171974	0.636031	15.2133
CCDC107	4	0	0	1.52423	0	93.0495	0	0	0	128.107	1.02175	0	50.1931	46.8927	0	19.0039	0	0	0	10.3209	6.70369	13.3843	21.0199	12.5151	19.2217	3.92442	0.113834	0.718462	14.876	30.2428	68.8414	5.91834	1.38308	11.9219	3.7707	0.327855	1.71624	67.3157	7.84199	16.9136	4.85703	6.06515	6.81274	0	1.75428	0	0.186816	0	0	0	0.14795	5.6879	0.120059	0	0.773772	0	14.1231	11.1444	22.0768	18.7046	23.1121	11.3572	29.7212	8.16366	14.9117	16.4597	16.0116	11.8789	2.55978	10.9364	0.715382	0	0	0	0.161357	7.38575	3.93399	24.6087	0.129925	0.315893	0.219234	0	24.4931	0	0	0	0	0	0	0	3.03797	18.46	34.2749	9.38023	9.07562	0.299385	3.24994	11.0637	37.2729	12.4234	0	36.8791	0	0	0	27.7618	0	0	0	0	7.57569	11.3581	7.03264	18.2132	16.6719	2.69067	7.64328	12.2691	0.899622	1.76414	10.1884	6.33065	5.17514	33.2518	11.0712	18.3031	4.62327	8.04308	5.54093	6.89031	3.28839	2.12698	5.2565	0.135566	33.2938	18.8615	6.4052	130.592	12.279	17.776	88.2982	32.4113	12.05	41.6119	51.23	7.39871	9.03082	4.23375	20.4425	30.3204	23.721	83.9953
CCDC110	1	0	1.93676	0	0	0	0.705489	0.745901	0.427499	0	0	0	2.7256	0.08208	0	0.093872	0	0.425979	0	0.926526	3.73301	3.11474	0.812557	0	0.046423	2.91487	0.866574	13.4786	9.2635	1.56939	1.27683	0.737997	1.11055	0.385241	1.06135	1.81186	1.94823	1.32147	1.75385	1.79025	1.59773	0.580483	0.840622	0.258515	0.052087	0	0	1.76444	0.316468	0.059169	0.05674	0.032573	0.232709	0	0.175683	0	0	0.166458	0	0.031238	0	0	0.052603	0.227491	0.124767	0.052229	0.01556	0	0.119387	0.07401	0.133782	0	0.056061	0	0.125277	0.039325	0.071864	0.194843	0.091364	0.081004	0.259859	0	1.01658	0	0	0	0	0	0	0	0	0	0	1.03854	0.071664	0	7.34474	0	0	0	0	0	0	0	0	0	0	0	0.28769	0.124974	0	0	0	0	0	0	0	0	0.051555	0	0	0.07138	0	0.13623	0.176604	0	0	0	0	0	0.06472	0	0	0	0	0	0	0	0	0	0	0	0	0	0	0	0	0	0	0	0	0
CCDC112	1	53.1767	13.7412	0.414524	2.06079	0	3.31176	0.84023	16.9337	8.82217	0	42.7163	29.7953	12.6109	7.14574	0.317855	15.2956	9.59524	1.51039	4.36342	2.48114	23.8737	5.29475	3.13547	1.93883	17.3185	6.23541	23.3365	16.1379	11.6244	4.12992	12.0808	20.1663	2.55614	2.70015	20.264	8.95587	23.5738	16.9741	10.1189	16.349	7.56876	55.4594	1.45638	0.409073	11.3917	0.648316	7.49683	3.46797	0.265638	0.063696	0.219477	1.56898	0.299101	4.68104	0	0	0.469708	0.206397	0	0	0.018744	0	0	0.046821	0	0	0.260319	0.06724	0.041737	0	0	0	0	0	0.044443	0.169578	0	0.017888	0.057113	0.069368	0	0	3.12213	0	0	8.08294	0	0	2.55898	0	1.03657	0.044556	0	0	0.579657	0.454361	0.337209	0	0	0.345511	0	0.577934	1.99218	0.915236	2.80754	0.547913	3.55792	0	0	2.39211	0.414136	1.0036	3.47061	1.23788	0.123604	2.65428	0.553427	11.515	1.74689	0.061534	1.15247	0.300327	1.22798	0.397755	2.58898	1.05561	0.650721	1.28099	1.5217	1.05858	0.434461	0.379977	9.18196	0.055094	0	0.297643	0.369027	0.343808	0	0.259042	0	0.676369	5.54921	0.150624	0.048807	1.36868	0.123062	0.033932	0.145451	0.070836	1.49837
CCDC113	2	0	0.002965	0.096257	0.203634	0.625509	0.019407	3.93022	1.47673	0.05668	2.25737	1.7582	1.21946	1.19976	0.042425	2.11732	1.03943	0	0	0.995829	0	0.163442	0.765691	0.739753	1.17487	0.343795	0.021617	0.046413	0	1.7741	4.82374	0.90854	2.61739	2.31145	0	0.299231	0.662991	0	5.19994	0.051543	1.12821	0.033743	0.639586	2.85554	0.879233	2.72385	1.62186	0.933765	1.78403	2.6597	3.28038	0.983928	1.86821	0.758776	1.91065	0.701848	0.64051	0.467262	0.096756	0.768172	0.614218	1.13713	0.442606	1.00998	1.27149	1.46347	0.758054	0.980083	0.637966	0.722827	1.63738	2.92608	0.568328	0.91335	5.43144	1.54121	0.641695	0.896894	1.89342	1.52226	1.27437	0	0	0.056321	0	0	0	0	0	0	0	0	0.030622	0	0.078811	0	0	0	0	0.029087	0.001344	0.00948	0	0	0.117572	0.21526	0.912301	0.399948	0.630511	0.400085	0	0.882134	0.9899	0.001605	0.406203	1.08493	0.822386	1.04521	0.27007	0.020654	0.002849	0.493973	0.130058	0.012922	0.263565	0.102139	0.108138	0.191088	0.660774	0.285227	0.395246	1.60312	1.29528	0.76258	0.026822	0.04372	0.001144	0.009512	0.089864	0.001547	0.018122	0.014256	0	0.022192	0.011663	0.013593	0.047408	0.012433	0.06073	0.35753	0.074745	0.216358
CCDC115	6	0.705111	10.9175	1.33685	1.06043	0.865448	41.8186	7.92611	8.78002	0	1.07529	0	16.9543	10.683	1.15303	30.665	0.935565	11.0934	45.3929	32.1455	21.5724	38.1323	50.0287	25.4612	41.9102	26.1995	32.8982	28.9641	41.4798	47.2537	39.4961	29.7713	9.97726	23.2229	49.9378	3.44104	13.2115	44.1509	39.4926	26.1044	20.5575	23.1093	11.8557	4.87071	13.0872	7.75837	11.4581	3.67104	4.58529	14.2971	9.51137	8.67797	10.1577	3.8167	7.1945	7.25666	13.4172	21.5439	10.3367	27.8691	27.489	58.5049	59.8543	41.6511	38.6337	27.0539	15.0757	28.9599	29.1982	26.9569	5.11234	18.019	0.565158	0	3.39875	32.7534	36.1298	23.7187	6.68553	7.08537	6.07601	0.272104	35.1527	1.36665	0	41.6906	0	0	0.608527	0	0	12.8511	0.287653	3.14479	17.1553	0.16596	5.85468	0.872589	12.049	5.11124	5.76958	2.07723	26.5847	20.5136	0	0.555876	0.35197	0.31793	1.23249	0.178687	9.23709	4.13456	1.97887	9.5915	14.0082	4.12986	11.3834	6.87743	1.72516	3.30722	0.079404	6.994	7.72045	13.0801	5.36786	11.0979	12.7096	14.9872	5.68185	2.9464	4.3234	11.2574	11.8842	10.1235	26.9726	5.00281	16.9965	2.90924	11.0112	3.52304	4.47599	3.67559	30.3292	5.70364	3.62524	1.07093	28.6434	2.45485	5.7484	16.8624	2.91409	0
CCDC117	1	1.80342	19.4615	0.873713	5.90767	2.18478	4.16715	10.0386	5.6797	7.25095	0.541139	7.78159	3.14376	20.6821	26.6563	2.54756	1.44944	2.5044	31.1191	10.314	38.1214	27.1789	14.7124	9.63459	4.07524	50.4529	34.5525	68.2824	33.0589	7.27181	5.46473	36.1114	10.6124	9.91515	6.03255	17.9346	10.7418	13.2249	3.35482	33.6612	26.51	11.2925	7.69869	7.67459	5.75511	8.28216	3.79436	6.63714	2.20909	5.606	11.7866	3.32625	6.4258	4.65886	2.24958	12.8546	4.58864	16.8957	0.94425	4.83244	4.16806	2.19396	4.47952	2.43735	2.99302	6.69735	2.33141	7.83154	11.2381	5.81627	10.1289	2.77036	5.12749	1.27363	4.22562	8.77183	8.039	5.88	6.85505	9.93528	8.46651	3.97115	0	0.243791	0	3.68886	4.06492	0	0	0.712197	2.41168	0	3.55386	3.97275	0.577347	8.54369	0.295491	0.981539	0.530386	1.22576	1.20273	0	0.470865	1.03594	0	0.298974	0.012699	7.22615	2.70366	0.176934	0	0.942823	2.33969	0.994387	3.13817	2.22099	2.79724	2.04489	1.44044	2.9496	0.331112	2.32986	1.16691	0.949899	0.648737	0.692318	0.480676	3.81946	1.94683	0.785665	1.23331	4.49455	7.9095	3.31978	0.39325	0.39215	0.064453	2.19629	0.144851	0.16447	0.0032	0.038434	2.16033	1.91525	0.138639	0.158479	0.753598	0	0.220908	0.12586	0.16409	0.081353
CCDC12	6	5.77788	419.265	197.233	53.6048	26.0161	271.403	121.952	176.328	150.732	315.38	125.482	145.506	651.309	294.531	196.966	7.58652	26.663	119.352	193.136	52.1211	109.609	257.235	81.4739	302.099	77.0216	153.177	558.162	205.232	240.193	647.201	96.8349	237.543	131.557	89.7352	193.308	215.408	314.322	152.934	242.139	124.09	54.9747	271.542	101.275	55.4551	91.9413	109.547	38.8057	92.6351	82.0608	77.6161	116.814	71.1911	23.8668	45.9952	103.193	516.347	184.673	277.181	220.725	400.233	169.156	281.225	146.245	194.499	283.366	327.251	175.987	80.8719	222.602	146.117	71.6764	95.2918	106.217	122.791	180.995	111.413	166.577	5.0356	7.89055	11.7941	53.7507	9.78701	284.767	28.0911	17.61	1.06517	0	0	28.8995	62.5154	129.611	31.9204	38.9754	87.4293	117.774	3.22961	134.284	82.3969	187.461	51.9255	24.9514	94.1426	49.7953	84.3947	4.57421	31.3957	36.6574	22.4792	3.17844	36.6013	97.9717	95.3638	115.99	184.082	131.105	94.9797	248.941	61.7471	48.6018	181.436	234.197	148.233	83.8193	66.1931	23.3516	351.802	207.148	93.3064	65.6819	84.61	98.2625	191.807	76.5779	137.977	156.296	61.3439	137.238	69.8897	66.1015	3.12917	35.5999	50.3663	119.973	0.899973	46.1449	112.16	124.48	99.725	127.621	147.078	279.129
CCDC120	2	0.74739	0.262242	18.3231	0.280883	0	13.0236	0.677034	10.6938	0.07751	1.18054	0.335873	15.9149	19.1109	2.42654	12.4975	0.692191	0	1.02849	4.24182	20.4014	2.39055	11.0348	8.54591	6.76504	4.40767	0.031627	0.873502	2.9497	8.07345	3.05174	3.87701	1.20255	11.2857	9.84667	1.93545	0.999056	10.4911	2.43006	0.356176	5.28938	11.4615	2.85485	2.99126	1.896	1.82712	1.45269	3.47476	4.29594	1.46521	2.90577	2.84575	3.41303	0.754738	6.54752	11.2807	16.7463	8.21637	8.75188	9.16931	8.50796	9.83702	14.4604	9.85085	9.76894	6.67708	12.7346	7.42505	9.84956	12.3117	3.78806	2.45292	2.90287	5.77661	3.10393	11.4106	8.39025	6.53222	11.8238	13.8693	11.2928	0	0.780361	0.127579	0.964269	0.091774	0	0	0	0.248439	0	0	6.18042	8.31702	0.769298	3.24281	12.3816	0.114151	1.66621	4.04597	3.18507	0	0.261954	0.090345	0.103902	3.17283	1.504	0.817862	0.41751	1.75073	12.4988	0.728025	1.52579	2.77692	1.52602	2.45126	2.96097	12.5257	2.96857	3.95498	4.46968	4.84015	2.62211	3.10008	1.94121	2.97746	2.56944	0.026172	1.5613	2.79694	1.00377	1.47093	0.070175	0.475967	0.014345	0.308012	0.067476	0.483079	2.36756	0.030174	0.410477	0.031557	2.86906	0.177738	9.43428	0.235077	3.32469	0.01046	2.24748	0.028687	0.505476	9.78358
CCDC121	1	0	15.5653	0	0	0	11.3566	2.08409	0.323476	6.94911	0	1.07971	0.465403	5.32946	3.80064	0.563565	0.773931	0	0	3.89888	0.202904	9.33172	9.58002	3.3878	4.28242	15.5706	4.03914	0.136606	8.7864	0.829718	2.09516	9.86811	9.68683	6.08204	1.34036	4.88953	6.01967	0.112771	5.48567	9.99187	10.5394	3.50115	1.00813	2.78653	5.51515	4.27348	3.52407	5.15097	5.06345	1.69058	15.4823	12.6132	7.16036	2.96228	7.06931	1.59885	1.27712	4.88495	0.219388	4.21882	1.31618	3.451	3.25695	5.30682	4.48587	4.47863	1.20132	3.34279	2.21328	2.51084	3.1972	2.42731	6.62854	0.691438	11.402	2.11783	3.03745	4.08113	6.93456	7.13493	8.51359	8.35536	0	0.132763	0	0	0	0	0	0	2.21622	0	0	0	0.601873	0.068483	0	0.717737	0	0.19125	0.183573	1.72051	0.517233	3.17748	0	0	0	0.595771	2.5101	0.074387	0	0	0	0	0	0	0.216272	0	0.061849	0	0	0.028483	0.031931	0.081578	0	0	0.224472	0.069177	0	0	0	0.388376	0	0	0	0	0	0	0	0	0	0	0	0.088045	0	0	0	0	0	0	0.15062	0.132693
CCDC122	3	46.4787	9.15451	5.91487	183.216	8.19106	55.819	21.3332	6.10718	41.9672	19.98	25.4556	8.20455	22.6836	7.37171	18.213	25.9133	1.82841	3.12588	7.28317	1.57264	1.53175	7.42476	5.81837	6.41718	3.44509	11.6275	13.8321	1.07707	19.935	3.96362	7.31761	4.31056	2.70209	20.0475	2.1991	5.57892	3.06814	5.28366	3.77829	3.4972	4.49235	10.585	5.14687	1.79329	7.21726	3.0508	12.5215	7.01971	1.82993	5.38225	8.41447	3.02316	1.99912	7.40406	7.90058	1.17864	0.840386	0.637821	0.619237	0.298878	0.321508	0.46882	0.457564	0.278939	1.41838	0.325483	0.39182	0.485268	0.487452	1.2626	0.397147	8.6946	1.9977	8.09618	0.754843	0.381677	0.453036	1.6879	1.84474	1.62106	1.98784	6.09422	2.74814	0	8.14002	1.62389	1.71428	2.5618	6.64192	5.25243	0.143377	3.89389	0.055529	3.23868	9.92972	0.304617	1.62664	16.2037	12.2808	2.39668	2.80306	0.487216	8.26459	17.037	24.7682	17.136	17.2373	7.23307	19.9612	1.80263	3.26261	1.84974	2.4992	5.51295	19.8565	5.25714	12.9183	7.25425	4.23697	6.02742	6.75316	4.75824	12.9118	13.2229	17.0689	18.166	5.12818	6.40851	6.09632	3.32176	4.31218	3.34003	4.5912	3.1981	8.29664	9.33728	2.54592	11.8408	5.2885	4.52618	2.65087	5.11492	3.87513	4.72117	19.9646	10.6296	6.11096	7.10122	5.35685	6.76264	4.65722
CCDC124	6	147.192	21.4239	4.3605	6.08234	318.209	186.223	67.7318	310.113	131.846	241.912	0.321576	363.693	332.596	67.5072	65.4543	27.6795	0	97.3672	223.095	73.7684	77.2978	74.8157	127.841	253.308	34.2946	115.958	15.8049	27.1977	337.949	322.788	40.8836	158.878	43.5552	149.267	102.771	152.799	154.959	181.115	110.311	93.3756	125.212	102.32	6.87291	8.98641	61.351	8.96275	0.631763	31.9935	4.59142	4.98184	47.1221	2.50968	1.39355	12.6732	187.697	137.33	88.5072	135.064	72.1141	48.4913	71.2657	228.374	60.0124	87.5662	55.2414	73.6488	47.2738	51.0351	69.8445	31.8456	17.5971	175.874	62.788	17.5846	48.9544	44.8428	91.735	0.581284	1.4618	0.477997	75.7312	10.1809	1.85392	7.95508	0	35.9891	0	0	278.772	137.931	74.1585	9.98013	38.1042	82.466	72.0607	1.35274	64.2528	208.293	52.3825	1.00959	43.3189	27.7614	45.2546	0	28.14	14.4057	0.481996	1.48025	0.24125	25.9785	48.7319	70.4241	87.0738	201.084	135.913	76.5604	114.904	70.8084	70.6465	18.505	109.323	59.7769	205.678	154.46	130.923	248.068	50.7436	107.029	99.4531	51.5566	116.889	61.0825	28.9556	63.2685	96.3491	103.237	55.3479	32.6574	162.187	110.623	146.095	57.5559	154.535	47.5493	6.76348	151.043	146.999	191.742	68.3898	133.618	390.594
CCDC126	1	6.09174	8.69238	15.7085	1.24919	4.07272	8.27923	3.3957	1.69807	0.990136	0	3.76644	1.77032	11.3367	8.12232	0.321137	0.735756	0.96927	9.15655	3.35308	1.54246	18.7977	4.83483	3.92765	2.54124	16.5336	3.33776	40.3173	12.989	6.7319	5.09099	4.78867	0.980719	5.08355	1.46864	14.0974	1.47698	0.965295	2.79109	15.2447	9.55355	5.41639	0.957753	2.35417	2.30159	0	1.71866	2.44979	0.658593	2.14626	3.411	3.25105	2.32408	0.906328	2.4641	1.51956	2.08103	5.79031	2.08599	2.48477	5.11136	3.31503	4.55105	3.58681	4.21159	2.9721	2.39342	3.91541	3.29521	3.07982	2.58463	3.13198	1.08273	0	1.27744	5.16726	7.11197	3.70338	5.49601	7.98245	7.07866	0	6.94495	16.6533	0	0	4.71031	0	0	0	0	0	4.50155	2.46734	0.163354	1.04111	1.837	5.96247	0	1.27125	0.116347	0.409035	8.37024	0	0	0	0.830405	0.063033	0	0	0	2.09213	0.23857	0.771325	0.416879	0	0.060934	0.186365	0.058754	0	0	0.027074	0.151706	0.077533	0	0.5231	0.2133	0.328697	0	0.180866	0.553183	0	0.279234	2.69034	0.779698	0.076589	0.20048	0	0	0.379675	0	0	0.052567	5.85687	0	0	0	0	0.445835	0.565125	0.071591	0
CCDC127	2	0	0.244008	11.8636	3.89929	26.808	2.17441	16.9526	34.4968	12.8549	96.242	23.1271	28.7427	17.7169	10.2513	105.368	1.37204	1.80778	37.2898	33.0467	58.3322	58.6689	53.8034	39.9372	86.2159	45.3879	18.7115	62.0923	67.6238	41.2165	62.3765	9.50757	8.36804	110.577	41.4672	23.3608	52.2469	56.1986	44.044	40.1349	40.6253	45.5772	10.839	33.8843	31.5397	24.0961	33.9141	9.87716	49.8561	34.988	37.6606	31.1431	30.0488	9.474	42.5258	144.834	107.318	135.11	126.229	171.107	249.405	166.886	178.683	222.558	203.976	174.544	252.382	167.46	188.64	205.918	23.4428	86.8732	16.8168	60.0697	52.386	154.941	209.95	119.537	9.48856	4.61219	4.07736	0.145409	0	1.18463	5.21574	0	1.74876	0	0.889379	2.78831	0	0	0.085309	3.47657	0.462928	2.44928	4.31684	2.5991	0	3.62522	0.325375	6.07154	1.46944	0.3791	0	0	1.03236	0.228942	6.30499	1.22338	0	1.77059	7.7613	3.94422	9.68531	0.466321	8.73271	10.7108	2.44094	5.25237	0	2.12552	0.760535	3.19544	0.375123	0.976271	2.40531	2.34419	2.20552	0.897932	3.06678	15.1154	2.86456	6.90926	0	0.73078	20.6912	0.078272	6.35235	1.79321	2.24244	10.7016	13.6319	0.706653	0.287	5.59398	0.199774	2.09764	4.48147	7.8246	1.87095	0.825024
CCDC13	1	0	0	0	0	0	0.361565	1.71065	4.51846	0	0.363195	0.197638	0	0	0	0.276777	0.635793	0	2.63424	3.57717	0.499237	0	2.17364	1.96883	3.69555	3.65216	0.081101	0.111938	1.83085	0.185034	1.58491	1.03209	0.327386	3.81007	4.42447	5.7676	0.478738	1.39181	15.5158	0.095927	2.16315	2.65578	0	2.28718	0.307399	0	0.213036	0	0.440771	0.523758	0.558018	1.56973	0.503358	1.04768	1.03616	0.656076	0.748987	0.327145	1.98363	1.78145	1.19312	1.27767	1.08592	1.94846	1.7169	1.43763	3.13541	2.54763	2.46414	3.38197	0.131522	0.142476	3.8035	0	6.22199	1.27513	0.995209	0.399549	0.562016	0.149487	0.342949	0	0	0	0	0	0	0	0	0	1.07906	0	0	0	0	0	0	0.2934	0	0	0	0	0	0	0	0	0.239194	1.09399	0.094309	0.122903	0	0	0	0	0	0	0	0	0	0	0.053642	0.07016	0.026186	0	0	0	0	0	0	1.5595	0	0	0	1.65105	0	0	0	0	0	0	0	0	0	0	0	0	0	0	0	0	0	0
CCDC134	3	0	11.4621	0.622099	0	83.945	0	0	0.240278	0	1.25174	0	1.2653	0	0	0	1.4855	0	0	2.63119	2.35687	0	0.152791	0	0.159094	0	0.481059	0	12.6647	0	0.156652	0	1.55681	3.16071	0	0	0	0	0	0	0.418189	0	0	0.858001	0.32057	0	0.223802	0	2.43224	0.183439	0	0	0	0	0.191771	8.82181	0	0	0	0.567714	2.66556	0	1.39818	0.537054	0.766221	1.92643	1.12386	1.60504	0.396645	1.99707	0.865903	0	9.00817	0	1.35126	1.09107	0.089464	0.157186	0	0	0	0	0	0	0	0	0	0	0	29.3213	0	0.627598	0	0	0	0	0	0	0	2.6258	0.168053	0.820969	0.577584	0	0	0	1.60002	0	0	0	0	2.98656	0	0	1.23195	0.505009	13.1341	0	0.508001	1.15972	0	1.33718	0.709191	0.94446	2.84354	3.17246	0	0	0.364182	1.0211	1.20307	10.0464	0	0	0	1.16485	0.445037	0	0.092918	3.23173	22.2694	0	7.95182	0	0	0	0.780772	0.181711	0	0	0	0
CCDC136	1	0	0.193199	0	0.620834	0.381911	0	2.07445	0.483687	0.280493	0	0	0	0.070619	0	0	0.831441	0	1.71776	1.50598	0.57602	2.19562	0.075658	0.377412	1.15646	0.55467	0	0	0	3.11823	0.602172	0	0.136197	4.15804	0.023722	2.16589	0	0	0.451598	0.112206	3.21206	5.44045	0	1.31602	0.258621	2.99182	0.3599	1.9773	5.7566	1.17983	2.46104	0.217075	0.856267	0	2.66869	3.89292	0.782879	0.421266	0.118016	0.780479	2.40311	0.600687	0.405113	0.793026	0.106841	1.1739	0.698233	1.0203	0.551171	1.20598	0.671285	0	0.965633	0.977732	2.4986	1.32497	0.167091	0.173711	0.188175	0.401208	0.329251	0.115899	0	0	0	0	0	0	0	0.553068	0	0	0.050464	0	0	0	0	0	0	2.5409	0	0	0	0	0	0	1.6424	0	0.062278	1.22944	0	0	0	0	0.07812	0	0	0	0.098991	0.510492	0	3.34613	0.494523	0.17483	0	0	0.318649	0	0	0.198705	0.273236	0	2.33962	0.907212	6.26761	0.115397	0.447471	0	0	0.453994	0	0	0	0	0	0	0	0	0.051039	0	0.106542	0
CCDC137	2	1.98144	0.92927	2.00198	0.496627	4.05157	52.7649	4.04962	21.0245	35.351	33.2116	0.542502	6.84797	34.4536	0	7.9375	4.38341	1.15496	1.82157	8.45298	14.0377	7.62034	14.0731	4.38396	39.5169	8.4847	0.112315	1.80877	0.316265	38.4547	38.3625	0.488705	20.0742	15.4255	24.2435	9.23075	6.59719	16.4598	32.512	16.8174	7.83962	2.28471	16.017	21.4078	7.75498	42.7929	13.4771	17.7436	39.3961	10.012	36.4068	58.2625	12.0408	7.64421	10.3914	27.6402	114.438	43.0449	82.4728	53.362	39.8618	56.3294	100.206	48.5347	38.3032	48.617	18.1256	37.7947	34.2382	26.2846	48.2962	48.6959	88.8984	177.014	74.7022	32.6683	12.6882	84.8122	74.2	68.6198	77.2966	0	0	0.07528	6.74211	13.7278	0	0	0.57049	56.4814	2.99057	17.5347	0.32297	0	0.097601	5.6714	0	0.203988	25.4848	2.87939	0.970374	1.46051	0.465105	0.080115	0	0	8.90513	7.61555	4.37425	5.87417	1.92239	8.30426	6.62562	3.34607	5.64214	26.0434	7.62034	12.4417	10.2495	6.54616	0	4.32505	2.499	10.4499	4.78986	4.98725	11.9787	2.03949	4.12113	1.57	2.82064	2.10486	8.86205	1.05534	0.133179	0.091722	3.47203	0.099009	0	6.33539	0.098114	41.0549	2.45082	0.249593	13.4526	24.7646	1.84052	9.56756	2.79983	4.95375	8.70293	20.5571
CCDC138	2	0	1.28349	0	0	0	0	0	1.00643	0.543248	1.38936	3.00395	0.971432	0	0	0.772484	0	1.59659	9.49673	2.80628	7.93809	0.365478	4.07701	2.08849	0.218296	10.5096	20.3829	2.27611	5.86717	3.39987	0.715527	5.92205	0.717987	3.45806	5.71687	3.01248	3.63364	8.04929	0.65644	5.25931	5.73498	5.15867	1.57964	4.52629	4.97471	0.697466	3.3156	1.95452	3.28129	5.22696	10.7168	4.69454	4.35522	1.87558	7.24234	7.05142	0.952474	11.6797	0.687	5.40226	3.94692	4.94862	3.68229	14.0138	7.45297	3.81902	1.73373	7.61366	11.7425	4.95176	2.9196	5.61086	2.02606	3.60925	2.26378	10.0934	18.3292	6.09975	6.46895	8.35027	8.84576	2.08743	0	0	0	0	0	0	0	0	0	0	0	2.03379	0	0.071519	2.52393	0.351266	0	0.399728	0	0.897799	0.214022	1.31473	0.507831	0.239715	0.911885	0.069	0.118916	0.155097	0.83012	0.114969	0.49174	0.57811	1.68052	0.274255	0	0	0.193833	1.24127	0	0	0.125069	0.719237	0	0	0	1.15593	0.745263	0.149197	0.570591	0.483615	0.287559	1.41727	0	0	0	0	0	0	0	0	0	1.9304	1.413	0	0	0	0	0	0	0.138526
CCDC14	1	11.9819	3.83297	7.36405	0.948148	0	0.239033	7.28947	4.81398	2.79952	1.43256	24.3086	2.78461	9.9211	5.11087	1.02969	0.839336	0.276493	3.18006	4.89729	11.8547	18.4262	7.88533	3.51182	1.72193	11.4099	8.08129	33.422	8.34789	2.2677	1.60715	10.0892	7.28115	11.207	3.84434	5.71318	2.1084	2.01899	4.65995	9.1729	5.17594	5.0486	6.2166	3.95489	2.86092	8.02977	3.44226	6.73924	3.37772	3.32577	5.58793	3.58999	3.1747	1.78281	3.39759	1.7299	0.914089	3.24736	0.595853	2.71139	1.52929	2.08036	1.66663	2.25921	3.29001	2.38986	0.472923	3.12902	3.25474	1.93433	4.48618	1.1204	2.29881	2.58172	4.50234	1.92059	2.44432	2.86865	6.97154	8.40068	7.1914	0.08875	0	0.143446	0	0	0	0	0	0.418865	4.25596	0	0.789922	14.3766	1.35437	5.10017	2.60971	0.19228	0.937146	1.24884	0.730271	0.935721	0.772887	0	1.05391	5.46135	1.86382	5.32168	4.33847	0.409323	5.57615	2.98657	7.96234	1.35659	2.2089	5.41041	8.83921	1.91182	6.19569	4.74471	4.44363	3.24782	3.90614	1.50064	0.465467	2.81748	0.48493	2.33063	2.73971	3.76152	6.35483	6.38773	3.34741	7.31894	0.063046	0	0.711098	0.02347	0.017933	0.244291	0.010625	0.653387	0.119075	4.14007	5.0984	0.223698	0.302323	0.070749	0.062571	0.052314	0.163282	0.143734
CCDC141	1	0.14039	2.06437	0.052727	0	1.54307	0.576512	0.717524	0.093895	1.27936	0.841187	0.352203	1.29573	0.647347	2.5007	3.22372	0.187193	0.123285	1.02841	0.447745	0	3.67454	0.051791	0.256526	0.389311	0.389708	4.37034	0.119852	0.771698	0.560917	0.03858	0.711442	0.175114	2.46422	2.20123	0.045129	0	0.274582	0.407351	0.414683	0.512984	0.400609	3.13709	0.522281	0.338898	0.171539	0.5112	0.342669	0.316215	0.523643	0.650578	0.335339	0.64054	0.260894	0.237558	0.481341	0.41872	2.0319	0.63828	0.846057	0.307144	0.832052	0.31872	1.07038	0.805205	0.920355	0.254769	0.776267	0.749033	1.31427	0.116733	0	0.205121	0	0.518363	0.835137	0.686435	0.507037	2.30004	2.93455	2.81821	0	0	0	0	0	0	0	0	0	0	0	0.187615	0	0.206294	0	0	0.042529	0.313292	0.501119	0	0.209044	0	0	0.117406	0.291574	0.281698	0.032834	0	0	0.724635	0.460736	0	0.233376	0.086567	0.13802	0.031058	0	0.317764	0	0.203644	0.124734	0.14341	0.185393	0.079599	6.75976	0.272695	0.241824	0.25315	0.266979	0.145639	0	0	0	0.196792	0.313325	0.152405	0.261869	0.236526	0.202761	0.160511	0.180096	1.20014	0.208546	0.228593	0.143952	0.313753	0.182509	0.198649	0.185901	0.267137	0.321531
CCDC142	3	0.963034	0.014574	0.342697	3.24516	0.389507	6.04933	1.21633	0.666999	4.77364	0	0.126109	0.284165	0.145264	0.234845	0.51056	1.70601	0.0133	0	0.577916	0	0	0.069406	5.82326	0.033277	0	0.047028	0.066868	0.072531	0.404128	1.49212	0.000795	0.091209	0.44804	0.064143	0.558498	1.1664	0.029547	0	0.001004	1.28032	0.435586	1.30657	0.37253	0.109423	0.111202	0.508889	1.03091	1.25551	0.080569	0.367117	1.69439	0.201363	0.177896	0.295083	1.74219	0.945885	0.55361	0.038218	0.138299	0.044909	0.171953	0.26235	0.060819	0.363255	0.749378	0.009678	0.407619	0	0.183137	0.387907	0.381808	1.23637	0.721586	1.65308	0.805676	0.301303	0.187879	0.267306	0.294929	0.255864	0.042702	0.06334	0	0	0.719035	0	0	0.527575	1.00743	0	0	0.171804	2.69826	0.156128	0.054506	2.5103	0.004622	9.06316	0.2884	0.084096	3.67687	0	0.155084	1.149	9.059	16.9346	2.43766	2.30968	13.0656	3.10817	3.66727	5.37039	4.55518	3.04776	8.43155	5.93004	11.265	8.03474	2.34894	0.230265	3.46171	2.60995	3.47843	7.59353	5.4278	5.09039	5.93581	3.32632	8.54537	1.50384	1.66621	0.048278	6.98523	0.001895	0.01112	4.06351	0.028985	0.10107	1.8768	0.717457	0.035449	0.158705	0.523727	0.622942	0.014792	0.785017	0.404486	3.32713	7.19456	4.61249	0.389667
CCDC146	1	12.435	29.467	53.5666	5.42875	2.45502	16.3983	73.3845	23.6105	42.8033	0.608448	16.6213	27.3284	15.6476	32.5731	11.3526	17.6101	29.1733	35.6993	53.2182	29.1563	70.5637	52.5426	11.4644	18.215	34.2503	13.9969	22.8814	54.5971	17.1798	15.7407	70.0421	51.0266	37.3044	19.18	84.6016	29.3404	36.7236	130.323	23.1813	72.7472	41.9151	144.661	106.794	91.4239	202.472	89.5109	76.9495	111.673	96.4328	236.352	65.8584	151.489	46.6888	138.493	32.1899	21.1138	24.8439	9.23656	33.6883	22.7407	26.2642	10.7126	21.4668	21.8828	33.9435	7.21508	23.7085	19.5355	21.4934	32.4904	24.0417	45.3211	27.651	70.3691	43.7616	33.3861	37.9603	53.7889	60.9472	67.8317	0	0	0.91301	0	0	0.684266	0	0.696395	0	0	0	0.064969	0	0	1.92935	0	1.9631	0	3.07672	2.82711	0.89144	1.12522	1.64915	1.00536	0.157949	1.00381	1.65998	3.65788	2.22706	0	0.983673	0.043105	0.203082	0.200931	2.17245	0.707558	0.405219	2.12228	1.05431	1.48276	0.726003	0.285351	0.729984	0.437093	1.51721	0.308648	0.190336	0.445545	1.0448	2.61027	1.89652	4.02123	10.0954	1.28623	0.05515	0.217367	1.07722	0	0.34003	0.081215	0.032013	0.607156	0	7.47981	0.071264	2.30896	0	0.571909	0.049218	0.103816	0.457099
CCDC148	2	2.50864	0.98655	0.969977	0	0.64516	6.49671	0.538073	3.86556	16.0124	13.5202	78.2621	17.0695	0.867461	23.1532	3.30713	16.7928	7.54358	10.6121	11.8499	29.9926	20.2657	20.0411	2.2885	1.4608	21.6219	21.4006	30.8664	0.601848	4.83205	2.07213	19.3499	24.5547	5.26082	18.1393	15.0492	17.6436	4.99999	27.9552	2.35344	19.7471	18.5147	20.0131	27.2294	28.8068	30.8921	13.5812	16.036	20.1803	32.8639	42.1729	45.4238	24.7777	7.78562	16.3365	18.3479	17.0077	56.4615	6.09298	39.6272	22.2071	34.6993	30.294	34.2436	32.5556	33.8309	20.4208	51.1117	45.9784	28.3897	25.5517	16.7022	98.9203	51.8844	40.1713	35.5814	49.1329	44.3386	37.2537	29.7301	35.4339	0.175658	1.1003	0.14053	0	0	0	0	0	0	0	0	0.103738	0	0.155229	0.061843	0.436507	0.16179	1.85622	1.03512	0.392759	0	0.444737	0.301406	2.19831	0	0.526453	1.93765	1.89084	3.17035	2.29765	1.19318	2.617	0.133322	0.660363	5.4585	0.762352	0.416292	0.055831	0.537102	0	0.025741	1.09596	1.11244	0.573252	6.81664	4.46068	1.49989	0.058566	0.08593	0.070087	0.834186	0.154876	0.130549	0.158746	0	0	0.039364	0.150072	0.053093	0	0.042101	0.049944	0.039767	0	0	0.050548	0	0.065222	0.021498	0.068073	0
CCDC149	6	0	0	0	0	0	0.050596	0.341218	2.50996	0.299707	0.252852	5.60601	0.535856	0	0	10.2038	3.11117	0	1.83712	2.85836	0	1.28083	6.92088	2.67138	9.45524	5.79441	12.911	13.8544	2.71505	3.68449	8.16693	0.402947	1.57688	6.79919	3.98173	0	1.89741	4.22548	0.965432	0	4.87051	0.031868	5.4681	1.95185	1.15637	8.56934	0.250166	2.70205	9.68516	0.369031	3.61224	12.0392	1.41445	0.491346	2.41577	3.20605	4.81347	2.95655	2.01859	2.86311	4.14971	2.70605	1.62458	2.90095	2.99879	3.47885	4.32799	3.20317	3.01057	4.37697	1.33595	3.08895	9.27644	4.74536	2.95406	3.98806	2.60642	1.99723	0.239775	0.498617	0.507019	0	0	0	0	0	0	0	0	0	0	0	1.21484	1.85676	0.049033	0.03913	2.76408	0	0	0.435019	2.46024	0	0	0.484111	0.557963	0.131401	0.167156	0.269853	0	0	0	0.062924	0.716919	1.56344	0.417779	1.13067	0.331578	0.337386	2.96453	0.695241	0	1.32336	1.55226	0.280426	1.57733	1.89523	0.12835	0	0.222337	0.244266	0.863607	0	2.98395	2.34859	0.033394	0	0.150637	0	0.513116	0.067415	3.17704	0.026611	0.03153	9.70154	0.121958	0.08886	3.45822	2.62312	1.30459	4.37399	0.043213	0
CCDC15	2	7.48181	4.05545	0.384472	1.02278	0.416056	1.134	5.38762	6.99057	13.8923	0.515299	38.1986	6.00379	0.399292	11.0313	0.653714	6.33734	3.57775	4.05442	4.43626	14.7777	24.7883	10.1652	3.26502	4.29867	16.5244	11.9134	7.38685	11.0613	3.79706	1.56999	12.5814	8.41809	12.4281	5.50144	9.24924	6.47913	13.9019	8.72598	10.832	9.22779	22.7966	12.8984	28.7354	18.7623	32.4179	20.071	9.90563	14.2922	38.5738	68.5588	14.3234	28.7391	10.9438	17.0987	34.2868	15.3465	59.077	6.93821	21.9214	9.23454	14.9465	12.1338	30.7797	20.6809	13.3688	6.13375	50.9821	69.3759	29.1996	77.4055	120.253	72.4993	100.29	38.3442	14.78	28.5499	31.1284	181.813	170.885	145.24	0	0.710262	0.038689	0	0.501628	0	0	0	0	0	0	0	2.6478	0	0.159483	1.68924	0.103786	0	0	0.071588	0.756663	0.119131	3.65723	24.7241	0	2.2139	0.117747	0.947794	0.440784	0	0	0	1.63541	0.851127	0.307081	0.037521	0	1.54577	0.44594	0	0.415984	0.111602	0	0.98859	0.321716	0.392334	0.282317	0.037746	0	0.022556	2.13835	0.403893	6.08217	0	0	0	0	0	0	0	0	0	0	0	0	0	0	0	0	0.132077	0.23258
CCDC150	1	0.360458	0	0	0	0.882126	0.491532	9.02604	9.31336	4.20532	0	7.85244	2.60223	1.63374	14.0371	3.67421	2.87822	2.21169	9.58786	8.78072	20.3023	10.8338	10.4109	3.79053	2.60501	24.3957	50.0514	18.3868	19.9149	1.99059	4.52163	11.2596	7.22269	10.1067	4.54338	11.3792	10.3587	7.85475	29.8196	5.55532	10.1325	11.4318	18.959	1.53242	1.71322	12.3347	2.31872	2.33181	4.96693	1.36991	5.45989	3.5481	4.71422	0.728329	5.51813	1.97778	4.06621	3.00989	2.04216	5.94491	1.27584	2.41255	0.623562	3.08307	6.31953	2.98088	2.26742	3.53427	13.0883	5.38396	1.1928	0.322601	7.58795	0.857102	3.93204	1.18636	2.37539	1.45433	3.91799	5.11984	5.03248	0.050731	0	0.123037	0	0	0	0	0.313137	0	4.05774	0	0	2.00487	0	0.676295	0	0.440349	0	2.35005	0.037931	1.06891	0.12631	0.08713	6.92733	0.141914	0.541412	6.60571	0.286622	0.139979	0.524032	0.543765	2.78722	1.68786	0.721875	5.1257	0.914461	0.48559	0.457384	1.61379	10.0869	5.29048	1.16337	1.6651	2.6192	0.681884	1.24771	0.470266	1.92084	0.32247	2.20031	0.850653	3.63037	0	0	0	0	0	0	0	0	0	0	0	0	0	0	0	0	0	0	0.082165
CCDC153	3	0	0	0	0	0	3.64729	0	0	0	5.3156	0.440041	0	0	0	0	0	0	0	0	0	2.93408	0	0	0	0.786186	0	0	0	0.311348	0.160248	0	0	0	0	0	0	0	0	0	0	0	2.00524	2.40036	0.43052	5.53424	1.20676	0	3.6671	0.247301	0	0.827766	0.201059	0.755031	7.98766	3.1057	9.14822	0.816845	1.66283	2.63451	8.18567	2.3265	3.42467	1.04934	2.10868	5.55105	1.99941	0	4.58046	2.51696	2.09005	0	6.4358	0	0	1.62057	0.764215	1.27506	0.369385	0.2358	0.572789	0	0	0	0	0	0	0	0	0	0	0	0	0	0	0	0	0	0	0	0	0	0	0	0	0	0	0	0	0	19.8449	0	1.24816	0	2.31672	0	0.243408	1.88855	0	0	0	2.52514	1.25554	1.90114	0.811091	0	0	0	0	0.573573	0	0	3.96754	0	0	0	0.209431	0.174544	0.653547	0.180452	0	0	0.222958	0	0	0	0.438746	0	0	46.2134	0	0
CCDC154	3	0	0	0	0	0	0	0	0	0	0	0	0.504926	0	0	0	0	0	0	0	0	0	0	3.90988	0.484991	0	0	0	0	0	0	0	0	0.092178	0	0	0	0	0	0	0	0	0	0	0	0	0	0	0	0	0	0	0	0	0	0	0.396189	0	0	0	0	0	0.547391	0	0	0	0	0	0	0.0483	0	0	0.435622	0	0	0.051566	0	0	0	0	0	0	0	0	0	0	0	0	0	0	0	0	0	0	0	0	0	0	0	0	0	0	0	0	0	0	0	0	0	0	0	0	0	0	0	14.2597	0.556426	0	0	0	0	0	0.03469	0.265782	0	0.597359	0	1.80337	0	0.103495	0.253204	0	0	0	0	0	0	0	0	0	0	0	0	0.239088	0	0	0	0	0	0	7.84866	0
CCDC157	3	0	0	0.169353	0	0	0.339316	0	4.53968	2.41115	0.68099	0	3.95138	7.63252	1.4586	3.19942	1.19304	0	5.76408	1.31139	0	0.861165	1.08129	5.74472	2.60835	1.24566	0	0.034982	0.965888	2.54284	0.030958	0.991045	0.127882	2.33186	2.24586	0.145141	1.79684	0.870947	1.29435	0.029944	1.10549	2.01747	0.774582	0.715121	0	1.09653	0.333665	0.361847	0.973916	0.382819	0.052424	1.44467	0.859523	0.082019	0.594154	4.6153	8.71235	3.29577	5.41497	3.83472	6.79562	5.05761	12.1742	3.20621	4.64017	4.14211	3.15491	1.56133	1.81601	4.15839	0	0	0.362249	1.59876	1.91074	3.69084	2.38209	6.36976	0.19036	0.249268	0.28383	0	29.9913	0.306389	0	0	0	0	0	0	1.01159	0.846172	3.6733	0	0.264133	0	0	0	9.99578	0.806446	0.047167	8.96384	0	0	0	0	0	0.154219	0	5.6015	0.652342	0	0.578846	0.397482	1.46139	7.08392	0.098848	3.398	0.047505	0.13895	0	1.31999	0.098224	0.376785	0.488647	1.27209	0.863203	1.38383	0.099707	0.219286	0.089439	0.354187	0	0.794864	0	0.247148	0.121619	0	0.05111	11.0242	0	0	0.084961	0.101611	0	10.0105	0.129143	0.302116	0.027798	0.055006	0	0
CCDC159	3	0	0.347896	0	0	0	0	0	0	0	0	0	0	0	0	0	0	0	0	0	0	0	0	0	0	0	0	0	0	0.196955	0.103195	4.91547	0	0	0.220972	0	0	0	0	0	0	0	0	1.56465	0	0	0	1.73277	0	0	0	0	0	0	0	0	3.21842	0	0	1.19831	3.19137	1.23933	1.434	0.19597	1.25345	0.157645	1.57537	1.56088	0.271201	1.72221	0.792001	0	0	0	0.532827	0.503685	0.119392	3.09813	0	0	0	0	60.2274	0	0	0	0	0	0	0	0	0	0	0	0.220911	0	0	0	21.7731	2.98284	0.767097	0	0	0	0	2.91027	3.6515	0	0	0	0	0.280479	0	0	0.747493	7.92699	0.160181	0	1.27019	2.01403	1.84933	5.30975	2.19489	12.3807	3.18738	11.058	0	9.30506	5.30337	0.245096	2.69505	0	5.58387	12.6123	0	0.422383	0	0	0	0.118141	0.796834	0.239131	0	0.446929	0.273449	0.26702	4.40956	3.31265	9.15705	6.11919	32.3615	20.0491
CCDC160	1	5.76326	0	1.32118	1.7336	0	0.689142	10.0092	19.2019	12.2185	1.7717	0	4.55377	12.3913	20.9435	0.905362	0	1.00366	4.25463	6.45398	0	16.3167	3.2447	2.11471	2.24093	14.0148	1.67852	3.18125	30.6844	12.7959	1.5272	3.69588	2.99589	0.782506	0.086769	4.44861	6.48568	3.08167	2.0526	18.8897	9.72784	9.1704	12.0679	0	2.1224	5.63886	0.65667	0.911953	0.974306	0.807306	1.94738	0.595725	2.25165	0	0.963249	0	1.44087	0.603608	0.430546	0.436426	0.675419	1.0924	0.249353	0.460691	0.39294	0.864472	0.185997	0.304936	0.990282	1.15873	2.96553	0	6.90437	0	0.851498	1.74127	0.367628	0.806368	0.602325	1.56203	0.826979	0	2.41439	0.395266	0	0	0	0	0	0	0	0	0	0	0	0	0	0	0	0	0.120419	0.841679	0	0	0	0	0	0.126316	0	0	0	0	0	0	0	0	0	0	0	0	0	0	0	0	0.416617	0	0.8919	0	0	0	0	0	0	0	0	0	0	0	0	0	0	0	0	1.13509	0	0	0	0	0	0	0	0
CCDC166	3	0	0	43.1876	0	0	0	0.57761	0.966907	0	0	0	0	0	0	0	0	0	0	0	0	0	0.106065	0	0	0	0	0	0	0	0	0	0.065286	0	0	0	0	0.432105	0	0	0	0	0	0	0.115843	0	2.58025	0	2.15237	0.264345	0	0	0	0	3.78088	0	0	0.394505	0	0.071398	0	0.153155	0	0	0	0	0	0	0	0.087394	0	0	2.30184	0	4.32212	0.094782	0	0	0	0	0	0	0	0.129239	0	0	0	0	0	0	0	0	0	0	0	0	0	0	0	0	0	0	0	0	0	0	0	0	0	0	0	0	0	0	0	0	0	0	0	0	0	0	0	0	0	0	0	0	0	0	0	0	0	0	0	0	0	0	0	0	0	0	0	0	0	0	0	0	0	0	0	0
CCDC167	2	381.578	62.6917	173.833	9.25991	387.677	543.318	69.0805	36.5177	75.9381	146.91	67.7026	35.1926	443.558	228.33	217.12	52.0044	13.1856	46.1133	113.135	134.186	62.3191	89.8815	86.7552	104.826	76.0686	85.5271	215.983	185.733	125.124	305.046	312.873	129.548	52.9947	123.665	142.081	153.316	26.9953	202.387	81.6241	95.6361	224.4	199.039	154.768	252.387	414.726	294.025	87.8916	315.312	240.718	167.453	577.01	211.753	29.1863	433.663	67.7039	278.038	255.739	430.967	411.815	761.941	308.667	191.915	158.276	314.411	304.92	453.107	178.089	147.098	155.029	887.275	501.045	812.491	840.314	455.884	286.572	123.644	338.766	26.9719	11.9925	10.404	1.2799	6.49089	0.711507	64.5323	0	0	0	0	21.3903	14.5799	0	27.4587	0	20.929	2.96979	0	12.5384	4.51471	28.4594	26.5389	19.5101	7.88884	0.768889	0	19.564	40.6345	17.7724	4.12622	7.48724	54.1891	76.0996	104.93	49.4129	117.896	54.6995	45.5998	78.4228	47.1032	77.2052	193.626	65.4173	132.161	93.2405	59.3183	85.6788	71.2708	35.1054	93.2413	114.813	67.36	95.6185	25.5859	31.9582	39.1633	36.7829	25.0929	118.274	188.678	163.627	16.3876	69.833	108.586	96.9006	2.04751	61.5856	48.9352	100.309	70.8676	2.6758	98.0187	52.0117
CCDC169	6	1.82206	0	0	0	0	0.373916	0.791256	0.651097	0	0	0	7.10354	0	0	0	0	0	1.43414	2.10139	1.28047	0	0	1.19145	0.445284	0	0	3.06323	0	2.06206	1.92539	11.6736	0	0.082553	0	0	0	6.39234	0	0	2.87121	0	4.07968	0	0.35683	0	0.2155	0	0.145047	0.204429	0.198377	0	0.494868	0	0.215771	0	0	1.29912	1.34831	1.39308	1.22334	1.12544	0.738779	1.05459	2.50456	0.644943	0	0.94269	0	1.32693	0.729234	0	0	0	0.214905	0.847931	1.19886	2.73586	0	0	0	0	0	0	0	0	0	0	0	0	0	0	0	0	0	0	0	0	0	0	0	0	0	0	0	0	0	0.291865	0	0	0	0	0	0.196676	0	0	2.12581	0.778917	0	0	0	0.709337	0	0.217079	0	1.70586	0	0	1.44161	0	0.09373	3e-06	0.483313	0	0	0	0	0	0	0	0	0	0	0	0	0	2.03339	0	0	0	0	0
CCDC17	3	0	0	0	0	0	0	0	0	0	0	0	0	0	0	0	0.826128	0	0	0	0	0	0	0	0	0	0	0	0	0	0	0	0	0	0	0.05052	1.24434	0	0	0	0	0	0	0.330591	0	0	0	0	0.033541	0.075023	0	0	0	0	0.149577	0	0	0.106869	0	0	0	0	0.067277	0	0	0	0	0	0	0	0	0	0	0	0	0	0	0	0	0	0	0.174946	1.30076	0	0	0	0	0	0	0	0	0	8.92333	0	0	2.41607	0	0	0	0.102237	0	0	0	5.9641	0	0	0	0.211625	0	0	0.905341	0	0	0	0.469005	0	0	0	0	0.291129	8.68246	0.030409	1.02401	0	0	0	0.719692	0	0	0.20361	1.07951	0	0	0.123999	0	0	0	0	0	0	0	0	0	0	0	0	0	0	0	0.050768	0	0
CCDC170	1	0	5.36314	0.092873	0.371167	18.1041	0.037473	17.9133	7.07236	3.0046	0.58915	0.462727	2.57913	2.87082	4.63475	4.58222	2.63058	2.1657	9.95309	6.72108	3.25853	6.30835	5.67876	3.5534	3.60856	2.56981	6.34062	1.68862	9.79634	5.40592	9.68129	16.3656	10.1661	7.33106	7.76908	12.3265	10.9853	5.6342	1.51903	6.17628	5.21532	26.4919	0.849911	1.05763	2.31162	0.301635	1.33903	1.40164	2.2619	0.518176	0.787358	1.93423	0.858701	0.182453	1.01305	2.70846	0.784089	0.253292	0.09338	0.893215	0.682777	0.69613	1.54782	1.22112	1.64741	1.00773	0.590237	0.93637	0.953739	1.03133	0.10237	0	0.372405	2.05627	0.74604	0.748295	0.601898	0.514711	0.572006	2.4343	2.27993	0	0	0.112265	0	14.1729	0	0	0.644706	0	0	2.50181	1.41774	6.03627	1.84637	20.7101	10.6181	7.50703	5.81321	1.9723	7.12462	2.20076	0.345359	2.56214	0.82537	0.342043	0.061854	0.057325	0.701795	18.2179	8.36996	0.171996	0.608706	0.059336	0.693638	10.1274	14.0149	3.40997	0.17628	0	7.16081	0.072621	0.074336	0.215553	0.418267	2.39201	0.718186	1.04464	0.095586	0.226888	0.067674	1.15949	0.737941	0	0.025877	0.052054	0.010395	0.061277	0.056289	0.033161	0.023685	0.06581	0.010343	0.089542	0.018975	0.035467	0.031051	0.0732	0.049002	0.078651	0.124587	0.146986
CCDC171	2	0.301855	0	0	0.4539	0	1.69393	2.15967	2.13849	9.76367	0.45707	2.25913	0.484803	1.92098	4.40234	2.20269	0	1.32359	1.10696	3.05502	3.98636	5.59532	0.334985	1.37979	0.773757	1.99043	2.08046	0	0.072181	0.812402	1.26801	0.284877	2.28291	2.69939	1.39902	2.23937	4.74411	2.29365	14.846	0	2.6098	0.460834	3.12056	3.20827	2.19371	8.85321	1.72238	2.20039	3.59222	3.15725	12.0533	1.87835	3.20106	0.834273	3.9689	1.24211	2.64896	1.23239	1.14104	2.4541	2.88325	4.33525	1.04433	3.83329	2.65964	2.91821	2.01287	5.87	5.03569	4.09077	4.29261	4.86605	10.7021	4.30868	4.21142	3.55057	4.15147	3.40026	5.92132	7.35861	10.0579	0	0	0	0	0.222449	0	0	0	0	0	0	0	0	0	0.07075	0	0	0	0	0.667415	0.224035	0.211352	0	0	0	0.756036	0	2.10867	1.01966	0	3.12898	0.518242	0.458348	0	0.613405	0.09996	0.050842	1.62621	0.348763	0	0.26588	0.297082	0.253514	0.219421	0	0	0.322122	0.30139	0.539443	0.160048	0	0.01884	0	0	0	3.62095	0	0.841601	0	0	0	0.028493	0	0	0	0.057882	0	0	0	0.156347	0.068823
CCDC174	2	1.82241	0	1.3762	0	0	1.86077	7.91569	2.50509	4.08092	0.345868	0.282646	9.84936	0	1.48167	0.087841	1.21164	1.1971	6.27282	13.5986	6.81595	6.99756	13.3069	4.27192	9.90377	8.69804	5.09761	5.75651	2.07107	7.3389	8.89915	11.5772	2.10439	13.3467	10.5057	17.1025	1.97689	5.04128	19.3881	21.5708	5.61545	8.06652	20.4566	9.68419	7.18622	6.68223	5.14882	7.89997	13.3253	9.77153	22.3012	4.43073	10.2108	3.41418	7.35055	14.6878	18.9815	15.8839	4.8118	13.4681	20.7972	15.065	9.55687	11.5341	10.8664	21.6213	7.99695	15.642	7.32189	10.3528	20.058	17.1068	23.8311	8.11848	28.2141	21.6549	9.96151	16.0477	26.6216	34.3997	37.8217	0	0.951924	0	1.17215	0.673593	0	0	0	0	0	0.171914	7.35207	10.6498	1.67689	13.9043	24.5391	0	2.70718	6.40504	0.047902	1.01144	0.479677	6.4499	29.6827	0.897158	1.13959	10.02	1.34975	4.22106	1.32514	4.21323	2.40087	9.97745	10.7333	2.77503	8.68339	6.36536	9.84404	3.10554	7.10046	1.8271	3.54174	4.3371	8.93294	4.73713	2.98099	4.75722	2.48128	2.11613	1.90787	2.15903	3.34691	4.17306	3.29125	2.76193	1.27653	8.9133	1.194	0.165463	2.82911	13.3195	5.30774	0.63643	0.083355	0.364609	7.69533	9.97262	0.649344	17.2242	6.43382	4.36006
CCDC175	2	0	0	0	0	0	0	0	0.68707	0	0	0	0	0.176446	0	0	5.55112	0.914106	0	0.035514	0	1.00295	1.59945	0	0.049873	0.36251	0.132907	0.611487	1.24951	1.14658	0.649319	3.13621	0.178863	0.101447	0.079152	0.676822	1.21895	0.1012	0.188075	0.874886	0.537647	0.300212	2.25645	1.94218	2.39788	2.55285	1.15974	0.420324	0.480411	1.20388	2.91753	1.18633	1.34642	0.951031	0.879404	0	0.327047	0.894117	0	0.636414	0.100317	0.446755	0.677499	0.453284	0.580092	0.280247	0.11696	1.04672	0.864775	0.556452	2.36693	1.08833	6.19086	0.61992	1.60937	0.296029	0.604961	1.45454	1.41475	1.79535	1.7841	0	0	0	0	0	0	0	0	0	0	0	0	0	0	0	0	0.160429	0	0.171059	0	0	0.366874	0	0	0	0	0	0	4.8175	0	0.098599	0	0	0	0	0	0	0.055365	0.040542	0.058611	0	0	0.073099	0	0	0	0	0	0	0.0695	0	0	0.206623	0	0	0	0	0	0	0	0	0	0	0	0	0	0	0	0	0	0
CCDC177	2	13.8845	0	0	0.237252	0	1.29191	0.483788	0.20946	0.56689	0	0.065571	0.253337	0	4.09206	0	0	0	1.44666	0.857438	0	0.806885	0.904867	0	4.67527	1.86177	0	0	0.679147	0.971075	0.891134	0	0	1.07351	0.071916	0.101813	1.26603	0.307305	0	1.79835	0.988698	1.83717	0.543811	2.34771	1.23102	0.385632	0.426075	0.894204	0.774755	1.0863	2.7485	0.127965	1.03372	0.929612	1.6365	1.94776	0.890057	4.13506	1.78891	3.84684	1.6885	3.6746	2.49054	4.38668	3.91387	5.45708	3.50434	5.05581	5.78686	3.91144	3.00521	0.282562	0.548204	2.25186	1.56205	4.16935	4.39107	4.0816	2.16295	2.81627	2.31585	0	0	0	0	0	0	0	0	0	0	0	0	0	0	0	0	0	0	0	0	0	0	0	0	0	0	0.036477	0.251692	0	0	0	0	0	0.157902	0	0	0	0	0	0	0	0	0	0	0	0	0	0.035014	0	0	0	0	0	0.031556	0	0.056932	0	2.78336	0	0	0	0	0.023812	0	0	0	0	0	0.01292	0.081715	0.431658
CCDC178	1	0	6.42969	0.15234	0.911297	0	1.02528	1.22121	2.19546	14.6447	0.906103	0	4.82511	3.81707	7.11518	0.230012	1.58952	0	1.46163	3.29069	2.07781	3.56699	2.36138	1.1839	0.189565	8.98641	2.09148	12.603	12.8627	5.16836	0.082394	6.04849	5.51365	2.59407	1.2395	8.01419	5.58765	2.70997	12.3664	4.00383	5.27981	6.51134	5.15448	2.1166	1.20151	7.7888	1.66443	2.73484	1.84128	0.779425	3.45398	1.82262	2.94467	0.58414	2.78349	1.91228	0.623939	2.99002	0	1.02543	0.41954	0.33397	0.344518	0.345952	1.43048	0.812691	0.089071	1.30206	1.34373	0.81616	0.713317	2.37548	0.138039	0	3.76619	0.929193	0.703305	1.55207	3.23749	2.94647	3.8811	0	0	0.22992	0	0	0	0	0	0	0	0	4.35282	0	0	0.047374	0	0.123539	0	0	0	0	0.141602	0	0.332623	0	1.4156	0	0	0	0	0	0	0	0	0.091124	0	0	0	0	0	0	0	0	0	0	0	0	0	0	0	0	0.024942	0	0	0	0	0	0	0	0	0	0	0	0	0	0	0	0	0	0	0
CCDC18	1	0.304548	13.0995	21.1062	0.228975	0	0.461915	3.26866	0.181944	10.9456	0	0.189933	2.20114	2.60166	9.87165	1.52078	0	1.60255	0	1.17064	11.7914	4.37125	6.70248	0.835338	1.33022	5.31738	0.154546	3.04287	5.24388	1.10948	0.943878	1.26163	0.658164	1.38452	0.902478	4.34739	0.814752	1.95813	4.5539	0.625307	0.89168	3.8574	9.44635	5.01758	3.33887	21.9602	3.06336	3.2067	2.75045	4.27737	9.90279	2.51291	5.77612	2.75897	5.5223	1.68877	0.286362	1.76269	0.115118	1.59983	0.08728	0.974073	0.526867	1.22059	1.31889	1.01371	0.106898	1.72288	1.66572	0.955056	5.25607	2.81853	5.67931	0.362251	4.08972	0.804199	0.897782	3.39733	8.06227	7.14761	8.75714	1.15578	0	0.069282	0	0	0	0	0	0.202306	0	0	0	0.338654	0	1.3207	0.50412	0	0.452726	1.53627	0	0	0.106623	1.91288	1.01817	6.59391	1.06795	4.05158	10.5755	5.49943	0	0.631442	0.784393	2.21565	0.533343	0.920128	0.271916	0.589075	2.02703	0.961964	0.428116	2.01455	0.652965	0.852654	1.99253	1.03582	0.351267	0.397255	1.81209	1.63299	0.968824	0.956086	0.247153	0.212971	0.030448	2.25289	0	0	0	0.135315	0	0.024268	0.028749	0.02298	0	0.513112	0	0.375966	0	0	0	0
CCDC180	1	0	0	0.085792	0	0.2788	0	1.29623	0.555318	1.24366	0	0	0.369052	0.038104	1.86293	5.53021	0.303963	0	0	4.88514	1.44304	0.443543	4.084	0.368555	2.1e-05	1.38068	4.01574	0.035668	0	0	0.492044	3.10624	0	1.41069	1.11218	2.453	0	1e-06	0.33426	1.15692	0.944492	0.945688	1.58686	0.489223	0.003016	1.40695	0.695913	9.6e-05	1.42761	0.286237	0.409059	0.54838	0.892523	0.17026	0.306209	3.48044	0.722736	0.179025	1.65841	0.254676	0.000256	0.137276	0	1.7e-05	5e-06	0	9.8e-05	0	0	0	0.254982	1.03362	0	0	0.211365	3e-06	0	0.000783	0	0	0	0.032131	0.963623	0	0	0	0	0	0	0.151484	0	0	0	1.53623	1.08259	0	3.81611	7.36546	0.682405	0	1.50769	0	0	0	0	0	0	0.938733	0.045752	0.059884	0.331533	0	0.222385	0.058396	0.576238	0.694152	0.823476	0.116202	0.000152	0.37219	0	0.638795	0.809298	0.451882	0.838308	0.215922	0.531123	0.847817	0.178798	0.545829	0.794396	1.44258	0	1.05226	0.184022	0	0.083186	0	0.157358	0.009218	0	0.018157	0	0	0	0	0.420264	0	0.014153	1.7691	0.179069	0
CCDC181	2	0	1.55121	56.3883	6.63388	0	12.0529	1.87816	12.9525	0.654826	1.12171	81.2309	12.87	3.75559	10.8272	0.856728	2.92567	3.21205	16.8912	11.5148	1.28031	8.47957	12.188	10.1069	10.306	14.289	9.81611	7.65283	20.6174	15.1119	2.80481	13.9236	26.3966	9.84425	4.38811	24.9745	36.4572	13.5987	67.5403	15.2931	18.0101	35.154	7.00557	12.489	10.8222	17.0848	12.0212	9.41965	10.6854	13.2162	21.7831	10.1414	18.5949	5.42533	6.97499	12.6175	9.88462	27.4769	8.55523	27.8453	6.31575	21.2901	14.9334	27.2038	21.9557	10.1691	3.82009	22.6207	28.582	13.2214	5.43101	21.1992	14.5617	36.62	7.81067	14.3944	21.7975	22.4511	69.1547	54.4691	55.6949	0	1.53758	1.25793	0	0	0.415491	0	0	0	0	0	0	0	0	10.4805	0	0.4554	0	0.363683	0.231299	0	0.259158	2.23199	0.613388	0	0	1.07529	0.711854	0.464906	0	0.139089	0	0.744382	1.29419	0	1.37252	0.865321	1.01723	1.26455	0	0.035916	0	0.617675	1.86522	0	0.283543	0.873451	2.70321	1.02464	0.098255	1.76282	6.67901	4.8659	5.26717	0	0.266806	0.882073	0	0.029616	0.148948	6.13948	0	1.05515	0	1.4466	0.848171	0	0.090868	0.089737	1.52014	0
CCDC183	3	0	0	0.316453	0	0	0	0	0	0	0	0	0	0	1.36567	0	1.10373	0	0	0.283763	2.03362	0.534511	0	0	1.04301	0	0.070991	0	0	0	0	0	4.30357	0	0.880716	0	0	0	0	0	0	0	0.723117	0	0	1.01821	0	0	0	0	0	0.054724	0	0	0	0	0.78161	0.143954	0.31246	0.158972	0	0.22677	0.270188	0.610988	0	0.178623	0.856338	0.043997	0.204378	0.063884	0	0	0	0	0	0.549051	0	0.581264	0.027192	0	0	0	0	0	0	0	0	0	32.2631	0	0	0	0	2.78793	0.2469	0.294397	4.15295	1.81214	0	0.275478	0.523539	0	0	31.7675	0	0	0	0	0	14.4482	6.06332	3.15386	0	0.844165	0	3.18672	1.00438	0.419905	0.08878	0	0	1.30144	0.36583	0.932938	0	0	8.67847	0	0	0.341921	0.111504	3.34202	0	0	3.1193	0	28.7497	0	0.237964	0	1.29375	6.42422	0	0.062991	0.076595	0	0.881196	0	0.154435	0	0	0.947254
CCDC184	5	0	0	0	1.76644	0	0	0	0.642255	0	0	0	5.62889	0.0995	0	0.113626	0	0	0	0	0.20453	0	0	0	0	0	0	0	0.140582	0	0.406157	0	5.87511	0	0	0	0.195721	0	0.211306	0.039507	0	0	0	0	0.062442	1.43587	0.086613	0.235973	0	0	0.068134	0	0.055939	0	0	0	0.183898	0.100772	0	0	0.169548	0.261014	0.762107	0	0.602147	0.567309	0.075244	0.650862	0	0	0	0	0	0	0.150188	0.047742	0.045513	0.245533	0	0.122399	0.049554	0	0	0.066913	0	0	65.5674	0	0	0	0	17.1204	0.09556	19.6298	14.4748	1.65679	6.33342	0.180897	5.23151	4.14528	4.00897	8.2369	0.206553	21.1399	0	0	0.293475	1.3341	0	0	0	0.110973	0.189853	0.223117	1.17946	12.842	11.3689	15.8098	1.3093	0	0	1.98095	0.740297	0.082229	0.852271	1.10928	9.95594	2.44056	0	0.335909	0.273956	0	0	0	0.118223	0	0.053179	0.087924	0.234481	2.15499	0.158608	0.047011	0.223162	1.95248	0.107657	22.2505	5.13337	2.24207	6.50905	10.0885	11.69	0
CCDC186	2	0.206375	0.240987	0.543172	0.487645	0	0.28217	0.210946	0.582648	13.943	0.019498	0.043046	0.839924	0	5.33945	0.406713	0	0.18113	1.1344	0.742517	0.215019	1.31815	2.83914	0.141449	0.039084	0.85938	1.84733	0.160332	2.41733	0.135564	0.283841	0.399508	1.85096	1.23402	2.13474	1.51134	0	0.201502	3.96238	3.67063	1.38593	0.412759	2.48557	7.45805	6.94171	21.4353	4.11558	6.03359	5.38269	7.6651	21.258	9.43704	6.53258	3.36316	5.85871	0.141524	2.07046	3.58141	1.32799	4.33871	0.511265	2.9761	1.62873	3.94646	2.68454	1.75181	0.098643	4.03321	2.44275	2.16945	12.0507	12.0887	27.1734	23.5856	8.61426	1.70848	3.0762	7.65777	21.5268	32.9716	36.8112	0	0	1.33721	0	0	0.117767	0	1.97795	2.73754	5.09659	0.077393	0.201453	1.37602	0.00216	0.144971	1.536	0	1.05508	1.68135	1.5006	0.460358	0.21642	0.697102	1.06978	0.047073	0.672523	3.6042	4.31213	3.72255	0	0.235462	1.21627	2.01028	3.6225	0.111693	0.456167	1.59959	2.64296	1.26733	0.167029	0.230982	0.678799	0.173312	1.36745	0.401112	0.71354	3.06042	1.51604	1.17723	0.400497	2.74203	1.96354	7.13658	0.185266	0.705488	0.390378	0	0	0.159391	0.060332	0.01642	0	0.389127	1.07695	0.018265	0.059324	0.003308	0.001601	0	0.62018	0.05178
CCDC22	6	2.37719	0	0	2.68113	0.728691	1.61428	5.46594	0.649688	17.5179	0	0.611559	2.84748	0	0.969364	6.55478	0.789288	0	30.0339	15.2461	12.6251	0	9.14126	15.3665	42.3173	13.2046	0.05048	0.557427	5.69017	17.3172	19.729	7.6526	7.27065	5.8588	43.6035	3.71304	0.990142	9.4291	4.27576	3.19929	5.15449	7.35696	14.9121	0	1.19991	2.90584	0.525621	0.954914	1.05848	0	0.137835	2.41307	0.113172	0	1.71438	20.7921	30.1444	13.9726	16.7796	8.71398	7.0353	10.5175	17.0298	13.688	10.0023	7.78133	9.38475	6.71156	3.20819	13.581	0.89653	1.06088	9.83046	0.70516	2.05064	7.97404	9.44421	8.44808	0.465643	0.371559	0.852423	0.083532	0	0.203131	0	0	8.92357	0	0	2.37973	0	0	0.048356	0.662128	0.175431	0.139715	0.985996	6.95753	0.882241	0.780539	1.3105	0.43861	0.418057	0.864349	0	0	0	0	0	0	0	2.35824	1.34489	6.62258	0.745981	4.8225	2.35286	16.8968	4.92145	2.54469	0.133589	6.04229	3.58279	11.9817	9.48586	6.17317	3.89248	4.23362	1.38945	6.26471	2.77245	11.8038	0.075032	0	0.478585	4.03366	15.2297	3.24774	3.99984	15.2634	9.77	0.237874	1.01631	0.044903	20.482	14.3583	33.051	0.333635	24.9828	7.51611	7.91107	0.135334
CCDC24	6	0	0.471835	1.52894	0.754225	1.23425	149.848	16.9082	17.6753	0.888635	3.07515	22.5965	18.2791	43.7271	13.209	53.8168	3.98203	5.24661	9.24487	20.2535	11.2103	27.0737	18.5866	56.0903	70.989	13.2381	6.60056	8.83722	10.338	42.4491	38.8367	7.0246	1.32874	20.2163	32.3299	4.51532	20.6194	43.4393	7.52163	0.138114	13.1146	5.82156	2.61937	5.86153	3.00553	13.4915	7.49618	7.17111	18.1185	5.19852	3.87073	15.2177	4.41231	1.96046	3.47876	8.25968	53.6265	12.7222	42.7986	16.7743	27.6606	15.1298	47.5684	12.635	15.482	22.6845	24.4003	14.6897	9.38546	19.0855	17.1708	19.0081	10.3602	23.7194	10.7253	21.6577	10.7937	28.7375	1.04812	0.731804	0.761849	0	2.09976	0.229095	2.52551	11.2461	0	0	0.860708	0	0	0	0.082436	2.24104	0	23.0875	8.34766	0	8.91636	2.16811	8.28923	11.7517	0	0	70.222	0	0	0.110946	0	0.249603	0	0	0	0.635713	2.78363	15.3369	0.109732	5.55918	0.107242	1.10979	0	0.391607	0.772108	0	0.362876	0.944415	6.5894	0.596529	0.336657	0	1.68413	6.4876	2.89536	0	0.101949	0	93.2052	0	0	0.04034	1.05042	0	0	5.16289	0	0.360444	18.351	0.112699	1.54827	1.2618	4.07222	0
CCDC25	2	16.5415	0.967186	6.1519	0.823723	31.728	43.7961	20.3744	210.1	168.22	12.7325	54.4366	23.7839	9.07464	20.1491	8.00778	16.0532	5.36486	24.7878	21.5788	22.8552	24.0964	24.9547	22.24	13.0157	25.8863	25.7334	35.8945	13.5115	26.0045	11.9478	16.037	43.1289	37.7277	20.316	34.7819	15.2531	145.671	25.192	21.8965	15.4185	45.9457	39.1568	65.5724	50.0971	176.927	48.6783	51.4003	98.645	85.9569	171.791	55.342	102.165	23.284	63.5157	132.984	113.676	192.341	75.3884	137.329	43.3279	130.06	150.158	137.486	110.276	83.8358	69.1613	131.292	180.761	86.31	224.825	357.916	253.797	579.479	209.952	74.7444	159.371	225.571	368.789	336.688	330.152	0.051395	0.837777	0.249312	10.6723	2.21949	0	2.06919	0.951662	0.749868	2.46683	0	6.55333	0.446248	0.107354	15.6178	0	5.39447	2.79294	3.9268	1.19127	0.278418	2.17566	0.136301	16.9543	5.79983	18.0897	9.53342	17.8594	21.7842	4.66582	0.638052	7.53692	3.65678	15.3971	12.2591	11.1427	5.94583	18.5807	4.68935	5.89289	4.75249	5.63872	7.08818	13.6118	9.32606	3.79243	10.36	6.37393	6.79083	4.25879	6.65148	3.95113	5.2826	10.2885	5.5948	19.6208	12.7296	20.3551	4.74911	21.614	12.2995	12.7724	6.09341	14.4987	3.99037	8.12417	17.0237	28.1831	3.58634	5.17925	4.1621
CCDC27	2	0	8.9781	0	1.43972	16.4406	51.8744	2.6089	12.9537	8.54404	28.1925	10.6239	29.0273	269.09	31.2624	62.4395	0.847335	0	13.493	35.4496	19.7887	20.4515	38.052	70.2593	131.859	31.2444	7.75757	27.2575	39.5746	62.5879	54.5946	16.2509	24.7585	55.1965	47.6392	23.1707	42.0871	37.5029	31.889	13.2174	10.3858	12.7506	22.6565	0.339137	22.9221	5.46153	20.266	0.256072	17.6758	13.9175	12.1839	3.72969	12.3743	0.231106	38.8738	77.5007	186.022	85.4941	125.465	160.502	242.025	158.154	125.474	119.84	152.063	214.097	166.245	106.423	64.2648	108.365	5.68375	5.88359	0.585771	3.02811	6.42454	166.492	87.3685	107.213	57.2817	47.9747	49.7866	0.179376	0	0.581892	4.89065	0	0	3.44765	0.55152	0.852509	0	0	0.363915	0	0.188555	0.075058	0	0.196957	1.89458	0.209852	0	0.47065	0.898579	0	0.532725	0	0.318779	0	0	0.243609	0	0	0.619404	0.080831	0.961895	0	0.561212	0.107356	0.067813	0	0.07179	0.031193	0.034992	0.089362	0.231465	0	0.737951	0	0.071095	0.104404	0.127713	7.62029	0.403599	0.190926	0	0	0	0	0	0	0	0	0.728355	0	0	0	0	0	0	0	0.164926	0.871891
CCDC28A	1	1.95124	10.5535	0.371632	1.46728	0	11.2625	25.9167	5.8775	2.59457	9.71681	5.15321	5.41422	0	1.60508	5.52978	1.29143	4.25385	0	14.0411	15.6719	3.13444	16.2456	5.36594	17.93	28.8026	32.5057	0	35.0755	12.1699	9.56764	17.7598	16.4568	15.1933	5.66596	0	46.9223	1.12251	1.04571	35.9487	9.60855	20.5634	9.33848	18.6599	13.7357	4.77202	18.5405	3.10252	10.4298	27.2825	28.0567	9.22527	17.6443	4.68725	12.3726	8.70361	3.35584	14.5667	6.21047	9.64848	4.64705	13.1506	9.07456	17.1041	14.2292	13.3868	7.22451	17.2785	25.7413	14.8716	20.4265	10.9816	15.627	12.6926	19.2017	13.9416	10.7929	10.9065	20.7086	30.3033	25.1955	0	2.04226	1.00263	0	0	0.548989	2.62759	0	0	19.9952	0	0	0	0	0.345403	2.43543	1.2197	1.4457	0	0.408357	0	0	0.237581	0	0.769823	5.83025	6.37813	5.39704	0.36479	12.7922	9.24874	19.9815	10.8825	17.717	7.89925	10.7843	9.17735	4.90051	6.93264	0.22078	5.2382	9.81499	5.87528	4.23645	1.83764	3.76958	8.00647	6.65635	9.32044	9.43097	3.15155	17.0674	1.19484	3.9641	21.8091	14.5644	0.294204	2.12123	0.824165	3.49356	1.8858	8.13264	13.8826	0.899182	3.67948	4.0391	1.31542	4.69963	2.65364	2.89276	0.665435
CCDC28B	3	0	0.202508	1.09335	1.07108	0	0	34.1865	12.0827	0	2.19967	0	4.46633	0.499522	0	10.0038	3.75581	0	0	11.3974	16.4652	0	9.93555	14.0596	2.23212	2.96947	1.71504	0	0	0	0	0	0.082675	0.138021	3.31377	0	25.3724	2.16211	11.1054	0	4.55543	15.1431	4.9906	0	0.143088	0	0	0	0.297894	0	0	1.08852	0.131011	0.247767	0	0	1.77869	2.58464	0	2.31952	4.34289	3.40642	5.28213	1.88992	1.86956	3.84019	2.34249	0.679057	0.647375	2.99398	2.25447	0	1.26919	0	3.23703	1.69988	0.345481	2.87382	1.25612	1.13844	1.26247	0.398523	238.889	0	0	12.8861	0	0	0	13.2892	0	0	14.4033	9.5735	14.7265	13.1709	28.5449	23.0948	21.0593	27.9218	0	1.03464	49.7502	53.4428	122.087	19.1335	3.53246	0	3.81053	0.172821	10.0431	10.5575	20.1962	16.8486	11.9194	29.0026	37.9724	24.3082	3.19078	6.54105	1.18666	24.8953	11.5869	5.7863	19.5266	4.01125	35.8887	7.63807	3.52364	7.57656	3.08779	7.03748	14.2766	8.25233	0.877417	54.0134	1.95664	0.43307	2.94449	29.8256	12.4237	0.231058	36.3898	15.6629	0	1.80577	1.78759	31.2295	16.5751	0.402392	0.732241	19.3913
CCDC3	6	82.7761	16.2482	31.8373	2.23609	92.2986	10.5645	18.2362	94.4632	7.98515	31.2533	58.8563	49.9671	10.7876	9.68037	50.9413	2.63542	5.64168	40.959	27.9187	155.938	72.9794	57.5106	48.6884	62.5735	26.5895	70.5841	42.7051	9.72561	33.8373	55.555	41.0309	16.6311	30.5365	66.4474	10.5554	52.2537	76.0734	13.0375	20.9983	28.0818	48.2336	25.3444	10.799	2.15477	1.21166	2.07483	0.81889	5.28648	1.20593	0.616776	1.55903	1.18991	0.632838	7.39001	0.339983	2.48395	4.40748	2.80283	6.83831	5.27838	7.88344	17.3132	7.64566	8.38337	3.98976	7.26621	5.29582	5.25995	4.23103	3.88342	1.62401	0.228408	1.17722	1.97695	3.04661	6.70094	6.14337	1.71074	1.16263	1.13532	12.617	15.5366	0.790163	0	1.46682	16.0374	0	0.429462	61.1006	154.386	50.7358	71.1926	36.4238	6.06122	23.7474	34.1008	62.6835	14.7233	7.86669	0	7.69669	0.869288	33.2421	6.62312	15.2284	8.92341	22.4817	13.7658	0	53.3489	16.189	57.2838	15.3112	9.32016	55.2786	81.1606	57.1436	5.14666	18.6865	0.111224	12.8216	13.9247	25.3973	10.2557	16.8618	33.8721	57.2648	22.4337	40.7459	35.6745	74.1155	12.5615	14.5869	8.86057	4.78774	3.67553	24.8901	9.77393	8.77493	0.033457	12.2814	18.8893	0.074866	0.543723	2.95521	0.523379	0.222569	0.061412	0.101237	1.28202	0.112915
CCDC30	3	1.89551	0.096989	0	1.38763	0	0.156727	1.03926	0.359138	0.502584	0	0.053224	0.034749	0.038084	0.094007	0.552029	1.14353	0	0.039812	0.070263	0	0	0.049174	0.155587	0.024738	0	0.088953	0.281097	0	0.315673	0.067531	1.52436	0.095003	0.016239	0.055353	0.044903	0.03319	0.104649	0.031301	0.088893	0	0.022611	0	0.752916	0.065266	1.25923	0.15418	1.26067	0.569152	0.050479	0.409607	0.181002	0.28388	0.204402	0.156421	0.074387	0.024915	0.112985	0	0	0	0.003364	0.078175	0.034614	0.020001	0.09316	0	0.030883	0	0.009885	0.170637	0.145717	0.305822	0	0.808312	0.069929	0.071489	0.120771	0.127446	0.15066	0.054896	0.06023	0.906313	0.120177	0.093087	0.215734	0	0	0.084674	0	0	0	0.045502	0	0.035113	0.046236	0	0.018979	0.402315	0.360033	0.066212	0	0	0.059057	0.780339	1.42053	2.60817	0.920966	1.58259	4.35949	0.070092	0.173685	0.046638	0.187994	0.272454	1.50771	0.608557	0.105404	0.086736	0.132877	0.206285	1.46418	0.270104	0.547957	2.34684	0.807687	0.260302	0.084186	0.711239	0.117554	0.445901	0.048901	1.36902	0.319969	0.095185	0.551909	0.178623	0.072855	0.091616	0.102525	0.10577	0.120753	0.130061	0.083689	8.88571	0.035108	0.545797	0.301514	0.298665	0.401049	0.122295	0.170363
CCDC34	6	184.309	455.536	23.2811	203.817	4.8507	485.468	380.644	406.811	1424.92	352.694	49.0397	493.738	271.709	541.707	101.545	32.6135	6.01586	40.3524	177.354	80.2003	54.1507	172.078	135.753	107.949	59.2226	114.741	99.1754	103.829	339.711	175.064	88.1609	207.498	41.9554	85.5048	144.724	172.264	301.415	130.218	317.412	111.867	139.79	291.643	23.04	16.8012	71.1087	32.7722	36.4261	73.7806	26.9834	46.024	10.3426	22.7415	7.11141	49.4016	138.656	162.231	94.2457	42.8052	48.5591	37.8544	36.5085	66.1192	27.4074	40.4329	42.6835	20.2163	41.0289	37.8586	41.2245	39.3864	39.4083	75.666	90.9161	48.8638	31.7077	23.7421	107.766	61.8936	58.7606	57.6552	21.8408	55.7076	0.787856	139.072	8.83781	73.7498	2.65423	76.9926	8.60518	53.8764	0	0.647778	51.1957	22.5632	25.8242	53.1165	20.3728	208.842	37.3461	4.4772	96.7468	58.9543	156.411	82.1546	87.1512	23.5577	40.7241	31.1892	4.1741	133.544	39.1391	35.6366	39.9789	129.652	290.005	106.183	119.5	195.978	39.7089	10.2617	54.1901	58.929	186.396	146.574	96.0036	251.168	143.254	92.8352	55.9737	35.6691	204.999	24.1991	34.1235	0.400564	0	0.179458	1.11477	0.676775	0.4361	1.19866	0	2.17251	0.149206	0	0.088519	11.7676	0.332225	0.426052	17.9231	0.254101	0.448142
CCDC39	2	0	0	0	0	0	0.052095	0	4.93745	9.2572	0	0	4.13705	0.057661	1.11504	0.066078	0.457502	2.41065	0.315228	0.864082	3.82372	0.659331	0	1.80717	0.816759	2.62452	0.029086	0.053523	5.34333	1.01471	0	1.06428	2.64067	1.57015	0.026104	3.66194	0.229763	0.869736	0	4.0607	0.632799	2.7244	1.77781	1.46129	2.15605	5.88096	1.33836	3.47595	0.992853	3.45909	4.12042	2.9922	1.12465	0.821518	2.77657	0.471486	3.12369	9.13309	0.779131	6.95639	2.49792	3.96522	4.01362	5.92625	3.67477	3.10107	0.482813	6.05141	2.86717	3.38654	8.72363	5.6409	2.50591	6.13074	1.96631	3.74912	5.15813	9.27624	12.3302	13.5243	15.3823	0	0	0	0	0	0.195653	0	0	0	0	0	0	0	0	0	0	0	0	0	0	0	0.120414	0	0.287226	0	0	0	0.136815	0.133621	0	0.064806	0.036905	0	0.086028	0	0	0	0.036336	0	0	0.016817	0	0	0	0	0.132183	0	0	0	0	0.540396	0.042977	0.268801	0	0	0	0	0	0	0	0	0	0.155644	0	0	0	0	0	0	0	0.078356
CCDC40	3	0	0	0	0	0	3.25233	5.01009	0.415445	0.275238	0	0	1.968	15.0357	0	3.64797	0	0	0	1.68563	0	2.15413	0	4.55138	0.232714	0.318973	0	0.023838	2.51474	2.5526	1.28703	0	0.16076	1.23583	0.186215	0.098827	1.94637	0.417784	0	0	1.12644	0	0.323824	0	0	0	0.045989	0.151747	0.102194	0.037688	0.072155	0.020717	0.036084	0.112871	0	0	1.41497	0	0.141787	0.375544	0	0.090321	0.496844	0.200799	0.288276	0.241952	0.146631	0.29706	1.10549	0.301567	0	0	0	0	0.039934	0.294245	0.210721	0.213203	0.109996	0.170223	0.180903	0	0	0.034846	0	0	0	0	0	0	0	21.9982	0	0	0.1104	0	0	0	0.910848	0	0	0	0.214524	2.90498	0	0	0	0	0	0	0	0	0	0	0	2.07516	0.207046	0	0.23829	0.684457	10.8047	0.074957	0.301529	0.105123	0.818447	0.289886	0	0	1.73348	0.152737	1.04383	1.20225	0	0.029873	0	0	0	0	0	0	0	0	1.70409	0	0	0	0	0	0	0	0.048596	0
CCDC42	6	0	0	0	0	0	0	0.676564	4.47249	0	52.6834	0.265965	0	0	0	0	0	1.15177	0	0	0	0.853488	0	0	2.65658	0.460264	0	0	0	2.26146	0	0.686633	2.96936	2.21925	0	0	4.61973	0	0	4.63627	3.98583	0.257926	0	0.703662	2.54541	0	1.30708	1.56475	7.90423	6.92006	0.739459	0.169619	1.60173	0.231594	1.57816	11.7783	0.670602	0.232452	0	0	0	0.581706	0	0	0.518221	0.344855	0.553883	0.897372	1.6455	0.662255	3.931	0.781617	0	0	0.161273	0.179219	0	0.556713	1.40148	0.335463	0	0	0	0	0	0	0	0	0	0	0	0	0	0	0	0	0	0	0	0	0	0	0	0	0	0	0	0	0	0	0	0	0	0	0	0	0	0	0.142431	0	0	0	0	0	0	0	0	0	0	0	0	0	0	0	0	0	0	0	0	0	0	0	0	0	0	0	0	0	0	0	0	0
CCDC43	1	6.03651	10.5391	24.4013	1.51287	0	11.5666	0.685314	7.37513	38.2878	25.2871	4.41476	7.94764	8.43737	8.76718	0	0.889896	0.586202	23.4845	2.25737	15.8566	9.88912	4.93179	6.14103	2.24367	7.68515	17.4664	16.8496	6.90558	3.65841	4.17975	2.41115	18.5404	11.5548	2.85435	9.56025	3.03108	23.7454	26.7463	1.63178	9.19619	11.4306	9.00855	3.80026	1.72062	17.5664	1.08239	8.39341	12.5241	3.3657	10.0736	9.48538	2.23171	5.30903	4.60772	4.46054	7.53089	14.1335	2.20118	8.3734	2.88271	4.8437	7.87459	7.60065	5.80287	7.95352	2.30537	9.97509	6.38187	5.41198	8.1396	12.5656	12.3032	13.9299	50.9934	6.89485	5.86292	12.3277	15.7673	16.4467	17.0828	0	0	0.382248	0	0	0	0	0.57905	21.7155	6.07475	22.1875	4.42896	0.74743	2.67667	0.305885	1.67009	9.74017	4.82477	4.8567	0.070359	3.35541	0.472336	0	2.71333	2.11476	1.33956	4.41817	0	1.65322	0	7.00636	8.86666	4.28199	3.92048	1.02556	3.95271	5.35861	7.10359	6.25079	12.3046	1.57329	1.91273	2.64001	4.71552	3.79809	0.775625	4.78738	6.42046	4.78809	3.89466	10.9368	7.25237	5.84254	3.31636	4.06154	0.303989	3.92209	1.52117	0.270305	0.860522	0.107503	0.574476	3.24459	1.47714	0.239518	1.07571	0.511068	0.249022	0.656089	0	0
CCDC47	5	2.34221	1.82635	2.20848	2.64155	0.955574	0.413811	3.59076	0.602673	2.80094	0.296007	0.647256	3.75539	0.196826	1.26767	0.075135	0	2.05252	2.50692	4.19178	1.35751	4.49443	1.84392	0.714009	0.520117	7.72304	0.727239	4.34934	16.8075	0.351313	1.66888	2.4404	3.64633	6.8095	2.01492	12.3943	1.17357	0.53128	4.36931	0.285723	7.03935	1.82829	6.06135	4.97867	4.24996	10.496	6.93621	6.7811	8.00612	4.63339	10.0679	1.28749	5.24886	3.22171	6.16198	2.94518	3.42469	2.7299	0.147379	2.06061	0.859566	4.1246	1.98374	5.58157	4.10581	2.43143	1.1971	4.09563	9.31409	4.4429	2.31283	5.00589	8.34566	5.56792	7.8414	2.04023	6.14115	3.25933	8.06589	9.61189	7.64013	26.6964	0.815431	5.64173	5.03462	8.35758	7.32644	1.05653	5.08389	1.55804	14.07	35.0003	21.3016	49.9482	6.37178	38.4635	25.864	6.08709	3.48041	10.508	7.67966	1.15694	26.6869	26.6663	3.58757	3.22782	3.7125	7.76856	13.7074	47.6122	6.24331	8.39384	7.50759	15.0691	8.70041	1.76192	4.13202	6.76993	10.7378	6.54592	2.31707	12.0687	7.9884	5.30064	7.51535	3.3224	2.85326	10.2334	5.89609	6.35345	9.04454	8.30161	19.7053	19.1777	2.79611	4.50648	11.527	3.93042	3.73432	0.866719	0.895723	3.33297	2.95364	3.65391	6.10069	5.89372	3.55753	2.01543	2.08122	8.68662	2.32387	6.58387
CCDC50	1	2.89682	14.6648	24.4926	5.61675	4.46926	6.14379	16.0925	4.48337	6.48535	2.76159	1.72052	4.54047	13.196	14.0361	6.06637	7.11105	6.0244	15.2544	12.3325	7.87905	19.0678	10.9549	7.67229	5.89489	21.7665	20.8989	19.4213	22.0964	6.00194	4.63672	13.7301	15.117	9.074	3.90431	6.34214	12.5252	4.71022	20.0614	11.2762	17.4294	7.51149	3.06428	13.7749	15.8462	13.7859	9.65402	8.68043	8.38873	15.4752	16.2216	8.62015	12.086	5.97454	10.7246	4.67821	2.09868	10.0865	1.93328	4.80452	4.05775	5.98634	3.17498	5.8236	5.87054	5.0145	5.31012	10.0736	11.1845	7.67169	12.2831	10.9657	19.465	7.62673	13.1646	5.14987	6.17579	5.55152	4.15543	3.68011	3.10563	3.73429	0.636371	1.89336	0	2.12838	0.435439	0.826886	10.7714	1.91965	3.21235	16.6577	8.60511	15.1848	8.87592	22.795	14.0137	9.4849	2.13121	9.66208	6.57462	1.36182	28.0102	3.45566	1.01997	1.13969	1.00508	6.43469	9.62369	4.13936	3.54392	8.99884	6.31765	1.90748	2.32423	1.95739	3.15319	8.01708	4.84778	6.36728	9.38734	3.53519	4.70722	1.53854	1.46608	3.13863	2.25698	7.25465	6.77698	5.76158	11.5647	3.88629	2.4814	11.1175	1.38217	0.269925	0.508452	0.036796	0.794549	0.448779	0.411903	0.006058	0.028687	3.71709	1.04151	0.459012	0.292816	0.598666	0.383868	0.21935	0.207499	0.249357
CCDC51	6	1.07073	0	1.63575	0.67182	81.8835	12.6825	2.738	19.9939	10.4365	1.64347	0.216811	1.55645	8.15571	3.53108	34.3065	1.41622	2.80056	2.96449	22.1772	56.975	23.0833	21.9159	19.9687	58.3346	29.4282	63.7799	27.961	17.454	20.3776	78.8638	34.9285	5.45033	45.3587	19.5781	27.4111	2.48659	3.69341	13.7714	84.2279	24.2118	27.4171	9.3448	11.3954	16.878	51.1548	23.0266	2.97554	20.2913	25.289	18.439	12.5961	25.1267	3.22825	14.5509	1.46979	56.0432	29.3357	34.8928	30.7311	44.2689	52.561	16.0368	43.8891	34.8151	51.3268	32.9891	45.4547	27.9797	60.0735	19.6431	11.4244	3.52339	53.2344	12.8773	36.4262	26.2578	17.6786	3.81761	5.81137	4.94497	0.300227	2.24202	0	4.51853	0	30.7268	0	0	9.75004	0	0	0.264778	0	15.0118	0.252992	0	2.6697	3.17215	0.178416	12.0893	0.783027	1.3398	23.6664	0	0	0.532738	1.29915	0	0.265393	6.24813	5.69706	9.9671	2.85557	12.4556	16.6163	19.8146	1.44034	2.29625	3.90954	29.1775	5.0241	2.7725	5.79455	0.774494	4.03484	0.413973	1.02072	2.275	3.45182	0.937626	6.95701	27.1243	20.5817	29.2678	17.2588	79.0864	22.3585	18.9176	0.172364	20.3678	19.77	8.23947	0.649565	7.42529	9.74572	18.8067	16.7546	5.99881	35.6155	26.67	0.974374
CCDC57	3	0	0	0	0.338005	0.550506	0	0	2.07685	0	0	0.37193	1.43994	6.74044	0.730887	0	0	0	0	0.55014	2.50235	0.863028	3.00084	5.85993	1.97124	0.624172	0	1.75292	0.107553	5.79183	4.99503	0	0.051264	1.07016	2.18247	0	0.600231	0	0	0.930307	0.800156	0.989418	0.388132	0	0	1.64834	0.066873	0.181309	0.146397	0	0	0.814337	0	0.164384	0	0	1.97154	0.46088	2.5437	0.173363	1.0776	0.231083	0.145822	0.150145	0.076862	0.289607	0.747324	0	0.027575	0.068319	0	0	0.05186	0	0	0.398911	0.103797	0.250335	0	0.031226	0	0	0.93925	0	0	0	0	0	0	0	0	0	0.291589	4.00299	1.78677	0	0	5.92332	1.33564	2.20421	0.283607	0.665407	0	0.054391	0	37.3561	1.5743	0	0	0	5.88375	1.95125	2.12704	1.59336	0.450634	2.02833	0.396237	0.075674	1.27353	1.74067	0.151194	13.5105	3.98667	3.46131	4.40728	2.12471	1.2111	0.74675	0.249808	1.06219	1.55364	1.41986	7.84494	4.42572	8.298	0.185767	0.121883	0.268514	9.57826	1.83224	1.24403	0.035905	0.127719	0.135774	0.16448	0.079938	2.89042	0.151384	24.1809	0.110248	6.04809	7.78496
CCDC59	2	16.9021	60.7516	39.3368	5.64886	12.0559	76.4208	25.5055	44.8136	208.197	34.5217	45.8592	78.0529	71.1	69.4037	26.5728	23.6896	91.7608	84.0418	49.8391	25.6207	96.4268	70.4831	23.9221	30.9984	85.1065	69.9457	151	112.521	73.2625	38.5905	63.5807	103.85	48.1208	23.6732	132.64	72.7143	67.8459	308.326	57.7107	61.4873	46.6153	160.307	103.395	85.0501	103.863	60.6715	38.8345	70.7247	99.8836	174.235	113.34	114.976	34.4933	62.5269	11.6232	20.3566	130.154	21.5027	105.382	28.5373	59.1497	95.0778	99.693	88.5565	66.9132	39.0193	84.9684	104.542	76.1444	168.215	210.235	96.2131	167.155	96.5499	53.1794	80.3118	165.966	318.102	206.917	228.249	112.638	20.5221	1.11926	4.50921	32.3146	11.5559	4.80555	110.4	8.52761	18.243	90.121	23.8946	35.8288	8.45402	26.805	20.0158	26.4952	5.28641	26.9019	10.4564	23.5526	52.2194	50.967	86.0293	9.14239	16.372	44.4265	29.4132	24.2759	10.3876	35.9764	21.9543	56.5107	29.2734	10.2689	11.6595	23.5611	20.3598	15.9942	2.22975	12.6257	20.8888	7.49088	18.4942	7.56099	28.5903	30.8779	20.4836	17.9661	15.9339	38.7374	36.682	64.1314	3.97663	10.244	5.91726	5.86109	8.33567	12.3848	8.39022	8.06985	10.9442	8.76378	7.17013	4.87535	5.03339	1.40225	9.36946	7.90222	6.51757	15.8155
CCDC6	2	1.33775	19.8938	10.8172	64.8722	10.082	7.85594	19.371	18.2266	8.62768	4.55138	62.3277	12.0142	28.4796	49.0954	22.8201	7.12974	8.41326	60.4683	31.1823	34.1517	46.2881	36.9618	30.4121	18.5236	40.9293	131.245	27.3751	85.4405	22.938	14.8914	43.947	32.6631	49.6722	25.3135	33.9953	27.6867	17.9309	13.2422	36.0752	61.3943	52.53	13.2379	68.2499	84.3912	44.4089	54.0726	22.7134	38.7509	113.523	153.076	64.2512	105.14	30.9806	57.9067	97.8549	29.3567	60.9581	14.7655	43.8831	32.5811	49.1196	40.3026	52.1582	54.0706	51.8635	31.0541	52.1741	62.1479	48.025	100.073	67.9526	67.0639	58.6506	60.5388	75.6912	73.0379	50.884	48.1583	75.9964	68.5499	9.73492	0.930902	0.735074	2.89481	0.492138	13.4823	0.604285	0	0.887489	7.00992	31.3673	9.36629	16.6021	7.1257	15.1425	35.5901	16.1917	1.98942	3.0804	14.236	2.65168	15.8253	5.54189	0.745588	0.526433	3.35288	14.884	18.3447	1.63027	2.91584	7.35101	10.7058	12.3686	13.5401	8.25987	14.9786	6.94961	9.8942	15.4465	0.199175	9.35841	8.39408	7.31798	3.97728	5.67291	3.34087	12.5925	11.9017	11.2924	16.7027	15.3452	6.67324	23.9555	34.3506	18.2977	38.6085	23.6399	26.0433	8.72178	8.87849	41.858	47.3134	48.9685	28.8452	29.4805	23.2141	16.1898	19.3995	30.5642	9.00051	11.7976
CCDC60	2	0	0	0	0	0	0	0.285884	0	0	0	0	0.447082	0	0.911876	0.757137	0	0.489595	0	0.49483	0	0	0	0.512017	0.588448	1.9423	0	0	0	0	5.49185	0	6.84046	2.3369	0.16956	3.03935	3.17064	1.08343	0	0.075153	0.038462	1.07308	2.90305	0	0.178795	0	0	0	0	0.067736	0	0	0.160051	0.101708	0.269109	4.60559	2.10239	4.02846	3.37163	10.6135	7.15524	4.28644	2.29893	3.06326	10.7804	4.1436	4.03036	5.52038	2.12788	4.8171	0.230371	0.999149	0.386007	3.98433	0	4.76795	8.52932	6.46987	1.7717	1.9044	2.36023	0	0	0	0	0	0	0	0	0	0	0	0	0	0	0	0	0	0	0	0	0	0	0	0	0	0	0	0	0	0	0.105687	0.120522	0	0	0	0	0.188277	0.059364	0	0	0	0	0	0	0	0	0	0	0	0	0.88768	0	0	0	0	0	0	0	0	1.2842	0	0	0	0	0	0	0	0	0	0.072325	0
CCDC61	6	0	0.182492	0	0	0.95477	47.8319	0	1.34932	0	0	0	1.23731	0	0	0.302309	13.4011	1.35812	0.715339	0.688505	0.271098	0	1.0872	5.69663	2.31828	1.34977	0	0.121883	2.23447	7.70248	0	0.20598	7.5363	0.981133	5.4061	0	0.516956	4.79275	3.06621	10.7815	1.50891	6.13954	1.34898	5.36985	0.407874	2.85142	1.69947	0.621433	1.49988	0.092854	0.178574	11.3237	0.367271	0.838463	0.839118	12.2683	9.73054	5.76883	6.71406	5.84569	14.3594	2.94014	6.72587	3.05994	5.44194	4.50299	8.46249	3.32599	2.00324	3.69245	0.955546	6.001	2.84242	0	1.57009	3.95993	3.04098	6.61741	0.329987	0.621148	0.131204	0	0	0	0	0	0	0	0	0	0	0	0	0	0	0	0	0	0	0	0	0	0	0	0	0.30651	0.775643	0	0	0	3.39551	0	0.084001	0.098492	3.71652	13.4788	2.21774	3.13664	1.24199	0.060932	1.6655	0.493668	2.90156	3.5924	2.53514	0.733182	2.09954	1.20094	0	1.21156	1.1958	1.86747	1.48289	0.078261	1.10037	0.216909	0.49402	0	0.133227	2.28566	0.105011	3.93218	5.93283	0.117577	0.285787	0.139096	5.60683	15.4552	2.21139	20.8833	23.6832	0.176899
CCDC62	1	0	0	0	0	0	0	0	0.183626	0	0	0	0	1.92147	0	2.22696	0	0	0	0	1.15965	4.56811	0	0.095295	0	0	11.7253	0	0.299091	2.9064	0	0.08678	0	0.746193	0.166307	0.044477	0	0.106277	0	0	2.4506	0	0.359648	0.291555	0.04484	0.670672	0.186372	4.37419	0	0	0.146365	0	0.19991	0	0.301211	0	0	0.213423	0	0	0	0.05631	0	0.073274	0.249455	0.23558	0.05327	0.347396	0	0	0	0	0	0	0	0.227742	0.084875	0	0.179124	0.191022	0.162065	0	0	0	0	0	0	0	0	0	0	0	0	0	0	0	0	0	0	0	0	0	0	0	0	0.648481	5.75956	0	0	0	0	0	0	0	0	0	0	0	0	0	0	0.080474	0.090182	0	0.199099	0	0	0	0	0	0.565666	0	0.182895	0	0	0	0	0	0	0	0	0	0	0	0	0	0	0	0	0	0	0
CCDC63	6	1.66327	32.0327	0	0	52.1161	4.87473	6.37343	5.94075	25.8778	0	0	4.62795	21.773	6.81897	41.9407	1.10218	0	0	0.963501	1.16049	4.27032	9.46842	4.19063	11.8582	5.77619	0	4.37174	0	4.88853	23.4348	32.8286	2.29214	22.1595	22.2402	2.06865	54.4379	3.2004	11.3205	3.06238	4.50608	0	0.722076	0.441839	0.608597	5.08417	2.53676	1.99139	2.53524	0	0.666716	5.19216	1.72483	0.596307	2.79091	0	0	0.287503	0	0.952588	1.28864	0.084925	0.179878	0.332819	0.212932	1.33789	0.320693	0.263625	0.051022	0.382781	0.453752	0	0.664109	0.984735	1.35975	0.41121	0.065235	1.27706	0.19009	0.404488	0.07018	0	0	0.094879	0	0	0	0	0	0	0	0	0	0	0.123273	0.097991	0	0.258501	0	0.137539	0	0	0.293608	0	0	0	0	0	0.320308	0.20912	0	0.157467	0	0	0	0	0	0	0	0	0	0	0	0	0	0	0	0	0	0	0	0	0	0	0	0	0	0	0	0	0	0	0	0	0	0	0	0	0	0	0.107308	0
CCDC65	2	0	0	0	0.602296	0	0.120443	3.275	6.42586	0	1.19306	4.25761	1.27454	0	0	1.51926	0	0	2.94955	11.7101	11.4585	2.05657	0	5.00985	4.23696	4.34087	5.46213	0	0.191864	1.42618	0.889408	0.993727	0	12.2708	1.27158	0	0	2.10711	1.14865	0	6.17503	6.09956	0	0	0.419689	0.979295	1.04943	1.92021	7.55118	1.81573	1.83828	3.95588	3.25233	0.287667	1.44106	2.19901	7.27079	2.35245	2.10539	3.33541	6.57421	4.03088	1.94335	8.54796	2.66782	6.0339	2.534	7.75828	3.06781	2.15492	0.765583	0	0	2.84699	0.90882	8.7958	5.01309	2.57217	0.561231	0.473218	1.38454	0	0	0	0	0	0	0	0	0	0	0	0	1.78763	0	0	0	0	0	0	3.52729	0	0	0	0.668129	0	0	0	0	0	0	0	0	0	0.201598	0	0	0	0	0	0	0	0	0.22437	0	0	0	0	0	0	0.911413	1.28433	0.152968	0.323165	0	0	0	0	0	0	3.46377	0	0	0	0	3.22729	0	0	0	0.130402	0.2068	0
CCDC66	1	43.5272	1.81517	0.162425	1.2956	0	1.49992	5.06494	8.01381	10.3607	0	11.5213	6.18772	1.0156	2.80041	2.74012	0	2.64215	9.09592	7.25437	8.84466	9.09923	6.59058	1.87229	1.18294	12.8646	13.9494	6.35229	13.0111	2.54415	1.21908	7.86383	2.57926	5.17984	2.31133	5.65589	2.58977	9.23204	22.5459	5.25944	8.13765	10.4712	17.4829	4.12193	5.71931	32.6565	4.23607	6.26032	11.8444	8.52108	12.7545	10.738	10.6191	2.52377	10.1213	1.47751	1.75495	3.36322	1.62588	4.65575	1.0325	3.12737	1.8518	2.6029	2.96697	3.8408	0.192817	1.71592	1.60527	1.00805	2.90695	0.385168	8.15793	6.14407	21.4983	2.79448	2.83103	5.54263	12.3986	13.4351	12.0887	0	0	0	0	0	26.2063	0	0	0.286249	0.969464	1.62494	0.419062	0	0	0.05046	0	0.131681	0	1.9006	0.135888	4.14738	0.302092	0	0	1.52718	6.90017	3.16437	1.10825	0.277614	0	0.569091	0.602237	0.927288	4.85868	1.65285	4.87271	1.23326	3.65006	0.53358	0.096512	0.569132	0.589678	1.49847	3.44312	0.814112	0.331387	0.408965	0.143575	0.526446	0.171752	0.679438	0.216226	6.27154	0	0	1.05128	0.064275	0.441829	0	0.988917	0	0.407904	1.82212	0.078749	0	0.992407	0	0.106796	0.035212	0	0.196237
CCDC68	5	0	0	0	0	0	0	0.167538	0	0	0	0	0.263131	0	0	0	0	0	0	0	0	0	0	0	0	0	0	0	0	0	0.045179	0	0.018651	0	0	0.026452	0	0	0	0.043488	0.558712	0	0	0	0	0	0	0	0	0	0	0	0	0	0	0	0	0	0	0	0	0	0.035445	0	0	0	0	0	0	0	0	0	0	0	0	0	0	0	0	0.011385	0.026938	0	0	0.074602	0	0	0	0	0	0	0	0	0.397667	1.0941	0.240842	0.03843	3.8006	6.10251	0	0.053381	0.138075	0	2.75667	0	0	0.006374	0	0.113626	0.32668	0.212683	0	0	0.239926	0.12449	0.410335	0	0	0	0	0.345375	0	0.032891	0.314336	0	0	0.310158	0	0	0.036382	0.053299	0.240295	0.515171	0.040973	1.53426	0	0	0.08876	0	0	0	0	0	0	0	0	0	0	0.107511	0	0.001214	0	0
CCDC69	4	0.432101	0.096488	0.296325	0.718681	3.84638	6.25331	0.534188	0.238226	4.66795	2.14803	1.14378	3.37745	2.24565	1.07371	0.045367	1.66614	0	0.360387	0.028032	0.136606	0	0.150662	0	1.93077	2.31783	8.64892	0.061214	0.187924	2.25514	0.054175	0.418941	0.044749	0.515347	1.87843	6.92039	0.022962	1.90923	0	0	3.30059	0.075096	10.5049	0.956756	0.084671	4.32079	0.252688	5.13063	3.26237	0.048059	0.414401	2.30969	0.613003	0.648303	0.838789	4.58023	1.23077	0.697792	0.889796	1.35278	0.943998	0.621778	1.7626	0.629894	1.24282	2.15139	0.326261	0.393499	1.54202	1.4839	0.155687	0.363145	3.1502	1.40069	2.23106	2.93782	0.060297	0.874626	1.24377	0.84581	0.944445	0.2211	16.4112	41.8863	0	47.879	14.9676	1.06314	0.341038	73.037	70.7946	7.25163	0.46774	10.4896	16.5258	0.414707	15.9415	16.3356	68.877	24.7537	30.6804	12.551	1.92809	39.5631	28.9431	72.2093	77.1853	29.1856	12.4402	31.0263	94.9523	85.8009	102.267	127.244	96.0738	191.093	173.765	137.221	124.231	139.117	26.3782	89.9879	65.0666	120.195	187.972	127.349	123.43	96.4257	151.379	172.868	69.8859	118.843	51.2806	82.1169	58.0481	101.907	137.3	144.287	112.959	44.9377	107.273	137.329	114.238	71.2758	89.058	133.914	104.279	176.762	103.552	91.2191	85.7649	72.0306
CCDC7	1	0	0.07149	0	0	0	1.2878	0	0.880076	0.44695	0.694702	0.063573	0	0	0	0	0	0	0	0.992766	4.85424	2.88779	0.642482	0.55921	0.261352	3.32601	1.29328	2.55287	9.82895	0.176107	0	0.039732	0.452635	0.532805	0	0	2.99478	5.82039	0.269121	0.020256	2.02754	0	1.09561	1.30024	0.741459	1.29094	0.770029	0	0.454739	0.654127	2.21262	0.108195	2.04066	0.281702	0.258235	1.04876	0.287559	0.542611	0.115604	0.466425	0.058432	1.20091	0.23148	0.486133	0.761146	0.880915	0.283115	0.541764	0.722641	0.196377	1.22444	0.182594	0.035432	4.3654	0.852352	2.35473	0.809973	0.756575	1.72933	2.24131	1.8892	0.772668	0	0	0	0	0	0	0	0	0	0	0.182903	4.18433	0	0	4.98596	0	0	1.71678	0	0	0	0	0	0	1.65119	1.31955	8.92263	0.039725	0	0.094291	0	3.18747	0	0.069054	0.033758	0	0.105873	0.346879	0	0.34306	0	0.62016	0.181284	0.707653	0	0.177812	0.499844	0.024846	0.234254	0	0.031411	0.029821	0	0	0.254092	0	0	0	0	0.060205	0	0.851043	0.027917	0	0.191768	0	0.092817	0.224401	0.039602	0
CCDC71L	1	0.297195	0.069464	0.111915	0.223447	0.363451	0.045079	0.151881	2.56657	0	0	0	0	0.3981	0	0.171192	0	0.260641	0.817376	0.928574	0.103281	0	1.29167	0	0	1.65027	3.89535	3.21393	0	0.038082	0.266042	2.3215	2.43335	0.317774	0.180654	0.982479	0.695702	0.289551	0	5.13509	2.81181	0.538744	1.53609	0.473812	0.032247	0.363188	0.044639	0	0	0	0	0	0	0	0.071704	0	0	0	0	0.210965	0	0.010212	0	0	0.025424	0	0	0	0	0	0	0	0	0	0	0	0.045405	0.082658	0	0	0	0	0	0	0	0.218995	0	0	0	0	0	0	3.32493	0	0	0	0	0	0.441814	0	0.156462	0.441192	0.520184	0	0	0	0.148879	0.034396	0	0.038624	0	0.16803	0	0.564084	0	0	0.262461	0.050058	0.125567	0.36621	1.82763	0.159977	0.227488	0	0	0	0.342748	0	0.032969	0.241394	0.098477	0.233164	0	0	0.029707	0.040698	3.10917	0.08851	0.777848	1.26042	3.4291	1.23135	1.00982	0.067273	2.92951	0.974882	2.33644	0.133402	0.036871	0.925037	0.885147	0
CCDC73	2	24.0862	2.60493	14.3221	4.43495	4.00868	3.80052	9.71322	13.9142	35.7556	11.1698	36.1433	10.2581	5.38392	27.0984	1.63726	9.59722	21.2619	19.8328	7.15749	5.01197	16.3415	8.27713	3.52054	2.70864	17.2875	5.93289	9.99894	22.8837	6.43169	7.72088	13.014	11.7919	1.73591	3.90798	15.7053	5.36785	18.6959	17.0574	17.7212	17.0163	3.5664	34.1732	24.3808	20.765	40.0482	17.4609	16.8422	8.16707	19.4047	34.6533	19.544	19.4395	11.9392	23.5721	12.1366	5.54569	26.0538	2.97192	8.84834	8.11645	5.9423	10.5937	6.72349	9.28486	6.08933	3.12733	10.988	13.0143	11.4201	38.1638	39.1197	19.0839	16.3681	17.4877	8.98058	16.7346	24.4545	40.0293	38.135	35.9463	1.06097	4.10626	3.4296	0.8474	2.41624	2.05247	0	3.7032	2.17769	1.47472	4.93046	1.37752	4.73795	0.722009	1.65183	0.54253	2.79894	0.974194	1.28061	1.4143	1.70169	10.4443	1.97954	2.46469	3.22511	4.4312	13.1393	5.02738	0.170028	0.95272	3.21237	2.42721	1.85229	4.92013	0.739813	1.98888	4.24966	4.01735	3.58771	5.00413	1.29879	1.828	0.734872	1.30994	2.48026	1.00805	2.89513	2.69114	4.22146	3.93308	5.92088	1.71981	2.68797	0.458925	0.359427	0.147834	0.170888	0.447606	0.224975	0.398035	0.313477	0.402362	2.25039	1.34652	0.377903	0.361377	0.110329	0.365827	0.429301	0.256121	1.64359
CCDC74A	4	0	0	0	0	2.72133	0.165237	0.484431	7.11501	0	0	0.22384	1.75047	0	0	0	0	5.29983	0	0.451305	0	0	0.103563	0	0.644419	0.76748	0.189117	0	0	0.145723	0	0	0.095374	0.05357	0.082989	0	0.549772	0	0	0	0.066165	0	0	0	0	0	0	1.45975	0	0.064652	0	0.061929	0.154437	0.097626	0	0	0	0	0	0	0	0	0.957687	0	0	0	0	0.292572	0	0.213441	0	0	0	0	0	0.046219	0.087627	0.154495	0	0	0	0	93.6376	0	0	18.12	128.09	0	0	2.97682	7.57945	0	0.227997	0	10.0564	0	4.14858	0.346931	0.815823	8.48753	0	18.9105	3.5313	14.0284	3.6853	1.74628	8.80733	3.48657	1.67397	0.136288	4.83941	23.6557	28.9114	25.1212	24.1909	12.3122	10.4606	5.96403	20.651	33.2358	16.744	37.1296	38.5079	22.3121	20.483	17.3017	25.4181	11.4088	52.9438	41.7446	48.9106	15.418	7.54617	14.0763	21.1238	59.2714	1.36252	0	11.9617	6.07795	7.55351	1.83116	40.4572	20.8702	29.8083	0.846863	16.4182	5.91077	25.6412	49.1719	56.8521	68.1929
CCDC74B	3	0	0	0	0	0	36.4064	0	8.48936	0	0	0	0.866956	0	0	0	0	1.43227	0	0.374096	0	0	0	0	0	0	14.2596	0	0	3.32488	0	0	0.031618	0	0	0	6.71627	0	0	0	0	0	0.955474	0.582283	0	0	0	0.723774	0	0.064188	0	0	0.255495	0.096916	0	0	0	0	0	0	0	0	0.355667	0	0	0	0	0	0.067258	0.042316	0	0	0	0	0	0.229231	0.087141	0	0.035795	0	0	0	57.6747	0	0	44.3945	30.9777	0	0	0.737421	2.50152	0	0.045144	0	1.90483	0	3.1953	0	13.1674	16.0862	0	6.00935	37.3098	8.14702	14.6122	7.35464	2.72641	3.65647	3.11169	0	4.79261	7.43566	12.7918	8.26591	6.12249	9.31687	7.9807	3.39916	3.08053	10.2999	1.21459	16.2405	4.32031	6.17026	3.56692	9.25802	24.0152	5.8249	5.63805	7.92232	11.1525	0.889778	21.7579	2.45444	0.483875	1.54837	0.04997	0	0.890967	5.46312	0.074069	4.02445	0.508978	2.65632	0.640926	0.049321	5.37977	0.419786	7.46422	1.55502	2.65913	39.9773
CCDC77	2	0.603302	9.33925	0.439714	1.81555	4.44159	0.546502	1.23374	4.0314	14.3731	3.67591	29.1917	0.963721	0.393649	5.90928	1.69432	0.801209	0.527756	19.9726	10.4919	2.3129	19.4742	17.9467	1.65777	7.61643	3.9824	30.5305	17.373	25.3291	4.52807	4.87811	5.80027	17.041	28.0138	2.81983	9.40717	6.83923	10.0595	25.2979	0.609707	14.5031	6.3646	12.1765	15.078	6.98862	7.37975	8.09403	6.78885	7.45815	10.3508	22.3234	8.11384	14.1648	3.39455	7.32865	14.0819	5.48291	25.2842	6.93668	18.0093	7.50622	27.1346	10.4665	37.4219	24.7244	16.7802	19.3342	35.2158	76.5892	23.8675	36.2586	35.0236	37.1634	32.9506	21.3595	13.0423	45.3304	21.976	100.788	89.133	115.365	0	0	0.34391	0	0	0.683821	0	0.52167	0	2.72979	0	0.049101	0	0.178188	0	0	0.18593	0	0.594823	0.063345	0	0.849394	0	0	0.713519	2.11127	1.30143	0.590179	1.15462	0	0	0.585587	0.611593	1.66736	0.680311	1.59333	0	2.24382	0.768638	0	0.177043	1.25747	1.09884	3.28501	0	0.232462	0	1.72881	0.147999	1.16705	1.91908	3.23829	0.900882	5.04396	2.50903	0.218674	0.090378	10.2727	1.49947	0.19614	6.04241	5.03079	1.18608	2.87806	8.82902	0.167418	0.271117	1.25796	5.51677	0.450608	0.137381
CCDC78	2	0	0	0.340588	0	0	0	0	0	0	0	0	0	0	0	0.523868	0	0	0	0	0	0	0	0	0	0	0	0	0	1.75832	0	0	0	0	0	0	0	0	0	0	0	0	0	0	0.279582	0	0	0	0.095533	0	0	0	0	0	0	0	1.40025	0.775316	1.00692	0.113758	0.694811	0	0.290496	0.23881	0.38196	0.288008	0.115181	0	0.769092	2.47648	0	6.90185	0.203896	0	0	0.148097	0.211387	0.750253	0	0	0	0	0	0	0	0	0	0	0	0	0	0	0	0	0	0	0	0	0	0	0	0	0	0	0	0	0	0	0	0	0	0	0	0	0	0	0	0	0	0	0	0	0	0	0	0	0	0	0	0	0	0	0	0	0	0	0	0	0	0	0	0	0	0	0	0	0	0	0	0	0	0
CCDC8	3	0.0802	0	0	1.32445	0.024542	0.151787	0.409838	1.95955	0.893806	0.304126	0.180007	1.02851	0.900247	0.050096	0.180024	1.74859	0.351373	0	0.027255	0	0	0.002476	0.397306	0.05249	0.417553	0.011321	0.062497	0	8.77599	0.034569	0.008278	0.031981	0.081833	0.081159	0.66266	0	3.13338	0.144757	0.046721	0.027401	0	0	1.02488	0.014398	0.163364	0.458733	0	0.282385	0.212485	0.442424	0.841629	0.127998	0	0.012941	0	0.628187	0.637051	0.302742	1.03226	1.22883	0.632672	2.56529	1.47353	1.13151	2.21768	1.66547	0.782279	0.147576	1.25574	0.007891	0	0.175211	0	1.43808	2.2906	1.44708	2.39036	0.143984	0.111411	0.067658	0.014106	95.4948	0	0	0.074026	0.045603	0	11.7106	0	38.8505	3.17322	0.045464	4.46194	0.014745	3.76338	0	0	1.25126	2.59959	0.037633	9.20862	0	0.096977	0.676538	0.884731	7.43301	1.0483	2.02664	0.879935	2.94443	0.692972	7.49782	2.64175	4.07184	29.0881	11.1405	2.04752	3.79872	3.15778	0.119031	3.30125	1.62707	6.39088	7.28432	9.05212	0.641952	2.52114	0.407509	1.66332	0.464321	6.31967	1.94087	5.39649	3.7389	7.0597	0.403811	7.36616	1.03749	6.03162	12.3735	15.0574	2.20687	1.00878	8.77616	0.431402	6.66348	4.36577	6.49135	8.33989	1.41231	4.20803
CCDC80	5	0	0	0.604123	0.24113	0	0	0.327804	0.425692	0	0.242892	0.133265	0.257452	0.026874	0.519925	0	0	1.40612	0	0.021787	0	0	0.029669	0	0.030464	0	0	0	4.83209	0	0.243024	0	0.205581	0	0.126861	0	0	0	0	0.021259	0.043699	0	0	0	0	0	0	0.129813	0.017495	0	0	0	0	0.051318	0	0	0	0	1.21207	0.341238	0	0.209142	0.312275	0.055782	0	0.1378	0	0.016903	0	0.097174	0	0	0	0.762877	0.041763	0.088919	0.098114	0	0	0	0	6.23064	3.34897	0.158172	0	2.12804	0.18263	0	18.1245	1.06555	1.87601	11.3381	1.29614	0.713356	1.42879	0	3.45122	7.23797	2.38372	12.4508	0.236342	1.90581	11.9057	11.3911	3.48757	20.4536	2.88953	4.04221	2.10976	0.470598	0.466185	7.98051	5.78025	7.79194	6.90326	1.15856	0.743299	2.7549	19.996	17.4731	4.6638	6.82678	6.55972	6.64339	20.1644	10.0139	6.28927	2.09181	11.3171	8.67008	9.8987	8.05805	6.30954	7.7948	1.82843	5.97867	5.06365	2.58014	0.075616	2.22789	0.129853	1.81508	1.30238	18.2005	0.029281	0.142235	0.338295	4.13924	0.179029	0.026262	0.456784	0.146238
CCDC81	1	0	0	0	0	0	0	0	0	0	0	0	0	0	0	0	0	0	0	0.815094	0	0.348754	0	0	0	0.189054	5.17739	0	0	0.070403	0	0.80389	0	0.502603	0	0.044142	1.81588	0	1.17658	3.98381	0.074836	0	2.35442	0.578787	0.058071	0	0.241594	0.219063	0.706831	0.395989	0.633244	5.23453	0.259828	0.099077	0.786031	0	0.170542	1.58656	0	0.593604	1.3611	0.503083	0.412236	0.509137	0.605023	0.584599	0.732213	0.660903	0.935455	1.49336	0.299102	0.162117	0.125302	0	0	0.220832	0.294805	0.834593	1.04901	0.43508	1.4015	0	0	0.124063	0	0	0	0	0	0	0	0	0	3.03293	0	0	0	0	0	0	0	0	0	0	0	0	0	0	0	0	0	0	1.3489	0	0	0	0	0	0	0.169292	0.061155	0	0.029835	0.152494	0.592894	0	0	0	0	0.177838	0.797776	0	0	0.529128	0	0	0	0	0	0	0	0	0	0	0	0	0	0	0	0.155635	0	0
CCDC82	1	0.994482	0.465717	5.82424	0.37387	0	0.90194	4.31946	2.07418	28.036	0.377753	6.87946	0.397813	4.36446	13.758	0	7.27042	9.57771	11.8703	3.71975	2.76877	6.04798	8.02793	3.07083	0.901775	9.49342	7.50698	13.5824	22.3687	2.75941	1.82005	4.18949	3.94428	2.75356	1.01788	10.8308	1.16118	4.3394	7.70505	7.45495	8.32085	11.0017	4.72575	21.9308	40.271	20.0563	25.7371	7.21005	5.92637	34.8713	36.8048	6.68799	21.0601	6.25733	12.2667	3.06971	2.02461	11.9118	1.31212	7.59677	6.11021	3.77968	4.8389	7.13987	7.2249	4.16371	0.827138	4.82608	5.76469	5.2581	10.525	17.032	15.5233	1.77146	10.171	5.55008	9.97368	16.3423	15.4205	22.8653	20.1993	0	3.11723	0	1.27716	1.10366	0.282244	0	0	5.63264	1.12233	0	0.645802	19.3773	0.805871	0.467123	0.412164	0.152637	0	2.92998	1.93361	0.367664	0.174621	0.060196	0	0.587574	1.24329	3.12418	14.3957	0.574361	1.44645	8.73056	7.43757	12.3383	6.98226	0.112145	2.29955	2.42689	5.3757	5.82467	17.4069	4.66834	3.97564	1.25302	0.180494	0	0.191438	5.37	7.24352	3.20364	10.6675	1.96709	5.47241	32.2162	1.99754	0.480326	3.05776	0.594523	0.340062	0.08024	0.23495	1.58977	3.15834	7.73589	3.41352	0.088498	1.00237	0.948936	0.36965	0.67028	0.643042	0.906227
CCDC85B	3	0	0	4.22972	2.77149	1.51473	0.36676	0	0	2.16711	5.67232	0.4949	14.539	0	0	0.483427	3.24512	0	0	0	0.429768	0	0.692527	0	0.119671	0.426797	0	3.20059	4.42043	0.162804	0.171525	0	3.19742	0	0.462001	0.101042	0	0	0	0.085677	0.34661	2.86485	3.21907	2.6104	0.125032	3.00508	0.696665	0.969931	0.19414	0.713737	0.275652	25.5323	1.02525	0.647453	2.49089	54.8089	4.60575	1.28962	5.50056	0.696331	0.601072	0.415254	3.72071	0.32723	0.209323	0.263177	0.11906	1.30043	0.226172	0.190354	0.83031	0	12.3297	1.44981	2.40805	1.13906	0.098334	6.0191	0	0	0	9.1193	0	0.280967	24.5311	0.922534	28.9011	9.90477	23.0937	23.1922	0	0.945217	34.4203	9.62143	8.6213	2.18031	3.07286	3.48905	43.6365	14.8124	1.53901	0	4.36502	8.402	26.5983	10.6719	7.32516	4.55578	0.461014	1.05565	3.58256	0.233438	0	3.42793	8.39172	25.1055	8.84521	7.62731	11.2088	3.13319	25.83	17.6119	13.0606	3.95782	28.847	25.4078	10.9377	3.07181	1.92953	3.66122	1.16013	1.00305	4.77099	2.29723	2.51089	0.174445	0.336637	6.79251	1.69046	6.4145	2.40816	0.198679	1.18373	10.1468	0.454549	64.2884	5.44932	0.276183	3.86286	7.90373	0	0.279
CCDC85C	1	3.89793	4.65972	4.22602	39.8219	0	6.92912	6.32787	2.44423	7.63368	0.693505	14.5753	1.84386	8.30852	4.82247	2.59294	0.916478	4.42647	2.10097	4.14097	1.75218	2.34363	6.96776	6.65349	4.36677	7.08164	12.2415	5.68453	3.34373	3.54654	1.2934	9.69804	1.21097	1.19262	2.6327	1.91996	3.60681	9.03966	2.57389	5.05117	4.32764	3.05863	7.49819	9.62648	5.99991	14.8499	7.74811	6.79229	8.39761	6.94471	10.5744	5.16961	6.58559	3.98653	6.25641	4.24552	2.5877	7.31709	1.47497	3.37969	3.10417	1.61711	3.173	1.68625	3.59056	4.06482	3.34004	3.21317	4.41556	3.92494	10.2107	5.00103	8.25338	3.82074	9.01458	4.84275	2.16468	4.93994	1.33956	1.62425	2.35957	0	2.87208	0.182477	0.595254	0.337453	13.602	0	33.3485	0.456393	0	6.45263	0.462274	7.13552	0.504283	5.26279	3.79302	0.76657	5.45561	1.89831	2.36744	1.0225	0.721613	6.83413	1.3418	0.270698	1.4941	3.51855	0.7359	0.149634	0.666381	5.65745	3.8587	2.00156	2.69345	5.23115	3.09069	5.75607	3.14482	2.65989	1.40838	2.63747	4.53572	3.01676	2.66804	3.25615	3.61212	1.16867	1.37242	2.45497	2.54954	4.30506	1.25586	4.50437	0	0.031318	0.309899	0.136404	3.84645	0.09265	0.092816	0.091248	0.237701	0.760988	0.292698	0.081209	0.329604	0.205818	0.142294	3.81592	0.267343	0.732123
CCDC86	4	0	15.1518	9.74273	3.65587	46.0295	6.06878	2.83905	19.2047	0	18.5325	2.99166	9.41118	0.59092	5.67741	3.77308	0	0	15.9675	9.97895	8.47225	22.7115	17.9767	19.8745	5.59946	6.5114	0.472691	1.5769	5.82101	20.8541	65.8124	23.6589	12.332	17.704	14.0827	4.12293	13.8698	24.6696	6.48469	21.4321	22.5094	23.3079	42.7328	2.16091	1.31937	2.54735	1.22095	1.66943	3.39815	0.917237	0.560841	1.56342	2.30493	0.125385	2.83504	9.05394	24.1314	17.9341	13.8388	25.1057	20.174	23.7944	34.1753	25.7251	23.8443	27.5727	31.8798	23.5431	14.7434	20.6557	0.380147	2.4769	0	0.823442	2.11592	39.0776	17.3702	19.954	0.453543	0.241269	0.322341	17.8558	17.4297	0.633453	40.7136	1.54783	0.39284	1.87507	0.599549	3.71434	1.57346	65.6488	42.519	34.8466	26.9082	24.9275	7.49642	63.3639	14.4286	44.725	31.916	13.8141	44.7783	16.1826	18.5476	0	0	1.41021	0.134987	0	13.1421	29.8191	30.358	17.6835	29.5047	14.2388	24.1832	39.9471	3.1764	9.44353	5.00497	17.4103	22.2107	28.9814	8.30939	5.24343	28.3873	22.1936	21.2911	20.1335	18.551	12.192	46.1315	24.0557	26.001	8.40287	7.27441	7.6576	27.8338	38.539	6.37873	54.5491	16.6661	12.7584	13.899	30.1512	10.2805	12.2461	36.6422	42.3931	21.9334	29.5651
CCDC87	2	0	0	0	0	1.13457	0	0.473383	0.509199	0	0	0	0	0.078077	0.753301	0	0	0.405655	0	0	0	0	0.687253	1.27118	0.176681	0.160782	0	0	0	0	0	0	0.026417	0.157515	0	0.187394	0	0	0	0	0.44416	2.08378	0	0.492273	0.496737	0	0.206529	0.560223	0	0.733432	0.108179	0.124211	0.221742	0.169253	0.055763	1.90628	3.19202	2.61285	0.349388	2.32129	2.57683	1.88845	1.7529	5.56899	3.36558	2.88438	2.04385	2.36959	1.39218	5.03476	1.14685	5.52069	1.54896	0	0.059727	3.36542	2.28309	3.54692	0.075601	0.016087	0.156308	0	1.93561	0	0	0	0	0	0	0	0	0	0	0	0	0	0	0	0	0	0	0	0.162575	0	0	0	0	0	0	0	0	0	0	0	0.116097	0	0	0.233898	0	0	0	0	0.025359	0.064844	0	0	0.178283	0.549616	0	0	0	0.36595	0.029091	0.045642	0	0	0	0	0	0	0	0	0	0	0	0	0	0	0	0	1.19829	1.68859
CCDC88A	1	3.06911	11.3526	5.61259	0.702216	0.814689	0.466846	3.69608	4.07561	5.89487	0.805805	1.56265	4.51526	7.58798	9.19167	1.29521	2.45411	9.12117	4.81475	5.08171	16.6106	11.3293	9.867	1.23106	1.22988	8.8834	4.85718	11.7523	8.45163	2.41563	2.71436	16.0747	8.93971	3.49998	1.41285	12.6336	2.51101	4.07223	13.2579	6.48078	8.15317	5.42617	19.3669	10.8997	6.97743	35.9156	7.91491	9.0119	9.43181	8.67235	27.5881	12.2166	8.61051	4.35087	9.19411	2.43391	2.00863	2.91183	0.79699	3.53224	1.0127	2.90681	1.27912	2.49581	2.57401	2.66325	0.471471	6.83917	3.91129	2.39182	13.3902	10.0575	23.5984	19.8891	11.1778	1.79631	2.78204	5.92469	18.1905	21.3176	24.2348	4.0806	0.83529	0.166782	0	7.25248	0.076203	0	2.0957	1.04508	3.24187	1.24879	2.21057	1.92675	2.81265	0.156105	0.551377	0.202046	0.198409	3.13187	10.6195	0.894209	10.2817	2.98036	10.8251	0.944911	2.94549	21.9152	14.55	1.08774	2.5199	6.66411	3.80703	5.26676	3.85088	1.66425	1.02171	1.75433	10.045	3.4118	4.47039	1.73487	1.35817	2.52281	5.0496	2.04372	1.43459	1.49762	4.35338	5.13334	1.67354	4.50686	2.82056	29.2991	0.969994	0.236068	0.828555	0.861996	1.14494	0.19962	0.647781	0.466615	2.16359	3.99453	0.383065	3.47935	1.5613	0.324448	0.179605	0.501805	0.630561	0.269966
CCDC88B	3	0	0	0.100068	0	0	0	0.135878	0.117907	0	0.201169	0	1.28194	0	0.4305	0	0	0	0	0	0.092377	0	0	0	0	0.369076	0	0	0	0	0.0183	0	0	0.025846	0	0.042847	0	0	0	0.017571	0	0.025351	0.457859	0.141295	0	1.94943	0	0	0.058138	0	0	0	0	0.049082	0.064172	0.729349	0	0.04518	0	0.017172	0	0	0	0	0	0.085689	0	0.014009	0	0.020112	0	0	0	0	0.034755	0.297259	0.020279	0	0	0	0	0.112317	0	0	8.9599	0	0	0	0	19.7689	0	0	0	0	3.04269	0	0	0	0	0	0.924092	0	0.093027	0	0	5.65073	0	0	0	15.3028	0.772807	0.701312	0.085544	0	0	0	0	2.28423	0	0.122717	0.029712	5.99215	2.6741	0.111645	0.096657	0.503297	0.102186	0	0	0.194236	0.598722	0.833274	1.40859	0	0	0	0	0	0.015124	1.33189	0.017939	3.73718	0	0.020058	0.024256	0.047115	0.025486	3.25194	0.230943	2.53814	0.034436	0
CCDC88C	6	33.8044	21.2453	12.5744	1.28359	0.417119	68.4382	12.216	17.8657	119.813	5.41649	11.8733	37.9357	66.3852	12.1377	24.7998	7.96551	1.19912	22.3606	24.8086	25.7861	15.1534	17.8492	41.0282	25.938	21.1794	38.82	22.1781	11.3036	34.1715	49.3089	20.9079	17.4334	13.3889	48.4286	17.2439	17.612	44.8799	1.54722	16.5794	15.5213	14.0067	18.6433	7.71245	1.79451	14.8117	3.10231	7.28646	12.4971	3.47443	6.74429	7.67713	3.12835	1.52047	5.69325	18.3809	20.9849	16.0849	10.2805	9.42673	11.06	14.3084	27.8521	16.6565	12.1107	13.5032	7.68898	16.2935	10.5541	15.0715	7.25851	1.53136	5.97743	7.92908	8.98637	14.6693	12.1578	10.1526	7.71726	8.16321	11.578	0.19243	1.06905	0.174634	0.444269	0.125486	0	0	0	0	0.383049	0.063969	0.041246	0.18968	0.100024	0.059943	0	0.258889	0.507922	0.055331	0.017997	0.762213	0.536813	0.041175	0.428286	0	0.171242	0.059774	0.068772	0.067099	0.496087	0	0.018285	0.010798	0.511689	0.347207	0.151019	0	0.467856	0.366479	0.038095	0.133739	0.01865	0.26285	0.248423	0.161702	0.131142	0	0	0.013832	0.011288	1.46561	0.063615	0.032997	0	0	0	0	0	0	0	0	0	0	0	0	0	0.057463	0	0	0.199141	0.155792
CCDC89	3	0	0	0	0	0	0	0	0	0	0	0	0	0	0	0	0	0	0	0	0	0	0	0	0.053887	0.78252	0	0	0	0	0	0	0	0	0	0	0	0	0	0	0.038745	0	0	0	0	0	0.083227	0	0	0	0	0	0.107451	0.20484	0.135517	0	0	0	0	0	0.921266	0.019272	0	0.188127	0.192601	0.060484	0	0.029734	0	0.128822	0	0	0	0	0.144335	0	0	0.078514	0	0	0	0	0	0	0	0	0.319479	0	0	0	0	0	0	0	0	0	0	0	0	0	0	0	0	0	0	0	0	0	0	0	0	0	0	1.21301	3.67684	0	0	0	0	0	0	0	0	0	0	0	0	0	0	0	0	0.894229	0	0	0	0	0	0	0.032133	0	0	0	0	0	0.103259	0.05021	0.054116	0	0	8.92366	0	0
CCDC9	6	8.7244	17.3124	0.254319	0	31.2903	0	3.08606	47.9714	3.59121	1.53419	3.16842	17.1243	26.9233	57.0201	14.7101	1.78141	0	8.02114	4.70597	0.935386	3.44159	6.12057	4.30107	13.8387	2.7961	0.399489	0.157558	0.160683	7.93097	28.3603	1.34815	2.22837	6.19107	5.6879	6.38153	11.3942	41.7362	0	3.99106	2.91887	6.57886	2.90666	1.78296	0.496556	6.56329	3.59351	3.53558	7.11432	2.09782	2.63531	17.2159	0.509543	0.363887	2.41768	52.0267	62.8115	30.7234	37.0985	18.9119	11.4661	20.228	46.3735	11.3318	19.4875	16.8499	21.1527	11.3726	3.91122	15.2545	5.33335	33.7136	2.46134	14.324	5.46048	19.8679	11.0713	37.4303	0.284838	1.16557	0.453011	0	15.4361	0	0	0	0	5.43623	0	0.896873	0	12.2205	16.3579	8.22897	14.3827	17.1319	13.9265	32.3471	25.8935	0.220882	8.59133	2.00575	7.09003	0.244242	0	2.90948	1.34038	1.66786	1.04505	0.085211	0	3.04553	0.579206	5.35499	3.71002	4.53613	0.663591	0.225737	1.14152	1.88619	6.79764	15.3314	6.919	4.98018	1.70331	3.80033	11.642	6.85488	1.94441	0.219705	0.895813	1.06985	9.09335	0.536548	0	0	1.33836	0.050311	0	0.270458	0.045316	0	0	0.253621	5.66552	2.51651	11.4795	0.150724	2.57474	0.191464	0.173379	0.047288
CCDC90B	1	49.6685	0.327021	21.0362	0.61332	0.855457	12.0729	7.34481	3.66947	2.22049	5.74258	10.2524	4.35989	16.8976	7.69029	1.08941	3.8091	8.58536	3.9209	8.3226	4.23028	15.8772	8.34117	5.79115	4.04961	11.3887	12.1551	13.2364	7.78487	4.35206	7.51062	13.9791	13.924	3.71477	6.06718	23.3856	6.10228	7.09301	27.5636	31.9542	7.83017	9.74688	12.1825	7.80686	14.5742	10.184	8.29768	0.848412	3.08264	20.1256	13.1555	7.865	12.6421	3.08461	7.48526	10.9054	1.94315	10.4175	0.760716	11.4172	8.02293	7.8658	5.3366	7.28941	9.13185	8.7267	3.59508	11.1354	6.83972	5.43526	11.2914	9.39084	0.732664	1.24708	3.05617	11.5204	10.5376	9.74282	0.656229	0.980164	1.17123	4.37387	0	0.159172	1.57059	0	0.024823	0	0.607799	0.232365	0.760737	0	1.51463	11.2831	1.72054	11.7261	6.53437	11.0787	0.579133	0.987498	1.76629	3.25742	0.490167	5.44885	0.350514	1.15444	2.06285	5.78556	7.14171	0.385766	10.2472	5.71845	4.3044	14.0464	6.70073	1.8192	7.9232	2.48642	6.12373	5.4284	6.29818	6.27031	5.44791	3.94601	5.18582	0.843291	0.592933	4.07343	4.68082	2.64636	6.44077	7.01939	8.14084	10.6385	8.78528	2.52835	2.27102	9.89382	3.07182	3.50315	2.13182	4.26777	4.11392	9.2551	10.4878	2.00617	3.47057	2.77182	2.71336	4.80212	2.71899	5.62316
CCDC91	1	0.589815	36.0754	0.446412	2.21742	10.8475	3.02644	13.2605	6.19115	42.678	0.44881	5.22055	4.71042	10.9925	3.84783	2.62466	6.26693	2.064	35.2257	10.9166	0.821604	20.4038	1.47996	3.37397	1.86259	13.3097	6.86309	116.491	33.3183	4.42962	5.09869	39.7758	13.5538	8.22077	2.457	13.9253	16.1167	4.10882	14.2169	11.0309	24.7618	17.771	33.6796	10.6559	11.4107	20.1874	5.73984	4.73915	5.5081	15.6086	15.4615	5.10506	11.6833	3.31863	10.7764	1.21384	6.09432	24.5933	2.4426	14.5414	5.10836	7.01648	7.78097	10.0017	10.6326	6.01362	1.90802	17.6792	15.3772	8.36509	11.9727	12.4597	14.9075	17.4967	7.08758	5.65823	11.885	25.2949	63.0999	51.4005	45.6587	1.07776	0	0.470385	0	0	25.067	0	0	1.18081	8.00134	0	0.431872	5.25692	0	6.37813	18.1027	2.54354	0.875607	0.484091	0	0.435339	0.207437	2.07298	3.44675	11.6197	1.47357	3.08095	16.5075	0.978456	1.71629	12.259	2.54221	6.04974	10.0683	2.12723	2.33525	2.48073	19.2854	5.00425	2.45257	4.12282	2.81219	5.6979	12.6241	6.12681	0.227235	3.29126	5.90956	3.56628	4.28418	4.21651	14.1089	20.1064	1.60287	0.245054	2.08284	1.36867	0.605521	0.499408	0.597304	0.141638	0.168091	13.5918	10.3793	0.262893	2.94585	0.993349	1.13203	2.38234	0.381148	0.268631
CCDC92	4	0.741858	45.7896	15.7638	6.69454	67.4063	105.2	30.7045	122.164	33.0382	12.4536	0.759623	72.074	33.6453	46.1393	109.455	45.2684	25.2743	60.7249	72.4586	16.554	36.1589	91.0329	136.428	89.5153	24.4739	165.031	56.4411	14.9254	145.186	124.935	43.4017	73.747	48.2462	69.2584	50.7866	62.6829	70.5261	115.926	83.1075	63.0685	12.9956	72.0562	66.622	34.8842	19.048	69.7876	12.4614	70.6329	35.6126	31.9283	10.7292	46.6164	11.6239	61.6876	4.58127	50.8478	49.368	13.9364	35.3526	29.1744	38.4854	56.5568	36.1364	39.2087	23.7975	32.694	17.5921	24.2153	28.9038	42.9965	26.4433	29.0216	56.2544	23.7502	34.1843	27.4589	29.9099	0.823619	0.51495	0.938697	24.4865	127.245	1.18445	3.77448	40.2706	9.64302	0	0	58.5666	55.513	79.5091	10.2393	12.4113	25.6933	8.9965	1.84854	50.3246	35.2202	38.0583	24.1964	33.3073	1.83098	98.8748	2.47601	49.137	4.44273	24.1125	17.5356	1.40685	82.0825	46.886	61.4486	23.8859	27.4295	57.8124	56.0361	119.628	32.615	51.627	24.496	39.9428	42.8363	32.5169	27.964	23.796	118.186	32.8793	90.8143	103.255	116.275	45.6741	9.42144	21.0109	99.0791	47.339	157.562	94.5096	70.2056	100.795	57.771	105.015	112.317	106.612	49.3747	108.381	95.2955	108.824	40.4511	105.405	192.305	125.622
CCDC93	1	0.372677	4.17699	3.08171	0.280191	0	6.00346	7.99966	8.0017	2.18157	1.40793	13.224	8.84823	0.714437	18.6733	4.95897	16.3918	1.7993	9.55835	10.2449	10.3529	15.3508	13.7591	5.23593	5.95176	5.69014	10.4453	1.54851	7.12649	3.3297	2.0881	5.96387	6.98925	9.19501	4.15351	1.49894	6.92617	10.9216	6.55022	8.65677	10.054	12.897	15.2244	3.36701	2.30283	2.73231	2.50872	2.19549	4.33258	2.63333	7.70806	1.6363	6.01176	1.10541	3.98416	1.78894	2.74594	3.66437	2.82212	2.99093	2.96354	5.15169	1.85334	7.42623	4.56118	4.04467	4.17905	5.79075	7.88517	4.95185	7.71292	8.80092	5.37271	12.2028	5.33951	4.9191	3.97819	3.36604	9.11014	11.1549	10.397	0	0	0.127078	0	1.78102	0	0	0.162419	1.48258	0	1.81596	1.08083	0.828173	0.737101	6.0636	0.154072	0.113089	0.554319	3.44387	0.451721	1.80191	9.76731	0.022474	0.934829	0.439915	1.77529	3.60617	4.72365	2.53625	0	0.315751	0.439149	3.96004	1.30335	1.09465	2.47191	1.25601	1.65017	2.20116	0	3.40265	3.33872	1.53875	0.406662	0.705865	1.07361	0.817066	1.09412	0.528543	1.87311	4.07439	3.47361	1.78455	0.222934	1.70244	0.134241	0.29076	0.021185	0.007531	0.037712	1.86746	2.63171	2.1641	0.74713	0.032972	0.339201	0.020906	0.046269	2.0329	0.024147	0
CCDC96	2	0	0.151264	0	0	0.791409	1.07	1.31857	0.422262	0	0.4914	0	0	0	0	5.87518	0	0.564156	1.77911	0	0	0	3.42076	1.77186	0.061833	0.447984	0	0.050468	0	0	0.044653	0	0	1.87961	0.048835	0	2.79298	0	0	0	1.55735	0	0	2.39965	1.91285	3.15468	0.85319	1.29398	5.42127	1.78689	8.28218	6.63797	2.0228	1.16762	2.09244	24.343	25.6498	14.0829	23.0566	15.5527	37.0562	13.6272	18.3482	16.8804	13.501	24.3687	24.8358	22.3398	16.3458	12.4138	4.86062	8.82431	8.6579	7.65178	6.16239	18.6774	13.3871	11.1527	3.30689	3.0253	2.91232	0	22.9312	0.147054	0	0	0	0	134.895	0.430917	0	0	0	0	7.14828	0.075876	0	0	0	1.27302	0	0	0	5.78986	0	0	0	0	0.125799	0.082047	0	0	0	0.326831	0	0	0	0.434063	0	0	0	0.03153	1.34416	0.722644	0.467921	0	0.24866	1.07264	0	0	0.215188	1.54101	0	0	0	0	0.058461	2.56214	0	0.936148	0	0	0	0	0	0	0.371927	0	2.95475	0.184122	0	0
CCDC97	2	1.20765	49.1134	0	17.5545	1.47825	26.1466	4.52561	11.0033	6.85813	19.845	30.6899	21.6168	7.91962	2.61515	13.4083	8.56834	0	14.7736	25.4449	4.33997	13.9053	7.53283	17.5797	18.2227	10.4791	1.39785	24.1235	16.1772	28.0627	17.4347	13.115	12.9569	24.713	31.9876	19.453	16.4024	24.177	5.52184	21.0405	19.7789	24.8231	10.4194	3.8505	4.2921	3.44388	5.76575	3.25132	13.6366	4.03599	6.74396	6.30897	3.01405	1.03292	8.05076	17.3944	52.6558	22.5289	37.836	31.9799	25.0965	30.029	29.379	33.4569	30.9783	27.8386	42.1134	23.4318	31.8267	29.5139	15.2486	5.52146	6.32435	42.5795	4.63907	25.377	20.277	23.0251	10.2361	8.58378	7.30129	36.307	0	0.229062	5.1892	5.35065	70.0403	0	12.2297	0	1.81403	4.09576	4.98789	21.9481	2.48672	15.3008	5.33472	2.8321	26.3179	13.0737	0.973921	0.89457	6.77537	4.72165	1.00891	2.21912	1.41029	1.61943	1.03731	0.415767	0.585308	7.02407	7.873	13.7056	5.04114	16.9868	18.8607	8.20078	6.21915	6.00627	15.3313	13.1142	6.3	14.8204	5.40985	5.32898	20.9077	6.49436	15.3813	13.3688	15.37	9.83395	12.4097	2.33082	0.040338	13.3943	2.9449	3.42335	13.571	6.84897	9.9433	7.83909	3.00853	1.24592	12.5475	2.93223	4.86601	2.62055	3.79291	8.62698	37.0367	1.55963
CCER1	3	0	11.189	0	0	1.67263	0	0	0.200264	0	0	0	0	0	0.740289	0	0	0	0	0.061907	0	0	0.168853	0	0.043406	0.316062	0	0	0	0	0	0	0	0.066353	0	0.589309	0	0.08838	0	0	0.841695	0	0	0	0	0	0	0	0	0	0	0.030535	0	0	0	0	0	0.077805	0	0	0	0	0	0	0	0	0	0	0	0.103798	0	0	0	0	0	0	0	0	0	0	0	0	0	0	0	0	0	0	0	0	0	0	0	0	0	0	0	0	0	0	0	0	0.479325	0	0.380272	0	0	0	0.17984	0	0	0	0	0	0	0	0	0	0	0	0.10209	0	0	0	0	0	0.350449	0	0	0	0	0	0	0	0	0	0	0	0	0	0	0	0	0	0	0	0	0	0	0	0	0.103735
CCHCR1	2	0.086473	2.26842	4.02067	0.195068	1.80145	1.63343	0.486095	0.034762	0.154722	0.065718	0.142757	0.345797	1.88475	0.281632	3.9248	0	0	0	1.43524	2.73925	0.664453	0.947225	6.44917	6.44252	3.9628	0.022011	0.465618	1.67632	3.30623	1.22478	0.838352	0.261672	1.97643	1.49459	0.08407	0.317273	0.921963	0	1.5183	1.27623	1.41705	0.597945	2.5275	0.748308	2.74837	1.58825	0.800678	2.4904	1.648	2.79918	15.358	1.80083	0.504145	2.08088	10.9747	8.04415	2.93195	6.58342	2.75195	5.73187	1.58657	4.30153	1.49579	1.67035	6.56812	2.50718	1.48501	0.859393	1.7477	1.78212	3.21903	11.3899	0.71875	6.47662	6.548	1.38921	2.49342	0.251263	0.111136	0.313663	0.012159	0	0.039394	0.221915	0.512088	0	0	0	0.172932	1.95275	2.12443	0.042142	1.63716	0.75206	0.050788	5.87918	0	0.128417	0	0	0.255668	0	0.502662	0.072209	0	1.51336	0.049327	0.034013	0.044337	6.03817	0.293947	0.726113	1.18251	0.867637	8.73693	0.418873	2.93983	1.05451	0.758705	0.02912	2.71675	1.20315	2.6273	0.847463	2.77808	1.93145	1.31384	0.067335	0.345748	0.684878	0.479405	0.370145	0.025661	1.67715	0.023887	0.125169	0	0.009859	0.348843	0.005837	0.276592	0	0.130639	0.886853	0	0.132844	0.019416	0.198202	0.028253	0.536753	0
CCIN	1	0	0.169749	0	0	0	0	0	0	0	0	26.9804	0	0	0	0	0	0.632236	9.31609	2.11866	0	0	7.41285	0.828167	0.764399	1.75847	0.061573	0	0	0.094133	0	2.64211	4.85066	2.38836	0.164152	0	0	0	0	0.098071	1.80171	1.7401	0	0	0	5.30693	0	0	0	0	0	0.047822	0.068513	0	0.173648	0.496372	1.81142	0.623235	0	1.06186	2.23571	0.394776	1.0171	0.144827	0.247102	0.931392	1.02143	0.802267	0.798941	1.77118	0.098928	0	0	0	0.091654	0.533332	0.112894	0.504585	0	0	0.061048	0	0	0	0	0	0	0	0	0	0	0	0	0	0	0	0	0.223977	0	0	2.95935	0	0.764982	0	0	0	0	0.162912	0	0.183133	0	0	0	0	0	2.77025	0	0	0.076983	0	0	0	1.23046	0	0	0	0	0	0	0	0	0	0	0	0	0	0	0	0	0	0	0	0	0	0	0	0	0	0	0	0	0
CCK	3	0	0	0	0	2.92023	0	0	0.47721	0	18.2036	0	16.4294	4.12569	9.68449	0	0	0	0	0	0	13.4915	8.61296	0	7.30082	3.25839	0	0	23.2838	0	0	0	0.415474	0	0	0	0	60.5191	0	0.512778	0	2.33008	2.08308	7.47005	3.55448	0	0.3115	0	0.829684	2.2981	0	0.142529	1.03949	0	0	1.34637	13.8638	3.39492	0	9.05017	11.9175	4.10321	2.05923	0.15547	0.567611	1.02609	0.153834	0.24581	5.41931	9.36693	0.927571	45.8145	0	8.22463	0	11.5676	0.077537	0.330912	9.26965	39.591	25.0287	0	98.7168	0	0	0	0	0	0	0	0	0	0	0	0.145813	0	0	0	0	0	0	0	0	0	0	0	0	0	1.64153	0	0	0	0	0	0	0	0	0	0	0	0	0	0	0	0	0	0	0	5.58339	0.794846	0	0	0	0	0	0	0	0	0	0	0	0	0	0	0	0	0	0	0	0	0	0
CCKBR	4	0	0	0	0	2.33786	0	0.324623	0.138668	0	1.45149	0	13.6877	0.323529	0	0.123068	0	0	0	0.043244	0	0	0	23.5548	0.243498	1.10289	0.053998	0.049692	0.152098	0.164803	0	0	0	0	0.192385	0	0	0	0.228381	0	0.306611	0.061018	0	0.675175	0	0	0	0.254923	0.684708	0	0	0	0.120777	0.115042	0	0.435855	0	0	0	0	0	0	0	0	0.054269	0	0	0	0	0.48499	0.174097	0	0.072893	0	0	0.051783	0.542862	0	0	0	0	34.6405	625.631	0	0	16.0266	0	0	5.49031	0	0	0	1.50065	32.5698	82.2055	32.6494	0.527212	5.09694	231.029	43.237	164.487	55.286	0	26.7331	0	0	0.317331	0.791287	29.7515	0	8.32064	0	6.23398	4.82768	42.6072	26.344	34.7072	34.3044	2.43	4.805	0	5.77539	5.22469	11.7419	7.14276	5.99774	33.7899	12.9014	0.070768	0.415682	3.9408	13.6521	0	0.316692	369.724	461.388	252.3	246.221	55.3895	124.552	359.992	286.714	123.247	96.0486	55.3555	228.836	436.649	106.058	305.602	262.871	179.156	167.87
CCL14	3	0	0	0	0	0	0	0	0	0	3.47655	0	17.8924	0	0	0	0	0	0	0	0	0	0	0	0	0	0	0	0	0.636884	0	0	0	0	0	0	0	0	0	0	0	0	0	0	0	0	0	0	0	0	0	0	0	0	0	0	0	0	0	0	0	0	0	0	0	0	0	0	0	0	0	0	0	0	0	0	0	0	0	0	0	0	0	0	0	0	0	0	0	0	0	0	234.588	0	0	0	0	0	6.23331	0	0	0	0	0	0	0	0	0	0	0	0	0	0	0	0	0	0	0	0	0	0	0	0	0	0	0	0	0	0	0	0	0	0	0	0	0	0	0	0	0	0	0	0	0	0	0	0	0	0	0	0	0
CCL18	3	0	0	0	0	0	0	0	0	0	0	0	0	0	0	0	0	0	0	0	0	0	0	0	0	0	0	0	0	0	0	0	0	0	0	0	0	0	0	0	0	0	0	0	0	0	0	0	0	0	0	0	0	0	0	0	0	0	0	0	0	0	0	0	0	0	0	0	0	0	0	0	0	0	0	0	0	0.310778	0	0	0	0	0	0	0	0	0	0	0	0	0	0	0	0	0	0	0	0	0	0	0	0	0	0	0	0	0	0	0	0	0	0	0	0	0	0	0	0	0.240737	0	10.1983	0	0	0	0	0	0	0	0	0	0	0	118.197	0.246058	0	0	0	0	0	0	0	0	0	0	0	0	0	0	0	0	0	0
CCL2	5	0	0	0	0	2.92024	0.343511	1.19698	0	0	5.52328	0	12.6841	0.85555	0	0.950994	0	28.3037	0	0	0	0	0	0	0	0	0.409144	0	0	0	0.166466	0	0	0.113347	0.174266	0	0	0	0	0	0	0	0	0	0	0	2.80351	5.39066	0	0	0	0	0	0	0	0	0	0	0	0	0	0	0	0	0	0	0	0	0	0	0	0	0	0	0.26779	0	0.199128	0	0	0	0	0	0	0	0	0	280.7	0	0	0	0	27.8509	238.231	31.721	9.2946	73.8278	37.4862	94.317	0	0	0.242344	0	0	0	0	0	0	0	0	0.539866	0	0	0	0	0	0	0	1.1752	0.256715	0	0	0.341601	0	0	0	0	0	0	0	0	0	0	15.57	0	0	0	0	0	0	0	0	0	0	0	0	0	0	0	0	0	0	0
CCL20	1	1.99537	1.42281	0	124.861	32.1245	7.65773	2.0375	7.01417	1.73373	0	1.56976	4.65959	0.718911	37.0467	0.801559	2.61809	94.9427	16.7157	5.62082	2.10851	37.389	13.3317	4.1223	11.9302	18.6888	22.3898	24.4171	0.960858	7.63858	1.41211	18.1564	9.45936	10.6207	2.68507	36.2888	5.24131	8.6137	44.7793	27.1947	16.0004	15.9839	0	26.5521	13.3384	36.7152	43.8966	1.54326	2.66156	102.527	133.833	0.985253	106.482	14.8832	27.8279	17.7744	1.86775	11.4125	0	10.4562	3.99547	4.92221	0.647772	2.51712	5.42	5.11385	2.4765	4.78092	13.4718	5.34612	0	0	0	0	14.1876	9.66638	4.99393	13.2174	27.8597	35.9402	37.4674	0	0	0	0	0	0	0	0	0	0	0	0	0	0	0	1.6741	0	0	0	0	0	0.717886	0	0	0	0	0	0	0.702782	0	20.611	0	7.60254	0	0	0	0	0.217096	0	202.813	0.097021	0	1.95298	0	0	0.776895	0	0	0	0	5.05727	0	0.878579	0	0	0.368928	0.152939	0.345945	0	18.1007	0	33.5357	2.89002	0	0.182707	0.193346	0.224615	0.735875	0	1.79218	0
CCL25	6	0	0	0	0	100.486	0	6.50438	11.6918	0	0	29.0553	1.24585	27.0058	15.9361	0	6.27967	0	0	0	0.557614	3.0793	12.7506	43.3778	37.549	12.6844	0	0.126237	1.14553	33.0827	20.0125	0.171273	0	41.7012	61.6336	0.264091	2.09769	11.4341	0	0	14.5529	0	1.39618	14.3793	0.632453	3.89022	0	0	2.5655	0	0.525356	0	1.16369	0.274315	0	2.18314	1.9863	1.69104	12.4177	3.97167	13.5088	2.93493	6.19212	1.68826	6.89041	9.00605	1.03423	6.24356	1.7532	13.4131	0.426329	5.15163	0.354869	0	0	4.38202	0	7.15321	1.1448	0.496372	0.401918	0	0	0	0	0	0	0	0	0	0	0	0	0	0	0	0	0	2.34892	0.269315	0	0	0	0	0	0	1.575	0	0	0.382108	0	0	0	0	0	0	0	0	0.34347	0	0	0.232304	1.14376	0	0	0	0	0	0	0	0.969965	1.31891	0	0	0	0	0	0	0	0	0	0	0	0	0	0	0	0	0	0	0	0
CCL26	4	0	0	1.4305	0	58.7534	1.5452	0	0	0	0	0	0	0	0	0	0	0	0	0	0	2.35411	0	1.66186	0	0	0	0	0	0	8.56746	0	0	0	0	0	0	0	17.1502	0	0	0	9.74783	0	0	0	0	0	0	0	0	0	0	0	0	0	0	0	0	0	0	0	0	0	0.302606	0	0	0	0	0	0	0	0	0	0	0	0	0	0	0.124934	0	0	0	0	0	0	0	0	0	0	0	0	0	0	0	0	0	0	0	0	0	0	0	0	0	0	0	0	0	0	0	4.1798	0	0	1.87004	0	0	0	3.61597	0.627344	0	0	1.00778	0.503666	0	0	0	0	0	0	1.26786	0	0	0	0	0	0	0	0	0.426456	24.2509	11.16	0	0	0	62.7276	0	11.751	0.435903	0.140954	0	16.1426
CCL27	3	0	0	0	0	0	0	0	0	0	0	0	0	0	0	0	0	0	0	0	0	0	0	0	0.555431	0	0	0	0	0	0	0	0	0	0	0	0	0	0	0	0	0	0	0	0	0	0	0	0	0	0.476973	0	0	0.749156	0	0	0	1.00857	0	0	0	0	0	0	0.851945	0	0	0	0	0	0	14.405	5.16897	0	0	0	0	0	0	0	0	0	0	0	0	0	0	0	0	0	0	0	0	0	0	0	0	0	0	0	0	0	0	0	0	0	2.44918	0	0	0	0	0	0	0	0	0	0	0	0	2.83194	0	1.71334	2.31666	0	0	0	0	0	0	0.456531	0	0	0	0	0	0	0	0	0.301682	0	10.4065	0	0	0	0	0	2.51616	0	29.103	0.196356	0	0
CCL28	3	0.42964	0.318031	0	0	0.026067	0.010307	0.769233	0.841323	1.16062	0.046475	0.213094	0.376145	0.235109	0.0385	0.963905	1.86528	0.068328	0.197074	0.069068	0	0	0.044652	0.028248	0.067987	0	25.9075	0.012794	0.006812	0.136515	0.03162	0.137465	0.020814	0.00189	0.55945	0.020037	0.097893	0.338813	0.178872	0.020506	0.02939	0.044523	0	0.409496	0.045079	0.992029	0.12226	0.511775	1.43021	0.055217	0.172626	0.404267	0.113996	0.382205	0.270821	0.327446	0.17948	0.029333	0	0.072962	0	0.019468	0.016532	0.002599	0.036732	0.004177	0.00154	0.002051	0	0.043123	0.079457	0.064014	0.508385	0.510502	1.03136	0.005316	0	0.005415	0	0	0	0.012072	0.055748	0	1.10649	0.168298	0.244173	0	0.139701	0	0	0	0.091627	0	0.113246	0.179525	0	0	0.04886	0.379959	0.436134	6.42346	0.150718	0.070148	1.75785	1.21458	4.56312	1.19824	3.52371	6.56333	0	0.043387	0.046188	0.070708	0.113444	0.785177	0.455251	0.115167	0.079611	0.053486	0.218337	0.215248	0.036753	0.114241	0.454615	1.48631	0.607679	0.092615	0.101551	0.175449	0.013884	0	0.233301	0.105625	0	0	0.057282	0.050195	0.054681	0.05271	0.030932	0.021562	0.045078	0.110674	0.044826	0.033183	1.43141	0.019153	0.048635	0.038944	0.0875	0.282359
CCL3	3	2.14772	0	0	0	0	0	0	0	0	0	0	0	0	3.62968	0	0	0	0	0	1.5127	0	0	0	0	0	0	0	0	0	0	0	0	0	0	0	0	0	0	0.158141	0	0	0	0	0	0	0	0	0	0	0	0	0	0	0	0	0	0	0	0	0	0	0	0	0	0	0	0	0	0	0	0	0	0	0	0	0	0.302653	0	0	0	0	0	0	0	0	0	0	0	0	0	0	0	0	0	0	0	0	0	0.37045	0	0	0	0	0	0	0	0	0	0	0	0	0	0	0	0	0	0	0.468606	0	716.941	0.556632	0.595976	1.80636	0	2.00621	0.837175	0	0	0	0	0	130.662	0.477383	0	0	0	0	0	0	0	0	0	0	0	0	0	0	0	0	0	0
CCL3L3	3	1.02439	0	0	0	0.631977	0	0	0	0	0	0.196358	0	0.193229	0.324217	0	0	0	0	0	0.355924	0	0	0	0	0	0	0	0	1e-06	0	0	0	0	0	0	0	0	0	0	0.073971	0	0	0	0	0	0	0	0	0	0	0	0.190013	0	0	0	0	0.496055	0	0	0	0	0	0	0	0	0	0	0	0.003337	0	0	0	0	0	0	0	0	0	0	0	0	0	0	0	0	0	0	0	0	0	0.397624	0	0	0	0	0	0	0	0	0	0	0	0	0	0	1.06782	0.222226	0.189989	0	0	0	0	0	1.41898	0.021002	0	0.370353	0.227309	0.087702	176.264	0.000889	0.863406	1.16681	0	0.941021	0.000237	0	0	0.090316	0.389949	0.876027	0.042359	0.120349	0	0	0	0	0	0	0	0	0	0	1e-06	0	0	0	0	0	0	1e-06
CCL4	3	2.75844	0.659225	0	0	0	0	0	0	0	0	0	0	0	0	0	0	0	2.57723	0	0	0	0	0	0	0	0	0	0	0	0	0	0	0	0	0.234624	0	0	0	0	0	0	0	0	0	0	0	0	0	0	0	0	0.721942	0	0	0	0	0	0	0	0	0	0	0	0	0	0	0	0	0	0	0	0	0	0	0	0	0	0	0	0	0	0	0	0	0	0	0	0	0	0	1.10395	0	0	0	0	0	0	0	0	0	0	0	0	0	0	0	0	0	0	0	0	0	0	0	0	0	0	0	0	405.491	0.267478	0	0	0	0	0	0	0	0	0	0	33.7227	0.321285	0	0	0	0	0	0	0	0	0	0	0	0	0	0	0	0	0	0
CCL4L2	3	0	0	0	0	0	0	0.558755	0.521732	0	0	0	0	0	0	0	2.49618	1.02207	0	0.075221	1.51471	0	0	0	0	0	0	0	0	0	0	0	0	0	0	0	0	0	0	0	0	0	0	0	0	0	0	0.473289	0	0	0	0	0.055611	0	0.142929	0	0	0	0	0	0	0	0	0	0.162755	0	0	0	0	0	0.156254	0	0	0	0	0	0	0	0	0	0	0	0	0	0	0	0	0	0	0	0	0	0	0	0	0	0	0	6.28492	0	5.98773	0	0	0	0	0	0.939083	0	0	0.205115	0	21.4956	2.40779	0	1.51603	0	0	0.000138	1.09608	0	188.701	0.519895	9.21742	0	4.6e-05	1.32577	0	2.8e-05	0	0	0	0	2.07117	0.244928	0	0	0	0	0	0	0	0	0	0	0	0	0	0	0	0	0	0
CCL5	3	557.077	47.6638	43.992	1410.11	23.0862	253.656	169.939	178.724	145.498	110.403	36.238	89.145	61.8804	41.4352	145.084	1280.99	13.5129	14.6274	17.8975	15.7362	8.8251	18.0088	94.7552	21.5148	8.90358	66.5602	164.024	6.58576	104.261	47.8433	48.7601	20.3707	6.16203	18.3147	23.0804	34.1209	53.8185	32.2076	23.0927	10.5519	17.1194	30.7819	152.403	14.1837	141.724	88.489	368.53	396.9	15.146	36.8459	210.772	55.3182	27.1438	122.814	166.382	5.52912	1.67289	7.18057	1.70463	3.7716	2.99205	9.84605	1.20343	1.38891	5.09859	1.44802	3.02006	2.48223	1.60589	25.7292	10.7728	318.713	14.5735	234.642	1.62594	0.823579	2.14408	2.45477	1.71482	1.71381	29.437	83.2182	11.3882	16.2847	60.612	0.038246	18.8185	106.152	24.0707	4.2284	0.560174	12.3943	7.58202	26.0671	47.7112	11.4804	16.1424	203.549	75.6337	33.4085	47.6149	22.2374	33.3555	268.046	334.44	596.171	215.794	294.293	990.267	23.163	12.3587	13.8769	4.25945	40.5621	190.878	47.975	71.7927	30.7232	8.70149	76.0684	58.5093	17.446	79.5056	190.245	245.993	97.8632	16.8751	24.4722	25.3995	12.5876	10.2949	18.9974	4.83662	3.42801	12.9745	19.6819	4.97515	5.65391	15.6539	2.95713	11.4674	6.7704	6.13809	4.95743	20.826	23.5699	40.3535	44.632	12.741	42.3117	67.3507
CCL7	3	0	0	0	0	0	0	0	0	0	0	0	0	0	0	0	0	0	0	0	0	0	0	0	0	0	0	0	0	0	0	0	0	0	0	0	0	0	0	0	0	0	0	0	0	0	0	0	0	0	0	0	0	0	0	0	0	0	0	0	0	0	0	0	0	0	0	0	0	0	0	0	0	0	0	0	0	0	0	0	0	0	0	0	0	0	0	0	0	0	0	0	16.3338	0	0	0	0	0	0	0	0	0	0	0	0	0	0	0	0	0	0	0	0	0	0	0	0	0	0	0	0	0	0	0	0	0	0	0	0	0	0	0	0	0	0	0	0	0	0	0	0	0	0	0	0	0	0	0	0	0	0	0
CCM2	4	8.00072	15.0399	1.35251	2.67382	8.74269	16.1505	5.44988	11.3728	60.7849	38.7537	10.3245	23.7702	212.089	0	38.9731	3.53276	0.775672	24.9316	23.7128	20.1604	12.795	36.7355	79.8958	49.7455	30.2808	0.682611	15.7769	13.2065	109.203	23.0314	39.4414	44.4239	17.3373	29.9266	33.3613	19.1811	10.8672	8.27081	50.9755	17.2103	41.6379	16.5879	7.08472	1.66628	3.26077	1.80018	4.60476	23.4347	1.2654	4.87224	15.5505	2.17369	2.54216	7.13347	145.792	55.3756	9.07326	32.9901	12.9003	31.5643	16.8734	22.9966	9.29601	14.6709	26.9932	16.6745	13.9013	12.3944	10.792	1.08988	0.26355	1.31614	0	13.6994	33.2162	3.02879	13.3954	1.44685	0.591888	0.911308	4.24632	26.0443	24.4767	6.74493	0	2.50505	0	0	127.591	0	16.2763	0.291429	8.93144	12.0044	0.587204	0	16.8731	17.132	41.6796	6.14442	1.30472	2.19904	0.108113	0	23.492	1.77212	0.297115	1.53492	0.222746	1.20927	11.7893	32.6022	19.1509	47.4807	57.2042	17.3035	48.3012	10.9046	8.67852	0	17.1045	18.9632	34.4957	25.4153	12.5659	53.5487	9.93425	19.6598	13.3448	8.45631	20.7374	38.037	6.94413	43.9517	29.6718	62.1672	79.9556	64.6006	43.7116	53.0357	13.0474	46.7532	9.21455	10.8426	157.027	31.6427	30.5593	43.156	55.119	109.154	364.644
CCM2L	2	73.3996	0.12642	15.1011	0.4058	17.1973	59.999	12.9615	50.1487	9.65214	0.410316	14.6895	26.7489	13.3234	6.15466	3.1285	17.2109	1.88943	8.42689	31.2796	16.7215	6.56661	30.6194	65.4995	50.6726	42.7173	32.7504	39.4724	17.0494	58.1436	21.0725	34.919	8.66131	36.8826	26.6257	23.5763	14.9363	41.3015	2.33208	2.788	16.4978	22.0397	24.2629	30.9728	4.95101	17.152	12.0542	9.11929	17.9228	12.7572	26.0487	19.529	11.3315	5.59811	16.8127	118.1	114.592	72.9576	105.732	60.4745	67.1192	60.1794	131.189	87.2491	62.8154	73.0521	72.6572	67.3698	62.77	61.9605	41.3524	48.5231	37.754	32.0339	20.6997	68.3236	56.2437	53.0791	3.45328	3.01797	4.43961	0	1.12798	0	4.15167	0.399645	0.612217	0	0	0.719741	0	0	1.09637	0	0	0.190213	0	0.331868	0	0	1.24741	1.1962	0.758643	0.130739	0	0	1.34896	0.184455	0.529935	0.414511	3.14041	0.101932	0.290564	1.43501	3.92661	10.4654	27.6184	1.27143	0.057245	0.587061	0	2.98166	4.5827	0.90671	0.195853	2.5492	0	0	0.240186	0.176213	0.107793	15.4002	0.407969	0.320741	0	0	0	0	0	0	0	0.002878	0	0	0	0	0	0	0	0	0.279104	0.12293
CCNA1	5	0	0	0	0	0	0.346723	0	0	0	0.586293	0	0.611325	0	0	0	0	0	0	0.104652	0	0	0	1.58312	0	0	0	0	2.57634	0	0.106524	0	0	0.074573	3.13801	0	0	0.148005	0	0	2.29057	0	0	0	0	0	0	0	0	0	0	0	0	0	0	0	0	0.265039	0.576934	0.146883	0.2228	0	0.240636	0.358383	0	0.08239	0.19731	0	0.094253	0	0	0	0	0	0	0	0	0.214359	0.275911	0.053367	0.680983	77.0819	0	0	0	0	0	0	0	0	0	0	3.58067	0	9.42125	0.090447	0	0	0	0	0	0	0	18.2083	0	0.908547	0	0	0	0	0	0.145359	4.56789	4.09027	1.35284	0.864889	3.7115	0.51657	1.96439	3.61402	0	4.956	1.38986	4.68207	1.11339	0	0	3.28822	2.65852	3.98639	7.24824	1.84449	7.98266	4.71791	18.654	0.214243	15.7006	0	0.408249	15.8816	0.570709	13.8243	0.366323	15.6965	8.6893	0.274835	3.03043	6.1196	2.3294	3.03543	1.19076	3.32277
CCNA2	2	2.90496	3.51394	39.8712	24.3902	5.33764	6.66127	10.8857	46.4769	22.5379	76.1201	53.1118	199.921	28.0164	37.813	6.72593	10.2981	5.08732	20.0023	36.2159	25.6089	38.1187	25.5559	39.3114	33.1691	43.6966	16.71	32.3381	22.011	22.109	13.1383	12.9989	23.0652	57.9047	40.3106	31.7854	7.10792	173.852	28.6203	17.3568	32.8231	28.3269	24.6755	26.4995	29.2411	20.1202	28.2427	10.9245	14.381	30.3304	49.0766	13.3252	24.5468	9.80799	27.7961	24.5755	18.5012	98.2582	12.7783	53.2263	28.5291	55.3159	89.729	71.7551	61.7858	39.8676	20.8587	87.0304	73.3251	52.9485	42.6024	60.7207	17.7989	11.5003	19.6998	43.1229	98.6177	61.2837	109.449	120.751	108.591	0.20428	1.01169	0.275632	2.48841	0.716226	0.549768	0	0.419603	13.2244	14.203	0.548456	0.157152	2.69512	0.570533	0.284233	0	0	0	0.079215	0.203564	0.716162	3.05984	0.117205	0	0.953483	2.17929	5.48021	3.43576	0.373137	2.1125	2.28491	10.2096	1.83877	9.04307	5.13253	14.8228	2.28168	9.23487	8.82218	2.00952	4.54575	4.34783	2.91454	1.23032	0.915096	0.559148	2.8153	3.33751	3.03957	5.66706	15.3142	5.05184	15.766	0	0	0.175105	0	0.35867	0.058601	0.163402	0.077381	0.22943	0	0.974774	0.129223	0.046472	0.16305	0.089989	0.098902	0.375707	0
CCNB1	2	87.7533	126.597	282.396	19.7467	156.355	30.1339	59.8924	85.2613	112.609	62.6873	150.046	91.4785	48.611	119.229	33.257	94.3893	26.3263	177.218	225.823	146.606	176.106	196.311	111.851	157.629	229.28	301.843	146.801	120.53	69.8801	53.5287	173.049	218.064	305.499	236.425	213.716	113.698	154.874	187.868	79.2532	225.13	119.848	222.393	114.358	169.553	144.075	72.3988	46.2552	96.0381	177.614	140.934	141.155	198.648	36.7572	160.511	99.3105	186.62	317.137	109.645	316.413	175.043	385.679	245.197	544.991	401.817	272.6	175.858	423.457	476.837	365.986	262.375	310.844	131.6	350.993	76.5427	317.979	752.097	248.682	418.466	403.496	299.313	0.450041	8.03525	7.2998	9.81547	4.27753	2.17579	1.72997	1.66042	0.427798	153.657	0.971238	0.678302	3.56932	0.946195	1.28059	3.18931	6.72112	1.90135	1.47433	4.70621	10.8633	30.2113	9.63187	37.9587	0.252423	10.2373	9.35251	6.99643	2.28151	3.72842	4.84334	39.6471	46.4825	21.5599	30.3118	47.5205	12.4979	27.4958	35.0409	18.733	21.1773	23.9856	45.1105	15.0989	10.8839	5.92486	25.0258	49.6253	23.1046	28.5406	115.745	39.5359	81.4788	0	0	0.058039	0	1.35228	0.077455	0	0.359197	1.52292	0.096813	0	2.17187	0	0.503473	0	0	1.24136	0.875006
CCNB1IP1	1	182.264	40.4968	56.4167	8.62031	67.7246	32.573	135.736	46.3165	16.5016	92.2935	18.2985	25.4538	8.8001	54.6701	56.8533	24.4105	30.9441	106.742	154.568	94.1681	92.1498	89.8483	25.8868	47.2334	127.825	89.2555	59.8111	72.6309	32.8055	44.19	131.084	84.9998	84.9557	51.8211	66.8756	240.615	33.8108	63.2731	46.0305	119.957	179.89	98.0664	50.1392	39.1043	56.0783	40.0153	26.7593	82.3806	43.1038	65.9975	68.3768	59.3162	11.5265	110.271	25.6802	50.8808	70.5193	70.5738	79.2261	56.2691	76.797	47.2357	66.6763	80.4908	69.2249	66.2168	120.241	68.3665	92.5595	60.3903	85.7376	59.0447	37.9064	58.2194	51.9478	74.6007	61.5463	21.6542	12.7706	17.8835	89.5206	29.0309	2.48716	14.3519	0.859342	1.28608	7.82837	76.5211	2.60195	30.8839	19.7819	48.7326	23.0132	99.1883	96.9995	45.7743	50.0339	6.9587	47.6889	15.7478	20.1779	111.775	50.1588	16.2334	53.5618	12.7778	20.6258	29.1565	1.301	51.5108	39.2336	92.4521	81.4785	42.9673	38.5288	36.417	17.8261	34.5118	99.6445	7.80249	70.0227	40.8967	49.8927	34.9895	48.7816	14.7106	55.5335	43.5632	44.7168	94.7103	41.4551	64.6775	110.713	1.86372	10.5657	51.573	5.90285	9.83987	6.65318	14.1894	14.2146	15.7801	45.0817	24.2866	2.90815	9.07205	4.38047	10.9402	23.5557	6.23185	7.72474
CCNB2	2	304.494	37.2211	657.306	155.699	532.342	105.276	334.563	284.084	101.404	257.509	134.935	148.663	115.765	207.905	124.392	45.9023	81.7275	460.053	454.447	360.12	778.769	400.276	290.457	279.227	425.94	356.612	227.511	387.086	298.909	157.995	316.041	350.777	667.888	152.698	324.849	227.894	326.56	238.834	181.359	495.765	308.748	187.403	208.068	225.803	185.591	225.522	71.9544	219.579	259.961	330.375	183.06	348.399	157.688	267.127	234.665	345.458	586.83	451.757	498.885	310.84	843.264	591.761	993.794	883.714	434.13	457.613	1024.05	1049.91	734.355	441.365	492.403	178.207	452.248	277.191	682.084	1546.11	331.14	380.38	318.277	369.41	0.525752	3.9219	7.16625	18.9216	0	2.1103	15.1449	1.61002	1.25747	117.26	0	0.768785	1.04623	0.695751	1.87886	0	7.30987	1.38859	0.777335	0.784583	1.3739	8.28363	1.02621	0	0	7.46772	13.2165	2.68764	5.26704	28.6603	6.92538	26.1792	34.6737	26.6899	12.6458	46.4725	6.13871	24.5151	37.081	0	10.7482	9.3196	36.2136	11.869	19.4172	3.98084	8.80152	27.3375	33.0755	16.5289	101.973	91.7162	60.2685	0	0	0	0	0	0	0	0	0.896918	0	0	0	2.25459	0	2.19927	0.038054	2.65786	13.8479
CCNB3	2	0	20.9893	0	0.965966	1.56601	8.99673	12.9211	17.1852	5.59463	17.5716	3.57798	3.95933	13.4481	18.8697	31.7828	1.67629	7.73087	12.8576	26.374	24.469	36.7531	32.6089	11.0629	24.3608	86.8086	19.3642	0.702102	33.7609	3.96735	14.1482	6.10282	18.9263	113.773	36.1751	13.298	31.8866	7.89448	23.4064	6.68707	40.5089	35.365	4.39651	76.2001	101.549	72.9623	163.034	28.0189	142.495	196.021	197.717	44.4357	171.347	29.6021	116.971	72.0699	72.5395	87.6801	50.1772	79.7456	55.094	155.228	27.1021	143.8	118.861	84.2066	93.306	137.48	204.074	135.169	171.118	154.762	82.7998	115.333	92.332	66.9842	135.159	72.6893	23.599	18.3903	25.3392	0	2.66046	0.435666	3.16403	0	0	0.788732	0	0	0.654735	0	0	1.4209	1.14309	0.30057	2.11786	0.088701	1.87869	0.212893	0.091982	0.925017	0.451415	0.309332	1.05709	0	1.26128	0.138128	1.18714	1.86508	0	0	0.690874	0	0.321567	0	0.276867	0	0	0	0.144401	0.1238	0	0	0	1.19322	0.977448	0	0	0	0	7.28056	0.736705	0.262447	0	0	0	0	0	0	0	0	0	0	0	0	0	0	0	0	0.324572	0
CCNC	5	0	8.78039	4.56041	1.00542	0.820261	2.52535	1.70804	12.6744	0.596276	2.54727	35.1776	7.5052	5.34124	14.2008	0.462662	2.66211	23.3815	17.0266	4.09254	21.5563	23.572	12.3684	3.55597	3.31817	17.6384	13.5618	20.4575	6.56327	2.63215	1.73627	7.27908	7.68673	2.35113	1.13166	0.271676	2.22585	6.12888	0	24.3504	11.7138	6.02295	4.13748	7.10514	4.87677	0.817279	2.74678	1.60812	1.40328	2.81386	4.40207	0.310273	2.53845	1.32943	1.84667	5.74061	0	1.72341	1.00572	1.02636	1.54735	1.35269	1.228	1.43648	1.88936	2.22529	0.300121	0.601313	0.820095	1.36753	3.0207	0	0	0	0.170023	3.69503	2.17804	1.58264	1.26569	1.99704	3.24268	0	2.49893	0.340506	0	31.1617	0.378296	0	0	10.7708	8.10954	12.6756	7.49009	39.4997	6.17565	14.2359	5.54961	20.6558	0	4.61261	8.34714	0.492704	5.17968	15.9732	0	1.84453	3.67231	8.00728	14.4482	0.169804	8.78352	32.3578	15.1482	12.3543	15.4559	0.753193	3.7464	5.38488	4.04895	9.53447	23.8898	4.1626	9.34601	1.25525	0.72725	3.1551	1.28867	5.71389	9.90232	6.93612	10.6159	19.1665	19.1736	60.0718	1.07873	1.30029	0.703642	0.71596	0.238665	0.727515	0.807072	0.428683	3.00985	12.3303	1.53373	2.02501	4.19103	0.671105	0.248237	2.17853	0.926941	0.456603
CCND1	3	0	0	4.16307	7.618	2.62866	0	0	2.37861	0.827527	0	0.25528	3.45156	0	0	0	0	0	0	0.020856	0	0	1.13589	1.61405	0.699697	0.213119	0.285643	0	0.954486	0	3.06613	0.096601	1.1699	0.581971	0.583181	0.148571	0	1.2561	4.99618	0.122024	0.334506	0	8.72961	0.815841	0	1.50088	0.046089	0	0.083789	0	0	2.28378	0.118375	0.113116	0.185175	0	0	0.059702	2.089	0.47541	0	0.316457	0.398353	0.30782	0	0.164905	0.019594	0.064726	0.11299	0.092996	0.084773	0	0	0.730415	0.120062	0.073726	0.211192	0.128103	0.020043	0.117287	0.181303	0.086451	15.3882	94.0837	37.3472	81.2394	3.67265	0	9.07816	0	2.7624	18.4688	7.36793	16.73	9.67006	13.0984	1.01647	24.5198	0	3.29751	4.9782	16.4059	7.73997	12.9983	2.30946	13.899	0	0.710247	0.183782	0.039878	0	13.831	0	0	0	0.069325	0.237231	0	0.048655	0.023655	0	0	0.035256	0.085956	0.118566	2.03367	2.24281	0.145628	0.037471	0.049888	0.183164	0	0	0.059881	0.491175	0	0	0	0.005824	0.00693	0.031077	0	0	0	0	0	0.191352	0.017228	0	0.000662	0	0
CCND2	5	0	2.03818	4.99636	1.64047	1.21186	0.874028	0.405509	0.176446	2.44167	1.49908	1.7796	3.62311	3.58943	2.56559	2.31926	1.05742	0.870537	5.99653	2.4641	3.09986	1.0135	0.201434	2.49244	1.53047	1.652	3.29952	0.539301	2.56046	2.27687	0.927472	7.31532	1.70001	10.1061	3.99841	0.031921	3.78559	2.01462	0	0.261226	0.416998	0.906669	5.80127	9.27679	9.97056	5.57484	11.0039	3.78648	5.31662	14.6196	18.7966	15.9767	10.4876	4.37315	6.13325	19.4518	9.70177	26.8303	6.60809	18.3657	17.4036	16.3633	18.2603	26.6858	23.0537	20.5255	13.1079	13.4892	23.2435	13.641	15.3184	22.1142	7.67684	23.3796	12.4005	15.8459	26.9168	22.4107	19.9786	20.0574	24.2104	50.7711	23.6016	166.921	0	21.7355	39.284	3.22637	8.98856	92.9362	98.404	32.9471	2.54955	46.5082	33.6118	51.1571	37.8904	22.4616	7.67061	14.186	39.923	9.58855	30.089	36.7285	15.9215	13.6722	18.399	86.6052	21.2532	4.61743	35.7592	98.0466	100.632	76.5141	87.1121	65.4747	79.8064	31.8869	80.2123	123.127	38.6597	47.0635	56.8921	43.5206	36.0743	42.6691	21.107	32.8614	71.1557	75.7961	55.652	148.316	70.2643	69.3933	17.7534	24.0869	60.8616	26.9087	26.9744	23.3717	16.3609	24.7276	27.4619	22.613	22.3138	23.0739	21.5089	31.6909	18.4481	33.0192	45.3102	19.3158
CCND3	3	0.756489	4.97469	0.812896	346.738	0.928897	10.3683	15.4617	5.41623	2.02074	6.9288	0	1.20454	0.129046	16.1031	1.91162	12.0407	1.32185	1.22938	6.8595	20.2222	2.9118	6.20779	40.5236	7.06026	6.04547	1.48244	12.8524	1.99319	16.7249	16.759	2.96758	0.114825	8.45368	5.09161	0.870007	11.5819	54.8211	0.271342	13.5487	6.6825	7.71916	7.52914	11.2622	2.9433	23.9918	7.73354	16.3493	35.7373	3.07815	20.1095	57.0539	16.4685	3.40529	17.2575	18.6991	21.0818	19.6627	26.7173	19.6046	22.9343	11.9326	17.5561	14.414	17.3787	18.879	18.9804	15.6815	11.1895	25.4828	18.932	24.0581	44.1479	24.1809	38.2823	27.2467	7.07678	15.8136	8.42888	13.0954	12.2321	0.62504	101.343	0	75.0633	8.44764	0	0	0	13.6558	0	0.575714	43.2383	7.59449	2.91362	0.178153	3.89104	0.468994	5.61125	16.9922	6.98337	2.78314	1.41265	23.8153	12.6294	0.298236	2.26489	1.10504	0.732121	0.779124	0	4.15524	14.3796	9.49654	12.9916	30.1802	6.81153	15.2756	0.466026	3.80688	0	6.84227	3.24089	15.0329	7.68101	19.2788	4.96333	7.31585	2.74499	2.42077	1.87197	6.05256	32.7698	4.10334	0	10.9765	0.411965	3.85926	0.043206	0	0.05109	0.060656	0	0.171612	7.72159	0.067648	0.290965	0	0.046786	0.09231	0.195338	0
CCNDBP1	1	0.99709	1.03715	50.1053	0.901436	3.66827	0.834001	2.47661	23.0856	0.607806	3.95634	13.3743	5.1415	0.013117	0.031505	7.58587	0.729858	4.79798	4.34194	12.8486	10.3929	11.1773	26.138	8.5839	14.8086	12.0062	9.55704	5.21015	23.6452	8.80531	12.6823	6.40726	8.87476	13.5371	2.37767	10.5868	9.10399	6.80443	0.705962	2.13623	19.1746	4.77181	7.22201	3.13124	5.22023	3.87674	5.48167	3.03871	3.31082	11.5368	7.0662	3.66616	6.99133	1.95985	9.86556	6.0106	3.21807	3.9587	0.962677	4.52849	3.17015	10.7017	3.60232	7.06157	6.11814	7.28046	7.84133	8.64934	11.8863	9.48465	1.63673	1.51617	0.235035	0.929468	2.29834	11.3818	6.84667	2.46259	2.50316	4.5788	2.96424	0.275138	0	0	9.40229	0	0.444729	0	0.03381	1.31693	0	2.50468	11.0942	9.72162	5.47965	22.9822	18.9948	12.4163	0.028828	0.935283	9.2388	0.325839	17.1353	2.60306	0.778581	0.281599	1.47495	3.64514	0.731112	0.801788	2.32595	1.11728	4.43482	5.17524	7.22879	3.43238	4.68257	2.68632	5.49192	6.34165	0.354763	3.79909	2.4468	3.58076	3.21774	4.30148	1.00886	4.40713	5.18839	6.35093	6.94968	7.1621	10.379	9.98722	11.1282	7.2496	6.96648	1.49852	5.41347	3.3531	3.51268	7.10878	7.04899	27.1108	5.58259	3.76721	7.40478	4.67107	10.7522	7.72858	4.96687	2.29413
CCNE1	2	0	0.169354	0.273772	0	0.886045	25.4329	0.737591	6.74966	0	11.0106	58.4246	12.0753	3.81164	1.18074	16.2561	1.91517	0	11.2862	7.521	25.9156	3.70312	9.88313	9.74976	18.5797	12.7821	0	0.621863	8.98842	8.92151	13.3541	6.87631	0.082723	12.545	6.71483	6.34261	2.16136	12.9496	0	11.0555	14.4794	2.43045	6.88304	24.5459	7.45096	3.52978	20.1616	8.66803	13.9171	14.9661	23.6127	18.5139	13.3302	3.25301	15.5926	25.7518	58.5098	57.3268	77.8481	43.2074	89.8456	57.6291	51.0498	71.139	55.8398	43.21	93.197	85.1674	102.781	52.3481	50.5359	28.949	44.5249	49.6214	30.271	86.9017	47.6964	32.2186	60.6852	62.2331	62.4301	2.33184	0	0.0823	0	22.5321	0	0	0	0	3.27201	41.9492	0	0.804888	13.4549	0.169918	2.39759	0	3.2127	3.21229	0.681361	9.03422	1.0176	27.162	10.2388	40.4038	4.68334	2.92596	2.45045	2.92367	34.6725	0.95583	7.71499	2.6516	3.99283	4.22713	5.07217	0.48549	1.84328	2.76646	0	5.50146	5.74204	24.1557	18.8373	19.0682	6.40241	6.6028	1.20728	3.90311	1.49487	17.8744	11.5859	19.0378	0	0	0	0	0	0	0	0	0	0	0.066283	0.064506	0.138773	15.159	0	5.76228	0.372835	0.164284
CCNE2	1	0.498033	0.466462	6.02177	0	0.61014	0.225841	0.25449	0.437349	11.8115	0.756719	0.719875	1.19532	1.8495	4.86357	0.096127	0	0.436041	0.457281	0.846747	3.11984	3.18823	3.09618	0.683495	0.142615	4.84071	0.042242	0.699644	1.19172	0.514211	0.756705	2.2817	0.255795	0.266117	0.830698	2.13737	0.33229	1.15899	0.35894	1.46676	5.70424	1.14487	0	3.44041	5.64767	0	6.57344	1.00297	0.782423	4.84229	8.99778	2.73266	2.47592	1.81653	2.15756	0.683244	0.623948	4.85766	0.187742	1.75832	1.4822	0.562731	1.13087	0.964582	1.70268	0.74852	0.828463	1.62877	2.29122	2.20011	6.77673	5.34019	2.98331	1.18284	4.4206	1.53078	1.72903	3.46788	2.97521	2.57731	1.84877	9.94556	0	0	0	0.736956	0	0	0	0	0	5.26742	0	8.31781	6.82422	0.058484	14.8616	0	0	0.89672	0.314055	0.736487	0	0.60292	0	0.588511	0.498103	4.20991	0.882722	0.127833	2.89752	0.65819	0.589528	0.189153	0.999063	0.449291	2.08384	0.502913	0.369513	0.077273	0	0.633176	0.245465	0.278892	0.361561	0.941226	0.383487	1.00479	0.276913	0.324941	0.795134	3.54652	0.908329	0.098382	0	0	0.045039	0	0	0	0.033618	0	0.047215	0.451353	0	0	0	0	0	0	0.064406	0
CCNF	2	0	0.071807	0.57849	0	0	0.046587	0.156988	0.40796	0.883126	7.44307	7.91753	1.2333	0.012486	0.497853	0.003278	0	0.538769	0	0.0626	0	0.19636	0.085234	0.912737	0.241361	1.59917	0	0	1.98337	0.472524	0.084625	2.69006	5.8349	5.76285	3.94424	2.18011	0.821728	0	0	0.142432	2.11262	0.117257	1.32332	1.46924	0.466313	6.38189	0.876112	0.497543	1.87777	1.47372	4.12377	1.84868	2.33904	0.113171	0.48169	12.6407	14.4414	7.61113	11.9596	8.66064	9.156	7.51424	14.0488	11.1896	10.3271	10.0311	7.7827	7.10715	5.65225	8.88549	3.90147	7.70272	15.591	2.92309	3.24323	9.17118	6.29197	8.97164	0.441172	0.426706	0.621915	0	0.64149	0.139762	0.795006	0	0	0	0	0	1.38188	0	0	0	0	0	0	0.093634	0	0.002499	0.064684	0	0.107553	0	0	0.261323	0.461618	0.071059	15.6289	0	0	0.347393	3.29651	0	0.695492	6.19177	1.35627	2.06959	2.30416	3.81029	1.01666	0.377915	0.992221	1.16098	1.11646	1.77043	0.250964	0.621044	2.69246	1.07312	0.875549	0.723321	1.91772	0.688979	2.91779	0	0.083125	0	0.03496	0	0	0.04896	7.10773	0.02627	0	0.027239	0.765785	0	0.019054	0.000629	0.039776	0.148247
CCNG1	5	0.580653	0	11.6469	3.05674	2.13595	1.31493	1.18698	3.88973	5.70793	2.11039	1.37262	5.83769	9.34469	34.0927	0	0	2.03244	0.533472	3.20092	10.7188	38.6917	21.2658	2.15887	2.77818	21.7756	12.6756	30.2726	13.6232	1.65392	3.05211	7.53758	24.6087	5.84555	5.80339	8.73685	1.74197	11.6941	0.835866	20.2669	13.1061	10.8095	12.9588	5.55489	13.8375	4.25943	7.54016	2.33382	2.75985	13.9036	8.08778	6.73158	9.24023	4.11302	4.74771	7.9954	1.8185	14.1474	1.96808	8.79406	8.15805	2.39207	5.83995	5.31419	7.98851	7.98287	1.97024	5.63909	7.76676	4.60458	2.86824	4.32046	0.066726	0.68905	3.78881	9.13236	15.3757	11.411	18.0685	22.8343	20.1152	71.5971	1.21376	0.316106	22.8526	9.03886	54.6407	0	54.5118	24.8007	34.7518	89.2513	12.7018	153.064	18.4171	32.9351	68.4062	43.7964	11.7608	17.4564	36.6273	7.28868	100.073	40.3424	9.21239	5.49183	0.580379	45.5329	5.68688	0.148292	46.4736	99.7475	70.4188	42.4136	34.4573	4.45133	30.912	19.1517	22.9324	54.8187	41.7013	26.8503	40.9779	11.3396	6.42821	11.5487	2.23735	21.8502	56.2816	40.3019	76.4987	34.1249	30.3189	124.666	8.76658	6.67364	8.72856	4.39017	5.89578	2.78678	2.50813	10.0868	28.1873	77.2561	7.82394	4.60703	7.40837	6.54285	4.92494	8.05742	6.81618	5.30932
CCNG2	1	0.951505	7.9465	1.34232	0.715381	0	1.73368	0.607852	2.05955	2.99607	0.179896	24.9797	1.72133	8.14579	9.23818	0.091208	0.633818	1.87851	23.7597	3.23028	8.01531	22.4919	8.61416	3.91344	0.743955	16.4273	8.76244	27.4941	11.9995	1.27752	2.97859	19.2171	6.97162	3.43424	1.41073	12.777	3.66189	4.0847	2.75599	3.17078	5.71895	2.879	1.43315	4.67743	5.05439	0.872044	3.55067	1.44759	0.807126	2.99789	5.06093	0.839621	3.40335	2.28686	1.40713	2.93636	0.372851	1.21166	0.090001	0.645742	0.79394	0.59732	1.10585	0.763349	0.834536	1.89123	0.280578	1.12792	1.22547	0.737236	0.197347	0	0.138069	0.566218	0.747725	2.65548	1.35888	1.25651	3.25306	4.09707	1.61524	14.3721	0	0.18932	0	0	0.135665	0	0	0.631399	2.13743	2.67827	3.76073	8.98954	4.67435	7.07617	5.3127	1.01249	2.47611	2.12442	4.2853	1.06061	6.23948	7.77976	0	1.21699	0	1.90704	0.143063	0.031031	0.691356	5.06322	1.09656	2.4678	3.44866	0.214922	1.97095	3.00575	1.05422	2.94316	1.59418	2.07249	2.76894	0.432838	1.90286	1.12596	0.091405	3.12989	2.50512	3.58944	6.2042	1.48929	6.44256	14.2003	0	0.260009	0.257233	0.035384	1.39339	0.06728	0.080244	0.302971	0.112113	0.592137	1.51848	0.042132	0.319168	0.080073	0.324752	0.770225	0.123262	0.542508
CCNH	1	105.901	129.254	48.0724	34.2436	79.5337	81.6591	167.701	168.252	45.2069	225.884	13.3012	135.596	112.856	31.4201	21.9883	22.4128	128.275	170.546	236.499	136.543	213.165	232.846	89.8494	76.6117	107.641	159.613	133.332	288.934	88.6833	74.6597	150.634	242.941	144.437	82.8513	249.772	246.784	202.866	404.84	226.608	246.048	195.745	130.096	48.3849	151.939	41.4423	59.6142	17.2201	43.2887	156.958	155.692	78.0374	171.381	48.4122	100.509	86.4464	51.1812	147.863	14.6552	102.252	72.3432	135.571	99.6042	197.189	218.798	119.355	94.6559	187.415	191.244	107.697	141.046	100.911	34.0834	32.5419	31.8796	207.775	246.718	86.4418	72.3316	31.1168	24.9843	67.404	8.86994	9.8254	18.6254	8.71764	261.807	8.55028	39.944	0	2.41507	55.1719	108.853	169.247	19.0079	78.7916	191.348	68.732	10.9805	5.99772	8.74774	1.54935	20.2642	270.948	0.882476	0	1.05395	14.4749	36.5658	0.656628	12.3462	20.6962	18.9584	29.5127	11.1639	1.19029	10.3043	15.7987	8.95405	15.3517	7.3201	16.0218	14.4608	11.9707	9.5751	2.99032	3.11056	8.6941	11.501	12.1401	32.8509	48.5165	8.91931	24.4447	3.66479	5.37757	8.58924	4.39786	3.57745	3.96198	4.5084	0.085403	3.04974	15.7165	18.4694	5.04799	8.36518	6.54531	3.52977	6.48479	8.73262	1.20343
CCNI	1	91.2343	99.2727	256.09	27.781	102.765	174.064	250.401	232.682	249.486	107.745	177.177	137.701	146.403	381.394	189.438	192	14.4921	389.839	244.468	206.629	522.826	153.888	269.664	83.5972	305.8	504.864	201.712	321.254	140.738	317.882	613.543	245.317	294.183	212.348	251.417	370.625	242.284	323.473	368.883	371.801	557.15	331.549	58.4912	27.4186	192.66	19.2578	94.9882	86.7941	28.8598	109.42	218.932	41.2893	22.39	135.497	145.368	256.482	403.941	199.1	256.681	63.5433	350.521	213.878	273.449	289.691	255.224	184.43	360.041	405.352	280.368	181.433	317.064	263.798	307.345	75.306	170.034	443.328	234.377	1130.92	799.976	712.856	93.1796	31.5418	128.979	15.337	91.4048	81.3643	6.10347	7.80132	45.9095	59.8489	104.908	159.05	101.756	134.412	156.158	88.9324	361.989	39.1467	149.484	220.812	99.3052	179.734	120.586	106.94	73.7187	47.0268	61.6809	71.2262	17.8118	122.937	285.352	187.032	290.617	271.26	171.497	332.686	197.251	522.376	309.518	125.632	146.623	140.888	172.947	453.301	257.863	122.738	259.377	455.543	482.281	274.534	480.696	195.944	262.507	69.3306	243.879	199.434	100.938	76.1004	108.107	174.018	197.249	142.771	214.687	115.509	126.216	163.706	80.9785	77.3204	92.7524	54.3261	127.244
CCNI2	2	0.525611	4.80055	6.55619	54.5384	0.643471	3.97053	1.61145	4.14831	16.4482	34.7968	11.3857	4.80776	2.51375	11.5948	1.18261	2.79307	3.21876	11.5835	13.4792	7.31701	4.70607	1.60825	5.37816	18.3843	8.21134	10.3475	9.80894	1.88671	5.23732	16.4152	6.86827	9.18372	7.88288	11.4738	9.07108	11.1577	3.1568	5.61024	15.3104	3.60689	1.56158	6.3592	12.0095	3.25476	7.06386	5.91399	6.76835	12.078	9.73088	8.32019	14.7853	6.47503	4.01998	8.15664	26.3185	18.7784	39.5452	26.6364	15.4378	20.7266	18.1025	17.6109	13.9859	28.0107	20.195	22.9506	21.3445	20.1022	24.4953	20.5046	9.38994	30.8561	7.48503	8.63833	25.3673	19.8495	17.6928	2.76272	2.33687	3.20168	0	1.15265	0.059803	0	0	0	0	0	0	0	0	0.186529	0	0.258274	0.061733	0	0	2.34011	0.667218	0.055205	0	1.8464	0	0.877163	1.29341	0	0.059925	0.516341	0.403846	1.94838	0.694031	0.056566	0.322588	0.204341	0.234218	0	0	0.931299	0.489671	0.111043	0.255437	0.29572	0.686041	0.527572	1.71774	0.309904	0.523682	0.459792	0.273626	0.129632	0.416199	0.033087	0.026003	0.227525	0.090724	0.089252	0.240402	0.247536	0.150587	0.163155	0.165836	0.124652	0.153588	0.294511	0.196702	0.28385	0.204901	0.162717	0.137064	0.973663	0.46789
CCNJ	2	15.4421	12.6379	1.81779	0.241551	1.57356	0	2.63031	0.071063	2.02217	4.58804	4.27757	3.35689	4.04421	3.12865	1.0507	1.71257	4.79507	4.97015	0.546348	6.32758	1.02806	3.30716	2.86865	2.15028	4.09444	1.9595	2.47912	0.153761	0.412542	0.598322	0.388106	2.10486	2.84568	1.36854	5.35991	0.967828	1.06498	1.86066	3.58353	1.00821	2.03908	1.3738	51.6437	39.3873	16.9056	22.2737	11.3294	3.4051	50.0283	39.0756	6.08753	20.7058	19.901	7.80001	16.328	8.66654	34.5694	3.40401	11.6145	9.77629	5.07762	18.2996	4.11883	16.759	11.9112	7.07922	9.16885	7.97911	13.8964	85.9759	13.829	49.858	10.3301	14.1624	7.39201	11.4744	17.7837	5.58224	5.33518	7.81786	0	0	0.03627	0.830894	0	3.1141	0	0	0.42724	0	1.20973	0	0.715079	0.047183	0.037655	0.265911	0.097971	0	0	0.372483	0.477044	1.57713	0.233134	0.537342	0	0.644296	3.19715	1.02589	1.46106	0	0.363781	1.13949	0.407049	0.643869	0.290428	0.496995	0.325021	1.76778	0.669525	0.215869	0.141654	0.791682	0	0.116748	0.60834	0.494627	0.419591	0.178448	0.339832	0.384051	1.26296	0.120543	1.57011	0	0	0.028983	0	0	0.025968	0.065097	0	0	0	4.14234	0.05703	0	0	0	0	0.083251	0.219937
CCNJL	3	0	0	0.159362	0	0	0	0.215803	0.012685	0.359738	0.05984	0	0.366495	0.034267	0.768856	0.052474	0	0.345742	0	0	0.587646	0	0.039134	0	0.373516	0	0	0.032921	0	0.09893	0	0	0.048138	0	0	0	0	0	0	0	0	0	0	0.897781	0	0.516141	0.073622	0	0.050222	0	0	0.056756	0	0.147654	0	0	0.018543	0.077401	0	0.027162	0	0	0	0	0	0.045346	0	0	0	0.045908	0	0	0	0	0	0.102061	0	0	0	0	0	1.42621	7.05881	0	0	4.36667	0	0	7.69643	0	0	0	0.029817	7.52082	0.034814	20.816	13.2964	1.68085	20.106	1.71909	0.755183	15.951	1.62969	4.1381	0	0.555688	2.2047	0.969729	1.33777	0.108918	0.057367	2.07187	8.7876	1.7104	4.17346	4.09986	3.95702	2.77325	0.500247	3.13706	7.57251	2.27631	0.993584	2.42224	0.797789	2.92885	0.957752	2.45889	2.62723	1.9259	2.05959	3.33129	0.158913	0.083007	0.762226	0.021693	7.86031	3.56165	1.39512	3.93789	9.3032	22.0582	12.466	0.295637	0.183327	0.525273	1.08611	0.711091	3.03625	1.45065	3.16934	0.769262
CCNK	1	44.4559	17.2713	2.57012	29.4936	4.48617	22.9163	21.1127	5.96434	11.6959	11.1303	2.05018	12.9649	16.5259	28.9587	2.1213	3.47522	8.24065	20.6532	19.4946	7.6461	14.3998	12.3802	18.1854	11.64	18.1558	32.0401	51.9415	33.9184	8.78286	11.3822	31.3601	28.9948	8.68819	12.289	14.2797	18.489	18.1447	39.3727	38.0178	14.7207	24.8595	72.3281	4.44668	4.91519	3.1964	4.95624	2.94711	9.68058	8.94853	17.7771	6.22088	11.5881	2.00041	12.3321	8.43094	8.68121	18.0023	7.48937	19.1574	13.616	11.7781	8.99188	6.49627	15.6886	12.3515	9.99177	11.3676	6.89769	7.44519	10.4173	10.5899	5.83983	4.34666	2.41794	6.98984	6.34279	18.4308	2.90252	4.90461	6.33203	0.073542	0	28.1736	1.34198	3.09723	3.26405	1.41395	0.452938	0.697294	1.18106	4.15127	12.4895	3.49457	2.5441	10.075	2.16807	2.73193	3.8834	6.25425	3.35226	0.773053	11.576	13.1737	0.436736	3.09039	0.522971	2.02802	0	1.94352	5.32543	9.87647	6.58732	8.01231	5.37863	8.25573	3.16634	3.34453	6.10048	7.71614	8.04318	6.64869	12.5476	3.4414	5.69449	1.97652	2.61817	1.8623	7.15586	6.01737	10.1989	5.79964	2.76566	5.8472	2.73305	0.433476	3.87976	1.60318	2.62359	2.34169	1.69467	10.8316	2.82781	6.63662	6.99196	7.35725	5.32263	3.34678	1.84652	5.33925	1.21726	1.3105
CCNL1	5	9.20591	1.50841	45.7122	26.184	20.2941	20.3964	4.70423	20.9877	9.11359	9.61012	62.0904	19.6422	5.50816	11.9767	1.50885	1.22411	2.41877	32.1108	9.67052	4.00379	7.65905	15.4938	9.7487	1.49228	24.4945	31.6052	2.47728	30.946	24.6614	13.8843	10.8743	21.8925	16.7552	4.64092	11.4362	4.45514	22.2494	10.9549	3.78642	17.0859	10.6616	9.64398	2.69058	4.44358	2.563	2.63623	2.04148	0.923978	1.99788	5.75228	0.895074	1.75862	2.41631	5.32	0.631471	4.15366	14.0812	2.25691	10.5216	3.92781	14.0163	31.0598	16.1967	9.234	9.67345	4.69278	8.94984	9.80779	5.01967	0.972816	6.22304	2.88007	0.828454	1.07519	9.21831	10.9811	13.9456	21.7954	19.2794	16.97	253.237	59.6302	133.901	33.8554	59.4494	3.92174	0	10.8016	60.4468	276.17	58.8859	243.451	208.536	75.9387	137.077	174.738	33.3	65.1935	27.1671	98.0446	43.0801	113.57	107.386	7.68921	45.7969	25.1138	31.6252	44.8953	13.5503	119.154	41.2172	40.8283	310.325	291.992	39.9525	56.1326	19.2924	24.7193	31.9744	35.1225	52.4259	37.2771	92.2578	74.0817	52.2087	15.517	40.9083	23.0104	24.721	45.8934	107.631	420.793	597.416	13.764	17.787	13.8961	18.3476	10.2513	6.44503	6.77287	10.8872	18.86	37.1301	16.7175	5.88846	28.9318	8.37034	14.3981	18.7857	7.99561	7.55121
CCNL2	3	1.25937	0.201843	3.89943	3.74488	5.80837	0.702107	6.68867	7.9531	0.772962	2.29077	13.6564	20.5932	37.8982	16.8931	13.0588	4.01507	3.02237	10.6859	5.9807	5.85067	12.8504	18.4495	31.2499	11.7117	12.8737	0.255794	9.24633	10.9554	18.897	1.08195	6.64429	1.08158	15.6708	4.39208	4.91598	4.03165	0.418837	1.79071	17.3015	4.38124	12.0833	9.24133	11.211	7.17298	5.45044	9.09137	3.10711	8.38756	6.00039	13.7815	19.6831	8.84842	2.80956	5.46156	32.3479	66.3013	50.3049	35.8888	31.7299	55.107	47.066	76.169	52.4958	34.3913	29.1051	76.3494	49.4085	51.7517	50.4821	10.1392	22.3542	17.0664	32.7953	6.29778	40.4607	27.9023	21.1261	9.34596	6.65011	8.67773	37.2476	209.144	8.59055	17.7697	7.63797	0	0	4.11555	121.157	30.1392	52.205	47.3972	44.3687	28.0831	13.4619	44.4081	13.6022	22.2496	23.1536	5.85416	30.2921	3.17714	54.2018	39.2677	25.9844	10.1203	11.8108	9.53549	5.21196	28.2206	42.2594	18.5545	26.9124	34.5976	99.6698	9.96707	64.8257	29.6542	47.2972	71.5814	93.2383	46.182	22.956	7.99701	16.7163	53.0647	21.8859	20.7586	46.7667	106.497	16.0014	28.5143	23.5349	44.2398	87.0941	43.4776	23.9487	25.1474	9.50361	19.8492	27.3562	9.38982	6.51522	39.2008	41.0411	31.5461	4.93757	10.2562	36.2253	24.7736	16.6086
CCNO	2	0	1.04695	157.22	0.83593	49.2269	152.506	143.495	185.875	101.555	12.8062	46.0859	279.193	134.155	213.943	151.035	8.81877	9.6832	106.452	74.8215	66.1338	42.2713	118.797	381.33	142.031	62.5664	25.8908	22.3984	57.6573	445.241	117.4	27.4377	31.394	65.4208	155.917	40.8371	43.0605	222.366	5.53952	56.9769	95.4572	66.2936	40.2391	86.2265	76.7732	62.5401	105.236	41.3848	124.466	100.693	152.076	114.656	120.315	39.6812	147.313	880.942	506.034	355.515	525.312	226.236	452.639	250.995	768.604	230.263	248.635	325.674	576.667	278.69	279.041	424.941	151.126	209.925	96.8588	141.836	207.475	394.391	157.687	284.315	61.8596	39.3565	40.4355	0	2.32805	0.437346	15.0521	0	0	8.05089	0	2.67777	5.07579	0	0.274844	1.24275	0.113554	1.05101	0	1.04774	0	0.330738	0.116175	2.91686	2.75983	0.542317	3.70468	0	0.552918	0.488541	49.3928	3.1608	3.24059	0.377975	1.79357	0.194327	7.30096	0	0	0	0	0	0	0	0	0.155695	0	0	1.53434	0	0	0.091803	0	26.5608	1.41746	0.114534	0	0	0	0	0	0	0	0	0	0	0	0	0	0	0	0	0.513835	1.12719
CCNT1	5	0.18665	0.043583	9.12411	0.701883	0.22804	0	4.87058	0.290802	1.68156	0.14103	2.37746	0.601066	0.124499	4.8289	0	0	0.491674	1.02618	0.358795	4.86303	4.65061	3.65379	1.24914	0.500216	3.36935	1.59215	4.26334	5.75949	0.190659	0.410787	2.11907	0.254298	4.11761	0.142048	1.92054	0.062501	1.34978	1.015	1.40042	2.94875	2.96879	1.76645	3.27477	2.18504	2.96609	1.66651	3.26211	1.6076	3.21743	5.73213	4.23266	4.39604	1.28076	1.98494	6.14628	2.10764	3.73537	2.19167	3.74596	1.01401	2.76765	2.16001	2.15729	2.60545	3.2121	0.922163	3.63315	2.85099	1.85749	4.39438	1.78616	8.35801	3.11255	6.57723	1.95991	2.61213	3.10497	7.19787	8.12639	5.85632	0.894372	0.389605	0.084888	0	10.2966	11.1924	0	0.162691	1.11422	4.1905	10.0787	5.82163	3.73449	2.16121	23.2997	9.10921	8.66945	0	1.48336	2.83356	0.416633	6.13364	4.68437	0	0.88164	0.187224	6.87891	5.14661	6.35372	0.542492	2.95317	2.44037	3.66124	6.70529	1.87743	1.94036	1.54181	2.18515	2.90807	0.104182	1.50076	1.18323	1.1513	1.15458	0.53043	0.143419	1.63755	1.86181	1.80081	3.01313	7.2547	3.92184	9.1945	0.65158	0.993045	0	0	0.509505	0	0.012592	0.148515	0.140645	0.197142	2.21205	0.016514	0.107333	0.125691	0.544786	0.168482	0.072583	0
CCNT2	1	0.18921	8.04727	0.498184	0.426986	0.231177	0.575483	4.16129	1.4524	1.10825	0.429136	3.63579	1.67617	1.45216	6.12135	0.507564	0.756942	8.97557	1.56094	1.39253	5.58908	3.86962	2.77877	0.865133	1.52334	10.2504	2.31801	9.44192	7.83032	1.59528	1.54918	13.0575	2.97651	1.05414	0.561778	6.4588	0.380389	1.7016	0.343038	10.4434	6.6365	2.41578	3.41991	1.71069	2.07044	2.77638	1.26008	0.692274	1.2459	2.29993	2.42351	1.05678	1.37573	1.01781	1.32662	2.72677	1.06861	3.33877	0.071638	1.59307	1.64112	1.31033	0.818836	1.93552	2.04198	1.07839	0.542722	1.68558	2.15999	1.38668	2.14933	2.32064	0.550307	1.57802	1.76678	1.6866	2.23023	3.26272	3.50519	4.31327	5.90123	8.26928	1.17656	0.064553	0	3.20215	13.9434	0	0.660035	0.251016	3.39957	5.31933	1.20519	11.6048	0.971005	0.598449	3.28787	0.861951	0.281429	1.44294	0.538838	1.12665	1.45575	6.87023	1.89979	0.223467	0.379718	8.93883	5.40851	0.024758	5.14859	4.24262	2.35281	4.55454	4.96647	0.385014	0.983787	1.07766	1.98592	1.13018	2.3668	1.42757	2.26359	1.02687	0.137694	0.717147	0.363621	1.52595	1.17479	0.736629	2.18115	1.183	1.91596	10.6754	0.188786	0.309868	0.01704	0.526625	1.16255	0.191325	0.166054	0.01505	0.873656	2.0278	0	0.067003	0.235833	0.042474	0.082271	0.248503	0.098133	0.302326
CCNY	1	28.0436	4.09499	2.30666	0.863877	2.81033	8.76064	15.2698	16.2822	14.5544	5.07394	17.3896	4.87916	12.7567	4.1884	1.10572	4.9734	4.03159	27.2661	8.80212	6.68895	21.3624	11.7695	9.62634	2.67813	23.1019	28.129	59.8696	12.2968	17.4856	13.1541	24.0068	11.8895	12.3443	16.2661	14.2866	16.4311	12.2652	6.54727	24.4651	26.2408	13.4719	11.2231	3.35886	2.52942	4.21288	3.36805	3.25904	3.41589	3.43243	7.35604	8.3238	2.64093	1.64226	5.42467	3.34945	3.51635	5.40012	2.82418	3.00275	3.70331	3.82016	3.26199	2.88922	3.47919	5.35621	3.44565	3.85159	6.13591	2.44881	3.4174	2.23027	5.38942	1.02512	4.34705	4.21253	2.93363	3.57614	7.53785	7.95289	6.04658	1.09215	13.7976	0.294049	0	0.846496	13.26	0	0.249765	4.43889	0.645526	10.536	16.0252	14.0551	4.1643	3.53475	7.36991	8.48812	7.68796	5.35129	1.92107	2.06784	4.56064	0.804851	0.720217	0.627537	4.65381	10.0316	7.749	0.448309	4.593	11.2071	13.2222	12.8783	8.40691	9.87509	10.436	8.32363	9.59927	11.6094	7.80623	6.68264	6.43977	9.57209	4.85597	6.18975	5.74269	11.5296	8.70901	16.8345	9.18702	14.4408	6.07936	12.6766	4.10575	3.9328	2.48795	5.06871	5.16516	3.78312	3.03799	3.22717	1.33745	1.99424	1.91523	1.73169	10.1133	2.80807	4.19101	7.65499	7.47837	9.8296
CCNYL1	2	0.363048	0.169844	0.410742	0.81918	1.77745	1.21051	0	1.44347	0.032454	0.275161	11.8287	6.2309	0.982306	6.92318	1.01827	0.483143	1.27322	12.4626	2.77908	3.77193	5.41819	5.41306	0.830254	0.902286	8.6718	1.10668	8.48532	6.51471	2.54224	2.6366	4.68161	4.20912	5.75828	0.027566	6.07007	0.970796	1.73844	2.62381	0.603232	7.11422	4.21663	0.626208	18.7207	37.1246	6.21373	19.0125	4.40476	6.09168	31.7402	39.7385	9.16796	27.3081	10.072	15.9783	11.8317	8.30082	51.8591	6.72114	25.9768	16.6458	18.7988	23.2134	29.7609	26.9886	26.0377	7.57019	38.819	43.3605	22.1087	26.2876	13.651	28.2262	11.6578	11.8043	29.4932	39.605	31.3528	50.7869	68.4592	67.8945	0.153319	0.758291	0.041308	0.937472	5.09137	25.6248	0	11.3573	0.724354	2.45285	3.69153	7.97868	26.6643	5.29161	3.15154	27.0643	0.665536	0	5.93472	9.97455	6.99988	20.872	23.1767	4.55176	0.85787	1.27273	1.46478	5.26932	0.705038	0	4.68508	2.02825	7.44591	1.73441	1.63943	2.33659	1.7735	2.95715	5.35389	25.8801	4.21244	7.61902	2.33855	1.6675	2.72161	1.746	2.59594	3.1205	3.56482	5.60281	5.71446	6.52105	18.6491	0.472658	1.44591	1.34411	0.297792	0.046512	0.034035	0.370343	1.27455	0.526355	4.78323	0.041876	0.685041	1.86405	0.040746	0.119947	0.468124	2.45618	1.3659
CCP110	2	0.478248	0.055831	0.44993	0.179684	0	0.544834	3.91245	2.86786	1.50638	0.180748	0	1.92333	1.2409	0.386751	0	0	0.839474	0	1.15333	0.08302	4.43252	0.044181	0.054609	0.454618	5.47952	8.71181	0.167365	0.800693	1.25429	0.444422	0.501035	4.51095	1.67077	0.218277	0.077048	0	2.61414	0.173233	0.868346	0.991156	0.387578	0.823658	1.65273	2.47627	5.8467	1.91156	3.00865	4.01927	2.42365	4.07166	10.4905	1.48005	1.50368	1.96391	5.24999	7.05345	11.5386	4.88775	4.99436	2.53243	3.81598	4.23464	6.8687	5.04544	3.03302	2.34143	4.13915	5.98403	3.51306	4.53179	22.2277	14.0612	17.6529	8.99195	5.05339	9.28172	4.9041	15.5842	18.8482	15.3207	0	0	0.027174	0.620201	2.99327	0	0	0	0.476121	0	0	0.135069	1.32934	1.50859	0.280165	0.3956	0.218149	2.1342	0.116509	0.352828	0.177602	9.43541	3.37808	2.79977	0.098763	0.965659	4.19691	0.095867	0.038603	0	1.08151	4.34946	0.030237	1.31564	4.24194	6.80526	1.61221	0.96055	0.60253	0.216429	0.738299	0.724093	1.64079	2.5226	1.90223	1.91425	1.43074	0.214798	0.66572	0.486472	9.73648	1.60602	0.092876	0	0.098037	0.323372	0.0059	0.020395	0.096657	0.001606	0	0	1.22805	0.010883	0	0.252194	0	0	0.030387	0.03251	0.109071
CCPG1	1	0.188578	6.21077	0.200663	0.850679	4.54955	3.68611	10.461	5.32388	30.7962	0.803217	9.85673	0.15177	3.20263	2.31353	0.512181	0.75398	1.84885	9.40027	2.64338	20.4471	2.31373	1.50987	0	0.212457	7.57598	5.94229	3.32064	18.8237	7.79165	0.18495	7.25428	4.21903	5.63945	0.052671	4.15348	1.6373	8.30919	2.86549	2.59014	9.98729	1.94495	2.07851	2.29156	3.22087	0.422903	2.58215	1.54678	0.469483	3.07959	6.00243	0.119645	2.20751	0.93196	1.33996	1.43641	2.53693	1.23257	0.124185	1.38991	1.71442	4.49374	1.99399	1.46311	1.14974	2.18936	0.195149	3.01979	1.36723	1.47778	4.26101	0.310757	0	1e-06	1.15627	4.66441	4.01809	2.70749	3.45493	5.75796	7.8136	0.07463	1.10929	0.933845	0	0.039596	0.406145	1e-05	0	0.949001	0.803294	0	0.411734	7.00185	1.70015	1.24942	1e-06	1.41461	0	0.289986	4.2434	1.5663	16.7536	2.37225	0	0.11501	0.787148	2.34094	1.88109	0.312174	0	1.35736	1.53165	0.942382	1.38605	0.019001	0.702192	0.381941	5.85544	0.28571	0	0.178929	0.976854	0.067131	0.000123	0.671252	0.137247	0.592807	0.817086	0.991687	1.73517	0.227587	0.632626	4.55362	0.05691	0.218571	0.096043	0.322932	0.332019	0.084224	0.249945	0.060001	0.073026	3.36152	0.893641	1.36706	0.316401	0.253895	0.91095	0.406629	0.001222	0.086025
CCR1	3	0	0.237988	0	0	0	0	0	0.446037	0	0	0	0	0.020261	0	0	1.35075	0	0.933204	0	0.176856	0	0	0	0.048517	0	0	0	0	0	0	0	0	0.123415	0	0.041155	0	0	0	0	0	0	2.19552	0	0	0	0	0	0	0	0	0	0	0	0	0	0	0	0	0	0	0.139165	0	0	0.086858	0	0	0	0	0	0	0	0	0	0	0	0	0.070771	0.116117	0	0	0	0	0	0	0	0	0	0	0	0	0	0	0	0	0	0	0	0	0	0	0	0.356962	0	0	0	0	0	0	0	0	1.63106	0	0	0	0	0	0	0	0	1.25457	0.024846	0	0	0	0.480134	0	0	0	0	0	0.402231	5.85054	0	0	0	0.02298	0.009495	0	0.0041	0	0	0	0	0	0	0	0	0	0.004151	0	0
CCR10	3	0	0	0.928766	0	0	0	0	0.517312	0	0	0	0	0	0	0	0	0	0	0	0	0	0	0	0	0	0	0	0	0	0	0	0	0	0	0.099835	0	0	0	0	1.36954	0	0	0	0	0	0	0	0	0	0	0	0	0	0	0	0	0	0	0	0	0	0	0	0	0	0	0	0	0	0	0	0	0	0	0	0	0.169955	0	0	0	0	0	0	0	0	0	0	0	0	0	0	0	0	0	0	0	0	10.7828	0	0	25.6813	0	0	1.01116	0	0	0	0	0	0	0	0	0	0.921396	10.0897	1.58978	0	0	0	0	0	0	0	0.438674	0	0	0.867384	0	0	0	0	2.51346	0	0	0	0	0	0	0	0	0	0	0.092	0	0	0	0	0	0	0	0.275769
CCR3	2	0	0	0	0.625652	1.02235	13.1329	3.82652	6.30481	1.47952	0.635828	0	2.64615	1.13921	0	7.94008	1.10275	0	39.8364	14.3488	0	13.3537	18.4512	0.953006	14.5922	9.24803	47.7451	0.065279	6.57916	2.60898	3.81214	16.2488	25.4935	4.64486	9.4704	19.6825	10.7841	5.60435	8.94302	14.7849	25.6087	5.6968	12.2845	11.0543	12.7887	1.01728	16.8016	0.996275	6.1419	24.4688	21.8253	2.02348	16.6319	2.83429	3.49092	4.56812	10.6749	7.48045	6.86952	12.2858	13.2926	12.7505	7.83022	16.7626	17.4794	11.692	28.8848	23.3484	37.8105	26.4295	5.56218	0.740707	0	16.7529	14.3388	16.3906	16.2904	7.89987	47.013	54.5262	57.3427	0	0	0.094934	0	0	0	0	0	0	0	0	0.068098	0	0	0	0	0.258634	0	0	0	0.611272	0.293767	0	0	0	0	0	0.320486	0.104606	0	0	0	0	0	0	0	0	0	0	0	0	0	0	0	0	0	0	0	0	0.222846	0.667819	0	0	0	0	0	0	0	0	0	0	0	0	0	0	0	0	0	0	0.107363	0.189282
CCR7	3	0.651293	0.152717	0	0	0	0.085083	0	0.284162	0	0	0.401442	0	0	0	0	0	0	0	0.044334	0.453904	0	0	0	0	0	0	0	0	0	0	0	0	0.03079	0	0.105841	0	0	0	0	0	0	0	0	0	0	0	0	0	0	0	0	0	0	0	0	0	0.111967	0	0	0	0	0	0.043472	0	0	0	0	0	0	0	0	0	0	0	0	0	0	0	0	0	0	1.36176	0	0	0	0	0	0	0	0	0.494001	0	0	0	0	0	0	0	0	0	0	0	0	0	0	0	0	0	0	0	0	0	0	0	0	0	0	0	0	0.366481	0	0	0	0	0	0	0	0	0	0	0	8.82036	0	0	0	0	0	0	0	0	0	0	0	0	0	0	0	0	0	0	0
CCRL2	3	0	0.426306	0	0	0	0	0	0	0	0	0	0	0	0	0	0	0	0	0	0	0	0	0	0.087557	0	0	0	0	0	0	0	0.052146	0	0	0	0	0	0	0	0	0	0	0	0	0	0	0	0	0	0	0	0	0	0	0	0	0	0	0	0	0	0	0	0	0	0	0	0	0	0	0	0	0	0	0	0	0	0	0	0	0	0	0	0	0	0	0	0	0	0	0	0.669338	0	0	0	0	0	0	0	0	0	0	0	0	0	0.451912	0	0	0	0	0	0.178547	0	0.457134	0	0.993532	0	0.09681	0	80.6424	0	0	0	0	0	0	0	0	0	0.121611	1.46059	0.057959	0	0	0	0	0	0	0	0	0	0	0	0	0	0	0	0	0	0	0
CCS	4	1.52858	14.4501	91.6966	0	3.77962	82.6355	0	9.00073	2.68065	4.73061	0.304833	26.3841	0.807741	12.7334	69.4289	0	0	9.90254	67.3758	6.9669	8.87814	31.9046	67.4071	103.321	18.5937	0	7.39684	8.80967	30.9304	3.53734	23.3984	17.6924	26.3982	20.7428	12.5281	7.55503	26.0435	0	13.6683	22.2561	7.47098	25.4828	8.11933	17.0835	140.26	10.6433	7.78128	47.6925	15.1792	8.27602	87.6335	19.6026	5.2911	23.6156	41.9799	165.075	100.417	226.628	58.37	112.33	43.9476	88.3087	46.6679	84.2787	60.3635	106.853	89.7706	59.5801	77.6245	30.9914	127.326	94.3385	66.5792	30.4904	50.7424	36.5366	45.892	1.24842	1.54075	1.09699	0.213742	6.41237	0	18.8594	116.658	0	4.09791	0	162.604	3.51708	0	12.0927	0	45.214	0.362861	0	42.9437	6.77748	26.878	0.318296	0	2.72892	108.863	0	56.7957	10.6062	0.163692	1.12545	0.184358	33.4681	20.9696	25.8848	18.2388	44.2509	71.6217	30.568	94.2801	31.9998	20.3311	1.39728	39.461	24.7318	53.3279	23.1481	44.4551	74.1331	36.8169	14.6305	19.355	17.0081	30.3528	16.5239	17.5238	126.51	160.586	230.497	132.38	56.8905	32.3593	129.647	73.7775	113.295	92.6786	63.7658	129.004	78.7144	45.5593	45.5265	76.0332	66.2657	169.374
CCSAP	2	0	3.03838	0.575713	0.19171	0.311717	0.387047	1.30314	0.848484	0.229319	0.385786	0.053096	0.819795	0.042623	2.47661	0	1.01896	0.447407	2.57057	1.76612	0.885864	0.814625	2.87461	0.75747	0.725309	8.14098	2.672	0.792995	2.62144	1.69649	0.105285	3.11177	3.82463	2.41688	0.688118	0.862734	1.62098	3.87937	2.30727	2.59361	4.47072	1.67725	1.31711	6.36892	3.35781	6.54349	2.38098	4.13593	2.39857	2.20295	13.851	2.54186	6.40421	2.77883	2.83139	1.22407	0.799292	7.25539	0.868062	1.96031	2.01909	1.20126	2.78432	1.09093	3.2071	2.71201	1.60171	3.84239	5.3171	2.49713	8.17638	1.82789	10.6802	0.910284	10.1403	2.19791	5.36488	5.35277	8.08938	7.04816	6.88277	0.071815	0	0	0.661283	6.00745	0	0	0.221961	0	0	0.191475	0.123456	2.83448	1.30914	0	6.11752	3.41316	0	0.455683	0.161151	0.378841	4.54927	1.29271	0.426294	0	0.766692	0.710229	0.561634	0.232587	0	0.720562	0.027342	1.06462	0.637497	0.230358	1.1547	0.300694	0.592104	0.176467	0.227914	0.611513	2.0905	0.321215	0.092705	0	0.097993	1.66252	0.452356	1.07605	0.540313	0.599086	0.476587	3.22125	0.483795	0	0.06895	0.531168	0.27556	0.030905	0.292465	0.121819	0.889646	1.92357	0	0.666354	0.366601	0.028612	0.047464	0.522432	0.066056	0.814083
CCSER1	1	0.337055	0.682887	0	0	6.63568	2.6334	2.02807	0	1.88005	0	3.26699	1.44662	1.63782	19.2514	0.129495	0	2.38294	0.382685	2.32525	7.0301	4.40224	4.33899	1.7178	1.58223	2.53578	4.46235	0.016227	5.89132	0.453538	4.40948	1.39877	0.426826	1.19551	0.714816	0.907664	0.225324	1.67207	7.11175	0.440325	2.26701	3.54084	3.05457	1.36483	1.35417	1.07905	1.18031	0.169602	0.270449	0.822371	1.07467	0	0.789913	0.301986	1.17288	0.23117	0.422507	2.43834	0.540152	2.79483	1.40839	3.40878	0.572785	1.10282	1.69167	1.61894	1.21059	2.78267	3.24908	1.97267	3.1493	2.90292	0.819265	0.49726	0.421991	1.15988	4.08752	2.31306	0.752431	1.28948	1.38614	0.047444	0	0	0	0	0.19188	0	0	0	0	0	0.027253	0.749774	0	0.024453	0.837092	0	0	0	0	2.74993	0	0	0	0	0.273497	0	0.167816	0	0	0	0	0	0	0	0.037189	0	0	0	0	0	0.018434	0	0	0	0	0	0	0	0	0	0	0	0	0	0	0	0	0	0	0	0	0	0	0	0	0	0	0	0.070696	0
CCSER2	1	20.3857	13.9271	13.8012	1.33356	1.59667	4.82328	7.08126	5.78543	11.1042	0.342468	6.39045	5.48406	2.90938	45.7406	3.8652	5.14532	9.06269	14.1997	10.0964	18.5866	22.9423	18.176	3.92582	2.10438	30.9893	23.3063	7.37612	33.237	6.03193	1.59791	28.2045	19.1813	19.1587	9.47015	15.7757	8.6419	19.9907	16.0701	14.3099	14.7744	9.46167	8.81707	15.6685	10.595	23.5731	9.71745	8.19464	13.8106	15.2145	26.5443	22.9174	18.695	6.47381	19.7534	8.26568	6.97305	9.9008	2.14165	7.55924	4.83389	10.1226	3.78783	7.7283	7.05736	6.51179	2.38211	14.2677	12.9066	7.02449	16.4757	4.06069	23.3358	7.54888	16.0338	5.95743	9.20963	9.50014	57.857	53.5451	54.0817	23.3845	0	0.095515	0	2.35819	0.43744	0	15.5466	1.35246	7.59796	0.509741	2.63487	4.0481	3.96589	20.3745	11.1125	9.48801	0.336837	0.521616	12.5651	1.5143	0.553406	0	0.994087	2.64141	2.34277	6.24597	9.88166	0.644031	1.64561	2.21751	3.75538	1.63954	3.97753	1.56139	3.09044	2.7568	6.87257	5.41634	2.58203	2.12644	3.27866	2.14484	3.43491	1.5195	0.787005	4.22374	6.39626	2.63133	3.9857	2.75015	2.23221	24.3096	4.9096	3.23008	1.29103	1.98699	1.34079	0.376555	0.245264	1.33403	0.617064	4.34826	2.76765	0.941658	1.03016	1.64586	0.96274	0.691221	0.854222	0.619076
CCT2	1	145.94	119.755	229.305	97.8435	77.6564	77.9441	217.449	84.1199	95.4436	146.942	75.5803	52.1187	51.3053	141.11	101.324	27.6589	74.1352	189.105	221.487	133.064	279.838	222.503	79.7364	115.095	310.279	424.219	174.371	352.062	83.2357	229.286	346.329	140.036	260.609	105.467	126.985	235.366	70.0398	161.896	219.308	292.176	338.114	180.101	99.3167	103.536	102.831	121.03	49.5008	194.946	124.526	146.346	84.654	172.889	34.2187	171.352	149.943	151.2	119.817	92.3031	176.16	120.715	221.849	75.7348	185.553	177.199	179.681	139.369	203.247	148.193	166.575	81.9927	162.536	63.6856	70.7261	82.3574	159.096	235.999	157.333	209.551	153.743	151.171	65.5349	13.5315	2.62298	3.66073	36.866	213.374	0	3.10131	58.171	127.088	217.079	176.963	249.309	91.3543	116.769	164.167	181.802	63.4631	192.656	131.807	62.9887	138.843	129.08	52.1884	92.384	14.7115	79.6693	87.5996	89.0568	119.881	210.121	174.007	282.441	154.39	71.7353	126.062	72.2897	154.932	189.423	308.12	285.216	160.332	120.494	102.725	78.6806	31.6054	91.5538	152.703	184.229	178.701	257.243	141.887	331.676	39.4481	52.8338	49.8862	39.5936	53.8125	50.6873	55.0538	154.772	65.6134	90.1118	90.9674	65.271	88.8362	42.6294	37.1346	81.9611	28.6863	18.817
CCT3	4	90.6814	162.399	237.863	16.9425	575.623	261.922	268.008	81.894	30.081	153.87	139.565	48.1583	218.348	108.065	242.989	44.7787	15.9789	168.889	237.424	243.603	237.726	313.73	88.5136	272.474	275.576	45.9245	214.476	244.483	130.504	338.574	127.895	134.324	297.139	296.402	99.8455	147.408	63.4479	25.9707	217.527	208.156	235.156	160.834	61.9748	42.4963	107.375	63.3136	31.5357	107.164	46.9103	80.7434	113.718	67.7088	15.733	69.784	54.0307	199.609	111.98	192.142	145.812	261.815	217.304	75.5882	238.258	188.576	148.377	341.378	184.782	231.603	214.87	88.2032	81.2774	82.7666	166.688	103.839	247.812	222.622	81.2982	41.8479	40.3649	46.0047	1.02133	111.756	99.7991	35.8284	26.4895	366.221	17.0828	341.663	100.045	263.311	366.472	103.199	137.004	174.205	68.7484	137.67	208.766	76.1321	113.018	143.748	31.5845	121.326	111.091	26.3837	63.7465	45.6265	55.965	41.9375	14.0786	235.395	131.736	143.382	190.944	116.048	239.963	301.175	188.146	95.0608	165.511	149.294	258.709	137.641	181.922	126.544	113.445	138.546	191.683	201.343	241.296	214.257	245.748	173.997	90.7886	150.81	412.632	206.31	218.756	172.668	239.981	203.89	176.685	345.274	169.231	249.499	300.046	156.762	183.199	133.12	317.492	169.08	127.238
CCT4	5	255.669	38.6995	114.857	54.6995	73.2828	17.8368	116.265	43.1892	13.087	32.9922	100.363	33.696	44.7669	37.2674	14.0899	7.31065	20.8677	164.74	83.2477	201.662	131.376	99.2914	51.6177	35.6226	122.867	77.8949	92.7529	124.55	36.1991	20.768	120.665	33.1458	51.21	12.6044	33.1955	66.3416	45.6356	11.015	80.2529	123.75	91.8108	63.5557	15.2772	16.1018	51.0139	7.11588	12.2805	25.933	23.7697	59.6043	31.6085	39.5779	38.04	43.0045	22.6612	22.4048	26.2035	9.67194	24.0402	13.6445	21.1867	14.066	25.3227	31.3516	23.5215	15.1078	52.5503	57.2856	26.6799	51.4876	31.1156	34.6953	18.8689	20.2239	32.3861	33.2419	14.3708	46.8521	36.223	33.5982	80.425	19.1824	356.634	1.56376	53.0392	51.2827	3.30476	35.9631	77.0265	94.0552	126.266	71.672	174.794	76.4278	259.01	92.3852	104.67	20.8848	40.2316	68.8383	25.7253	183.082	47.1499	8.6808	52.7927	14.9745	80.4665	131.623	3.35211	92.2748	94.68	109.634	103.017	63.688	63.5559	120.993	56.6137	130.265	141.659	92.7664	123.874	88.5303	74.5718	71.901	52.5603	8.12709	72.7288	117.837	101.712	144.267	98.1905	103.911	139.669	55.9582	32.1001	39.8791	57.6688	28.2986	29.3792	6.60646	39.9663	42.7228	60.283	27.4519	51.0288	27.914	16.2045	14.6142	28.8884	19.766	12.2541
CCT5	1	17.5372	113.21	128.558	161.642	52.0351	60.1166	124.276	47.8169	12.4591	112.838	107.41	29.9484	18.8941	81.6303	63.9459	32.0788	23.2777	135.222	106.927	97.9419	122.846	141.66	43.2215	99.1229	154.75	205.338	51.539	132.859	43.4827	143.212	121.966	79.8681	159.242	87.639	98.3632	82.7184	34.9578	29.8038	105.01	133.242	96.553	76.3573	28.6609	54.8691	45.4578	28.955	14.0277	35.9952	53.2025	68.9308	30.7265	51.3449	11.1584	45.1032	40.3691	67.6165	43.3129	31.9002	53.7279	74.6491	87.9617	19.7832	68.9714	57.0288	69.3897	65.335	78.4408	43.0314	67.7626	74.0813	32.1725	29.5049	29.63	23.0124	83.6108	76.7151	23.0655	6.37738	5.77495	7.93719	21.6132	32.4315	34.2833	0	23.545	93.8804	6.63582	0.70932	22.2966	113.947	211.797	52.6689	140.404	88.2594	55.9125	44.3482	90.627	16.4104	68.2238	44.1859	26.1369	37.3918	49.8552	10.585	22.8542	26.5917	83.1676	64.0581	4.58909	55.8653	68.2385	110.221	105.681	48.8865	49.0653	86.46	61.0271	64.2767	69.2435	44.8964	89.0812	49.6232	72.3631	44.6766	39.5044	28.1489	56.3839	100.394	140.511	121.461	174.593	51.9292	86.8086	34.4396	50.5059	29.0626	47.4941	33.4208	13.9895	10.2411	30.34	36.3069	81.8274	44.4636	25.4572	47.8013	21.074	38.2546	40.2009	15.1262	23.3784
CCT6A	5	0.540306	41.8922	21.6141	6.52698	8.60971	55.5032	42.2484	93.7808	120.275	20.5649	110.595	70.8625	52.4764	55.6996	31.0568	44.5004	19.3916	34.2477	45.9818	109.212	80.7496	64.2146	59.1027	34.2769	107.419	134.431	33.7617	78.3255	91.3162	57.6822	140.409	83.7361	67.077	55.4052	77.3416	34.2301	68.3078	8.09462	70.7073	89.2419	61.2257	73.978	30.7145	28.1868	73.9603	13.3081	25.4361	29.9729	23.352	61.2508	42.0646	36.0962	12.6839	32.97	71.1219	11.3548	12.1065	8.66062	12.0256	13.7799	17.197	12.7268	10.435	13.267	41.0026	6.64949	25.4014	26.0918	11.0556	16.9868	8.68746	25.4915	5.77343	21.8345	60.7576	14.0334	14.0341	18.414	18.9943	23.0483	89.8656	10.6711	10.9527	0	25.697	166.119	1.38063	9.35679	48.6669	62.2536	102.877	51.9886	84.1542	37.3503	125.02	92.2819	47.9888	28.0588	37.9613	100.211	39.6774	92.1921	30.2024	37.9031	37.4591	19.7201	98.3756	81.1812	50.2878	76.5022	56.2111	104.853	79.3651	69.5695	32.0921	121.21	54.6118	110.476	102.116	84.9308	61.2794	40.6007	55.0687	66.722	43.423	28.8351	68.2098	96.5096	97.5287	89.8813	197.271	52.5001	119.318	38.5578	28.2126	32.8848	73.9437	34.1127	13.6877	19.3372	36.6925	36.2933	47.3726	33.7023	6.76074	23.1544	15.6496	8.01319	24.5048	12.3477	36.2926
CCT6B	1	0	0	0	0	23.8079	0	7.5904	2.06871	0	0	8.97417	0	2.34371	0	0.157022	0	0	9.66161	1.36137	7.51001	5.24116	0	4.1884	1.42771	2.06345	6.82954	0.062344	0.193304	1.55599	0	0	4.67865	4.45194	0.793008	10.9263	0	0	0	3.2256	3.13677	0	3.22069	2.14496	1.18376	8.88504	2.08371	0.967402	2.16132	1.4231	5.56594	1.00955	8.00118	1.14246	1.52701	5.54032	1.01046	1.81315	0.302873	3.14052	2.00035	2.12003	0.859963	3.07281	3.1594	1.53364	1.36192	2.82439	5.10405	3.22924	6.28172	2.15679	0.737407	2.86867	4.81262	3.18632	4.17698	1.45164	0.363794	0.748311	1.47298	0	0	0	0	0	0	0	0	0	0	0	4.74672	9.94104	0	0	10.065	0	0	0.788205	4.23148	0.593127	10.5448	0	0	0	0.805181	4.70243	2.33629	0	0	6.11504	0.17452	0.511557	0.203113	0.908853	1.23987	2.30752	1.37679	1.45732	0	0.986003	1.14982	2.37463	1.46245	0	0	1.82342	0.540756	0.695849	2.1978	5.17936	0.051365	0	0	0	0.073287	0	0	0	0	0	0	0.061067	0	0	1.07066	0	0.798769	0.032833	0	0
CCT7	4	1.12667	54.0724	46.4339	173.539	140.194	177.745	39.1186	49.62	62.7356	73.5417	61.9453	74.7936	134.574	85.505	105.609	61.0156	3.92511	118.05	165.155	144.142	60.8405	125.35	129.338	177.606	131.973	89.4416	91.2504	50.2553	188.796	282.668	125.416	124.238	78.7696	143.321	42.1652	127.953	19.5606	30.1099	71.7117	95.3868	167.811	82.1404	25.1397	10.0468	32.8537	23.948	12.4888	48.0823	19.8923	24.525	125.151	15.8429	6.16768	40.0965	115.221	59.1401	22.0012	73.2318	22.0406	54.6442	32.5633	21.5442	22.7853	18.9154	53.7309	51.2479	34.2995	32.8058	45.7435	52.2002	37.9804	21.1541	20.9724	78.2335	93.9894	20.9559	19.5222	3.99945	2.69306	3.74878	148.273	266.66	1.80524	141.173	65.4543	3.16138	0	2.89383	238.018	92.2338	148.854	120.288	87.7766	266.191	67.6506	62.8181	167.657	101.843	89.4366	97.2054	40.2498	8.72914	123.573	217.765	135.621	30.2594	36.6108	27.0272	0.974099	190.41	118.918	127.875	184.682	175.64	320.348	301.099	247.931	152.604	129.642	171.347	239.222	164.786	254.065	230.45	137.759	369.563	197.317	218.696	219.159	185.787	211.738	108.148	84.5439	152.019	93.8582	160.53	68.058	85.1971	211.367	140.182	167.147	97.5413	113.835	106.315	96.4916	174.417	189.803	212.342	124.047	215.839	116.224
CCT8	1	13.8745	85.6694	295.717	226.225	36.8175	43.5103	219.733	99.9972	48.1062	61.8073	105.34	79.0483	42.8602	74.0318	19.4278	12.5928	21.6954	170.656	175.325	141.513	290.311	159.923	94.8514	73.9947	197.184	192.845	177.211	195.166	85.3981	44.0636	195.916	225.492	190.634	42.5566	133.552	159.343	165.261	139.535	180.607	262.9	125.56	154.168	36.4723	55.8101	108.023	44.4013	30.9772	108.13	72.6053	138.306	74.741	136.261	17.4995	90.2561	97.1091	98.2688	143.879	27.7055	103.144	49.0226	105.123	70.3908	193.684	150.009	97.4579	49.2869	239.889	271.913	133.396	163.431	212.797	58.2343	136.753	84.4233	150.777	296.499	70.8408	212.864	201.087	207.441	27.1758	6.10871	32.4047	3.71651	6.51387	35.0833	7.88268	0.629801	42.4412	79.0286	37.1793	68.6708	112.787	34.0375	29.1398	66.0928	50.7665	3.24981	17.5811	44.4266	12.3334	190.733	42.1607	40.2132	14.6771	28.0614	75.36	59.4637	1.94003	86.0977	65.8979	93.1847	86.6702	46.8237	33.8729	140.098	37.5993	124.715	95.4306	78.4819	85.1583	51.4398	57.3505	66.1577	42.7236	7.88305	53.1723	114.235	65.3586	129.559	112.459	41.7016	88.8927	44.1204	27.2654	37.9589	24.7707	59.2079	19.8257	9.38517	22.7869	42.6854	85.5332	76.6813	19.3867	14.7632	9.1014	12.0138	18.2886	5.08913	9.91016
CCZ1	2	9.71176	50.2754	26.8408	3.60264	47.0726	61.1461	14.8855	15.1988	31.5768	30.5472	65.8668	13.9112	40.9871	118.342	40.7859	69.0246	37.3254	81.3785	87.0484	72.8799	170.72	97.3159	34.7219	94.5346	194.876	200.815	68.5871	150.361	26.6545	69.7551	121.599	126.499	127.64	43.1886	121.828	104.189	34.4269	142.835	72.0149	183.507	64.8236	25.0529	269.151	321.943	145.016	226.32	73.0257	102.93	426.372	968.632	151.398	555.518	113.893	143.013	254.097	226.034	601.342	187.392	365.565	228.402	471.636	190.525	662.872	524.855	360.987	371.298	816.607	877.968	691.997	257.999	216.403	76.4176	223.668	172.869	472.372	730.54	334.675	813.763	713.587	725.726	14.753	3.2504	1.97905	7.89469	4.62476	35.5402	8.38393	0	6.24049	15.8646	1.18209	5.74686	16.9001	11.3329	35.2577	20.547	5.14155	0.576189	8.2954	8.53838	3.80936	6.30357	5.37927	0.324069	0	2.90687	19.9199	14.9415	7.64482	37.8929	15.2438	22.9038	24.78	12.7064	8.39719	23.0873	13.2789	15.1979	29.8784	1.48925	13.1563	8.98353	9.77323	11.4011	7.32729	4.44625	17.849	16.1821	24.7044	28.7504	49.8711	19.5533	25.2879	30.0446	4.22702	5.83048	5.82611	6.56841	3.58283	4.15409	8.86784	5.29912	29.1019	17.5887	13.0089	4.44531	4.10137	2.42622	9.22835	3.50348	6.30548
CCZ1B	2	5.01277	38.6175	16.3937	3.96258	19.5728	44.8819	15.1695	12.8028	21.7369	12.0684	51.0361	10.741	23.0357	75.775	34.0816	6.1359	4.04194	44.8214	56.0063	49.4802	108.102	58.8914	21.9265	60.0231	118.943	137.201	39.9657	90.631	15.8644	49.2156	72.6051	74.6106	76.7825	40.2049	71.1653	70.6882	16.1969	83.3503	30.3534	106.022	30.0643	23.3044	37.2879	114.627	54.0569	54.0137	14.7461	44.812	138.886	266.333	38.9323	155.62	14.7682	52.5836	131.4	117.06	316.968	101.457	209.538	111.437	274.608	120.339	378.595	290.309	190.969	147.976	396.871	455.018	280.557	67.8891	83.5378	36.2949	74.922	71.0586	233.467	367.553	179.329	577.734	513.357	545.952	6.66705	3.2263	1.02615	3.91904	5.16377	17.4227	2.08058	0	3.09688	13.9961	1.17318	4.43785	11.6131	7.82217	17.9818	18.0451	4.70379	1.71583	4.88014	6.3096	8.6977	4.89629	11.5212	0.32168	0	0.961838	3.59239	2.16213	2.9196	23.0163	9.24361	18.5387	19.2228	7.27591	6.42518	13.215	6.13674	7.9116	12.6904	0.260839	5.56905	3.44252	5.41739	5.72845	5.09138	2.92559	7.30042	7.97328	9.99306	15.3159	30.7641	11.757	23.0992	31.3775	7.95941	12.5539	6.43884	6.8132	2.0966	5.6164	7.79027	10.776	27.9723	17.1501	19.7866	7.08189	6.84275	3.36217	11.7453	3.97546	4.62113
CD109	1	0	0	0.053947	0.211462	0	0.196122	0.073408	1.60339	0.060139	0.216934	6.12768	0.231435	1.06335	0	0.662414	0.107683	0.126127	0	0.331527	0	0.733839	0.424099	0.328195	0.177255	0.698023	0.400058	0.011147	0.412092	0.079655	0.319167	0.195196	1.1814	0.146718	0.174983	0.034641	0	0.252908	0.05209	0.028297	0.457049	0.683437	0.24695	0.458172	0.709342	0.175499	0.697486	0.175325	0.455427	0.867275	0.512125	0.19119	0.854324	0.160181	1.35463	0.295558	0.135163	0.549905	0.108854	0.272132	0.314395	0.405988	0.450493	0.345964	0.209106	0.26365	0.260775	0.266898	0.625667	0.381958	0.039815	0.128908	0.030659	0.342235	0.156282	0.305412	0.272363	0.459093	0.954802	0.716662	0.920932	0	0.299758	0.06396	0	0.006116	0	0	0.031277	0	0	0	2.75427	0	0.036653	0	0	0	0	0.019444	0.090901	0	0.393199	0.017314	0.069184	0.112783	0.405418	0.146289	0.259376	0.15404	0	0.002442	0	0	0.040644	0.146209	0	0.024207	0.016633	0.000602	1.28278	0.032713	0.00078	0.095489	0.272576	0.303071	0.087338	0.003681	0.006003	0.00728	0.005229	0	0.347653	0	0	0.001767	0	0.011485	0.000402	0.000578	0.003226	0	0	0.000667	0.001738	0.001297	0.02991	0.003216	0.011595	0.000586	0.028138	0.020358
CD14	5	0	0.223806	0	0	0	0.285647	0.972945	0.410171	1.68908	0	0.193543	6.0438	0	0	0	1.26029	0	0	0.064919	0.665007	0.611544	0	0	0	0	0.894828	0	0	0.124895	0	0	0	5.33929	0	0.15572	10.1135	0	0	0.130758	0.066429	0	0	0	0	0	0	3.03096	0.050679	0	0	0	0	0.339301	0	0	0	0	0	1.14805	0.092488	0.06469	0.10295	0	0	0	0	0.05032	0	0	0	0	0	0	0	0	0	0	0	0	0	193.092	0	0	0	26.319	0	0	1.63593	0	0	44.0361	0	27.646	54.977	0	87.9675	79.4239	5.64604	0	4.68589	0	3.70655	4.986	0	28.5466	0	0	0	8.92655	0	1.62504	0.825474	14.85	17.0526	0.214125	0	14.2391	1.52641	3.08099	37.3862	32.5972	10.5764	12.9409	13.1006	7.17766	20.2397	0.339784	4.26056	3.68547	6.26404	2.3051	18.0775	8.44454	13.346	0	0.606735	0	0.272437	20.5039	0	0.076644	0.091173	0.576702	7.54792	0.341953	3.30124	0.106955	33.1261	1.04443	0	0
CD151	4	0	0	4.88019	5.0623	0	57.3589	4.52938	9.27757	2.6175	7.54955	0.799779	14.1618	5.24407	4.85963	1.73335	1.30263	0	2.72168	9.08723	0.68751	3.16362	6.3427	14.2333	6.77064	0.341825	0.926354	9.34943	1.18007	16.8298	6.94747	12.4884	2.37159	0.573592	4.83115	0.321542	9.79808	0	3.16724	0.542108	3.51214	2.63265	22.231	10.4708	4.18012	33.742	8.36629	5.87367	14.4625	4.88101	6.71801	17.2161	7.01592	1.75219	5.89476	1.35097	0.615588	0.170913	2.58146	0.83241	0.957956	0.605885	0.607976	0.065605	0.251874	0.739218	0	0.052032	0	0.606881	6.16201	3.20986	9.62575	5.55232	24.5381	1.22868	1.24263	0.8258	0.257364	0.068399	0.041531	0.138039	74.2699	21.0419	0	11.0443	1.10761	0	10.1496	26.4752	8.96945	7.15897	31.5536	11.0053	55.9432	17.4484	7.37839	15.9723	17.5198	22.0415	10.6181	12.9932	4.18478	24.4499	11.4984	3.33479	9.32317	8.51273	34.1948	32.9013	4.30273	13.8289	4.91374	25.6111	8.70168	20.3917	7.76516	30.13	10.2188	5.21547	1.67272	19.8676	35.5914	20.778	15.3338	17.6316	31.9898	6.32998	17.9548	18.1809	11.4121	8.73061	15.2663	4.22744	32.7457	82.8225	30.9657	48.8964	29.2929	107.61	17.9209	70.4605	44.6783	30.1045	51.3268	23.6346	28.9023	55.8877	189.333	84.7332	202.565	89.8056
CD163	1	0	0	0	0	0.392934	0.584739	0.164163	0.557037	8.65944	0	0	0	0.527278	0.520781	0.49396	0	0.845275	0	2.89182	4.15616	0.402324	0.116432	1.24879	2.03227	1.45004	9.74185	0	0	0.164853	5.49041	1.07275	0	0.015612	0.537092	0.025915	3.47222	0	0	0.042599	4.02258	0	0.27683	0	0.13641	0.39257	0.048176	0	0.718777	0.03948	0.075616	0.021704	0.030943	0	0.03874	0	0	0.054678	0.121396	0	0.030699	0.04415	0.034731	0.171834	0	0	0	0	0	0.073021	0	0	0.037198	0	0.125529	0.100791	0.049148	0	0	0.076496	0	0	0.670857	0.0731	0	0	0	0	0	0	0	0	0	0	0	0.037653	0	0.097965	0	0	0	0.476778	0.112496	0	0	0	0	0	0	0	0	0	0	0	0	0	0.03545	0	0	0	2.98386	0	0.017567	0	0	0	0.123514	0	0	0	0	0	3.72404	0	0	0	0	0	0	0	0	0	0	0	0	0	0	0	0	0	0.083203	0
CD163L1	2	0	0.066295	0	0	0	0	0.144987	2.39347	0	0	0	0	0	0.459515	0	0.377782	0.248819	0	0	0.592591	0	0	0	0	0.197159	0	0.022063	0.271806	0	0	0	0.016127	0	0.021557	0	0	0	0	0	0.851005	3.19985	0	1.05736	0.339591	0.346634	0.76921	0	1.45983	0.910545	2.37981	3.46463	2.11197	0.471807	0.754583	5.06905	0.712736	0.144934	0.537304	0.385379	0.678541	1.17254	0.706907	0.874117	0.705297	1.43535	0.516902	0.883882	0.174339	2.10844	1.60992	0.169627	0	0	2.00416	4.54535	0.434072	0.474326	0.111338	0.069093	0.047945	0	1.77996	0	0	0	0	0	0	0	0	0	0	0	0	0.033236	0	0	0	0	0	0.2106	0	0	0	0	0	0	0	0	0	0	0	0	0	0	0	0	0	0	0	0.013882	0.015509	0	0	0	0	0	0	0	0	0	0	0	0	0	0	0	0	0	0	0	0	0	0	0	0	0	0	0	0	0
CD164	1	37.4243	87.4124	50.1291	96.7446	13.3116	11.0648	64.5728	45.9471	33.8772	30.5444	81.6259	49.6667	79.7895	168.707	15.498	12.0581	55.0288	155.2	83.6929	95.6049	209.287	128.76	67.4054	15.0713	187.657	56.2651	338.732	256.643	45.5053	48.5724	209.713	70.4227	23.9449	27.1488	104.631	78.7903	65.2186	51.42	271.909	163.653	159.539	81.651	48.6401	44.4979	14.5569	45.663	13.2189	14.0232	51.4796	44.2451	10.5858	39.7726	18.5958	37.0843	30.6725	14.1075	88.7971	8.58959	44.4441	36.176	15.8013	49.9139	35.1914	40.4816	23.4556	19.0395	25.8709	22.4941	29.6745	17.6515	67.8747	13.1292	4.18648	11.3082	30.8106	72.008	68.7474	58.7307	87.4221	59.5936	19.1303	2.75863	62.9201	2.90477	71.4275	114.127	0	82.4379	11.349	11.8285	76.4634	17.5455	152.454	42.2341	55.2396	41.3999	39.3667	15.9972	26.3977	23.1234	14.0146	162.049	51.1764	2.84069	1.3405	0.440285	25.8631	36.1269	0.500711	8.25009	21.316	22.5818	13.9207	23.7461	4.21664	23.5751	12.7464	7.81908	13.3853	29.4779	6.05434	21.6042	3.9198	4.31596	6.96285	4.6038	27.5917	13.8367	12.779	32.6829	27.3216	16.8459	74.4444	23.4589	20.1689	13.9083	4.42461	8.46551	5.12839	6.5553	26.2565	17.0648	54.3179	14.2465	7.01795	19.4878	4.96645	9.75092	13.241	17.8688	13.5611
CD164L2	3	0	0	0	0	0	0	0	0.199895	0	0	0	0	0	0	0	0	0	0	0	0	0	0	0	0	0	0	0	0	0	0	0	0	0	0	0	0	0	0	0	0	0	0	0	0	0	0.133882	0	0	0	0.105657	0	0	0	0	0	0	0	0	0	1.26021	0	0	0	0	0.497037	0	0	0	0.071294	0	0	2.00404	0	0	0	0	0	0	0	0	0	0	0	0	0	0	0	0	0	0	0	0	0	0	2.51537	0	0	10.994	0	0	0	0	0	0	0	0	0	0	0	0	0	0	0	0	0	0	0	0	0	0	0	0	0	0	0.873505	2.5068	0.330753	0	0	0	0	0	0	0	0	0	0	0	0	0	0	0	0	0	0	0	0	0	0	0	0
CD177	6	0	4.52722	0	0	0	3.00694	7.0031	4.48954	0	0	11.144	1.9889	0.105696	7.11781	11.7021	0	1.08976	0.572566	14.2891	9.76534	3.99209	14.1349	3.42168	15.5148	2.37922	11.541	0	8.79917	1.53455	7.11236	6.84294	10.6903	4.2051	23.5844	0.606971	10.5835	3.01151	1.56798	0.125967	4.59362	6.81929	16.1781	0	0	0.761563	0.458346	0.250058	0.268694	0	0	0.331234	0	0.112881	0.823414	0	1.36531	0.642047	0	0.518179	0	0.340545	0.134735	0.457453	0.63862	0.46799	0.179667	0.131526	0	0.237714	0	0	1.21556	0	0.715159	0.101485	0.290179	0.086837	0.040678	0	0.052565	0	0	0.070992	0	0	0	0	0	0	0	0	0	0	0	0	0	0.192141	0	0.10237	0	0	0	0	0	0.245496	0	0	0	0	0	0	0	0	0	0	0	0	0	0	0	0.030449	0	0	0	0	0	0	0	0	0	0	0	0	0	0	0	0	0	0	0	0	0	0	0	0	0	0	0	0	0	0
CD19	3	0.717886	0.168426	0	0	0	1.19014	0	0.15614	0	0	0	0	0	0	0	0	0	0	0	0	2.75973	0	0	0	0	0	0	0	0	0	0	0	0	0	0	0	0	0	0	1.19264	0	0	0	0	0	0	0	0	0	0	0	0	0	0	0	0	0	0	0	0	0	0	0	0	0	0	0	0	0	0	0	0	0	0	0	0	0	0	0	0	6.55983	0	0	1.82789	0	0	0	0	0	0	0	0	0	0	0	0	0	0	0	0	0	0	0	0	0.56596	0	0.161708	0	0	0	0	0	0	0	0	0	0	0	0	0	0.070148	0	0	0	0	0	0	0.080043	0	0	0	2.18773	0.719732	0	0.099917	0.19535	0	0.040988	0.665796	0	0	0	0	0	0	0	3.06626	2.44459	2.3118	0	0
CD1D	5	0.350562	0	0	0	0	0	0	0	0.314668	0	0.145514	0	0.011345	0.081242	0.00337	0	0	0	0	0	0	0	0.066781	0	0	0.029668	0	0	0	0	0	0	0.034071	0.053242	0	0	0	0	0	0	0	0	0	0	0	0	0.567105	0	0	0	0	0	0	0	0	0	0.037326	0.132425	0	0	0	0	0	0	0	0	0	0	0	0	0	0	0	0	0	0	0	0	0	0	0.049341	0	0.013295	0	0	0.19952	0	0	0	0	0	1.58785	0	0	5.75454	0	4.70913	0.521018	0	1.62331	0	0	0.338912	0	0.006901	0.058511	0	0.069736	0.13622	0	0	0	0.443644	0.013499	0	0	0	0.020384	0	0	0.018009	0.127835	0.002887	0	0.66321	0	0	0.012971	0.004017	0	1.37826	2.27983	2.89129	0	0	0	0	0	0.007077	0.007886	0	0.034783	0	0.004003	0	0	0	0.007246	0	0.006483	0
CD200	5	0	0	0	0.940022	0	0	0	0	0	0	0.128499	0.498803	0.212123	0	0	0	0	0.57441	0	0.871017	0	0	0	0	0	0	0	0	0.081033	0.216275	0	0	0	0.283983	0	0	0	0	0	0	0	0	0	0.132566	0	0	0.501769	0	0.075357	0	0	0	0.566283	0	0	0	0	0	0	0	0	0	0	0.053389	0	0	0.032987	0	0	0	0	0	0	0	0	0.33975	0	0	0	0	44.1043	0	0.284946	0	7.88343	2.83219	0	0	1.66962	0	129.278	9.64681	34.1513	6.00109	9.8504	78.3054	7.98605	0	8.11606	17.3916	8.89328	23.0997	13.1133	4.69641	0.739002	0	2.47908	2.56336	0	0	0.945279	0	0.07915	0.313973	0.704427	0.481063	0.105132	0.066391	0.048712	0.070284	0	1.09668	0.087507	0	0	0.48178	1.93014	0.557005	1.58468	1.58547	0	0	4.04837	8.18705	4.8552	4.53081	4.35497	8.88112	3.37702	1.43514	3.30469	7.90237	28.44	12.3831	1.39418	2.34235	1.68473	0.42566	2.88093	1.45403	1.56577
CD22	3	0	0.230002	0	0	4.212	0	0	0.391297	0	1.11931	0.202892	5.10919	0.497323	0	0.094781	0	0	0	0.030216	0	0	0	0	0.093749	0	0.166625	0	0	0	0	0	0.028025	0	0	0.039764	0.163861	0.095262	0	0	0.033676	0	0	0.260988	0	0	0	0.989359	0	0	0	0	0	0	0	0	0	0	0	0	0	0	0	0	0	0	0	0	0	0	0	0	0	0	0	0.039712	0	0	0	0	0	21.0002	30.7922	3.58224	32.0619	2.54352	0	3.98473	13.1948	0	0	1.66954	1.75408	26.3662	25.0429	9.17053	7.73542	44.2839	13.8611	14.2278	10.377	3.63229	8.45147	3.13015	53.3281	1.54775	2.94771	0.729736	10.2584	0.56758	25.7188	2.78188	1.79696	3.91757	6.05919	36.5033	19.8694	21.0017	6.2988	4.69832	13.9971	20.8185	11.1713	3.23645	14.621	5.16219	24.9835	10.4917	4.7064	6.82451	5.61741	8.54766	11.3272	7.29772	0	0.067761	0.66624	2.5691	1.4276	3.46789	9.58194	2.55169	0.093115	3.30144	0	0.174819	1.32017	0.441115	0.060858	1.62534	0	0
CD226	1	0	0	0	0	0	0	0.291337	0	0	0	18.6744	0	0	7.03764	0	0	0.498897	3.08869	0	6.86162	0	0	0	0	0	0	1.42565	0	0.073777	0	0.150374	0	0.305533	0	0.04624	0.570149	0	11.439	0.038316	0.955306	0	0	0.302969	0	0	0	0	0.026074	0	0	0	0.046018	0	0	0	0	0.097778	0	0	0	0.016468	0.051988	0	0	0	0.107644	0	0	0.036577	0.078237	0	0	0	0.072985	0	0	0	0.172652	0	0	0	0	0.064952	0	0	0	0	0	0	0	0	0	0	0	0	0	0	0	0	0	0	0	0	0	0	0	0.165016	0	0.072847	0	0	0	0	0	0	0	0	0	0	0	0	0	0	0	0	0.658434	0	0	0.046569	0.575764	0	0.483304	0	0	0	0	0	0	0	0	0	0	0	0	0	0	0	0	0.023268	0	0
CD24	4	0.734064	0.336214	0	5.65985	0.780321	0.021045	0.535823	0.402221	0.420052	0	1.00372	0	0.385876	0.11412	0.318807	0	0	0	2.70555	3.168	0	1.30205	0.053324	0.30267	0	4.88992	0	0	0.019173	1.18478	0.147943	0.120145	0	1.534	0.052266	0	0	0	0.124717	2.46456	0	8.92909	1.48692	0.172107	3.41911	0.111689	0.032622	0.337364	0.172242	0.020145	0.082295	0.025396	0.007865	0.11857	0	0.054674	0.052143	0.525637	0.971237	0	0.059637	0	0	0.17912	0.005345	0	0.036911	0.042889	0.701416	0.071923	0.029644	0.050858	0.828787	0.302671	0.057184	3.10737	0.084446	0.342435	0.252967	0.088496	0.196429	1.46197	0.553195	0	0.179995	0	0	0.603403	4.82422	0	0.265398	0.534861	0	0	0.030545	0	0	0.116528	1.07402	0.366752	1.84679	0.492655	0.08484	0.219821	0.475904	4.14606	0.547972	1.33851	1.26855	0	0.957672	0.075452	0.731455	0.125097	0.328682	0.23677	0	0.276741	1.15419	0.03804	0.114982	0.007664	0.241171	0.65719	2.01227	0.116783	0.182121	0.070136	0.135029	0.109719	0	0.044313	0	191.119	138.418	173.45	278.418	137.947	89.7934	44.5079	42.1454	74.8625	94.1295	310.927	246.37	96.9387	115.334	46.4566	107.958	154.59	238.83
CD247	3	0	0	0	0	0	0	0	0	0	0	0	0	0	0	0	0	0	0	0	0.297795	0	5.50348	0	0	0	0	0	0	0.557877	0	0	0	0.041421	0	0.139278	0	0	0	0.116544	0	0	0	0	0	0	0	0	0	0	0	0	0	0	0	0	0	0	0	0	0	0	0	0	0	0	0	0	0	0	0	0	0	0	0	0	0	0	0	0	0	0.359384	0	0	0	0	0	0	0	0	0	0	0	0	0	0	0	0	0	0	0	0	0.904351	0	0	0.336599	0	0	0	0	0	0	0	0	0	4.99852	3.55872	0	0	0	0	2.58654	0	0	0	0	0	0	0	0	0	0	0.326582	0	0	0	0	0	0	0	0	0	0	0	0	0	0	0	0	0	0	0
CD248	3	0	0	0	0	0	0.080625	0	0.467974	0	0	0.110073	0.853396	0	1.73874	0	0	0	0	0.036305	0	0	0	0	0.050995	0	0	0	0	0	0	0	0	0	0.040449	0	0	0	0	0	0.146617	0	0	0	0	0.652374	0.157947	0	0	0	0	0.035643	0	0	0	0	0	0.091427	0.201093	0.17114	0	0.127839	0.288554	0.071279	0	0.171871	0	0	0	0	0	0	0	0	0	0	0.041249	0	0	0	0	0.075043	4.4618	0	0	0	0	0	0	0	2.41095	0	7.11141	0	0.078687	0	0	0	0	0	0	0.788717	0	0	0	0	0.266813	0	0	0	0	0	0	0	0	0	0	0	0	0	1.67783	0.052189	0.029236	0	0	0.504207	0.411074	0	0.237506	0	0.142114	1.2688	0	0	0	0	0.09658	0	0	0	0	0	0	0.040314	0	0	0	0	0	0	0.069005	0.12157
CD274	5	0	0	0	0	0	0	0	0	0	0	0	0	0	0	0	0.531676	0	0	0	0	0	0.070231	0.274161	0	0	0	0	0	0.35984	0.027561	0	0	0.135949	0	0	0	0.932371	0	0	0	0	0	0	0	0	0.059638	0	0	0	0.046828	0	0	0	0	0	0	0	0	0.102896	0	0.013709	0	0	0	0	0	0	0	0	0	0	0	0	0.051759	0	0	0	0	0	0	0	0	0	0	0	0	0	0	0	2.70161	16.7186	0	2.22374	2.58669	8.90936	6.62133	0	0.593828	3.78329	8.83005	0	0.14013	1.54665	0	0	0	0.13785	0.237728	0	0	0	0.386564	0.303542	0.100093	0	1.23389	0.471085	0	0	0	0	0	0	0	0	0	0	0.399567	0	0	0	2.07389	0	2.88375	0	0.136959	0.483498	1.51227	0.363738	0	0	0	0	0	0	0	0	0	0	0.465524	4.15177
CD276	4	0	0	1.18456	3.34223	0	3.73308	0	4.01265	8.39912	1.50077	0.306001	7.11303	0.416785	0	0	1.31304	0	0.453461	0.335882	0.34376	3.16169	4.53442	1.4686	3.72398	1.88593	0	0	2.83639	0.318669	0.116825	0	0.113175	5.39824	12.6947	0.282102	1.15343	2.58637	0.355985	0.182878	4.06212	3.7843	2.66492	0.262444	0.105705	0.603663	0	0.158581	0	0	0	0	0.047225	0.09009	0	0	0.61878	0.084502	0.558583	0.316538	0	0.068574	0	0.032985	0	0	0	0.052104	0	0	0.108176	0	0	0.466605	0	0.199702	0.38707	0.343901	0.016123	0	0	0.138918	6.19252	0.112476	0	0	0	1.33554	0	107.613	14.4716	7.40546	0.160353	3.29943	25.2492	25.8665	9.41591	4.39622	7.77257	27.1996	1.0893	2.61861	0.693753	24.693	26.3986	25.6795	6.17489	0.620774	1.7513	0.0634	37.0073	26.5746	13.0821	46.0517	26.7478	44.335	22.0255	59.7864	22.3486	25.3062	96.6419	45.7305	26.18	37.3279	41.2303	35.9379	45.1602	21.1011	35.9444	29.7749	19.5478	11.7032	11.3048	19.0689	10.3663	46.5456	28.3612	23.3985	26.0365	14.1672	22.8038	15.277	13.9523	32.8798	12.9742	24.7585	35.0197	20.2673	20.9748	29.447	15.3937	36.3439
CD2AP	5	0	0.056267	1.63101	0.181083	0.294402	0.073136	0.246182	0.053463	0.902788	2.18587	6.42274	0.193641	0.97017	0	0.092356	0.320865	0.845315	2.86924	0.65415	1.92435	4.46244	0.289262	0.495306	0.022828	2.17315	1.42448	2.20917	0.287909	0.556983	0.248571	2.56003	2.80454	1.13564	0.9156	4.18972	0	0.704917	3.57509	0.810689	2.04489	0.987031	2.90229	2.55997	2.28276	1.47159	1.54305	0.293116	0.672812	3.21483	3.55793	1.63459	2.21163	1.02399	1.45375	1.15621	0.453014	1.47231	0.091123	0.824994	0.735025	0.223679	0.494746	0.450852	0.680094	0.69867	0.153567	0.812121	0.67949	0.837552	0.899109	3.81346	0.644403	1.43322	1.32461	1.15249	0.697217	1.07138	2.90857	3.82216	3.40297	17.9097	0.50284	0.109538	0	2.48187	0	0	0.209714	0.79916	0	0.180799	0.641152	7.22821	0.777073	1.46683	3.38696	2.12377	0	0.938701	0.583581	0.188913	7.41293	3.66254	1.20806	0	0.844997	12.6463	3.37922	0.094239	0.700012	5.80724	1.98825	2.28539	2.23062	0.489615	1.25053	1.94772	0.992487	1.79558	0	0.389028	1.8691	0.168559	0.087574	0.684013	0	1.45607	1.76224	2.22764	2.91786	2.07366	2.90951	5.89262	0.168304	0	0.021705	0.035828	0.205464	0.019463	0.308745	0	2.04342	2.76158	0.153755	0.170644	0.230833	0.027025	0.119567	0.069099	0.0312	0.054929
CD2BP2	5	0	0	24.4251	1.17317	3.8199	0.118133	3.98716	0.344173	3.49886	13.6076	0.080822	8.13153	3.7373	0.633164	12.9151	0.518829	0	3.22102	7.02612	1.89927	5.24012	9.90035	6.33286	19.0094	3.24972	0.033021	3.43472	6.34553	8.02493	1.26431	5.28763	5.53273	7.01377	4.38268	0.126058	6.90671	0.758502	0.563372	3.7899	2.21172	5.92889	6.73047	4.14622	1.64006	4.29094	2.56307	1.10315	5.87886	1.38438	4.9394	7.30009	3.37218	0.858566	2.82051	24.8846	42.9042	14.3063	22.3877	13.7373	24.3888	11.9463	15.4382	10.9477	15.0453	16.7999	15.3781	14.0069	9.68366	13.5275	5.91287	4.53736	9.33234	4.63685	8.7214	17.6289	9.84006	8.30609	1.14609	1.11098	1.49745	47.5955	15.4832	0.399539	4.0248	6.04824	47.2595	0	37.2587	33.9956	52.7288	37.7707	25.2679	19.0987	15.4318	47.0425	30.6942	16.5798	27.8259	33.4134	22.3269	32.0852	21.1993	55.7519	0.651738	41.6282	2.73375	6.01359	15.0922	19.2551	25.5246	27.2261	22.3829	22.9105	16.8037	22.3747	16.4823	33.2374	16.7138	22.1735	45.941	46.3841	35.6265	25.804	15.4464	13.6501	18.1594	9.99565	12.7813	14.445	17.8446	16.8999	25.7155	25.7834	41.0945	36.726	4.68541	13.1514	7.97489	9.63821	51.0156	0.342414	27.0457	22.1748	7.30911	12.421	22.7166	35.2918	16.6797	32.9855	39.9355	14.1376
CD300A	3	0	0	0	0	0	0	0.761294	0.161857	0	0	0.610179	0	0	0	0	0	0	0	0	0.519482	0	0	0	0	0	0	0	0	0	0	0	0	0.135864	0	0	0	0	0	0.101113	0	0	0	0	0	0	0	0.371453	0	0	0	0	0	0	0	0	0	0	0	0	0	0	0	0	0	0.100069	0	0	0	0.071782	0	0	0	0	0	0.077361	0.073597	0.130389	0	0	0	0	0	0	0	0	0	0	0	0	0	0	0.229753	0	0	0	0	0	2.76681	0	0	0	0	0	0	0	0	0	0	0	0	0	0	0	0	0	0	0	0	0	0	0	0	0	0	0	0	0	0	0	0	0	14.5782	0	0	0	0	0	0	0.300459	0	0	0	0	0	0	0	0	0	0	0	0
CD302	5	0	5.36428	0	0	0.426032	1.10831	0.349906	9.63551	9.84717	6.79676	4.5559	4.19306	0.574325	0	1.34367	28.7506	1.22154	1.91706	0.970801	0.39498	4.24939	1.75317	3.03847	2.05876	3.22938	7.56496	1.79005	7.7723	2.66474	1.19209	5.6958	2.51358	0.677713	0.555295	6.35423	1.89924	8.69055	1.68156	11.156	4.09952	2.52887	2.86418	1.45564	2.62949	2.55456	1.43589	0	0.531869	1.639	2.73661	0.600815	0.955627	0.320163	1.65249	0	0.624852	1.81074	0.131539	1.85105	1.62048	1.27812	1.88394	0.755088	0.824287	0.928027	0.297001	1.3487	0.794906	0.662103	1.0863	0.727626	0.483737	0.414028	0.9572	0.958872	0.966307	2.21879	0.211525	0.510984	0.49058	0.04901	0	0	0	0.256848	21.4169	0	0	1.62113	0	1.93255	1.34333	2.3252	0.819096	0.204233	2.47586	10.4234	1.03536	0.113502	1.78393	0.516567	7.31706	3.79054	0.072617	1.92026	0.94298	4.87507	2.84203	0.06669	0	5.32107	4.13824	3.38171	1.83133	1.35269	1.47153	0.528028	5.09548	9.65221	0.268194	7.40644	5.96997	6.3896	2.72667	2.30698	0	0.991778	13.359	5.86327	14.8525	2.1531	5.06623	5.9406	0.232717	0.047778	2.70421	0.986669	1.15372	0.597579	2.42612	2.33377	0.594225	0.315526	2.25943	2.65899	0.802719	0.625624	1.10299	2.63429	0.631419	2.93865
CD320	4	41.1794	83.9014	62.7213	551.079	499.673	46.0925	157.677	4.62598	8.51352	96.4814	1.21554	44.7405	207.054	31.9111	82.0105	16.1771	1.19294	26.7197	40.9405	11.3895	26.4804	3.601	166.528	108.619	23.3655	1.53368	18.6826	36.449	269.399	112.438	54.4594	55.291	33.9715	65.7796	14.0784	18.3497	96.3548	7.79139	4.03199	25.7959	49.9587	83.1888	15.3121	0.968644	30.1218	8.68193	7.01696	9.99645	8.22281	4.89191	83.4535	7.71874	4.30944	35.1385	88.4759	91.7506	12.0522	51.5867	10.8886	36.4445	26.0541	16.9586	3.01627	8.04023	38.5041	12.9498	9.5099	6.88285	8.68487	13.5014	6.07107	74.1488	1.61788	11.8287	36.4467	6.07457	13.1663	0.591018	1.14389	0.305389	0.576297	34.5297	0.157089	0	134.878	1.53373	0	2.06186	40.6415	93.7752	9.27384	71.6193	22.9351	61.3541	0.65062	17.1875	21.7647	89.2545	0.923698	61.5792	1.75945	0	15.1666	331.441	59.109	17.7118	45.2613	57.4162	0.334134	107.26	32.5347	72.3825	148.642	100.05	145.79	125.646	211.186	46.8357	64.3458	172.895	147.984	59.5164	269.351	107.193	147.232	471.8	115.14	106.308	98.1955	65.2951	87.872	4.0555	47.0014	66.0829	188.723	255.244	106.452	61.3078	58.4994	133.896	182.065	91.275	171.502	134.214	18.1639	180.737	64.1186	169.674	100.576	115.648	67.1098
CD33	3	0	0	0	0	0	0	0	0.295709	0	0	0	0	0	0	0	1.89207	0	0	0	0	0	0.135367	0	0	0	0	0	0	0.009327	0	0	0	0.069562	0	0	0	0	0	0	0	0	0	0	0	0	0	0	0	0	0	0	0	0	0	0	0	0.012301	0	0	0	0.048352	0	0	0	0	0	0	0	0	0	0	0	0	0	0	0	0	0	0	0	0	3.00901	0	0	0	0	0	0	0	0	0	0.006829	0	0	0	0	0	0	0.014719	0	0	0	0	0	0	0	0	0	0	0	0	0	0	0.017731	0.034976	0	0	0	0	0	0	0.004539	0	0	0	0	0	0	0	0	0	7.19706	0	0.007177	0	0	0	0	0	0	0	0	0.005304	0	0	0	0	0.004307	0	0	0
CD34	3	0	0.121965	0	0	0	0	0	0.211666	0	0	0.107451	1.24945	0.087988	0	0.100576	0	0	0.956542	0.354254	0.725137	0	0.04834	0	0.248725	0	0	0	0.623175	0.067266	0	2.79899	0	0	0.039473	0	0	0	0	0.034901	0	0	0	0	0	0	0	0	0	0	0	0	0	0.09486	0	0	0	0	0	0.033409	0.150089	0	0	0	0	0	0.016664	0.109902	0	0	0	0	0	0	0.066887	0	0	0.072536	0	0	0	0.146464	0	0	0	0	0	0	0	0	3.52814	0	39.2564	0	0	0	0	0.480039	0	0	0	0	0	0	0	0	0	0	0.1024	1.33495	0	0	0	2.242	0	0	0.057325	0	0	0	0	0	0	0	0	0	0	0	0	0	0	0	0	3.81264	0	0	0	0	0	0	0	0	0	0	0	0	0	0	0	0	0	0.118627
CD36	2	47.4088	52.2927	0.328441	9.18041	3.18655	4.92065	55.7219	23.5701	21.7256	17.6977	10.4241	13.3462	24.1768	37.8929	10.9579	36.9828	45.1934	84.3978	47.8279	69.4857	76.5889	46.6432	38.6835	20.0289	50.697	48.0671	50.2108	155.375	12.0466	24.7973	110.927	58.7096	45.3944	13.6937	47.4664	54.8906	44.6839	55.9703	9.94575	39.4686	123.816	56.6796	76.9233	98.0522	45.9776	61.5063	21.3734	20.1333	113.115	113.003	39.5982	99.9728	27.1088	52.9223	64.7559	33.3154	81.1894	19.4901	72.0747	49.6114	98.6889	65.2752	82.357	99.0663	95.1003	26.8984	90.2357	74.4743	57.1285	141.143	51.1236	87.7416	71.6683	54.7811	121.642	216.002	78.6927	57.0699	70.6408	90.8138	0.004337	0	0.874233	0	1.28819	1.43056	0	0.743211	1.10454	1.96293	0	0.002777	0	0.569593	0.330249	0.229404	2.18869	0	0.552134	0.442714	5.42557	3.05232	0.367057	0.720379	2.52871	0.284764	0.171355	0.964965	1.36629	0	6.4029	0.18697	0.985729	1.36441	0.105818	0	0	0.142476	0	0.005312	0.021301	0.036197	0.16613	0.260428	0.064413	1.33454	0.038504	0.13063	0.031192	0.338616	7.53214	2.79562	0.087482	0.001847	0.002918	0.004006	0	0	0.011096	0.018484	0	0	0.001046	0	0	0.002044	0.011796	0.16004	0	0.783704	0.196485
CD37	6	6.28386	70.5203	2.40513	11.3418	3.0998	83.6364	11.5551	49.7133	148.467	54.1916	0.505767	62.4408	137.014	4.16127	1.48483	29.8729	0	0	15.1143	52.3174	2.42785	48.2002	18.7428	26.5819	13.9733	0.323462	8.63671	6.70593	104.712	0.526657	10.7046	0.872799	42.9547	45.4561	5.0685	24.0976	45.4925	9.82945	43.4595	29.4597	2.56606	9.8845	19.3621	6.63929	7.68641	13.875	2.47877	10.582	6.56079	7.46262	18.0079	15.0754	3.08678	17.2334	21.5676	18.0698	6.16257	15.4697	8.14722	13.1084	11.4652	17.1302	6.52763	10.7066	16.0193	11.1027	4.32459	4.01092	5.74924	12.9039	14.8434	4.53181	0	3.07386	21.8599	5.33987	16.1903	1.14942	2.05295	1.69749	0.680946	0	0.431213	0	0	0	0	0	0	0	0.934809	0	0	0.375479	0	0	0.396925	0	0.210607	0.131138	0	1.78716	0	0	0	0	0	0	0.770104	0	0	0	0.159384	0	0	0	0	0	0	0.428712	0	0	0	0	0	0.486641	0	0	0	0	2.05467	0	0	0	0	0.574213	0.09522	0.216219	29.5843	0.082151	0.101645	0	0	0.112402	0.113434	0.234377	0	0	0	0.161689	0.285325
CD38	1	0	0.230329	24.6253	0	24.1003	1.76195	18.0125	7.79584	1.73635	17.2597	0.19895	5.43501	9.44228	17.7265	0	2.59289	13.6651	13.5392	15.8334	24.6267	31.468	15.9437	7.40716	22.929	39.1209	0.167358	33.7358	6.10362	5.27357	2.04375	11.9394	12.2931	28.0582	5.24468	28.9264	16.5675	13.5216	13.6465	13.6711	32.0902	23.5812	10.2279	29.1401	39.6344	15.5698	30.7326	5.45008	9.58366	31.3113	47.6398	15.0706	59.0045	12.1973	21.9116	4.03278	5.81906	14.2853	7.70137	15.2109	16.7584	11.2393	4.66097	11.7519	24.2255	29.713	11.7943	17.2946	14.1831	14.1772	9.85289	32.2018	2.44752	0	10.6118	14.4061	14.0111	15.7399	4.15794	3.19873	3.34776	0.274744	0	0	2.46847	0	0	0	0.840873	0	0	0	0	0	0	0	0	0.612324	0	0	0	0	0	0	0	0	0	0.108501	0	0.610222	0	0	0	2.483	0	0	0	0	0	0	0	0	0	0	0	0	0	0	0.43821	0	0.131508	2.3733	0	0	0	0	0	0	0	0.157595	0	0	0	0	0	0	0	0	0	0	0	0
CD3G	3	0	0	0	0	0	0	0	0	0.604399	0.175194	0	0.249511	0.20745	0.941301	0.26855	0.414408	0	0	0	0	0	0	0.013072	0.227104	0	0	0	0	0.129681	0	0	0	0.055284	0	0	0	0	0	0	0	0	0	0.06393	0	0	0.01625	0.034704	0.077497	0	0.019273	0.008189	0.011547	0.020118	0.013612	0	0	0.743126	0	0	0	0	0	0	0	0	0	0	0	0.281602	0.052943	0	0.071231	0	0.217745	0	0	0	0	0	0	0.159757	0	0	0	0	0	0	0	0	0	0	0.062077	0	0.239756	0.023103	0	0	0.105502	0.092928	0	0.693897	0	0	0	0.062148	9.50491	0.022121	0.064544	0.192448	0	0.023557	0	0.237223	0.316935	0.426935	0.498047	0	0.608906	0	0.392764	0.190933	0.188008	0.007984	0.04121	7.3094	0.367528	0.119863	0.150372	0.165832	0.13819	0	0	0	0.081383	0.215099	0	0.158051	0.1246	0.155129	0.94851	0.169473	0.005482	0.241794	0.105323	0.166507	0.24997	0.150801	0.1991	0.181272	0.411886	0.401476
CD4	3	0	0	0	0	0.588963	0	0.491666	1.26742	0	0	0.099341	0	0	0	0	4.47878	0	0	0	0	0.923996	0	0	0	2.50622	0	0	0	1.80049	0	0.025309	0	0.041891	0.036464	0.038921	0.642282	0.74699	0	0	1.51765	0	0	0	0	0	0	0.387732	0	0	0	0	0	0	0	0	0	0	0	0.030879	0	0	0	0	0	0	0	0	0	0	0	0	0	0	0	0	0	0	0	0	0	0	0	0	0	0	0	0	0	0	0	0	0	0	0	0	0	0	0	0.069356	0.045338	0.355613	0.1688	1.98086	0	0	0.481237	0	0.084053	0	0.699284	0	0	0	0	0	0	0.242967	0	0	17.9804	0.965088	0.184474	1.41509	0	0.454376	0.185072	0	0	0	0.192034	0.38015	7.74496	0	0	0	0	0	0	0	0	0	0	0	0	0	0	0	0	0	0	0
CD40	3	0.924239	0.434535	0	0	0	0	0.472163	0.199284	0	53.07	0	7.33588	51.2344	0	0	0	0	0	0	0	0	0	0	3.32608	2.24736	0	0	5.0952	4.1194	0	0	0.05316	0.044846	0.069748	0	0	0	0	0	0	0	0.803627	0	0	0	0	0	0	0	0	0	0	0	0	0	1.15644	0	0	0	0.171443	0.240491	0	0	0	0	0	0	0.056709	0	0.125801	0	0	0	0	0.076565	0.145705	0	0	0.160579	0	99.9816	0	0	0	0	0	0	0	0	0	0	72.4372	1.03202	6.17708	0	0	0	0	0	0	0	0	0.112466	0	0	0	0	1.76934	0	0	0	0	2.81189	0	0	0	0.155282	0	0	0.104483	0	0.101599	0.258899	0	0.870745	0	0	0	0	0	0	0.059107	0	0	11.0252	0.084072	0	18.8733	0.037191	0	0	0	0	0	0.082913	15.1405	0.207697	2.7312	0.075099	12.8752	0.210178
CD44	5	0.607725	0.58368	1.09276	3.24234	0.407589	0	0	0	0.113009	0.784669	0.415166	1.44528	0.176502	0.917654	0.048024	4.86216	0	0	0	0.419602	0	0.212656	0	0.031256	0	0	0.025936	0	0.116683	0.275659	0	1.67408	0.06477	0.308676	0.735061	0	0	0	0.276604	0	0.03181	0.90318	1.601	0.130138	2.44318	0	0.245374	0	0.040917	0	0	0	0	0	0	0	0.401717	0.877556	0.131095	0	0.08974	0.217277	0.041976	0.024805	0.107362	0	0	0	0.074035	0.091938	0	0	1.45006	0.285592	0	0	0.636286	0	0	0	14.3349	0	13.9522	0	0.906382	7.00731	0	32.4362	4.20738	0.749755	43.4834	7.61004	34.3414	14.1991	1.4062	12.6145	3.65975	9.0669	4.27877	13.4741	10.6171	29.8755	16.7466	0	5.62667	0.915248	3.7318	13.7367	2.64789	5.01241	10.1273	9.14596	9.17006	6.5961	1.15449	3.1575	1.68607	14.4467	25.3241	69.1437	9.37409	10.2968	9.7145	9.16529	6.8315	4.9382	2.93022	17.625	15.8644	22.799	3.36399	2.62439	17.2802	4.11613	0.060919	0.588098	2.79748	1.49822	3.71723	3.33113	7.8504	2.72281	4.89572	0.272048	1.61054	3.86991	3.27163	1.26801	14.7541	0.242898	7.62132
CD46	1	1.70622	5.59151	2.794	4.33056	1.04414	0.758509	1.49363	2.44295	2.67647	0.647097	1.38344	2.39242	8.79385	29.5296	4.12018	1.70183	20.5594	16.7608	9.23775	8.10002	21.0558	29.3523	6.4535	2.54654	21.8892	28.7566	33.0983	25.7241	5.39669	1.23871	23.344	15.7403	5.3116	6.72715	6.26772	2.84927	0.580117	0.458374	10.1069	27.7132	11.7984	6.44415	1.81371	2.11034	5.94011	4.10196	1.72182	1.43715	1.40646	2.74587	1.47866	3.31435	0.859093	6.09602	2.04833	0	0.218481	0.160844	0.940292	0.286171	0.312431	0.138349	0.199503	0.325873	0.266057	0.251898	0.157495	0.358597	0.343548	0	0.127034	0.098447	2.02744	0.44121	0.689731	0.224604	0.178099	0.122677	0.285778	0.393018	13.1643	0	69.2588	0	0	2.42485	0	0.739981	0	0	10.7797	24.8303	44.6302	5.29291	10.6651	20.2006	4.9282	1.26702	2.78756	5.88876	1.57954	27.2555	11.7161	8.55436	0.833793	0.640253	12.9768	21.1091	0.054933	0.598019	1.85163	7.8313	2.11428	3.1001	2.31051	2.58637	3.83676	4.87754	4.01035	32.3641	3.45921	3.24553	0.643042	0.774593	0	0.820748	3.62258	1.18911	1.4247	3.63871	2.69237	6.8768	4.24552	8.1288	3.32199	2.39013	1.32095	0.558972	0.657338	7.01693	1.73745	7.63584	12.3385	4.448	0.606702	1.18415	0.14362	1.23376	2.51097	0.219153	0.875011
CD47	5	2.46595	0.740466	0.742168	1.66861	1.05476	0.205866	1.26026	0	1.18863	1.35209	0.410911	2.37866	0.614778	0.598296	0.318181	20.3119	1.94721	0.451755	1.2126	0.942326	0.311539	0.247777	0.45073	0.750265	0.51338	0.083328	3.60097	0.233157	0.454511	0.746524	0.103295	0.238129	0.4622	0.224969	0.883628	0.164953	0.144281	3.65669	1.3024	0.753561	1.61499	4.19722	1.6291	1.22362	2.68139	0.74315	0.600026	0.88042	1.60633	1.98509	0.719401	1.82478	1.10399	1.29496	1.34549	0.438707	1.57937	0.373153	0.334628	0.470413	0.398609	0.133301	0.148354	0.419301	0.630754	0.233188	0.732184	0.704039	1.00701	4.60941	6.0369	0.386324	1.17359	0.450652	0.667396	0.958492	1.26149	0.836729	1.28072	0.732717	0.27779	0.256855	16.0941	1.27888	2.7227	11.6692	0	0.429183	5.23705	1.10806	3.6945	9.42599	9.54394	3.49883	26.7984	8.13965	4.64973	0.182932	0.813215	1.71446	1.46557	0.862542	8.18481	3.40111	5.64987	8.6922	21.2699	4.69356	0.257202	8.24224	17.4703	15.1629	12.9671	8.71769	3.47642	5.6919	6.67438	31.3383	22.3718	24.6536	16.3439	15.7375	9.95219	12.1289	9.90888	1.77473	13.682	10.9941	8.17368	18.8595	6.95	6.17359	16.5016	5.65034	4.19048	2.46539	5.32685	4.01304	5.10453	1.10352	9.11009	4.82319	24.9225	4.28648	4.31371	2.50197	1.80826	4.61403	6.37123	0.818844	1.21535
CD48	3	5.48458	0.970751	0	0	0	0	0	0	0	0	0	0	0	0	0	0	0	0	0.093751	0	0	0	0	0	0	0	0	0	0	0	0	0	0.265798	0	0.113126	0	0	0	0	0	0	0	0	0	0	0	0	0	0	0	0	0	0	0	0	0	0	0	0	0	0	0	0	0	0	0	0	0	0	0.130256	0	0	0	0	0	0	0	0	0	0	0	2.87425	0	0	0	0	0	0	0	0	0	0	0	0	0	0	0	0	0	0	0	0.488323	0	0	0	0	0	0	0.119493	0	0	0	0	0	0	0	0	0	0	13.8513	0	0	0	0	0	0	0	0	0	0.649212	0	6.78386	0	0	0	0	0	0	3.46665	0	0	0	0	0	0	0	0	0	0	0	0
CD5	2	0	0	0	0	0	0	0	0	0	0.322549	0	0	0	0	0	0	0	0	0	0.14787	0	0	0	0.647945	1.0329	0	0	0	0.985003	0	0	0.024228	0.371777	0.967685	0	0.425831	0	0	0	0.377983	0	0.366902	0.677715	0.182848	0	0	0	0	0.207617	0.298463	0.02856	0	0	0.102406	0	2.7968	2.90339	1.44376	1.47641	2.97368	1.55947	1.51683	1.36318	1.45384	1.46072	0.733644	2.15198	0.182528	2.09841	0.117055	0.126727	0.098153	7.57712	0.274803	1.09591	1.92807	0.828404	0.277536	0.310043	0.394499	0	1.77624	0.048387	0	0	0	0	0	0	0	0	0	0	0	0	0	0	0	0.069428	0.044709	0	0.298238	0	0	0	0	0	0	0.054807	0	0	0	0	0	0	0	0	0	0	0	0	0	0	0	0	0.16358	0	0	0	0	0	0.05332	0	0	0	0	0	0	0	0	0	0	0	0	0	0	0	0	0	0.110005	0
CD52	3	274.369	91.477	0	0	0	0	0	0	0	0	0	0	0	0	0	0	0	0	0	0	0	0	0	0	0	0	0	0	0	0	0	0	0.824436	0	0	0	0	0	0	0	0	0	0	0	0	0	0	0.202582	0	0.416056	0	0	0	0	0	0	0	0	0	1.36697	0	0	0	0.360473	0	0	0	0.263669	0	1.6275	0	0.444633	0	0.43817	0	0	0	0.702236	0	0	0	0	0	0	0	0	0	0	0	0	0	0	0	0	0	0	0	0	0	0	0	0	0	0	0	0	0	0	0	0	0	0	0	0	0	0	0	0	0	0	0	0	0	0	0	0	0	0	0	0	0	19.2226	0	0	0	0.409074	0	0	10.4922	0	0	0	0	0	0	0.421784	0	0	0	0	0
CD53	3	9.24158	2.1722	0	0	0	0	0	0	0	0	0	0	0	0	0	0	0	0	0	1.6123	0	0	0	0	0	0	0	0	0	0	0	0	0.3587	0	0.0754	0	0	0	0.12649	0	0	0	0	0	0	0	0	0	0	0	0	0.086658	0	0	0	0	0	0	0.117157	0	0.031359	0	0.061524	0	0	0	0	0	0	0	0	0	0	0	0	0	0	0.090396	0	0	0.388607	0	0	0	0	0	0	0	0	2.09924	0.352272	0	0	0	0	0	0	0	0	0.096604	0	0.652534	0	0	0	1.37922	0	0	0	0	0	0	0	0	0	0.101057	0	0	0	9.61423	0	0	0	0	0	0	0	0	0	0	0	17.6766	0.093829	0	0	0.251803	0	0	1.82264	0	0	0	0	0	0	0	0.103668	0	0	0	0
CD55	5	2.9072	17.243	2.01337	3.29272	41.5713	9.01061	20.7108	14.5996	29.9337	22.8047	7.30715	25.6866	21.8615	58.8568	12.3107	10.306	51.6398	23.0703	22.1682	33.1928	109.376	22.8365	26.7968	15.9907	64.9177	26.8236	34.88	79.636	8.98085	11.2749	43.4339	37.0359	62.4372	12.5371	30.3317	26.765	26.0367	36.8034	35.4667	69.6321	28.5598	31.8547	30.3262	47.9381	44.3393	57.7941	16.0088	24.3078	51.3929	111.072	44.3947	75.4423	17.8204	37.0831	31.693	7.26945	27.8176	6.75951	19.7718	16.432	28.1285	13.4246	33.3329	25.5565	26.201	9.6057	24.8604	17.6192	23.9084	25.6618	14.542	22.2555	11.5092	26.9445	39.6078	45.3153	27.4383	21.2626	35.7371	36.3696	97.5006	1.0122	173.292	0	25.6736	97.3836	0	61.729	6.13319	17.3435	286.647	196.33	198.676	82.5342	26.6648	161.222	97.9529	30.1449	10.1508	43.7653	19.3329	130.864	67.3666	26.3034	15.4474	3.72547	117.777	56.8093	1.05802	12.0723	23.3286	34.0317	34.4234	20.5919	7.3988	42.6816	48.8502	33.6564	51.0083	15.7849	24.2504	20.57	22.448	13.0603	14.4914	14.2399	57.1677	57.2831	60.7632	76.2544	49.4736	23.1358	31.0257	110.509	35.3867	27.4076	59.0564	8.94105	10.5317	33.8926	29.1354	49.2859	19.6083	25.0289	28.7024	6.99247	3.48465	12.0013	24.5038	15.524	10.8049
CD58	4	0	0	0.510223	1.00122	0	0	0	0	0	0	0.267245	0	0	0	0	0	0	0	1.00141	0.466118	0	0.376004	0	0.520407	1.38806	0	0	0	0	0.186202	0	0.3087	0	0	0	0	0	0	0.093412	0	0.38897	2.2448	1.36409	2.55776	0	0	0	0	1.07651	0.445837	0	1.84458	0.698189	0.475882	0	0	0.233678	0	0.585538	0.261318	0.224665	0	0.08862	0.340191	0.285169	0.04307	0.211546	0.653851	0.413763	0	0	0	0	0.16202	0	0	0.373083	0.174	0.046268	0	0.372789	0	0	0	0	0	0	0	25.184	0	0	2.09675	0	4.98963	0	0	0	0	3.35627	1.94464	0	0.947864	0	0	0	0	0	0	0	0	10.8917	2.90144	11.8579	0	0	2.01133	1.56367	0.859275	1.75406	15.0121	1.0927	1.46845	3.17149	0	0	1.54766	3.49028	3.14158	0.662887	2.75355	0	0	0.418085	10.7786	8.16527	2.68003	17.7537	6.3431	3.19273	0.180054	11.542	5.53082	12.8225	6.04539	0.240761	0.25698	10.9302	1.06672	2.74465	4.96709	0
CD59	4	6.55045	10.1377	37.7912	17.5548	46.7782	10.9649	18.65	20.457	18.0558	13.5253	17.8994	18.9472	9.17437	17.4487	20.277	12.4931	14.5114	30.6352	41.3029	49.3145	47.5648	42.6866	22.0535	23.7	35.1367	41.8376	20.0389	40.5576	15.4871	20.5724	36.0654	34.7972	35.7532	24.2163	30.23	49.9571	21.3754	57.9154	36.0274	36.511	34.5257	34.2056	30.6097	27.819	28.9462	21.2544	12.8444	23.0856	40.7646	51.467	32.9957	37.6266	15.998	35.8626	24.311	14.0236	13.763	13.4057	22.9367	22.1232	26.868	10.2775	7.56502	17.9547	34.5006	10.4585	25.1197	15.9254	16.0799	57.7689	30.1612	38.8885	26.5826	33.0075	30.3839	14.4619	18.2997	9.41129	9.70482	9.42159	54.9288	12.6969	73.5353	0.8863	41.3512	90.2986	2.30968	43.4638	18.3216	40.4419	110.098	179.888	140.181	62.9602	91.8838	112.242	66.5664	8.03151	49.8555	62.6127	26.5819	205.093	29.9085	15.9646	11.4646	4.78544	27.8618	53.9187	1.3171	21.8135	45.3485	39.7949	37.2667	16.106	10.8492	16.1781	20.2247	12.9672	22.9367	77.3532	44.5223	40.6101	15.8451	10.8073	13.0093	9.15026	30.4184	43.0168	32.9314	80.0765	40.0405	18.9458	38.3002	124.216	108.341	91.6572	144.857	157.668	71.9081	101.265	194.153	126.738	151.865	136.042	98.0923	65.6794	66.3358	66.7632	122.086	47.9055	48.7771
CD63	4	4.22288	46.99	19.4934	36.1898	37.1395	0.729316	0	0	21.6916	92.7576	6.92466	290.812	12.1174	0	11.7828	49.3021	0	7.07345	28.4835	55.0144	30.1008	16.7324	3.02882	12.1392	0	35.0522	2.13918	52.6867	11.1816	2.57432	13.2552	9.81868	7.67967	6.42853	10.5057	33.7202	0	15.5186	4.86249	0.162857	8.21955	27.1514	3.48491	5.9488	11.2208	2.97008	16.1616	0.255169	0.486879	0	0.135756	0.395567	13.371	2.0932	0	3.44028	1.88961	23.6961	2.87141	4.35198	3.81163	4.05657	1.24559	2.81004	1.96655	3.1298	2.19883	0.817982	3.64849	0.620039	0	0	9.64525	0	6.42166	3.86445	6.43485	0.757712	1.4537	0.654509	1521.94	1847.21	4070.4	1019.61	604.409	2119	82.8474	1637.24	605.511	392.257	3616.77	1387.57	1736.87	2498.46	1620.41	818.493	1363.47	956.898	3944.56	1274.27	1017.88	1068.5	1371.55	1019.88	249.569	89.6901	173.639	583.707	120.952	329.674	889.662	554.231	981.86	375.328	603.832	523.636	554.16	825.433	825.087	1424.21	1209.85	1039.32	664.231	1004.37	542.219	433.428	726.914	860.687	837.178	848.593	526.089	1004.88	493.884	3559.59	2428.71	1456.18	2641.62	2324.5	1453.47	2322.03	2570.96	2410.19	2199.88	2300.14	2978.07	1473.32	2074.05	1881.87	2949.93	825.801	1171.84
CD68	4	0	0.188225	0.319703	0	0	0.012032	0.088675	0.345357	1.76429	0	1.17344	0.262071	0.444136	1.37945	0.199055	0.27482	0	0	0.002719	0.838917	0	0.085934	0.394764	0.162274	0	0.209505	0	0	0.655147	0.014465	0.002352	0.310164	1.12862	0	0.442361	0	0.118332	0	2.34634	0.007049	0.077245	0	1.278	0.340905	0.182108	0.006117	0.378653	0.142089	0.106763	0.643789	0.120499	0.027217	0.287874	0.166613	0.595896	0.234108	1.19959	1.14446	0.308919	0.620706	0.105378	0.307818	0.106963	0.277173	0	0.077261	0.338837	0.100839	0.563983	1.78732	0.256246	0.136982	0	1.33378	0.26385	0.125601	0.349689	0.078538	0	0.101488	0.037501	5.03193	0	0	0.147267	0	0	0	0	0	0	3.45644	9.84031	4.42114	0.105456	7.9951	8.9627	1.84297	3.05369	0.336133	2.39444	0.565867	5.26098	0.2674	1.51739	1.51776	0.093709	0.566203	0.650381	0.233266	3.13361	0.433328	1.54442	0.806071	4.34393	2.79401	5.66894	0.066606	0.078615	71.5263	2.71176	2.86934	0.375091	1.23932	1.21166	1.2848	0.072641	0.396242	0.13296	2.21176	0	124.105	0.167471	7.21901	12.6864	80.8698	17.7973	5.29133	0.98078	7.79276	18.6514	5.94718	2.25902	7.53849	19.2146	23.5488	23.6063	20.1398	26.5687	8.04975	4.39241
CD69	3	116.356	38.3859	0	0	0	0	0	0.185007	0	0	0	0	0	0	0	0	0	0.787703	0	1.49255	0	0	0	0	0	0	0	0	0	0	0	0	0	0.064613	0	0	0	0	0.058418	0	0	0	0	0	0	0	0	0	0	0	0	0	0	0	0	0	0	0	0	0	0	0	0	0	0	0	0	0	0	0	0	0	0	0	0	0	0	0	0	0	0.600398	0	0	0	0	0	0	0	0	0	0	0	0	0	0	0	0	0	0	0	0	0	0	0	0	0	0	0	0	0	0	1.48078	4.66174	0.430941	0	0	0	0	0	0	0.041779	0	0.718851	0	0	0	0	0	0.49201	0.573017	0.687357	0.10913	0	0	0	0	0	0	0	0	0	0	0	0	0	0	0	0	0	0	0
CD7	3	0	0	0	0	0	0.174811	0	0	0	0	0	0	0	0	0	0	1.01853	3.23913	0.079893	11.0459	0	0	0	1.59289	0	11.1266	0	0	0	0	6.94236	0	0	0	0.096103	0	0	0	0.243955	0	0	0	0.621498	0	0	0	0.46258	0.123529	0	0	0	0	0	0	0	0	0.408641	0	0.147586	0	0	0	0	0	0	0	0	0	0	0	0	0	0	0	0	0	0	0	0	0	3.60606	0	0	0	0	0	0	0	0	0	1.79764	0	0	0	0	0	0	0	0	0	0	0.415298	0	0	0	0	0	0	14.8442	0	0	0	0	0	0	0	0	0	0	0	0	0	0	0	0	0	0	0	0	0	0	0	0	0	0	0	0	0	0	0	0	0	0	0	0	0	0	0	0	0	0
CD70	6	0	0	0	0	0	34.3809	0	0.372176	0	0	0	1.39644	0.477804	0	0	0	0	0	0	0	0	0	0	0	0	0	0	0	0	0	0	0	0	0	0	0	0	0	0	0	0	0	1.89986	0	2.18874	0	0	0	0	0	0	0	0	0	0	0	0	0	0.111041	0	0	0.193526	0	0	0	0	0	0	0	0	0	0	0	0	0	0	0	0	0	0	0	0	0	0	0	0	0	0	0	0	0	0	0	0	0	0	0	0	0.304932	0	0	0	0	0	0	0	0	0	0	0	0	0	0	0	0.800741	0	0	0	2.18418	0	0.435165	0	0	0	0	0	0	0	0	0	0	0	0	0	0	0	0	0	0	0	0	0	0	0	0	0	0	0	0	0	0
CD74	5	105.002	39.7612	0	8.62029	2.82474	0	0	0	3.03816	31.5572	0.231528	73.2331	1.18856	0	0.958766	4.54534	0.998144	1.80809	0	2.74062	0	0	0	0.222816	0	1.38244	0.180763	1.37454	1.05131	0	0	1.61271	0.893707	1.00283	1.84592	0.379419	0	0.305304	1.57734	0	0.111199	0	2.60602	0	0	0.163319	4.08191	0.136697	0	0	0.074077	0.213313	1.21331	0	0	1.07472	0.598292	0.428194	5.43943	0.111926	0.038802	0.747441	0	0.418332	0	0.164437	0.060646	0	0.088624	0	0	0	0	0.244299	0.489438	0	1.43852	0	0	0	317.013	174.678	416.171	169.392	70.9598	390.021	0	147.983	200.695	22.341	207.308	796.669	85.7919	394.241	188.532	120.695	215.492	144.15	29.9791	28.8431	68.3243	140.206	391.252	134.642	39.0901	39.3311	17.4055	48.8704	0.424232	27.1645	62.4715	76.7709	118.988	248.414	38.9139	63.8193	52.3776	45.9738	85.4829	94.4099	170.706	168.603	71.6112	53.2219	59.182	50.0173	48.8487	43.6269	40.3551	68.2296	87.9558	413.329	107.402	67.9932	54.8309	9.5853	61.2851	34.9698	164.067	13.9848	59.5604	29.6359	11.3663	74.7134	174.593	25.1457	12.8766	70.2708	29.6225	6.93082	22.0066
CD79A	3	16.381	8.74995	0	0	0	0	0	0	0	0	0	1.05851	0	0	0	0	1.04266	0	0	1.41235	0	0	0	0	0	0	0	0	0	0	0	0	0.065163	0	0	0	0	0	0	0	0	0	0	0	0	0.189298	0	0	0	0	0	0	0	0.480444	0	0	0.20939	0	0	0	0	0	0	0	0	0	0	0	0	0	0	0	1.41409	0	0	0	0	0	0	0	0.188197	0	0	0	0	0	0	0	0	0	0.518768	0	0	0	0	0	0	1.98885	0.90403	0	0	1.43598	0	0	0	0	0	0	0	0	0.511534	0.14649	5.62123	2.04408	0.301745	0	0.902102	0	0	0	1.86959	1.63108	0.376734	0	2.2528	8.33551	2.08249	0	0.198214	1.39743	7.8199	0.087434	0	0.137791	0	1.74998	0	0.308675	43.1538	0	0	0	0	0.11076	0.121581	0.519027	0.151168	0.082834	0.217308	0	0
CD79B	3	6.80414	4.429	0	0	0	0	0	0.254322	0	0	0	0	0	0	0	0	1.03824	1.57632	0	0.59711	0	0	0	0	0	0	0	0	0	0	0	0	0	0	0	0	0	0	0	0	0	0	0	0	0	0	0	0	0	0	0	0	0	0	0	0	0	0	0	0	0.570289	0	0	0	0	0	0	0	0.133375	0	0	0	0	0	0	0	0	0	0	0	0.166856	0	0	0	0	0	0	0	0	0	0	0	0	0	0	0	0	0	0	0	0	0	0	0	0	0	0	0	0	0	0	0	0	0	0	0	0	0	0	0	0.0828	1.59908	0	0.612629	1.12162	0	0	0.400695	0	1.6057	0	0	0	0.175834	0.246166	2.35013	0	0.685403	80.522	0.345268	0.277201	0	0.904279	0	0.309747	0.822605	0.134069	0.147124	0.13683	0	0
CD81	4	40.7946	76.0548	94.5927	8.07288	64.7728	219.001	180.969	63.2605	113.21	137.56	78.905	274.261	547.694	99.1256	376.232	19.8777	10.2893	54.453	153.358	103.891	60.0445	156.929	289.951	160.505	111.855	162.177	75.8402	124.579	412.543	322.561	77.999	67.2283	44.1478	81.8574	53.7499	154.714	67.7684	44.7977	57.0677	103.999	172.674	70.0704	39.3531	15.346	32.7551	44.2472	20.0031	46.5892	22.0357	24.2819	99.6627	28.1533	7.02977	80.1787	55.2579	124.496	36.6297	85.8726	34.1492	111.578	66.6505	69.8267	24.4639	46.5817	69.6039	65.2011	22.2568	15.0844	49.6703	46.8926	53.9981	56.6694	53.2827	41.454	47.2431	21.6425	46.6788	23.525	30.3988	28.7196	360.879	975.563	135.657	194.096	107.687	214.677	5.77769	92.9225	395.54	93.0673	237.162	689.382	315.539	742.07	303.254	319.111	666.829	585.564	407.727	144.987	213.528	353.869	501.69	369.444	88.5344	21.3666	49.7739	37.4394	1.59616	122.035	188.841	148.185	206.611	111.954	706.878	274.937	579.991	123.777	154.774	164.752	328.68	225.301	342.764	253.418	260.153	871.278	223.299	249.426	218.228	315.565	288.793	100.863	57.9163	492.508	595.588	1073.31	549.035	317.553	364.762	591.721	778.171	381.677	351.932	411.791	781.196	1013.9	735.234	711.263	881.704	821.182	1014.93
CD82	6	170.232	148.016	4.34545	654.994	10.145	313.53	298.737	275.95	144.657	13.137	138.603	226.868	227.943	87.8283	207.166	54.555	5.56632	77.5757	92.6496	65.0423	55.4493	167.404	188.414	221.501	115.603	65.9333	135.04	32.5579	356.893	196.298	67.5491	156.643	211.168	372.782	179.635	63.6292	261.662	224.747	33.5673	66.0633	103.254	249.438	62.05	26.0724	224.335	51.1505	157.317	199.633	20.7937	48.2642	256.382	28.1015	15.3561	91.3394	263.877	563.927	88.4698	205.441	66.6289	27.3866	78.2935	122.229	29.4267	63.3264	185.454	22.4051	78.0334	40.7214	64.8593	68.2471	18.0754	433.335	124.649	207.877	189.773	30.0843	89.9462	27.8558	47.9535	47.641	1.59479	137.969	87.6414	13.0515	131.771	132.176	0	243.514	0.115256	92.3471	7.47612	83.391	29.8785	90.1255	107.963	40.0762	159.965	153.552	39.7453	10.4147	110.752	262.33	149.109	92.387	3.90888	8.83689	4.29002	27.8222	24.9406	56.7291	13.5857	5.67848	0.552091	9.52291	125.521	46.1974	136.87	2.34422	2.24193	12.3833	1.81196	2.75983	3.27913	7.36263	8.39837	109.183	33.5928	1.90981	0.863845	0.142957	33.3602	12.5354	8.26061	0.339147	0.506305	1.73224	0.227424	1.21405	19.4311	4.33765	1.51176	1.31608	1.47181	1.928	3.17357	2.43058	2.34209	1.8477	0.9271	4.39263	1.51596
CD83	2	16.7436	13.2387	22.1804	0.899209	2.93288	15.7007	16.4996	10.8501	2.13634	2.73051	42.3313	3.53701	4.15536	1.95081	3.35591	12.7066	0	28.5728	14.7715	48.5225	5.7466	18.0082	9.57833	13.5652	22.6288	2.69218	26.6905	12.31	5.96394	9.88399	17.4845	9.88044	16.0765	32.6933	19.5546	30.8837	13.189	13.1212	11.3499	10.7038	31.3571	3.34846	36.5412	28.7151	24.1221	39.9217	11.7691	41.3375	34.6671	79.4543	40.5126	66.6635	11.4999	29.5398	49.2267	37.4461	40.3342	37.5926	52.5582	53.4142	69.1688	27.6982	62.5582	72.2238	79.667	59.08	54.8672	83.9041	53.5036	70.1938	85.9279	44.301	69.5327	52.5647	109.847	70.5337	44.2472	63.1447	65.3359	70.2448	17.5663	1.2499	0.340654	1.52963	55.3984	0	0	0.517067	0.399061	36.5104	52.5343	24.3789	57.9643	31.7342	97.6386	47.6232	0.737002	22.182	24.6429	23.2315	26.0368	47.747	29.3543	12.0109	4.71241	0.896291	7.805	3.50915	0.838964	52.9963	25.6506	1.01212	86.3259	8.09709	1.88701	6.04992	7.72053	1.14284	7.40619	74.8747	19.9042	23.4319	32.973	9.54453	5.08195	4.14801	8.23372	3.92811	4.15386	6.33675	12.8292	30.124	159.59	3.7926	9.1127	4.38633	10.476	10.6078	0.265204	6.74224	7.37247	3.80673	6.28036	32.4502	14.2352	2.35499	0.402844	1.29574	5.17173	3.16854	0
CD84	3	0.534683	0	0	0.257468	0	0.009911	0.186175	0.067693	0.878657	0.030761	0	0.19038	0.004067	0.03945	0.063223	1.0343	0	0	0.001227	0.056609	0	0	0.005578	0.020049	0	0.01376	0.000663	0	0.140204	0	0	0.011099	0	0.000772	0.026223	0	0.070131	0	0.001507	0.00552	0	0.147191	0.141778	0.081388	0.056251	0.156483	1.06641	0.332382	0.253122	0.388399	0.136825	0.244044	0.053329	0.048919	0.026375	0.055875	0.253528	0	0.073934	0.015519	0.005616	0.026443	0.010904	0.048857	0.017522	0	0.017177	0.010769	0.033589	1.3586	0.243824	2.24332	0.194177	1.08624	0	0.024751	0.065528	0	0	0	0	0	0	0	0.023938	0	0	0	0	0.040549	0	0.070167	0	0.051478	0.003176	0	0.049435	0.060587	0.060324	0.014323	0.121339	0.014453	0	0.583001	0.358299	2.31717	0.212881	0.359952	0.673691	0	0.034348	0.00249	0.030792	0.023264	0.252399	0.031557	0	0.054375	0.014996	11.4855	0.045045	0.007152	0.02653	0.186252	0.311202	0.018773	0.001481	0.002705	0.032805	0.029554	0	0.742918	0.015749	0.002433	0.002216	0.004163	0.017561	0.015138	0.01997	0.021103	0.013612	0.067892	0.013856	0.008564	0.022352	0.004724	0.034252	0.030543	0.018162	0.082586	0.039058
CD9	4	6.82166	16.3326	64.2728	15.3897	61.6329	66.4634	39.4915	22.8403	47.2184	116.617	41.3496	39.5388	77.0298	45.0561	39.9462	6.01149	13.8616	51.4028	70.0194	138.724	162.386	82.5502	100.898	125.495	146.53	61.0496	103.704	61.8925	74.7344	86.7161	53.2663	70.901	141.694	147.234	55.5312	82.0513	62.1189	202.52	101.728	54.0203	52.1605	79.3377	36.8441	48.3171	44.4955	51.7049	16.1984	31.853	43.1741	30.1174	6.54254	49.4219	12.441	56.4072	67.8886	62.1824	203.919	38.2295	145.274	98.4479	164.366	155.688	130.349	112.117	95.6277	107.449	142.86	85.3283	120.977	2.46413	0	0	1.34284	10.9299	121.168	128.807	128.042	15.0384	8.96781	4.99016	16.2511	7.14405	153.208	71.1995	23.8617	405.07	0	3.89276	56.6431	2.59685	138.771	310.294	221.208	164.481	104.695	71.9931	36.8261	33.6693	47.4755	5.58338	29.066	62.9283	3.6063	63.4579	0	0	0.374149	7.51112	0.421007	19.8877	103.642	27.5397	82.3227	34.1918	1.78827	4.96709	1.33599	14.7437	22.6672	105.918	19.6392	19.6513	26.7855	22.193	14.4388	3.54998	0.541289	47.9713	59.3975	55.4734	29.5879	41.7214	51.6357	189.17	128.209	111.708	132.049	38.311	32.4751	75.2359	246.31	185.095	95.8498	83.6169	54.2751	242.673	64.7215	170.618	73.7648	55.7397	58.6373
CD93	3	0	0	0	0	0	0	0.295742	0.214522	0	1.0203	0.120756	0.620883	0.064325	0	0.110808	0.257074	0	0	0	0.066983	0	0	0	0	0	0	0	0	0.0985	0	0	0.010947	0.056264	0.10271	0.015518	0	0	0	0.012697	0.039233	0	0	0	0	0	0	0	0	0	0	0.013126	0.018683	0	0	0	0	0.032706	0	0.174746	0	0	0	0	0	0	0	0	0	0.000971	0	0	0.005241	0	0.00362	0	0	0	0	0	0	0	0	0	0.501482	0	0	0	0	0	0	0	85.6959	0	0.028263	0	0	0.058546	0.286891	0.031277	0.040658	0.430384	0.134822	0	0	0	0	0	0.116368	0	0	0	0	0	0.00679	0.002179	0	0	0	0	0.064583	0.009915	0	0	0	0	0	0	0	0	0	0	2.07404	0	0	0	0	0	0	0	0	0.000767	0	0	0	0	0	0	0	0	0	0
CD99	4	12.1845	88.4046	123.871	6.89485	137.914	127.519	28.1011	185.95	37.2045	108.177	42.8787	187.03	181.671	95.0565	117.239	42.3316	7.25122	98.1653	118.181	138.192	98.2655	89.7971	145.02	218.692	130.164	43.7613	55.638	71.0951	191.797	157.268	52.3557	67.1335	120.636	120.403	111.08	84.6652	206.388	101.731	60.0558	74.0635	31.9637	47.608	35.0892	14.8308	35.2612	25.0126	20.4765	47.4938	19.9071	32.9337	46.4979	33.7626	10.4494	52.1828	70.0641	46.2809	49.2716	59.7113	51.7944	80.9042	51.2613	48.7976	37.2488	51.1822	62.6183	57.6283	57.6422	27.7662	51.3793	24.4963	17.4147	18.9185	17.3993	25.8362	73.8237	27.8222	43.8443	59.4185	75.0462	84.9278	132.897	65.9281	202.502	38.3377	19.2762	53.4721	1.64029	21.417	199.838	225.726	100.905	75.9352	34.1931	42.3646	59.8737	34.2786	37.4119	45.0982	39.6964	44.4729	25.4077	103.496	96.9717	6.94094	121.139	58.2885	43.3634	26.3809	6.12093	64.1698	195.389	385.083	407.885	849.309	132.204	146.214	222.727	239.804	764.815	419.219	319.254	335.397	376.702	247.43	221.314	123.771	95.9775	341.522	663.11	484.594	275.881	279.264	225.79	1540.61	1084.59	1039.58	999.9	517.894	472.098	782.596	848.917	1089.67	1201.84	925.793	1264.65	1176.22	1029.72	1058.53	1029.06	682.364	822.582
CD99L2	4	0	0	0.287325	0.573197	0	0	0.194633	0.336265	1.02533	21.6723	0.078964	6.41295	1.60051	0	1.53984	0.506781	0	0	1.65762	0.264943	0.731035	0.988058	1.30677	0	2.23246	0.096775	0	0	1.56721	0.263845	0	0.108433	0.222187	1.57319	0.092323	7.38443	0.148169	0	0.099185	0.650482	4.66263	0.657168	0.202394	0.082184	6.98803	0	0.153904	0.165891	0.046634	0.044672	1.9507	0.183044	0	0.137742	0	0.11934	0	0.143812	0.170025	0.036455	0.103927	0.04118	0	0.162914	0.245518	0.024336	0	0.070106	0.202332	0.15752	0	0.748805	0.452739	0.691794	0.487613	0.029215	0.052998	0.037309	0.066162	0.120588	0	0	0.162591	0	0.843657	0	0	0	0	0	0	5.09095	2.54349	2.74535	9.65717	0.630976	9.43615	2.26477	3.23196	0.040071	0.529908	0.534486	0.23031	0	0.149962	2.09818	0.219282	0.151251	0.54187	4.98597	0.861942	5.83353	1.49507	5.05744	12.9901	6.55729	6.86729	4.51581	2.91447	1.1094	11.2357	4.15026	6.37113	8.99917	5.76591	11.5825	7.09854	5.41797	3.23723	2.58061	4.79763	4.41499	3.92211	11.1102	0.261728	11.84	4.69004	0.065079	0.092295	18.3169	0.2128	0.396345	2.53179	11.0772	12.8626	3.54655	6.07499	4.39563	9.63775	4.29165	0.60793
CDA	6	0	0.397155	81.523	49.2256	22.8534	155.633	2.57096	11.5758	8.80339	0	75.5956	9.191	51.7624	22.4449	10.6945	4.41601	2.90984	27.9888	19.315	0	17.3489	43.3824	12.3418	38.0838	16.334	27.3889	68.3262	6.85464	15.6043	23.8259	14.4316	20.5554	52.8223	76.7521	0.418164	24.8396	19.313	36.1218	12.6157	16.7482	14.3149	45.7508	16.0446	13.5992	39.0166	36.3699	7.85421	26.6003	14.2408	3.8649	7.59573	18.4885	6.91969	13.5377	5.762	13.0884	16.0785	37.9606	28.0017	55.5118	17.0548	8.17094	14.5029	28.6826	20.6449	9.49151	5.25187	3.60579	8.94283	63.5563	113.417	40.1697	134.172	6.19217	16.4109	6.87575	20.5056	12.3919	11.1423	13.3205	0	0	0.38485	0	0	0	0	0	0	0	0	2.52505	0	0.505363	0.399008	0	0	0	1.42554	0.174492	3.64008	1.20135	0.206091	0	0	0	0	0.918014	0.802604	0	0	0.183755	0	0	0	0	0	0	0	0	0	0	0.470326	0	0	0	0	0	0	0	2.79557	0	0.180096	0	0	0	0	0	0	0	0	0	0	0	0	0	0	0	0	0	0
CDADC1	2	0.597692	0.280155	10.6324	0.449408	5.8631	0	0.305398	3.39725	5.87235	0	0.245995	2.86361	4.75878	0.974973	1.73498	0	2.09146	5.40243	3.26038	0.208156	3.44633	5.13323	2.05152	5.14885	5.14172	10.1805	2.84127	5.00749	3.25148	6.44829	1.57726	2.187	3.60161	0.859683	6.49244	8.36452	0.080778	6.23501	4.51551	0.148846	4.24474	1.03436	20.6439	11.9557	18.9841	8.48267	4.32133	4.11805	14.2971	19.4268	4.68195	16.2575	4.3376	7.08502	7.4255	4.66727	16.7649	4.27429	14.8276	8.56422	13.6924	10.0896	16.0566	13.7964	10.5841	11.4559	14.2976	20.9544	10.812	34.2719	33.8832	18.6732	7.80097	18.0301	13.2222	8.96424	21.5665	15.1721	11.2449	9.32303	0.084008	0.868474	0	0	0.443105	0	1.61484	0	0	2.70316	6.5636	0.535006	0.925312	0.617564	12.5063	2.47918	1.09796	0	0.58882	4.10755	0.441086	0	0	0	0.942031	0	3.45976	8.17646	9.68187	0	0	0.322062	2.27063	2.84906	0.673615	2.43197	2.61438	2.66536	1.02384	0	0.876468	1.64387	0.167365	0.650452	2.82199	0.460571	3.40636	1.79675	0.24272	1.03066	3.7994	2.79248	2.91231	4.38363	4.7787	0.216504	6.26464	1.36369	0.506063	0.36318	2.44036	3.12342	0	11.122	0	1.72234	0.805318	1.0361	0.243834	0.308978	3.26657
CDAN1	3	0.046177	1.61866	0.104297	0.253283	0.338768	0	8.63717	2.98833	0.276163	0.419344	0	3.00505	0	2.91669	7.24709	1.10695	0	8.63467	3.83855	0.09627	0	0.486622	3.67812	7.04461	4.61528	0	0.043097	2.11988	2.47155	4.25321	0.813036	0.078738	2.58555	1.28445	0.02233	6.48727	0.270063	0.20048	0.054965	4.39067	7.55714	1.67019	0.343557	0.090316	2.37003	0.208343	0.11228	0.755702	0.034147	0.196071	0.469138	0.37434	0	1.00294	1.14006	0.173684	0.235483	0.209537	0.321999	1.37526	0.047618	0.419361	0.240758	0.21333	1.39888	0.530217	0.160594	0.679703	0.942484	0	0.027578	0.06782	0	1.41135	2.25823	0.211435	0.154094	0.045215	0.019242	0.046742	0	0	0.031508	0	0.816301	0	0	0	3.67933	0	0	4.60994	3.38834	2.36833	3.70056	4.35577	0.506135	9.8861	2.02691	2.48011	0	0.096957	0.234165	0.694737	10.5876	0.416451	1.54921	0.013848	0.059703	2.41604	1.14854	1.21847	1.99995	3.1872	4.89481	3.8547	3.12694	1.64444	2.38805	1.73418	2.16185	1.77206	2.725	1.61144	0.319027	0.54134	1.70808	0.215095	2.45986	1.0676	4.12649	7.59287	2.42671	0.027682	0.018554	12.1655	0.886695	0.079596	0.014363	0.936564	0.022068	0.052277	0.042851	0.001264	0.417415	0.400163	0	0.02944	0.019214	0.13502	0.008424
CDC123	6	94.6984	85.7394	137.772	29.6121	226.013	102.259	174.831	107.694	34.1033	174.436	149.909	78.1053	127.779	135.627	74.5092	16.1398	26.9901	145.981	124.966	120.131	154.787	168.033	155.757	199.582	141.327	140.495	60.7158	134.144	201.873	81.469	89.405	145.585	123.919	107.216	171.592	204.416	153.322	86.8212	110.561	210.113	183.388	70.1255	51.807	37.7575	56.1777	73.0623	13.4313	96.6846	48.9018	93.1176	47.4825	67.1428	16.3818	79.0078	129.967	51.6081	66.0123	40.7479	60.0338	90.2323	89.4504	50.9053	93.3901	71.7448	73.3807	76.5907	109.972	100.102	90.8281	51.0328	63.3499	51.2886	61.0102	70.0197	176.058	71.0623	50.0359	73.8183	87.3654	101.165	0.657679	1.96242	5.24494	2.3669	0	4.75166	7.57806	2.4168	22.6516	2.13362	125.326	24.1584	1.04702	6.40579	46.8964	4.67965	2.92622	5.55849	13.3286	6.47762	12.3742	4.97396	12.2098	16.4153	5.17814	2.80247	29.0552	14.5234	1.17128	6.829	34.2976	45.7976	32.2043	24.11	13.499	26.0767	28.3536	33.2457	48.4201	31.8054	23.9384	19.9415	17.4638	21.0407	10.5991	25.3518	15.1634	18.6581	29.1657	28.6803	68.0352	28.6761	27.1043	21.2195	8.42389	12.4969	42.9465	6.32834	32.2553	7.60122	20.9047	11.3996	52.79	11.055	22.8841	7.76162	21.384	21.9511	71.1373	6.89141	3.19806
CDC14A	5	0	0.377298	0.424005	0.421334	0	0	0.286329	0.368167	0.277126	0	0	0.743069	0	0	0	0	1.35255	0	0.163857	0	0	0.970056	0	0.17575	0.74941	1.53929	0	0	0	0	0	0.032022	0	0	0.124393	0.103145	0.120185	0	0.040891	0	0.160813	0.265778	0.655731	0.033445	1.37008	0.539662	0	0.016835	0	0.58116	0.041714	0.089192	0.056819	0.33487	0	1.05307	0.28825	0.211052	0.035911	0	0.115019	0.060592	0.299388	0.191558	0.180466	0	0.059141	0.137521	0.042707	0.153834	0	0	0.665084	0	0.136087	0.043367	0.624707	0	0	0.023639	0	0	3.78943	0	0.90944	0.702811	0	0	0	0	0.579874	5.59975	22.6401	1.40412	2.81998	32.9355	0	0.458562	0.703078	0.394869	1.37352	9.93652	1.7644	0	1.33571	0.548541	0	0.109914	0.040062	3.57259	1.84016	0	1.63944	0.617457	0.311782	0.034048	1.71456	1.02641	0.546635	0	0.532086	0.631901	0.302256	0	0.291883	0.646908	0.429509	0.273167	0.09177	0.204474	0.484261	0.789598	3.365	0	0	0	0.045944	0.017553	0	0	0	0.145614	0	0	0	0	0	0	0	0	0
CDC14B	4	0	0	0.287255	0.191293	0	3.0901	0.390128	0.790318	0.114397	0.192474	0.052983	0.409039	0.042529	0.41187	2.34268	0	0	2.3321	0.552948	0	2.76407	2.07368	0.815587	0.458419	0.176605	6.68788	0.019782	0.730068	1.5492	0.035021	0.133278	0.014456	0.160797	0	0.020497	0	0.198535	0	0.168067	1.53884	1.18865	1.22879	0.135215	0.276947	0.621878	0.536561	1.03188	0.250506	0.251258	0.570953	0.15531	0.589965	0.188011	0.061423	0	0.23929	0.043222	0	0.213718	0.247741	0.196888	0.137554	0.085054	0.243198	0.082011	0.14605	0.658764	0.499413	0.153944	0.211026	1.67216	0.531451	0	0.632501	0.670508	0.347069	0.198474	0.344348	0.265607	0.150253	0	0	0.115736	0	0	0	0	0	0.675594	0	0.859863	0.677618	3.11154	0.895854	0	0	3.63838	0	0.620107	0.321645	0	0.178026	0	0	0.100136	0	0	0.101905	0	0	0.431449	0	0.160974	0	0	0.056209	0	0.268585	0.176103	0	0.161907	0.208623	0.071231	0.462569	0	0	0	0	0.26846	0.1685	0	3.1945	0.049452	8.33475	6.81886	11.904	1.23055	2.22893	3.15622	5.2279	10.9008	13.7253	15.2991	9.98079	9.69311	18.8049	2.79825	4.60258	3.70696	7.51513	4.12017
