## Supplementary Table 6 for "Genetic susceptibility to earlier ovarian ageing increases *de novo* mutation rate in offspring" (part 3 of 3)

### Sheet: ST6 (continued)
Gene Name	Cluster	Primordial follicle A10O	Primordial follicle A16O	Primordial follicle A6O	Primordial follicle A8O	Primordial follicle A9O	Primordial follicle B10ORO	Primordial follicle B14O	Primordial follicle B16O	Primordial follicle B26O	Primordial follicle B30O	Primordial follicle B32O	Primordial follicle B33ORO	Primordial follicle B5ORO	Primordial follicle B5O	Primordial follicle B8O	Primordial follicle F38O	Primordial follicle F39O	Primary follicle A11O	Primary follicle A17O	Primary follicle A18O	Primary follicle A19O	Primary follicle A20O	Primary follicle A2O	Primary follicle A3O	Primary follicle A5O	Primary follicle B10O	Primary follicle B11O	Primary follicle B13O	Primary follicle B16ORO	Primary follicle B18O	Primary follicle B1O	Primary follicle B20O	Primary follicle B25O	Primary follicle B27O	Primary follicle B28O	Primary follicle B2O	Primary follicle B33O	Primary follicle B35O	Primary follicle B3O	Primary follicle B6O	Primary follicle B7O	Primary follicle S8O	Secondary follicle F26O	Secondary follicle G1O	Secondary follicle G2.2O	Secondary follicle G2O	Secondary follicle G3.1O	Secondary follicle G4.2O	Secondary follicle G4O	Secondary follicle G5O	Secondary follicle G6.2O	Secondary follicle G6O	Secondary follicle G8O	Secondary follicle G9.2O	Antral follicle X10O	Antral follicle X16O	Antral follicle X17O	Antral follicle X18O	Antral follicle X19O	Antral follicle X21O	Antral follicle X22O	Antral follicle X23O	Antral follicle X27O	Antral follicle X29O	Antral follicle X30O	Antral follicle C1O	Antral follicle C4O	Antral follicle C5O	Antral follicle C8O	Antral follicle E1O	Antral follicle E4O	Antral follicle E5O	Antral follicle E9O	Antral follicle G3O	Antral follicle S12O	Antral follicle S25O	Antral follicle S26O	Preovulatory follicle MII 1O	Preovulatory follicle MII 2O	Preovulatory follicle MII 3O	Primordial follicle A18G	Primordial follicle A3G	Primordial follicle A8G	Primordial follicle A9G	Primordial follicle B26G	Primordial follicle B2G	Primordial follicle B32G	Primordial follicle B35G	Primary follicle X17G	Primary follicle X30G	Primary follicle A11G	Primary follicle A14G	Primary follicle A5G	Primary follicle A7G	Primary follicle B11G	Primary follicle B13G	Primary follicle B1G	Primary follicle B23G	Primary follicle B24G	Primary follicle B25G	Primary follicle B27G	Primary follicle B3G	Primary follicle B7G	Secondary follicle B33G	Secondary follicle C3G	Secondary follicle E1G	Secondary follicle G4G	Secondary follicle G8G	Secondary follicle G9G	Antral follicle X10G	Antral follicle X20G	Antral follicle X21G	Antral follicle X26G	Antral follicle X28G	Antral follicle X4.2G	Antral follicle X4G	Antral follicle X9G	Antral follicle C1G1G	Antral follicle C1G2G	Antral follicle C1M1G	Antral follicle C2CG1G	Antral follicle C2CG2G	Antral follicle C4GC2G	Antral follicle C4M1G	Antral follicle C4M2G	Antral follicle C6C1G	Antral follicle C6C2G	Antral follicle C8C2G	Antral follicle C8G	Antral follicle C8G2G	Antral follicle S12G	Antral follicle S25G	Antral follicle S29G	Preovulatory follicle G1.1M.G	Preovulatory follicle G1.2M.G	Preovulatory follicle G1.3M.G	Preovulatory follicle G2.1M.G	Preovulatory follicle G2.2M.G	Preovulatory follicle G2.3M.G	Preovulatory follicle G3.1M.G	Preovulatory follicle G3.2M.G	Preovulatory follicle G3.3M.G	Preovulatory follicle G4.1M.G	Preovulatory follicle G4.2M.G	Preovulatory follicle G4.3M.G	Preovulatory follicle G5.1M.G	Preovulatory follicle G5.2M.G	Preovulatory follicle G5.3M.G	Preovulatory follicle G6.1M.G	Preovulatory follicle G6.2M.G	Preovulatory follicle G6.3M.G
CDC16	1	3.61036	9.09571	29.1949	149.445	56.4989	9.16158	37.3339	54.4177	7.52363	2.86185	17.7741	13.6784	30.0136	20.0062	16.5368	28.9487	0.547715	43.8119	30.248	53.437	60.4007	24.0489	29.0818	26.9856	58.4775	60.7899	56.6959	53.4017	25.8978	10.6443	67.0468	22.8063	41.5233	23.3795	30.3786	36.8693	23.6227	11.9364	18.0592	60.6627	75.3482	31.8147	25.3861	20.481	38.2407	26.0591	14.637	45.8651	18.6032	25.5671	27.1355	25.5364	4.96167	42.4646	14.4623	14.2268	12.8391	9.21856	11.8713	16.7793	22.6565	10.0282	16.5492	15.4225	23.6374	9.55765	18.4366	14.189	18.5337	28.3146	4.72877	33.8397	6.58459	24.7249	22.4603	20.8066	12.7926	4.5233	3.77715	5.40545	0.176043	2.61929	0.834996	0	0	29.4431	0	0	0	5.66882	5.92482	0.590749	4.69307	7.81409	8.10796	0	6.40692	4.56004	6.42039	6.38124	7.10476	56.624	5.62188	40.7848	4.26776	6.10381	8.91783	3.66333	1.8415	7.10475	13.3444	17.7688	9.5337	15.0987	19.0167	37.0514	6.08594	11.2756	10.8516	0.202916	16.2328	9.56193	14.4771	11.0197	9.92805	5.01099	8.91366	14.5097	9.46355	11.3334	19.4236	5.00412	23.2666	13.1633	17.5362	15.605	22.8798	5.18304	6.69206	5.8599	19.5177	8.44318	31.3683	15.4463	15.7008	9.66372	2.77803	7.91731	8.41703	4.06007	7.84469
CDC20	2	2.57018	31.3951	60.2517	3.22109	4.21161	13.8999	1.31307	30.9369	12.9414	1.30997	2.4465	26.5487	37.2732	44.9822	10.683	13.6227	2.24351	26.03	35.3862	46.3329	28.0491	40.8709	59.2649	79.2076	55.9337	42.5935	41.0849	53.3667	53.2039	119.677	11.5517	45.6214	54.6315	39.9201	12.6529	16.7898	50.7413	29.1407	4.50461	25.1972	15.8666	14.8835	14.566	9.56682	59.7079	15.0337	14.0083	54.837	17.2087	44.5841	20.241	23.3969	6.59508	22.4797	67.6035	268.543	167.548	253.534	129.5	173.349	188.004	267.213	245.628	145.78	136.891	317.634	170.521	193.437	247.731	107.448	213.46	104.106	184.599	46.8994	157.308	182.327	118.42	151.035	130.927	134.692	0.240486	7.17046	0.195519	8.67827	6.38498	0.483127	4.61936	1.47448	35.5994	441.887	1.63261	0.140321	1.91237	18.9313	0.605875	1.4244	1.06625	19.0536	17.0167	0.269237	0	3.026	4.47909	0	22.9751	26.4794	11.9555	3.12953	0.107551	51.153	25.1506	103.891	70.2392	124.642	146.348	146.491	41.034	52.9953	66.1327	7.35184	112.413	51.4286	230.817	58.9485	91.6539	44.9788	30.4502	93.1968	102.938	23.2969	172.771	65.9529	64.431	0	0	0	0	0	0	0	0	0	0	0	0	0	0	0	0	0.77372	0
CDC20B	1	0	0.221515	0	0	0	0	0	1.35185	2.96568	0	0.097768	0	0.877694	0	2.35092	0	0	14.778	1.2548	0	5.75417	0	0.541071	0.045125	0	6.3788	2.73168	0	0.732153	1.14334	9.75898	0	0.1609	0.688254	5.33853	0.947362	0	0.511726	0.126506	0.032415	1.26839	0.408589	0.754264	1.72409	0	0	0	0	0.63356	0.055213	0	0.09056	0	0	0	0.148181	0.566337	0.356826	1.04815	0.317771	0.537519	1.43255	0.063202	1.0858	0.152392	0.678654	0.224602	0.029018	0.68697	0.455492	0	0.054535	0	0.060959	0.402617	0.182301	0.197637	0.5775	0.615706	0.799117	0	0	0	0	0	0	0	11.4847	0	0	0	0.038378	0	0.069669	0	0	0	0	0	0	0	0.166066	0	0	0	0	0	0	0.121627	0	0	0	0.299488	0	0	0	0	0	0	0	0	0	0	0.34353	0	0	0	0.368206	0	0.062917	0	0	0	0	0	0	0	0	0	0	0	0	0	0	0	0	0	0	0	0	0
CDC23	1	1.2762	6.07219	0.32108	0.959546	1.04165	9.39982	4.56509	11.6166	2.28762	2.58216	4.40308	3.06726	10.8113	21.429	10.1622	0.56581	0.372678	23.4226	9.68735	20.7159	5.98781	4.57313	8.36561	5.4708	5.61099	11.7136	9.78302	4.88483	5.53078	8.01207	8.2305	6.66727	3.68929	10.6195	5.39978	9.94277	6.36326	11.3588	9.10368	8.72871	7.16117	9.54598	2.7127	1.78395	2.59962	1.20418	0.686742	2.44973	2.07754	2.88706	0.571569	3.42684	1.01238	2.40816	2.33426	0.399814	1.74324	1.12369	0.957577	1.14137	1.47302	1.01191	1.53462	1.16386	1.9185	1.30515	1.43563	1.30466	1.09838	1.69843	2.029	0.294657	0.505484	2.47486	1.06241	0.817544	1.00661	1.30531	2.00927	1.23813	0.059849	0	0.193679	0	0	0	0	0	0	21.096	12.0298	2.75765	11.3621	0.813734	7.83703	20.0876	0	1.26404	0.555803	3.40016	0.31498	0.298442	0	0.710727	0	1.27719	10.8388	0.168383	0.219371	0	4.25394	7.40813	5.59997	6.92745	2.30358	9.37676	2.79303	2.25164	7.73494	0.047671	4.24465	3.74853	3.9304	2.00836	2.01093	0.327383	2.87672	4.01747	3.32571	7.26284	6.04002	5.92263	2.29967	1.96196	1.17084	5.80335	1.55563	2.76221	2.11181	0.200978	1.4944	1.28848	11.0482	1.8282	0.415857	1.67351	0.763982	0.817347	3.60039	0.660479	0.678592
CDC25A	2	1.11301	8.06753	19.1657	0.557861	2.27013	6.63815	7.20945	12.2032	12.3176	0.281175	53.3279	4.16581	1.99395	2.40858	1.78446	0.493607	0.32511	4.92935	7.91381	1.41909	6.42351	7.59512	6.36187	5.6125	9.52969	9.232	9.88386	8.34207	6.34021	3.19631	13.3262	17.5822	13.6709	16.9864	12.1952	3.71163	9.09367	1.07207	12.8275	6.17761	6.53936	8.95924	23.0693	14.4179	29.0213	14.0892	14.8472	14.8067	19.5921	44.4133	36.6013	18.7597	11.58	13.55	30.026	35.9142	51.4476	24.9373	41.6521	23.0493	34.8508	27.3558	33.2066	36.8211	31.3059	18.6713	36.9117	13.334	28.8103	54.6753	40.1755	59.5485	29.553	27.9745	17.7375	24.2587	32.8816	49.1003	43.971	48.5466	0.052202	0.774782	0	2.87313	1.09518	0	2.00847	0	0	4.17742	0	0	3.71484	0	0.174043	0	0.11333	0	3.32723	1.75684	0.824966	17.2952	0.044837	0	0.146043	0.742953	5.08549	2.57967	0.047983	0.53928	0.419815	2.59049	0	2.04367	5.35955	4.99311	1.12458	0.454617	0.601678	0	0.74422	1.54269	2.38918	1.88709	1.05267	0.998967	2.55248	1.63415	1.32802	0.517084	3.79598	4.55117	2.32552	0	0	0	0	0	0	0	0	0	0	0	0	0	0	0.115018	0.015177	0.19208	0.169122
CDC25B	2	0.518557	36.5477	63.5157	21.0592	73.0875	27.8574	56.1874	14.5624	4.17588	64.8432	15.8398	9.95488	38.5553	5.91187	8.01163	6.89291	0.453925	22.6351	46.4309	24.0111	16.6045	31.2619	42.1332	61.1218	20.886	5.83963	2.47008	16.1357	24.0369	38.8453	19.6002	23.2461	25.4343	18.2029	9.49221	19.3819	7.74131	27.839	2.77664	14.4183	52.4337	21.5145	41.6176	18.5617	112.202	26.9639	40.7136	80.7731	30.9742	60.0275	117.692	32.5004	18.3309	60.0294	128.775	189.233	81.5042	121.864	94.163	114.382	110.373	87.0362	46.0855	88.5182	134.611	92.9271	59.7983	57.1269	109.375	181.044	100.728	447.19	258.636	184.56	160.61	41.8047	92.0349	58.1726	63.9497	66.2277	73.0894	54.1853	0.353878	2.66182	1.91945	0	5.60879	0	0.345642	85.1289	51.8079	12.8469	25.4135	6.49765	58.848	36.5503	14.6596	5.3916	8.92006	3.4336	0.766613	16.2011	62.0803	0	0.408579	9.59505	2.13009	8.5682	0.930706	21.8791	5.87628	6.25313	3.47401	10.7973	30.6446	26.8911	3.57869	13.3637	7.81203	7.6848	8.43218	9.87208	15.6843	17.4999	19.5885	4.79134	1.60608	11.1318	7.55145	5.55727	25.0461	5.71306	0.461698	10.3192	10.8169	31.7172	10.9344	15.9357	8.30597	0.875306	13.3117	30.1316	0.195755	0.522058	10.2508	8.3657	11.4126	1.99162	1.18612	12.3402	2.71708
CDC25C	2	0.720157	0	0.968928	0	11.4919	0.759082	19.9335	1.40957	3.84991	0.549249	0	2.86854	0.613324	0	3.91467	2.54997	0	7.05429	5.7372	1.56255	4.51682	3.62083	0.164869	19.3642	5.99899	17.4311	7.50139	1.89701	1.16359	0.149697	4.76476	2.47591	8.04173	2.99571	0.117181	7.42769	2.08392	1.80935	8.05214	7.8701	2.83977	12.4855	13.7753	8.87607	15.8474	8.21542	10.368	16.5945	8.80597	16.4259	13.331	10.708	4.54304	20.9117	5.43494	41.0198	42.4107	35.7176	35.8665	38.9308	44.6056	16.3024	58.2701	38.0194	35.3109	28.8901	26.1856	23.2595	21.7059	18.0243	19.0413	18.7054	29.8755	26.0008	47.245	53.9958	27.6844	30.5712	9.15868	9.33466	0	0	0	0	0	0	0	0	0	4.89656	0	0	0	0.106536	0.169524	0	0	0	0.118694	0.151067	0	0.451058	0	0	0	1.0783	4.62259	2.2355	0.273491	0	2.99708	3.03217	1.62308	4.9852	11.5168	4.98153	3.87746	3.47247	4.68776	0.081119	4.01107	4.54305	5.4452	1.82721	4.23523	0.555443	0.34221	0.080299	3.25888	1.97247	14.369	1.59499	0.433272	0	0	0	0	0	0	0	0	0	0	0	0	0	0	0	0	0.092995	0
CDC26	2	36.2081	0.451913	2.21277	80.2673	0	8.43694	15.5682	10.2616	16.587	7.42208	25.5227	10.3925	22.8537	0	0.763674	5.00471	8.24498	22.9942	13.3352	18.0885	39.4712	31.8847	5.26024	9.08405	10.6016	43.9248	43.4977	26.1187	6.21606	14.1113	18.8563	17.804	27.2981	3.27275	23.0649	75.6386	6.07993	35.4957	3.8721	24.7141	21.7724	18.498	35.4231	65.8858	25.6555	26.7377	8.86458	18.0106	59.5783	44.2192	29.3663	62.9254	14.2464	45.3151	11.7797	37.4244	46.9921	4.22658	56.0903	24.3053	22.7281	15.672	10.8848	42.7361	69.4147	27.5878	47.7605	50.4283	28.6895	41.3579	89.9181	15.388	8.94501	34.2106	24.9074	8.69246	64.339	46.518	66.2544	50.5353	3.98878	4.00263	0.218798	0	2.90258	0	0	0	0	8.83214	0.745934	29.3187	23.5612	2.01702	60.8584	22.3676	9.26128	2.81149	8.4794	10.0844	5.48779	0	21.8247	0	1.50848	10.3556	8.37942	89.4147	1.57418	16.7117	25.8668	43.9669	39.2254	10.21	13.2153	22.4691	5.10268	7.86639	12.9352	0.438444	30.2174	42.8553	26.9754	26.7321	16.0481	7.41478	11.1533	8.40763	8.00022	16.4103	11.2246	14.3269	26.8284	20.9856	1.39044	4.56847	20.3195	0.879053	4.34536	4.64354	16.6696	1.86466	17.0937	52.3414	0.696771	10.8885	5.79108	5.4982	49.8432	3.17431	9.4947
CDC27	2	0.683526	0.159664	2.08628	1.00069	0	1.03814	0.349329	0.708513	2.25541	0.689131	0.427433	1.78461	1.14145	0	0.131008	3.33955	5.79877	3.75821	2.81706	3.00769	9.46189	4.94135	2.27415	0.183506	4.74412	5.62568	5.63149	5.46515	2.41868	0.396961	1.86694	5.89125	3.91691	0.641381	4.36236	0.457573	2.55626	8.44027	1.86341	5.33147	4.62366	6.49346	4.35955	4.39798	5.01202	2.8878	4.16124	5.64265	6.87447	16.518	10.7403	4.42958	2.14918	6.53022	3.43783	2.71933	9.38792	2.73691	5.91406	3.6399	3.7599	3.16823	5.70016	5.5043	3.6697	1.30347	5.84908	8.33102	4.54649	7.91023	19.4295	4.84218	18.9582	9.55108	3.57086	5.99563	6.20224	14.9083	23.4998	25.3762	9.39853	0.475539	0.100833	0	0	16.6377	0	0.193106	1.20943	6.98	4.53144	5.14523	6.83792	0.601365	0.480308	2.26163	1.86981	0	0.554831	4.39769	2.20169	6.53298	3.2721	0.19043	0.896703	2.05592	6.70275	2.74279	0.446152	0	4.54937	7.05209	4.28883	5.92295	2.16186	1.20849	2.61067	2.52425	3.44394	1.78133	2.50722	2.7303	0.861148	1.77553	0.215655	0.26263	3.78869	2.04584	2.07143	3.92547	5.16937	3.35683	15.279	0.29562	0.228217	2.20965	5.30626	2.75991	0.601073	0.26903	1.11538	0.354325	1.83911	2.86724	0.221928	0.545926	0.051126	0.14848	0.109186	0.034431	0.623633
CDC34	6	269.245	56.4065	1.93643	7.64025	175.06	65.3013	154.15	82.7107	214.187	49.0741	0.824503	136.828	409.556	43.4997	79.7147	17.4777	1.7714	47.7661	84.2219	23.0688	63.3461	71.8574	199.11	208.679	72.6977	68.3093	20.0663	30.9312	170.614	118.152	67.0657	35.8239	59.8329	62.6565	31.4445	59.2835	166.228	12.3332	97.9382	87.5685	60.0684	36.2702	55.0581	17.4122	96.9112	28.745	24.609	64.3685	12.5567	26.6219	175.535	26.7083	9.2014	40.5798	694.119	249.844	186.678	227.19	88.1817	112.415	94.9792	184.78	79.8041	104.144	105.199	160.636	101	65.8977	112.006	61.5504	39.4067	48.765	51.6535	63.1119	87.229	46.1781	100.619	15.5944	15.5324	15.3064	11.113	8.50855	84.4802	20.4562	0.759679	0.571304	0	0	188.424	9.26169	38.101	39.4278	13.6221	42.1621	6.11755	24.5253	40.0728	28.6002	15.8873	14.56	0.743836	28.0629	31.4376	146.495	18.8425	5.05795	0.449182	0.773191	0.757941	32.5692	25.6295	17.296	16.2286	24.9976	98.4645	45.1226	95.558	40.4215	23.6198	2.18582	67.1371	43.9719	25.7557	38.9612	51.6562	198.699	33.7811	34.7337	23.3649	29.1459	16.439	14.542	22.6688	37.6033	1.28764	77.1749	13.5677	30.2975	85.6041	146.81	45.2395	75.0267	29.5357	24.6421	161.852	63.6982	84.3684	89.1081	68.3512	57.8341	130.491
CDC37	4	9.4434	0.403336	16.971	9.68316	45.3687	2.32136	4.38591	24.316	0	27.5668	1.2257	45.7014	62.6465	0	15.0545	10.2379	0	15.018	29.1985	34.1477	11.0225	27.5713	44.0489	43.2049	0.596265	37.1157	3.4365	1.43976	18.7451	45.5389	7.06406	0.986339	22.3203	4.79759	1.33099	7.41397	0.825383	8.60624	13.4844	15.8787	11.9249	35.0491	9.5786	3.22498	17.8443	15.5609	9.24353	11.6956	4.28506	4.71263	22.3652	2.42518	1.99778	6.89135	47.1254	24.4386	14.8514	17.7094	9.22571	14.7257	9.55105	18.8938	14.5423	16.3368	10.8633	15.3159	10.2968	10.1131	11.73	14.6283	5.34738	18.2013	16.2617	8.08321	18.8468	6.40645	14.1439	1.82209	0.894729	0.579577	22.411	242.503	4.21236	2.17388	0.667721	83.2661	0	0	84.5811	79.9791	36.6475	129.507	33.5357	74.1009	16.2914	14.9871	50.2201	64.9149	49.808	24.4607	5.04319	66.1044	90.3943	0	23.361	14.9786	14.2787	4.95096	0.431043	55.0093	22.4386	24.8428	72.8862	84.9734	49.2691	24.1825	56.6998	30.3986	44.6095	43.2338	74.788	51.9596	42.9185	49.4316	34.7945	106.052	30.9213	30.491	40.8031	38.6985	37.9391	19.494	30.5911	43.6546	24.8697	11.781	47.7576	48.8272	55.285	23.8337	19.8067	41.3489	35.2318	28.9891	61.3807	34.1117	136.073	101.899	48.5693	90.3783	109.942
CDC37L1	1	6.82231	4.87594	0.571694	0	0.927697	15.0984	4.6485	15.8067	117.645	14.9418	0.471512	33.4308	10.5695	17.8422	0.364647	3.53024	5.31475	20.8613	13.7543	22.932	35.6341	22.4623	27.0355	5.1926	23.0214	6.51421	32.1236	35.4467	29.9802	26.1827	17.3583	13.0792	11.5659	17.4941	17.8169	5.57142	15.1843	6.98065	19.8102	26.7318	14.1255	3.59585	9.66786	10.9989	6.94821	8.32513	4.74806	7.52924	14.666	17.8728	6.30524	10.6709	16.9014	9.54643	15.8573	9.50069	33.7342	1.86052	16.6937	12.8051	25.9576	35.8163	24.7677	24.1142	12.8624	4.2611	29.0532	27.6643	12.65	17.8649	4.63489	6.22168	1.80218	8.94661	21.3805	36.0462	22.6775	20.6855	18.3751	19.8078	0.053337	16.6255	0.172514	0.978088	3.63674	0	0	0.329143	0.252076	0	7.27995	2.48486	16.8669	2.84187	18.137	26.0513	15.4061	8.44849	2.71971	5.34362	6.74128	20.8579	7.10186	0	0.746154	0.758929	6.37021	11.4379	0.39204	1.1021	1.64409	1.46576	1.96673	5.21961	0.855402	2.21521	2.10604	2.04462	3.68882	0	1.07541	1.16124	0.265282	0.826118	1.07535	0.145793	2.65243	1.68349	1.51099	3.34584	3.58061	2.44388	1.52264	1.17674	0.208264	1.06084	0.197833	2.63273	1.91267	0.665034	0.060476	0.143352	4.94931	4.0175	5.11537	3.05393	0.850778	2.18534	0.899351	0.049054	0.950273
CDC40	2	2.4074	0.160835	0.25922	0.80302	0	8.20936	0.497965	0.63154	3.96787	1.15315	6.35403	1.88339	6.90877	1.98029	1.3682	5.03528	2.11047	0	2.16646	2.98893	12.5342	6.52787	0.943388	0.415144	6.44555	6.46072	4.16703	7.97829	2.91739	2.89117	3.47153	9.59929	9.60989	1.43651	6.85606	3.33339	4.41799	8.8237	0.890202	4.26791	5.2876	7.41164	6.21391	4.03546	7.14509	2.37258	3.36683	3.78931	7.7801	20.6132	7.00877	5.47736	1.70715	8.96661	5.1892	7.34604	19.6998	10.3075	17.1677	5.62344	16.0703	11.7872	18.9166	13.1482	11.857	4.34991	18.9347	19.8598	10.7772	12.4533	10.4749	17.1052	19.2202	4.89716	11.7502	14.4824	24.4951	70.2667	62.9093	72.1281	0.048407	0	0.039126	0	0	0.19576	0.931167	0.29886	8.68685	7.74065	0	1.59281	12.6234	3.51259	0.282251	0	0	0.511154	0.773861	1.35735	4.84584	0.783126	0	1.70035	2.02997	3.59156	11.6712	2.95224	1.54387	2.03827	5.82377	5.64965	12.5841	4.29361	3.88638	5.41628	4.86501	3.03564	6.15724	0.398798	2.09001	3.38706	2.14042	6.87457	2.27733	2.61884	3.18948	5.41397	3.63724	4.28527	4.86628	4.55805	7.53066	3.06658	4.869	4.29311	5.58684	1.41908	0.323018	2.43047	1.23675	2.12021	2.06498	3.24467	0.372027	1.11314	1.07685	0.361563	3.05102	0.374704	1.46606
CDC42	1	14.9881	144.393	94.5682	86.27	9.37104	14.287	40.4017	15.6538	62.6199	23.6055	125.762	27.7166	50.7775	97.7961	14.6393	6.50394	36.95	69.7962	42.0587	77.5517	77.306	19.4966	33.046	13.8838	57.4154	98.1659	86.4699	45.3672	24.1416	21.1602	84.2664	42.7607	34.3656	27.0077	55.7671	45.7407	39.6138	130.107	110.2	45.8528	28.6105	93.6826	45.4234	17.6288	23.467	18.1047	16.6992	20.4058	25.9073	36.3218	21.5512	31.2031	15.5204	22.3314	12.2925	12.3821	37.4349	7.43586	30.1919	16.0337	14.7082	18.3191	10.1002	24.567	13.91	6.8332	22.7347	15.5633	12.3944	31.7519	11.8979	15.2676	25.058	13.9057	13.4424	17.0668	26.1613	9.76081	14.9913	15.1	5.84753	9.36943	3.19145	1.63484	13.8301	67.7779	0	56.9787	17.5306	57.9538	12.3973	26.6363	35.6747	10.0172	17.0498	28.5042	21.3382	9.70173	32.8193	32.955	15.2112	107.214	10.4677	19.4973	17.0803	6.36265	86.6915	31.0375	1.25	30.0282	83.7599	38.3002	93.1324	77.1315	14.4485	46.9683	30.9342	36.0287	71.1647	51.5687	25.113	47.1209	20.7157	26.7276	29.8394	10.3872	63.5853	47.0573	46.8548	44.3362	45.6272	33.174	75.6376	54.1171	63.8739	21.9658	27.9518	46.3924	20.7859	35.6944	76.1025	28.526	70.789	37.102	43.0073	14.7888	17.7605	22.7663	42.664	8.47136	15.7392
CDC42BPA	2	0	2.23758	0.701302	1.02975	0.151987	0.246262	11.9647	0.416681	5.72627	0.281911	0.07813	0.200631	0.082817	0.200904	1.95178	0.332042	1.85914	4.21817	2.17134	4.79742	1.1922	2.49971	3.66866	3.0466	5.73731	9.73576	0.347813	6.39791	0.999084	2.65115	6.82174	5.03729	4.16786	2.50255	0.420146	3.96419	0.547185	6.308	2.29393	4.94101	4.91301	3.86512	6.68177	4.40398	9.95309	4.33035	2.12847	3.77657	8.60262	13.754	8.97456	4.63036	2.68653	5.37534	6.32044	3.54595	5.7839	4.7175	6.37126	5.54099	6.59211	5.19611	8.98788	7.55887	4.2468	6.2147	8.68105	7.56782	5.47105	11.4607	10.9886	14.7357	16.0208	10.6778	8.22899	8.71064	8.10547	12.131	16.8099	17.3394	0.017541	0	0.099031	0	0	1.9214	0	0	0.164925	1.39557	4.1942	7.63246	0.41484	1.95709	1.23789	0.102864	4.71244	0	2.19625	0.078786	0.185432	0.127327	1.86087	0.312381	0.783742	2.06156	2.81855	3.4645	0.114518	0.180805	1.32696	0.293192	0.629963	1.13857	0.577094	1.57049	1.44819	0.500493	0.83865	0.013875	0.560961	0.816488	0.578541	0.884825	0.353875	0.90832	2.7735	1.26514	1.53508	1.26885	1.45479	2.48689	1.22978	4.00409	1.49071	2.74494	0.674658	1.13198	1.22344	2.45256	4.4456	5.01116	2.27166	3.20836	1.13882	1.63302	0.279374	0.858342	1.29259	0.193708	3.83562
CDC42BPB	2	0	7.25176	4.49552	1.74023	0.707019	0.498272	0.197161	0.300331	0.347376	1.45758	17.1876	5.58795	3.11977	0.935436	7.42415	0.257074	0.507935	0.530077	2.00324	0.133965	2.95649	5.00328	4.53877	2.22746	0.736269	0.195425	1.63306	1.65985	4.87577	4.12445	1.0795	1.10561	3.27269	1.93683	0.543141	3.03553	0.452145	6.98929	4.52018	2.56323	2.259	1.99085	10.866	5.06048	39.8325	6.53324	14.1818	17.9559	8.07858	14.9009	24.0984	5.94104	2.78816	9.10974	12.9628	13.0024	12.461	17.088	12.0637	7.67971	10.7041	22.4588	11.1307	8.50172	9.34761	10.0537	10.8509	9.45764	10.2243	7.34201	34.2472	32.8918	50.5237	51.9265	7.45658	8.26795	14.072	15.7508	17.1463	24.9903	0.054344	0.402631	0.153474	0.501482	0.992846	3.08274	0	2.01727	20.2088	0	0	3.71442	0.857316	4.1829	2.73213	1.27596	11.8262	2.00824	11.8541	0.691188	9.18152	0.539286	1.51227	3.06425	0.303591	3.57844	6.65338	7.44753	15.9981	2.80257	3.34131	0.743932	1.22002	4.33691	7.32142	3.43275	6.01304	3.87431	2.94501	2.54028	3.35217	4.13063	1.64683	4.70044	3.65319	10.5953	6.01208	2.97055	3.0799	0.880284	1.20535	2.44568	1.0827	3.28895	12.681	2.77941	2.18594	13.027	1.1148	0.819783	2.31687	6.53901	3.68037	1.65239	4.89832	10.0721	18.3734	19.8874	6.42323	31.3809	5.76385
CDC42EP1	3	0	38.5438	1.9459	0.965725	1.57547	1.64608	0.32812	0	0	3.91284	0	26.1298	0.545178	1.04859	0	0	0.561565	0	0.131135	0.22372	0	0.477864	6.61369	0.923133	0	0.382102	1.35628	0	0.08331	0.311115	0.067852	0.293956	0	0.097222	0.260798	2.35246	0	0.230814	0.216641	0.885705	3.94773	3.89223	0.341224	0.136029	0.785026	0	0	0	0	0	0	0	0	0	0	0	0.220733	0.966361	0	0	0.021932	0.347213	0.085728	0	0	0	0	0.315162	0	0	0	0	0.761663	0	0	0.1996	0.268571	0	0	0	4.06072	206.768	0.146372	145.96	0	41.4449	1.73439	0	38.1727	0	39.4377	30.1323	40.0793	96.5726	4.68244	22.9157	58.2707	3.81242	13.5149	2.2917	14.2054	29.6115	8.48862	55.7438	0	0	0	0.250486	0	14.0175	7.28376	0	0	0	0.289422	0	0.216032	0.614119	0.050083	5.63447	3.07566	1.12667	0	0.232884	0.606208	0	0.533834	0	0	0.042836	0	1.34028	0.448357	10.2899	4.18851	30.7821	0.144349	0.109927	0.181191	5.46334	1.28617	9.71098	11.7446	0.353416	3.66739	0.493603	13.2681	18.1239	12.5415	20.0784	12.4276
CDC42EP2	3	0	0	0.524279	0	0	0	0	0.150569	0.616475	2.10852	0.425536	4.96065	0.705881	4.52154	0	1.83522	0	0	0.753338	0.240989	0	0.064375	0	0.19908	0.240096	0	0	0	0	0.047894	0	0.079205	1.88009	3.139	0.056225	0	0	0	0.046784	1.24219	2.19402	1.19836	0	0.145979	0	0.405263	0	0.111545	0.415162	0.478673	0.091574	0.065572	0.124851	0.332072	0	1.29865	0.357064	3.1196	1.32491	0.733939	1.27419	1.79468	1.19983	1.47632	1.78061	0.887144	0.98574	0	1.16293	1.51397	0.411007	0.950489	0.819823	5.00414	1.58307	1.66983	2.02511	0.112884	0	0.116696	0.097143	0	0	86.3646	0	0	0	0	0	0	97.6367	23.7442	0	0	12.3676	0	0	3.07822	0	0	0.509402	0.243597	1.59427	0	18.5338	5.86871	0.078014	0.53767	14.7321	0	3.40022	0	11.9119	0.173806	8.10063	0.227861	10.0009	0.073539	2.32317	0	1.45291	1.40333	2.32375	1.00277	0.652545	2.93276	0	2.6977	5.09573	0.600208	2.75831	7.23009	4.429	0.767457	49.7076	2.25723	7.98633	4.06571	3.09295	0.280169	39.2251	3.4236	0.313625	0.063472	0.185285	16.9473	1.24248	2.82378	0.394461	0	44.5456
CDC42EP3	5	1.54991	0.120638	0.097076	0.855073	0.631214	0.902022	1.18829	6.73893	3.7176	3.13727	0.107502	5.81962	0.347677	0	0.545132	4.1297	0	7.34128	1.2985	3.59092	3.4671	3.39091	0.944672	1.32244	5.9185	8.56076	3.95809	5.43676	2.1162	0.782455	1.88134	0.271249	5.58913	0.255318	3.14355	2.50705	1.687	0	6.11114	5.2161	3.71903	2.34892	4.52808	3.00837	0.63094	3.38508	1.78098	1.3141	3.66685	4.57633	2.41795	3.94339	1.19296	4.3655	1.41735	1.45785	3.39693	1.95462	2.01979	3.03063	2.98347	2.63122	3.17734	2.69718	3.27498	1.14528	1.85981	2.51984	1.83899	2.53557	1.15756	7.73453	1.81946	1.62214	4.53772	2.89609	3.16054	3.43246	2.96116	4.1414	4.11188	0	0.176243	5.35913	14.8342	4.86125	0	2.47371	4.62091	1.16026	38.3267	132.671	20.9693	7.88196	14.2874	20.7368	1.80816	5.07379	12.7803	21.9923	2.6869	61.5646	6.33216	2.3756	1.62702	0.228026	0	3.15547	0.134591	0.374896	11.0998	0.387893	2.87705	0.79596	0.233323	0.37067	4.74493	7.47375	9.71738	11.2593	4.85646	8.13537	1.27346	1.87874	3.4238	0.893588	3.76767	3.98142	3.64918	4.80858	0	3.01096	10.9155	0.025763	1.92564	1.1413	0.153769	0.191046	0.271414	0.104572	0.617261	1.77889	3.67462	3.15859	0.022853	0.569628	0.405885	0.674173	2.82761	1.14924	1.06354
CDC42EP4	5	0	0.101413	0.981384	1.30332	1.06121	0.065577	4.65044	9.44476	0.776677	0.328852	3.22861	10.0667	0.21888	0	0	2.88176	0.379621	1.9885	3.03435	0	1.66368	0.803325	0.29729	2.39489	3.61009	0.110161	0.101361	4.56162	12.555	2.06314	0.638058	2.00083	2.02122	0.854848	3.25896	0.434045	0.084169	1.7198	1.09833	1.2156	0.207279	4.86282	8.75084	4.84344	2.64826	2.00044	4.19658	5.81328	2.43263	6.38647	4.10313	4.81916	1.66528	3.49677	4.75585	10.9965	7.17905	13.2443	5.57303	8.51452	7.62061	6.84101	3.99502	6.96531	11.3072	8.5807	4.41045	7.52248	8.68983	11.8109	5.0377	31.9603	18.0216	11.7029	15.4379	3.86586	6.99744	0.056584	0.180604	0.329034	13.9611	42.5524	14.0583	0	1.92124	62.7986	10.5521	51.1279	94.0403	2.93095	77.302	29.52	58.3584	37.3719	60.8735	38.0568	32.1159	22.5336	15.0079	12.0766	25.024	0.912186	72.499	2.53398	12.7993	0.867325	3.57918	2.2287	0.279203	5.67153	9.40351	4.37944	6.66475	3.69171	13.3949	22.278	34.2879	4.1752	2.51549	11.2681	12.8445	12.3698	6.30922	9.12748	8.60337	49.862	18.8691	6.23579	6.38865	4.69324	6.15504	20.9059	5.79589	5.51904	4.83206	0.54818	5.53114	0.715855	10.2663	0.93595	4.15236	1.39485	3.82807	3.21002	0.385179	4.03353	19.6516	6.49956	15.7855	1.73805	15.0596
CDC42EP5	2	0	0	0	0	0	0	0	0	0	0	0.364409	0	0	3.09914	0	0	0	0	0	0	0	0.175368	0	0	0	0	0	0	0.250419	0	0	0	0	0	0	0	0	0	0	0.133473	0	1.62806	0	0	0	1.00963	0.716953	0.760457	0.827566	3.21305	1.03579	0.333988	0.6293	0	1.26823	5.75745	1.64679	0.683157	1.37372	4.22529	0.308771	1.19889	0.368023	0.784516	0.789736	0.300803	0.098025	0.113373	0	19.6952	9.74799	21.0742	26.0164	7.82897	0.161411	0.305334	1.55797	0	0.256794	0.077973	0	0	0	4.50214	0	0	0	0	0	4.27444	0	1.70516	0	0	0	0	0	0	0.630844	0	0	0	0	0	0	0	0	0	0.218652	0	0	0	0	0	0	0	0	0	0	0	0	0	0	0	0	0	0	0	0	0	0	0	0	0	0	0	0	0	0	0	0	0	0	0	0	0	0	0	0	0	0
CDC42SE1	2	0	0.206684	16.337	2.32428	1.0814	6.54811	9.25236	2.81837	2.76963	0.670265	0.348974	10.9643	4.56498	2.8713	0.595771	0.587173	4.25504	4.45827	15.6657	12.2903	7.00959	5.44467	2.72669	14.9755	5.82492	3.96702	6.61161	8.24085	4.57186	12.1591	4.25041	0.629402	23.2012	2.87776	7.60764	2.21133	9.00443	8.28364	14.7575	13.5702	5.99986	3.8123	11.4989	7.25701	11.8744	7.36127	4.63183	8.03207	9.96463	10.8422	13.3089	10.2418	5.16959	7.28562	4.84645	13.2982	30.7383	18.6599	22.895	26.3794	30.7773	21.7938	33.2422	31.2193	22.2934	27.3574	34.0243	42.7963	28.4038	13.4923	35.9325	18.4973	15.7402	20.9298	25.1261	29.0701	16.9059	31.3319	28.1812	22.8566	1.49098	2.76776	0.402149	2.27334	7.5063	14.5535	0	4.2134	3.82204	9.95734	20.1559	6.44308	4.91509	9.74995	12.1797	5.8542	17.8571	0	8.19143	6.82625	4.24941	33.6238	2.24387	2.951	0.347792	1.98848	0.151882	1.22223	0.284365	7.70623	7.45376	6.79011	7.78134	10.4459	6.42621	7.05579	3.94004	6.24275	6.42759	23.9964	5.76239	5.58524	1.85877	4.70008	3.60222	1.86943	7.62401	5.6729	5.16599	3.22072	6.97913	6.67877	11.993	8.68895	5.86827	2.35447	8.3028	7.3441	28.2841	4.40785	15.2631	7.50919	5.20363	18.0946	5.13243	2.63586	6.74154	11.1785	14.4491	2.28933	4.03924
CDC42SE2	1	4.72562	6.70629	6.6266	19.5437	4.6782	3.41445	5.86027	13.5782	3.42894	2.70145	33.4429	4.67947	4.58197	16.7549	4.41649	1.01715	3.18614	19.9882	6.98772	16.6154	14.9287	14.6163	12.1323	2.74785	29.3151	25.9897	33.5316	34.3767	6.77602	3.37253	12.9096	10.7973	6.37196	4.22271	10.7733	8.30055	11.2939	2.6227	25.2308	10.1553	7.63503	6.28129	8.12541	8.7733	17.2855	8.16907	6.3328	9.24445	10.4824	17.2138	9.88371	15.3854	24.6879	16.8564	6.55446	3.88013	10.9893	3.75266	7.44632	4.31217	6.15048	7.07418	5.1493	9.54355	9.06892	4.38137	8.10546	12.6858	5.15028	8.58673	10.6028	9.58657	8.17887	5.50139	5.73838	7.60514	7.63652	17.7254	19.6315	12.3317	0.107575	0	35.2771	0	1.6929	0	0	0	2.03391	0	6.6229	2.44597	3.82751	0.632271	0.044826	0	2.21994	0	1.68701	2.63925	1.88625	1.07194	0.323476	5.10998	7.57057	2.10481	15.7064	5.61483	0.938858	5.55758	8.29588	5.87121	7.3906	13.6174	2.31634	5.47978	4.18367	4.63495	11.5159	0.934551	6.40673	4.96677	3.77247	4.58239	8.13073	0.448454	5.40471	8.80062	4.36734	9.24922	2.40776	5.31237	8.95372	4.99483	5.82947	2.00185	0.609532	0.848103	1.99444	7.21261	12.7788	8.39515	8.80042	2.97266	1.01293	3.73097	1.20342	2.9027	3.85222	1.21749	4.8834
CDC45	2	3.84877	6.68525	1.75315	0.578747	0	90.8534	47.9808	10.6909	1.37028	16.4483	0.314939	15.3163	78.1721	8.82367	25.8871	0	2.68961	20.5396	28.1609	21.2684	16.3791	50.3188	17.8025	51.1328	30.5568	11.8004	17.135	15.3025	18.6476	16	16.7107	7.15422	24.5614	32.6382	20.0844	13.3143	13.8016	9.93743	15.7447	14.7665	15.7144	14.691	24.54	19.153	27.2922	23.5696	8.92393	29.9174	25.6633	42.1876	42.025	33.7582	9.41273	25.0204	42.3526	85.2685	62.8018	79.2381	63.4539	95.0284	85.5559	99.1553	127.402	82.0196	65.487	121.061	88.4127	107.869	101.385	47.6307	51.1966	27.9748	45.6003	13.9017	64.6416	87.5333	60.9621	73.1397	63.8498	65.8243	0.108078	1.60999	0.175574	1.95579	0	0	0	0.66343	0.515118	3.49229	0	0.440323	0	0	0.271934	0	0.238694	0	0.127053	0.161393	0.566144	0.814495	14.3963	0	0.303451	1.15205	7.25858	0.893091	0.388583	2.24121	0	2.82759	2.24297	5.22813	23.4001	6.41944	22.9002	3.09474	3.6729	24.7747	6.76812	6.71734	5.55083	0.771554	6.0252	4.75141	4.0179	4.55013	2.83813	4.5874	20.3939	23.2103	3.8725	0	0	0	0	0	0	0	0	0	0	0	0	0	0	0	0	0.298098	0
CDC5L	2	1.20739	0.258466	15.8876	4.69006	1.47531	8.65231	1.33698	7.60653	11.9875	0.456255	6.42308	8.21111	3.89522	6.85171	1.04064	2.14539	5.29869	13.273	7.71797	16.1432	10.0249	7.35692	3.35606	2.68633	15.7815	4.96165	9.22306	16.8841	4.57423	5.30659	12.6121	23.8375	23.5373	5.08167	13.6826	5.59193	8.80337	31.2763	1.65655	7.99755	2.49124	19.2144	9.62493	11.3879	22.868	7.84619	11.6251	7.03621	11.464	17.4689	12.6741	10.112	4.28666	7.38839	8.55574	14.5108	26.2471	5.86552	26.0639	3.25913	21.943	14.8153	31.0814	18.8405	15.7411	5.14871	25.5353	26.9409	16.839	10.6671	41.8598	28.5416	34.7377	18.4962	10.1687	16.1566	26.9022	118.704	90.9287	102.512	0.651963	1.26018	0.274493	0	5.69782	0.114843	5.45498	1.40279	4.40399	18.0694	0.452726	8.63154	9.83895	1.89459	10.9546	3.99373	11.7306	3.30715	5.40913	6.42566	0.897857	13.6452	8.42324	27.7608	12.6693	4.89825	21.8277	2.70973	16.177	7.60211	10.1173	18.478	21.2816	14.9038	7.84385	10.6758	5.89994	25.5994	10.1312	1.70713	7.60122	6.10379	4.78808	15.9928	5.51028	3.48508	12.3566	9.40956	9.82045	6.79828	20.1269	13.3933	30.0564	0.605097	1.65193	0.543744	2.76692	3.87893	1.17516	0.082168	4.81881	2.97564	2.16016	2.00836	3.33106	1.13908	0.882268	3.09776	3.23465	1.20949	0.275403
CDC6	1	3.96614	12.8917	13.9733	1.32536	50.1835	10.135	22.294	15.9441	4.54447	6.31559	90.0825	17.4708	18.1085	10.3868	10.9561	4.10239	6.94826	39.6357	30.1987	43.3847	53.0129	42.8111	15.4185	48.2554	38.8529	56.3911	28.4863	36.3728	12.2006	18.1543	22.9913	45.3209	56.8645	30.657	30.0806	25.8921	20.0251	55.9565	15.4664	37.3057	24.2435	9.89111	12.1772	9.60888	20.4671	8.73669	9.59996	15.4326	9.19164	20.6349	32.3903	13.9793	3.7886	11.5688	21.4609	22.2262	30.8742	19.452	23.6278	20.9109	38.153	16.3911	56.8152	41.103	25.8352	27.3138	42.9692	56.1426	44.6562	34.4642	28.5017	13.7004	69.1116	22.765	33.4357	55.8366	19.8146	5.56706	4.88225	7.73291	0	0.920698	0.351144	0	0	0	2.3844	0	2.34702	30.8026	0	1.75548	0.490477	0.025944	0.36203	0.730233	0.269981	0.327338	1.60439	0.185358	0.326198	1.70081	0.746373	0.386512	0.16763	2.91982	6.56851	2.35673	0.510827	9.933	0.600852	6.87044	6.03842	8.00764	4.38638	9.90591	5.26706	1.71515	0.511739	0.117729	4.86703	7.1542	6.38506	5.15073	1.66635	3.2194	0.533746	3.24923	3.52109	3.33352	15.6526	18.0852	2.77495	0.044199	0.140577	0.191143	0.12715	0.072661	0.050092	0.129383	0.105576	0	0.826272	0.064486	1.89249	0.172674	0.090687	0.05746	0.046674	0.210941	0.256064
CDC7	2	13.475	4.1384	0	0	1.54618	0.446101	1.07576	4.58615	1.50946	0.918603	5.31823	2.66886	7.84115	5.47309	1.21668	1.10838	1.47538	10.6053	4.33956	13.3408	27.1691	15.0174	2.69606	0.721955	19.5862	8.13921	31.7671	10.4767	3.2682	3.34074	12.7084	5.51951	5.90515	1.11835	15.4556	2.81213	6.10032	6.01015	4.5469	17.9908	5.79947	3.6339	9.39842	7.65466	2.57289	6.14992	3.58856	3.46829	9.46274	15.18	4.14207	9.28994	3.31552	7.60839	8.56701	1.84687	26.9631	3.81383	10.254	6.4513	6.67831	7.35571	16.4794	11.7442	7.01277	4.58415	18.1651	23.71	13.8104	11.3056	33.142	5.3846	19.5151	2.23272	10.3839	30.3164	17.8513	9.80064	18.5012	13.2545	0.059189	0	0.047886	0	0	5.26573	0	4.38447	0	0	0	2.6646	0	0.681485	1.43267	0.348504	16.628	0	0.206233	0	0.311526	0.442984	1.37513	0	0	0.421258	0.580086	0.166654	0.162861	0	0	1.40317	1.06599	2.32079	1.04509	1.11387	0.212616	3.96713	1.95461	0.047141	0.762085	1.16209	0.294699	0.305719	1.59219	0	0.79929	0.888869	0.54861	1.76224	0.99602	2.90392	1.48958	0.126611	0.289658	0	0	0.071932	0.01698	0	0.403391	0	0.540434	0.07697	1.04774	0.201985	0	0.026075	0.568197	0.217894	1.13857
CDC73	1	0.87423	0.051048	0.657548	0.657279	0	3.31961	10.4997	1.99098	8.65486	1.15661	12.1211	3.16425	1.07617	5.65618	3.14096	0.873662	1.53442	6.20764	5.11908	15.1062	18.8472	11.4038	2.59664	3.7057	13.8035	14.5463	6.33462	8.56861	2.37386	5.41171	16.0475	6.47764	10.5927	6.48219	13.4235	4.60897	2.34669	7.20336	0.273733	14.3133	8.49473	3.38499	3.01993	3.67255	3.20483	3.16737	1.24203	1.98702	3.56895	5.12025	1.26235	4.20797	1.25388	3.61556	4.34652	1.57593	2.63318	3.06043	2.74188	1.91649	7.18963	1.79578	5.81584	4.63836	4.62614	2.79318	6.88513	5.41521	3.15402	0.87677	1.63272	0.050771	0	1.74848	8.28667	8.03291	3.09841	4.8506	4.97098	5.46608	29.9836	0.456258	0.173925	0	0	1.12222	0	2.66537	0.289971	3.43551	17.791	2.97792	15.7881	0.544664	6.5002	6.32656	3.0544	0	0.886694	10.5934	4.38678	5.61638	0.07911	0	0.172012	0	11.2637	7.7656	0.142727	0.95275	6.33884	1.99101	2.54377	4.20558	0.543096	1.1351	2.35678	1.98267	1.10775	0.317248	0.695395	1.06285	0.611815	0.238438	1.86238	0.50382	1.34706	3.29426	3.95242	3.31193	2.56357	2.93707	6.37747	1.11213	0.089519	2.63847	0.43873	1.03148	0.229631	0.103214	0.160881	1.99751	0.741817	1.05604	0.058044	1.6755	0.49045	0.230594	0.313605	0.424746	0.947131
CDCA2	2	30.3331	0.667633	0.941626	0.536619	4.36647	2.0007	8.93597	8.43364	28.8252	0.54088	0.444287	10.3057	2.27605	10.4219	1.64703	0.94986	11.2612	19.6384	9.33546	19.851	16.6585	12.949	8.48423	3.12165	24.8953	12.0513	12.7555	16.814	4.94909	2.92679	14.8181	14.8284	11.1505	4.98596	12.4748	16.9339	23.2616	7.86445	4.40851	18.1124	23.3496	20.6148	25.0326	22.9034	28.3482	14.2572	9.23508	10.361	23.8927	71.2477	30.2729	24.2318	10.2279	19.7023	12.2377	17.8919	44.2672	20.084	38.3518	19.73	41.0599	27.4329	69.417	39.7062	36.9853	20.168	57.074	58.5065	36.7671	48.2237	63.1336	39.175	63.643	32.6335	37.0903	59.7385	31.3276	125.475	141.838	147.766	0	0	0.324816	0	3.68588	0.203081	0	0	0	2.41018	0	0	0	0.157333	0.16738	0.886408	0.217948	0	2.03554	0.337987	3.7041	0.750251	0.043128	0.894559	0	2.32278	8.39263	1.70299	0.462043	0	0.403741	6.93646	4.96784	4.1985	0.24165	2.99168	1.32206	9.735	4.26911	0.119827	1.95542	2.1668	1.99815	2.59312	0.675096	0.96073	1.77761	4.12009	3.13424	2.10717	18.2441	9.08454	11.452	0	0	0	0	0	0	0	0	0	0	0	0	0	0	0	0	0.046193	0
CDCA3	2	1.54102	0	3.41765	0.568177	4.35888	9.29458	3.11983	7.65678	63.6641	30.3032	0.78098	28.8627	5.76734	1.23704	14.9844	0	1.34614	0	15.5693	6.44995	12.6239	40.2184	17.6208	22.2655	17.574	63.5533	32.2609	38.6085	33.2803	34.6703	1.70013	12.1256	22.5651	5.52329	15.0843	5.29244	8.33287	7.78532	13.3223	15.9418	12.0304	3.34293	5.73286	16.0147	7.53817	7.52674	5.54554	9.21843	6.64435	13.1843	2.54071	12.5603	1.63212	18.987	7.77847	43.8201	24.2464	30.9168	36.2322	49.5137	40.3587	35.1393	58.8392	43.5941	39.6546	81.0814	56.2629	53.2971	43.9369	12.5993	31.2021	4.93231	0	4.77714	29.5606	39.2	29.0317	40.5726	29.4049	25.8991	0	3.2243	0	0	0	0	2.38911	0	0	29.7059	0	0	0	0	0	0	0	1.31406	0.890527	0	0	0.815393	0.091763	0	0	6.53631	1.87678	0.148945	0.097208	15.4041	0	17.1775	10.2873	12.0304	11.1126	27.6687	2.91799	10.7137	11.0196	21.2264	7.18269	5.05062	34.4438	8.16906	12.2808	9.76005	7.87384	7.64491	24.9982	5.67603	20.8202	22.4827	6.58201	0	0	0	0	0	2.31377	1.56156	0.061837	0	0	0	0	0.145326	0	0	0	0.487868	7.07753
CDCA4	6	1.11749	0	86.436	2.5207	19.7129	62.2526	20.948	52.1709	201.774	33.0016	1.96132	233.067	107.406	30.9618	31.3139	30.987	6.38101	54.4055	37.503	28.7914	51.1623	41.0451	77.1078	51.6697	38.3498	33.8206	19.0498	21.4035	86.9874	106.402	33.3728	31.5384	86.7798	98.9758	31.7567	9.8718	184.604	56.4222	48.2752	27.4966	5.84036	16.9117	21.6324	9.1068	25.8898	15.9314	9.91942	21.3154	10.4568	23.5361	31.5996	14.6753	5.79538	27.8757	29.7081	60.919	24.2104	31.2334	19.8992	50.4615	25.2048	23.7286	15.3556	23.7468	44.4827	20.5081	37.7583	13.6775	35.3225	29.6463	15.1843	5.68139	17.3093	27.7462	56.4756	18.8568	23.2758	9.63099	12.3084	9.05114	0.07855	1.52722	0.832649	0	0	0.316796	0	0.967099	22.7334	1.65531	9.08899	3.02137	2.49237	0.108045	0.34383	0	3.36959	3.25003	3.13023	6.86675	1.6527	1.76772	0	35.9289	0	2.55103	5.99921	1.55738	0.461914	0.812848	1.07056	19.6185	5.09388	3.87255	23.5564	14.2007	9.40129	2.31209	10.8606	0	7.40239	4.46955	10.1693	1.01368	2.1374	19.3692	12.536	6.03136	11.4519	5.43291	24.3777	2.50081	2.54904	0	0	0	0	0.041696	0	0.07544	0	0	5.65605	0	0	0.070198	0	2.42201	1.2185	1.79	0.997173
CDCA5	2	102.752	3.10136	7.20844	6.37187	32.4529	38.1677	4.05963	10.5671	8.52686	0	72.3231	3.38784	0.35808	1.72534	23.1231	1.40766	0	36.4823	15.7439	27.1024	20.3489	7.91668	12.601	34.6952	25.0057	53.3496	10.0912	8.7459	5.20103	16.6148	47.0025	14.7589	25.4946	33.0372	8.66923	48.0421	1.43693	6.67643	30.8615	24.1856	30.1532	14.6508	11.8207	7.68909	9.71102	17.7949	6.82054	33.9022	10.4075	32.8498	16.77	20.2276	3.76092	18.9864	27.2491	35.3308	23.9498	25.9444	26.1575	33.9438	40.8038	22.6793	47.1465	28.1084	32.0661	65.9719	33.0281	53.933	42.302	18.7682	32.959	47.6074	30.1825	28.2146	50.0404	37.243	20.6577	10.7374	5.66595	8.91488	0.223418	1.10693	1.0858	2.71732	0	0	0	0	1.05934	50.2404	0	0	0	4.52877	0.186651	0	0.813914	0	0	2.61553	0	1.30269	2.62991	0	28.1673	6.61975	7.36624	2.28985	3.59557	18.4909	4.90121	24.9187	7.51065	22.4538	31.8883	25.7668	18.7171	14.6603	13.2461	12.3086	13.304	15.2027	28.4	17.4918	12.0091	16.9291	10.7502	11.2539	10.028	10.647	49.0977	35.7191	18.4014	0	0	0	0.11881	0.030194	1.9227	0.071509	0	0	0	0	0	2.74607	0	0	0	2.67076	0.120645
CDCA7	3	0	0	0.801946	0	0	0.080109	0	0.232522	0	0.403084	0.109375	0.42397	3.76471	0	0	0	0	0.487003	5.26668	0.184587	3.73536	0.196935	0	0.405323	0	8.32545	4.72078	0	0	0.219856	2.82266	4.39907	0	0	6.3169	0.35368	0	0	3.27154	0.764742	0.050823	3.20891	0	0.735881	1.29639	0	0	0.057384	0.064316	0	0	0.15189	0	0.765512	0	0	0.635844	0	0.374144	0	0.165056	0.208436	0.03541	0.36256	0	0	0.055953	0.292777	0.201886	0	0	0	1.25913	0.068064	0.257832	0.245875	0.073864	0.709812	0.22103	0.26428	0.07456	0	0.060393	0	0	0	0	0	0	13.1751	0.400942	0	0	0.390905	0	0	0.162979	0	0.086885	0.167154	0	0.186322	3.01863	0	0	1.3256	17.9546	0.72947	0	11.5715	0.600904	2.45509	1.34289	1.99548	2.93491	6.94596	1.51711	2.08093	3.04807	0	1.99651	1.94634	3.65192	1.2247	0.500961	0.612656	1.32188	0.825946	1.25511	3	1.26051	0	0.682426	0	2.49141	1.33386	0	0.060462	0.10695	0	0	3.01875	0.400571	0	0.047218	0	0	0.197076	0.216534	0.068561	0
CDCA7L	1	10.7681	73.3438	119.248	154.929	98.933	78.0654	51.5171	62.9887	74.678	74.7632	130.993	36.8023	51.4534	117.072	80.3673	19.5194	11.7942	158.797	116.334	93.6607	157.243	123.849	63.318	159.023	111.064	396.282	51.9456	156.62	54.2121	171.419	160.471	143.779	131.124	116.861	123.733	87.6751	42.3746	88.5771	131.95	129.519	144.039	104.48	37.0626	35.316	81.3306	59.1201	21.2944	150.497	36.7838	53.4834	67.8289	55.2292	7.94798	99.9396	34.9096	33.112	19.6533	44.1002	36.9583	39.229	45.3075	19.4912	59.7	44.2678	36.676	36.9283	30.4196	46.8827	36.2472	30.0023	62.9716	37.5325	131.289	108.381	62.5559	34.3721	27.5691	13.4013	17.2024	20.2657	45.7766	5.11378	1.56086	2.51491	0.362009	0.277821	0	0.848237	0	0	18.6694	0.225978	3.81453	0	0.689656	0.405621	3.30449	2.18079	0.480561	0.411557	0.361902	5.67159	5.56934	6.13155	0.192757	1.71344	2.79712	9.83772	1.38359	3.55934	0.184788	4.52914	3.59721	5.03153	8.27962	7.65377	1.40043	0.933677	2.09822	0.054901	1.91465	2.17101	5.34291	3.19819	3.23771	1.69585	1.39405	4.53111	3.95061	2.53929	14.3187	1.29243	1.01463	0.04914	0	0.044251	0.073136	0.474182	0.770129	0.297342	0.039111	0.046387	6.94922	4.79323	4.79054	3.19481	0.934067	3.78035	0.399911	1.07611	0.334509
CDCA8	2	118.486	60.4907	62.664	5.62209	27.4998	62.688	25.569	29.6763	50.7036	25.3783	76.268	54.652	8.76542	44.9751	29.4763	3.05592	3.01942	57.0949	94.4047	54.677	77.562	91.1849	27.2636	93.4936	48.5872	64.9102	46.0228	52.5857	35.0838	54.6093	32.2642	94.3227	144.987	134.757	52.7562	46.1935	92.1485	27.7354	84.599	96.4062	54.2534	30.9056	42.1769	28.3367	25.3106	22.4101	23.8105	31.9049	26.4354	37.7893	32.0018	31.953	15.9846	30.6336	32.9269	109.316	123.301	98.8191	142.748	91.4739	161.141	109.366	140.463	127.41	95.2314	98.87	141.633	176.685	103.418	12.942	26.7014	11.8994	42.32	40.0192	119.119	171.968	112.119	164.678	112.04	115.098	0.080835	2.40427	1.6381	5.8908	0.852337	0.651964	0	0.497506	0.767394	65.0576	0	0.046767	0	0.084845	0.608353	0	0.354108	0	0	0.362431	0.849217	2.90301	0.557564	5.28208	0.679797	0.862243	7.25676	0.22534	0.955018	9.20468	1.1953	14.4377	5.38939	14.3686	24.2412	12.782	3.38702	4.61516	7.83036	6.01002	4.13266	4.91681	11.6772	2.39764	5.72139	5.09609	2.28769	5.63381	8.175	1.95422	29.2216	39.2859	20.3784	0	0	0	0	0	0	0	0	0	0	0	0	0	0	0	0	0.669085	0.261951
CDCP1	3	0.014392	0.486623	1.38011	1.56437	0	0	0.116137	0.143914	0.427792	0.244798	0.135043	0.802213	0.031026	0.611031	0.0455	0.215745	0	0	0.806076	0.363526	0	0.190279	0.016441	0.041917	0	0	0.016774	0.051607	0.303015	0.103937	0.011297	0.281966	0	0.016418	0.167698	0	0.048168	0	0.042685	1.60421	0	2.04353	0.588373	0.107232	0.527595	0	0.175273	0.02562	0	0.025547	0	0.041778	0.039958	0.028438	2.85634	0.008396	0.243792	0.081704	0.083768	0	0.007429	0.023339	0	0	0	0.151359	0	0	0.482148	0.256567	0	0.039705	1.21026	0.198225	0	0.745	0.146819	0	0.022489	0.091048	0	0	0.250878	0	0	0	0	0	0	0	0	0.107248	0	0.079113	0.025277	0	0	0.020066	2.31482	0	0	0.150948	0	0.803337	2.32249	0.344231	0.145929	0.395515	0.413917	0	0.020328	0.416446	0.016699	0.242762	0.163374	0.023856	0	0.037599	0.033154	0.049212	0.057897	0.041481	0.033573	0.144677	7.26903	0.04147	0.009808	0.018608	0.032844	0.072317	1.85671	0.3626	0.1276	0.008077	0.030945	0.023199	0.059472	0.019339	0.017773	0.036896	0.045033	0.012204	0.01826	0.080362	0.058976	0.063095	0.02624	0.032533	0.018457	0.098524	0.049239
CDH1	2	14.141	3.24092	2.1496	1.63567	0	3.34258	4.30831	8.22864	3.4839	2.88093	29.4288	4.80714	5.54955	25.5716	2.65254	6.51933	3.33964	0.49852	7.84902	5.0079	15.119	19.6818	6.71174	6.50076	17.2706	9.58566	4.73733	10.5335	3.93412	3.66892	3.06347	15.3472	19.4633	7.50275	16.4144	9.18787	4.77193	14.4645	10.5172	12.205	3.91587	8.43027	11.9951	14.1002	6.31408	11.1691	6.28265	2.6827	14.182	24.6403	4.6613	12.7052	7.57806	7.54761	26.4828	12.928	27.4567	2.15965	18.0876	13.4708	18.7253	14.2595	25.5584	23.8942	24.2185	9.81797	28.4153	26.1354	24.6493	23.3697	10.8822	13.4345	10.3539	8.27908	16.9234	26.3497	17.3173	23.7786	30.0206	27.6188	0	1.13562	0.340176	0	2.40342	0	0	0.236644	0	0	0	0.087814	6.34895	0.877874	1.91159	1.80006	0	0	3.27106	3.69458	3.23121	0.570952	0.131329	0.227306	0.107033	0.29977	4.41358	11.041	4.44248	9.09026	0.00732	0.058335	0.116414	0.476021	5.7943	6.2762	0.458097	0.148345	1.06713	0.070916	0.387833	0.118924	0.583654	0.519006	0.800736	0.116136	0.548084	0.369979	0.044154	1.09881	1.27876	1.27153	0.899517	0	0	0	0	0	0	0	0	0	0	0.005376	0.001205	0	0.001526	0	0	0.008805	0.062011
CDH11	5	0	0.177574	0	0	0.232214	0	0	0.084578	0.222518	0.015102	0.039666	0.21671	0.526204	0	0.040033	0.253315	0.333734	0	0	0.066	0	0.157945	0.260599	0.261838	2.11125	0	0	0	2.61192	0	0	0.463956	2.88396	0.361595	0.076473	0.063642	1.11429	0	0	0	0	0	0.101008	0.020781	2.09087	0	0.154451	0.187643	0	0	0	0.055247	0.070467	0	0	0.059591	0.12665	0.143944	0.049214	0	0.013089	0.041103	0	0	0.020423	0.006055	0	0	0.111302	0	0	0.022095	0	0	0.06048	0.014443	0.026411	0	0.03961	0	3.74982	24.2095	0	3.46044	3.9144	14.2175	0	0.165652	16.5154	15.3624	7.34115	0.508137	23.239	1.64848	1.33538	6.13134	0	0.282693	0.128953	0.020032	0.989938	0.06642	8.508	1.58969	7.78055	0.0953	7.55677	1.10902	0	8.0113	6.66219	5.41811	12.1632	8.61313	3.92351	3.99116	7.20878	2.76359	15.2752	2.03704	4.81891	4.98695	10.0908	2.97366	3.63379	2.6371	5.16678	12.6855	8.01305	9.57405	5.02826	3.11759	7.3816	8.39932	4.92551	5.69014	1.03939	1.43493	0.728573	1.51973	2.53515	8.49517	6.16575	3.88588	3.89193	0.256853	0.726355	0.928023	1.89939	1.47381	0.965003
CDH12	1	0.908632	1.91149	1.93911	0.910877	2.59293	3.9505	3.71483	1.34103	3.53764	6.30612	4.72231	1.72955	2.93363	7.36226	3.66431	0.403277	0	26.6573	14.072	2.84203	6.77591	11.5123	1.86904	5.46356	7.88359	17.853	0.023566	9.27051	1.34247	1.31404	7.01917	11.109	25.1569	3.88905	11.1862	6.48188	3.48156	4.49071	1.92548	13.2999	11.9647	4.95771	0.965742	7.06287	2.96107	3.13787	0.613272	2.64532	5.06839	3.49605	0.962791	5.86878	0.558037	9.24331	7.2702	3.79704	5.90697	3.77815	10.8656	4.71575	8.31468	1.30984	6.01232	9.13483	14.0223	8.42613	12.3119	9.57918	7.81964	0.501793	0.090416	0.245642	0.72054	2.21142	5.90568	6.96605	5.01241	5.56573	9.43453	6.40009	0	0.632475	0.034449	0	0	0.345062	0	0	0	0	0	0.020391	0	0.022234	0.035495	0	0.184609	0	0.566705	0	0	0.530178	0.073161	0	0	0.03793	0.035041	0.72537	0.078697	0	0.019028	0	1.83961	0.049249	0.478706	0.100298	0	0.326403	0.163314	0	0.170443	0.250775	0.091857	0.110082	7.11462	0.232878	0.089782	0.107525	0.10193	0.153424	0	0.23631	0.029527	0.032442	0.041485	1.6163	0.030242	0.03693	0.036408	0.017031	0.084471	0.057181	1.14268	2.57107	0.070973	2.08113	0.647483	0.225951	1.76541	0.240543	0.414337
CDH13	1	154.062	7.1556	4.65705	2.08309	47.4922	31.8433	12.825	13.1836	1.50831	122.79	138.759	12.6102	0.933474	5.75027	27.8448	9.26291	13.773	74.5934	58.4807	52.2931	53.2828	78.5771	5.31295	20.0913	54.42	66.8995	49.4988	49.3095	17.1021	53.1755	50.7355	67.081	44.785	37.1372	67.1373	99.1976	13.3355	135.948	53.5004	26.5089	2.52207	61.0714	1.83421	8.80637	0	4.51612	3.64427	2.92345	2.92238	2.30243	0.866266	2.65918	0.719749	3.07019	1.18564	0	1.56127	2.59081	8.28334	2.149	2.39524	0.438009	4.2703	5.86215	6.76453	11.1603	5.03532	4.94254	6.30132	0.461676	20.7921	0	0	0.04518	4.3338	3.91469	1.30007	5.31354	4.05738	9.1914	0	0	1.17342	0.898127	0	1.91723	0	0	0	0	0	18.9615	0	0.518643	0.040755	0	0.539086	0	0.293785	0	0.257757	2.02946	0	0	0	0	0	0	0.045031	0	0	0	0	0	0	0.180049	0	0	0	0	0	0	0	0	0	0	0	0	0	0	1.44118	0.221211	0.553571	18.2686	3.19666	0.407967	3.78351	0.118755	0.224653	1.95939	0.055447	0	0.052477	1.6112	3.11667	0.33348	0.195114	0.106109	1.22396	2.21523	0.317045
CDH15	6	22.2308	13.841	11.9692	0	0	0.143054	12.5684	6.96477	3.38819	1.07754	4.10565	4.5431	42.8318	0.769415	0.091235	0.628853	0	0	4.0846	2.13957	2.42189	16.9337	6.27434	7.62485	2.29862	0	0.295205	0	20.3098	11.1026	1.2696	1.72676	3.42369	1.4707	10.9098	0.631361	23.2208	0	0.15808	2.52792	5.93204	3.26815	0.754037	0.202761	0	0.281027	3.05027	5.25799	0.057576	0.386439	2.34529	0.54322	0.25912	2.67603	14.2754	12.2971	2.34543	10.1669	1.85332	2.58666	1.03695	3.88689	0.821405	2.02157	4.67193	2.58654	3.49258	0.232107	3.23658	1.43106	0.140922	6.92497	0	1.52376	3.59133	0.874707	1.90991	0.061761	0.098565	0.079809	0	0	0	0	0	0	0	0	0	0	0	0	0	0	0.05553	0	0	0.702574	0	0	0	0.664169	0	0	0	0	0	0	0	0	0	0.305284	0	0	0	0	0	0	0.036661	0	0	0	0	0	0.447034	0.18207	0	0.368078	0	0	0	0	0	4.89007	0.195634	0.128281	0	0.026951	5.59179	0.893935	0	0	0.035718	0	3.70237	0.045398	0.053096	0.058614	0.019327	0.244714	0
CDH17	1	16.1578	11.8399	2.5717	1.89003	21.5281	7.01817	22.5695	11.4321	9.89819	0	4.99144	4.17636	3.97789	22.1386	21.3111	13.3798	16.0515	88.2609	28.0901	45.8149	28.9309	20.4096	6.8129	8.02347	26.7936	28.0838	20.6098	29.1983	11.8788	17.8196	53.0796	21.1106	18.0041	8.91537	7.01538	17.9978	4.19174	3.11317	18.82	31.6773	34.3019	9.59875	11.6394	18.3476	17.9915	10.7977	6.09754	10.9916	31.5231	22.685	14.9626	17.4383	5.73853	21.3035	17.7311	6.52578	2.95177	2.71239	4.7185	7.69384	7.80026	1.70815	2.25505	4.88253	12.3769	2.24681	7.38075	5.19669	7.15018	14.7041	2.99933	21.3584	5.12276	23.8299	16.6563	3.33239	4.14563	4.51161	7.40579	7.70788	0	0.749951	0.245118	1.85466	0	0.204326	0	0	0	0	0	0.073588	0.798834	0.058047	0.094734	0	1.09655	0	0.164375	0.037785	0.2662	0.125818	0.086791	14.1011	0.107369	0	0.041388	2.37949	5.86072	0	0.02144	0	0.053015	0.134825	0.09629	0.079212	0	0.055685	0	0.012057	0.024468	0.038572	0.029439	0.170108	0.226821	0.069048	0.006825	0.013287	0.550741	1.15752	1.12974	0.02246	0.035135	0	0.002464	0	0.026764	0	0	0.007269	0	0.001697	0.004517	0	0.001594	0.037882	0.010746	0.004824	0.027334	0.164993	0
CDH18	1	0	2.81213	0	0.684804	0.557168	2.34762	0	0.207411	8.25735	0.046736	0.082493	0.762087	0.654757	0.117613	0.281357	1.92478	0.381441	0.344652	0.978294	0.158282	0.720877	1.0089	0.171793	0.291046	2.34729	0.733958	2.73602	4.68805	0.278322	0.103607	3.20389	0.927297	1.86219	0.172925	0.424824	2.00841	0.1768	2.29886	1.72361	0.692532	0.430818	3.24034	0.895143	0.608121	0.941318	1.46838	1.98156	0.602395	0.512129	1.41964	1.37287	1.09326	0.137919	0.457336	1.03081	0.712337	0.777159	1.3144	1.75737	0.844042	0.822924	0.649965	1.83265	0.771116	1.89644	0.396688	0.970556	0.506987	0.673761	0.537707	0.135572	3.0319	1.0819	1.6976	1.25248	1.44059	1.62062	2.21472	2.33418	2.61486	0	0	0.085505	0	0.138647	0	0	0	0	0	0	0.011946	10.6624	3.4605	0	0	0.133359	0.675851	0.811499	0	0.139229	0	0.015139	0.136032	0.244917	0.59703	0.130554	3.86979	0.492048	0	0	0	0.023776	0.0878	0.75631	1.39137	1.17292	0.06885	0	0.076422	0.057989	0.027456	0.056601	0.753474	0.846888	0.035901	1.85992	0.198483	0.060936	0	0	0.028564	0	0	0	0.009692	0.003113	0	0.025534	0.006761	0.004496	0	0.004051	0.03433	0	0.00901	0.048962	0.057459	0.030109	0.095413	0.099226
CDH2	5	0	2.24982	1.16551	0.913097	11.3511	6.89579	1.05363	3.56245	2.18425	1.5621	21.1153	13.6531	11.543	1.47605	2.70844	5.65954	1.50622	24.8962	7.30648	0.119449	16.6952	5.75605	4.3023	3.29817	9.18329	10.1192	23.2224	10.9303	2.64522	7.90475	11.4982	3.77346	12.1727	6.29841	19.7722	2.03057	2.40784	2.11256	6.08841	9.06759	6.72644	3.40056	5.00259	4.6072	7.04961	4.91367	2.33604	3.5687	5.2729	4.75596	2.99793	4.19859	2.46389	2.56818	8.24872	5.49186	4.2839	1.81747	2.9009	3.87728	2.95352	1.85654	6.38266	5.20078	4.02078	2.14219	5.74092	4.88972	3.81334	2.85035	0.906349	1.6181	0.408572	2.73126	6.77921	7.94535	3.82039	4.55355	6.22876	4.82584	3.14384	1.43531	0.117279	0	1.77413	0	0.930336	0	34.2618	52.5927	5.36421	0.333467	4.20352	5.09929	0.241726	1.50765	4.03798	6.31876	12.0317	10.8122	12.2287	13.5977	1.4533	0.861419	17.7219	10.494	49.1359	14.3601	1.73544	28.9733	80.2037	45.2618	82.2232	52.8891	9.69623	38.5558	36.2808	76.251	142.477	45.1436	21.0655	30.3238	21.2098	5.9896	19.8813	9.92138	32.1488	66.57	78.8754	45.3219	64.5514	99.5735	63.3488	29.0391	10.6538	15.1162	14.8262	8.72326	7.93674	5.13626	13.7776	16.8167	22.639	21.1843	5.79338	15.4208	5.92869	10.015	13.7694	8.1623	3.13338
CDH23	3	0.106124	0.271214	0	0.022402	0.818503	0	0.138137	0.370271	0.287624	0.253423	0.056255	0.217191	0.02967	0	0	1.60054	0	6.04613	0.04105	0	1.06943	0	0	0.036625	0	0.140094	0.003041	0	0.223106	0.034985	7.89678	0.001522	0.013138	0.546295	0.004558	0.03379	0.007015	0.364986	0.011306	0.057065	0	0	0.080743	0.054154	0	0	0	0.112144	0.007721	0.061961	0.023901	0.128189	0.11413	0.070548	0.026725	0.01322	0.030193	0	0.001912	0	0	0	0	0.093581	0	0	0	0.031069	0.068532	0.074853	0	0.173168	0	0.202063	0.024958	0	0	0	0	0	0.071226	0	0	27.3219	0	0	0	0	0	0	0	0.953523	0	1.11006	0	0	0	0.658223	0.617321	1.22869	5.36401	0	1.4691	0.140992	0.208802	4.0505	0.101749	0.578525	0.592316	0	1.01592	0	0.0038	0.095264	0.208819	0.130548	0.101873	0.700773	0.172762	0.026993	0.488169	0.543569	0.486812	0.418767	1.85522	0.955907	0	0.185253	0.135964	0.264462	0	0.003186	0	0	0.004622	0.004702	0.010058	0.011537	0.022312	0.023096	0.053819	0	0.003926	0.061823	0.002254	0.115885	0	0.008644	0.004827	0.109813	0.08514
CDH24	3	0	0	0.292587	0	0	0	1.18944	0	0	0.294074	0.080389	0.310934	0	0	0	0	0	0	0	0	0	0.107779	0	0.073826	0	0	0	0	0	0.106991	0.020374	0	0.150798	0	0	0	0.150841	0	0	0.31795	0	0.33455	0	0	0	0	0	0	0	0	0	0	0	0	0.266007	1.4586	0.066147	0	0	0	0	0.041933	0.051834	0	0.166634	0.061957	0.020447	0	0.05886	0	0	0	1.38325	0	0	0.089294	0.05397	0	0.121252	0.032723	0	0	0.044135	1.00049	0	0.220584	0	0	0	0.873628	0	3.15382	0	2.45292	0	0	0	0	0.506265	0	0	0	0	0	0	0	0.669492	0.074415	0	0	0	3.42123	0	4.69086	2.1012	1.02662	1.17575	1.14932	0.578774	0	1.40436	1.2099	0.891693	0.704571	0.708765	1.94005	0.046004	1.12438	0.220972	0.722586	0	0	0	0	0	0.140114	0.028924	0	0.015128	0.026174	0	6.58939	0.05856	0	0	0.074419	0.043529	0.120246	0.031735	6.72764	0
CDH3	6	25.8738	34.4167	20.1862	5.3265	41.44	163.726	27.2325	64.0845	39.986	19.5912	107.477	171.173	111.095	51.4187	33.7208	2.87075	11.0746	31.9121	95.1062	123.913	63.7934	134.267	111.198	211.376	108.718	77.9707	28.2345	43.0158	130.023	63.7047	31.7226	37.2681	268.092	410.436	80.4617	40.7852	165.132	130.314	28.9321	61.8497	11.1698	39.5422	49.2708	20.6055	48.5585	32.456	40.2845	89.4832	27.6962	71.3789	43.1534	49.0137	15.6024	48.4104	65.2759	121.781	112.927	87.2025	130.199	102.948	125.619	129.596	136.718	132.586	151.867	98.8161	134.201	98.6312	127.366	46.7734	14.1598	24.5137	24.9134	49.219	129.872	122.089	83.2343	69.2907	81.037	91.4612	5.16024	452.833	11.9821	16.7398	11.1241	3.68434	4.17119	1.07142	31.9216	87.9884	7.06393	6.78608	76.0403	52.9607	33.9341	24.4735	47.5084	62.7303	90.8741	106.043	18.7439	20.5985	36.795	15.4456	17.9448	6.94297	26.2547	41.4189	1.48013	181.327	22.5838	39.6327	51.1178	24.5047	131.025	83.9583	71.3347	23.8853	38.67	9.89768	55.9417	29.3743	58.8745	50.7122	38.5558	58.7605	38.715	28.9543	37.8452	28.9718	63.5851	37.4402	47.8962	0.015399	0.010549	0.009261	0.022938	0.411892	0.26125	3.47511	0.010414	0.01454	0.024404	0.056235	0.001366	0	0	0.010508	0.016818	0.793687	0.570348
CDH4	6	74.1087	13.7693	5.08011	2.15477	2.53722	72.9805	6.48687	65.5392	4.30025	34.4363	3.45899	127.086	4.56979	7.77006	39.3988	7.91157	0.538976	8.62718	23.7852	10.4513	13.2063	38.6533	55.681	68.7485	15.2027	12.5334	10.3378	3.32773	72.8958	21.9475	8.84156	7.15824	31.2404	60.5798	11.0611	23.2344	102.786	6.30398	11.7182	10.5535	40.8196	35.2226	5.54866	0.335391	0.75038	0.463969	1.74574	3.39913	0.278821	0.169676	2.35274	0.683734	0.227474	3.56029	1.26345	2.87219	1.60253	2.94469	1.13889	1.11181	1.21187	2.87709	1.51477	2.08458	1.9513	1.00459	0.293138	1.06719	1.79842	1.61471	0.917735	0.28545	0.243627	1.61248	1.28726	0.918315	0.967308	1.22272	0.774848	0.898815	0.028826	1.49557	0.395608	0	2.10796	0	0	0.178312	0	0	0.076741	0.151287	0.909897	0.404602	0.790925	1.01571	0.932442	0.91331	0.423708	2.04951	3.19672	0.715571	0.345741	0.342263	1.28115	0.256555	0.262209	1.31631	0.16056	0.037061	0.23934	0.285163	0.09567	0.32394	1.45687	0.588268	0.620901	1.02029	0.597113	0.22281	0.139218	0.562472	2.28811	0.132749	7.61711	0.432522	0.167812	0.726105	0.940049	0.746388	0.959891	0.318243	0.277585	0.145844	0.094272	0.156579	0.121136	0.068196	0.056893	0.079513	0.084574	0.662638	0.064071	0.053486	0.098064	0.162397	0.077158	0.175771	0.111152	0.309461	0.310176
CDH5	3	0	0	0	0	0.39101	0	0.326726	0.070717	0	1.45258	0.066416	1.79632	0.053574	0	0.061414	0.425569	0	0	0	0.111109	0	0.029572	0	0.030364	0	0	0	0	0.040995	0	1.4755	0.036367	0	0.1457	0	0	0	0	0.021188	0.391983	0	0	1.35903	0.415564	0	0.287675	0	0.017438	6.16876	1.31661	0.151203	0.739063	0.294225	0	1.7539	3.4062	1.36021	2.41614	3.99961	4.03233	4.60059	3.49072	2.58507	1.74997	2.78122	1.93832	8.00278	5.43093	5.77472	0.044117	0.09541	0	0	5.45355	5.40239	3.10465	2.13414	3.33887	6.07227	5.43362	0	0	0	0	0	0	0.865692	0	0	0	0	72.186	0	0.046947	0	0	0.097482	0.95034	0	0	0.237173	0	0	0	0	0	0	0	0	0	0	0	0	0.159967	0	0.035278	0	0	0	0	0.046925	0	0	0	0	0	0	0	0	0	0.502063	0	0	0	0	0	0	0	0	0	0	0	0	0	0	0	0	0	0	0	0
CDH8	2	0	0	0.298168	0.198548	0	1.52299	0.404881	0.81984	0	0	0	7.00329	0.441591	0	1.21589	0	0.463328	0.726118	0.251069	0.917517	1.85622	0.512535	4.43551	0.200364	1.55798	0	4.37392	0.12628	1.08158	3.9623	0	0.375159	1.10389	0.441604	0	0.088347	4.58333	4.49162	6.21253	0.197477	0.780558	0.227377	0.140341	0.631875	0	0.914237	0	0	0	0.062339	0	0.408001	0.09751	0.414311	1.81106	1.65555	2.73724	1.59805	3.75246	4.43517	3.64319	4.51104	3.01868	4.71088	2.75191	2.48434	2.58813	5.73351	3.85518	0.693353	2.3661	0.153159	0	0.41429	4.9977	2.51752	2.57008	2.20653	3.12708	2.69538	0	0	0.060059	0	0	0	0	0	0.175311	0	0	0	0	0	0	0	0	0	0	0	0.196142	0	0	0	0	0	0.18378	0	0	0	0	0.056642	0	0.198092	0	0.058329	0	0.250902	0	0	0.012925	0	0.073927	0	0	0.101494	0	0	0	0	0.206896	0.016459	0	0	0.018059	0	0	0	0	0	0	0	0	0	0	0	0	0	0	0.034204	0
CDHR1	3	0	0.222462	0	0	0	0	0.09738	0	0	0	0.039765	0	0	0	0	0	0	0	0	0	0	0	0	0.018034	0	0	0	0	0	0.034333	0	0	0	0	0	0	0	0	0.012541	0	0	0	0	0	0	0	0	0	0	0	0.067118	0	0	0	0	0	0	0	0.024661	0	0	0	0	0	0	0	0	0	0	0	0	0	0	0	0	0	0.026477	0	0	0	0.026842	1.19317	0	1.28819	15.1309	0	0	0	0	0	0	0.040723	0	0	0	0	3.18051	0	0	0	0	0	0	0	0.074972	0.095538	0	0	0	0	0.502256	0.6591	0	0.428396	0	0.463371	0.032107	0.630642	1.25503	4.16787	0.802191	1.55091	5.24121	1.45535	1.08263	0.658705	0.045162	3.61225	3.4584	2.80317	1.54834	0.378625	1.08779	0.018998	0	0.772163	0	0.010832	0.030804	1.55532	0	0	0.114956	0	0.050576	4.27178	0.919234	0.011827	0.023443	0.888865	0
CDHR3	3	0	0.096063	0	0.492691	0	0.00155	0.236503	0.107067	0.123394	0	0.316775	0.173712	0.039453	0.130172	2.20093	0.309438	0	0	0	0	0	0.049848	0.065387	0.023367	0.142737	4.01366	0.38552	0	0.017507	0.113158	0.260673	0.01284	0.109994	0	0.042758	0	0.004003	0	0.160002	0.153477	0.020615	0	0.382577	0.047732	0.029903	0.147691	0.154829	0.725897	0.082549	0.140131	0.071097	0.242156	0.088874	0.052713	0	0.022552	0.219368	0	0.099793	0.058791	0.244502	0.073379	0.09627	0.105616	0.243115	0.029493	0.043338	0.145701	0.041026	0.088384	0	0.318618	0	0.287629	0.196472	0.018767	0.131489	0.349095	0.057139	0.312303	0	0	0.023375	0	5.36211	0.005822	0	0	0	0	0	0.058086	0	0.004592	0.024075	0	0.062444	0	0.114181	0.007348	0.14803	0	0.003094	0.142306	5.96509	0.763165	0.300865	0.57889	0.414614	0	0.033397	0.628167	0.262812	0.131044	0.115475	0.04084	0.092292	0.141879	0.468775	0.004585	0.272456	0.480921	0.309967	0.797291	1.12475	1.2011	0.151448	0.33888	1.08981	0.288611	0.160713	0.015985	0	0.020511	0.004514	1.15059	0.385916	0.041611	0.027577	0.04579	0.007632	0.176312	0.110316	0.003744	0.026139	0.125151	0.004609	1.987	4.29473	0.038934	0.002327
CDIP1	6	48.6169	0.127948	24.7903	0.821452	52.2253	105.197	56.6667	17.7137	4.39588	1.66144	44.5971	7.85476	22.5446	14.2417	40.7468	9.43586	0.478016	26.0911	25.4683	8.93523	10.4955	12.6781	12.9754	37.5009	16.4962	12.1951	33.8787	15.82	61.3715	26.1268	26.4665	10.0164	11.6252	39.6185	12.0879	23.1301	0.740736	2.16358	1.57654	32.1503	5.65609	13.6979	14.5144	13.455	7.34523	17.7697	5.93293	23.2771	11.4515	24.4524	29.2034	16.1056	5.06831	18.725	10.4928	31.6481	20.6876	30.0464	21.8573	26.2825	26.9004	29.383	35.6368	23.7604	24.6254	46.5312	23.8939	28.4507	27.2123	28.726	19.6775	20.9893	25.9388	30.3292	31.4105	16.4555	19.2397	13.5381	11.0048	11.3608	2.15057	63.9404	4.66682	1.40018	0.404506	3.7177	2.95298	0	23.68	1.23394	14.2555	33.3849	6.61419	2.33625	0.192539	0.45292	1.84801	5.67806	4.35829	1.89333	18.16	0.695423	22.6004	2.28062	2.58257	5.18834	8.2117	4.7183	0.419393	23.8378	3.09549	4.47098	3.31838	7.6757	19.3383	11.5422	28.1175	1.44878	4.1182	1.04292	5.95529	10.2057	9.86306	5.3524	11.353	29.6667	2.39935	2.55214	6.95482	2.76447	3.91805	10.6341	1.56989	37.7418	29.6082	111.231	0.65376	20.557	28.4779	40.7147	4.80591	23.1236	31.4112	28.1424	65.6905	19.4091	29.3164	20.3672	5.23793	30.2972	24.5124
CDIPT	4	200.041	46.0251	4.87035	3.33547	4.93405	2.41594	3.28344	79.8878	45.0203	14.7266	24.2965	15.3356	0.27457	9.21559	56.5831	7.45483	6.31399	32.5319	48.8107	19.5888	23.7137	11.2966	54.1659	61.1744	15.6819	4.65488	18.6485	17.5119	90.0389	49.2117	16.655	15.2135	18.208	41.1818	0.760894	33.6442	9.15262	16.1233	37.0825	12.0934	31.48	14.8584	22.1961	17.7552	12.7686	22.794	10.9091	31.6563	21.5549	21.0084	6.18635	15.8472	6.63391	19.3598	0	34.9393	11.0997	28.6473	17.4938	32.1595	26.1539	33.3444	15.5825	28.4632	26.3605	22.8294	15.1132	15.2767	25.0889	37.391	9.29914	13.0244	3.80589	11.8439	21.1439	13.4661	17.3605	3.27788	4.27444	2.20196	5.3372	110.923	0.458187	2.03806	136.11	0.453315	0	0.691809	1.07575	5.4703	18.0409	2.95669	57.3675	35.8272	1.60882	112.142	66.8549	4.76536	12.3388	33.2556	1.77147	1.56382	51.6385	1.34002	6.33532	2.80462	3.95961	3.56501	1.82124	21.0547	40.5274	21.7835	37.252	31.9469	57.6935	35.0731	71.663	14.2506	28.037	48.5451	47.618	24.5654	61.9627	38.9538	52.2346	82.4618	35.5032	24.225	32.8164	35.4749	54.0788	42.5342	16.0989	125.902	101.419	231.34	128.9	54.5305	55.934	138.121	22.1001	103.156	90.9516	66.6941	83.4799	139.223	95.5131	82.8988	86.3584	136.254	157.56
CDK1	1	0.736258	14.3395	47.5304	4.11965	11.7505	6.391	15.6104	3.72316	4.59052	8.98772	42.9765	9.96812	16.0472	46.9856	3.84267	32.8372	7.86271	37.2486	18.6661	27.4634	81.6004	43.5955	10.6198	14.9267	54.7086	55.5709	67.0816	57.9019	19.3104	8.88158	36.0161	25.0599	16.2969	3.27314	67.7796	35.8829	15.1947	29.3986	41.1479	65.1122	33.7416	10.2142	49.5427	74.3654	16.0139	51.0497	14.0528	16.7287	74.8045	71.5649	25.1404	64.4031	24.0105	41.435	29.6845	4.60731	62.2791	2.48957	17.9242	30.8052	21.4246	19.1249	54.651	39.2533	20.9762	15.3913	28.8506	50.5121	32.1821	73.047	59.7588	49.2319	20.3589	31.8383	64.1279	55.2207	32.5741	4.0844	6.931	4.14428	0.206809	1.70992	0.755586	0	0	0.461192	0	0	6.01723	38.3911	0	0.180348	0	0.242627	0.096439	0	0.50865	0	1.48869	0.548897	0	21.2829	0.178775	0.614297	14.8022	7.75624	56.9813	5.28021	0.309007	0	23.5411	70.6927	12.0415	39.9948	6.46699	16.9815	13.7411	18.1832	33.8062	52.1324	11.6065	16.1116	7.76941	1.33419	3.47285	2.52737	19.8561	21.4307	21.0879	25.7773	52.3757	91.1618	69.3369	0	0	0	0	0	0.032958	0	0	0	0	0	0	0.710564	0	0	0	0.105631	2.97982
CDK10	4	14.5331	0.213387	6.60526	0	5.58377	0.136279	37.2175	2.86732	3.22484	2.78002	0.554783	15.137	0	17.6454	0	1.2026	0	0	12.632	0.951009	14.0192	2.47675	73.4751	31.3294	8.0491	0	0	7.73407	19.9452	8.96227	0.048254	13.4505	10.7441	0.06853	1.08002	0.602932	2.50187	0	0.311007	14.2407	6.25129	3.59315	3.8606	0.377816	11.1062	1.05045	1.4468	8.85975	0.753297	1.3469	3.38852	1.96315	0.486492	0.870057	41.4644	97.4561	44.8065	101.886	22.4745	43.8732	29.2807	49.2606	21.8403	25.2559	21.5351	26.6782	27.6019	15.2924	30.7145	7.54455	0.807691	8.8914	25.7976	16.3664	30.1947	14.901	22.3374	0.189187	0.284003	0.180379	0	88.329	0.933082	0	2.7104	0	0	0.780559	52.2791	41.3582	42.2068	0.677388	17.5508	19.2645	18.6307	23.2484	26.335	8.59173	4.51757	49.7449	0	0.292134	20.7267	37.974	75.0805	14.9361	1.1118	0	0.681995	26.5182	16.8492	22.1096	30.834	36.2697	82.4488	18.1006	58.0659	19.3195	21.5165	27.7381	69.9364	27.0314	31.6375	26.3784	19.5102	118.534	14.9138	19.409	19.5705	22.0053	31.343	21.6442	11.7144	64.4931	148.062	39.3458	11.0785	1.18267	28.0178	33.5208	35.2867	62.7226	54.4935	25.574	74.0214	66.2515	29.862	17.8716	14.2499	59.7674	178.554
CDK11A	6	66.7447	10.8526	21.2346	30.6472	42.0465	60.9632	21.0799	58.0341	159.475	22.8771	42.0073	101.838	50.7957	20.4339	26.01	17.9052	3.24384	10.0763	27.261	13.4414	8.02709	29.7205	42.5805	54.2793	20.607	17.4238	21.6371	20.1151	77.7165	50.4246	15.5593	30.8945	21.0768	19.9012	22.9838	18.7158	91.0302	34.6068	27.0039	17.7235	26.6396	45.3514	7.25035	2.01059	33.3657	5.17753	17.3144	24.9543	2.0913	6.68921	42.305	3.65811	1.84115	8.06857	77.2177	36.7947	28.6803	21.3349	16.752	8.29088	15.5792	40.458	15.1761	16.7172	13.3813	17.2649	13.8322	16.6659	12.3819	9.6705	30.4403	45.7982	99.1892	19.7681	13.742	9.35462	21.0337	28.7835	21.6371	24.1061	12.0385	12.2088	0.660651	3.90165	23.0473	1.51098	0	0	6.61664	0	5.37966	2.6581	4.59835	9.48174	16.1073	3.45152	1.17254	34.5724	9.41096	1.23803	9.36956	2.66485	10.0198	19.6958	40.6996	7.37381	6.14133	1.6419	23.6171	8.24249	5.6909	7.12828	5.22947	16.5898	21.7264	4.50344	11.4652	26.7153	9.7552	5.04054	18.2954	16.4752	7.57778	17.2456	14.0332	18.9221	3.40345	4.17519	7.29464	10.8191	3.38981	13.6805	13.6853	9.05702	7.04928	1.70474	0.098095	14.3854	14.4173	3.74753	12.2022	15.7783	4.28638	0.186286	0.800094	1.5006	7.35039	2.80646	11.694	3.37726	14.7565
CDK11B	6	67.5476	3.97442	57.0487	92.7967	88.5835	118.015	19.535	77.1678	164.867	26.0441	36.8758	134.586	59.0961	27.0467	62.7585	17.5297	2.66272	25.6515	71.8564	40.277	23.6536	58.2396	67.5601	102.458	33.7889	39.9628	46.5891	26.0878	164.885	99.86	26.3681	88.9018	51.6552	50.9049	42.8332	22.49	134.635	68.6958	40.7756	31.8885	50.0422	35.4697	7.77866	1.50645	30.0355	4.64202	15.6427	22.2306	2.15557	6.39499	35.184	2.78488	1.61864	8.19525	73.0903	47.9569	28.2789	23.2718	21.8739	14.5046	23.6837	52.691	22.2693	23.6632	21.5777	19.6951	21.5423	26.7169	20.9666	8.58041	27.387	41.2699	95.9958	17.702	23.5219	15.8657	22.0593	14.5733	12.7314	11.7067	8.7221	29.143	2.9404	5.88814	49.8884	2.52896	0	0	6.13868	0	17.4198	4.0384	6.88714	5.8235	15.0163	9.45171	1.8651	37.7703	11.6569	1.64561	9.76274	3.12889	12.0308	35.3104	32.6334	7.44876	8.78265	2.20799	36.5471	9.26359	4.07115	8.66795	5.31427	20.714	23.3918	6.28055	8.99968	23.523	11.0928	5.04264	20.1977	17.5404	11.5768	19.9944	17.397	19.2408	3.38091	5.51148	9.9462	11.6274	7.61916	11.3404	7.35127	17.9761	12.189	2.61182	0.273851	6.85764	13.7765	5.64689	12.5693	5.21862	4.85048	0.335216	1.66803	1.55948	10.7691	3.78843	11.1264	4.38348	16.9785
CDK12	2	9.49073	3.63202	0.876603	0.584439	0.759323	0.354801	1.51067	4.24636	8.55249	0.822085	20.7748	0.876651	6.34677	6.78476	0.863122	0.621278	0.682565	8.12146	1.39967	4.2132	4.07297	3.63143	1.24381	0.971001	9.28613	7.86535	5.72514	4.64834	2.71772	1.67861	2.49634	6.78853	3.77493	4.42846	6.29153	1.92835	2.97131	5.41593	2.0545	6.50988	1.31753	2.54091	6.36698	5.4061	3.61165	4.71666	4.27051	8.98689	7.943	14.926	9.23044	7.32082	2.73016	4.68593	3.52061	6.19613	16.2434	3.35944	12.6077	5.1229	7.7623	11.6071	12.146	12.7429	10.0409	5.38439	10.73	12.7272	6.71055	18.9226	14.7493	22.008	15.5655	11.9901	7.18342	10.7291	16.6224	22.4787	23.5879	28.0953	0.06566	0.3242	0.123712	1.61866	0.114136	3.37686	0.421245	0.270951	0.411975	3.83779	1.74811	4.0826	2.765	0.660637	0.964913	5.14438	0.141247	0.924815	2.21763	0.574096	0.346846	7.49946	1.74453	0.129897	0.489514	1.55147	3.07177	0.802989	1.6934	1.12933	1.55212	1.48272	1.26149	2.13682	1.12506	1.34211	2.75329	1.65748	2.29688	1.00649	1.177	2.43874	0.391914	0.792293	2.52959	1.37409	2.23079	1.63691	0.894687	1.45003	2.91199	0.366932	4.311	0.278976	0.99597	0.826288	0.150175	0.150297	0.735924	0.118918	0.581338	0.248834	2.15871	0.014149	0.331205	0.581219	2.68815	0.685871	0.114893	0.141099	0.035438
CDK13	5	0	1.86468	0.714668	0	0.232214	1.27128	2.13777	1.02955	1.02724	0	5.67435	0.152955	2.31407	0.614568	0	0.760133	2.1696	1.74159	2.25852	5.28196	4.12841	1.38646	0.651538	0.989766	3.89264	6.8703	7.42808	4.45388	0.339785	2.13037	3.1324	0.895547	3.99318	0.535155	3.34978	2.29193	3.00858	0.620058	0.58815	5.02695	3.65671	2.45287	4.14284	4.46948	2.55553	2.58792	2.0082	0.67761	4.99555	10.139	1.21636	5.74637	1.69152	2.04402	2.99878	2.50372	2.74007	2.30351	4.45498	2.85217	6.22816	3.24559	5.85454	3.23429	6.41325	1.87171	4.55278	2.93834	4.08196	3.55377	0.625149	1.6798	3.62197	2.44854	4.69109	4.03707	4.88697	4.25068	7.06731	7.15078	0.053559	0.396731	0.626723	0	1.67757	0.434084	0	11.9313	5.89	20.7093	7.07547	5.49934	9.08427	3.87223	3.18267	14.1492	0.230793	5.09025	2.58024	2.67242	0.565628	1.0631	11.7415	10.0154	0.224411	1.43	13.2299	6.88364	0.248767	10.0077	4.91291	10.2629	10.0056	8.76264	2.40564	6.9309	3.52429	4.81107	7.10021	7.91427	9.48058	6.11483	4.55795	4.56423	0.900206	3.21345	6.57915	6.59814	8.10302	8.23827	10.5467	8.62707	21.8361	7.92432	5.47134	6.3834	1.95026	0.540426	0.46876	0.590015	2.81301	8.59364	4.70318	1.8056	1.07665	0.747707	3.34912	2.06541	1.38799	0.468118	1.4746
CDK14	5	0	0.237867	0.191552	0	0.33431	3.168	0	0.734022	0.245803	0	0.056898	0.409151	2.38247	2.6033	0	1.09278	0	1.39956	0.742831	0.095003	1.04878	1.24651	2.15193	1.68928	4.09108	2.35858	0	1.76472	0.586162	1.62892	3.17302	0.670074	1.75891	1.97352	3.05502	0.268885	0.794321	2.22909	0.890952	1.07237	1.56571	0.471014	0.436047	0.089179	0	0.041131	0.543073	0.089689	0	0.032255	0.172604	0.319631	0.050455	0.132019	0.187512	0.171445	0.21618	0	0.09866	0.048563	0.026257	0.082551	0.136118	0.087109	0.191407	0.097387	0.160929	0	0.062078	0.075567	0	0	0	1.60821	0.107003	0.09701	0.114084	0.27658	0.327017	0.225428	0	0	0.031094	0	1.00727	7.63938	0	0	0.181535	0	1.74677	2.37956	2.82933	0.200681	0.064082	4.00068	0	0	0.489111	3.94679	2.07988	0	0.593805	0.212757	0	0.136999	2.85373	0.054679	0.035587	1.98763	3.50488	0.736887	2.35355	1.02605	0.061746	1.3016	1.97991	1.69749	5.36681	2.35411	1.96793	1.52513	0.855019	0.925352	0.517667	0.420512	1.14371	1.96071	2.98648	4.56625	1.28629	2.38767	2.66152	0	0	0.838515	3.42981	0	0.011045	0	0	0.051598	0.123816	0.374363	0	0.02621	0.122768	0.631588	0.033614	0.141695	0
CDK15	1	2.22539	6.33308	3.91585	3.9043	0.453697	0.224736	1.7059	0.654976	8.00398	1.12455	34.0673	0.892284	0	7.82582	0.713545	0.493348	0.324948	9.867	3.6801	0	3.79542	4.00442	1.86556	0.317525	14.6296	7.22222	0	15.5177	1.00074	0.869358	2.86325	0.280529	3.72667	2.44951	0	0.371741	7.62258	2.54544	0.049299	8.61169	24.8937	2.87877	0.206874	0.080057	0.453099	0.058199	0	0.080767	0.636196	1.22099	1.07471	0.071292	0.21788	0.447041	0	1.13528	1.99928	0.548687	2.51587	1.45407	1.7347	0.90315	1.90233	2.6034	1.01414	0.599731	1.44903	2.9697	1.04083	0.207057	0	0.487422	0	0.144382	1.06595	1.50206	0.567684	1.40899	2.59497	3.0196	0	0	0	0	0	0	0	0	0	0	0	0.030003	0	0	0	0.307004	0	0	0	0	0	0	0.044814	0	0.292014	0	0	0	0.003393	0	0	0.039822	0.002323	0.009222	0	0.040889	0	0.001942	0	0.068169	0	0.002015	0	0	0	0	0	0	0	0.001218	0.291771	0.038297	0	0.557113	0.611245	0.100444	1.71457	0.007029	0	0.075084	3.99598	0	0	0	0.003269	0.142297	0.083241	0.025286	0.016687	0	0
CDK16	4	63.8038	28.7171	2.1897	0.926475	41.5238	19.9134	4.55997	9.91525	7.99447	2.03189	1.29214	12.1485	57.4583	21.0353	18.3186	5.93329	0	0.818936	13.6782	3.25963	1.142	10.2582	15.1011	34.9978	8.82779	9.56701	6.01936	0.21347	16.4961	9.05261	13.6823	19.6818	5.91773	7.81805	0.46971	13.7025	3.80953	5.79364	5.50745	15.8202	12.3784	15.0742	4.97903	0.814402	11.4519	3.38568	3.05942	11.3348	1.74092	2.39891	9.8803	2.69328	1.14226	5.58756	7.04308	30.1906	16.0084	22.0483	10.0084	8.12773	11.162	9.06359	9.68632	12.014	6.70668	6.74656	5.50596	7.88072	9.01737	4.91184	4.65409	7.56707	2.6503	4.08966	14.4654	6.93055	11.5737	2.50513	1.30165	1.61858	8.78713	130.509	0.37399	0	0.65947	5.57689	0	38.697	4.75298	40.2452	34.493	6.72812	1.98636	22.79	23.5127	0.739303	31.1683	36.4554	38.6436	17.358	28.0698	15.1799	32.9285	49.9406	2.10855	5.13408	2.81265	0.529056	0.229777	14.2745	20.5446	35.5513	27.7309	24.3742	49.1216	29.4452	32.0711	12.3321	14.4748	5.45193	44.9092	25.3765	34.4787	23.33	22.3537	49.7971	14.2935	32.4033	28.4987	17.7466	24.3057	29.8437	13.57	112.406	119.151	272.876	176.148	121.558	126.343	287.875	266.342	196.429	96.4948	170.481	261.238	294.39	144.41	274.984	134.37	285.399	215.259
CDK17	1	9.45235	1.39929	0.356047	1.65825	0	3.43991	0.483046	2.09147	2.00221	7.63526	4.45216	0.505896	9.08071	11.3877	0.181573	1.2584	2.76282	10.3469	2.59439	9.41789	15.0025	5.80909	2.37941	0.568556	15.5307	9.67422	19.6405	35.9142	2.68863	1.8911	12.1838	1.59474	5.29385	1.98155	11.6569	2.84428	4.60593	1.36699	8.37247	9.86408	4.79031	2.44342	8.70689	11.9847	1.92522	7.27982	1.65817	1.68473	9.76198	17.2082	1.61848	10.2307	3.36483	6.95418	1.9448	1.67868	10.6704	0.833558	1.8494	2.79985	0.79139	2.0425	0.947609	1.85904	2.82849	0.507987	2.08693	1.04354	3.34744	0.434881	0.28213	0.072982	0	3.28366	3.52102	3.06823	4.25071	0.915293	2.36722	1.5341	0.133062	0	2.15037	0	9.058	0	0	0	0.209323	6.77696	5.68151	20.8514	13.6651	0.092535	0.590876	5.99812	0.960657	0.413475	1.23079	0.099508	0	2.64788	1.02761	1.8432	0	0	0.837728	0.879615	0.409017	0	3.91921	3.6301	2.03396	2.83711	0	1.35618	2.01654	1.79771	3.16443	0.563842	0.43145	1.46818	0.664206	0.229006	0	0	1.41974	1.18802	1.6186	2.36626	2.22641	4.70597	17.8606	0.346588	0	0.200603	0.187732	0.224123	0.012724	0.085041	0.02511	0.089249	0.041964	0.028763	0.810512	0.31992	0	0.05176	0.991159	0	0.063415
CDK18	4	0	0	0.817478	0.325604	0	0	0.221295	0	0	0	0	2.42893	0	0	4.09019	0	0	0.397438	0.294484	0	2.21738	0	0	1.81617	0	0	0	1.96907	0	5.17098	0	0	1.30491	3.15526	0	0.144582	0.168252	0	0.057777	0.592755	0	1.49561	0.690534	0.046539	0	0	0	0.047047	0.052847	0	0	0	0	0	0.297034	0	0.369899	0.490306	0.111413	0.166064	0.356392	0.374704	0.405142	0.370355	0.279077	0.124611	0.068526	0.079706	0.065798	0.775177	0.129079	0	0	5.37367	0.174563	0.29982	0.241186	0.028277	0	0	0	0	0.098603	0	0	0	0	0	3.46031	2.92961	0	0	0	0	0	0	0	0	0.990716	0.182211	0	0.455883	2.72495	0	0	0.433437	0	0	0	2.51959	0.572161	3.53957	0.438661	1.30247	1.36835	0.90703	3.13587	2.15565	0.569966	3.05878	5.63606	1.2567	1.03094	1.25848	1.63803	0	0.770933	1.15525	0	0.921041	0.341707	5.92441	4.60097	1.17291	0	21.3716	0.193997	4.1209	0.034961	5.23364	0.034579	0.082008	0	3.05042	0	3.69957	7.14795	8.75705	0.19481	0.672543	0
CDK19	5	0.053697	0	0.162097	0.48622	0.259045	0.91716	0	0.814616	0.193871	0.162835	0.044915	0.173261	0.072532	0	1.42211	0.767947	0	0.394926	0.705461	0.973628	0.964102	0.05874	0.19379	0.245086	0.972787	0.017902	0.502682	0.051492	0.298013	0.044146	0.798992	0.01223	0.220144	0.098385	0.034696	1.20687	0.50723	0.234236	0.014198	0.402892	1.91047	0.927526	1.1918	0.023508	0.803421	0.328832	0.638978	1.53925	0.026652	0.526009	0.594695	0.345978	0.123694	0.213798	0.295599	0	0.001803	0	0	0	0	0	0	0.018433	0.046315	0.006865	0	0.039662	0.017088	0.036097	0.005809	0.030812	0	0.136358	0.085855	0	0	0.006919	0.111888	0	0	0.899851	0.049003	0	0.158461	0	0	0	0.142883	1.45214	0.161687	0.121679	7.42936	2.62377	0.328231	15.5167	3.01346	0	0.708585	0.022697	0.160136	0	0.806563	0	5.37885	2.39497	2.5581	0.440092	0.109048	0	2.08751	2.03382	5.59779	1.8895	2.06314	0.691082	3.16123	2.43393	1.55659	0.060033	1.55579	1.01002	2.26241	1.62553	0.612314	3.5419	2.20991	2.15099	1.36596	1.54113	2.36041	7.48591	8.08921	2.04396	0.824293	3.4193	7.84082	0.404638	0.394774	2.17508	0.7379	9.75277	1.82989	5.60312	2.57716	4.17439	5.54108	2.45003	1.87484	2.2646	6.68952
CDK2	5	3.93571	0	3.10249	1.97284	0	2.17546	0.335085	3.71925	1.75552	10.5575	19.3999	1.56954	4.68052	0	0.127106	0	1.72056	13.2192	3.99748	8.76799	2.68824	17.0538	4.03834	5.47179	2.50522	12.1022	0.51322	6.43911	2.0434	1.99445	3.15461	14.3253	6.12902	0.590168	5.1703	6.33412	1.26736	1.64995	16.0334	8.36999	3.10751	4.14947	1.39413	0.347034	0.801706	0	0.526063	0.21191	0	0.151626	0.391656	0.809844	0	0.078768	1.8	0.821339	2.93599	0.493408	1.21608	1.4544	1.06534	1.68526	1.48062	0.376821	1.02942	0.336462	0.934937	0.709629	1.05211	0.269482	0.585028	0.150415	1.42242	0	1.80407	0.526334	0.584779	0.042827	0.02278	0.278578	1.75122	3.75919	2.69152	0	7.79018	0	0	14.1661	2.40048	1.48459	21.6342	50.3527	17.5475	0.193835	0	28.855	6.07687	1.94682	2.91329	15.5438	3.58536	21.6987	0.871857	2.18981	3.61926	1.31026	4.00542	0.255599	0	3.81828	1.76116	15.9194	8.47397	11.0713	13.7462	29.2468	7.1715	10.1092	13.2641	17.5097	9.61594	4.81874	6.62332	3.91391	4.33408	3.287	16.9077	5.55452	7.87467	6.04004	27.6709	9.43184	8.90396	5.02578	0.956332	0.356691	0.049151	0.224596	0.185064	5.93525	9.40897	1.56016	1.43773	6.54908	0.175633	1.70185	0	0.365354	2.24621	1.52537	0
CDK20	6	81.6397	0	3.8049	0.944303	7.70227	1.04182	18.6108	8.09522	10.0902	48.7748	0	13.0261	26.8719	10.2509	0.121607	0	1.09836	18.4699	8.80502	17.7194	2.81693	5.32962	28.2039	38.8809	14.9832	20.5995	2.94674	6.31419	13.4441	10.4244	13.6677	5.06526	24.0386	48.7708	12.4318	6.27516	5.49247	3.38659	4.95354	9.73262	14.4124	11.4164	10.6781	3.39548	3.07057	3.23315	2.0162	14.2508	5.75361	10.977	2.46179	8.29967	1.70634	9.50697	9.04716	28.558	14.1294	8.74315	14.6566	14.1234	18.0783	24.7035	21.3351	16.0509	17.1201	15.8379	15.9038	13.1338	11.8865	9.12215	21.2915	2.3782	9.68399	7.92721	19.164	18.9795	17.7549	7.68728	11.9658	11.4052	0	1.31268	76.8155	0	0	0	0	0	2.51595	1.42061	0	0.10227	11.1972	0.649207	0	17.6188	0.58112	0.931938	2.7866	0.691963	0.926271	5.30397	0	0.524088	0	0.313629	0.782507	0.245164	0.239833	0	3.05277	4.1409	0.318108	0.788575	3.39662	5.49447	9.92985	0.800535	0	0	2.30196	1.79021	1.23096	2.17319	2.37141	0.483984	2.01346	1.04916	0.051343	1.46577	3.28729	0.039689	3.27984	0	0.348389	0.284455	0	0.824064	0.658187	1.75679	0	14.3896	0.142361	0.172759	0.056011	20.0246	12.9742	10.3398	0.614617	2.19087	0
CDK2AP1	1	4.1539	3.26836	59.9701	15.6212	0	18.7559	32.5339	14.2981	8.52341	13.831	86.2378	41.2184	6.7885	57.0276	14.4452	29.2246	87.8529	48.6184	27.7892	0.940834	30.3503	12.2087	26.2956	12.995	42.3367	37.8757	52.5966	49.9041	30.5758	19.8293	47.6169	11.7208	16.5226	15.2617	36.6995	17.3687	28.1294	22.5936	30.3058	32.1606	25.4676	35.0482	45.6071	68.7698	28.7431	35.9822	14.6578	26.615	80.5048	49.0134	48.9632	86.6354	19.5522	59.1838	13.3088	11.2381	58.005	5.15574	29.9582	30.5573	15.2029	23.444	13.2586	32.0317	20.8805	18.3618	18.2	25.2398	16.9925	70.6974	27.762	6.99592	3.26373	7.89332	23.8823	25.0407	31.3137	44.6907	52.4046	52.3718	0.964606	14.821	0.316959	0	0	14.6709	0	34.2144	27.9783	3.99912	41.4078	11.0272	24.7726	27.1259	40.7365	4.62399	35.5003	10.2395	9.31608	17.6127	6.0402	36.997	0.169388	58.7771	1.62023	13.7434	65.3752	25.4669	1.01053	18.1823	31.0942	42.9764	44.9661	21.6957	13.6712	29.9611	29.3966	12.3716	47.7032	58.673	23.3997	27.3045	15.1922	15.929	20.733	9.16973	26.07	52.2775	38.6407	83.4511	59.0177	20.0221	28.2229	33.9036	28.9471	36.8879	58.6395	37.465	33.3973	36.6635	62.6211	42.7069	78.1084	46.2979	40.587	13.8759	12.8663	10.7106	35.1829	19.608	13.5053
CDK2AP2	2	21.4749	93.0697	153.118	3.32031	47.9851	432.785	30.8567	254.947	90.098	762.241	60.9065	338.103	380.265	148.703	46.9262	11.4083	7.48802	72.975	121.23	66.1501	61.6676	197.491	216.906	389.712	80.6857	95.6001	82.2712	115.301	464.256	362.621	103.807	148.775	113.727	197.11	101.919	134.188	384.2	52.021	226.726	77.3076	27.4043	76.195	206.611	233.24	170.78	336.579	63.8815	345.256	240.847	243.028	168.775	319.749	37.3106	236.448	263.992	852.47	927.513	973.737	646.265	868.081	579.411	1721.44	716.639	684.558	434.391	1358.2	623.069	602.069	636.639	767.292	1216.03	390.923	879.109	201.937	377.417	455.802	717.027	381.531	456.58	523.571	481.99	351.422	14.0611	331.647	330.873	0	5.31279	191.676	520.142	87.051	342.893	84.8004	165.002	228.126	247.416	262.165	249.711	583.433	165.531	60.6828	121.304	230.483	186.317	163.2	70.2245	13.5759	17.9914	7.73298	5.93789	100.849	274.679	71.9684	554.594	473.141	133.935	105.139	179.347	45.1163	79.2726	186.334	253.276	173.955	314.019	83.0521	186.148	194.223	120.687	145.585	155.778	144.692	127.027	937.758	225.823	1083.72	695.366	1086.24	826.787	423.13	428.914	1094.25	426.937	459.907	447.684	165.136	433.174	297.701	270.14	358.318	653.08	469.531	533.877
CDK3	6	29.5169	43.578	165.179	6.24253	34.0282	13.9798	49.4787	37.5418	19.7867	113.421	0	21.7074	0.316842	7.5785	122.763	13.4371	0	16.144	53.4608	73.4133	8.88672	12.5925	0.211341	142.541	82.971	0.314952	0.507303	36.0297	190.056	1.01209	72.7863	132.362	6.3728	77.7517	31.7133	138.99	8.4966	0.329871	34.7529	36.4098	1.78178	29.6743	2.94041	0	1.73761	0	0.734392	3.57301	0.982726	0	0.078238	0.69301	0.232156	0	9.49438	0	0	0	0.234226	13.7925	1.25389	0	0	0.236074	0	0	0	0.056596	0.851016	0.605614	0	0.583208	7.64	0	2.2921	0	0	0	0	0	0	0	0	6.98969	7.57203	0	0	0	9.73762	0	0	4.66089	0	2.01432	71.3689	6.9048	13.6248	0	0	0	1.35301	1.6307	6.5e-05	125.355	29.4719	1.97061	0.246516	1.58914	1.03801	1.34357	4.20783	0	0	0	47.8782	6.16215	17.5122	7.11653	2.46973	20.4264	19.1709	10.1499	0	0	2.16028	3.0515	5.82789	5.61864	1.53956	15.5586	7.10243	22.5368	1.51109	0	33.8907	0.980069	0	0	6.59798	4.07449	15.6878	6.24783	0.219477	7.11504	0	12.0928	7.21154	2.24107	0	0	0
CDK4	4	2.79849	0.164114	3.44829	4.20851	0	9.80086	0	0.015229	4.24749	12.2681	0.286942	7.24839	0.491153	9.37969	9.7417	5.10576	0	0.643368	2.09611	1.95066	3.58863	2.86617	3.04294	0.604387	4.37251	0.416643	0	4.85826	1.37789	8.4808	0.222052	1.48272	3.32872	8.41527	1.88323	11.1758	8.50703	0.251201	0.426196	10.2507	0.067277	9.09435	1.48696	0.516636	4.27647	1.02453	0	0.82734	0.839649	0.201702	0.463044	0.530557	0.252527	0.167969	1.43997	10.3232	0.617298	2.62989	3.08242	3.30845	8.23504	5.22031	6.95645	2.27027	4.6538	11.5573	8.34819	7.63991	4.17238	8.04018	0	0.160237	1.65878	0.251526	3.4909	5.61555	3.90286	0.319789	0.729072	1.03309	11.4986	36.5765	156.568	0	42.6193	3.16527	0	10.8693	46.7705	64.9869	101.99	11.4557	78.0023	90.4123	17.7005	55.1819	51.9348	33.2185	31.6382	19.8897	24.7345	95.3911	82.4401	4.0867	49.1195	4.43876	22.8279	5.43687	0.328102	54.988	45.4187	56.7824	81.5813	37.3798	72.8322	148.296	51.8252	27.735	50.4676	64.0423	49.0111	33.8422	67.3292	43.7859	39.181	48.191	49.569	41.1091	55.9574	39.508	73.6999	46.3651	38.3899	74.4646	36.4897	36.5121	40.1441	41.7616	47.7918	60.6689	16.7206	69.9547	29.5635	79.1869	86.745	52.8721	47.3594	73.2935	64.1766	26.2691	80.6589
CDK5	2	0	36.7464	25.545	2.12992	145.171	120.03	23.0962	41.5928	6.2223	33.1007	27.7754	5.56694	22.797	35.9714	0	9.33686	3.69103	25.9573	30.1489	30.0809	2.7392	30.0237	66.2442	130.068	54.7295	0.438514	47.4357	27.4616	44.271	46.3163	18.5707	5.98388	100.717	34.7621	43.5825	4.20518	53.1902	12.5968	3.2856	25.5267	47.191	10.0541	30.0896	12.6697	12.1266	14.8897	10.0119	26.3706	18.3873	13.369	117.849	34.78	4.68283	28.1161	185.202	435.466	160.392	351.4	192.061	398.886	215.071	143.612	145.044	241.014	168.362	245.38	201.238	95.6091	176.142	51.0873	63.4382	38.5986	41.7163	56.9043	229.056	129.377	132.412	3.34944	3.41803	4.2375	0.198123	77.2335	0.48636	10.5281	0	0	0	0	0	45.1061	0	0.984552	1.58638	13.7922	0.33576	0	0.450116	19.6976	1.43143	0.295169	0	1.81696	0.468305	1.1783	0.55949	5.62029	1.06884	0.525051	0	4.13239	15.8924	39.9781	23.1715	39.4515	27.5944	40.6262	42.4332	15.1498	25.6369	0.322963	26.468	19.95	50.8181	26.7227	29.9622	41.1718	4.89426	9.60754	28.7929	17.9706	48.0801	27.1254	20.5077	46.4708	0	8.40658	21.0972	1.55109	20.9783	0.095752	1.7227	8.35915	6.00271	0.131341	1.92083	16.5368	20.0646	7.8395	3.54586	9.65156	0.32134
CDK5R1	3	1.03118	0.080373	0.129538	1.80903	0	8.90816	0.175656	4.48169	0	1.30213	0	0.551607	0.172983	0	0	30.6526	0	1.26091	1.23774	0	3.95598	0.827065	2.98575	2.28692	1.67015	0.029086	0.026761	0.082205	3	0.37896	7.10719	0.70418	0.267259	0.809224	3.02387	1.03393	5.61983	2.23577	0	0.984354	1.37861	0.296302	1.82662	2.37909	0.420068	0.978033	1.1123	0.711857	2.40449	2.78735	0.463907	1.88544	0.442356	0.207207	0.471486	1.83113	0.995273	2.46725	2.25972	0.788818	2.13603	2.97305	1.26335	1.11713	3.65484	1.51428	1.1052	0.990862	1.97983	0.94822	0.923056	0.994408	1.22615	0.536265	2.72914	1.00004	2.05607	0.639508	1.38466	1.73975	0	0	0.039105	0	0	0	1.86131	0	0	0	0	0	0	4.29267	1.97467	0	0.314736	7.15223	1.1759	0	0	0.361243	2.61667	0.861677	0.135319	0.860592	2.41927	0.136815	0	1.49903	0	0.295243	3.00139	0.344113	0.077591	0.341295	2.48905	0.290684	0	0	1.39584	0.84601	0.81795	0.124894	0.975462	0.264365	0.448402	0.495977	1.17369	1.07155	1.89139	0.601672	0	0	0	0	2.27962	0.019565	0.263711	0	0	0	0	1.88357	0	0.065927	0	0.063946	0.056275	0	0.078356
CDK5R2	2	0	0	0	0	0	0	0	0	0.483432	4.52135	0	0	3.10818	0	0.104466	0	0	0	0.514876	0	0	0.652613	0.742088	1.34331	0.563041	2.15657	0	0.258771	0	0.186807	0	0	0.052518	2.33529	0.131452	0	0.104739	0	0	0.037139	0	0.467406	0	0.518991	1.32167	0.639698	0.652487	3.04092	0.851902	2.70355	0.144367	0.206374	0.196755	0.260101	0	1.52375	1.75999	1.22208	0.554644	0.363723	0.776883	0.467672	0.216604	0.461995	0.058032	0.121133	0.541946	0.298474	0.452908	2.15281	2.73612	6.9043	16.6863	1.24821	0.87666	0.501574	1.28033	0.264738	0.281664	0.433325	0	0	0	1.38623	0	0	0	0	0	0	0	0.043932	0	0	0.063515	0	0	0	0	0	0	0	0	0	0	0	0	0	0.0692	0	0	0	0	0	0	0.237986	0	0	0	0	0	0	0	0	0	0.208212	0	0	0	0	0.42854	0	0	0	0	0	0	0	0	0	0	0	0	0	0	0	0	0	0	0	0
CDK5RAP1	2	75.746	0	2.41459	0.558278	16.7256	7.49116	83.6166	21.3043	1.32257	0	0	3.5479	3.41721	45.3403	37.6586	0	0.648708	52.8168	43.1211	68.6593	40.0201	39.1588	15.4376	45.903	51.6701	38.6958	50.3092	12.6305	22.921	27.8045	16.3301	23.6357	67.8474	45.2726	6.28815	26.1897	8.54956	19.9033	35.2674	46.7293	17.8721	18.7019	15.3926	15.9366	14.5258	11.9268	6.5358	17.4985	15.0237	18.7155	21.3351	11.7756	2.94105	20.8546	40.2436	69.5895	42.7109	55.83	58.1564	62.813	76.404	38.7986	82.1585	69.232	65.4001	120.261	74.9774	100.09	73.4439	11.5707	57.3568	8.57833	57.1838	18.888	53.0627	75.6511	30.9029	4.82896	5.71675	4.56464	0	1.55284	0.253957	0	0	0	0	0	6.45806	31.0365	0.282162	0.242563	6.62526	4.02566	2.88582	4.93395	29.2261	1.10121	5.66027	0	1.0929	0.523565	0.180312	0.619442	0	2.2233	1.33608	0.143806	0.093856	4.32506	5.6218	6.65828	3.01115	13.2641	14.8847	7.59271	1.99825	10.5158	13.9721	0.083664	7.00197	7.62023	9.38529	11.3065	4.90484	2.29135	0.529351	6.46211	8.58466	13.0123	18.4107	14.9286	11.8613	10.3851	21.5893	2.48857	17.7598	4.92068	13.3847	30.1949	1.19173	3.18528	8.31069	3.10679	29.7976	18.506	8.75721	1.24013	3.44707	4.69941	0.168962
CDK5RAP2	3	3.2822	11.8296	5.11511	1.13729	0.286523	47.2107	22.8837	8.7452	9.28099	7.44616	10.1616	5.46608	6.89163	16.5014	21.7218	13.1185	3.7029	20.6235	22.7036	11.2384	23.0655	22.881	17.1658	19.798	29.4387	16.8156	8.82507	4.03321	11.7501	24.5	21.52	27.7996	11.3781	25.0666	9.93025	16.3416	8.32477	20.1183	11.0914	19.4411	33.7768	41.0087	0.996734	0.178863	3.43781	1.16673	3.3293	6.08241	0.086917	0.720607	0.716247	0.476009	0.086698	2.29261	0	0.587954	0.397914	0.177405	0.333396	0.947601	0.298401	0.354849	0.414855	0.52159	0.629717	0.612823	0.506072	0.503246	0.633163	1.97757	0	4.95371	0	2.73346	0.808299	0.445839	0.260703	0.862397	0.937998	0.970157	15.6774	2.4472	2.16767	0	0	38.9115	0	0.204139	15.0897	14.7452	3.10276	1.77676	0	7.14988	13.2778	0.357412	24.5976	3.13766	4.96636	0.41989	4.18151	13.3861	1.72583	0.587953	0.276778	5.4054	10.3261	8.27374	5.38377	7.4951	47.3965	20.6291	12.5172	8.99578	11.8962	12.4479	14.8582	9.13184	13.5761	118.147	17.5728	17.2013	6.2712	7.17653	4.88285	8.01919	5.83539	18.2007	26.4326	23.2792	18.2047	11.841	8.30564	7.72211	4.85225	20.471	8.2993	1.0666	3.64712	17.5729	7.51298	9.7008	7.84016	8.31628	34.13	2.96582	2.15708	3.50626	13.7758	5.31502	10.1056
CDK5RAP3	3	18.2566	50.7184	2.44248	2.11192	21.5446	10.1535	19.1492	15.3525	1.2517	3.5023	0.414572	7.83406	23.4054	60.8496	23.4512	38.1992	3.68232	22.5941	31.8078	17.8972	36.4578	36.2452	22.6483	79.7658	61.752	38.5933	0.329865	7.06185	12.3217	62.6551	39.8142	14.5226	44.1319	68.6374	34.6533	32.9644	9.88998	0	81.1595	18.7828	5.94227	28.8204	21.2665	41.0196	66.0982	80.6091	7.05121	42.6515	9.31811	19.5257	26.3427	46.7278	6.78923	29.902	46.3245	58.2682	11.9196	54.418	41.6849	134.868	12.0155	24.376	24.1303	9.53886	31.0077	22.9262	30.422	16.794	31.4987	37.6349	58.0408	34.4209	14.9639	43.4893	58.9208	14.1828	26.6071	7.74869	3.01049	4.05853	52.6077	7.34204	0.480309	0	0.521659	28.193	1.89544	0	53.0306	149.502	46.3926	18.5046	58.6995	14.3587	133.803	24.4788	5.86455	9.37668	31.3882	4.3827	34.2853	91.8678	86.774	8.20313	85.9042	38.3289	5.01204	12.2876	2.58059	64.2484	42.5933	38.4146	33.3623	29.1658	253.82	70.2609	35.938	80.4596	67.8738	14.3927	125.854	66.8551	33.2427	35.1115	29.9333	31.1921	40.4976	45.8593	61.142	94.5903	41.5465	67.6043	21.9872	31.9084	48.4898	9.65212	8.692	15.5839	50.6838	28.0442	29.6003	50.6919	5.25494	15.5382	25.341	29.0494	10.6461	13.356	36.5101	28.8565	13.5853
CDK6	5	0	0.025585	0.618124	0.164979	0.670041	1.26965	0.05604	0	1.68327	0.082735	0.137832	0.624226	0.004283	0.17692	0	0.146238	0.771356	0.200889	0.126612	0.38097	0.280193	0.495859	0.250694	0.062197	0.571342	2.74946	0.059604	4.43364	0.146717	0.250663	0.045846	0.049761	0.560525	0.955687	0.529006	0.331129	0.773538	0	1.10072	0.823635	0.667908	0.471447	0.40836	0.024131	0.133968	0	0.089346	0.006031	0	0	0	0.010658	0.020409	0	0	0	0.087703	0	0	0.010421	0.007565	0.023723	0	0	0	0	0	0.006724	0.002059	0	0	0	0.261451	0.01449	0.02607	0.04154	0	0	0	0	12.7338	0.228804	0.06235	0	3.70715	21.7145	0	0	0.945036	0	9.48765	2.18928	4.75475	1.09755	9.68165	6.078	5.78024	1.79669	1.24294	2.5127	1.30845	11.8016	2.06366	5.32556	0.73411	0.055017	7.47394	6.19519	0.072174	1.27555	1.83836	3.90012	5.70973	2.02749	1.26559	3.08563	1.88755	2.57761	3.77902	3.79285	1.66659	1.01396	1.05332	0.798989	1.56636	0.800706	2.48476	5.21451	6.14281	6.52529	5.81103	4.18307	5.91731	0.917749	0.208958	0.416424	0.350269	0.624068	0.27967	0.003689	0.027249	0.010306	0.165518	0.149887	0.039324	0.021014	0.0123	0.068176	0.559107	0.228563	0.012481
CDK7	2	85.4314	347.798	333.014	240.366	69.666	106.522	160.842	54.3529	193.646	107.707	635.966	69.6523	138.698	221.012	140.275	35.5825	89.5777	193.702	343.703	146.469	645.7	471.219	166.734	229.42	403.401	413.782	367.278	392.018	110.097	110.867	220.49	512.515	525.76	106.915	680.888	274.344	130.922	702.912	268.003	359.36	218.959	63.4662	190.479	278.535	213.626	276.658	74.8194	214.81	317.778	477.854	401.712	377.581	154.874	311.589	356.364	293.874	455.49	79.8125	280.525	132.446	513.4	200.679	607.466	625.766	573.952	187.615	728.771	748.926	651.364	206.007	236.039	186.224	122.627	187.804	734.32	636.107	372.653	1175.38	1595.62	1638.65	0.673235	14.0647	163.412	4.84216	2.1507	9.72539	10.3424	32.1519	5.15525	24.0379	19.8069	11.8216	37.5227	20.5381	8.49458	31.1466	14.6918	2.84503	10.3609	20.3932	2.11052	61.8079	46.0409	47.2118	4.54429	1.91237	2.87463	37.3924	5.26907	5.59354	26.0217	4.36781	27.2536	8.71413	1.94318	4.72841	6.61131	8.40981	8.55911	0.325745	21.4131	20.1555	7.66261	3.47386	6.32884	4.07926	33.3343	11.4856	15.9638	17.9083	34.0854	8.54469	16.0488	2.43674	19.1517	5.94034	6.87279	2.30645	2.08534	3.63174	0	3.12598	1.67093	0.08845	2.92977	5.08257	4.63752	3.43866	3.93662	3.96028	4.58331
CDK8	1	68.3748	0.377744	1.2221	1.20974	16.7985	6.77331	1.23292	9.76198	5.72413	0	2.13682	3.83881	8.52427	19.7744	0	0	2.10742	17.7677	16.0044	43.4872	11.3561	20.1833	8.47408	3.17493	31.2854	33.9976	0.252335	41.8131	4.09379	7.0874	26.6573	15.6497	26.1978	20.7881	5.17949	3.20836	4.49135	0.288282	12.7061	23.8343	12.8671	2.09456	0	1.93776	0	0.234071	0.321263	0.387584	0.863252	0.645789	0.5294	0	0.144394	1.54304	8.27898	1.76179	7.64112	2.11354	4.66132	5.83836	15.5051	4.69762	24.7363	8.10195	7.5923	6.27888	7.43615	7.00809	3.94652	1.31748	7.87859	0.734693	0	0.202706	16.5468	15.2499	7.40978	8.66752	15.4253	14.1192	0	0	13.3055	2.04125	0	0	0	0	2.15466	0	0	0.986863	7.17983	2.50283	25.7277	7.35267	0.749368	0	0.664643	11.1283	0.591296	0.283883	0	0	0	0	0.540609	0.465574	0.101306	4.68494	2.74108	1.39122	3.46522	1.6197	6.15732	3.35268	0.54086	3.34283	4.22839	0	5.1861	2.87045	4.95623	0.582817	1.51698	3.41449	3.34594	3.5016	3.89495	6.24354	5.80361	5.27356	5.59786	0.651026	0.786362	3.5795	2.11583	0	1.68438	0.054331	0.12922	1.91952	10.7073	1.03538	0	8.5876	0	4.52576	0.261827	0.41527	0
CDK9	6	1.66212	4.02363	27.2403	141.221	20.3727	61.1593	1.6986	31.5492	17.335	8.84777	0.228368	65.9732	218.964	20.7663	47.7638	6.62472	0.969697	8.14277	27.5904	14.6599	21.9996	11.0633	40.0545	65.6252	25.9654	2.6808	15.0608	5.70179	97.2984	24.5089	10.8962	24.6872	9.33741	24.3901	4.4018	9.4199	14.5931	9.77309	31.8053	11.4238	11.2626	9.58181	2.94402	1.29888	2.7089	1.80127	3.11928	5.42077	0.603893	7.40441	14.3034	2.2194	0.201493	10.2605	10.6416	8.1543	4.85683	3.13036	2.41483	3.99504	3.67656	5.93097	3.62538	2.08306	12.1315	4.68255	3.24481	3.26269	4.93837	0.988675	0.824567	0.95577	0.657618	7.95191	11.2383	2.27172	4.78565	2.73114	1.84736	3.50584	0.233674	25.4761	0.126218	0	0	0	0	0	58.0139	0	29.9684	47.4376	20.9817	33.6252	16.0142	38.1347	35.1093	78.1505	32.5224	51.3897	28.645	7.20551	27.2497	20.8166	13.7512	1.93846	0.819777	1.52176	0.212572	11.284	10.0467	17.1847	25.8859	15.9875	67.5157	11.3388	34.0267	18.3395	12.6193	12.0097	20.7206	14.2667	19.0815	10.2529	9.41995	46.7336	15.8502	8.56968	15.1996	9.18695	18.4554	20.1488	7.47051	28.5971	9.04162	27.8791	14.423	12.6914	18.0537	16.0456	15.9566	45.5955	10.6726	35.3755	11.7139	32.5867	2.98571	8.96637	42.878	6.9474	16.9091
CDKAL1	1	2.45558	7.87256	0	0.733383	0.417497	2.8841	2.50968	10.3719	4.77789	8.53532	11.5284	4.24199	8.40044	7.68461	7.17987	3.53874	0.717175	12.0167	8.79176	2.84682	24.7415	10.0481	5.1468	5.42642	9.51757	12.6532	4.8855	8.02789	3.79071	5.27866	11.7656	9.07069	21.6946	11.1502	2.38157	6.15049	8.27165	11.8666	10.059	11.3438	17.8444	8.12222	7.65388	1.49793	8.00308	1.79038	3.47017	9.32526	0.775296	1.62962	1.75136	1.10327	37.2673	3.21837	1.68425	1.33609	2.98204	1.85366	3.60757	1.21522	5.74736	1.37177	3.49984	4.96906	3.73556	2.5238	6.06481	5.67327	4.2471	2.497	0.85417	3.02521	1.9455	1.50836	2.17415	5.21839	2.9334	9.20008	7.31988	8.35531	0.057584	0.284986	0.27947	0	0.302257	0.232679	1.10749	0.355203	0	0	0	0.247497	5.00954	0.898476	0.770651	13.56	0	0.967418	1.35895	0.995485	1.2125	0.574093	0.051967	0.341903	0.995306	1.85934	0.546615	3.13197	1.8749	4.51798	2.27367	4.61832	0.869061	2.19197	3.88742	1.2632	2.34272	1.29119	2.76123	1.43032	1.64919	2.45765	2.94097	2.2599	7.62571	3.28047	7.38624	3.8067	3.23471	1.20585	2.90346	6.00219	0.482189	0.122198	0.263138	0.055342	0.227722	0.38231	0.451808	0.235669	0.282358	0.124688	0.324915	2.30017	0.242921	0.936034	0.276491	12.0353	3.15857	4.10201	4.96835
CDKL1	3	0.052228	0.008642	0.363827	0.846759	0.128115	0	0	2.29558	1.00164	0.687626	0	0.104449	0.121027	0.051151	0.063723	2.9541	0.078305	2.98617	0.170627	0	0.40162	1.38597	0	0.006533	2.1735	0.008877	0.09966	0.856918	3.09968	0.006195	2.49949	0.035851	0.885884	0.052195	4.27743	0	0.248406	0	0.048286	0	3.88367	0.777024	0.238667	0.207658	0	0.022459	0.035934	0.118524	0.07556	0.218628	0.029498	1.77365	0.070961	0.129687	1.28987	0.309084	1.20379	1.17917	1.10221	1.1689	1.03404	0.088857	1.62487	1.61877	0.6415	0.620609	1.6488	1.0819	0.933011	0.269935	0.928139	0.065932	0	0.387787	0.420671	0.633011	0.753096	0.642279	0.100521	0.574626	0	0	0.005101	0	0.023246	0	0	36.4781	0	0	0	0.01346	0	0.112227	0.948787	0.074292	0	3.10099	0.166557	0.079577	0.656076	0	0	0.026157	0.568638	0.29741	3.09308	0.440638	1.8537	0.455994	0.016923	0	0.007937	0.112806	0.819521	2.75467	0	0.278245	0.140754	0.024668	0.371877	0.054245	0.258376	1.47209	2.89875	0.483056	0.316497	0.097725	0.337021	0.242645	0	0.003961	0	0	2.4585	0.132753	0.082512	0.031475	0.074782	0.163734	0.023426	0.059587	1.45362	0.050621	0.033808	0.85199	0.173589	0.028281	0.071361	0.04724	0.091369
CDKL3	1	0	0	0.338376	0	0	0	0	0	0	2.72207	0	0	2.44134	0	0	1.17843	5.57321	8.19275	0.060645	4.96752	3.62127	9.153	0	0.553958	1.85371	0	0.419158	0	1.39736	0	4.71058	4.59241	0.215844	0.134318	9.01668	6.18427	0.341873	0	0.060858	4.77319	8.07147	0.773093	1.89062	3.70536	1.08775	3.83021	1.77231	0.930715	6.29797	2.60864	0.506186	2.76082	0.79497	2.45053	2.44175	0.278264	1.69449	0	2.09136	1.50231	0.544509	0.577272	0.177963	1.45573	1.14033	0.286088	1.70775	1.14625	0.818178	1.93894	1.0551	0.572247	9.47633	1.56032	1.02971	3.04536	2.18473	1.70231	2.44148	1.01606	0.124836	0	0.080482	0	3.31724	0	0	0	0	0	0	0.05759	0	0	5.55924	0	0	0	0.884407	3.07438	0	0	0	0	0	0.44334	1.58575	1.02398	0.33437	0	0	1.15538	4.62228	3.36213	1.20109	4.38609	2.09281	0	0.30445	0	1.37193	3.95696	1.61956	3.54306	2.51499	0.343495	1.21059	0.298192	0.219409	1.59196	0	2.79159	3.32939	0	0	0.24265	0.066959	0	0.035804	0.99214	10.4292	0	3.75678	0.081887	0	0	0	0	0	0.229496	2.88272
CDKL5	2	3.89155	9.56357	21.4407	0	0	0.058933	1.1932	0.514998	3.49038	0.29508	0	2.18389	1.37343	0	0	2.07105	0	0	2.72556	0	3.73368	3.28157	1.3346	2.48253	3.37677	9.52908	3.15137	2.4202	0.550324	4.51058	0.736195	9.24805	3.70832	2.36169	2.73661	1.16994	2.87344	2.6697	0	1.24979	2.53052	2.68551	8.27492	16.0348	2.37804	15.6408	3.93038	1.69455	24.5875	13.5125	6.99821	7.33009	2.71315	3.47176	1.60147	9.75941	9.4304	8.96648	12.3184	28.9651	10.3067	6.48335	8.0131	9.85581	9.91028	8.10987	8.07864	5.86821	6.72121	18.9394	6.15362	22.68	10.6388	20.9434	9.19306	4.72091	10.295	9.05138	8.76657	6.98827	0	0	0	0	0	0	0	0	0.25886	0	0	0.031486	0	0.514691	0.091294	0	0	0	1.905	5.8168	0.288343	0.136428	0	0	0	0.19479	0.044769	4.01651	0.553121	0	0	0	1.28063	0.389809	1.49299	0.042909	0.851805	0.288191	0	0.043582	0	0.021293	1.03504	0.424078	0.736022	0	0.138483	1.08046	0.095003	0.23251	0.612992	0	0.038157	0	0	0	0	0	0	0	0	0	0	0	0	0	0	0	0	0.45326	0
CDKN1A	4	1.98445	0.930756	35.0728	5.31968	35.7186	0.09968	0.337915	1.5877	10.0323	44.8393	0.135792	90.2146	3.0353	3.24175	3.33426	7.02472	1.15664	20.6794	6.98355	0.691439	18.6613	23.522	5.7542	7.04251	11.9476	11.2549	0.931772	4.11829	1.66887	2.47309	7.10107	0.956849	5.8507	18.0806	1.01908	0	7.79795	2.13924	7.24197	4.52163	19.5246	7.23974	32.6854	16.6638	9.70475	13.5034	14.5925	21.6267	10.35	40.7633	4.38909	29.6605	10.1718	13.1945	32.234	14.7029	7.16934	27.626	10.9965	17.6645	4.67673	16.063	17.6073	18.1431	38.49	34.4388	10.2355	14.1275	15.875	9.7871	2.36006	17.0721	7.06057	29.5531	71.5356	9.46225	17.1521	2.93806	3.86192	2.95961	399.535	233.872	146.426	614.78	149.86	204.886	1.78581	368.594	47.311	82.9707	415.67	2303.3	173.365	425.797	240.016	188.387	155.698	237.551	289.583	352.159	204.337	368.087	849.301	48.0522	370.653	4.95536	17.8797	79.0233	3.44619	31.8532	209.215	215.329	208.558	126.354	11.6307	5.38095	167.161	78.1611	116.032	264.211	763.686	665.613	154.453	96.232	94.3259	160.215	147.939	117.417	128.621	157.277	151.852	456.981	140.819	298.471	466.636	93.899	204.865	224.746	268.543	928.31	141.011	121.638	272.457	86.8995	910.607	247.311	343.648	383.747	346.615	277.958	308.516
CDKN1B	1	0	11.4273	2.66449	3.26046	0.664311	29.0639	10.2479	16.5098	18.9023	4.12111	11.958	6.93253	21.3567	39.7392	5.65604	2.16064	9.48791	18.9185	23.3036	54.9115	45.1249	43.1854	9.79628	4.55857	47.0421	19.506	80.8559	56.9482	10.8953	8.65308	38.315	12.1355	10.7678	4.51833	19.6378	22.9527	22.6817	25.9581	42.534	35.6363	24.0068	19.2139	6.04857	2.08115	3.97531	2.88587	2.83468	1.14325	1.24821	6.17713	2.64135	5.12073	2.07114	4.23755	0.371823	0.509236	1.48601	0.612615	0.486557	0.781461	0.111269	0.410277	0.615302	0.509512	0.640006	0.1735	1.02952	0	0.743075	0.669827	0.161364	0.06236	0	2.57218	1.40641	0.586732	1.20816	0	0.451834	0.274391	3.04838	0	9.56934	0	8.4293	8.30038	0	0	0.361443	17.1424	0.819877	15.0202	4.22588	0.559486	0.955209	13.9333	2.66668	0.804866	1.06613	0.968061	2.00222	16.9536	1.4444	1.35778	0.640609	2.16763	6.42115	0	0.069374	6.30807	1.43326	1.0506	12.422	21.9625	0.7333	3.9369	3.10111	3.16226	4.21182	16.7989	1.24552	3.68211	1.1383	0.786793	3.07224	0.41751	3.02402	1.62833	2.34505	2.38182	3.43744	16.5617	54.8782	4.19615	0	1.81479	1.37832	0.278128	0.349781	1.93935	0.390202	0.771561	1.96534	3.02842	0	0.208187	0.121708	0.335697	0.221286	0.560616	0.246922
CDKN1C	6	10.5288	0.950266	22.0841	2.31878	23.8824	119.127	21.4572	124.837	50.4931	8.01874	19.4688	88.6935	97.6127	74.1299	1.9876	48.172	36.0774	13.3776	21.0487	21.7073	4.66373	18.9963	49.7907	29.4532	9.25623	36.4877	68.9642	36.7527	75.308	43.2103	15.8433	32.3975	5.05662	25.0789	11.9508	15.8349	61.874	39.9347	23.3909	18.4943	7.39362	32.9433	75.5136	57.2796	56.2761	87.1908	22.5944	13.2705	83.2188	79.171	43.9986	74.7723	25.3634	31.56	83.8064	17.4866	45.4902	51.5483	20.1709	16.0255	6.44947	48.6785	8.94241	30.3145	19.353	16.6323	14.1021	11.6449	9.13775	15.0984	31.4009	31.2563	42.0828	174.838	9.77118	8.60776	26.4924	7.06882	3.70447	3.85074	21.1999	1.52458	0.645875	41.0993	6.61344	0	0	0	1.62533	18.3919	3.39129	15.5322	9.9107	1.81869	14.0794	29.5252	1.25391	128.529	83.304	23.7764	15.4393	11.6848	16.8773	126.002	25.778	0.403418	12.7898	13.7483	6.11913	11.3448	9.94787	0	5.86229	3.98604	14.0489	11.3442	21.8316	7.00783	0.889792	0.431199	7.89211	10.382	5.94959	16.6911	39.0005	30.7662	28.2951	1.445	5.19243	2.37755	5.1943	4.78058	1.0626	5.04086	0.237291	0.188577	0.157578	0.10015	0.103988	2.65883	0.203575	2.55471	0.229416	0.639076	0.149191	1.89402	12.9101	6.67582	2.25789	2.41507	19.6707
CDKN2A	3	0	0	0	0	0	0.198834	0	0	0	0.954966	0	0	0	0	0	0	0	0	1.00355	0	0	0	0.306241	0	0	0	0	0	0	0.279954	0.071605	0.069515	0.120292	0	0.724012	0	0.581182	0	0	0.087553	0	2.335	0.708873	3.07163	0	6.74026	1.05062	0	0	0	0	0	0	0	0	0	0.210215	0.497174	0.985206	0	0.08133	0.144349	0	0	0	0	0	0	0	0.510276	0	0	0	3.23139	0	0	0	0	0	0.112656	0	0	0	0	0	0	0	0	0	0	0.514743	0	0	0	0	0	0	0	0	0.139176	0	1.90009	0	0	0.888869	0	3.81436	5.96017	5.82575	0	0	0	0	0.676143	0.578134	0.290802	0	0	0	0.114475	0.195151	0.073571	0.70832	1.39581	4.83997	0	0.457795	0.749616	0	0.083707	0	0.607265	0	0	0	0	1.11413	24.7902	9.0524	0	0	0.257796	0.101168	0.123628	0.325331	1.03024	0.270325	0.411132	0	0.343262	0
CDKN2AIP	5	1.73751	0.949986	5.2593	1.74191	0.710047	2.88493	0.591872	4.56161	173.359	0.881253	23.8521	62.4555	9.0239	15.1099	3.92086	3.07719	4.56059	3.72476	14.4231	17.7477	38.5838	28.2525	5.30068	6.15019	65.5476	30.9856	22.8558	35.3496	6.74691	5.16606	34.0682	21.5819	32.1217	4.38716	28.5161	3.47441	31.6128	10.837	9.6183	22.0339	22.6139	5.51108	7.38604	3.88144	5.66367	2.90546	4.42223	2.40832	2.5912	8.20046	8.91272	2.70386	1.4725	5.29165	4.76767	3.44564	18.9756	0.872315	12.428	7.80075	12.5347	9.64454	18.1352	13.4102	14.8564	3.54261	14.6392	18.1905	10.596	6.51536	16.8896	6.25654	26.1173	13.1885	15.1055	15.8366	11.4599	15.8068	17.2398	9.60209	143.368	4.84255	1.7155	1.48277	12.8764	20.0237	0	1.5031	0.386431	27.4938	78.2586	22.5173	125.17	40.1657	3.40343	57.1664	13.1965	34.3938	11.4997	23.4175	16.2476	74.1316	11.0187	0.483525	1.59734	0.578841	8.22666	1.47465	0.961428	11.7968	12.6932	4.24309	25.0816	54.9504	2.74176	8.09063	6.13886	1.29094	5.85836	1.30154	17.2135	9.85461	14.5957	7.77446	6.56364	1.56181	12.858	5.09299	2.79146	5.71091	28.05	72.5677	83.3458	0.116559	6.45426	1.99251	1.51708	0.06606	0.116768	0	0.046353	3.7404	4.50694	0.10615	0.567811	1.94686	0.065027	4.01637	1.46525	0.374294	0.131897
CDKN2AIPNL	3	0	0.850058	54.7196	2.89374	1.48237	15.6237	0	7.17623	32.0006	69.373	2.18187	29.6164	0.552183	1.98854	11.8338	49.2471	3.13988	5.55039	5.83165	1.26181	3.09616	14.3422	7.17142	4.61116	9.19076	19.6891	31.9807	0	14.9487	16.7834	5.72574	7.50798	7.92914	7.23778	7.31493	12.3309	14.4504	1.28368	1.8423	4.91462	3.38677	7.34951	18.2061	3.43283	35.6655	0.853757	4.27544	16.4543	1.11959	5.40369	17.2785	3.90698	1.05766	8.60824	13.2472	2.30136	4.79338	1.34656	3.86505	7.76109	4.3106	7.43575	4.88526	3.8935	4.76622	2.60189	3.2456	7.3119	2.96071	11.1413	1.06579	15.8884	11.3558	10.3464	9.41251	3.07605	7.40552	2.7885	3.13391	4.00934	0	0	0.412478	3.00457	0	0	0	0	29.9863	0	0	0.402263	0	0.779405	0.142243	0	0.758198	21.3596	1.63486	0	2.63173	0.427095	0	0	8.80359	31.8254	5.25487	7.45844	0.221771	14.0261	22.1977	15.4277	8.13391	12.7738	22.6879	17.5846	7.87046	7.36713	9.95789	17.2125	9.04936	4.12264	19.7634	12.1044	10.3022	18.1742	14.7939	15.0232	12.2865	6.17514	5.8844	7.07568	11.5967	6.50914	0.682327	26.0228	0.273111	2.41262	2.07719	37.6329	6.07493	5.21115	19.1008	17.5685	4.01247	7.30424	7.14125	7.90477	0.248239	2.18445	14.2029
CDKN2B	5	0	0	0.258537	0.515806	0	0.051979	0.175266	0.075794	0	0	8.8312	0	0	0	0.197831	0.913116	0	12.5848	0.839105	0.119225	1.53541	2.25416	1.96054	0.456489	5.23893	0	4.80774	0	5.33887	0.731782	1.36827	0.03904	0.016667	0.963994	0	0.229289	0.066755	0	0.04553	3.29819	0.131033	0.591372	0.364568	0.445233	0.419134	0.256879	0	0.355249	0.79998	0.645112	0	0.462205	0.063056	0.744507	0	0	0.058414	0	0.088441	0.190347	0.235571	0.148357	0.320963	0.117358	0.773771	0.010948	0.397824	0	0.027292	0.946401	0	0.07939	0	0	0.550263	0	0.19088	0.055986	0.16679	0.245987	0	0.716284	0	0	1.77113	0	0	0	0	0	12.6507	0.998742	9.15787	0	8.56723	1.98803	0	1.52953	7.60055	0.036096	10.1767	6.12925	0	7.1668	0	0	1.46466	0	0	0	4.91576	0.036823	0.303891	0.1717	0	0	0.057756	0.652767	0.529287	0.921338	0.117491	0.844376	0.888413	0.124617	2.27162	0.527675	0.040673	1.18043	1.05985	1.09223	0	0.085779	0	5.5957	4.14147	2.07427	0.025557	0.48817	0.374026	0	0	0.032403	0.207118	3.8643	0.213078	1.84241	0	0.517669	0.028079	0.621743	0
CDKN2C	3	1.18092	0	0.253084	0	0	0	0.603204	3.20258	0	0.908032	4.2886	0	0	0	0.232068	0	0	0	0	11.151	0	0.110863	3.0574	0	0	0	0	0.566493	0	12.3573	0	0.191167	0	0	0.325691	4.68478	0	0	0.349867	0.837206	4.7927	0.578512	0.709962	0.482303	1.63294	0.167906	0.9336	0.311607	0.137616	0	0.423492	0.219447	0	0	0	0	0.410855	0	0.297871	0.230835	0.685148	0.508016	0.47132	0.114101	0.126514	1.5245	0.937377	0	0.911422	0.159808	0	0	0	0	0.593327	0.565791	0.661054	2.04383	1.06693	0.897127	0	0	0	0	0	0	0	0	0	8.0986	0	15.2086	0	0	0	0	0	0	0	0.244093	0.861856	0.940751	0	0	0	0	0.645942	0.666811	0	3.44337	0	1.41194	0.149767	2.09023	15.5131	22.3348	3.96419	0.25332	1.98272	0	0.326374	0.073251	3.86813	0.853518	1.11057	2.28494	0.843518	0	0	1.67134	28.7416	3.50956	13.9392	0	0	0.215599	0	0	1.13872	0	0	0	13.9571	0	0.212913	0.227691	1.99105	0	0	0	0
CDKN2D	6	2.68631	0.6338	0.514845	2.02022	3.31568	7.20409	2.05805	0.45266	2.36408	4.14309	0	9.51744	0	13.3692	0.265084	0	0	12.4129	23.4614	1.88113	1.73108	24.9105	18.1878	44.3991	20.5354	2.654	0.106234	0	20.7362	22.2706	0	17.9065	20.7015	11.3012	0.996762	15.5246	8.42718	0.476745	0.094296	18.9388	2.22382	3.5257	7.13504	6.37659	3.28599	6.61931	0	7.04511	1.8601	7.7904	5.24059	7.93407	2.58081	4.63951	1.84407	4.1949	1.41504	0	1.09649	1.45023	0.22656	1.3077	0.268216	0	8.34192	1.08651	1.06697	1.48386	0.626194	1.62989	0	3.32142	0	19.1103	8.88998	0.10815	0.376369	0.131621	0.700183	0	0.188007	2.81532	0.307406	23.3657	0	0	0	16.0336	0	0	9.32843	12.2468	0	0.60295	0.159111	0	0	0	0.451511	22.1328	1.95451	0	0.492819	0	0	0	1.01832	0	0.327538	1.95926	0	0	0	4.42399	8.44051	0	6.98398	0.866822	0.215031	0.152966	7.46357	4.51764	8.27925	1.45463	0	9.88772	2.88036	0.301804	0.668767	2.99654	0	3.91497	0	0	0	0	0.101951	0.077084	0	18.1629	0.108812	8.68673	1.01837	0	0.121453	2.98123	3.02036	0.496519	0.054269	0.345471	0.304897
CDKN3	1	267.036	1.31304	3.57094	1.68787	0	4.91018	16.0374	25.5113	0	14.3715	260.819	33.1251	39.5633	0	0	2.42604	92.9425	2.08814	42.1296	3.16318	34.6487	21.0442	35.6722	26.9122	26.3124	49.7192	0.360127	15.0937	51.3358	8.32725	53.6386	70.7694	13.407	9.93396	20.6017	40.007	33.168	57.8189	35.3861	36.3048	37.2686	14.6534	25.0233	44.0991	24.7249	59.0599	5.17238	32.1034	72.7464	15.0761	9.45866	63.3188	8.62724	40.1733	50.7293	14.6523	21.0795	11.5536	37.2049	23.1253	15.1298	28.5877	13.0035	26.7652	17.7691	11.5508	24.8002	8.8431	21.9452	28.1716	51.0993	0.983454	21.0061	18.5649	21.6291	17.0843	27.5241	0.440074	0.256794	1.01365	0.257762	0	0.635831	0	0	0	0	0	6.28956	21.3722	0.721721	0.38056	0	1.95237	0.268332	0	1.1938	2.72512	0	22.5847	0	2.65123	0	3.72261	32.1517	1.10528	34.546	5.13662	0.259769	13.4994	3.01209	29.3901	30.0893	22.5973	18.0087	49.3782	3.34303	10.7562	23.9573	25.2525	13.2671	27.4771	50.1887	18.3963	12.4494	2.15454	27.2478	34.4615	23.5379	18.2789	84.0821	53.152	17.6567	0.235061	0	6.8054	17.7369	0	0.533221	7.37358	0.18445	0.180444	0	0.21067	0	0.536305	0.252704	0.137441	0.148267	0.236702	12.1309
CDNF	3	0	0	0.855869	0	0	0.335188	0	0	0	0	0	0	1.74648	0	0	0	0	0	0	0	0	0	0	3.48283	0	0	0.088325	0	0	0	1.13705	0	0	0	0.827643	0	0	0	0	0	2.06455	3.90909	0.595351	0.229768	0	0.31984	0	0.474204	0.393207	0	0.217562	0.208765	0	1.20455	13.0753	0	0	0	0.141554	0	0.379526	0.242427	0.447958	0.955212	0.360238	0.253058	1.24499	0.068769	1.47201	0.151858	0	0	0	0	1.7837	0.356838	0.470281	0.58559	0.428332	0.66212	0	0	0	0	0	0	0	0	0	0	0	4.71117	0	0	0	0	0	0	0	0	0	0	0	0	0	0	0	0	1.79998	0	0	0	0	0	0	0.734539	0	0.120069	0	0	2.18677	0.493432	0	0	0	0	0	0	1.2034	0.377189	0	0	0	0	0	0	0	0	0	0	0	0	0	0	0	0	0	0	0.681141	0	0
CDO1	5	0	0	0	1.34364	0	0	0	0	0	0	0	0	0	0	0	0	1.55926	0	0.060908	0.311809	2.86854	0	1.02339	0	0	0.381156	0	0	0	0.310318	0	0	0	0	0	0	19.2252	0	0	0	3.70836	0	0.474679	0	0	0	0.355944	0	0.423798	0	0	0	0	0	0	0	0	0	0.05676	0.086661	0	0.193249	0	0.076229	0	0	0.141643	0	0	0	0	0	0	0	0	0	0.124773	0.058347	0	0.188493	5.51621	0	0	0	1.99904	1.51046	0	0	0	0	76.3446	0	21.9426	0.662936	13.4841	65.3774	65.6945	0	3.84931	0	5.90054	38.2055	64.4443	0	0	0	7.36375	12.166	0	1.30124	6.43218	0.676894	15.0586	4.05203	0.804136	8.22204	6.60548	0	2.46138	0	2.3992	2.69956	0.250231	1.94081	1.6838	0.689977	4.77992	1.7969	1.3222	2.45513	3.59477	34.5816	20.2176	0	0	0.324936	0.067252	5.2106	2.40914	0	0	0	0.067597	0.082245	1.76223	0.17195	0.702577	0	1.34341	0	0
CDON	1	0.159527	5.63105	0.179977	9.9682	0	0.194275	0.408123	0.747212	1.03757	1.2478	1.00119	1.90254	0.80424	1.10929	2.47798	1.08643	0.280345	2.77961	2.92711	7.43168	1.5298	0.633702	1.53251	2.69591	4.8779	5.43208	4.92315	1.788	0.620414	0.801374	1.92031	1.58556	4.77771	2.34615	0.051357	3.60697	1.87373	0.463282	5.74164	3.16945	1.82371	1.09849	1.87211	1.17362	0.780536	2.01394	0.714376	1.95801	3.01513	7.57324	0.323883	2.15372	0.889638	3.21398	3.06718	1.41923	1.14357	0.847092	0.940547	1.44426	2.04878	0.759868	1.83639	1.74962	3.32422	1.59599	2.15374	1.90749	2.25815	1.93247	0.334314	2.50705	0.570514	1.59526	3.07855	1.99997	1.17623	0.630827	1.08034	0.660221	0.022477	1.33324	0.054441	0	0	0	0	0	0	0	0.358954	0.029993	0.709646	0.057284	0.018668	0.131875	0.048363	0.02629	0.089101	0.050503	0.237629	0.223129	0	1.87	0.14762	0.400952	0.111916	0.162563	0.10294	0.994612	0.147639	0	0.062503	0.099683	0.312614	0.653599	0.188421	0.115945	0.281543	0.066374	0.06048	0.303895	0.208958	0.063849	0.748122	0.212087	0.209248	0.150065	0.176079	0.100311	0.498284	0.079317	0	0.007924	0.045914	0	0.284721	0.038207	0.041257	0.034111	0.34789	0.042573	0.031706	0.041575	0.041655	0.049459	0.070471	0.040345	0.023711	0.211714	0.117185
CDPF1	2	0.978671	0.230148	1.11844	0.735935	0	1.61387	0.499956	0.21054	0	0.749825	0.1988	0.775834	0	22.5429	19.3207	0	0.853409	0	13.4178	20.8478	9.43297	0.091558	0.897133	4.82826	3.73907	0	0	0	32.5154	38.2559	5.41792	5.88809	2.18403	4.65013	2.00162	14.9317	0.187656	1.04892	0.20187	0.546936	18.5471	0	3.11971	1.21551	3.59022	1.40872	2.33397	6.19346	2.65546	3.55921	3.76486	2.56748	0.696472	1.75625	27.5358	36.1112	19.2016	39.5765	13.6483	38.1519	15.7495	26.8855	8.15465	13.6058	14.163	14.5578	16.1945	13.2112	18.9129	10.6436	15.6536	13.0065	11.5745	10.1165	19.8429	8.43067	14.0864	4.31448	4.2503	3.55163	0.137265	2.04867	0	0	0	0	0	0	0	0	0	0.160777	0	0	1.61697	0	1.22365	0	0	0	0.717004	0.692697	0	0	0.38612	1.94945	0	0.186649	0	0	0.185559	5.3029	0	6.41806	5.50265	5.14103	10.6855	2.61495	2.85933	0	1.19421	2.25972	2.193	3.89548	6.45173	3.78146	0	0	0.32242	0.065701	1.58091	0.062721	11.5887	18.6909	0.13761	1.33633	0.073785	0.167993	3.26755	2.38042	7.01541	0.562665	0.074076	29.0455	0.087886	0.659597	0	12.8131	0.317831	6.56047	0.222503
CDR2	5	0	12.01	23.5613	1.89038	0.61605	0.76	13.618	10.5954	2.24986	2.67428	0.311441	13.2741	40.0706	10.6405	24.3637	0.668351	6.16319	18.0066	17.3039	1.75002	14.164	23.1439	15.8723	11.3288	23.9135	67.305	27.5513	15.1608	8.11343	14.0309	16.4455	5.0509	25.2559	7.09053	10.8725	11.0707	14.918	2.71777	19.3242	25.3867	8.911	10.4276	25.6511	28.3935	1.84382	18.4881	3.64502	4.22146	52.9684	60.4115	4.87746	38.6428	10.4515	9.19702	8.62295	8.18942	22.5468	10.2351	26.7548	32.396	35.0162	14.7344	41.0703	14.569	55.3841	19.9957	40.5825	29.1479	23.0128	9.67461	6.43972	17.8962	1.7913	21.7915	90.357	26.8514	16.947	34.3069	41.9666	26.8113	8.76838	1.05079	0.458074	1.29124	7.81342	79.0531	0	1.74254	1.00527	0	14.6268	8.49104	81.7433	15.1149	67.8493	152.556	37.8247	5.22754	7.65561	37.5728	27.1385	72.7597	55.3372	0.419922	17.0336	0.251443	15.5038	22.0756	0.451595	1.46276	2.18357	6.54781	7.1299	5.54816	0.453611	2.43598	5.58529	0.639613	6.32058	9.70505	7.79418	7.82079	3.37899	0.730073	1.90054	1.3552	9.07082	7.04591	5.70085	7.19242	26.6619	25.0823	9.34009	3.586	0	0.63667	1.05223	1.40427	1.17653	1.35769	0	1.14422	0.189882	6.90441	0	0.241352	0	0	0.924234	0.065025	0
CDR2L	5	0.376962	0	0.426431	0	0	0	0	0.332749	0	0	0	0	0.063321	0	0.14506	0	0.330376	0	0.025617	0	0	0.244341	0.344726	0	0	0	0	0	0.435969	0.051976	1.04926	0.04293	0	0	0.121784	0	0	0	4.7873	0	0	1.95068	0	0	0.921403	0	0.152341	0.082071	0.138497	0.044224	0	0	0.069183	0	0	0.236231	0.449894	0.28469	0.218475	0.288612	0.206956	0.122272	0.050375	0.322361	0.323866	0.156513	0.079492	0.531788	0.285927	1.29889	2.02384	0.04358	0	0.097795	0.575471	0.231272	0.472065	0.086132	0.078548	0.047701	4.45608	0	0	0	0	0	0	0	0	0	1.70355	2.37973	2.51628	0.554187	14.3245	4.05813	0	4.48148	3.19657	0.039662	0.838124	7.00278	0.045569	0	0	0	0	0.299408	0	0	1.49296	0.44543	0	0	0.510465	0	0.50779	0.239231	0.291154	0.042207	1.84412	1.94893	0.052769	0.136942	0.356512	0.145	0.044712	0.376723	0.705363	0.150116	0	0.401139	0	0.981541	1.96762	0.136136	12.3954	0	0.654399	0.45791	0.030073	1.14054	0	0	1.77391	0.072318	0.042308	0.070114	0.030845	1.85395	3.78051
CDRT4	3	0	0	0	0	0	3.14326	0	0	0	0	0	0	2.50112	0.000557	0	0	0.958327	0	0	2.8995	1.0129	0	6e-06	3.4e-05	1.4659	0	0	0	0	0	4.7e-05	0	4e-06	8e-06	0	0.365093	0	0	0.031691	3.63186	2e-06	2e-06	0	1.05104	0	0.160878	0	1.74729	0.000156	0	2.22962	0.574766	0	0.856236	4e-06	0	0	0	0	0.009229	1e-06	0	0	0	1e-05	0.000169	0.639961	4.3e-05	0	0	0	0.188963	0.649666	1.05326	5e-06	0	1e-06	0	0	0	0	1.14391	73.8677	0	9.73548	0	0	0	0.000195	14.8484	0	0.133516	6.1e-05	13.4085	18.4306	3.63326	10.2749	0	3e-06	0	0	0	12.6725	0	1.29452	1.36872	8.7314	15.1582	0	13.5451	3.82771	0.84179	3.57944	6.9e-05	14.0785	4.76142	0.000497	2.14985	0.0004	0	4.53651	5.25787	0.000209	1.45624	2.01343	1.68749	6.3374	6e-06	0.162067	2.03001	6.07052	2.38781	6.45929	13.4196	1e-06	0.396501	0.040918	4.3e-05	0.235825	3.36481	0	6.49749	1e-06	0.300991	3.71659	0.504121	1.48223	0	0	0.3085	2.24548
CDS1	2	0	0.135256	5.01171	0.870224	0.707692	5.13587	2.07029	3.52529	0.780158	0.876112	11.9161	7.66999	2.22803	7.50035	1.88865	0.77065	0.507575	5.57048	4.99194	10.5581	10.5415	8.40086	3.37267	7.18134	18.5781	9.49278	5.62738	25.4621	5.48608	1.13561	3.97381	3.86587	10.0767	3.95791	7.44143	6.38717	3.94759	5.86136	3.61894	5.35562	9.90958	2.49237	16.4539	15.2047	10.2547	8.91429	6.91626	8.17055	20.9178	37.3809	15.1199	16.3	6.98901	13.0215	12.3037	8.25313	31.2948	6.01704	16.7532	6.93518	12.0426	16.1741	22.1843	19.8777	16.5676	7.86463	26.9441	34.2786	15.8452	36.8054	44.4069	20.4588	23.752	14.0477	21.4026	30.9338	21.1649	74.9049	60.1798	59.4965	19.474	0.604219	0.098728	0	0	16.6521	0.78382	1.00687	0.960858	0	0	0	13.1911	0.127418	5.86583	20.5929	14.7196	0.860367	1.36474	0.578925	3.2222	0.303845	14.2216	1.69294	0	2.17447	3.04909	1.5607	0.639612	2.94398	1.58137	7.10903	2.89247	3.54632	1.50282	1.21395	0.974808	4.64513	2.74025	0.646985	1.88333	2.62609	1.86314	1.68285	2.46448	1.55724	0.926316	3.27388	1.45696	1.97486	8.16995	4.13384	6.65132	0	0	0.130469	0	0.872535	0.385708	0	0	0.54613	0.021832	0	0	0.027741	0	0	0.047408	0.074944	0.131956
CDS2	1	11.1269	4.96959	8.87355	0.826219	2.34862	5.16081	7.93358	1.89899	12.7797	7.00449	11.4026	2.59793	4.32905	4.43581	4.58314	2.19804	2.77462	10.5657	6.5063	4.29159	13.5047	7.76581	5.30246	5.88132	11.9163	20.2391	3.36877	6.69729	3.11382	7.10615	7.21205	9.42356	12.0594	10.8325	6.35834	6.16764	8.70568	1.54461	10.0522	6.05986	5.04331	7.20142	5.03744	4.46258	4.86758	4.25254	3.07381	13.5818	7.6359	7.26473	7.83879	6.72186	1.81278	6.27629	4.05046	4.97546	5.22603	6.61007	4.79837	5.16097	7.98928	3.95025	6.34849	7.52612	8.03123	6.11822	5.11434	8.77814	4.95741	11.0612	2.2187	4.27043	19.7993	10.1826	7.64744	8.35034	5.26647	1.77085	2.26088	2.53163	4.47153	2.0068	0.171702	1.43176	2.01797	0.078489	0	0	0	8.31637	2.67423	0.472088	0	3.23868	14.4964	0.227076	6.6159	1.22622	4.2205	0.840142	0.818233	3.45355	4.10643	2.18275	0.139609	1.51604	4.14525	0.693282	0.180342	4.29041	1.69113	2.44104	1.03332	3.63127	3.33543	3.70766	1.45863	1.28241	3.15552	0.14168	2.17988	1.45339	1.91305	1.69937	2.82944	1.42852	7.28807	1.88363	1.37667	1.88786	4.60332	2.52187	2.21204	4.61012	1.65714	3.80752	3.90957	3.52932	12.0635	4.713	2.38316	3.69462	1.99128	3.63568	2.82262	3.48269	3.18606	5.91417	11.0286	3.31807	3.45025
CDT1	6	82.912	27.2667	1.34479	0.783559	22.4222	128.069	49.6533	64.701	41.5057	6.99145	0.629595	50.8878	27.3977	4.96548	26.7569	2.83772	0.445036	3.73434	20.9915	5.66171	14.6455	38.1711	37.5587	82.7558	12.1762	33.507	32.6176	5.839	129.518	55.1653	13.2019	44.9225	28.1993	24.1241	6.0688	17.8129	31.1449	10.8061	20.7405	17.0556	19.6777	9.66426	5.15946	8.04298	45.4209	5.57893	15.1983	35.9014	7.90306	14.6866	41.2631	7.44878	3.61368	17.3396	233.631	158.417	103.417	164.204	43.0948	56.0952	47.3359	138.52	43.8555	53.9284	48.678	64.7401	54.9328	40.444	66.6968	34.6857	68.1575	54.8305	89.9397	46.0703	51.2647	33.2747	55.2237	6.90348	5.40269	6.30459	0	3.18701	0.118673	7.83072	0.432619	0	0	0	0	2.29528	0.768275	2.02663	2.83024	0.228485	0.119404	2.94988	0.312224	1.08211	0.107612	0.186977	0	1.61591	0.126175	0.042452	0.587375	3.37223	0.660734	3.40144	1.09808	14.1228	2.79313	12.5291	1.60897	19.9558	38.475	27.6545	70.7562	19.3029	15.6814	0.122656	27.8243	8.24844	48.7573	21.9284	10.207	39.4636	14.9383	9.50953	9.63297	5.54875	14.4863	26.7749	2.06507	0.102135	0	0.36783	0.077891	0.030423	0.10561	0	0.006096	1.40231	0.045859	0.013961	0.009049	8.24991	0	1.89885	0.404865	0.433389	3.2486
CDV3	5	1.25652	12.728	14.3504	41.6145	32.9793	9.56673	24.84	16.6822	12.0266	25.6753	6.92872	13.2018	9.08598	21.8742	11.5892	7.20548	9.71577	41.8143	30.3229	35.4817	41.4153	42.2912	18.2967	20.3368	59.097	51.6342	77.1433	54.2198	13.2892	26.0576	73.6017	38.8248	28.7451	14.5487	19.3559	27.2606	19.2481	10.1152	60.0224	40.1699	67.9135	23.1968	36.0686	15.7986	23.2641	15.25	17.4398	13.6859	27.1352	41.0296	18.229	35.4766	12.9134	17.185	30.8584	8.26487	29.0225	9.70006	15.0288	13.0032	25.3029	12.0437	18.9038	20.8243	24.1644	14.9095	24.2673	24.0584	17.5465	29.1721	14.2987	18.476	13.9649	16.1857	32.561	22.693	18.8156	49.4181	48.3391	53.8654	72.8957	8.65354	1.17945	6.6418	23.3603	105.096	4.19805	3.1334	15.5076	26.8806	86.2014	52.1472	160.757	37.9374	104.803	136.881	190.007	6.14933	40.3459	77.0841	21.5072	99.4993	96.3292	7.34786	9.58291	10.0674	39.4055	40.0684	7.61668	15.8107	44.4621	77.0968	63.1362	32.0479	21.1196	29.3423	33.6168	23.9224	42.8344	40.7663	43.1232	44.5786	14.8514	14.8339	10.7588	10.9563	44.0288	47.3698	54.4745	77.6818	84.8396	94.0604	106.462	31.881	34.2378	21.9591	18.3497	14.3979	9.46748	24.1068	20.0259	24.3729	42.4033	39.5707	17.8745	16.1904	8.07638	19.08	28.4563	13.5072	15.56
CDX1	6	0	0	0	0	0	4.94962	1.23055	0.347994	0	0.613219	1.8047	1.27718	48.4369	0	40.7694	0	0.701132	0	1.31288	0	0.515186	15.5759	9.92862	19.8622	2.23037	0	0.314804	0	2.4095	6.12674	29.372	0	5.57242	0	0	2.13483	17.4677	0	0	2.95248	0	0	0	0	0	0.116821	2.24461	0.042985	0	0	0	0	0.288256	0	0	0.251202	0.277311	0	0.051127	0.233076	0	0	0	0.137058	0.258331	0.077366	0	0	0	0	0	0	0	0	0.726595	0.12578	0.112052	0	0	0	0	0	0	0	0	0	0	0	0	0	0	0	0	0.475799	0	0	0.249294	0	0.132666	0	0	0	0	0	0	0	0	0	0	0	0	0	0	0	0	0	0	0	0	0	0	0	0	0	0	0	0	0	0	0	0	0	0	0	0	0	0	0	0	0	0	0	0	0	0	0	0	0	0	0	0
CDX2	6	0	0	3.76582	1.76066	0	2.20883	10.4692	11.5237	0	0.445416	3.97708	2.33778	15.0733	11.4559	18.5727	2.3326	1.02432	0	10.5956	8.15429	8.25018	3.75354	9.51018	5.82534	4.06462	0.049717	1.28101	0.980843	23.5704	17.65	10.8106	1.60613	3.61058	0.620768	1.23475	3.51153	1.81266	24.6427	8.70144	3.66572	9.99776	5.57089	0	0.062246	0	0	0	0.031606	0	0	0.038985	0.05576	0	0	1.60633	0	0	0	0.074983	0	0	0.063301	0	0.150045	0	0	0.030892	0.251376	3.25815	0	0	0	0	0.149716	0.237903	0	0	0	0	0	0	0	0.20008	0	0.433885	0	0	0	0	0	0	0	0	0	0.068806	0	0.360584	0	0.09608	0	0	0.82348	4.46943	0	0.691956	0	0	0	0	0	0	0	0	0	0.26392	0	0	0	0	0	0	0	0	0.637118	2.21132	0.451054	0	0.130334	0	0	0	0	0	0	0	0	0	0	0	0	0	0	0	0	0	0	0	0	0	0	0.133313
CDYL	1	0	17.6381	0.625184	17.7714	0	2.25685	7.19636	4.75872	2.16417	0.187305	2.05896	3.72481	10.245	22.2091	0.650876	2.20405	6.17026	6.082	9.63797	7.06034	18.5521	16.4257	1.80157	9.27009	34.5093	7.29942	9.46091	5.84698	14.6051	5.42943	14.0663	6.37335	13.9682	10.6554	8.3633	6.91711	2.53967	8.31297	6.70723	11.782	22.7012	8.21744	7.03553	11.1375	9.10126	10.5595	6.23363	18.5648	13.7144	19.3019	15.263	18.3213	3.33873	6.93203	10.2292	1.68723	2.94757	6.57535	3.8369	5.87121	4.72974	5.77638	5.40648	3.08163	5.55947	7.95422	5.45979	6.45346	5.27136	14.2015	1.97423	14.637	0.49211	17.8929	10.6983	2.38694	3.76472	17.0429	19.3969	22.5614	11.3077	0.865101	0.094281	0	0.124341	0	0	6.4712	0	21.4734	0	3.55734	4.60988	4.57089	6.36686	4.11785	10.776	4.30842	8.7249	2.22337	0.920302	0.810457	4.45905	0	6.19898	2.12164	5.42455	3.63522	2.03561	7.83076	9.22004	33.9288	11.1164	16.4477	3.36519	5.571	4.32424	14.064	24.8663	9.51512	9.67594	9.56751	6.1757	10.6805	3.52512	4.94126	8.06	20.2488	22.2937	25.2037	16.9845	17.9574	17.73	2.44995	0.170937	9.87903	6.46036	11.4903	2.95948	6.76621	1.52094	16.6387	19.5638	13.3697	8.61323	6.22739	0.836966	6.95882	1.69407	0.428814	0.09437
CDYL2	3	0	0	0	0	0	0	0.632553	0.135195	0	0	0	0	0	0	0	0	0	0	0.042127	0	0	0.057553	0	0	1.7192	0	0	0	0	0	0	0.106208	0	0	0.301508	0	0	0	0.08342	2.00448	0	0.535771	6.57812	0.131329	0.756663	0.455513	0.248478	0.267007	0	0.071687	0.452616	0.353255	0.112178	0.148756	0	0	0.637841	0	0.118823	0	0.33838	0.267737	0.537159	0.793156	0.996398	0.614839	0.359363	0	0.614021	0.084841	0	0	0	0.157945	0.151214	0.336298	0.345107	0.12125	0.365504	0.600609	0	0	0	0	0	0	0	0	0	0	0	0	0	0	0	0	0	0	0	0	0	0.217799	0	0	0	0	0.280634	0	0	0	0	0	0	0	0	0	0	0.065745	0.096466	0	0.363044	0.305378	0	0	0	0	0	0	0	0	0	0	0	0	0	0	0	0	0	0	2.28027	0	0	0	0	3.80569	0	0.038316	0	0	0
CEACAM1	4	0	0	0	0	0	0	0	0	0	0	0	0	0	0	0	0	0.369585	0	0	0	0	0	0	0	0	0	0	0	0	0	0	0	0.020497	0	0	0	0	0	0	0	0	0	0	0	0	0	0	0	0	0.180604	0	0	0	0	0	0	0	0	0.027134	0	0	0	0	0	0	0	0	0	0.016008	0	0	0	0.501281	0.208368	0	0	0	0	0	0	0	0	0	0	0	0	0	0	0.280757	0	0	1.23119	0	0	0	0	0	0	0	0	0.312373	0	0	0	0	0	0	0	0.108828	0	0	0.045347	0	1.05739	0	0	0.071019	0	0.163258	0	1.07429	0	0.118146	0.419583	1.19699	0	0	0	0.240584	0.056062	0	0	0	0	1.39389	0.038111	0	0.024028	0.545152	0	0	0	3.11457	0.077166	0	0.364476	0	0.392416	0	0	5.70784
CEACAM19	3	0	0	0.466047	0	0	0	0	0.268901	0	0.937116	0	7.86661	0.208782	0	0	0	0	0	0	0	0	0.057225	0	0	0	0	0	0	0	0.042581	0	0.0352	0	0	0	0	0	0	4.27395	0	0	0	0.327047	0.065309	0	0	0.741291	0.033192	0	0.071295	0	0	0	0	0	0	0.105695	0	0.039387	0	0.189274	0	0	0.052579	0	0	0	0	0.140884	0	0	0	0	0	0.05011	0	0	0	0	0	0	0	0	0	0.456466	0	0	5.32086	0	0	0	8.2232	0	12.4596	7.89304	1.02133	1.70795	21.0198	8.90464	0	0	1.08278	6.34657	11.3057	6.30819	0	0.069777	1.32279	0	0.895582	3.72511	0.066347	0.545612	0	4.44105	0	1.34599	0.130739	1.39131	0	4.63619	0.741686	0.776143	0	0	3.79757	0.146167	0	0.050355	0.164264	0	0.155545	0.674054	0	0	0	0	0	0	0	0.098576	0	0	0	0	0.118253	0	0	0	0.079534	0
CEACAM20	6	0	0	0	0	0	0	0.498602	0	0	0	0	0	0	0	6.55195	0	0	0	0	1.95749	0	0	0	0	0	0.08341	2.51516	0	0.104594	4.19887	0.127519	0	0	0	0	0.323726	0	0	0	0	0	0	0	0	0	0	0	0	0	0	0	0	0	0.116767	0	0	0	0	0	0	0	0	0	0	0	0	0	0	0	0	0	0	0	0	0	0.125584	0	0	0	0	0	0	0	0	0	0	0	0	0	0	0	0	0	0	0	0	0	0	0	0	0	0	0	0	0	0	0	0	0	1.42196	0	0	0	0	0	0	0	0	0	0	0	0	0	0	0	0	0	0	0	0	0	0	0	0	0	0	0	0	0	0	0	0	0	0	0	0	0	0	0	0	0
CEACAM21	5	0	0	0	0	0	0	0	0.468378	3.76075	0	0.221311	0	0	0	0	0	0	0	0	6.98605	0	0	0	0.318475	0	0	0	0	0	0	0	0	0	0	0	0	0	0	0	0	0	0	0.581074	0	0	0	0	0	0	0	0	0	0	0	0	0	0	0	0	0.410055	0	0	0	0	0	0.070547	0	0	0	0	0	0	0	0	1.69894	0	1.00552	0	0	0	0	0	0	0	0	0	0	0	57.1794	136.145	0	0.083949	0	0	0	0	0	0	0	0	0	0	0	0	33.706	28.6005	19.7525	0.207026	0.135348	161.555	38.2516	275.084	453.473	419.012	156.089	126.017	6.80413	35.8264	35.0281	0.248049	26.7273	24.7519	16.2713	18.5291	19.0443	3.10486	5.37169	1.57317	2.97812	5.92276	185.827	351.109	301.606	38.0842	1.1631	59.5415	0.330972	22.1173	76.731	0.285823	22.5185	0.420372	23.1255	8.93943	64.1954	1.81731	0.98399	0.676745	3.04289	12.6517	0.192515
CEACAM5	3	0.022283	0	0	0.242066	0	0.180038	0.009679	0.436211	1.58585	0.157952	0.003927	1.69192	0.332134	6.8206	0.419443	0.808877	0.527447	0	0.111319	0	0	0.220555	0	0.242972	0	0.030836	0.034021	0	0.175878	0.055726	0.088764	0.111496	0.001023	0	0.092106	0	0.073832	0	0.056868	0.053748	0.004595	0.343853	2.23279	0.010217	4.8794	0.00283	0.315658	0.204716	0.035865	0.070173	0.03375	0.038511	0	2.27478	0.040416	0.297724	0.200928	0	0.427699	0	0	0	0	0	0	0	0	0	0.349333	0.859113	0.113235	2.44889	0	0.10711	0.061078	0.029122	0.1084	0	0	0	0.006272	0	0	0	0.041939	0	0	0	0.414402	0	0	0.022146	0	0.058606	0	0	0	0.028146	0.009267	0	0	0	0.059485	0.418166	0.172653	1.55626	0.185897	0.327361	0.422449	0	0.042866	0.003391	0.006849	0.014228	0.023511	0.006977	0.010298	0.168528	0.058708	0.091491	0.013966	0.004145	0.139727	0.045871	0.818375	0.314299	0.008986	0.121198	0.073181	0	0	0.012647	0.003712	0	0.031222	0.008713	0.004237	0.008627	0.038831	0.007395	0.034844	0.001791	0.032965	0	0.032023	0.009084	0.022675	0.012375	0.004649	0.03435	0.231432
CEACAM8	3	0.239539	0	0	0.150986	0	0	0.062837	0.567264	1.64858	0.50133	0	1.27513	0.146282	1.22111	0.075329	0.039765	0.523863	0	0	0	0	0.027831	0.068515	0.037577	0	1.22087	0	0	0.111611	0	0.007902	0	0	0.006803	0.024298	0	0.057929	0	0	0.371061	0	0	0.254565	0.222657	0	0.243354	0	0.200453	0.024108	0.089678	0.100957	0.133019	0.217282	0.020136	0.102703	0.028125	0.151159	0	0	0	0	0	0	0	0	0	0	0	0.050747	0.153287	0	0.290107	0	0.98979	0	0	0	0	0	0	1.55076	0	0	0	0.197321	0	6.47178	0.025893	0.133229	0	0	0.064285	0	0.22288	0.008799	0	0	2.55334	0.438029	0.12576	1.12692	0	0	1.84136	4.21303	8.62131	2.32627	1.95833	5.06244	1.01938	0.119358	0	0.20433	0.682899	1.19169	0.109756	0.100745	0.10215	0	0.044874	0.272915	0.029535	0.433809	1.81268	1.68366	1.02034	0.134638	0.048154	0.207981	0.049357	0	0.028358	0	0.003014	0.513844	0.032538	0.018894	0.069454	0.238403	0.073225	0.023721	0.140036	0.061838	0.008718	0.008602	0.226961	0.045946	0.086094	0.020996	0.043426	0.19297
CEBPA	3	0	0	0	0.389181	0	0.234636	0.528974	0.113539	44.4528	0	0	3.31153	0.087441	0	0.199911	0	0	0.475321	2.67558	0	0	0	3.19683	5.48707	0.53904	1.14178	0	1.85795	1.00273	0	2.31786	6.0871	1.08109	0.666984	5.45089	1.20843	0.300995	0	0.138731	6.11042	0.595157	0	0	0.165893	0.632666	0.23	0	0.140095	0.376979	0.120537	0.311378	0.247219	0	0.062272	0	2.10737	0.265869	0	0.199251	0	0.035433	0.279839	0.034566	0.088471	0.111127	0.248435	0.354969	0	0.472763	0.07111	0	0.059591	0	0.066495	0.125736	0.079943	0.432557	0	0.017977	0	0	1.08171	0	0	4.5973	0	0	0	0	0	0	17.5292	5.18746	1.44949	0	3.00378	0.159008	0	4.06918	15.0659	1.14771	0.909152	0	0	0.611676	0	0	0	0	0	1.46608	0	0	0	0.233446	0	0	0	0	0	0	0	0.362319	0.18786	3.42327	0.398614	0.184299	0.057572	0	0.103335	0	5.17978	0	0	0	0.023411	0.116081	0.029504	0.020879	0.03494	0	0.049092	0	0	0	0	9.29723	0.032061	0.028184	0.066928	0.117907
CEBPB	3	2.64192	0	9.5094	119.19	6.48252	10.6028	0.674937	0.288007	5.89183	9.56092	0.135626	6.84797	0.336681	1.07892	5.24899	0.876682	2.30992	1.21438	0.089925	0.690379	2.54011	0.676002	1.36054	2.02651	3.89838	1.12315	0.465113	1.58132	6.00185	2.01186	0.13963	3.28899	1.09037	0.699811	4.13237	1.75925	0.893167	0	0.624518	0.455792	0.063464	4.00426	14.0379	15.7196	21.8002	32.3839	5.56143	35.2716	15.3359	25.4924	40.6086	20.6324	4.89707	17.5305	5.43743	0.827012	16.4116	7.70077	3.25069	5.73092	1.73634	4.28535	2.2482	3.77955	2.48046	5.1243	5.96207	3.52511	2.92612	11.8479	16.2974	29.8347	22.7142	20.083	3.71966	1.90066	6.63027	0.733159	0.734147	0.41797	3.71203	8.28606	0.22584	15.1698	7.35419	70.2723	0	23.3901	13.4585	0	35.0693	27.1564	5.88953	6.53929	13.8289	10.9638	6.73162	9.80184	20.7533	12.1297	7.30256	110.23	22.5923	24.2543	14.707	0.32982	2.31453	8.7485	0.923084	0.961196	18.1695	5.62822	8.19787	7.96538	0.446458	0.072575	7.55386	3.08891	2.57723	24.5254	3.43745	18.0362	2.31193	1.91595	4.36384	5.21919	1.64728	3.97394	5.32342	4.09875	0	16.9717	2.83622	14.7163	16.51	3.17272	25.5938	9.76234	20.3371	21.5628	10.771	14.5792	4.86707	1.45434	3.00678	7.74287	50.671	35.9686	56.8021	47.6955	11.7283
CEBPD	4	0	0	0.922371	0	1.4867	17.1087	14.7838	51.6566	5.32095	78.8549	0.729307	47.5962	0	49.8611	4.74292	0	47.233	6.6799	3.45975	1.68732	3.1052	0.90611	12.4481	5.28325	2.9328	6.82359	7.80458	19.0923	29.8622	2.1041	2.25838	0.209171	2.982	7.89355	6.84091	2.79232	0.690046	10.7276	4.28399	3.73962	0.117131	14.7423	7.04721	6.02343	10.325	1.8833	3.33464	15.6413	4.2097	1.21913	4.27305	2.35063	6.57527	12.8053	0	3.76813	6.53651	3.1509	0.151995	1.06149	0.570936	7.69641	0.803167	5.34327	0.775126	1.0516	1.34031	13.3216	1.68086	0.978625	0	0.680438	2.84707	0.147964	0.406091	0.096422	4.72635	3.54494	1.59244	1.93413	110.482	70.7437	0	265.131	0	62.1731	0	125.774	271.892	0	66.3078	86.6693	31.0297	8.63994	6.9903	56.2996	62.3603	83.8991	20.3836	2.6445	36.0686	114.37	161.826	78.3406	98.5664	1.19874	12.9089	15.6365	0	0	56.1338	120.637	109.056	112.098	9.20954	5.26407	103.825	18.1163	7.7791	297.678	124.006	113.712	78.2124	83.226	52.1609	162.201	49.5363	50.5884	54.8357	70.9057	23.6092	146.856	109.326	57.6479	25.6648	93.605	34.605	56.7584	75.5021	159.935	82.2776	79.5609	26.9103	58.548	45.5729	172.789	147.893	178.144	154.46	68.4575	26.57
CEBPG	5	1.09773	0.4279	2.62123	0.82534	0	0.277185	2.99204	3.10913	4.10552	0	4.85809	1.69364	5.89846	2.37523	1.1501	0.486852	0	5.70609	6.41548	11.2601	14.2752	10.1628	3.45852	2.33179	18.5478	8.26975	7.32468	3.24012	4.24623	7.41582	10.1252	5.32684	6.31477	1.54965	3.60494	8.68603	5.06675	1.05744	11.7207	12.0087	5.45382	1.51668	5.83389	11.696	1.78879	7.55909	2.36687	8.24953	11.4808	23.4968	6.43734	11.399	3.42714	6.08684	7.27845	9.41083	16.1248	7.19663	14.3063	13.2727	16.5834	11.0338	22.0488	14.4638	13.0564	12.5033	19.5746	20.2658	13.0955	14.2267	15.5009	6.51714	7.11212	16.1038	15.1066	18.9641	17.0986	12.2209	10.6792	9.48305	2.06	0	0.041627	0	0	5.20527	0	1.27138	0.729922	0	43.6743	10.1576	36.2305	0.322711	20.0836	29.1527	15.6841	2.17519	5.60752	17.0777	2.17003	58.6064	20.936	0	5.90704	0.366368	12.7329	3.99947	0.284105	4.60347	2.27723	13.1628	2.13844	3.08241	2.85912	5.73125	5.30008	1.62533	3.3612	1.47473	4.06251	3.94369	0.870814	0.664699	2.35531	3.51868	7.67988	3.37444	4.8208	4.53997	4.98049	2.61021	3.72576	3.98212	7.91841	17.529	6.68675	2.9856	2.39382	0.664815	7.07476	8.44515	10.0138	1.44621	0.593275	2.88513	1.14995	1.43995	6.60933	2.27724	0.320816
CEBPZ	5	43.4054	12.8815	1.51612	3.62614	2.45977	3.65103	5.54524	4.51841	47.2097	1.21926	0.083265	4.83188	6.41996	20.8873	3.6368	47.5851	8.09968	13.2748	7.67582	46.2651	24.4237	16.6795	4.8703	2.37219	20.7851	14.5346	37.0821	21.5349	5.78948	2.41142	22.2172	15.9124	2.812	3.84335	26.534	11.2754	12.1083	17.9899	11.0783	16.4235	18.1742	16.644	15.5908	10.9083	26.0332	12.8927	12.3354	17.3739	15.529	29.7115	11.3545	16.1653	3.97787	16.1242	15.9882	3.52574	8.43461	2.42735	5.06935	2.9251	2.68797	1.52091	3.06107	2.30246	5.3948	0.693373	10.3197	4.5112	4.17894	20.1515	7.90943	28.7394	8.12016	18.2671	4.23603	2.53048	5.87284	10.5214	14.9626	14.5622	42.9217	0	0.457387	0	0.593554	106.721	0	64.8886	4.01092	4.52774	18.9311	34.0449	21.4656	5.91119	20.4153	31.291	12.9081	4.18023	8.03477	5.7919	2.97715	12.5424	12.7813	90.3205	1.10778	2.21263	62.4123	39.9935	9.80711	3.5062	16.3757	13.4316	16.6848	8.95874	2.81148	6.33593	9.13496	43.2935	10.657	1.08046	15.8652	7.6314	3.99452	5.54716	3.80032	2.31933	8.39095	16.8965	8.83266	12.0626	11.0847	5.38892	30.014	1.04709	0.165775	1.37933	5.71135	0.686611	0.48669	1.19345	1.9566	2.24324	13.7134	4.07778	0.821124	0.462684	0.631529	0.298961	2.77792	0.936136	0.824361
CEBPZOS	1	1.2757	1.86994	1.92579	2.89359	0	2.38134	13.4733	6.50162	21.1216	3.14593	9.24337	4.32673	5.04046	14.546	9.00373	6.97587	5.58821	1.56091	4.25314	0.295816	10.8832	5.80428	1.61745	4.03805	4.14245	4.54184	10.2769	8.74901	4.08207	3.15972	6.76935	15.0911	4.58363	2.72711	7.63274	10.2305	5.94806	17.1859	7.51357	6.74879	8.61151	18.5097	6.08323	3.17745	3.89802	3.2852	1.11555	3.16937	2.90944	3.55503	4.71745	4.16487	1.32343	1.74688	2.33346	2.71115	6.33709	1.1233	3.28648	2.21405	2.64738	2.13808	2.39126	2.93054	2.99215	1.5395	3.19257	4.06615	2.26944	4.45633	5.7046	13.6241	0.505235	5.82545	2.99182	3.78514	4.38677	4.77524	5.76809	4.14087	0.019933	0	0.242008	0	0.471204	2.17531	0	1.10685	7.92504	0.958581	6.73438	4.06499	1.41971	0.250389	0.066526	1.76141	2.99436	0.631703	2.88107	2.22128	2.83381	12.8286	8.48347	1.69497	0.440367	4.98142	0.942788	5.56881	19.4681	2.47339	2.02326	5.80562	3.42881	2.30124	3.84599	3.93754	1.68239	4.02192	2.46079	0.871544	1.94295	1.02797	1.99363	1.14632	9.72061	1.88999	0.15415	2.12129	2.47534	1.80015	1.34171	7.46807	1.60921	4.49579	3.9112	6.49291	1.81748	0.974114	1.56654	4.72567	9.59877	3.94662	1.85036	1.17474	0.142036	2.92561	1.26729	3.22874	0.206699	3.48941	1.86549
CECR2	6	30.9719	0.031104	4.56214	0.210774	12.2914	0.147197	0.204596	0.774013	0.679845	4.47212	0.055792	2.04113	2.90408	0.692068	0.469684	0	0.234308	1.09996	0.645413	0.695038	1.27819	0.702322	0.579294	0.851514	1.80658	3.41593	0.528336	0	0.630378	0.687799	1.13666	1.47986	1.28526	0.284522	2.39211	0.492001	0.927919	1.25901	0.026728	0.758609	0.330764	0.344008	1.63176	2.56473	0.978491	1.72346	0.944178	4.87476	1.03035	5.26357	1.40986	2.62316	0.727966	2.22578	4.6341	0.703908	1.25651	0.657532	1.06425	0.596719	0.828883	0.827432	0.991083	1.25713	1.79344	0.99447	1.0691	1.08068	1.13531	0.497415	0.598921	1.37063	0	5.21782	1.50301	1.05212	0.933331	1.48095	1.18667	1.77908	0.018779	0.587758	0.037901	0	0.053729	0	0	0	0.442078	0	0	0.00758	0	0.080203	0.005187	0	0.040359	1.5986	0.122159	0.355444	0	0.163075	0.016062	0	0.045624	0.241135	2.76652	0.527709	0.397761	0	0.317506	0	0.019032	0.21825	0.925399	0.163167	0.362033	0.259593	0.102704	0.08052	0.325711	1.1071	0.600522	0.768713	2.35087	0.220473	0.424973	0.293553	0.203147	0.160997	0.415941	0.004124	0.115807	0.006622	0.009035	0	0.016115	0.010286	0.01756	0.026773	0.021284	0.019441	0.008687	0.003785	0.026531	0.024832	0.276118	0.623905	0.029833	0.550305	0.088494
CELA1	6	0	63.3542	0	0	0	0	0	0	0	0	0	0	4.2071	0	0	0	0	0	0.232142	18.4346	0	7.54163	1.55744	19.5655	4.12228	0.292648	0	15.0611	12.1067	0	14.3903	0	8.69537	0	0	0	13.4186	3.58563	3.15646	3.52957	0	0	0.89981	1.33795	0	2.10269	0	0.789308	8.04293	2.22767	0	5.24098	0.290826	0.602794	4.65335	7.39859	2.10505	7.53676	4.53355	7.72108	3.69227	4.03257	2.25222	2.88083	6.8861	0.826167	1.70744	1.248	1.99218	7.70536	6.47008	0.188521	0	1.41006	5.4295	1.38934	4.75914	2.10336	0.942245	1.6451	0	0	0	0	0	0	0	0	0	0	0	0	0	0	0	0	0	0	0	0	0	0	0	0	0	0	0	0	0.202366	0	0	0	0	0	0	0	0	0	0	0	0	0	0	0	0	0	0	0	0	0	0	0	0	0	0	0	0	0	0	0	0	0	0	0	0	0	0	0	0	0	0
CELA2A	4	0	0	0	0	0	0	0	0	0	0	0	0	0	0	0	0	0	0	0	0	0	0	0	0	0	0	0	0	0	0	0	0	0	0	0	0	0	0	0	0	0	0	0	0	0	0.486239	0	0	2.98914	0.579908	0.110792	0	0	0	2.4322	18.7768	7.87734	13.1162	10.6141	19.0755	6.84888	23.5676	12.6501	8.95558	8.80594	7.31928	5.12127	3.15273	9.59779	3.42904	0.51978	0	0	0.838168	10.6321	5.46806	6.22174	6.56726	6.21761	7.92553	0	0	0	0	0	0	0	0	0	0	0	0.148369	0	0.267086	0	0	0	0	0.603479	0	0	0	0	0	0	0	0	0.963077	0	0	0	0	0	0	0	0	0	0.191906	0.288143	0.203219	0	0	0	0	0	0	0	0.099998	1.26025	0	0	0	0.765338	54.8261	41.1198	2.28162	0.135496	18.5626	0.354487	4.55352	28.8905	1.55467	10.7622	15.6853	5.48923	12.1657	25.3059	34.653	69.2031	71.4611	51.5629
CELA2B	4	0	0	0	0	0	0	0	0	0	0	0	0	0	0	0	0	0	0	0	0	0	0	2.02692	0	0	0	0	0	0	0	0	0	1.28052	0	0	0	0	0	0	0	0	0	0	0.346608	0	0.484395	0	0	0.19852	0	0	0	0	0	0	0	0	0	0.383412	0.087516	0.679128	0.190796	0.05859	0.074941	0.094289	0.057383	0.046784	0	0.069242	0.117763	0	0	0	0	0	0.072571	0	0.489739	0.674299	1.2657	0	0	0	0	0	0	0	0	0	0	0	0	0	0	0	0	0	0	0	0	0	0	0	0	0	0	0	0	0	0	0	0	0	0	0.394786	0	0	0	0	0	0	0	0	0	0	0	0	0.099566	0	0.120181	0	0	0	0.182557	0	0	0	20.311	0.070601	0	0.143825	0	0	0	0.160742	0	0.198414	0.162519	0.035433	15.3783	0.199792
CELA3A	6	0	0	0	0	42.4808	1.33343	0.921165	15.3816	0	1.40267	0.356502	57.0287	39.0627	3.02469	14.5994	1.18548	0	16.7312	4.20531	3.80246	12.8342	25.3371	37.747	31.9757	12.8572	2.9655	28.4611	15.8275	54.5901	4.57311	11.5464	11.4433	23.1856	12.2714	10.0667	2.36994	27.4879	0	15.0291	20.4372	14.0082	4.76846	1.43721	0	5.51926	1.97758	3.85668	1.95323	1.92488	0.7864	0.112677	0.245132	0.308031	0	0	6.75054	1.28533	3.33896	6.94135	7.97733	5.76574	22.5457	3.11648	1.68644	0.964524	0.763604	1.05319	0	0.567301	1.2037	0	0	0	4.89955	2.04474	2.97618	4.94509	0.117894	0.188147	0.076172	0	0	0	0	0	0	0	0	0	0	0	0	0	0	0.644227	0	0.582156	0	0	0	0	1.94108	0.332821	0	0	0	0	0	0	0	1.72287	0	0	1.14919	0	0	0	0	0	0	0	0	0	0	0	0	0	0	0	0	0	0	0	0	0	0	0	0	0	0	0	0	0	0	0	0	0	0	0	0.462614	0
CELA3B	6	0	0	0	0	0.980096	0	0	4.32247	0	0	0	6.83106	0.139899	0	0.786977	1.04333	0	0	0.217002	0	5.11569	0.898874	10.9216	1.40346	5.50794	0	14.0925	0.570936	10.321	1.66833	0.256572	0.092268	2.64809	0.593688	0.394061	8.87087	0.599221	0	16.0787	0.226712	0.465241	0	1.2626	0.157556	0.969458	0.219954	3.40782	0.164743	0.450709	0.174606	0	0.217246	0.273511	2.44663	0	0	0	0	0.197796	0.078275	0.133091	0.600077	0	0.134803	0	0	0.168036	0	0	0.212511	0	0	0	0.758965	0	0.258434	0.333621	0	0	0	0	0	0	0	0	0	0	0	0	0	0	0	0	0	0	0	0	0	0	0	0	0	0.097193	0	0	0	0	0	0	0	0	0	0	1.00675	0	0	0	0	0.128016	0	0.771727	0	0	0	0	0	0	0	0	0	0	0	0	0	0	0	0	0	0	0	0	0	0	0	0	0	0	0	0	0.203479	0
CELF1	2	48.9333	21.7362	10.0537	2.20669	3.58432	62.4035	22.2503	19.1653	37.4349	8.2944	40.1282	18.1417	37.9863	48.9311	41.1625	10.94	3.3549	44.0205	19.6477	21.4472	34.9333	22.4736	17.2973	21.2017	51.7359	45.8935	33.0619	23.9852	17.201	37.6702	42.2778	55.2261	68.7255	72.4096	46.0982	42.1144	25.5036	53.4144	33.5412	30.7614	33.7384	33.7314	20.3779	9.9912	24.2345	7.51746	20.0734	15.9866	12.1121	37.6323	32.1989	15.4754	9.64942	22.2979	64.6205	99.1288	67.0735	23.7015	50.0444	21.0398	59.3072	48.4506	48.3754	53.4525	76.6429	24.1308	46.1349	67.3904	42.5824	28.0884	32.2124	33.2596	36.3671	42.0164	41.5443	56.3014	53.3309	110.293	107.231	110.32	10.0628	10.5041	1.39186	0.761948	23.6328	140.579	6.58691	5.85088	5.44906	17.0245	12.5756	6.73406	22.3645	20.022	26.9378	21.5371	42.6229	11.8202	40.6308	12.4214	39.4427	23.2029	16.2438	12.4845	12.6492	6.91053	22.3281	9.33995	3.74853	26.5046	38.9372	35.2608	30.6199	24.1215	44.2491	44.9645	38.5808	57.0639	37.6589	28.7288	18.7388	18.1127	24.121	32.5089	36.9594	22.9778	22.548	24.9682	27.7415	17.4858	32.3678	13.8451	38.7554	5.23763	29.5451	22.2988	5.8579	11.061	17.8153	14.1169	8.9817	11.4407	7.5608	18.6378	14.6499	23.4108	10.7733	13.4192	13.4542	11.8186	9.69502
CELF2	2	7.42452	1.23998	0.120837	0.833916	1.17932	7.45897	3.12587	10.4682	6.12439	4.25463	11.6867	7.70233	7.62379	9.85473	2.24251	0.428774	1.82638	12.8224	7.939	6.88893	5.09945	6.40625	17.5339	5.06317	12.3985	8.30869	7.52509	10.8037	17.3581	2.32348	6.90996	6.49798	14.7528	16.4933	5.17108	6.15373	15.4255	8.22821	6.87981	6.56929	10.0911	3.18242	8.83352	5.87166	3.72702	4.40644	1.9178	4.41566	5.50664	7.14451	7.3585	8.69946	2.57681	5.76776	10.6589	7.00038	14.3809	8.43715	7.98971	6.81778	8.86883	14.0589	10.6392	9.64304	8.81292	10.435	7.92146	10.6107	7.64922	4.68463	6.46029	5.08729	2.80758	5.96106	8.97037	7.72944	6.51744	9.49931	9.07366	7.75316	0.204065	0.33511	0.786531	0.41795	14.2339	0.183689	0	6.03543	0.106406	0.360142	0	1.58095	2.32426	0.58923	0.225998	1.5965	4.20262	0.618818	1.34686	0.033907	0.838317	8.49162	1.06735	0.403558	0.257161	0.161311	0.178492	0.129706	0.091007	0.233254	0.48472	0.241277	0.008449	0.281303	0.009508	0.04601	0.081332	0.067819	0.079284	0.394963	0.007861	0.026357	0	0.175574	0.668491	0.061662	0.742295	0	0.855903	0.003532	0.250895	2.98346	0.404129	0.001596	0.013347	0.075644	0.011925	0.321177	0.966229	0	0.171699	0	0.26321	0.03663	0	1.06088	0.016665	0.401322	0.658705	0.229445	0.12846
CELF4	3	0.671469	0.071942	0	0.757407	0	0.661673	1.65877	0.074208	1.66521	1.56791	0.139431	4.89011	1.01101	1.43381	0.255926	1.78775	0.294296	0	0.022806	0.113388	0	0	0.07673	0.161278	0.233044	0.056813	0.967189	0	0.384683	0.242917	0.020549	0.006362	0.146861	0	0.045152	0.448927	0.653689	0.4854	0.070536	0.49212	0.064112	0	0.118901	0.072659	0.205037	0.050296	0	0.128139	0	0.019726	0.045332	0.161617	0.123501	0.202431	0	0.279493	1.84058	0	0	0	0.034588	0.181527	0	0.057431	0	0.075027	0.017693	0	1.2632	2.37802	0	0.194324	0	0	0.017937	0.304104	0.163468	0.076723	0	0	1.74882	0	0.152789	0	1.44442	0	0	0.291745	0	0	0	0.193511	5.60201	0.178118	0.118085	7.78341	0.051193	0.361673	0.486089	0.777555	0	0	0.08113	0.841719	0.893471	2.01784	0.077517	0	0	0.406607	0.56036	0	0.193369	0.259015	0.301895	0.037038	0	0.323912	0.103579	0.252272	0.144683	0.235382	0.338078	0.91638	90.0856	0.322769	0.487208	0.624279	0.452673	0.162937	0	0.06295	0	0.180167	0.218935	0.094735	0.227486	0.173686	0.158878	0.14587	0.195762	0.134651	0.185349	0.223273	0.207751	0.267258	0.27253	0.216034	0.166193	0.522705	0.582851
CELF5	3	0.522101	0	0.662411	0.78516	0.531203	0	0	1.83031	3.03149	44.2185	0.054347	2.76197	0.948377	1.41843	3.68996	0.521568	0	0	0.035455	0.607872	0.166808	0.024125	0.399048	1.27688	2.17144	0.022063	4.628	0	9.52171	0.233563	1.08186	0.459835	0.190344	0	0.210327	0.578534	1.3746	0.18895	0.008624	0.621059	1.85423	0	3.3906	1.70605	2.12996	1.51862	4.7987	1.58103	5.55334	9.60034	4.14715	6.649	0.705197	3.84961	1.25319	4.34121	2.70736	0.888631	1.70486	0.790729	2.97476	4.64861	1.31277	1.26966	2.36996	0.199789	1.8485	0.587872	1.55274	5.67733	0.258304	9.91255	1.24265	6.90925	2.8415	1.76495	2.32522	0.443059	0.384052	0.396366	0	0.363366	0.148426	0	0	0	0	2.95403	0	0	0	0.532626	1.451	0.750286	0.611605	3.6716	0	0.795703	3.57234	7.76162	1.16342	0.182663	0	0	1.51529	5.63624	0.095453	0.522538	6.00888	2.52485	0.489167	1.03582	1.25133	1.73457	4.71723	3.41389	1.24451	1.55052	0.462665	0.530669	1.5969	0.891655	2.45608	2.14062	36.6215	3.61319	1.20088	1.00303	0.975888	0.678904	0.8181	0.113875	0.935295	0.288387	1.09892	0.641744	0.610424	0.562628	3.19784	0.67247	0.660216	0.482547	0.616516	0.534134	0.685996	0.758014	1.1588	0.937899	0.629959	2.88032	20.0024
CELF6	3	0	0	0.178968	0	0	0	0	0.192101	0	0	0.19586	0.75856	0	0	0	0	0	0.360273	0	0.164877	0	0	0	0.045199	0	0	5.21291	0	0.733288	0.06543	0	0	0	0	0	0	0	0	0	0	0	0	0.23187	0	0	0	0	0	0	0	0.158754	0	0	0	0	0	0	0	0.365265	0.090928	0.016231	0.051234	0.063301	0	0.050873	0.075772	0	0.11627	0.079264	0	0	0	0	0.183179	0.038276	0	0.065977	0	0	0.039978	0.061384	0	0	0	0	0	0	0	0	0	0	0	3.16528	1.18644	0	0	0.120077	0	1.62771	0.249077	0	0	5.49047	0	0	0	0.108429	0.186947	0.48727	2.75676	0	0.050972	0	0	0.106881	0.887321	0.797628	0.200826	0.697891	0.048906	0.185394	0.207574	0	0.172024	2.24325	1.27689	0	0.026335	0	0.661711	0	0	2.10286	0	0	0.112297	0	0.089449	0	0	0.037603	5.01424	0	0	0.042148	0.136446	0.106386	0	0	0	0
CELSR1	2	0	0.600962	1.30309	0.420922	0.410145	13.563	1.77414	2.27447	3.33279	0.253487	4.80373	3.06846	2.2519	5.96267	3.38076	0.746706	0.590131	5.84304	2.69692	5.32411	2.00108	0.547072	6.16301	4.3783	7.22656	1.96404	1.26822	1.52523	10.8619	3.70642	1.78895	0.831246	7.82429	5.78025	1.09718	1.35108	4.88714	3.29132	0.16879	2.30851	3.64057	1.53913	2.43993	2.79474	1.23133	1.54882	0.638235	1.4657	2.63605	4.43744	0.665895	3.04734	1.37546	3.54713	11.3636	8.49832	8.03084	3.8197	6.44823	3.73051	7.00843	10.604	10.0812	8.63761	6.48686	4.26207	8.79958	9.4831	6.37926	0.388195	0.335013	0.026094	0.533638	0.665792	7.94544	7.37465	5.61395	5.21835	5.50921	6.31352	0.015781	0.233666	0.076331	6.13341	0.986448	0	0.607538	0	0.074155	0	0	0.198097	4.47677	0.491493	2.85513	0.647708	0	1.66609	0.054336	0.059051	0.500473	0.156332	2.33429	2.06037	0	0	0.2099	0.158513	0.206137	0.162649	1.4748	0.143786	0.339887	0.363304	0.075932	0.173463	0.169872	0.448018	0.145623	1.73467	0.712835	0.550181	0.736553	0.611224	0	0.386879	0.106124	1.02871	0.996708	0.746878	1.39473	0.31915	0.118569	0	0.121807	0.040293	0	1.32953	0	0	0	0	0	0	0	0.042892	0	0.006954	0	0.072588	0.025551
CELSR2	3	0	0	0.181992	0.63774	0.295934	0	0.061935	0.162229	0	0	0.101405	0.097651	0.020148	0	0.046324	0	0.106433	0	0.583762	0	0	0.04469	0	0.022896	0.084094	0	0	0	0.015431	0.108199	0	0.027473	0.005892	0.046127	0.029204	0	0	0	0.047676	0.016388	0	0.416473	0	0	0.296129	0.092042	0	0.019987	0	0.028828	0.008279	0	0	0.01465	0	0.152012	0.287049	0.321471	0.04714	0.011521	0	0.039301	0.01621	0.010374	0	0	0	0	0.018268	0.016801	0	0.014116	0	0.11201	0.019203	0.045888	0	0	0	0.010221	0.051233	1.7702	0	0	0	0	0.328717	0	0	0	0	0.009747	0.134587	0.407858	0.807976	0.200289	0	2.88479	1.33326	0.0639	0.992791	0.930649	0.043812	1.72294	1.66847	0.243194	0.014189	0.734722	0	5.28079	0.250827	0.194535	0.536432	0.665443	2.97641	0.429034	0.040851	0.267987	0.945887	0.027016	0.462848	0.19187	1.81471	0.573244	0.229625	0.790905	0.172281	0.523167	0.372694	0.424221	1.13248	0.1352	0.490237	0.012063	0.494503	0.032708	0.008993	0.144584	0.137194	0.000908	0	0.03418	0.621247	1.83689	2.47357	0.058027	0.013594	0.015051	0.009949	0.235654	0
CELSR3	3	0	0.049707	0.079963	0.240235	0	0.016209	0.272196	0.499397	0	0.241101	0.066883	0.343425	0.017699	0.171854	0	0	0.093563	0.390024	0.05781	0.036965	0.135957	0.412347	0.267574	0.412391	0.147829	0.035925	0.190028	0.254529	0.067783	0.065826	0.00556	0.036212	0.08805	0.421727	0.025661	0.749739	0	0	0.013957	0.25194	0.111372	0.274489	0.169825	0	0.520567	0.064782	0	0.058593	0.039815	0.050718	0.094678	0.04142	0.079318	0.064396	0.073036	0.13362	0.09007	0.040374	0.062175	0.111352	0.029379	0.115146	0.071246	0.045597	0.137379	0.172867	0.067298	0.058787	0.104332	0.073862	0.318695	0.136542	0.126909	0.394217	0.059029	0.080611	0.044376	0	0.018492	0.035935	1.08085	0	0.048404	0	8.83504	0	0	0	0	0	0.199227	0.882105	0.118285	0	4.68401	0.176026	4.09276	0.316975	1.42975	1.08977	0.396762	0.074347	8.11116	0	3.47759	0	0	0.064645	0	0	0	0.056985	1.80512	0.611379	0.313003	0.153228	0.610453	0.280347	0.04888	0	2.29244	1.83164	0.089442	0.271336	0.100927	0.408883	1.33753	0.282932	0.611886	0.422007	1.24351	2.3094	0.194743	0	0.01448	0.287439	0	0.471969	0.430712	0.035922	0.008461	0	0.016059	0	0	0.0102	0.179227	0.062846	1.01018	0.863132	0.364578
CEMIP	1	0	0	0.34083	0.818181	0	0.523799	3.33743	0.444025	0	0	0.037844	0.72993	0	4.3972	0.486129	0	0	0.166041	0.267032	5.41682	1.50581	0.01673	2.90067	1.47615	1.00708	0.015302	0	1.17064	1.15741	1.64599	0.180215	0	1.04945	0.924624	0.423107	0.911154	0.070864	0	4.60622	0.073752	3.76437	2.3398	0	0.297668	0	0.466612	0	0.129333	0.719784	0.150528	0.012343	0.351551	0.168159	0.832702	0.248717	0	0	0.274701	0.457923	0.293626	0.480931	0.274535	0.181939	0.232871	0.604247	0.26002	0.057319	0.189111	0.219077	0.326469	0	1.03352	0	0.166946	1.28334	0.082661	0.099391	0.017757	0.144865	0.045252	0	0	0	0	0	0	0	0	0	0.813866	4.3509	0	0.402954	0	0	0	0	0	0.264612	0.114707	0	0.190107	0	0	0	0	0	0	0	0	0	0	0	0	0	0.020041	0.091683	0	0	0	0	0	0	0	0.171679	0.069628	0	0.241125	0	0	0	0	0	0	0	0	0	0	0	0	0	0	0	0	0	0	0	0	0	0	0
CEMP1	4	1.07817	0	0.411413	0	0	0	0.550753	11.3183	0	0	0	1.7062	0	1.77792	0	0	0.939391	0	3.75294	0.753565	2.77335	19.0457	2.9662	12.0276	4.86871	0	3.39677	0	17.4784	14.7951	0	0	5.54295	0.162456	0	1.07153	0	0	1.26737	1.8902	10.5498	0.939628	1.14558	0.221689	5.27412	0.617019	5.12855	1.31377	0.126425	0.975226	6.92291	0.100602	0.572563	1.41714	32.5578	13.144	6.0087	7.65973	1.49971	5.77991	2.11938	3.49847	0.933939	0.64342	3.92843	3.16322	4.27698	2.5141	1.83079	1.60865	0	2.93078	2.54811	0.266794	5.94665	1.0277	2.11081	0	0	0.0455	0	0	0	0	0	0	0	0	0	0	0	0.08878	0	0	0	0	0	0	0	0	0	0	21.1619	0	0	0	10.802	0.20429	0	0	0	2.34023	0	0	19.3875	2.71044	1.44826	1.26975	4.44348	0.122214	20.5686	5.45748	5.73832	6.23816	0	7.92111	0	0	0.088982	0.290076	0.874584	15.7472	2.7707	3.07408	0	1.17936	0.162873	0.679158	17.4245	0.145719	19.5697	2.07083	0.7348	0.099517	0.097004	20.411	23.6268	6.05519	37.7233	30.2799	0.245021
CEND1	2	0	0.615644	0	0	0	7.34613	0	0.188739	0.775879	0	0	0	0	0	0	1.15725	0	0	0	1.8288	0.560805	0.081569	5.00226	0	0	0	0	0	0	0.060659	0	0	3.3062	6.52933	0	1.16031	0	0	0	0	0	0.758909	3.71264	0.728423	4.27199	1.39197	4.17821	12.4991	1.34823	2.79481	11.5691	1.06858	0.468713	1.67411	3.59613	16.9402	4.6864	6.87834	4.33063	8.4681	5.6746	13.4613	4.07742	4.7701	4.30853	6.99279	2.63085	3.75146	4.96347	1.19028	3.10843	14.331	4.13584	8.87333	11.3276	2.88393	5.48857	0.114086	0	0.257992	0.122582	0	0	0	0	0	0	0	0.585564	0	0	0	0	0	0	0	0	0	0	0	0	0	0	0	0	0.435372	0	0	0.109541	0	0	0	0	0.660092	0	0	0	0	0	0	0	0	0	0	0	0.674464	0	0	0	0	0	0	0	0	0	0	0	0	0	0	0	0	0	0	0	0	0	0	0	0.563397	0
CENPA	2	0	0.242185	0.420198	0	0	3.54627	1.12467	0.220983	2.92042	3.94696	8.68582	4.89155	10.1219	8.47805	0	1.45552	14.3855	0	3.37138	14.7441	12.0377	1.54219	5.42716	0.961763	8.65871	0	7.02621	3.45478	5.43657	5.6903	14.0036	6.88122	28.098	6.59549	10.1167	0.364564	5.12583	9.55313	5.46554	9.2946	4.18454	1.91946	16.9614	95.4949	2.6926	51.7483	4.79738	17.949	101.586	89.2696	4.35045	73.6879	9.34364	24.8564	25.1196	21.5628	82.5187	9.24405	28.5444	39.887	22.434	18.9529	20.3587	35.3489	23.8761	28.5064	47.2346	46.6472	30.6123	48.3577	51.4507	20.3118	27.3146	23.8017	25.3897	30.1073	37.019	155.039	174.932	161.017	0	0	0.352742	0	1.64908	0	0	0	8.61459	44.5831	0	0	5.75112	2.90976	0.130072	17.9954	0.345682	0	1.83627	0.322989	0	0.780714	0.134235	0	0	1.64291	20.0922	0.20826	0.953271	9.6277	8.15472	17.9736	15.2683	15.9683	3.21652	7.76824	3.88157	7.42211	14.6723	2.21511	4.52109	7.82301	10.092	4.46837	2.90729	3.40615	0.393026	13.0799	9.67529	10.7911	35.8637	40.9185	22.2505	0	0	0.093771	0.083179	0	0.708053	2.09417	0	0	0	0.101637	11.627	0.198286	0	0.067925	0	1.1013	0
CENPB	4	0	0	1.97942	1.07463	0.583548	0	0.243448	0.732819	0	0.361801	1.57519	3.43175	0	2.32512	2.20568	0	0	0.874725	0	0.165777	0	0.309328	0.653774	0.045448	0.826876	0.08079	0	0.911934	2.21181	0.361817	0.100305	0.244597	0.601738	0.036129	1.50383	0	0.369754	0	0.063701	0.848846	0.045613	2.05747	0.253163	0.051045	4.65843	0.141499	0.960013	0.129154	0	0	0	0.045589	0	0	0.326789	0	0.08147	0	0.030599	0	0.065274	0.360593	0	0.081447	0.255743	0.07618	0.050256	0	0.072451	0.131027	0	0.274581	2.26343	1.41167	0.307915	0.18358	0	0.015552	0	0	1.07212	2.98646	0.21697	0	0	2.97579	0	0	5.7123	2.14983	0.899304	6.30037	0	7.57798	4.08312	0.789675	14.1747	2.12293	10.8322	4.65751	3.52408	28.0148	0.691923	10.3454	4.31577	1.19144	0.054498	0.093961	1.28572	4.15734	4.49645	6.35516	3.7996	5.49384	17.4087	11.6488	7.13674	7.06688	4.46859	0.641227	6.48846	6.59967	6.06932	7.78315	8.10462	27.142	4.12701	2.01267	2.25258	1.99582	1.88305	0.41912	1.40962	12.6733	4.33565	12.4908	0.747348	12.9899	20.6607	14.3422	8.86968	4.01786	5.07272	1.70019	2.62753	9.96846	2.37986	8.67833	12.7503	16.0211	8.79206
CENPC	2	0.798165	0.466817	0.150541	0	0.732736	1.45024	2.6512	3.16747	5.36806	0	0	1.27953	2.68387	3.88865	0	0	3.14728	8.05532	4.09572	0.832741	8.67959	2.7726	2.28117	0.835773	6.23331	5.2388	5.31779	6.77784	2.05296	0.963265	3.27124	3.93293	2.7923	1.93854	6.15929	6.26482	2.24969	7.92382	1.78001	2.61777	4.65448	17.5595	5.30187	7.86749	12.6814	5.71736	5.96372	4.15614	6.83288	15.3383	3.67832	6.01539	2.48738	4.2313	3.01096	2.75082	8.37472	0.602603	5.23963	2.94258	2.42285	1.72598	8.10568	5.11866	4.54273	0.586485	8.03779	6.07063	3.84646	2.5839	8.0922	0.73771	4.26885	6.66774	4.01303	4.44262	4.99844	14.6682	25.0445	31.6133	0.056155	0.833661	0.181668	0	0	0	0	0	1.32753	5.39488	4.21052	2.2622	11.5454	0	0.046816	4.62756	0	0	1.43273	0	0.295642	0.279861	4.72905	2.33388	0	0.998709	7.70807	20.6515	0.309207	0	1.20448	0.60037	2.32351	2.89856	1.35087	1.71592	0.806309	7.81211	2.19026	0	1.77648	0.458592	0.335196	2.89913	0.377373	0.460602	2.74576	0.975174	0.422268	0.768456	2.83002	2.22522	17.4245	0	0.60351	3.27983	0.059538	0	0.048328	0.053867	0.222943	0.188759	0.210882	0	0.106346	0.574287	0.044792	0.148434	1.14259	0.051644	0
CENPE	2	4.67184	4.06923	15.0939	0.234137	0.951012	0.449896	0.318349	2.84498	15.2963	2.82244	9.40399	2.63355	0.051851	13.3314	0.893754	5.1904	6.01644	1.56872	1.39502	4.00077	6.84901	0.590981	2.41886	2.40002	6.25021	5.29851	7.60397	0.148872	1.98551	2.06535	8.65947	8.16605	1.42334	2.27542	12.8338	1.74708	2.25309	9.14663	3.97967	4.89598	3.23013	11.9172	10.2593	11.5156	27.9753	9.39645	9.51913	6.91035	15.7443	30.6017	7.18577	12.6689	4.31042	9.81639	7.26158	5.12735	14.6522	3.42008	9.76639	4.5198	10.7376	4.76334	16.5566	6.27022	5.19528	2.95061	15.8279	15.4577	8.30566	21.0896	24.4465	19.0277	12.4265	15.4875	8.78791	18.2835	20.112	38.0564	42.1829	44.7648	0	0	0.053092	0	0.114401	0	0	0	0	0.34922	0	0	0	0.091207	0.054664	0	0.141597	0	0	0.016415	0.115882	0.380736	0.018771	0.260425	0.551406	2.26514	4.71152	2.66879	0.224623	0.904909	0.820744	2.35116	0.90611	2.21657	0.59826	2.34222	0.341185	6.05501	2.62784	0.312645	0.846345	1.08011	0.632073	1.81294	0.294988	0.2392	0.756561	2.65649	1.24866	1.17767	3.60147	2.68697	3.74353	0	0	0	0	0	0	0	0	0	0.01174	0.014182	0	0.059666	0	0	0	0.040365	0.639504
CENPF	5	0.372338	2.40404	0.885427	0.559863	0.757759	0.698634	2.47392	1.02449	2.90977	0.843076	6.7761	2.20019	0.185744	5.80952	1.4709	3.14474	0.981055	1.02269	3.4695	5.16943	5.14943	3.91365	1.24723	1.39538	7.53634	5.65272	4.30457	2.90671	1.02742	1.67938	4.2974	5.56453	1.11043	1.49284	10.23	2.99463	1.31134	4.18766	3.73607	2.90404	1.13296	7.46497	3.03423	1.62249	3.63955	1.28182	2.3236	2.65404	2.34798	4.04436	1.90754	1.01278	0.646366	2.44566	1.70211	1.36228	0.546039	1.55212	0.764379	1.86454	1.37748	0.724538	1.04595	0.839403	1.65405	0.719001	1.93447	1.20258	1.46884	4.81775	0.371278	11.8108	5.17497	5.06305	4.16039	1.06232	1.24117	2.46675	4.78779	6.67347	0.069962	0.259008	0.028204	0.64714	0	0	0	0	1.56197	20.3102	0.139348	0.049917	0	0.036326	0.043555	0	0	1.66194	0.060249	0.117801	0	0.389952	0.014958	0	0.292948	7.84579	14.0352	3.03447	0.929534	0.901441	0.070065	13.0576	4.52093	5.60747	3.64684	10.7379	2.94968	25.6143	12.9659	11.3589	2.75918	3.9168	9.79688	6.32267	3.29248	1.38187	3.16144	8.32623	9.88496	3.4351	24.0707	14.9105	9.56566	0	0	0	0	0	0	0	0	0	0	0	0.010968	0.071318	0.111386	0.107906	0.015283	0.03218	0.254872
CENPH	6	25.5459	39.5797	66.1892	70.4376	124.502	52.1029	29.3614	21.0485	69.7013	1.79103	20.6968	13.479	55.3036	49.3943	16.682	129.525	21.3328	16.6866	25.4247	132.782	39.0118	32.5106	27.8179	42.4207	38.0824	34.9655	34.9519	27.5612	55.1053	42.6982	43.4284	14.6695	15.1782	40.4226	15.1797	31.741	69.4575	2.65784	63.5554	43.8669	29.0722	65.8488	43.8252	12.7056	20.8271	31.7021	5.90918	45.3532	25.4954	18.607	24.3875	28.5206	6.78781	29.258	7.30501	10.6953	30.2812	7.56346	13.2626	10.06	11.0776	29.2423	14.8241	9.89174	4.10661	8.23673	13.6234	10.5158	11.9222	22.0963	8.81909	18.9021	2.51589	25.0162	16.5319	16.4755	29.0226	24.8543	50.2607	57.4065	0.14922	0	1.09446	0	22.3561	0	0	0	2.14732	9.7116	0	1.0777	0	0.475373	0.377186	0	0.333802	1.57661	0.886671	5.11936	1.16782	4.90375	13.4931	0.22174	0.840141	5.98882	5.8879	1.55436	1.76821	1.55119	14.3735	14.0904	3.10386	7.59538	10.2129	13.498	13.0475	10.2197	16.2734	31.2542	6.55393	5.27014	7.64924	5.43735	8.01457	15.3063	4.93926	7.88293	16.247	10.3784	16.3953	9.52803	16.8335	0	0	0.291024	0	0.060947	0	0	0	6.84667	0	0.004911	0.095741	0.010254	0	0.080479	0.004316	2.82506	0.060477
CENPI	2	0	0.124744	33.8272	0	2.61066	0	0	0.11675	0.142892	0	0	0	0.004501	0	1.30289	0	0.466155	0	1.594	0	0	2.96679	0	0.457963	1.1093	0	0	3.31382	0.503045	0.073601	0.141741	0.030412	2.25054	0.201816	4.61781	0	0	0	4.57165	0.841215	0	1.38117	1.41501	0.341032	0.650985	0.168881	0	0.259318	0.581286	0.991411	1.63621	0.762636	0.096953	0.960943	1.82666	1.35814	4.14686	0.200668	2.18599	1.33057	1.85888	1.9004	4.4455	3.18591	1.65789	0.8693	4.4956	6.63193	3.34671	1.09714	0.158566	1.96125	3.16132	1.16194	1.42431	4.36283	2.15143	10.1188	5.75281	4.85281	0	0	0	0	0	0	0	0	0	0	0	0.014526	0	0.032155	0	0	0	0.039543	0.080412	0.055956	0	0.748549	0	0	0.349797	0.204441	0	0	0.090938	0	0.010058	1.26148	0.016376	0.605028	0.189619	0.527546	0	0.081497	0.661903	0.078064	0.075063	0.067864	0.251114	0.667844	0.926313	0.080574	0.006322	0.622012	0.067294	0.188339	0	0.067079	0	0.002677	0	0.532884	0.001991	0.001518	0.014947	0.19029	0.03917	0	0.097985	0.441398	0.009739	0	0.327569	0.108618	0.005553	0.097272	0.137486
CENPJ	1	0.259653	1.57828	0.684356	0.575834	2.8089	2.76026	13.6997	2.90074	4.43881	3.47634	4.77819	4.59351	4.99305	11.5719	4.68539	1.03797	4.25547	17.7821	10.1149	3.90258	25.8682	10.3968	3.9975	6.88634	21.9721	32.8899	4.52562	10.4986	9.3207	2.89789	14.4847	18.8275	20.8662	5.82218	16.7181	12.2149	5.93361	22.0177	3.92897	11.6682	9.68358	17.8029	10.3551	4.43736	28.0777	6.37535	7.35016	15.1209	5.99435	22.6713	12.6381	15.8826	3.74213	16.8756	15.9325	5.58784	6.08094	3.76641	6.1094	3.32178	7.33448	2.53269	8.28337	5.97218	6.43296	1.8169	7.77768	4.41301	4.40533	8.87018	15.6745	4.34009	19.8009	18.0008	6.91092	8.27473	5.77952	13.661	16.6984	17.6645	0.036564	0	0.029527	0	0.382486	0	0	0	0	0	4.88287	0.083857	0.288645	0	0.328939	0	0.776678	1.54497	0.12662	0.080674	0.19287	0.817991	0.031344	0	0	2.21317	5.09405	4.00435	0.166319	1.1325	0.195761	2.14527	1.64733	1.14888	1.84511	1.43809	1.09415	4.74179	2.49331	0.058043	2.33177	0.790454	1.05456	1.98346	0.245769	0.199638	1.29313	1.04736	1.45031	1.42007	2.36255	1.36791	2.23287	0	0	0	0	0.15973	0	0	0	2.54691	0.019589	2.74741	0	0.049791	0.233204	0.09671	0.660628	0.033632	0
CENPK	1	0	0	34.9285	0.633926	0	13.1466	3.01616	5.53457	35.9238	0	0.172039	6.70322	12.2711	6.91682	6.73532	3.27869	0	24.2873	8.32285	1.76544	22.7554	10.1555	4.57253	1.68827	6.01304	24.0407	28.8429	19.683	5.98256	7.83399	5.16126	23.4085	1.49307	0.934382	20.9499	3.28789	11.4247	11.5688	10.4537	17.6777	6.12032	10.0832	1.79232	1.32151	6.18705	1.95866	5.72022	0.586113	3.11019	11.198	2.71423	4.66532	1.35982	2.42568	0	3.09563	9.47735	0.632667	8.06518	1.71578	5.04589	6.71095	8.1317	4.61361	3.54999	1.14755	5.12537	4.46175	6.64021	1.26512	2.00163	5.0977	0	1.14126	4.68659	7.86085	13.5492	48.3209	64.7857	57.5196	0	0	0.096198	0	0	0	0	0	0.564859	3.78881	0	0	7.52983	0	0	11.6496	0	0	0.279037	0.088323	0.619231	0.582169	6.45957	0	0.997695	1.26136	20.9214	0.162226	0.105919	0	3.74696	7.31066	2.19399	5.25744	1.6705	2.16995	3.20734	7.82427	5.65287	5.33188	1.65105	3.01485	1.97666	1.52736	4.66422	1.59114	4.31204	4.79113	2.61637	2.55679	10.8364	5.58035	18.154	0	0.117918	0	0	0	3.5191	0.341802	0	0	0	0	0	0.0811	0	0	0	0	0
CENPL	2	0.64713	0	30.9155	0.486584	0	3.50704	4.96293	0.423529	2.37262	0.409536	0	0.757182	0.014314	1.11242	0.556766	1.33383	5.09305	2.37951	2.1559	0	2.48861	11.6083	2.83483	4.46602	6.51594	0	0.050624	0.929609	2.21124	5.37516	0.034191	0.928	5.37802	2.20434	9.09458	2.87433	0.104365	0	0.174703	1.29529	3.30595	1.12075	6.18966	2.32963	7.12003	6.08519	5.45125	3.80985	2.57144	3.81673	12.1989	3.19707	3.29866	4.43097	0	9.58935	5.18026	7.05996	4.19619	4.67782	4.34476	2.01826	7.81862	4.9709	6.52554	1.39212	5.16412	4.88213	2.50973	3.36851	0.192414	17.0345	0.7675	11.7639	9.5647	5.22912	5.86365	16.4362	26.2052	19.0404	0	0	0	0	0	0	0	0	0	13.1828	0	0.082161	0	3.23761	0.152222	0	0	0.960427	3.43888	3.80367	0.477116	0.357256	3.3933	0.270049	4.52781	1.1312	0.317278	1.31849	0.333735	0.154162	2.01192	4.39694	3.62244	2.93021	1.35638	3.48322	0.435401	0.867489	2.87737	0.146297	3.39767	2.78445	2.15269	1.70164	6.90116	0.894094	4.17397	2.51582	3.05835	2.7414	6.18368	14.9308	1.54967	0.021739	0.04277	6.23489	0.178985	1.04199	0.105649	0.018205	0.886634	0.009468	1.3454	0.20975	0.014435	0.20124	0.024393	0.08341	0.043512	0.129213	2.25251
CENPM	6	3.64053	79.4682	0	0	254.289	130.347	0	14.9527	169.474	123.787	84.1874	63.7601	114.449	12.0028	37.7605	4.71097	6.21228	0	45.3131	34.0973	19.8498	30.7828	38.5891	46.4364	22.5397	28.728	51.5343	22.462	103.349	31.8751	11.6425	4.23759	20.2087	47.8037	0.631679	13.127	15.375	2.34723	20.308	30.2576	33.8951	12.1774	67.229	42.4203	227.911	121.948	16.2175	130.805	28.4792	128.73	163.046	40.3163	9.11966	74.1116	225.33	136.694	51.3393	168.862	83.1933	240.836	51.0557	107.548	26.3211	43.9162	137.264	35.7026	60.1862	6.88224	54.133	55.5505	50.2301	65.2721	12.6346	95.3471	111.185	19.3335	99.0033	3.26583	1.51361	1.26739	0.356764	0	0	12.1824	0	0	0	0	65.4809	80.5384	0	0.31838	0	0	0.827868	0	0	0	0	0	1.8248	1.3608	5.16059	0	1.01792	28.3575	45.8821	1.77323	63.7165	67.6316	2.67809	25.9435	14.7786	68.4321	94.9531	64.6474	119.476	33.1348	33.2547	10.7484	36.8793	47.6349	81.4556	35.4689	69.3539	18.7265	35.1872	36.1404	48.5322	21.6727	76.1183	79.1848	45.7483	0	0	0	0	0	0	0	0	0	0	0	0	0	0	0.039214	0.05104	0.213358	0.797882
CENPN	6	0.163535	25.0381	26.2699	0.43448	34.9169	30.197	14.9695	77.3863	44.1927	119.279	6.5754	97.884	12.3919	20.124	6.79698	47.0467	2.90187	17.8627	17.1978	10.6973	12.173	11.6177	33.8651	12.432	6.8388	32.0698	8.36664	11.7756	19.5055	21.3253	23.0649	13.1353	14.3856	25.6542	24.4482	25.7164	75.0902	20.6105	9.2789	6.92786	12.7307	24.9139	5.1769	15.582	9.96404	12.5631	1.60619	11.9504	2.99609	6.59638	1.98209	8.41816	1.56975	13.1906	32.7074	10.805	16.9065	11.8885	14.0731	13.5951	17.534	46.0013	17.8874	21.1403	14.2193	19.8554	10.8558	20.9252	12.8106	9.50477	22.8459	10.4459	17.9608	1.36713	9.51979	11.5508	33.0459	5.79154	7.47156	10.8229	0.171554	0	0.032846	7.64719	0	0	0	0	10.8872	57.7425	1.54998	9.73276	2.26293	2.88523	2.73193	7.58645	1.23273	22.503	14.6559	19.7121	2.96589	19.8903	3.10914	20.2543	2.30834	3.3319	7.55133	1.26923	0.239359	0.419755	5.96938	13.917	13.6702	37.8189	9.59243	8.48133	22.2424	8.15069	12.6965	4.36769	33.1434	21.3875	16.3721	13.7469	16.6195	26.3904	19.4841	16.929	15.7234	13.8993	18.1222	16.0261	26.054	3.18973	25.5314	1.51063	7.8048	6.78211	3.76815	3.80826	11.669	3.88208	22.2009	10.9049	17.4335	28.1057	12.0062	3.74013	10.7391	17.8783	7.80284
CENPO	2	1.93721	0.075058	0.973163	0.242825	0.393899	0.876215	1.3126	3.97719	3.46234	1.94526	0.133404	1.03092	0.807152	1.56148	0.493477	0	0.282356	7.10745	3.62391	0.334783	0.615748	3.24912	4.03617	10.3348	3.46486	0.054586	2.37385	1.68914	1.28223	2.33323	1.72126	1.26016	4.62024	4.0332	0.129502	4.8585	1.43808	1.62494	1.68133	3.37546	6.36311	3.6177	1.02947	1.21912	0.393537	0.866713	1.56837	1.13838	2.10343	4.82581	0.589087	1.08872	0.415988	2.12959	8.19518	25.1655	15.0882	18.6734	19.4949	16.3389	31.6608	19.2066	32.4731	30.6038	18.7597	36.0115	23.0566	22.6784	24.4169	28.3458	20.2419	23.9715	35.7207	3.1537	24.9768	24.3207	17.3667	4.43477	5.18055	6.87769	0.045331	1.34098	0.036631	0	0	0	0.872053	0	1.92	0	1.09298	1.14179	0	0.141458	0.075632	0	0	0.478666	2.03839	0.917887	0	0.225969	0.038902	0.53922	1.65257	2.91128	3.17176	0.192981	0	1.877	1.63406	6.03526	0.735578	1.60667	6.92671	9.42545	7.78654	1.62847	1.65808	1.51729	4.43018	3.35573	4.2245	1.9835	2.4301	5.58792	1.94167	1.92384	2.40032	2.41056	5.83414	3.06931	1.44151	2.90722	0	0.029052	2.60673	0.054814	2.67059	0.129987	1.76578	0.151596	0.218049	1.26047	0.541058	2.30894	0.072061	0.537642	0.092014	1.20549	0.22075
CENPP	2	0.415928	3.8424	4.22299	0.884656	15.6422	45.1095	3.91073	58.2416	63.491	33.3097	23.4093	43.703	47.4301	6.93553	7.17177	1.65977	2.80709	3.91094	22.3575	13.9364	11.5589	31.3109	23.4042	20.8821	26.8175	30.9497	8.44154	28.2818	46.7679	12.7028	15.938	31.5331	27.3313	43.4261	16.0337	45.6163	78.6554	68.1472	29.4072	30.9897	32.2011	17.5934	27.7523	21.9978	27.2588	19.2175	6.21785	34.0579	17.8987	35.5388	21.7537	43.0171	5.91914	40.3876	74.6133	7.37308	26.455	11.9935	38.0578	36.7437	31.9163	63.1146	43.0821	30.7276	27.1794	53.4169	50.8948	51.3043	33.9534	10.0854	31.2265	6.13291	23.4136	21.9684	39.7554	33.4493	36.3491	50.3672	65.8703	59.3351	0	0	0.490956	2.14335	0.394642	0	0	0.681016	0.260901	0	0	0.172572	0	0	0.046006	0	0.479696	1.16558	0.087344	0	0.581169	0.962523	3.22455	0	0	0	0.303757	0.104725	0.955455	0	0.805334	0.973666	1.21311	0.785754	0.240385	0.086486	1.91504	1.24235	1.36392	13.9997	0.061033	0.758955	0.933346	0.755293	0.393256	0	0	0.646884	0.550178	0.337949	4.63405	0.80032	0.346171	0	0	0.681862	6.21878	0	0.033576	0	0.031297	0	0.0314	4.62403	0.073913	0.119718	2.87241	0	0.64171	0.101511	0.121415
CENPQ	1	0	19.4022	0.313911	3.10623	6.09054	1.49016	7.17559	1.78876	17.6296	1.89388	37.2817	0.656849	3.67473	4.06393	0.482523	8.76036	6.49223	12.9283	8.7266	16.1393	26.5124	9.48212	1.32455	1.90996	24.6736	16.69	35.3234	44.5315	7.98426	5.73354	15.9095	12.6171	3.08751	0.499315	36.3794	6.86321	3.02072	13.0227	22.0771	23.6393	17.2829	19.3676	13.6079	10.9731	16.1621	14.6451	8.57381	4.1984	16.6264	11.8306	12.817	15.6583	5.18481	14.1605	1.13377	1.03391	16.2774	1.24005	7.41377	4.23987	1.35	3.57395	2.53486	6.41663	5.05052	1.7786	8.24927	11.3037	6.17837	14.2009	13.7282	5.75002	18.5891	9.66686	4.01568	12.6994	13.2625	12.8409	10.189	9.90011	0	0	0.094258	0	0	0	0	0	0	0	0	0.00338	0.921907	0	0	0	0	0	0	0	0	0.291669	0	0	0	2.8838	1.20137	0.159162	0.415639	0	4.22374	1.69733	3.58015	0.415997	0.557928	3.08011	0.555452	2.11361	0.389224	0.186472	0	0.408277	0.289232	0	0.259634	0	0.589174	0.184478	0.339167	0.718945	0.662921	0	1.50209	0	0.057738	0	0	0	0	0	0	0.039449	0	0	0	0	0	0	0	0	0
CENPT	3	0.587048	0.550273	1.11074	0	1.43951	3.01238	0.899883	6.93318	0.524446	5.36019	0.12085	5.15743	26.3548	1.91477	28.8473	0.77971	0	0.53938	3.27553	10.835	4.13675	4.30975	1.88054	17.0766	2.03803	0.199434	5.96446	0	0.380035	12.1384	3.80999	2.65094	10.349	0.133394	1.76216	1.56504	9.4861	0.211208	16.3873	6.58496	7.43517	6.60247	3.43131	0.873797	16.5047	3.98242	5.8966	7.98657	1.20615	2.58791	8.87374	1.56556	0.426263	2.89327	12.0814	8.08772	3.42461	3.31532	3.90992	4.97105	7.52576	4.50702	4.15442	6.57036	5.48142	9.92746	3.50061	3.67322	4.2074	3.94558	5.5895	6.27274	7.66262	9.38252	11.882	3.27535	6.38086	4.77209	6.66763	5.84462	3.13564	0	0	0	0.435121	0.332675	0	0	29.7721	19.9085	16.2233	0	0	10.2228	19.3891	0	0.180811	0.871511	8.76837	0.246591	7.36644	0	1.70746	0	0.462605	3.52005	1.20015	5.516	31.0192	3.41645	5.54601	2.59343	4.60891	8.98916	14.6886	2.8409	14.9135	6.73036	3.60956	3.16664	11.6506	3.76409	6.57525	2.34265	8.31571	18.5455	4.04245	5.16277	1.43893	3.79445	10.2575	26.934	1.98333	2.4815	10.4868	10.3118	11.0732	0.870519	11.267	5.94499	6.06161	14.7217	3.85877	0.107607	7.95404	0.338305	18.9827	3.30752	0.143712	22.8379	0.401061
CENPU	1	40.1604	15.4293	91.8707	72.4812	7.87577	14.5666	17.2532	47.4642	57.048	15.0599	39.2072	30.4691	41.5896	54.9603	14.6732	8.53954	12.5176	81.7095	50.1664	93.613	94.6973	86.628	37.4897	21.2863	66.8226	28.5736	46.7858	101.474	42.6134	18.2162	82.4973	68.5108	22.6545	14.5529	79.3975	29.9663	45.7607	48.9407	39.2523	57.6792	68.5851	34.7695	18.7091	27.849	18.8286	16.5067	9.73544	6.69213	31.5316	43.0251	23.9516	22.2494	9.303	20.6377	42.6144	21.2998	82.4967	8.36623	68.6063	39.3576	56.0042	51.4904	116.172	72.7602	59.0557	21.2346	113.737	87.2566	64.6568	37.9884	40.9324	27.5555	33.3035	14.3316	103.761	185.84	72.0702	27.9492	33.4376	33.0447	0.46407	0	0.548962	0	0	0	0	0	9.2845	3.72837	0	0	0	0.405636	0.18874	0	0.823152	0.816549	0.541136	0.450127	0.406233	2.8703	0.533112	2.75589	0.216648	1.09984	31.2533	3.67065	0.351853	2.33713	3.94457	18.7584	3.86925	3.22442	3.84512	16.0363	3.94073	6.48006	6.95152	9.25995	5.30453	4.91404	6.82954	3.88707	2.52963	1.48314	4.64046	7.14973	5.11411	6.38719	12.872	12.0269	12.7415	0	0.684631	0.049768	0.123452	0	0	0	0	0	0.789591	0	0	0	0	0	0	0.276961	0.48794
CENPV	2	0	30.4286	54.469	0.98993	29.2382	32.5698	6.05091	13.4036	6.95431	28.4086	2.6437	5.18441	6.43449	30.5543	44.1336	0	3.43387	15.811	11.067	11.0592	14.4173	43.2287	4.83319	39.2075	23.7833	60.2498	19.3571	18.0046	44.1037	44.1682	4.80127	17.8449	5.93365	1.87939	12.6916	26.9597	9.76644	26.1774	2.67587	24.69	6.02213	4.60517	31.4664	22.2439	8.05074	23.2052	9.33149	46.3747	25.7141	46.6061	54.8875	40.0149	7.59789	55.8339	34.3368	6.57831	17.5511	33.8492	15.3026	23.2404	9.15207	7.97406	11.3917	13.4526	12.6867	22.0971	18.9587	21.5703	19.5223	17.226	90.1058	45.6058	45.0185	35.758	8.14114	6.56243	11.2479	20.0363	11.482	16.8904	122.731	41.3832	0.45183	3.27463	0	0	0	0	0.888808	3.0167	8.12069	0.109036	16.2104	15.5528	12.0038	6.59	0	0	20.5584	5.08065	0.958227	33.2556	0.643757	0	0.519938	0.653596	9.28215	53.7864	0.964522	24.9599	12.5166	12.329	11.5229	5.33434	14.478	29.6932	7.06595	6.93434	6.42101	0	9.88186	12.3721	10.3264	9.98075	8.65725	15.2971	5.95849	12.1229	8.84305	11.2069	5.39473	1.62459	2.47699	1.07848	19.1329	21.91	0	0	0.105688	0.800956	14.0705	0	0	0	9.63654	1.01606	6.80767	0	1.54293	0.169316	2.09193
CENPW	2	53.6132	65.8643	135.074	352.497	113.973	155.368	33.9796	66.1509	93.1745	113.248	19.9293	24.3395	60.1851	108.418	26.9154	0	157.607	14.924	38.8171	21.3948	22.5125	64.93	22.5425	52.1993	29.7158	30.6862	157.11	69.9784	41.7018	66.5325	19.9272	95.1727	52.4828	53.7153	60.6332	24.8389	47.6496	54.5875	103.193	43.5839	45.7306	147.28	131.881	408.119	122.905	319.428	26.1723	122.108	300.741	151.021	36.547	324.931	129.545	184.941	148.033	23.6379	39.5256	38.2466	93.7818	207.985	64.8195	36.5266	41.2432	73.346	105.242	79.2154	74.4044	67.2446	45.5171	274.422	85.2065	83.0231	86.7276	96.6683	93.9884	29.8277	89.1981	90.0426	70.7596	90.2391	0.198541	0	0.444295	0	1.02234	0	0	1.15737	4.79963	24.9124	0	0.562919	0	0	0.708064	0	0.430606	6.02449	0.228314	0.143008	0	3.8676	16.1319	2.15553	0	11.7072	19.2258	24.1267	6.55105	0	9.21021	29.4112	15.6902	32.075	12.4924	23.8095	10.2474	16.9756	13.1731	17.6324	11.6963	33.9929	13.9588	17.0813	10.2024	2.63056	8.74474	43.9323	20.9708	15.9508	24.7572	18.9645	12.8575	0	6.78299	10.3122	0	0.077914	0	0	0.220044	0.723445	10.388	0	0	0.548109	16.7927	0.087382	0.114571	7.50763	44.5344
CEP104	2	2.07629	15.7761	0.452036	1.32297	3.18318	3.75509	4.32302	11.7761	1.87884	1.56696	0.058202	12.7749	12.47	3.24	10.1373	2.0864	0	7.15956	6.36415	14.6841	11.135	7.9036	17.4887	14.5799	4.38094	8.90214	7.61746	6.1794	10.1107	1.7098	7.70617	12.2841	12.6651	12.834	7.18173	6.97765	4.05077	8.88174	6.57568	5.53868	6.11539	4.48186	3.51859	1.5976	9.56277	2.54963	5.70583	13.2489	2.35183	4.86825	6.96699	4.10533	0.897935	7.29522	2.75529	8.44784	3.73081	5.15843	5.47123	2.63458	9.39274	5.78879	10.1834	5.2479	7.45561	5.92535	6.33462	5.33071	4.25777	8.62291	9.1667	21.2767	16.9388	12.9745	10.0244	5.5324	6.61596	19.15	21.2859	23.5542	0.141142	0.883099	0.136674	0	2.21065	0	0	0.174622	28.3071	0	0.901664	3.38728	0.668041	2.12383	0.12121	2.65139	0.243363	1.47159	1.98717	0.09257	0.007451	0.569094	0.928748	1.16166	5.56226	4.56612	1.00022	2.14701	0.855805	1.74702	2.07734	1.93241	1.39151	4.71636	5.78589	3.89932	5.67925	1.68167	1.36809	0.136859	2.23411	0.455255	2.8357	3.53156	2.21628	2.82519	3.8912	1.26919	1.13023	2.89637	2.19214	1.63963	0.375455	1.44981	0.12005	1.37354	0.68611	0.246086	3.41023	5.2463	3.18875	0.053304	1.30152	1.27933	0.10178	2.30557	0.723395	3.11925	1.18342	4.08311	0.252636
CEP112	1	0	0	0	1.03579	0	0.953796	0	0	2.08587	0	2.52908	3.72884	0.94328	10.0685	1.33962	0	2.06968	4.78618	1.13266	3.4226	5.70186	3.64643	4.16916	0.863993	5.42619	9.0896	23.1992	8.06593	1.14598	0	1.1524	6.50567	7.66502	1.02973	0.095403	0.377396	1.2471	10.4961	0.593074	2.03831	0	4.05483	6.40132	1.13872	10.4212	2.11981	5.38692	2.72028	1.2466	4.23842	3.31301	4.66232	0.805605	10.4344	5.58257	0.493311	0.132206	0.297153	0.836225	0.185518	1.53324	0.545213	1.50113	1.44289	0.790837	0.495222	1.45545	1.99895	0.617769	0.534071	4.22634	0.181932	0	1.01024	1.24639	0.802962	0.809014	1.77209	1.5614	2.38793	0	0	0.179175	0	0	39.9703	2.13026	0	0	0	19.2552	16.7097	3.70066	3.04058	0.269537	2.78463	0	0	0.505807	0.28988	0	0	5.29509	0	0	0.196919	2.62889	0.692153	0.328834	0	1.53951	1.79722	0.736565	0.394304	0.302718	5.90679	0.927987	1.33777	1.6032	3.1686	0.774315	2.06873	0.440845	2.28791	1.48888	0.878554	0.233466	1.85959	2.65924	1.74066	3.7052	1.53295	5.58587	5.65211	0.192469	0.123417	0.029345	0	0	0	0.437175	0	0.102273	1.15138	0	0.644734	0.151663	0.244036	0	0	0
CEP120	1	0.566507	5.89253	7.36017	0.638952	0.346263	0.601786	1.7375	1.63218	0	1.0721	2.94702	1.36553	2.08624	6.42499	0.543798	0	3.23054	6.49294	2.75113	19.9862	12.8638	4.00772	3.05205	1.20984	14.651	19.2831	11.6584	3.59059	1.01605	1.44346	2.94015	2.99572	10.3352	3.36209	3.17454	1.13714	3.0927	2.04991	1.87427	7.76793	12.1883	2.68413	4.3665	4.0304	5.19346	2.59827	3.44401	3.43616	7.85387	13.9641	6.38818	9.58148	1.98572	4.75176	4.96112	2.93056	5.29889	1.28551	4.31918	2.817	6.02272	2.06627	6.71577	5.47739	5.52986	1.83467	8.28641	7.73244	4.03098	8.17928	1.86118	4.3357	4.38184	9.24788	6.63727	9.47435	5.23805	9.45244	12.3677	11.1021	0.119658	0	0.09665	0	5.21794	0	0	2.21838	1.1288	0	0	0	0	0.041561	0.995927	0.70323	0	0.420992	0.460686	0.47737	0.210242	0	0.068405	7.81481	0.557543	2.98092	7.97561	2.49138	4.20139	0.41156	0.747447	3.95127	1.25474	3.4013	0.383851	1.22002	3.81808	3.62035	5.19067	0	2.37797	2.54028	1.18975	1.13285	0.804268	0	4.19904	1.41415	1.33439	2.42156	1.77716	2.0499	16.6892	0	0.077537	0	0	0	0.057219	0.076459	1.06079	0.16039	0.085496	0.155114	0.025099	0.624708	0.254337	0.808534	0.475837	0.146752	0
CEP126	3	0.106836	0.085528	0.068836	0	0	0	0.093604	0.830861	17.0182	0.069187	0.079196	0	0.022895	0	0.021037	0	0	0	0.040401	0	0	0	0.169448	0.077991	0	0	0	0.919325	0.375147	0.176267	0.498022	0.831367	0.106849	0.027867	0.002946	0	0.056659	0	0	0.124129	0.000872	0.787524	0	0.140242	0.223793	0.055422	0.074417	0.141071	0.227085	0.13027	0.05923	0.319439	0.137531	0.10878	0	0.11772	0.687659	0	0.165966	0.209286	0.069367	0.316801	0.309234	0.156753	0.118083	0.064177	0.135053	0.011981	0.145862	0.209468	0	0.203635	0	0.052974	0.072802	0.111301	0.305384	0.047819	0.178067	0.123585	0	0.382288	0	0	3.16421	0	0	0.159647	0	0	0	0.029507	0	0.006516	0.007146	0	0.05557	0.272418	0.564095	0.868694	0	0.063997	0.022088	5.53637	3.86637	3.12475	1.04824	3.64388	0.088787	3.72536	0	1.43216	0.231679	0.744443	4.78373	1.39891	0.864163	1.08122	0.299198	0	0.768882	0.279649	0.637001	1.71652	1.05153	0.851199	2.42004	0.522759	0.707206	0.408758	0	1.35411	0.005314	0	0	0.024738	0.008316	0.006247	0.014805	0	0	0.000862	0.071943	0.001669	0.194431	0.036848	0	0.105166	0.004132	0.168777	0.083558
CEP128	1	0	0.068922	0.33312	0	0	0.536759	0.753501	1.5673	1.58992	0	23.0561	2.60519	0.691193	0.955557	0.056617	0	5.94825	3.51436	3.1646	1.94705	4.90038	0.054535	0.673946	0	3.47954	0.024935	14.2923	5.07689	0.151132	0.670064	3.38543	3.25264	2.65143	0.537762	6.44313	0.098616	0.919407	0.853234	1.03452	2.89005	1.09719	6.6044	0.626838	1.02405	2.8829	0.575884	0.238888	0.998321	0.072605	0.521211	0.738264	0.966859	0.543538	0.391315	1.41565	0.462116	0.501531	0.22296	0.742196	0.478747	2.29009	0.510107	1.81331	1.41267	0.665206	0.376307	3.91608	1.82668	1.31699	1.34376	0.088038	1.53782	0.701572	1.76956	0.872709	1.26131	0.861148	5.53431	6.87119	7.83557	0	0	0	0	1.08641	0	0	0	0.587571	0	0	0	0.327886	0	0	1.22017	0	0	0	0.03105	0.218891	0.103224	0	0	5.10715	0.443173	0.034134	0.883267	0.076658	4.28604	0.611307	1.07572	0.410442	0.147521	0.399509	0.813837	0.149009	0.840951	0.158957	0	0.158734	0.983472	0.660421	0.53591	0.279047	0.113359	0.314673	1.30847	0.766417	0.762115	0.693986	0.515206	0	0	0	0	0	0	0	0	0	0	0	0	0	0	0	0	0	0.038186	0
CEP131	6	0	28.4924	0.715444	0.285225	0.464266	20.1746	17.7447	45.5135	11.2339	0.287604	1.49488	83.695	0.446232	0	1.90839	1.51464	0	1.01112	9.7132	0.527774	7.75452	17.3836	27.1577	39.0887	5.92692	31.5129	22.613	5.26444	48.8302	14.256	1.51472	26.2145	11.4541	18.5801	9.64312	5.15649	6.14719	1.85815	13.5037	11.0921	15.1274	9.49144	3.42812	0.327478	8.8116	0.566988	2.30016	6.29907	0.371716	0.667675	4.90705	0.838633	0.557065	4.39024	146.533	129.989	32.0038	60.3645	19.681	22.4477	24.4391	63.9482	18.3163	18.9339	21.5745	27.4959	25.1759	12.2603	27.6954	6.01441	11.4314	28.7769	36.9893	3.00211	15.8456	7.49209	31.0832	0.3958	0.184497	0.294483	0	53.1074	0.043168	5.69196	5.60173	0	0	0	2.77615	20.5118	12.1441	0.089196	1.26642	7.12931	0	2.3568	0.115943	72.0804	4.56029	0.07984	4.08555	0.798047	14.6797	77.9959	6.87291	4.36906	0	0	1.52094	9.08141	0.143116	7.61686	4.69678	13.5227	29.7662	7.17312	18.4382	9.37643	4.82297	0.042477	36.0445	8.37422	9.92709	15.6185	9.68976	57.6041	0.720163	10.3774	5.52924	4.55965	10.4089	6.89763	1.82199	1.06691	0.052114	0	0	0	0.015315	0	0.030265	0.035871	0.114565	0	18.6669	2.03842	0.127759	0.02352	0.031045	0.147324	6.05449
CEP135	5	0.226632	0.158814	0.085242	0.720376	0	0	1.62155	0.201348	1.17263	0.351285	3.82632	1.09355	1.06412	0	1.12173	4.52938	0	2.07657	0.877051	2.04672	0.434328	0.230254	0.155346	0.92329	1.73022	0.248874	0.035225	5.20123	0.646465	1.27836	0.320293	0.193044	1.66355	0.844443	0.76634	1.21366	0.398114	1.27014	0	1.49235	1.64107	0.585078	1.68619	1.03801	6.18496	1.31649	1.51756	7.01805	0.588461	2.33191	5.09802	0.679495	0.503091	1.4569	1.39877	0	0.361425	0.857604	0.249091	0.194449	0.046784	0.122509	0.272737	0.368474	0.438299	0.072237	0.40594	0.694964	0.155029	0.320227	0.677153	5.1845	2.69753	5.70352	0.632103	0.120768	0.693013	1.66428	2.62061	2.33222	0.06384	0	0.051531	0	0.166762	0	0	0.197387	0.150361	2.54497	0	0.183668	1.76317	1.26597	7.64324	1.68704	3.71918	1.68514	1.17719	0.979005	0.336899	0.079246	0	0	6.84502	1.94366	9.17492	0.995771	2.6444	0	0.215936	2.96361	4.1574	9.96888	2.38052	1.42732	4.73482	9.40005	4.31838	2.17994	2.15931	1.54802	1.18426	4.14117	3.04486	3.32346	1.34583	2.3374	3.41991	2.09989	2.83646	11.2552	6.99032	0.045233	0.063451	0	0.019529	0.052838	1.7528	0.01529	0.018939	0.021358	0.565018	1.21917	0	0.159072	4.8086	0.165436	0.012077	0.034556	0.011184
CEP152	2	0	0	0.268691	2.77552	0	1.23103	1.70357	0.768575	3.94458	2.26808	0	0.765701	0.770607	0.770465	0.928779	0.951532	1.25346	2.39998	1.8181	3.55915	4.60393	3.13285	1.1969	0.415383	6.80578	10.976	3.4071	1.93539	0.608917	0.412682	4.41103	4.84816	2.31047	1.01853	3.34395	0.926653	1.35089	6.43921	1.43111	5.07562	3.60553	3.57413	6.00828	3.54076	14.0972	2.47104	5.61748	2.085	3.10877	13.75	8.27312	2.32038	3.11509	2.95277	9.79914	3.11024	6.38445	2.79376	5.64819	2.77178	9.30114	2.40269	11.1114	8.0347	6.76757	1.8098	9.65138	6.24592	6.03352	6.0306	8.20333	16.5559	14.0055	11.7053	10.8205	11.4278	6.74995	27.1827	35.5259	38.1451	0.033523	0	0.026232	0	0	0	1.2506	0	0	0	0	0.057611	4.49897	0.628487	0.278846	1.18166	0.072367	0.353954	0.038651	0.025076	0	0.083247	0	0	0	1.1565	0.938708	1.43617	0.090335	4.02337	0.269086	0.840901	0.240981	1.01176	1.09447	0.637297	0.160446	1.4119	2.18036	0.026587	0.598559	0.708116	0.51672	2.85254	0	0.091464	0.33868	0.716104	0.540862	1.20644	2.16617	0.215425	0.917805	1.04576	0.162652	0.643691	0	0	0	0.128508	0	0.336654	0.017955	0	0	0	0	0.044322	0	0.328798	0
CEP162	1	0.255723	3.88748	0	0.384725	1.8773	0.971326	0.261513	0.842543	0	0.387116	3.99751	1.85148	0.770186	2.48591	0	0.340634	3.33185	0	0.260735	6.13618	1.63545	4.51522	1.04137	0.62412	3.28674	0	1.67177	0.611954	1.5066	0.10568	0	0.538107	0.886077	0.642121	2.95728	2.22669	1.04843	12.6464	10.8434	5.86256	1.9034	1.54241	5.38205	2.89907	5.2596	1.19501	2.77213	2.66156	4.73865	8.16724	2.90187	4.67178	1.40309	4.67549	2.10641	2.32688	3.57131	0.193556	2.70435	0.966119	1.0535	1.39903	1.18477	1.64673	1.6593	0.242183	4.14001	4.42824	1.11049	5.24924	1.66374	4.08341	3.9167	5.63114	1.35387	1.25442	2.74611	4.88491	5.41309	7.74968	0	0	0.259096	0	0	0	0	0	0	0	0	0	0	0	0.119909	0	0	0	0	0.026935	0	0.089464	0	0.213757	0	0.761275	3.02688	0	0.62691	2.23169	0.433977	0.850894	1.52215	0.189891	0.635889	1.24396	0.258697	2.67485	0.70862	0	0.594796	0.153888	0.35826	1.11669	0.242051	0.098277	0.606879	1.84483	0.020753	0.284999	0.200278	0.366803	4.55243	0	0	0.115344	0	0.684289	0	0.604458	0	0.024115	0.289641	0.957302	0	0.024511	0	0.015867	0.115371	0	0.175069
CEP164	2	0.703703	0	2.55943	0	0.573345	1.10438	3.2374	6.04469	4.43274	0.177301	10.8047	5.57539	0.901267	4.93492	7.84688	0	0	2.96476	0.286729	5.69974	3.83874	1.56173	11.6447	6.11422	2.34513	3.46786	2.28116	0.448688	2.92927	9.08253	3.24418	1.41246	8.41629	6.31515	0.075558	2.27702	2.06031	0	1.99742	0.251068	3.10769	3.43258	1.37147	1.76439	10.0344	1.66292	1.99901	11.2493	2.02962	5.15894	14.4949	3.15226	0.997795	4.73025	8.52749	10.1277	5.35736	8.87727	3.9816	7.09181	6.12105	6.85954	5.07515	6.56837	8.00827	7.68338	6.25554	6.80358	6.24533	6.19667	11.4255	12.2028	5.58465	11.538	13.4159	4.16304	5.54583	2.89503	3.21283	3.76335	0.03302	0	0.053332	0	1.72656	0	0	0	1.71239	0	0	0.870459	0	2.71972	0.082411	0.582073	0.213918	0.348651	3.31408	0.074137	0	0	0.849389	1.56898	5.45702	1.52868	0.081779	0.301297	5.29589	1.70449	6.35544	9.21504	5.11678	2.65726	5.67233	2.247	0.316203	2.90167	2.22104	0.366847	7.51636	4.55918	3.78008	3.44553	3.14648	2.07331	1.75324	4.23339	5.19546	5.08008	5.06285	4.49862	3.36499	9.31999	3.09756	0.40168	0.017437	8.29246	1.94342	3.93703	7.59958	1.17204	2.37129	0.085564	0.041538	1.32661	0.947719	3.90733	3.89475	0.972598	5.35087
CEP170	1	0.568762	2.03698	0.570217	0.855355	0.231499	1.73263	2.17904	2.77257	7.25106	1.79122	0.672814	2.16754	2.42571	5.51754	2.01035	0.505295	0.658068	0.694712	2.4249	6.42156	12.9068	1.24258	4.78688	0.30512	10.828	10.2441	11.6323	7.88752	2.34816	2.9637	5.7871	5.56138	8.54105	2.78628	6.20154	1.905	3.22731	5.60966	7.87605	8.22274	8.28706	6.60911	3.42575	3.37455	3.70748	2.03639	1.46373	2.59966	2.44905	6.94426	2.51686	2.57168	1.12467	2.90876	6.239	2.13896	2.20175	2.1999	4.00636	2.29521	4.54733	4.10805	5.75917	3.64352	10.3653	1.89569	2.7771	3.42387	1.3514	1.99506	2.57609	8.68436	2.03197	3.9677	6.61869	5.26551	3.61714	11.1905	11.3362	6.99049	0.026691	0.791359	0.140093	0	8.97409	0.324663	0.513663	0.165134	5.20007	2.55342	5.61596	4.79347	1.5957	0.250048	0.177573	2.66574	0.0575	0	0.902046	0.599487	0.493575	0.132489	0.800549	0	0	0.900254	9.00362	0.495856	1.41439	0.82638	6.53994	6.27297	3.64287	3.13893	1.19945	4.48827	2.50804	21.9185	4.40504	0.888888	0.867899	0.7992	1.68347	2.54672	1.07739	0.218472	2.92761	3.42767	2.50211	2.48583	8.8296	5.5915	8.6017	0.321431	0	0.32471	0.140909	0	0.045982	0.153511	0	1.2857	1.14415	1.86645	0.016764	0.163511	0	0.278613	0.00777	0.122853	0.908408
CEP170B	3	0.580073	0.045109	0.435694	0.58172	0.236023	5.62536	0.296465	2.15269	0	0	0	8.7228	0.419531	1.87672	0.073982	0.257454	0.169562	0	0.039377	0.335918	0.24674	0.750489	1.59191	0.348095	0.067033	0.114361	0.060098	0.231227	3.11382	0.596419	0.121472	0.043911	0.937157	0.073584	0.342622	0.453532	0	3.99785	6.00185	0.748069	0.294856	0.332303	3.70322	1.50226	6.1493	1.66825	2.04418	3.61869	1.94274	2.24754	7.8503	2.39975	1.32716	2.1744	1.72533	10.3955	6.89851	3.44438	4.28843	2.25842	3.61667	11.2276	4.32685	5.42689	4.22922	3.98963	2.8385	4.43402	3.63952	3.50979	4.68651	2.88	2.07362	6.94268	6.89911	4.09576	6.17484	1.91889	2.03865	2.3922	0.054425	15.3535	0.065937	0	1.56539	1.65705	0	0.336708	3.20869	0.433583	0.072419	1.57527	0.429295	3.99922	8.86003	0	9.10708	6.02101	6.08952	0.142755	2.15918	8.79451	7.19132	0.161515	0	0.096858	0.022511	1.08981	0.835573	0	3.75414	0.020695	0	0.676915	0.48097	0.684654	0.293482	1.40825	0.638602	6.93503	3.67678	3.26761	0.216676	0.844684	0.916033	0.594665	0	0.943619	0.407897	0.358461	0.906862	1.16218	0.318441	0.135066	0.026348	0.697289	0.028711	2.35494	2.48003	0.117495	0.030733	0.054686	0.992677	0.035209	10.0543	1.42809	0.825241	8.82553	3.42147	5.64375	0.176492
CEP19	3	4.71946	0.147516	0.714878	226.165	0	9.59455	7.39502	14.9811	8.96436	1.90865	0.009239	22.0953	16.3597	0	8.21778	2.50641	1.10066	0	4.4114	1.7536	10.0811	7.17272	4.46423	1.99988	10.705	0.106955	11.6668	8.13465	7.66238	1.26274	2.59227	4.24763	11.2753	14.9141	0.051096	7.33568	9.00238	6.10804	1.95426	9.36859	3.20265	0	5.32751	2.60155	7.77773	4.07242	3.03035	11.8542	2.73067	12.3896	10.6746	9.03385	2.05162	11.0179	1.29507	4.33402	1.63778	0	1.20762	1.6973	1.03448	0.476317	2.06052	1.02129	9.79138	1.59307	4.79928	2.62497	0.915541	1.91366	0.187141	14.6007	0	4.90322	6.04992	1.07503	1.7543	5.67008	4.91787	2.81398	0	1.31558	0.50196	0	0.178944	0.356323	0	0	0	0	6.9156	0.051245	0	1.76577	0.073994	0.522149	0	1.86798	0.768754	1.13945	0.0273	0	1.2246	1.05049	0.400886	1.7916	0.348437	0.736983	0.591754	0	2.04776	0	2.48637	2.23628	0.910866	5.18787	4.55149	0.083083	1.07914	0.02123	2.38843	0.695493	3.98375	4.4731	5.00079	2.75646	0.165637	1.82862	0.108632	1.47155	0	0.119333	0.25083	0.009056	0.091645	0.057009	0.002357	0.148991	0.00761	0.021243	0.025201	8.31633	12.1282	0.008656	0.224547	5.38952	0.007066	0.212645	4.05904	2.27658	0
CEP192	2	0	2.5967	0.1817	0.484796	0.393819	1.00489	0.164781	2.22621	0.871517	0.608751	0.067355	0.519221	6.06718	0	0.67857	0.214909	0.28308	2.21453	1.29097	5.59682	4.11714	4.64032	2.46717	0.625079	3.07658	0.027208	0.988701	0.308238	1.58292	0.509613	2.97432	2.47787	3.83268	2.06089	1.37384	3.2399	1.26056	1.05204	2.60599	3.34053	0.460195	0.831541	2.48454	3.93865	0.393954	2.14944	0.720957	2.40689	4.76382	4.59199	0.296703	6.33227	0.987514	3.09722	4.09014	1.16261	2.2939	1.46541	1.11714	1.59561	2.73194	1.11537	4.91596	2.18019	1.4552	1.45286	3.53186	3.20316	2.07985	2.41158	0.482032	0.037512	0.959924	1.44343	3.43058	4.69739	1.74691	6.80271	10.9656	10.5446	0	0.672923	0.164884	0	0.236927	0.092068	0	1.54638	2.03	5.06267	0.060387	0	0.179088	1.10954	2.69766	0.666323	2.63911	0	0.652869	1.49556	0.119972	0.112621	2.11863	7.00979	0	1.37448	1.41188	10.5591	0.126789	0.7026	0.758621	1.63996	1.30503	2.0934	1.27501	2.87009	1.05955	1.5459	1.96432	5.61037	1.06552	1.03011	0.947621	0.703741	0.458076	0.433363	1.05062	0.749866	0.692063	1.23609	2.64086	5.77425	5.96279	0.385503	0.131768	0.159631	3.67564	0.009162	0.084716	0	0	0.03034	0.340363	0.469911	0.014256	0.849329	0	0.660572	0.006614	0.250726	0
CEP250	6	21.2919	0.39618	0.405729	0.81199	7.34953	3.33141	15.298	0.893784	10.6366	0.116512	0.225683	19.7561	7.47491	15.4505	15.8793	0.617102	0.27095	4.80397	5.61222	12.1055	2.95521	7.57196	19.0309	33.9193	16.9713	11.1183	0.598846	3.20818	14.6546	14.6945	4.06783	2.23125	12.1301	5.45991	1.3023	5.68544	6.54618	3.24487	2.01689	5.65111	8.39678	3.44839	3.03393	0.541206	5.27868	0.841964	2.82337	6.21809	0.76663	3.79208	9.77452	1.03285	0.94549	3.69175	14.0715	12.7241	3.05735	8.06536	3.2082	7.73713	5.16631	2.66878	3.49791	5.0847	4.09547	9.94893	9.57996	8.04275	10.254	5.55745	1.47644	5.44039	6.24778	12.155	11.9039	2.60999	3.60096	0.488436	0.819674	0.735273	0.086958	0	0	3.61579	0	0.088129	0	0	3.57862	0	7.22324	0	0.342792	0.022592	0.09027	0.255079	0.233818	0	0.124945	0.097601	0.229679	0.32333	0.409231	0	0.364212	0.30955	0.234333	3.8888	0.16187	0	0.784109	0.181724	0.351285	2.08046	1.46442	1.38212	2.75631	0.308885	0.614701	1.13575	2.44759	1.58411	4.36203	1.7962	1.89992	5.09547	0.932384	1.46944	0.399865	0.571056	0.842274	1.90551	1.07236	1.2143	0.021014	2.43039	0.045831	0.017537	0.985487	3.52824	2.6494	0.072584	0.034902	3.93491	0.068211	3.87213	1.76556	2.27996	0.411492	1.95983	3.97761
CEP290	5	0.323286	0.905653	0.182194	0.486111	0	0.491515	0.330456	0.612058	0	0.122081	3.78208	0.260313	0.053838	0	0	0	0.851542	0.148036	0.416865	0.336721	0.722456	0.283352	0.44308	0.015287	0.785254	2.42811	0.351379	0.038634	0	0.044435	0.13518	3.53896	0.251489	0.209107	1.58552	0.974601	1.67475	2.75443	0.212449	0.963298	1.07671	1.80657	1.11678	1.27508	0.395023	0.587785	0.328592	0.221818	0.762652	1.55396	0.561945	0.705481	0.240041	0.683625	0.110844	0.253427	0.328593	0.244896	0.565311	0.092305	0.428717	0.262125	0.367534	0.359738	0.330045	0.051477	0.715099	0.584873	0.353683	1.58968	0.531671	4.64528	0.192505	2.83076	0.397907	0.429318	1.4148	1.28194	1.92517	2.43368	10.1803	0	0.03674	0	9.14652	0	0	0	4.71383	2.17562	0.363308	0.208227	1.97532	1.3256	1.60786	5.47869	0	0.240456	0.471347	0.835011	3.60888	0	0.935509	1.7572	0.063597	0.891779	6.15345	5.30999	0.953471	0	1.12581	1.76558	1.79929	0.645873	0.913186	1.37637	0.926211	5.71496	1.15208	0.19834	0.680615	0.450241	1.35742	2.52857	0.765529	0.496617	0.555468	1.61122	1.62357	1.11124	1.63928	0.47163	5.68252	0.225489	0	0.203719	0	0.174551	0.039206	0	0.012852	0.091268	2.34026	0.471188	0.028589	1.16132	0.126943	0.150537	0.298429	0.188554	0
CEP295	1	9.74816	8.6177	17.9518	1.5619	1.56158	5.56406	6.61568	8.57888	29.2311	3.86208	5.57561	4.50385	3.37964	5.93733	4.37225	10.4392	6.45439	13.9034	11.2358	19.1411	27.447	23.147	4.67243	4.20138	15.9147	3.69507	9.528	7.67719	5.21674	3.06401	16.2204	22.9722	6.90731	3.6969	23.4602	4.33596	8.90376	27.5798	18.0192	18.6236	11.1918	40.6656	10.6162	6.51391	29.29	6.61085	7.53709	13.0096	9.80295	25.7593	7.47357	11.5013	3.88638	13.8071	13.5884	4.8857	6.4968	1.27112	4.97847	3.66527	3.86977	2.66056	4.25345	4.07632	5.94201	0.865148	9.6282	5.73325	4.53336	19.657	4.9219	28.8208	27.4061	20.729	3.9842	3.43158	7.77055	19.5268	23.7827	24.4982	0.090065	1.00061	0.181612	0	0	0.365084	0	0.139363	0.741382	0	0	0.115792	0.710125	0.327623	1.72046	0	0.145337	0	0.543624	0.033695	0.594665	0.558201	0.17341	1.60361	4.46403	2.16407	2.14629	0.611999	0.565646	2.32165	1.20324	3.28559	2.85017	4.66916	1.30006	3.14564	0.942622	3.68796	2.19209	1.123	1.04062	1.23062	0.626261	1.62782	0.908206	0.429595	0.018936	0.902629	0.919027	1.64785	1.24656	1.15071	3.14813	0.015923	0.304772	0.028771	0	0.081741	0.180882	0.0539	0.241403	0.315794	0.807363	0.101898	0.056526	0.367395	0.035857	0.148828	0.085235	0.124275	0.145832
CEP295NL	5	0	0.154995	0.50095	0	0.810923	0	0.67554	1.00901	0	0	0	8.96422	0	0	5.12643	0	0.577909	0	0	0	0	0	0	0	0	0	0.103452	0	0.747825	0	0	0	1.76568	0.050021	0	0	0	0	0	0.045615	0	0	0.351198	0.419589	0.808002	1.16464	0.795229	2.13555	0.159056	2.21565	4.16584	1.00441	0	0.079381	5.44302	0.413877	0.113659	0	0.696389	0.573689	0.2483	0.357467	0.044114	0.7341	1.1351	0.296756	0.698047	0.121671	0.707047	0.543188	0	5.91246	2.35197	1.85049	0.809491	0.051409	0.276524	0.7771	0.987546	0.334721	0	0	0	0	0	0	0	0	0	0	0	0	9.58042	0	0	27.4386	0	0	0.108739	0.901988	0	0	0	0	0	2.31106	0	0.12874	0.167976	0	0	0	0	0.166073	0.446879	0	0	0.070255	0.051583	0	0.096921	0	0	2.39738	0	1.27425	0	0	0	0.264705	0.526618	0.412631	0	0	0	0	0	0	0	0	0	0	0	0	0	0	0	0	0	0	0
CEP350	1	1.41745	0.044094	0.283709	0.071044	0.807506	0.992477	1.15915	1.11877	1.36416	0.213856	8.64707	2.59039	1.03587	2.13395	0.721971	0.504201	1.16222	4.49788	2.327	1.31169	4.88462	2.29902	1.44583	0.133809	5.2132	2.49354	4.19196	5.23866	1.77927	0.395753	4.16739	3.89718	3.4648	0.820357	4.81759	0.918682	2.2758	2.98429	0.971421	4.48109	3.9334	3.57103	3.46533	1.25876	5.19562	1.30855	1.8091	3.19326	1.99143	4.89653	4.67462	2.86776	0.950601	3.65693	1.29591	1.34851	1.03844	0.501557	2.10904	0.529707	2.28768	0.766164	1.15676	1.71528	2.64083	0.159354	2.14928	1.25171	0.9467	4.01149	2.14913	8.81315	1.80165	5.53811	1.54015	0.657565	2.44072	6.93565	10.5321	9.0022	0.039957	0.591545	0.04294	0.246653	3.39809	0.10807	8.20455	0	0.375376	1.69374	0.671456	1.31406	0.419729	2.07323	0.022101	0.234228	0.085734	0.281231	1.5888	3.98734	1.47875	3.75897	0.64892	2.68738	2.41607	1.56492	11.5993	4.13283	0.771262	2.0588	1.38218	2.60822	3.38212	1.65056	0.576783	1.60017	1.24252	3.96874	3.39551	0.021057	1.01348	1.07291	0.634804	1.99473	0.537288	0.707308	3.70524	1.91369	1.73518	1.27266	1.91129	2.08888	5.06098	0.949499	2.016	0.628924	0.686955	0.220076	0.45552	0.388793	0.622937	1.9002	1.21098	0.920176	0.450687	0.741964	0.222606	0.11152	0.61309	0.306327	0.258771
CEP41	1	0.436416	11.5246	8.53114	0.474894	2.29013	5.25191	0.638494	5.66403	6.98377	0.401622	12.2493	2.93754	2.19946	5.95787	0.214041	1.29716	0.91369	0	1.13018	0	4.96922	2.74422	1.5247	1.5444	10.2459	6.99995	0.080881	3.45736	2.75507	9.48277	4.92608	5.8988	8.23411	1.89684	0.445711	4.46208	1.9093	0.075342	1.46811	6.45571	3.94731	1.3896	4.16733	1.89836	3.0177	2.68982	1.55815	3.39612	2.80116	8.19149	1.7802	3.73983	1.38428	2.73162	3.99877	4.17542	6.60074	4.13932	4.98362	3.30947	3.61906	2.79558	4.48204	3.39801	5.30218	2.07385	4.08653	5.62977	2.57857	5.44167	3.01777	3.13785	1.96763	4.07608	3.61937	4.48311	2.54377	8.95958	6.807	8.1209	0.014192	0.455911	0.124083	0	0	0	0	0	3.25238	0.45294	0	0.042089	0	0.036411	0.121885	1.37763	0.063163	0.609063	1.44077	0.386483	3.71625	0	0.050218	5.04374	0.661871	2.01216	2.22697	1.43383	0.461059	3.99321	1.58674	1.88629	1.79905	2.41162	1.88056	6.57708	1.0878	3.97429	1.32696	1.03662	0.329314	1.5546	1.66583	2.11969	2.91292	1.01362	0.67398	1.50223	1.73169	1.49679	3.15596	2.97576	3.55094	0.233328	3.65571	0.169167	0.31691	0.215602	0.252236	1.39728	0.019358	0.027818	2.20479	0.772459	0.051661	0.747965	0.256091	0.110008	0.047792	0.223904	0.089989
CEP44	1	0	4.26354	0.218053	0.010885	0	1.74542	4.95973	1.65033	4.02059	0	1.14425	2.48548	4.30633	3.7528	0.196941	0.385592	1.01585	0	2.87157	9.80797	3.71165	3.92964	0.330891	0.50775	3.88854	1.61588	12.7915	0.291885	1.10193	1.18254	4.5772	2.06189	1.505	0.15434	2.17619	7.51831	1.61698	5.29188	1.24582	1.80546	6.62956	4.50629	0.705219	1.23689	1.76932	0.674219	2.66922	0.522923	1.92463	3.12893	0.146991	1.1316	0.964999	0.788177	2.23179	1.42593	3.20666	0.903435	3.29622	1.69404	2.2574	1.0432	3.02435	3.42867	1.16763	0.858038	2.46804	2.2379	2.2719	2.97393	1.81911	2.10323	3.44717	1.77976	1.35522	2.61445	4.3861	9.46843	10.1902	9.96272	0	0	0.458027	0	4.48008	0	1.56872	0	1.08252	0	0	0.049898	0	0.006072	0	1.55752	0.513478	0	1.19447	0.152454	0.214962	0.304057	0.043708	0.484033	5.29673	2.17597	0.93882	0.130146	0.00753	2.1043	0.588423	0.624428	1.90523	1.21178	0.623963	0.959043	0.546271	1.92941	0.94651	0.004109	0.703546	1.1361	0.607404	1.32728	4.0615	0.334027	0.823964	0.827082	0.56578	2.22149	4.55465	0.668383	0.705087	0	0	0.017408	0.716522	0.115321	0.035089	0.006661	0.004081	0.005855	2.68833	0	0.001283	0.580185	0.144867	0.012574	0.014825	0.315193	0
CEP55	1	2.71716	0	1.56057	0.408539	0	0.410392	0	3.33416	0.971755	0.413116	0.112021	0	6.61707	4.42694	0.840127	1.44403	9.51243	4.99149	6.50516	6.43253	6.96039	11.3042	3.35681	1.81785	18.8659	17.3893	13.0728	13.1362	3.14262	1.23939	7.5056	12.1985	8.68368	0.247085	13.5642	0	4.17775	1.3697	4.23016	10.3049	5.31416	4.90643	9.8758	23.9954	10.6283	9.96871	2.84191	5.02548	27.0694	28.3711	4.24564	17.681	5.33706	11.1242	5.96461	4.42482	14.8945	0.614159	8.10619	3.65348	8.18399	4.47239	7.94593	10.2786	11.4317	1.63518	17.7477	10.0665	6.33257	5.89365	1.38321	2.5633	7.09609	6.21956	9.64789	11.7232	11.0445	8.51951	8.02019	5.47782	0	0	0.061887	0	0	0	0	0	1.08711	0	0	0	0.605156	0	0	0	0.167077	0	0	0.057081	1.20435	0.954915	0.065812	0	0	0.271607	9.28455	1.28034	0.069536	0.790413	0	11.3528	2.27069	3.17688	0.857716	5.81377	0.365768	3.51645	8.27709	0	1.32846	2.2329	2.45668	1.18322	0.513259	0.397459	0.516059	3.32565	3.46029	2.38808	2.58487	2.97776	8.56086	0	0.751277	0	0	0	0	0	0	0	0	0	0	0	0	0	0	0	0.123759
CEP57	2	1.30036	2.84051	14.1764	48.5655	1.06139	22.3695	6.42417	26.6261	71.0947	8.96779	17.7634	17.7171	8.24736	9.15897	0.584694	2.30599	4.93664	16.6555	16.3577	10.0879	28.8959	17.6411	6.37132	5.10661	32.6722	21.3724	53.0587	13.8337	6.81032	9.3273	18.8968	16.2612	29.2916	17.9852	19.0254	11.2755	31.5701	14.7015	20.0348	14.3177	62.7312	20.0367	23.2668	17.5637	38.6692	12.5238	14.693	21.659	19.7596	73.6221	28.9062	25.3923	8.96378	23.1314	17.8405	26.1531	39.2959	12.1046	40.9155	10.084	32.9233	31.7597	41.7957	24.7967	28.9641	7.80704	33.5183	36.86	16.0903	20.3479	44.701	46.6809	35.0252	59.4024	26.4785	35.6313	45.1469	71.3219	69.1881	68.878	0.12195	0	0.576484	2.17481	10.2501	0.246266	0	0	1.96627	18.5688	2.54613	4.77723	11.5792	0.510352	0.559581	6.10544	0.796494	5.15206	3.32836	3.05438	1.60454	0.760364	0.20974	1.81048	17.5941	0.650641	17.1773	18.5216	2.40194	6.75115	24.0925	10.208	21.4414	16.6637	7.43328	11.2118	10.1647	22.4727	20.3298	0.777362	7.12284	6.8949	13.6132	18.2543	12.2946	7.34004	7.44528	14.9678	9.01585	6.93622	10.6232	21.0224	34.3029	5.41658	1.85917	4.64887	2.58856	8.97231	2.22252	1.9018	1.1769	5.15351	8.50975	10.1884	2.38956	2.9448	1.94253	1.96214	3.37808	4.25999	2.83181
CEP57L1	2	0	0	0.1858	0	0	0.222419	0	0.785018	0	0.412973	0	0.434175	1.10236	4.42507	0.104962	0	1.42622	0.498895	1.55248	0	4.51764	1.16018	0.248535	0.423575	3.08121	3.04295	7.25477	0	0.280879	0.11262	0	0.281343	1.03	1.1216	0.044025	3.26013	1.14752	1.95591	4.62923	0.074636	0	3.83346	1.44323	3.11732	0	1.44595	0.437017	0.793158	1.31666	6.5064	6.45411	2.1252	0.494161	1.30667	0.372597	0.510323	5.49173	0.613915	2.06083	2.00217	1.3199	1.81551	2.6756	2.22815	1.6727	0.417309	4.01042	2.16589	2.23275	3.22203	0	6.21961	0	1.07865	2.1128	4.8299	3.85188	5.85066	7.83625	9.71837	0	0	0	0	0	0	0	0	0	0	0	0.264861	0.604956	0	0.957287	0	0	0	0	0.11413	0	0	0	0	0.213981	0.814593	0.866191	0.426597	0	0	0	0	0.275111	0.681427	0.244951	0.777115	0.182805	0.523136	0.464321	15.0668	0.796732	0.386866	0.276145	2.16834	0	0.569146	0.709282	0.543956	0.241197	0.289335	2.58376	1.43738	0.215266	0	0	0.049151	0	0.028047	0.021907	0.073338	0	0.257747	0	0	0	0.357355	0.06098	0	0	0.070222	0.123718
CEP63	2	0	13.0896	0.562278	1.23712	0	5.08264	10.8319	8.18511	29.2738	0.925628	1.62176	5.0962	3.31423	0.796901	4.21739	3.9468	0.865865	12.1797	8.26999	2.48235	15.1464	15.8536	4.69281	2.21774	7.49952	0.062426	13.8175	6.56107	8.16396	2.80829	3.1084	16.1133	6.0332	3.6497	18.368	4.77275	4.66266	15.5003	8.05411	6.49587	13.0642	16.7239	7.79572	3.85735	9.44963	4.24029	6.10543	9.38561	10.3372	23.5882	2.82972	8.32821	1.78451	6.11406	7.0971	8.3372	7.55047	0.791869	12.399	3.54691	8.96239	5.90652	7.96483	8.75119	7.98989	2.07479	13.9762	8.62359	8.26862	16.7009	9.31527	14.037	6.17281	21.3481	7.41137	6.07018	12.5597	17.7566	23.6171	24.037	0.104506	0.447267	0.317482	0	0	0	0	0	0.4907	0	0	0.0602	0.273387	1.64201	0.087607	0	16.4149	0	0.366247	0.503042	0.182652	0.524718	2.40885	0	11.0129	1.13152	2.93946	6.37285	0.655313	2.50599	1.71207	3.97387	5.29536	3.79015	2.93975	5.55492	0.682491	5.07391	3.31765	0.169286	3.81303	2.25061	3.34439	1.60705	1.38927	0.867834	1.17578	6.06246	2.13797	5.2321	5.70963	4.97548	21.3118	1.50418	0.414706	1.45457	1.17307	0.297471	0.613985	0.251271	4.29785	5.67458	6.85524	5.07339	0.223107	1.67468	1.18926	1.13294	2.06751	1.6327	0.506596
CEP68	2	1.25283	1.76193	0.166636	4.60747	0.270746	13.2981	1.41526	2.03511	1.18165	4.85724	0.094678	6.67195	4.11425	0.108449	7.57557	1.40094	0.194413	4.05962	3.17942	3.85634	8.06638	4.62704	3.81143	4.36074	5.91959	5.57453	0.506055	0.834126	13.1589	5.07161	5.0393	1.03278	3.46772	0.488563	2.40658	6.30299	0.674631	0.406893	0.704727	3.5059	6.67354	2.0969	1.37058	1.79113	2.75351	0.939662	2.0039	2.82184	1.82159	5.01785	3.34668	2.79089	0.879976	2.90008	5.94853	9.65738	10.2863	10.3289	9.78942	10.1625	8.94428	10.3	12.2863	9.4612	11.8074	9.50027	10.6417	10.4459	11.8056	3.97198	1.45633	2.76992	2.90069	2.36271	9.39022	8.15203	6.43845	3.45617	4.73104	5.05475	0.064635	0.513869	0.100742	0.575306	4.43827	0.631922	0	0.01072	15.8804	0	3.73995	2.45994	4.18557	2.40128	2.27308	6.41295	0.217116	0.873065	2.00003	4.87308	0.514937	0.236249	1.39132	0.607078	2.95848	2.48325	3.73011	4.0042	1.89772	8.06399	6.62774	4.1491	4.13208	0.994781	5.02307	3.70927	3.24987	3.53015	4.69531	0.474064	3.50938	0.893846	1.20719	4.27004	3.17205	1.55338	1.89323	2.13532	2.17689	1.2826	6.58372	2.00226	1.6058	1.55474	5.7629	0.342301	0.158352	0.802113	3.48984	4.28901	0.182459	0.134209	0.157907	0.291438	4.51782	0.316461	1.4098	1.36889	2.99184	1.66542	0.470992
CEP70	2	0	0.984266	0.7421	0.452204	0	0.54304	0.921918	4.23441	2.85079	0	0.247497	1.52921	0.203894	14.5705	0.858227	0.798688	1.57833	5.91697	3.90357	8.00807	14.1326	10.2415	3.05123	2.36034	19.826	6.48614	6.39413	0.458857	2.28628	2.03364	2.03753	4.32356	4.08474	1.13632	2.23389	1.91498	9.67596	3.00595	13.8869	10.6157	13.7403	9.23486	8.72189	7.41176	12.9691	4.55045	7.45631	6.27625	8.38449	24.9211	17.0676	15.0314	5.61879	11.1654	13.2029	5.75043	22.8833	2.64668	9.08851	16.1652	6.05182	3.47844	8.59582	6.41284	11.499	2.15257	16.5364	8.83913	9.3283	21.5818	28.6262	19.9078	10.6816	13.2541	13.6823	14.9682	10.2203	7.20766	9.63298	11.1627	36.7702	0	8.77142	0	0	0	0	0	0.401414	7.22923	0.968718	0.342615	5.69624	1.70211	0.075133	0	0	4.74124	0.595761	1.74852	0	18.1945	0.072898	0	0.062944	1.9591	13.719	3.99665	0.352002	0.875054	5.74618	7.89925	3.16334	5.13875	1.22785	4.48392	0.214928	3.4238	4.44995	0	2.52732	2.58873	2.89604	2.20202	1.1358	0.246236	1.46991	3.47844	2.84332	5.54446	7.76843	0.372789	16.4708	0.242206	0.443171	0.217867	0.681125	0.667761	0.12124	0.106378	0.722284	0	0.363549	1.05731	0.053624	0.173311	0	0	0.073603	0.494399	0.136949
CEP72	6	0	0.133233	2.58139	0.427562	0.697077	32.1933	3.48671	8.46355	7.62285	1.29761	1.99129	8.632	0.096262	12.0508	0	0.755384	1.4927	8.88071	11.8	0	12.3836	11.0408	27.0614	6.41733	13.6212	0.096564	3.59875	1.36101	11.1834	3.97061	2.6093	2.3395	3.86639	1.70162	0.461145	4.928	23.0092	0	0.114631	12.357	8.50845	9.83648	5.74103	3.81368	0.695084	3.6941	1.14293	1.1674	7.77494	2.31112	0.341133	5.14919	1.13655	9.09324	1.56032	1.24642	1.36516	0	3.71629	1.3673	4.21974	4.1812	5.65701	2.86662	2.68544	4.02396	2.55042	4.08124	1.77679	2.41894	0.169231	0.065369	2.69946	1.74715	4.89459	2.68548	1.50538	0.129947	0.118504	0.359828	0.079938	0	0.323888	0	0	0	0	0	0	0	38.0852	0	0.633436	0	0	0	0	0	0	0.179174	23.5134	0.399846	0.068898	0	0	1.70512	2.00449	0	0	0	1.82622	0.12251	0.360015	4.13862	4.99959	8.06975	0	0.060345	0	0.063883	4.11413	1.80718	6.05055	0	0	3.28565	0	0.886038	2.55436	1.17423	0	0	0.45147	0	0.078688	0.051474	0	0.032427	0	0.076778	0	0	0.085919	0	16.6201	0.16383	0	0	0	0	0.129505
CEP76	1	0	0.583999	16.0288	8.25132	0	2.59749	0.935687	21.4064	3.12489	0.436314	0	4.12049	0.505221	2.80542	0.577684	0	0	5.88265	6.28221	0	5.1093	6.66417	2.51014	3.52275	16.9763	52.3466	13.6783	10.9662	4.76106	0.993575	13.0183	9.00379	11.9195	2.98769	2.87159	7.02886	7.25512	1.44491	1.20833	13.3229	6.50784	2.15495	2.38559	5.76291	3.04846	5.85657	3.01361	2.04572	8.72958	10.2359	9.38997	7.83714	2.00128	7.16585	4.10596	2.18728	7.16706	0.215983	5.34798	3.4002	9.00415	3.65979	10.0716	8.05803	7.14405	4.494	8.64776	14.1675	9.4218	2.01527	6.78417	0.402224	1.18466	2.02773	6.24369	12.9706	6.04038	29.4224	30.2465	34.9059	0.322522	0	0	0	0	0	1.3487	0	8.88797	0	0	7.20939	7.02869	0.293979	35.4156	5.22549	17.8704	3.40631	3.59268	1.15617	0	41.6903	3.98565	0	0	0	1.02561	0.09822	0.176693	2.17653	1.31848	2.25744	6.94124	8.84404	1.03655	0.219693	3.10492	4.54703	3.08512	0.17638	2.7338	4.01659	1.36324	2.58713	1.41403	1.76766	5.81727	2.50024	2.28321	3.36625	2.36815	18.2083	23.6326	0	0	0.311552	0	0	0	0	0	0.472914	0.043332	0	0	0	0.643997	0.035514	0	0.074136	0.261252
CEP78	2	0	0	12.5406	0.755951	0	0.745743	10.5875	0.110309	0	0	0.103757	0.402023	0	18.8251	3.05182	0	3.96182	10.4771	2.95592	3.60526	10.4212	10.2785	2.25674	1.55372	13.9044	0.597107	10.1251	6.15265	0.454351	0.34068	4.97433	2.03756	5.46494	0.343072	1.63763	1.49097	5.55763	0.181086	2.21177	1.96202	3.87428	1.30322	6.14543	16.4773	5.53115	5.44201	1.21489	5.34595	14.6014	25.2028	10.0913	22.3599	3.75881	10.9832	14.2123	9.88888	31.9468	4.83543	15.7496	10.0392	28.8383	10.1975	37.8366	26.2307	17.7452	9.83777	40.2241	66.1039	18.278	8.4998	22.3143	4.6912	5.97069	5.64983	23.5191	58.0185	17.1061	91.5517	96.9437	94.3583	0.070672	0	0	0	0	0	0	0	0.334903	0	0.189849	0.0408	7.8384	0	1.29912	11.671	0.308686	0	0.082275	0.888408	0	0.353112	0.365261	0	0	0	1.49293	0.197935	0.128992	0	0	5.20977	0	0.252189	3.06188	1.26597	0.084579	0.852816	1.35105	0.056393	0.530705	0.495669	0.211149	1.09511	0.474874	0	1.60815	1.72597	0.563214	1.09759	1.98949	2.36407	1.93757	0	0	0.045451	0	0	0	0	0.281343	0.381405	0.451798	0	0	1.97906	0	0	0.513453	0.130016	0
CEP83	1	0	0	0.319131	0.635854	0	0	2.59352	11.0768	1.86241	0	50.5479	0.67753	0	10.3083	0.488816	0	8.89284	6.98626	4.94514	5.00194	25.1661	3.44918	1.54738	1.5433	11.5979	0.358315	15.5623	14.1654	6.36957	0.204233	11.4017	7.95002	4.08797	1.17333	10.2231	4.80166	4.84801	22.3545	24.6694	13.6506	7.07923	3.58568	4.71983	1.81946	18.0925	1.70159	3.92625	4.29087	2.63402	13.3148	3.72275	2.02825	1.3164	4.9416	1.74046	0.529954	3.89945	0.159511	2.61157	1.21577	2.18595	0.771004	4.26659	2.12339	2.82073	0.527152	4.28668	2.80186	1.9287	3.43577	7.31299	3.07631	2.51266	8.33371	2.64059	3.37862	2.34009	3.38213	4.40147	7.0805	0.23799	0	0.048119	0	7.81125	0.240264	1.14376	0	3.09631	0	0	0	0	0	0	0	5.4379	1.88483	0.069031	0.08894	0	6.82439	0.153442	0	2.33169	1.26976	8.7391	1.3395	4.19924	0	0.239356	1.40941	2.24849	2.49811	0.286242	0.372901	0.5696	1.83564	2.25786	3.12805	1.48951	0.370364	1.00653	0.767933	0.399646	0.81365	1.00354	0.892811	0.861052	1.99483	0.333396	0.795682	20.2154	1.90461	0	3.84439	0.883765	0.047755	0.017071	0.428173	0.844177	0.920701	0.159641	0.309363	0	0.730458	0	0.026199	0.017284	0.164142	0
CEP85	2	0	28.5934	42.8077	0.70553	1.2732	1.02052	6.63443	4.90001	5.84155	0.789684	2.67905	7.89398	22.4702	12.6816	10.8361	0.69044	0	19.5613	13.4261	7.59512	2.9938	20.6725	11.167	14.829	16.0462	12.3455	13.7502	2.11015	9.39447	20.2073	15.082	6.28615	43.01	14.2074	11.82	2.39193	10.1698	3.74344	36.4522	12.7989	19.8072	3.56955	12.3885	8.94068	11.9238	19.4691	6.05281	18.8071	18.1027	17.3101	1.82349	19.9469	3.31282	14.6092	18.5269	62.6383	70.2316	52.0572	71.9121	81.709	96.5397	61.7135	123.827	64.6669	66.7371	130.413	84.4894	91.8175	61.8323	36.9598	40.5264	17.6896	47.811	14.2258	82.1137	86.8171	65.682	78.4557	102.294	115.852	0.073053	1.08574	0.176415	0	0	0	0	0.449952	3.1168	4.69253	0	0.08439	0	3.37037	1.64761	10.3373	0	0	0.425482	3.27546	14.5914	1.27761	0.251645	0.543515	0.204653	0.779268	0.237058	2.07471	0.421921	18.8928	0.098104	4.58585	2.36797	22.9352	29.1723	8.75005	10.4042	2.53341	4.1042	0.116631	3.88648	3.92699	10.9826	2.26237	3.92143	9.10248	9.31066	2.88944	1.05975	2.90423	15.623	15.8237	2.36334	11.3285	0.215268	23.1228	0.038839	14.6592	0.125739	11.0824	0.124622	0	0.863294	0	0.046252	0.249394	0.233299	8.20607	10.502	2.4207	0
CEP85L	1	0.180978	0.042256	0.068018	0	1.65843	0.852799	0.925058	0.080558	2.28236	0.95722	0.124631	13.5789	1.58578	1.46257	4.2172	0.482485	22.3618	1.98946	3.26815	1.96496	11.6493	1.29538	0.785617	1.79794	5.10117	0.519491	0.625793	3.58454	3.76827	0.53503	9.06495	1.87839	2.77589	3.43703	9.24677	0.620953	33.833	0.721596	5.8702	4.32454	2.20546	3.27041	3.1368	2.45556	5.70708	2.02014	3.08339	2.36102	1.9752	5.54294	1.42968	3.64784	1.1293	2.62394	1.63523	0.681017	2.35785	0	3.1162	0.417972	5.73234	2.83546	4.83617	2.21774	4.17235	0.820479	6.51087	1.87411	2.72042	2.23067	2.92194	10.1772	1.07759	7.89303	5.12058	4.21406	2.50759	13.2026	15.6167	11.347	0	0.755563	0.02057	0	0.133046	3.61677	0	0	0.119984	2.74022	2.3064	0.626924	2.21215	0.265153	0.070433	1.97726	0.054907	2.69783	1.78136	0.698866	0.888979	0.418616	0	0.454018	2.84872	0.544577	2.78641	4.15292	5.17108	0.262943	1.02231	1.85503	1.14738	1.03987	0.286277	0.280147	0.64053	2.3469	3.15615	0	0.540201	0.939272	0.101331	0.661109	2.3271	0.347599	0.986693	0.561431	0.264007	0.611036	1.83708	0.753401	1.24273	0.162389	6.79856	0.164598	0	0.102887	0.036579	0.085471	0	0.068159	5.16536	0.055537	0.064046	0.524614	0.068426	0.224502	0.049423	0.023453	2.06856
CEP89	3	0	17.8856	0.384856	0.765692	0.623856	5.23262	38.5072	0.335193	17.768	0	0	2.03635	0	14.921	0	0	0	5.1431	2.94357	6.55705	0.651973	10.9631	0.465881	2.47948	4.41884	2.28929	0	6.82327	9.79542	3.13024	8.4215	7.70187	8.35978	5.09511	8.28926	3.56664	1.18462	34.1216	0.102307	3.10933	4.73177	3.96004	1.08227	0.489868	3.73419	0.301835	1.0251	2.31604	1.546	1.2456	0.408602	0.778502	0.278416	0.980243	5.23906	11.8009	6.01393	10.9391	6.8618	5.76987	9.20338	5.01015	9.4192	6.57112	4.75546	6.3046	9.50839	8.1207	4.18474	0.909556	4.54917	5.27724	2.4184	5.17059	6.71734	8.60768	7.02061	7.89541	7.33911	7.30289	0.071602	1.06407	0.347902	0	0	0.288957	0	0.441075	0.678702	1.14953	11.9279	0.041344	8.50458	6.30303	0	13.0851	0.156371	0	2.00095	0.053509	0	0.715388	0	0	0	3.0552	8.54392	0.701396	0	0	2.49966	2.84969	3.28766	2.68159	5.28213	3.86793	1.19967	12.1993	7.66634	0.057143	9.06246	2.56558	7.69867	6.83807	11.0655	3.52891	3.02155	8.89085	7.14419	4.8786	3.22453	4.00456	3.32175	0.051152	6.11589	1.05924	0.152232	8.06802	0.04108	12.5969	6.35014	7.33914	31.842	0	5.48391	6.01239	1.82915	4.1319	5.0534	8.4169	22.8504
CEP95	5	0.505476	0.118366	0.955084	1.90031	0.6193	1.22233	0.258292	1.2203	4.52311	0.384064	0.104349	2.42603	2.04841	9.05132	1.75649	0	2.65518	4.64142	2.95648	18.2961	20.7108	3.4243	1.84995	0.916918	14.2129	0	0.078909	3.74966	3.78476	2.5836	10.3297	8.30891	11	2.03097	7.32773	6.07006	1.0781	0.546383	3.31706	12.5532	13.51	0.873563	2.41741	3.08074	8.64972	1.72333	2.84969	4.07894	2.88601	8.4808	1.01428	4.05806	0.921482	3.58853	3.12057	3.79954	6.22909	0.381056	5.02833	3.34905	6.22982	2.02228	8.97951	5.70262	6.56589	1.79506	12.2388	13.9218	7.19246	7.15469	1.50543	0.756808	0.600223	13.5182	4.86741	7.37318	5.27984	41.6981	34.8662	31.0034	0.284332	1.05632	0.230243	3.89366	0	0	1.36675	0	0	3.42327	5.72907	7.42812	17.4479	4.39464	22.6765	3.77116	4.65638	1.50141	1.73791	7.80882	0.373694	46.692	15.2996	0	0	3.03309	5.02104	5.47227	0.129683	7.35226	3.24491	4.08003	16.7026	7.35212	5.47183	12.0765	2.97742	4.76892	9.92382	0.226895	13.3467	7.66824	5.87354	4.03641	3.82097	0.77848	5.63911	5.73397	4.4117	11.8043	8.00147	10.7163	30.7199	3.35118	5.72168	0.182868	0.075558	0.489766	1.57012	0.272966	0.202039	0.479288	0.229057	0.786639	0.944766	2.08656	0.907921	1.40907	0.90841	1.11122	0.11515
CEP97	2	0.428329	0.079998	0.128759	0.410131	0.069686	0.026038	0.222736	0.772662	1.58827	2.91284	0.051875	0.773535	0.091955	0.329624	0.081287	0.593814	0	1.49093	0.55224	0.059473	2.24339	2.05639	0.117417	0.250124	1.0138	1.0992	3.36854	1.0649	0.046956	0.240269	3.91192	1.34262	0.69724	0.348454	0.192916	0.420856	0.153486	0	1.59401	0.845953	0.366218	0.589309	1.45708	1.34959	1.86052	1.43241	0.917101	2.79167	2.03433	1.99108	0.967615	1.5488	0.449498	1.41769	0.352477	0.754894	0.794819	0.324451	0.693363	0.668828	0.727958	0.393661	0.822183	0.708939	0.251707	0.283983	1.12681	1.08873	1.31736	0.73827	2.25425	0.644841	3.673	3.7277	0.572109	0.822156	1.08478	2.68657	6.41853	5.2836	0.024132	0.715188	0.000963	0	0.03593	0	0	0.074639	0	1.53772	0.064179	0.751497	0	0.192275	0.02506	0	0	0	0.313264	0.167846	0.64384	0.119709	0.064394	0.036554	0.481456	1.41145	0.5481	0.368386	4.50898	0.085431	0.033859	0.789163	0.291294	0.753769	1.94778	0.760582	0.617977	0.4187	0.829307	0.054145	0.308567	0.211677	0.434767	0.440121	1.20697	0.481943	0.536332	0.281175	0.634067	0.305429	0.522187	0.916489	0.360649	0.02191	0.073388	0.129491	0.003247	0.103402	0.188954	0.704252	0.255612	2.06856	1.34388	0.010301	0.021634	0.061768	0.04724	0.040398	0.397869	0.460904	0.09337
CEPT1	1	0	4.54762	0.947747	0.470276	0	0.566258	1.27884	1.36635	0.069296	0	0.3859	0.690603	0.217615	10.2743	0.282711	0	1.09434	9.77735	3.01178	1.96178	14.0353	0.685163	1.99885	1.37874	3.04173	0.850862	3.86616	4.64407	2.3029	2.12174	3.04048	1.89722	2.0664	1.84778	5.69087	5.4195	0.120919	1.34984	4.51376	7.3319	2.65306	2.7083	1.64402	0.398096	0	0.920657	0.49312	0.403582	1.49851	2.81469	0.412216	0.714077	0.113309	0.67667	0	1.95909	5.80128	0.470834	0.880798	0.723312	0.962047	0.947354	0.877239	3.52815	2.68623	0.521392	1.78359	2.07306	1.26484	2.90641	0.365345	0.574556	0	1.51478	1.22349	3.91704	2.26798	5.02595	7.10723	7.04901	0.087889	0	0.641813	0	0	3.89805	0	0	0	7.0793	0	0.016956	3.48648	3.25014	0	12.462	7.33489	1.85774	0.107926	0	0.922905	17.177	0.074451	0	0.012861	0.312596	1.13439	1.09965	0	0	0.709632	0.674644	1.24436	1.88598	2.67956	2.75173	0.309929	0.391065	2.19489	0.164169	1.16989	0.440243	1.02947	0.695915	0.168453	0.253092	1.78343	0.830437	0.770092	0.191245	1.99112	0.197744	7.2917	0.252131	3.99226	0.396816	0.041381	0.001769	0.037826	0.063356	0.033387	0.44619	7.25898	0.286934	0.198844	0.360693	0.179145	0.154922	0.164166	0	0.284895
CERCAM	6	0.625773	47.6776	4.50238	0.470528	2.30256	25.9057	2.55803	58.0731	0.55861	4.28842	39.2402	8.9939	130.713	35.7514	59.14	1.66176	1.64193	0	8.22037	8.93753	6.0152	6.86681	70.1745	91.8663	8.25612	1.70178	0.244692	6.59169	75.9014	5.97554	11.8315	22.3013	35.2793	38.5671	8.68878	3.12669	0.846957	6.74979	42.6487	14.6207	8.5329	9.20922	4.65532	1.9243	6.11991	2.94456	3.51629	5.39747	1.58447	3.26023	6.52873	4.16545	0.793602	5.03774	10.7328	12.5389	6.44991	16.4838	9.28843	6.5704	7.20466	9.60926	4.42798	12.9356	9.87156	3.28878	2.54329	3.03281	2.8656	2.91588	5.39743	2.15458	6.68104	2.55374	13.4584	4.12994	5.40531	0.61292	0.69558	0.475214	0.087941	1.30828	0.07131	0	18.5683	0	0	0	7.52142	0	0	0.407665	0.697346	0.184832	0	0	15.6212	0.928836	1.64543	0	0.923145	0.880868	14.72	1.26637	0	1.25037	0	0	0.079677	0	0	7.75884	2.77383	0.760572	1.6924	0.20638	0	3.58972	0.829188	8.23379	5.94892	5.79772	11.9162	16.7957	9.45303	0.482318	0	1.53336	5.2958	4.84078	0	4.50909	0.062345	32.5293	50.5113	49.3224	3.37501	28.8124	46.5687	39.1682	19.0463	16.8671	0.662057	24.6763	0.725713	13.978	5.69172	19.2517	28.6849	71.8047	18.2385
CERK	5	0	0	1.33628	0.790225	0.018082	5.85331	1.97221	7.87596	0.439937	5.56989	0.122983	1.44877	5.28547	1.53325	2.6932	0.41346	0	3.79545	8.11476	15.2096	1.32308	5.82454	3.2475	6.40442	5.84989	6.21034	5.27186	1.571	15.757	16.3564	6.43557	4.37164	8.92542	2.27221	3.58284	4.74694	6.0664	5.88253	0.195754	5.5169	6.03908	3.31161	8.172	1.60827	6.523	1.02171	2.51538	2.8801	0.728069	3.06804	3.46251	1.68533	0.708571	3.75118	5.27306	0.099815	0.507538	0.67077	0.191796	1.04496	0.121941	0.287749	0.158125	0.581847	0.25413	0.490592	0.281293	0.126961	0.671569	1.55854	0	2.20363	0	2.44184	1.34832	0.090353	0.328989	0.183391	0.308078	0.224508	4.83901	4.9401	0.235436	0	1.30741	6.23361	0	1.80052	37.1323	5.98502	3.33431	4.69089	18.4138	7.77516	18.2973	4.64982	3.33368	11.8699	12.2279	31.6697	3.96405	0.414072	34.0364	13.8408	0.052993	1.68988	6.64695	16.5925	0.390549	0.021491	4.62849	4.82281	4.93928	3.55427	7.98943	7.34523	10.0174	2.53607	4.39525	0.003306	6.20303	4.12705	4.90226	1.96846	1.32923	6.61182	5.08414	2.98523	6.26171	10.1142	9.97569	6.8276	5.83026	3.72441	0.485926	9.49439	4.56511	4.3755	8.09362	2.54206	0.070685	2.12688	5.49006	2.46418	0.178979	7.8466	3.70421	3.21161	4.25286	6.51412	8.30356
CERKL	1	5.65023	16.7544	34.3204	1.91837	5.76702	2.64087	11.5419	2.69077	11.2081	5.00557	27.1521	3.392	2.46121	17.6156	1.37835	8.1382	3.29868	12.1027	12.1595	14.2537	23.8078	22.0534	3.86533	1.79644	24.1765	10.7387	21.3404	30.8661	5.94486	8.22168	23.1559	4.43151	12.1949	3.56042	11.8127	12.2348	12.2255	0.16973	36.2161	29.4854	27.9925	3.47176	12.5105	13.6771	6.90599	9.1633	1.5183	8.09461	15.3072	33.3073	4.41752	26.2296	5.33154	13.3751	21.6197	2.5073	12.7176	0.710233	7.40229	6.90986	3.50789	5.19015	4.79063	7.61985	8.77634	2.27955	10.8673	6.44006	8.1376	12.4327	6.31301	9.22836	1.11845	5.09746	9.57592	7.8157	9.43229	2.99266	5.59146	3.83238	0	0	0.160814	0	0	0	0	0	0	0	0	1.98621	0	0.069327	0.110544	0	0.288764	0.699268	0.025654	0	0	0.165254	0.113956	0	0	0	0.107752	0.278683	0.242114	0	0	0	0	0.118008	0	0	0	0	0.036485	0	0	0.025775	0	0	0	0	0	0.052333	0.076753	0.125222	0	0.029576	0	0	0	0	0.457194	0.187799	0.037994	0	0	0	0	0	0.293157	0	0	0	0.038477	0	0.107259
CERS1	3	0	0.169137	0.820326	1.62632	0	9.01078	21.351	4.02972	0.642305	0	0.147726	4.59482	36.8431	6.49086	4.47915	0.956377	0.931914	0	8.85776	18.0948	10.6457	20.8795	27.2348	15.3669	13.0131	6.00981	16.1496	0	2.22617	30.2411	11.319	5.56633	1.31488	11.6148	3.69552	4.31775	0.41724	1.81138	0.34201	11.0212	20.9221	14.375	2.68157	1.44298	5.28846	1.89794	5.77213	5.75033	1.20979	2.07627	4.13459	1.22909	0.519889	3.02841	41.0563	13.9901	4.21947	5.68968	5.51971	5.49997	4.95999	6.11785	1.78003	2.33937	4.64089	4.95053	5.02533	1.23849	9.17625	4.23941	0.214166	2.64041	4.27271	3.56276	5.72379	1.12489	2.61471	0.353096	0	0.334601	97.5929	102.534	0.082196	1.36545	0	3.66819	3.89168	0	0	0	0	0	0.803865	1.70655	1.86692	3.59215	57.8041	7.48757	11.6457	16.0315	3.71568	0.508174	18.7287	0	0	0	0.162365	1.9582	0.227605	0	0	0.856222	1.36993	0.181261	3.08549	1.34575	0.484917	1.91783	2.93236	0	8.30428	3.00613	4.03812	2.35193	0	13.346	1.62737	1.52744	0.531613	2.31193	0	1.28071	5.49474	0	9.89227	0.326996	0	0.205825	0	19.8188	0	0	0.054503	0.066199	0	1.87126	0.767285	12.488	0.234924	0	0.12126
CERS2	2	104.889	14.7168	54.1255	3.69661	12.0516	9.98336	59.458	11.7293	8.79193	3.73818	23.8752	14.8459	16.5388	30.2634	1.90031	4.35466	2.39024	8.53032	51.5211	14.4543	49.3291	90.6071	23.9962	81.6998	80.79	16.5074	32.8974	30.594	16.5269	18.9535	20.9946	50.2535	85.6805	47.3164	42.7317	18.0318	15.6617	6.29403	45.6097	50.4111	14.0366	12.2809	20.3201	7.97978	7.34496	8.88479	9.22895	13.854	9.13473	19.3079	32.3753	17.4607	6.16144	20.8275	21.3603	25.3192	48.9618	16.6695	24.7614	21.6352	32.9303	29.2405	63.292	43.1497	23.3382	24.6749	40.8999	56.5336	38.9962	27.526	82.9382	16.5903	61.6046	10.6467	37.2393	41.8674	39.1582	69.1908	125.981	122.269	17.9727	10.2762	38.7035	9.80229	19.4198	18.5886	1.47565	8.03895	47.3397	20.9803	96.6896	45.4637	48.6763	74.116	34.6592	17.667	9.91213	4.05538	36.0903	25.3664	18.5634	50.3038	27.1973	0	3.65857	1.91136	4.85234	7.07742	0.559166	22.252	27.55	19.7077	15.3903	7.12745	22.7871	21.1005	19.2122	16.3423	33.2004	45.5206	31.1418	27.2052	22.3331	6.93822	11.8688	14.8332	29.7326	26.8063	23.5902	14.3862	11.2612	35.3512	19.3801	41.142	18.2784	11.4198	15.9526	39.2141	14.0788	4.2411	32.556	9.38418	13.1642	11.0587	14.3059	9.91436	8.46386	13.533	17.7183	9.25659	5.22594
CERS3	1	0	7.47188	0.768326	0	0	3.09132	12.0932	0.525761	0.30501	2.31703	1.97648	0.545312	0.570259	0	0.130625	0	0	3.42801	1.91699	6.85364	3.25913	4.49826	7.53039	2.74618	7.78667	9.67952	2.91131	8.78072	2.81558	3.7073	1.78326	0.17412	7.40198	3.20185	0.430225	1.2494	7.2375	0.4912	8.79834	4.31107	11.5251	3.80796	2.88942	1.47065	5.39885	0.865365	3.29943	1.90862	1.41837	2.51737	0.206429	3.99195	0.624882	3.56595	1.33383	0.95841	0.662139	0.128353	0.942078	1.23527	1.21276	0.624603	1.79122	1.44831	1.78388	1.37264	0.8779	1.39692	1.10757	0.890669	0.101374	0.432618	2.02035	1.45843	2.66769	0.87042	1.13507	0.655946	0.365847	1.50024	0	0	0.038649	0	0	0	0	0	0	0	0	0	0	0	0	0.28125	0.207383	0	0	0	0.503992	0	0.04105	0	0.133746	0	0	0	0	0	0	0	0	0	0	0	0	0	0	0	0	0	0.047555	0	0	0	0	0	0	0	0.267014	0	0	0	0	0	0	0	0	0	0.027087	0	0	0	0	0	0.038127	0	0	0	0
CERS4	3	0.780819	0.733177	13.3401	0.587128	0.958969	20.9065	0.797854	12.0258	15.2869	2.38461	0.159679	10.5624	2.9332	17.9054	9.10969	1.03533	0	11.4957	24.3098	1.36144	3.50669	16.453	15.9132	29.8215	14.099	2.99293	4.46839	1.30915	20.9716	12.563	3.72411	1.07499	1.85712	1.88853	0.190825	5.19192	0	1.67968	14.4409	9.31072	7.52044	7.4522	0	0.573384	0	1.36523	0.936133	6.4015	0.186479	0.268983	4.16766	0.073765	0	1.03003	0.535734	18.3242	7.41172	4.10447	5.27368	5.36159	5.18736	7.26191	3.48998	11.7311	2.01005	4.789	5.23768	2.44314	3.40979	1.70604	0	2.23012	8.32509	2.75902	2.56644	2.07725	5.88376	0.152967	0.135622	0.131778	0.109635	158.434	0.178117	1.98322	0.581026	0	0	0	0	0	8.31675	8.10569	34.8409	18.9646	66.8547	14.2714	50.8722	59.0635	42.1619	26.1104	1.72264	6.61088	79.2934	41.6873	0.923558	0.389504	0	0.90526	0.689335	1.13679	12.414	0	0.197847	2.16115	19.515	13.5353	12.2074	7.81761	5.937	1.93702	9.15357	6.64292	19.7352	22.7739	28.7183	68.6855	4.54645	4.2692	16.8449	10.7055	1.2506	5.70998	0.864836	36.7106	20.6991	26.2987	7.21442	1.20431	2.24843	19.1956	2.31959	0.372449	13.4035	0.861148	8.52249	41.2221	37.1846	22.2582	2.70115	26.205	54.0113
CERS5	4	0	0	1.30939	0.404425	0.697946	2.09176	8.12058	6.88901	0.374393	0.781009	0	0.837906	0.21808	0.360662	2.91202	0.136353	0	0	3.31573	0.356891	0.328225	0.380688	0.937591	9.42696	1.77838	0.739412	0.044351	0	2.6043	0.134385	1.47457	0.597579	10.8596	3.07046	0.124591	0	0.818843	0.184692	5.6672	1.89996	0	1.77236	1.90643	0.273857	0	0.835633	1.23854	11.242	1.30738	2.15705	5.3132	2.25331	0.560595	2.4031	4.22041	8.42409	5.72792	9.67764	4.75973	5.66491	6.00349	3.88081	4.82794	7.14263	6.47462	3.56089	6.30266	4.97693	5.24648	3.02758	2.13554	3.60021	11.567	8.30417	11.6021	5.43414	3.86164	1.00426	0.694504	0.998621	0.07209	0.131072	0	0	0	0	0	7.16526	4.78423	0	6.78096	6.1169	0	1.78218	6.50227	0	0	1.52279	5.83609	4.99148	1.13696	1.09693	10.2435	5.56608	5.93817	7.53291	0.357997	1.51309	0.209352	9.70659	9.90139	10.6667	2.86423	4.126	5.14444	6.44934	3.96894	1.90488	10.4375	8.83478	9.05535	4.38429	8.50393	3.68337	8.14344	1.87462	4.40161	5.17552	5.04292	6.2341	5.68305	1.97101	3.47986	3.86601	2.61948	0.836682	16.3907	10.116	12.2446	10.0502	0.180783	0.097431	8.86892	0.314198	10.3613	2.60921	3.1715	1.18161	20.6114	11.8086	0.976388
CERS6	1	0.378078	1.81135	5.4053	0	2.54293	1.58144	3.48102	2.73609	1.19219	0.428475	6.27882	1.06543	1.45108	10.3988	0.144787	0	5.64662	5.02631	3.78878	3.15364	12.0837	3.07383	2.85288	3.33093	9.38911	4.93604	13.5049	7.41738	2.10129	1.6255	2.5828	4.06947	5.33511	1.54015	9.06163	3.9282	5.02712	0.205515	3.87281	6.88799	2.73822	2.44102	4.927	7.13773	8.78576	3.66294	3.22823	4.24325	4.94816	9.35044	2.22787	8.87142	2.13926	6.26247	1.9459	0.296421	1.98892	0.429592	1.55515	1.04521	1.7326	0.777318	1.1893	2.73678	1.7892	0.880078	3.57791	3.1447	2.39286	6.31215	1.13102	5.98295	2.02687	2.82221	2.78378	2.24291	1.55125	1.21654	1.98418	2.07476	0.026621	0	0.279587	0	0	0	0	0	0	0	0.070799	0.304837	2.73252	0.44348	0.110667	0	0.344345	0	0.889662	0.059769	0	6.34759	0.273789	0.157922	0.074317	0.284333	3.48459	1.17975	0.14847	0	1.92377	0.34459	0.143534	0.567072	0.085415	1.1085	0.797011	0.598408	1.17573	0.401148	0.351993	0.816563	0.291231	0.343866	0.537553	0.145193	1.00907	0.398232	0.337325	0.663233	1.47776	0.529103	1.55611	0	0.077272	0.170344	0	0.053744	0.076452	0	0.406316	0.124659	0.741975	0.810363	0.318031	0.018107	0.021204	0.434577	0.00776	0.048983	0.043084
CES2	3	0	1.6712	0.51305	20.9995	0	0.103132	1.21741	0.209616	4.9042	1.03124	0.141272	0.286547	0.068461	2.20764	0.035926	1.13223	0.298144	0	0	1.18309	0	2.29925	0	0.097017	0.236159	0.05685	0	0	0.008702	0.187598	0.250034	0.071848	0.67529	0.129226	0.109852	0.113666	0.132453	0.737907	0.135495	0.208823	1.82849	0.879921	0.568312	0.162547	0	0.679725	0.412956	0.213334	0.167087	0.420053	0.872936	0.589632	0.250295	0.205154	1.40042	1.49316	1.33255	4.37195	1.31633	0.674509	0.509429	1.48932	0.856081	0.895012	1.29911	0.899002	0.620438	1.71279	0.641537	0.469467	0	1.62812	0.404388	2.61139	1.05046	0.876191	0.747748	0.971744	1.00649	1.03447	0	1.42113	0.46462	0.878956	8.53449	0	0	0	20.5432	22.9798	0.252777	2.01075	8.22082	0.249983	1.35668	2.53593	8.20133	14.2748	2.97781	4.33457	3.04615	0.596051	0.945868	0	5.32163	8.71529	2.16039	4.67484	4.80835	24.9058	1.77352	4.40042	0.807809	13.4652	38.8648	13.4701	19.0163	13.1984	9.29638	29.1099	13.0066	9.94051	14.4432	17.7915	22.5825	16.0363	5.81709	3.61522	0.439851	2.18471	4.48827	3.404	7.6626	3.86563	4.42337	2.05938	0.078223	2.61975	4.78452	7.0735	12.9778	0.262577	2.3459	2.60791	2.24552	2.84987	6.09883	6.16731	2.75802	14.4487	10.9334
CES3	3	16.4564	0	0.159226	0	4.64935	0.319323	0	4.4826	0	0	0.087356	1.12689	0.236692	1.94254	0.138178	0	0	0	0.00956	0.440304	1.74155	0.039101	1.20607	1.61752	0	0.035747	0	0	0.760344	0.014553	0	0	0.049614	0.010671	0.068224	2.27557	0.081975	0	0.045166	1.09628	0	0	0.44845	0.045381	1.03141	0.146714	0	0.099348	0.025763	0.049382	5.0751	0	0.231775	0.101648	0	0	0.144076	0	0.021936	0	0.028934	0.091245	0.028188	0.072152	0	0.017979	0.166873	0.051763	0.174625	0.17429	0.125787	0	0	0	0.101961	0.097294	0.044046	0	0	0	0.178095	0	0.048025	0	0	0	0	0	0.280818	0	1.43177	0	0	0	0	0	0.12916	0	0	0	0	0.238434	0	0	18.6102	5.06758	4.31109	1.75412	0.054409	0	3.80049	5.22946	4.86028	4.52659	5.37924	0.23253	0.142072	2.65017	3.01415	0.094563	25.6383	23.0919	6.4681	11.4885	8.37289	1.0283	1.25864	1.58475	0.985608	4.48391	1.66395	0.529181	7.07532	0.423025	0.058061	0.038119	0	0.056077	1.95908	0.37022	0.976918	0	0.14176	0.03858	0.262476	0.870452	0.047362	4.80174	0.207038	0.054596	0.056092
CES4A	3	0	15.998	53.6042	0	0	0.773533	0.362904	1.70002	0	0	0.145603	1.69794	0	0	0	0.942379	0	0	4.67216	0.742765	0	0.727653	1.46353	7.84159	2.21977	0.302209	0	0	2.94968	0.049207	0	0	0.688444	0	0	0	0	1.78499	0	4.75902	0	0	1.50971	0.224636	0.868334	1.24744	0.568837	9.19823	0.596359	0.327477	0	1.74994	0.768756	0.426294	0	1.55625	0.856327	1.60185	0.725512	2.34838	2.0859	0.693363	1.11276	1.51641	1.78893	1.07795	1.38767	0.522944	0.81489	0.19431	0	0.406596	0	0.18013	1.51604	1.34516	1.28796	0.02319	0.049348	0.269722	0	0	0.161967	0	0	0	0	0	0	0	0	0.115921	0	0	0	0	0	0	0	0	0	0	0	0	0	0	0	0	0	0	0	0	1.07974	0	0.320002	0	0	0.151128	0.555372	0	0.971788	1.55869	0.69623	0.257467	0	0	0	0.237579	0.174548	1.04378	0	0	0	10.6119	6.12797	2.57704	6.23502	0.040551	0	3.73304	1.70908	0.202976	6.11165	0.065213	2.85602	17.0697	7.81783	8.16596	0.407469	0	6.14387
CETN2	1	5.77569	14.6623	0.554437	29.3196	19.6218	20.187	45.7209	48.1434	20.2912	22.3093	150.445	26.0971	7.85631	14.4058	9.14378	11.4215	2.50846	97.4862	54.0296	71.3355	107.089	61.9572	35.1413	38.9175	72.7576	65.7211	90.2531	71.4075	18.7099	20.4278	37.5173	103.22	105.854	18.0949	63.9544	178.119	50.6681	269.103	67.3994	72.4127	56.3624	53.1428	42.9514	45.3486	52.9926	28.4946	34.5688	37.1209	46.2131	62.0086	67.7094	52.9554	19.5744	44.4892	33.704	21.1876	90.5379	31.6926	127.968	51.5851	65.3525	36.0836	42.1764	133.594	87.639	63.4387	92.3388	131.52	63.5511	44.6757	75.2972	51.2998	34.0198	82.6886	52.9945	108.577	72.8814	21.9803	9.23377	9.26458	11.1099	6.05536	10.7465	14.298	1.08915	32.2273	3.87368	0	0	23.2191	45.8006	9.23897	24.2684	11.256	74.8279	33.7688	1.83784	2.13489	7.79105	25.426	5.24285	93.1876	41.374	1.20143	29.0996	5.72923	11.5014	6.68034	9.27568	23.1772	8.79701	31.8256	35.1828	11.538	13.2785	40.5309	11.8623	10.5795	27.7292	0.164738	16.3924	11.9519	9.71008	9.37633	5.42164	7.2782	23.4057	12.9938	11.4068	24.1576	7.14114	3.95955	41.4354	52.3611	21.5082	9.39224	30.4166	12.6065	3.82282	18.162	41.1253	9.78677	25.6291	24.2515	6.93341	5.29828	2.43562	15.8246	19.4025	2.598	10.1567
CETN3	2	0	0	33.799	0	0	2.94428	4.05778	0.970179	14.0398	3.35722	59.9307	6.0533	1.32364	10.82	1.50036	5.78261	2.96474	20.1675	5.70403	2.6007	21.0934	13.9201	5.20481	3.28892	16.3296	10.1048	14.2521	0	3.7483	5.33182	12.0964	19.2868	4.90001	5.43513	38.6054	4.70735	7.31721	47.8724	12.7045	11.9667	2.53164	8.47749	27.7079	21.1865	13.8792	14.7673	20.3592	9.49646	18.4741	28.037	18.7751	15.5242	4.25476	8.88136	6.00246	5.1258	22.2867	0.8479	11.5388	9.27425	4.22278	5.9124	5.02112	14.1658	22.4931	1.97421	11.2348	16.5702	6.80755	23.3592	30.9938	46.4375	25.8341	30.7768	12.9194	7.16842	28.3374	30.697	62.8584	53.7171	0.318031	0	0	2.84226	0	0.578217	0	0	0	0	2.5149	0.630383	0	0.31615	0.13411	0	0	0	0	0.914177	0	11.2406	1.46632	0.945153	0	6.20809	5.62106	2.7851	3.93129	1.59336	3.9199	4.8656	6.37631	3.58973	1.22855	2.3894	4.77235	0.351228	2.31412	0	4.42701	3.33853	1.68433	0.41012	0	1.26826	2.3417	3.79598	3.15888	2.64794	5.32434	1.40766	5.06233	1.55908	0.463243	0.3987	0.085788	0.688737	0.045595	0.812681	2.29355	0	6.78889	5.24838	0.919913	1.264	0.892812	0.269844	0.974913	1.83074	0.745291
CFAP126	3	0	0	0	0	0	0	0	0	0	0	0.428564	0	0	0	0	0	0	0	0	0	0	0	0	0	0	0	0.17614	0	0	0.933587	3.1261	0	0	0	0	0	0	0	2.92017	0.16103	0	0	0	0	0	0	0	0	0	0	0.134512	0	0	0	0	0	0	0	0.134979	0	0.07302	0	0	0	0	0	0	0	0	0	0	0	0	0	0	0	0	0.358993	0.076389	0	137.718	0	0	0	0	0	0	0	0	0	0	0	0	0	0	0	0	0	0	0	0	0	0	0	0	0	0	0	0	0	0	0	0	0	0	0	0	0	0	0	0	0	0	0	0	0	0	0	0	0	0	0	0	0	0	0	0	0	0	0	0	0.21638	0	0	0	0	0	0	0	0	0
CFAP20	5	98.7028	0.273523	43.4854	1.74647	21.4643	80.6957	20.1669	43.8815	29.7423	26.7768	87.6773	53.2073	71.5022	40.2877	94.194	9.20774	11.1214	56.7961	61.6126	115.519	41.8445	102.328	27.4299	71.6951	59.2997	74.413	16.9423	58.4843	59.5623	20.8134	34.1991	44.9438	61.9236	46.7618	11.3492	84.5467	35.4734	1.24052	5.48588	53.5098	62.5393	35.4639	17.8897	27.7801	4.26057	29.0929	3.21478	31.7057	29.1282	22.4858	1.34972	27.8586	7.98305	19.2674	27.098	14.5153	5.87974	5.20429	8.13202	42.1964	11.5144	11.053	14.619	9.99502	56.3575	17.4282	14.3775	16.8173	16.5258	19.3367	3.43228	8.26596	1.37122	21.8621	54.8943	13.8945	6.66171	12.5153	12.3873	10.0465	41.6519	75.404	15.5306	2.90604	22.6414	0	0	0	54.7464	84.9112	118.183	55.1897	112.983	69.0102	37.6202	136.443	34.3575	39.5415	85.5769	39.0599	20.3469	173.106	116.907	51.2646	103.603	2.88673	31.6694	28.8867	0.572493	96.4907	46.5309	15.7722	95.4238	115.364	53.481	83.6805	62.7611	10.9562	13.9401	2.50459	89.2064	79.4676	56.1141	45.7459	42.5952	33.6967	67.5924	19.5908	36.5757	30.2745	72.7923	150.972	118.083	54.5007	205.734	24.1613	97.8583	41.456	6.99895	51.0143	102.992	45.5833	30.6563	12.5554	5.54591	68.7255	59.2538	114.603	57.2568	41.3408	18.466
CFAP221	3	61.4578	0	10.3412	0.477457	0	0	0	0.553923	0.566736	0	0	1.0134	0	1.03669	0	1.6861	0.555329	0	0.95088	0	0.813889	0	0.326867	0.681713	0.661393	0.040387	1.3381	0	2.50733	0.395496	0.872095	0	1.06461	0.91337	5.77578	0	0.122745	2.57621	0	0.306451	2.59875	0	1.34966	1.4501	10.8676	0.778139	0.254796	1.20973	1.23866	1.18978	1.72918	2.31689	2.32911	0.839169	0.435621	0.840204	2.41608	1.43373	1.43865	1.96562	2.00499	0.619467	2.792	2.26076	1.56301	1.30103	1.21913	0.7598	1.9447	1.88778	4.25806	5.60997	2.25962	4.68193	2.46212	3.80037	1.52574	0.808706	0.529483	1.56754	0	0	0	0	0	0	0	0	0	0	0	0	0	0	0	0	0.195928	0	0	0	0	0	0	0	0	0.317163	0	0.247809	0.080807	0	0	0	0	0	0	0	0	0	0	0	0	0	0	0	0	0	0	0	0	0	0	0.059869	0	0	0	0	0	0	0	0	0	0	0	0	0	0	0	0	0	0	0
CFAP36	3	76.5926	2.42304	191.276	6.87725	98.5952	42.516	75.328	27.1118	69.692	50.0699	2.54024	35.2336	59.3853	0	22.196	63.4629	29.8645	37.9741	39.6521	14.7884	43.3954	26.169	24.6426	30.376	23.4305	17.8754	36.233	21.9324	28.0911	17.0495	38.04	38.2896	26.1397	7.14336	49.461	40.0467	88.6532	108.726	51.4916	33.8354	74.6316	15.956	27.9362	27.4987	27.962	16.9428	14.0226	25.1779	28.0394	40.2767	25.3074	31.7016	7.66449	18.6993	45.5073	24.6515	46.4813	0	27.7084	18.1935	22.5503	21.0207	28.0598	26.8911	34.0506	14.4674	26.7827	20.9557	16.0403	55.739	44.2737	64.4884	16.2013	18.8721	46.6839	25.4657	35.1512	23.8149	16.3939	20.8961	81.3319	9.57751	340.057	45.8063	40.2782	109.026	0	0.978262	6.92736	0	30.1766	58.6453	43.4632	12.2709	20.5176	57.151	71.132	11.8482	17.7564	17.6771	9.18398	42.9288	9.06586	0.952154	13.9895	8.52695	11.783	16.824	11.4252	23.3297	22.5748	20.8631	30.0078	19.0689	16.4389	21.9733	20.1194	24.3222	30.9255	12.4543	16.2271	9.4395	21.6164	28.8057	6.45199	2.65345	8.17372	27.6743	19.5262	29.563	16.739	13.7164	26.9355	12.8845	2.58858	18.8585	17.9579	6.22244	2.15486	2.53209	11.9554	5.82705	32.014	28.8061	6.17875	23.9091	15.1611	6.98174	3.2416	15.8109	1.81806
CFAP44	5	0	0	0.046773	0	0	0	0	0.083372	0.182869	0.188042	0.078172	0.301129	0	0	0.119059	0	0	0	0.067617	0	0	0.333084	0.170704	0.141231	0.043223	0	0	0	0	0.290911	0.416364	1.15797	0.178414	0	0	0	0	0.858686	0.00817	0.176909	0	0.214072	0.264817	0	1.67427	0.018919	0.101397	0.027394	0.062015	0.029629	0.008509	0.084707	0	0.376481	0	0	0	0.047207	0.024227	0	0.014629	0.013467	0.066658	0	0	0	0.013119	0	0.059136	0.034539	0	0.058038	0	0.03289	0.039488	0	0.017302	0.119743	0.07353	0.173361	2.94923	5.71917	0	0	0	0	0	0	1.07266	0.837747	0.372968	0.29059	0.415063	2.03266	0.014572	0.514742	1.5463	1.29738	0	0.538621	0	2.73974	0.39034	0	0.735069	0.406845	1.18116	0.404447	0.016367	0	0.304733	2.25319	1.37073	1.05722	0.591273	0.096472	0.482925	1.14135	0.934329	2.41625	2.15935	1.50992	0.313818	0.362625	0.385714	1.67392	0.059034	0.992905	1.45192	2.70721	0.582164	0.640944	0.228028	0.286178	0	0.089666	0	0	0.23169	0	0.585964	0	0.206617	0	0.011008	0.608439	0	0	0	0	0.056847
CFAP45	3	0.791186	0	0.300435	0	0	0	0	0	0	0	0	1.25889	0	0	0	0	0	0	0	0.275925	0	0	0	0	0	0	0	0	0	0	0	0	0	0	0.064467	0	0	0	0	0.438981	0	0.686573	0	0	0	0	0	0.042378	0	0	0	0.149423	0	0	0	0.247558	0.136591	0.594052	0	0.306155	0	0.256687	0.475008	0.135072	0.169723	0	0.125374	0	0	0.108017	0	0	0	0	0.260203	0.309695	0	0	0	0	84.2578	0	0	0	0	0	0	0	0	0	0	2.71691	0	5.50817	0.186381	0	0	0	0	0	0	0	0	0	0	0	0	0	0	0	0	0.085505	0.801915	0	0	0	0	0	0	0	0	1.17261	0	0	0	0	0	0	0	0.158777	0	0	0	0	0	0	0.059444	0	0	0	0.063534	0.075496	0.837666	0	0	8.44574	0	0	0.096588	0	0
CFAP46	1	0	0.108666	0	0.11666	0	0.92017	5.31346	0.034571	0	2.46075	0	0	0.180841	0.250629	0	0	0.136247	0	1.69538	0.32322	0.396278	1.27398	1.80762	0.11738	0.484585	4.83149	0	0	0	0.554462	0.770377	0	0.588464	0.354258	0.449059	0.935641	0.606763	0	0.642186	1.93303	0	0.933719	0	0.340162	0.1896	0.07056	0.126196	0.289664	0.231288	0.165805	0.857064	0.16559	0.028813	0.450032	0.106404	0.389252	0.236528	0	0.381944	0.516794	0.636099	0.285176	0.3632	0.385187	0.583639	0.242116	0.661922	0.333061	0.304347	0.021496	0	0.072228	0.554415	0.674543	0.751354	0.37668	0.560474	0.253207	0.247844	0.34683	0	0	0	0	0	0	0	0	0	0	0	0	0	0	0.018157	0	0	0	0	2.29033	0	0	0	0	0	0	0	0	0	0	0	0	0	0	0	0	0	0	0	0	0.417854	0.025423	0.369196	0	0.14698	0	0.45966	0	0.339317	0.061535	0.363047	0	0	0	0	0.013967	1.55563	0.008818	0.250912	0	0	0	0.655217	0	0.01372	0.029727	0	0	0	0	0
CFAP53	1	0	0	0.294954	0.584211	9.54173	0	1.58779	6.9111	1.38292	8.89725	15.255	1.85483	19.764	1.27249	3.62541	6.18131	6.10779	4.28935	9.36841	2.16743	1.49536	17.9638	5.87099	15.9935	7.28424	7.47782	0.182709	22.1447	7.59628	0.377152	10.3748	11.4533	32.6213	16.7956	18.29	44.1725	15.567	32.3147	1.79575	7.7013	23.1958	2.02221	5.77933	2.4458	18.9977	5.54833	9.62635	11.8253	7.8879	11.4219	6.09372	6.31327	2.09491	6.80199	0	7.5365	6.83775	4.37605	7.82252	6.98734	10.9857	3.78095	3.21354	2.85193	10.7505	1.67148	9.15103	3.81333	3.69011	9.23131	5.53598	4.0835	19.3294	9.02268	5.6169	2.61355	9.64888	4.03348	3.80554	3.76978	0	0	0.354456	0	0.578095	0	0	0	0	0	0	0	0	0	0.274498	0	1.20505	2.30476	0.769677	0	0.571405	0.822204	0	1.29628	0	0	6.79979	21.0232	2.84231	0	0	0	4.92155	0.390967	0.349883	1.61966	1.56735	0.082747	0	0	8.15946	1.23666	0.326379	1.68905	0	0	1.01554	1.38704	1.59315	1.66267	0	7.31089	11.8097	0	0	0	0	1.24267	0	0	0	0	0.058752	0	0	0.074711	0	0	0	0	0.176789
CFAP57	6	0	0	0	0	0	1.00836	0.226594	1.83272	0	15.5649	0.091734	1.06535	2.70634	0	0.730017	0.843191	0	0	0.946529	8.25494	1.6195	4.27681	3.76381	7.30866	2.96741	0.644868	0.46825	0	0.227691	3.50889	2.52456	0	2.39615	0.938212	3.16017	0.63525	2.52876	0.11449	0.062967	0.758725	2.41799	0.382807	0.235636	0.333344	0.773997	2.39378	0.256384	1.0539	0.233586	0.484526	0.513641	0.256061	0.058303	2.29155	0	0.506284	0.394314	0.239362	0.46396	0.085021	0.321361	0.143833	0.473342	0.325055	0.531376	0.424443	0.140305	0.797588	0.336058	0	0.09452	0.660154	0	0.288742	1.2923	0.290563	0.692121	0.152783	0.308931	0.173928	0	1.85287	0.036021	1.14134	0	0	0	0	0	0	0	0.035947	0	0	0.037117	0	0.271693	0.65873	0.072459	0	0.234966	0.15559	0	0	0	0.47583	0	0	0	0	0	0	0	0	0	0	0	0.046956	0	0	0	0	0	0.161016	0	0	0	0.049278	0	0.041988	0	0	0	0	0	0	0	0	0	0	0.035413	0	0	0	0	0	0	0	0	0.041002	0
CFAP58	2	2.4223	17.8514	5.93974	148.433	0.494184	0.366741	20.0118	2.58069	2.53396	0	1.58907	1.29428	11.8126	2.62282	4.04206	9.66727	34.667	32.2262	7.60081	17.5508	11.8798	11.2201	4.24618	7.14906	13.5924	0.068387	23.6592	17.0934	2.23293	9.0491	0.148506	2.18497	15.9673	2.57376	5.87256	8.35975	0.941613	3.3518	11.3445	4.52475	3.74402	1.74163	58.5687	199.385	43.4203	96.5483	12.8796	14.9268	197.583	114.358	30.3989	130.245	37.5129	52.8216	21.8754	31.7483	76.844	16.9153	86.0964	51.4616	78.8682	28.2858	120.298	124.652	88.657	85.195	82.5478	190.376	65.498	71.9025	102.924	22.0588	35.5057	30.8925	118.918	106.553	55.0614	215.187	227.823	236.942	0	0	0.091892	0	0	0	1.09254	0	0	3.63867	0	0.457746	0	0	0.142087	0	0	0	0	0	0.299049	0.70783	0	0.337278	0	0.202053	0.324802	9.6822	1.61566	0	0	0.130154	0	0.707818	0	0	0	0	0.031212	0	0.019748	0.022092	0	0	0	0.776613	0	0	0.032863	0	5.40874	0.303569	0.277363	0	0	0	0	0	0	0	0	0	0	0	0	0	0	0	0	0.208967	0
CFAP61	6	20.9448	0.169453	0	0	0	0	0	0.61289	0	0	0	2.11818	0	3.48754	1.96309	0.958134	0	0	0.196742	13.343	3.62001	4.50618	2.19647	1.27834	1.82378	0.054193	0	0	0	0.300268	1.41429	13.4451	6.15448	11.1432	3.99584	0.720865	1.95051	4.40665	0.146842	2.16175	0	2.50438	0	0.228216	0	0	0	0.19394	0.259672	0	1.28905	0.030856	0	0.346699	1.48654	3.39055	0.247152	0.814208	1.56505	1.59725	1.63263	0.55465	1.95203	1.57294	2.47942	0.800436	1.91999	3.58225	0.737655	0	0	0	0	0.091503	2.33045	1.54574	0.896153	0.327043	0.488172	0.421468	0	0	0	0	0	0	0	0	0	0	0	0	0	0	0	0	0	0	0.119044	0	0	0.509095	0	0	0	0	0	0	0.041569	0	0	0	0	0	0	0	0	0	0	0	0	0	0	0	0	0	0	0	0	0	0.576936	0	0	0	0	0	0	0	0	0	0	0	0	0	0	0	0.431367	0	0	0	0
CFAP70	3	0	0	0.270276	0	0	0	0	0.079175	0	0	0	0	0	0	0	0	0	0	0.048719	0	0	0.398225	1.2293	0.034088	0	0.8496	0	0.257226	0.046038	0.049416	0.094099	0	0.90588	0.027221	0	0	0	0	0.1905	0.269035	0	0	0	0.193651	4.81938	0.107274	0	0.175741	0.043956	0.294692	0.338414	0.13791	0.197574	0.69143	1.47526	0	0.244353	0.135407	0.323359	0.068586	0.159967	0.038761	0.167689	0.153297	0.269516	0.040064	0.226774	0.175907	0.353336	0	0	0	1.7049	0.419054	0.258975	0.164807	0.149627	0.479769	0.572691	0.952628	0	0	0	0	5.28985	0	0	0	0	0	0	0.174011	1.59514	0.158059	0.084075	4.45241	0	0	0.116856	2.67852	1.32892	0	0	0	0.141141	0	1.11576	0.926577	0.046411	0	0.405597	0	0.045369	0	1.21378	0.553613	0.181106	0.075813	0.027671	0	0.263086	0.078442	0.050183	0	0	0	0	0.238792	0.058309	0.380566	0	0	0	0	0	0	0	0.020408	0	0.387078	0	0	0.027057	0	0	0	0	0.022229	0	0	0
CFAP74	6	0	0	0	0	0	0	0.492081	0	0	0.18205	0	0.19353	10.3752	0	0.646119	0	0	0	0	0	0	0	0	0.661627	0.250603	0	0	0	0	0.115932	0	0.205091	0.222318	1.2811	0.038771	0	0	0.087147	0	0	0.022941	0	0.383773	0.104895	1.1766	0.145146	0.390598	1.79138	0.148681	0.085342	0.637125	0.442073	0	0.523051	0.825386	2.1883	1.47145	1.5482	1.15122	1.88241	0.430541	3.09688	1.15867	1.07105	1.06033	0.767392	1.6233	0.265734	1.31019	1.39781	0.215732	0.7544	0.286478	0.283685	0.787074	1.37528	0.803067	0.109991	0.183893	0.09137	0	0.50255	0	0	0	0	0	0	0	0	0	0	1.60534	0.105903	0	0.398236	0	0.715888	0.195449	1.87653	1.43094	0	0	0.603681	0	0	0	0.048247	0	0	0	0	0	0	0	0	0	0	0	0	0.035346	0.05262	0.067385	0	0	0	0	0.080055	0.488233	0.095612	0	0.014989	0	0	0	0	0	0	0.009726	0	0	0	0	0	0	0	0	0	0	0	0
CFAP97	1	1.86658	1.16751	0.807091	0.604574	0	2.16328	5.95835	2.66719	13.5303	3.5432	2.41125	0.09072	0.694917	3.47235	0.323984	1.86133	2.93366	0.856717	1.37131	0.09313	2.68331	0.862206	0.335953	0.392974	2.43888	7.58976	5.10737	1.21766	0.541662	0.313638	2.31097	8.20955	1.33207	0.164476	2.26437	3.11501	0.156796	3.36441	7.05112	2.48019	1.88034	10.2889	2.42379	3.10258	5.30634	1.81487	1.52113	3.72784	2.62452	3.13137	2.75245	2.27024	1.10822	2.71554	0.320084	0.146172	0.738444	1.09269	0.719327	0.306963	0.695269	0.620818	0.536054	0.716881	1.08796	0.273543	1.26528	0.739767	0.578679	0.51219	8.20341	2.47505	1.66289	5.18739	1.47776	1.12627	0.773978	2.12021	1.56517	2.2273	0	0	0.091442	0	0	0.530049	0	0	0	0	0.201343	0.734331	0.595969	0.042764	0.439618	0.443542	0	0.76248	0.590571	0.592833	0.597202	0.325618	0.032359	0	0.387996	0.850195	10.1505	1.56517	0.124907	3.42721	0.004404	0.45996	0.28089	0.477447	0.423641	0.410266	0.677294	1.50739	0.247452	0.040992	0.37295	0.692524	1.88019	3.47012	1.21113	1.12261	1.63443	1.0961	0.625277	0.965285	0.420066	0.183787	2.05953	0.026775	0.219988	0.123398	2.60498	0.930081	0.347397	0.116384	0.007456	0.211103	0.871293	0.077631	0.006225	0.721578	0.962471	0.116647	0.59587	0.250493	0.90366
CFD	6	0	52.7546	1.01414	2.9855	88.1839	83.2259	25.0074	267.167	41.999	155.053	0.797118	104.223	79.0313	539.806	11.8769	15.7174	5.75305	1.22273	7.86958	17.1406	3.41043	2.86429	1.21472	72.2596	5.05773	0.113649	25.1117	56.206	219.497	1.75775	16.896	9.27749	14.7519	65.0277	3.92634	3.05968	337.033	21.6139	11.9707	45.2514	7.47189	155.105	15.4649	4.55054	38.8481	5.96945	9.37906	17.2261	2.59922	11.5243	31.2644	17.7239	2.31376	21.2831	59.0449	60.343	20.202	30.573	19.0389	41.023	8.70812	48.9564	11.0112	13.9741	20.8307	23.7142	14.575	13.1569	14.398	11.0669	1.56164	16.6683	6.24192	22.3963	18.9546	5.64151	77.487	0.172895	1.19567	0.670253	0	0	0	3.29106	0	0	0	1.12873	0	0	0.510317	0.219264	0	0	0.940376	0	1.67649	3.91533	2.48394	1.24229	2.8895	1.88367	0	0	1.07615	0	0	0	5.6538	0	0	0	0	0.335188	0.111382	0	0.665917	0.170739	0	27.2682	0.586414	0.583612	0	2.38882	0.088802	1.53788	0	6.70507	0.049395	0.804833	2.16997	13.1551	0.276814	0	0	0.121032	0.401632	0	0	0	5.37192	0.015973	0	3.9225	0	0.127684	0	0.339746	0	0	0
CFDP1	5	0	33.7495	14.8112	17.6615	21.7085	11.4045	33.5898	33.8275	21.7744	0.902822	0.710901	27.824	27.3083	13.5845	12.2282	4.65519	14.3124	58.5252	73.8596	87.88	55.1672	51.6968	19.3912	21.93	58.7445	99.3147	30.7533	23.6582	49.8559	12.5328	31.5808	53.1281	24.7115	7.60041	60.5848	95.1996	41.6895	48.9135	38.3728	62.2401	12.1961	34.8454	10.6051	6.47733	17.2344	11.358	10.678	27.2119	14.1004	22.9879	8.03233	14.1877	4.55097	17.7994	27.4035	19.4485	22.1524	5.26194	21.9222	9.63884	19.1109	10.1614	21.1184	22.7157	18.116	12.2066	32.9332	30.1944	15.718	10.9663	27.0691	8.35589	5.54602	24.255	22.794	21.278	19.7191	34.9391	45.6193	43.1168	7.23901	12.2995	178.814	29.3728	29.9495	3.95048	0	0	30.8516	5.36802	24.3619	33.7302	14.4473	32.9314	59.1565	29.3605	9.24514	33.0305	26.8956	42.5614	49.7132	13.3403	36.4044	0	5.09965	22.1837	58.731	9.95017	10.8466	94.1578	72.4862	108.096	79.0777	71.8496	71.2261	122.555	26.8049	111.891	121.472	50.801	88.3737	63.301	98.5252	82.7535	45.2797	19.3117	31.1733	62.9326	73.4125	81.7406	109.046	50.6266	126.268	48.1803	38.7698	15.4344	22.3914	30.2173	14.9093	14.604	30.2654	56.0555	67.6113	72.9389	31.965	55.5814	10.823	39.4728	19.9233	28.8764	24.008
CFH	4	0	0.182377	0	0	0	0	0	0.176837	0	0.363237	0.476719	1.66844	0.053587	0	0	0	0	0	0	0	0	0	0	0	0	0.066175	0.012443	0	0	0	0	0	0	0.024289	0.063287	0	0	0	0	0	0	0	0	0.081527	0.390757	0	0	0	0	0	0	0	0.05886	0	0	0	0	0.241676	0.123731	0	0.021965	0.03457	0	0	0.034345	0	0	0	0.059518	0	0	0	1.33102	0	0	0	0	0	0	0	0.218186	0	0	0	8.25027	0	0	0	0	0	0	20.8122	0.866673	0.234794	1.04941	1.93637	4.7828	0	0.495649	1.24543	1.89787	19.9088	0.753208	1.06886	0	0	1.60739	2.51775	0	5.8098	0.904088	0.617744	0	0.955525	3.11809	7.86015	2.79788	0.66886	0.476839	0.035765	0.037951	1.00368	0.62484	0.0581	0	0	2.48439	0.85784	0.051966	1.08692	0.251097	0.119825	0.561653	1.40706	4.63808	2.97437	0.726405	2.687	0.200155	0.086304	10.7295	9.75531	12.433	4.82561	0.538833	6.65317	1.46809	10.9272	3.22193	0.696884	4.01595
CFHR1	3	0	0	0.441223	0	0	0	0	0.123306	0	0.443759	0	0.456199	0	0	0	0	0	0	0	0	0	0	0	0	0	0	0.136595	0	0	0.08053	0	0	0	0	0	0	0	0	0	0	0	0	0	0	0	0	0	0	0	0	0	0	0	0.137857	0	0	0	0	0	0	0	0	0	0	0	0	0	0	0	0	0	0	0.68185	0	0	0	0	0	0	0	0	2.41886	0	0	0	0	0	0	0	0	0	2.85809	0	0.172196	14.4723	0	1.27187	0	1.06116	2.05087	0	0	5.00232	21.1623	0	2.29673	1.20206	29.5007	0.142385	4.20852	1.09646	5.77147	0	0.437846	4.54034	12.0843	1.74453	0.495195	2.03458	0	0.056327	1.46222	1.69836	3.13035	0	0.44678	13.1729	1.3807	0.763641	2.13911	0	0	0.059672	5.06564	0.681265	0.983497	1.96531	1.01462	0.533636	0	3.63756	2.1107	2.31813	1.7251	0	1.22437	0.043264	0.451144	0.857481	0.346951	0.524693
CFI	5	0	0	0	0	0	0	0	0	0.573356	0.489359	0	2.56304	0.109093	0	0.124482	0.852959	0	0	0	4.02904	0	0	0	0.246297	0	0.163843	0	0	0.083354	0	0	0.588217	0	0.097272	0	0	0	6.23514	0	0	0	0	0	0	0	0	0.257751	0	0	0	0	0	0.116299	0	0	0.201139	0	0	0	0.12383	0	0	0	0.05488	0	0	0.033914	0	0.098111	0	0	0	0	0	0.471497	0	0	0	0	0	0	8.06006	5.71145	0	6.19793	38.9198	0	0.555156	11.5865	2.90822	41.1632	5.75744	100.25	24.2506	138.581	57.0522	23.2015	0.953593	15.1066	42.6879	3.31627	3.84471	33.037	72.933	34.4355	1.60447	9.30742	9.77375	9.31649	18.6996	41.1745	29.2389	76.8962	10.0064	11.0036	32.6245	21.7223	99.2658	101.671	55.2176	54.6052	35.1563	36.8833	41.4746	26.0803	3.96214	12.17	56.4714	62.0148	142.812	15.3451	15.1572	66.7128	20.3315	3.29907	8.38358	5.3437	6.08578	2.95234	2.64631	7.82399	29.2703	10.0997	9.54717	4.52928	7.4696	1.94796	5.96486	8.72328	1.32817	3.3645
CFL1	4	169.064	168.67	168.721	1142.44	342.911	383.225	87.5809	345.563	86.7738	1012.64	85.8252	495.533	549.297	208.18	401.7	183.755	54.2697	385.186	619.558	278.052	175.197	468.3	383.113	582.256	166.207	293.444	94.9987	191.259	687.232	684.202	117.448	271.157	328.596	435.741	243.982	346.666	325.94	352.658	270.32	361.616	425.478	332.901	270.077	163.606	219.976	286.438	142.118	280.694	242.302	188.215	450.349	220.308	67.5071	235.627	266.65	1269.15	1066.33	1337.38	1016.62	938.984	934.572	1485.36	1132.89	1126.86	746.024	1015.74	657.27	631.086	988.993	362.985	481.787	316.813	451.524	257.271	676.274	840.075	805.869	180.809	233.409	240.122	376.416	1358.98	744.15	116.857	310.463	308.445	38.6795	591.505	1553.91	759.494	1016.84	886.864	654.555	1126.43	555.969	382.814	754.784	1118.18	1309.64	718.971	750.562	434.786	1030	569.213	291.152	162.697	149.234	118.793	22.2653	541.941	1075.95	687.521	1421.76	719.157	924.315	668.154	754.208	523.641	736.198	1126.94	877.079	809.204	834.979	590.523	604.323	1003.29	505.205	848.251	1043.53	835.955	607.193	1081.1	781.768	1515.45	971.344	1669.13	1268.19	935.682	1319.24	754.98	770.677	762.335	1157.51	1051.04	1411.45	724.147	1076.28	1113.05	1157.89	903.702	1185.95
CFL2	1	2.23476	5.43985	0.98083	1.3442	0.547192	1.24546	11.417	8.85009	0.800752	2.30073	3.67566	1.78963	3.68942	5.63157	1.55082	31.0203	12.5282	4.37268	6.98778	3.16439	27.0706	8.04913	4.32367	2.59926	24.7209	2.78973	13.3152	12.512	4.32324	7.75867	19.2789	4.39824	3.73907	3.31734	4.58913	4.16282	4.85685	5.32023	6.7711	13.5517	12.9798	4.63739	12.1005	7.96679	6.00921	5.38574	2.44694	4.85211	10.5182	9.40393	2.2523	9.31386	1.38944	14.2219	3.37237	2.52034	8.47523	1.51751	5.38359	2.48558	3.63232	6.58923	5.47684	7.49126	3.62112	2.12122	8.21407	6.76835	4.7521	10.2807	1.66591	5.55809	14.8685	2.33363	6.31782	7.43945	6.22975	1.95998	1.5646	1.6993	0.06085	0.933601	0.10175	0	1.21063	0	0	0	0.892721	0	15.2242	2.92104	22.5814	1.45463	13.4293	7.03307	10.3476	0	3.57932	1.40995	0.330723	9.56681	8.16269	1.11996	0.175986	3.13062	7.07004	5.29988	0.277045	0.649817	2.61562	9.07975	3.18036	4.45008	2.44339	3.35292	1.59269	5.18272	5.1144	0.200417	1.93188	1.71275	2.19471	1.78528	2.86627	0.33318	2.47731	2.78704	3.58727	5.5429	10.2544	0.897756	6.3476	7.44393	3.38273	3.378	4.98284	5.09651	4.94817	1.31494	1.92988	4.6531	6.9854	8.59622	5.02542	4.81088	1.74786	2.51805	3.28822	1.39781	1.83326
CFLAR	5	2.81341	1.01914	0.338638	3.58349	1.30442	0.38275	1.32951	7.8373	1.59171	5.48117	5.19046	4.2546	0.174883	1.15592	1.32194	4.7665	0.462538	8.99023	6.09439	2.23383	10.393	3.62608	4.44799	1.5831	4.6115	0.682239	0.731262	1.00872	0.578564	1.9595	3.64344	8.85234	1.68373	2.18856	8.70641	0.883095	0.143651	0.57815	1.63465	2.40068	11.067	3.32965	1.13415	0.938421	3.74334	0.620241	5.35676	1.76416	1.92234	2.64289	0.37877	2.03153	0.953387	2.24675	0.812602	0.35826	1.47681	0.890935	3.90804	1.14648	1.97238	0.832512	1.07803	3.07079	2.7574	1.89657	2.73656	8.08569	1.02233	0.824493	0.160901	1.05273	14.987	4.36615	0.968491	1.94086	1.2806	0.927201	1.06962	0.334521	8.92998	12.1186	1.91501	0	2.72544	0.987279	0.71424	9.82191	17.7475	11.9409	8.44946	41.9122	54.015	15.0207	9.20085	3.96063	19.3323	19.9071	19.774	10.9315	10.6733	46.0413	13.2301	5.91819	22.129	6.36552	20.5432	16.4241	7.27401	12.5258	27.8481	14.5381	17.3937	16.7162	15.1454	15.7733	6.07144	25.6733	29.143	36.01	28.1054	16.8865	12.2456	13.2914	19.4423	8.79151	13.0361	14.7042	18.979	30.7386	22.4591	18.6806	31.7358	32.4777	14.8152	12.2814	16.6624	5.94591	9.69106	12.4115	10.4344	6.3821	13.2037	35.214	7.3598	9.57879	9.95474	14.1179	10.5088	9.04636	5.63559
CFP	5	0	0	0	0	0	0	0	0	0.802181	0	0	2.15229	0.155079	0	0.176283	0	0	0	0	0.315393	0	0	0	0	1.25543	0	0	2.16555	0.118343	0	0	0	0.043848	0	0	0	0	0	0.123745	0	0	0	0	0	0	0	0	0	0	0	0	0	0	0	0	0	0	0	0	0	0	0	0	0	0	0	0.047756	0	0	0	0	0.205745	0	0	0.14955	0	0	0	0	0.03813	16.2317	15.1304	0	0	0.62119	105.406	0	0	0	0	0.344806	0.074089	7.06277	2.81702	0.532854	18.7892	0	24.1137	1.7977	0	0	0.319408	7.69611	78.3695	5.70348	0.900638	0	0	0	7.89781	0	0	0	6.60451	11.9973	1.78198	8.80735	0.096453	1.35213	0	19.4587	10.626	2.65779	0.981508	0.851447	2.09397	12.4645	0.807941	0.297271	7.14905	0.727494	7.6805	1.37662	0.091636	0.25339	0	0	0	0.145478	0	0	0	0	0	0.081033	0.695782	0.710696	10.2186	5.39828	11.4231	0
CGA	5	0	0	53.5402	0	0	0	4.75227	0.473963	0	0	0	0	0	7.89968	0	0	0	75.8566	8.8052	314.334	12.092	0	0.536233	1.87176	3.23858	0	0.18701	8.96734	0	34.8338	10.9889	0	1.01258	0	2.54912	0	0	0	33.4403	0	0.924757	8.26804	0	0.662208	0	0.309471	0	0.117712	0.761082	0.247184	0	0	0	0	0	0	0	0	0.285087	0	0.231573	0	0	0	0.993927	0	1.23829	0	0.370911	0.613997	0	0	0	0.266065	0.209461	0.197447	0	2.35845	4.85658	1.76959	28.5138	0	0	0	0	1166.94	0	0	0	0	28.5522	0	0	0	17.5502	0	0.766752	2.92631	0	0.240579	0	6.73549	0	0	1.72259	0	0.206772	0	0	0	0	0	0	0	0	0	0	0.118714	0	0	0.032161	0	0.013905	0	0	0	0	0	0	0.160373	0	0	0	0	0	0	0	0	0.007934	0	0	0	0	0	0.018165	0	0	0.060872	0	0.012706	0
CGB1	6	0	0	0.157017	0	0	0	0	0	0	1.89667	0	0.310347	0	0	0	0	0	0	0.055349	2.22758	0	0	3.48501	0.040524	0	0	0	0	0.083576	0	0	0	0.330378	0.334462	0	0	0	0	6.83708	0	0	0	0.182978	0	0	0.106429	0	0	0.043622	0	0	0	0	0	0	0.125135	0.109527	0	0	0	0.173125	0	0	0.068166	0.06438	0	0	0	0	0	0	0	0	0	0	0	0.056775	0	0.167827	0	0.111911	0	0	0	0	0	0	0	0	0	0.159484	0	0	0	0.240866	0	0	0	0	0	0	0.145667	0	0	0	0	0	0	0	0	0	0	0	0	0	0	0	0	0	0.046683	0.287248	0.022365	0	0	0	0	0	0	0	0	0	0	0	0	0	0	0	0	0	0	0	0	0	0	0	0	0	0	0	0.051354	0
CGB2	3	0	0	0.157017	0	0	0	0	0	0	0	0	0.310347	0	0	0	0	0	0	0.110698	1.16345	0	0	3.85575	0.040524	0	0	0	0	0	0	0	0	0.359529	0.468844	0	0	0	0	5.60327	0	0	0	0.182978	0	0	0.425717	0	0	0.043622	0	0	0.106671	0	0	0	0.125135	0	0	0	0	0.39286	0	0	0	0	0.039608	0	0	0	0	0	0	0	0	0	0	0.056775	0	0.167827	0	0.111911	5.07695	0.277842	0	0	0	0	0	0	0	0.159484	0	0	0	0.385385	0	0	0	0	0	0	0.145667	0.298968	0	0	0	0	0	0	0	0	0	0	0	0	0	0	0	0	0.046683	0.580074	0.022365	0	0	0	0	0	0	0	0	0	0	0	0	0	0	0	0	0	0	0	0	0	0	0	0	0	0	0	0.359479	0.545248
CGB5	6	0	0	0.121028	0	0	0	0	0	0	0	0	0.243859	0	1.57625	0	0	0	0	0.085836	7.00443	0	0	15.8732	0.031043	0	0	0	0	0.063711	0	0	0	0.143841	0.904304	0	0	0	0	8.16349	0	0	0	0.142417	0	0	0.469552	0	0.241293	0.034989	0	0	0	0	0	0	0.390123	0.083778	0	0	0	0.298016	0	0	0.053157	0.050168	0	0	0	0	0	0	0	0	0	0.082187	0	0.044001	0	0.130518	0	0.480281	0	0	0	0	0	0	0	0	0	0.122367	0	0	0	0.186342	0	0	0	0	0	0	0.112339	0	0	0	0	0	0	0	0	0	0	0	0	0	0	0	0	0	0.035971	0.223929	0.017325	0	0	0	0	0	0	0	0	0	0	0	0	0	0	0	0	0	0	0	0	0	0	0	0	0	0	0	0.040093	0.425155
CGB7	3	0	0	0.121028	0	0	0	0	0	0	0	0	0.243859	0	0	0	0	0	0	0.042918	0.989637	0	0	3.0221	0.962341	0	0	0	0	0	0	0	0	1.88508	0.257037	0	0	0	0	2.83297	0.135841	0	0	0.142417	0	0	0.213433	0	0.482585	0.034989	0	0.116806	0.084771	0	0	0	1.2679	0	0	0	0	0.982929	0	0	0.318942	0	0.030589	0	0	0	1.00033	0	0.103901	2.20324	0	0.328748	0.155437	0.308004	0.061338	0.522073	0.079261	0.087324	0	0.215479	0	0	0	0	0	0	0	0.122367	0	0	0	0.298147	0	0	0	0	0	0	0.112339	0	0	0	0	0	0	0	0	0	0	0	0	0	0	0	0	0	0.035971	5.65692	0.017325	0	0	0	0	0	0	0	0	0	0	0	0	0	0	0	0	0	0	0	0	0	0	0	0	0	0	0	0.040093	0
CGB8	3	0	0	0.11973	0	0	0	0	0	0	0	0.36644	0.241412	0	1.55917	0	0	0	0	0.042467	7.58348	0	0	4.52842	0.030704	0	0	0	0	0.063002	0	0	0	0.142354	0.52503	0	0	0	0	36.0272	0	0	0	0.140938	0	0	0.338326	0	0.238957	0.034665	0	0	0	0	0	0	0.096524	0.082857	0	0	0	0.1708	0	0	0.105218	0.04965	0	0	0	0	0	0	0	0	0	0	0	0.043537	0	0.12916	0	0.475341	0	0	0	0	0	0	0	0	0	0.121035	0	0	0	0.184368	0	0	0	0	0	0	0.111136	0	0	0	0	0	0	0	0	0	0	0	0	0	0	0	0	0	0.035584	0.221618	0.017142	0	0	0	0	0	0	0	0	0	0	0	0	0	0	0	0	0	0	0	0	0	0	0	0	0	0	0	0.039682	0.420771
CGGBP1	1	23.406	8.44843	13.9443	0.89093	0.362153	0.584206	6.96495	2.16508	3.46093	7.14581	13.9847	1.18965	7.56514	8.16071	3.07187	0.788848	2.0786	6.75063	4.02771	3.41867	23.1031	6.71234	4.19827	4.44361	18.8168	15.5082	18.4172	21.9607	1.86022	2.08095	15.8895	16.846	2.69156	2.75793	7.9004	0.495358	4.44543	14.7876	9.17894	13.854	11.7309	5.87013	6.29798	9.03415	6.51706	4.67296	1.07998	5.17673	11.3424	12.2881	4.24975	9.91376	10.5938	5.28979	3.65739	3.43583	5.79515	1.23201	5.61679	3.59359	3.35559	4.01233	2.84207	5.76507	5.92664	4.07166	6.81901	5.30121	3.49271	10.4733	5.57254	7.55348	1.05715	6.53135	6.65625	5.32159	5.21659	3.33499	3.57853	2.43248	0.375397	0	0.134773	23.0129	15.5004	1.01268	0	0	2.88193	5.32983	9.6858	0.885484	11.201	3.60998	9.44097	6.86525	5.81639	1.32118	4.09662	1.73496	3.45132	23.2321	3.38524	0	0.291498	2.22626	15.9458	3.60859	0.076995	3.01424	17.7562	11.8869	12.5591	6.45405	1.87315	8.24217	2.89444	7.10385	7.91746	1.92134	3.68265	4.68928	1.82474	3.87674	2.80354	1.13892	3.19678	8.08584	6.41366	13.9146	10.6639	3.22301	9.24165	5.6417	9.12856	17.0399	2.52253	6.3369	1.83097	2.67885	11.3616	8.63909	12.1388	2.55283	6.50016	1.87475	1.09718	1.70922	0.351887	0.76731	1.21594
CGN	2	0	6.16151	0.192693	0.962473	0.312995	1.08815	0	1.0791	2.76303	0	14.0209	0.823133	1.32677	0.828934	0.58929	0.34104	0.449234	2.81575	3.37287	3.02428	2.94468	2.36592	1.63816	1.60226	4.44255	9.65007	10.6499	1.65276	2.45696	0.052859	3.13799	5.99327	5.79934	1.96573	1.81507	4.19746	3.84521	1.946	3.46686	1.4442	3.34388	1.76336	3.94584	1.25379	8.76036	2.31345	1.97255	4.11649	2.11703	11.0348	12.4133	5.9355	2.45902	4.20261	6.67217	7.62432	8.22043	3.97063	6.07025	4.49448	10.6793	9.24524	11.1935	8.1929	10.2047	4.81669	6.08398	6.48514	7.49319	8.3158	22.2536	26.8237	77.6901	11.7886	7.96984	6.85099	7.75952	6.88573	12.3314	12.904	0.036054	0	0	0	0	0	0	0	0	0	4.03754	0	0.56922	0.037558	0.119962	0	0.077892	0	0	0.053936	0.570576	0.268703	0.06181	0	0	0.641519	0	0.051263	0.066721	0	0	0.027455	0	0.128023	0.231299	0.084835	0	0.054049	0	0	0.012531	0.027988	0	0.093083	0.727039	0	0.151758	0	0	0.169542	0.401042	0.031904	0.472758	0	0	0	0	0	0	0	0	0	0	0	0	0	0	0	0.052456	0.033163	0
CGNL1	1	2.88135	7.4647	1.60995	0.419357	0	1.95337	0.521743	4.18849	1.8181	0.963135	3.43061	0.889427	16.5044	9.8074	1.5475	1.90326	3.604	1.63483	6.96868	25.6077	9.6886	15.8799	3.122	5.47736	14.246	4.27155	6.1352	6.44242	2.89839	7.20247	8.21371	1.32754	6.69949	9.39961	2.61283	4.66264	3.05323	2.55113	1.93722	10.5715	6.20554	3.06981	1.80234	0.627637	4.79828	0.574061	2.3574	2.31771	0.940346	2.41818	3.42293	2.29433	0.446886	2.75371	0.070446	0.700956	0.42655	0.202732	0.866627	0.390889	0.79047	0.339864	0.656488	0.672207	1.55365	0.98932	1.01653	0.91953	0.904718	2.18389	0.160056	1.96787	2.12534	2.27522	1.50382	0.440574	0.414376	0.349532	0.712771	1.08402	0.100573	0.372338	0.081138	0	0.204941	0.20376	0	4.04571	0	0	0.133743	2.93926	5.94951	4.17074	2.90398	4.27972	6.28129	4.27745	6.29653	2.4671	0.92949	3.24308	8.48566	18.8525	0.131383	0.119387	0.945454	10.7359	2.58434	1.85842	0.03041	0.019108	0.02407	0.026722	0.265509	2.68387	0.792086	0.418874	0.151279	0.02339	0.067497	0.123455	0.067334	0.060944	0.223884	1.10375	0.637747	0.021738	0.069938	0.077891	1.39337	0.000688	0	0	0	0.003891	0	0.016402	0.034543	0.008639	0.007088	0.016793	0.006721	0.00242	0.001119	0.020388	0.005827	0.025145	0.018974	0.028323	0.013544
CGREF1	6	20.9116	87.8572	235.726	10.818	170.505	210.761	37.5538	71.0505	92.8596	211.507	112.168	100.383	223.886	133.053	95.9165	33.3667	3.49002	49.2417	102.6	85.8443	52.7053	76.3854	237.643	253.161	160.489	55.1597	15.4944	98.6712	110.001	180.234	81.3825	54.996	220.192	659.501	30.5288	56.4951	121.53	52.9856	32.2096	89.7672	21.7085	33.6614	87.9135	29.6925	75.9295	43.7305	61.6429	88.5313	38.1664	72.5936	106.863	35.219	22.1991	68.332	189.273	314.607	128.441	218.331	77.3884	221.475	160.119	134.343	115.757	108.767	142.882	133.243	151.353	92.9231	163.91	75.4065	40.7686	88.283	84.661	81.786	229.616	101.117	75.0772	6.85983	9.26421	9.83744	0	6.68803	0.91172	0	2.37986	1.58535	4.31141	1.17216	0	4.29911	0	0.261443	0	0.118398	1.27108	0	2.92206	5.92674	0.826418	0.251304	8.81359	2.25634	0.097101	1.33334	0	1.59454	0.626878	2.15952	1.30896	1.16362	0.151288	1.54485	0.202521	1.70312	1.85207	0.387259	0	0	0	0	2.45276	0.151737	0	0	0	0.308383	0	0	0	0	14.1006	0.305169	0.513855	0	0.111588	17.6247	0	0	0	0	0.17569	0	0.120888	0	0	0	0.15467	0.642573	0	1.13473	1.0911
CGRRF1	5	3.38317	1.32777	0.430686	2.54414	0	8.26291	0	9.40305	0	15.5935	0.227928	12.4807	0.976672	1.86172	1.99169	1.4908	0.982159	14.5664	7.08334	9.85598	2.17646	2.85585	3.10315	7.12053	9.01028	11.2981	24.5341	3.51564	4.76484	3.3803	13.1305	11.2633	8.2579	0.169831	11.5693	20.9088	13.791	2.41092	5.55208	18.3826	23.0753	4.91771	4.19373	11.3243	6.89597	7.23868	0.446418	4.41287	12.7884	15.8975	12.9123	7.45573	3.78341	5.25219	1.54799	3.17212	11.0152	3.79243	9.6134	6.49371	13.5565	11.588	10.3677	16.2444	14.3793	7.05823	16.7051	23.1139	15.6	8.40351	9.33683	8.54554	0	7.51001	18.7129	12.3032	4.89048	0.994422	1.058	2.23686	47.412	0	0.644434	0	0	0	0	0	0.759125	2.57534	34.1871	5.39254	29.0012	14.4547	44.387	4.69762	0	1.66988	0.753027	19.0904	0.823865	0.400055	11.1427	0	8.90303	0	13.9867	3.83383	0.278549	1.64381	7.70768	3.91931	16.731	5.98424	3.0409	7.63744	6.62603	2.53766	3.58178	1.02355	7.4267	5.71059	3.79092	0	2.12188	3.48979	7.65049	4.92828	6.14899	15.2607	7.33403	21.7381	21.2877	7.35813	0	3.60036	6.13856	4.84543	0.634525	2.81997	6.82845	8.56523	11.275	12.2916	0.203115	1.41284	3.04184	2.78306	4.20364	1.88805	0.512458
CH25H	6	0	0	0	3.23196	0	49.5306	0.548863	9.43931	0	0	0	0	0	0	17.2652	0	0	1.98183	11.2932	0	6.90937	8.15549	1.97065	1.66748	0.373228	0	0.084623	26.792	6.08852	0.07484	3.55374	0	1.56339	0	0.176165	8.18721	0.411126	16.478	36.6198	10.7733	12.9068	26.2178	0	0	0	0	0	0.056932	0	0	0	0.802174	0	1.15555	0	0	0	0	0	0	0	0	0	0	0	0	0	0	0	0	0	0	1.26972	0.132971	0	0	0	0	0	0	0	0	0.491048	0	0	0	0	0	0	0	0	0	0	0	0	0	0	0	0	0	0	0	5.10833	0	0	0	0	0	0	0	0	0	0	0	0	0	0	0.115028	0	0	0	0.47292	0	0	0	0	0	0	0	0.722648	0	0	0	0	0	0	0	0	0	0	0	0	0	0	0	0	0	0	0	0.138425	0
CHAC1	2	0	0	0.707383	2.09631	0	0	0	0.801297	4.12262	0	0.209393	0.817822	39.9143	8.50649	0.202142	0	0	0	0	0	0	3.48156	3.07755	1.20069	1.61366	0.0883	0.081279	0	10.7356	0.215671	0.165125	1.75813	0.751254	0.077839	0.227824	1.02695	0	0	0.142453	0	4.8984	5.65633	27.9127	14.704	32.8374	20.5957	10.2474	8.82452	24.2876	13.6945	15.3094	9.94452	6.96317	4.44515	54.8391	440.719	204.824	250.291	159.298	210.347	151.41	506.002	286.822	262.744	236.363	309.136	192.287	180.442	189.617	101.667	51.3611	53.0597	70.8119	32.5539	231.598	185.203	186.294	4.78483	4.81435	4.13703	0	0	0.235932	5.19485	0	5.80553	5.56022	0.885688	42.3147	0	91.4767	0.254836	49.2109	0	48.2934	20.6345	6.46986	58.1397	27.8009	3.77393	48.3822	182.543	42.3151	228.95	0	1.02809	0	0.588799	1.79589	19.5471	4.11416	11.9749	7.8558	3.12803	3.71525	1.01654	37.7509	4.19419	11.4055	40.0012	0.957587	5.3383	5.92378	2.35466	5.25264	77.739	22.5968	16.8561	21.8997	7.91076	23.3452	11.7092	0.850795	19.0921	0.782448	27.8466	0.467654	16.2899	80.203	53.5263	3.32827	26.1578	5.57884	204.909	2.41385	3.08363	5.80267	0.89262	12.3176	29.8126	0.704236
CHAC2	6	0	0	0.45055	0	0	8.27679	0.602077	4.77797	23.9359	8.15665	0	25.1339	15.3449	0	0	0	2.05226	3.26376	4.91046	0.412214	21.2405	9.51602	2.97377	3.09592	12.6941	0	5.76513	0.848132	5.30144	9.7029	8.13057	5.72151	5.82959	0.088706	9.58769	7.80026	25.1954	5.87449	1.72142	11.2855	3.2038	1.0288	0.626179	0	0	0	0.465953	0.062209	0	0.795492	0.456267	0.438109	0.207595	1.40673	0	0	0.205916	0	0	0	0.039878	1.78496	0.314038	0	0	0	4.74039	0	0.638455	0	0	0	0	0	0	0	0	0	0	0.746197	0	0	0	0	0	0	0	1.00815	3.17641	0	0	0	0	0	0	0	0	0	0.197085	0	0	0.836973	0	0	0	0	0	0	0	0	0.671651	1.0249	1.19588	3.57641	0	0	0.197834	0	0	0	0	0	0.165103	0	1.10851	0	0	0	1.07229	0.158868	0	0	2.44048	1.56411	0	14.5251	2.67591	0	0	0	0.09524	4.9919	1.07159	0	0	0.34089	0	0.872376	0.095452	0	0
CHADL	3	0	0	0	0	0	0	0	1.41871	29.9089	0	0	0.431249	0.091216	0.878854	0.104238	0	0.472156	0	0	0.563403	0	2.70496	4.44291	0.103105	5.24372	0.457848	6.86727	0	0	0	0	0	0	2.20763	0.087443	0	0.104516	0	0	0	0	0.466391	0	0	0	0.079796	0	0.058356	0	0	0	0	0	0	0	2.36518	0.184856	4.26812	0.518874	0	0	0	0	0.553202	0.173721	0.12087	0	0.72803	0.123251	0.148153	0	0	0	0	0.218678	0.208527	0.450902	0.052833	0	0	0	1.12749	0	0	0	0	0	0	0	0	0	0	3.00412	0.079544	0.063377	0	32.6747	0	0	0	0	0	0	0.900903	0.212522	0.269676	0	0	0.069056	0	0	0	0	0.270683	2.1895	0	1.81555	0.228882	0.712547	0	4.14087	2.48245	0.830792	2.93653	0.509621	1.45433	1.34473	0.840287	0.440342	1.07746	0	0	0	0.271169	0	6.78515	0.040345	0.030756	0.913836	13.6567	0.172594	0	0.20375	0.098818	57.1256	0.258995	0.060565	0.100233	4.14059	0.069746	0
CHAF1A	2	14.7944	56.9677	75.7173	0.601267	24.4715	102.134	13.8944	77.8373	131.23	53.3711	18.8886	94.8653	75.4965	32.2517	76.4402	4.25552	0.700732	10.6388	35.6278	43.3858	35.5524	37.1875	135.762	93.0648	49.6846	14.5615	20.7514	36.8236	97.1909	93.9202	26.2836	24.4518	94.7264	46.28	14.4102	30.1819	68.2405	26.1262	46.93	22.7588	28.6689	34.1518	32.9346	15.7643	86.0078	36.2179	79.7746	119.614	27.3826	48.4906	107.14	22.8401	11.8006	48.5119	295.365	272.163	165.614	158.183	143.758	95.5703	184.473	311.86	215.826	163.598	157.754	133.516	101.798	128.292	123.021	100.082	217.476	609.625	671.014	185.388	125.87	139.172	155.973	186.119	188.298	178.71	0.056262	0.835262	0.364035	3.09296	0.885742	0	3.2463	0.694187	46.2873	2.70265	0.150667	1.45709	1.77963	0.23523	0.703597	0.331176	2.69051	2.37651	0.130501	0.126184	1.18482	1.96281	0.241743	12.0258	0.314887	18.2112	5.88378	0.792721	5.5245	1.74413	3.01698	19.8504	5.31384	19.8283	30.7686	27.8156	14.3394	16.289	3.73995	15.4517	11.1487	5.16361	13.3216	11.6187	12.8552	16.9212	10.1978	13.7231	8.52677	6.09315	25.5198	7.96626	2.39323	0	0	0.108335	2.7142	0	0	0.026985	0	0.453899	1.90159	0	0	0	0	2.92479	0.228953	3.62197	0.820153
CHAF1B	2	0.605805	0.141988	1.1466	1.36653	0	0.182802	8.97671	12.9741	0.541	13.3721	7.10398	8.22229	9.85995	7.90712	5.27662	0.804491	4.76927	6.68033	14.5118	24.6863	29.8869	23.5959	12.3377	25.7511	30.4964	27.4314	10.1351	5.07551	22.9186	16.6783	2.11059	9.07573	56.0139	23.0756	14.3076	19.1743	3.39833	10.4584	5.3029	19.9417	4.53555	5.76682	11.9104	8.10488	28.1404	8.03121	4.86548	7.288	8.48324	19.7287	22.8094	13.9522	6.48196	19.0022	25.7665	29.7786	48.5685	32.8353	28.928	53.5984	41.5717	24.8931	70.3284	36.2276	32.052	60.4936	42.1064	72.2077	46.2574	13.2895	21.085	12.3131	10.7812	14.6983	62.6046	69.0259	16.1263	49.2068	55.4669	60.4933	9.53617	0	0.069026	1.54933	29.6468	137.275	0	93.762	4.04376	2.74023	4.58891	0.098612	13.5	3.57731	8.33259	19.601	0.186719	0	4.87512	0.254426	5.81106	22.8033	8.81209	21.7455	5.9677	2.42129	1.16828	0.236877	0.772299	1.76292	0.457933	7.57404	7.97848	3.80266	8.32914	12.057	4.7899	4.6961	4.01054	2.04306	5.06343	6.34208	5.34353	3.73568	4.00413	4.43505	3.16494	1.75383	11.9333	5.12854	20.7058	11.0953	0.301369	0	0.083951	0.054866	0	5.70184	0.024424	0	3.49236	0	0.045775	9.66349	0.05402	0	0.068021	0.525044	0	0	0
CHAMP1	2	0	0.081978	1.45494	0.527491	5.15238	7.55202	1.43462	0.387597	0.629702	0	0.145601	1.12599	0.058826	0.568753	0.067406	0	1.53795	0	0.500741	0.121873	2.69273	0.324801	0.240601	0.433702	0.243484	0.326684	1.74892	2.43407	0.09007	0.335066	1.12366	0.119828	2.45633	0.772852	0.424919	0	1.4342	0.380289	0.768943	0.143596	0	0.907402	5.96792	5.4841	0.85737	4.93814	3.69014	2.98297	5.98413	10.5136	2.81716	4.59177	2.06389	1.35386	1.92539	1.20963	6.03872	0.662733	2.0354	1.36182	2.46982	1.38945	2.32177	2.13107	1.39461	1.07566	3.20043	2.08797	1.56955	11.5192	10.0521	4.22281	7.51076	5.10782	1.71762	3.45596	1.02525	2.94405	4.60687	3.99982	0	0	0.039885	0	0.258602	0	0	0	1.63292	0	0	0.056744	0	0.154662	0.164559	0	0	0	0.114313	0	23.4205	0.12283	0	0	0	1.22992	1.65944	0.767866	0.090867	0	0	0	0	0.087753	0	0.232255	0.236344	0.519426	0.162459	0.039235	0.118945	0.249558	0	0	0.331611	0.269805	0	0	0	0	0.275965	0	0	0.173785	0	0	0.25882	0.929139	0.673137	0.047342	0	0.032816	0	0.160251	0	0.033308	0.038977	0	0	0.045381	0.079916
CHCHD1	4	1.98425	107.36	365.296	338.79	337.45	316.126	96.2428	60.2193	72.4268	139.302	0.779606	91.0719	132.211	13.3629	19.9213	10.415	30.8855	97.6698	45.3526	53.0448	71.9668	77.0673	77.1602	102.897	60.028	100.706	163.317	70.1549	159.314	65.2862	104.831	43.1833	37.4421	61.1383	52.428	87.1372	91.0709	63.3704	154.218	82.7785	97.0868	110.442	32.6672	20.7666	31.5724	7.80296	17.6539	9.24787	15.218	16.288	37.4556	33.014	8.06035	21.3414	94.0412	11.7489	30.5677	32.2378	36.4061	97.6791	18.0061	33.0671	16.3364	29.9922	49.834	45.9836	29.933	32.4076	22.0968	13.1865	7.55303	11.826	4.65382	12.7424	50.8899	13.8812	30.4425	32.2275	29.0447	34.1873	8.85638	4.16883	0.911693	4.81273	0	86.6275	0	0	60.9527	50.6548	16.3435	23.9024	44.6282	9.3144	175.35	33.2923	192.17	17.5578	16.6816	0	11.4113	32.8328	5.13626	0	3.92773	4.89784	13.0266	1.41993	0	29.0089	64.913	98.8684	100.614	77.5291	66.5509	65.8288	70.0437	42.0896	73.8943	24.4582	40.1374	140.77	54.7878	64.9133	29.6899	40.1702	160.982	112.118	96.1203	77.0086	107.235	119.992	74.0594	145.194	119.97	129.856	202.282	295.719	195.336	285.173	166.968	266.759	162.357	266.531	99.5439	119.679	326.328	146.823	228.616	324.969	474.378
CHCHD10	4	0	0	4.02744	4.34155	0	0	0	0	11.6084	0	0	0	0	0	0	6.01755	0	0	0	1.68129	0	0.494572	0	2.47299	0	0	0	0	0	0.551422	0	0.945748	0	0	1.30685	0	0	0	1.20848	0	0	4.31758	4.90721	0	11.4985	0	3.36649	0	0.451324	0	0	0	0	0.537166	0	0	0	1.66987	1.56858	0	0	0	0.308187	0	0	0	0.503941	0	0	0	0	0	3.3582	0	0	0.442102	1.34653	0	0	0	54.7855	89.5551	5.47276	0	0	0	0	0	0	0	0	5.27331	0	9.53626	26.4306	16.0902	40.8352	29.6627	16.9968	6.89487	0	44.9701	7.96745	96.2751	45.618	110.932	28.6684	38.1311	7.64075	27.6699	29.4348	20.914	9.33174	18.9616	49.1588	18.5695	15.2072	26.968	10.5683	2.83831	19.8925	39.8942	11.1911	28.1078	29.0898	150.691	7.31809	5.78115	2.74174	5.24998	31.3593	9.7008	7.40185	0.522772	28.2399	12.408	15.8412	2.14446	34.2914	15.068	82.9837	55.9652	5.78098	11.0406	18.5789	18.2825	188.635	103.549	35.0253	43.3349	42.2791
CHCHD2	4	445.098	528.584	1012.54	289.421	2165.45	997.392	735.865	1279.32	1477.65	2293.16	167.407	1645.81	850.313	529.938	359.259	100.899	111.423	388.549	703.935	202.793	350.501	581.095	902.941	784.895	325.491	398.466	484.227	496.91	1513.51	1131.95	566.073	579.721	425.971	480.377	459.909	629.104	1367.35	511.561	555.933	485.44	488.434	621.992	71.7946	195.328	407.35	139.124	97.9064	218.67	204.167	231.193	95.3104	166.033	30.4861	239.405	1058.69	503.79	435.918	368.918	565.551	603.836	469.827	725.384	340.553	530.335	525.32	688.192	422.493	525.413	591.476	291.304	478.767	175.137	143.789	169.954	443.414	279.965	611.392	330.015	295.355	292.498	519.588	2474.15	894.741	522.777	462.61	457.835	16.6513	278.116	2128.77	440.05	695.124	980.38	695.12	1269.3	729.988	607.679	647.979	2992.39	883.804	781.292	419.392	875.967	878.079	876.98	156.499	89.2567	240.521	175.708	3.40226	511.009	776.979	991.768	1097.57	1668.82	690.694	526.324	1185.75	386.746	748.319	822.559	1019.58	935.226	1706.95	869.055	971.884	2386.4	1003.99	1201.28	982.568	820.192	830.818	845.448	436.713	1515.12	2608	2165.11	2297.53	1961	1688.4	2256.57	1974.54	1409.32	1634.77	1212.98	1332.79	2072.58	1208.65	1754.09	1567.85	2013.02	2604.54
CHCHD3	5	3.63601	0	1.38346	0	3.35299	11.0512	11.1452	9.21781	8.87557	0	64.5945	8.65869	0.156033	11.9458	0.532051	1.20395	3.17248	38.5137	14.8123	3.49008	9.34048	29.8984	9.99644	20.8872	27.7809	30.7211	10.425	43.1283	3.09578	22.2955	19.2761	48.5301	28.0963	15.2998	31.1124	15.9926	12.0462	5.2025	12.8244	18.1123	23.6105	12.6432	6.76132	9.45278	4.44591	11.9577	3.98194	9.69395	17.7695	16.1745	0.654382	15.1185	3.89516	7.07466	18.0889	15.3527	20.7892	3.74764	20.1464	17.4651	29.1379	10.0276	26.3653	22.1801	27.777	25.234	28.296	32.4045	34.9322	17.5753	5.92818	25.4517	2.15139	10.9184	28.7402	26.487	16.632	6.85668	8.96879	7.74796	0.127543	9.51178	0.207513	0	0	0.51212	12.2477	9.37736	6.09733	10.3371	53.4228	0.149075	48.7144	16.3274	59.0664	12.8515	15.0195	0	1.05493	1.42765	1.33369	14.7813	0.884724	0	0.358548	7.70001	6.8779	3.65735	1.70627	33.1	21.0136	25.2907	31.7955	22.9081	19.2249	29.97	16.4951	18.4365	39.3759	16.2316	31.7314	27.9191	37.2984	13.8211	9.4213	8.074	25.2907	45.308	53.4534	36.5965	52.7025	45.1986	42.2928	60.8447	23.8359	31.4965	30.8	9.51262	17.2479	4.97401	33.0558	18.5238	40.271	24.2724	17.2011	20.5583	11.6418	25.2542	18.7994	6.85828	4.13448
CHCHD4	3	1.02511	0.482352	38.6929	0	0	2.45704	13.6161	1.32068	0	4.71654	0.207905	0.811923	0.353638	6.75386	4.01258	1.35636	0	0	13.9629	13.6088	0	4.3193	4.46467	0	3.20475	2.8047	20.8954	0	0.943971	0	2.09747	5.66862	2.13833	4.01034	0.083946	1.69916	6.08711	0	9.47024	6.74396	4.16705	2.67813	5.99108	3.91358	0	3.67865	1.22085	5.87761	5.78872	4.41671	15.136	7.86111	0.727831	9.43847	0	2.56412	6.23884	2.30164	8.76246	4.19095	3.15432	1.99585	3.14292	5.07032	9.77934	0.990852	3.3068	3.20822	2.29164	12.5298	0	4.41907	3.63583	8.40075	5.72268	2.19273	2.57951	0	0.071236	0	0.14374	0	0	0	0	43.2267	0	0	0	0	16.1365	1.93902	1.14541	3.81264	0	0	0	0	0.170574	0.10722	0	0.726126	0	0	17.3652	1.5309	5.8886	0.974599	0	7.46893	1.75009	6.00335	2.98912	7.76175	5.30154	13.9039	1.37735	5.37316	4.13564	0	4.50264	3.1573	5.74319	1.48337	6.75601	1.98123	3.42367	6.99864	2.10824	8.27765	1.65937	1.71138	0	1.56389	3.6103	4.57569	0.077353	4.87053	4.45253	0.069266	4.18666	0	2.87165	7.6588	0	0.592398	4.72304	6.13928	0.041588	0.528458	2.33028
CHCHD5	4	0	0.953654	1.58706	2.97826	305.458	287.462	12.1211	18.0938	75.9845	298.468	0	11.8942	0	117.423	17.906	5.09448	0	18.6807	29.1735	8.48136	0	18.5001	19.6183	80.193	9.04106	0.353757	39.2648	0	158.521	44.9936	22.5445	25.4098	27.364	2.11968	23.2505	33.9639	4.9715	0	16.2913	8.53121	13.6353	21.4385	2.08226	32.5381	76.9885	37.2724	2.90307	71.1348	8.30717	28.0839	22.6797	10.1489	2.4483	36.913	67.5467	35.472	30.2787	117.967	29.8772	115.689	27.2259	78.0495	25.1876	40.0163	38.4305	77.9021	29.9588	24.9647	41.8153	24.2262	143.032	39.3679	18.2844	12.7765	27.2854	18.3575	33.1115	4.72655	4.13154	4.29298	0	229.767	0	8.94785	16.0548	0	10.3983	6.49237	32.2333	9.51794	0	1.0534	8.80143	36.1268	22.6791	19.891	0	28.9385	42.0618	3.95804	0	29.2647	73.3002	0	3.12884	36.5588	0.739127	1.2631	0	80.3246	43.0775	52.861	61.6345	113.081	75.7732	30.7694	53.2902	26.188	18.5678	5.20663	75.6585	70.8921	57.4031	24.5475	36.0548	190.227	155.802	71.7114	43.6973	42.3182	60.4834	44.2977	47.6864	67.4464	15.1254	9.35326	153.072	103.809	155.575	415.823	142	179.772	152.341	24.2752	5.58987	85.8261	226.083	46.6946	100.282	351.491	258.086
CHCHD6	6	116.349	193.985	258.404	10.5004	448.885	196.684	141.811	249.991	92.4567	312.191	67.7003	167.89	477.557	206.872	138.546	28.6058	1.34632	113.44	249.375	39.1663	100.131	178.083	202.754	294.036	124.547	64.7091	74.1112	148.279	432.246	395.175	129.502	171.327	115.843	317.475	146.095	234.815	193.138	167.326	84.9942	169.889	95.1229	126.631	36.2562	11.1291	72.1238	40.9912	25.4979	50.8637	15.9149	16.2654	27.2878	23.7091	3.48646	34.2817	52.1915	66.3292	74.7055	42.0668	89.0641	122.747	76.392	170.855	71.7075	98.7551	80.8463	185.022	68.6932	109.889	108.008	27.689	120.513	11.0933	58.4274	35.5525	56.2296	50.3828	82.9339	17.0793	9.65176	11.6572	154.863	97.6245	2.13289	11.474	1.17276	120.088	4.15809	1.31757	62.0379	7.14186	56.563	1.16333	13.9159	46.1389	2.21008	51.8745	128.88	61.8981	50.9207	0.161482	3.37286	3.87875	108.421	2.58051	13.798	13.8367	11.447	16.538	0.560555	115.493	38.1372	130.376	38.9918	86.2972	218.033	180.69	207.597	25.6226	60.0975	135.658	53.8839	43.9825	97.8112	77.7375	84.3979	444.57	220.233	68.3204	66.6496	26.9209	142.614	41.912	36.1226	0.319559	3.57043	1.56569	58.3375	87.7588	0.06219	95.4336	0.630492	57.9715	20.3675	1.58596	0.704193	36.1259	99.0213	29.7799	1.25027	17.9311	18.9998
CHCHD7	2	5.66781	0.444108	1.28257	1.42053	24.4968	5.36213	13.5458	7.11536	7.54126	12.9913	41.8624	11.6347	17.0517	7.76495	2.21377	6.25398	52.8354	26.8251	18.7788	75.1367	8.7152	12.6286	11.7886	23.8399	33.3688	14.4128	33.0529	29.5123	8.77478	6.21782	21.7957	52.7032	26.9514	7.04452	19.8094	16.2757	26.7123	3.12556	25.3313	23.5994	54.1534	18.092	61.4051	57.6105	51.3495	36.3498	21.7985	30.986	82.014	96.3103	57.1831	88.7076	15.9141	40.6609	36.4337	18.763	65.9745	16.6705	45.4112	36.5037	37.6583	28.0543	27.6721	44.8344	33.7501	26.824	56.71	61.3827	32.1095	101.664	90.8868	79.27	79.3077	45.2673	34.2297	53.5093	44.4118	52.9966	45.4909	48.2893	0.397532	0	0.107817	0	21.1592	1.06371	0	93.3306	8.24242	4.2993	5.77348	5.73733	3.16458	0.140283	7.79788	3.14323	0.294811	3.83059	7.81263	4.02107	1.3849	3.99955	2.75353	0.787306	0	4.23504	5.34929	1.44451	0.864814	16.5133	2.6106	1.06966	4.09916	6.5808	1.48747	1.30406	0	0.551223	2.37041	13.1403	4.24263	7.01571	0.896303	1.36754	1.77947	0.364811	1.19586	2.98042	2.85513	3.14016	4.57109	1.31888	3.94439	0	6.10204	2.22545	2.27749	4.53918	6.56505	0.127623	5.98922	8.11568	11.7547	0.043483	2.79771	2.70608	1.06136	1.09817	7.8075	5.96864	1.93319
CHD1	5	1.20255	0.234027	0.828866	10.2467	0.244899	1.18761	4.09731	4.90233	7.03748	0.454422	27.0955	3.70906	4.04497	10.0456	1.53548	2.93812	3.16651	16.7083	4.72106	0.348019	13.1849	5.9396	0.412102	0.796962	11.8235	4.60325	11.0388	11.4984	1.15174	0.096472	4.02618	6.7801	7.14206	2.56117	12.0149	3.95911	4.14928	20.7677	7.61567	9.35173	6.54662	18.2752	15.7643	12.4816	40.4098	13.6008	14.1632	11.8635	11.791	33.7075	19.6584	14.1278	22.7593	11.5951	5.0854	3.20473	5.16675	0.379357	4.20133	0.801957	2.09034	1.73345	2.45244	2.38423	5.64241	0.223514	5.16261	5.2486	1.96774	6.90645	7.12847	17.6787	8.35143	26.3452	3.11003	1.93522	5.70982	13.449	19.8974	16.4745	14.5964	0.418377	0.205044	2.60461	14.5926	2.05892	0	11.3522	0.132918	11.6979	20.8919	9.43267	32.0711	5.55118	11.8727	64.3064	6.08504	2.08664	4.22593	12.1663	2.83187	19.3348	29.5685	8.88142	9.14842	3.31609	22.4573	34.0803	6.70905	4.65947	3.925	3.80102	20.9428	11.5174	1.49427	2.81337	5.13335	8.22155	2.56872	6.67804	6.39708	4.06784	6.81674	7.87255	2.84682	1.38588	8.52761	5.10785	2.58335	3.53994	9.3964	12.7723	83.3314	1.23931	0.355486	0.108312	0.11917	0.603919	1.01251	0.243381	0.653747	0.169892	0.619753	0	0.05321	0.576119	0.067462	0.136845	0.041093	0.051941	0
CHD1L	1	30.3031	0	2.81056	1.04792	27.3356	3.021	34.1816	5.50567	2.14152	4.34921	13.7773	3.65411	12.2938	11.1853	1.21624	5.31632	3.00155	24.1601	15.2589	23.0941	22.3691	21.1055	4.84023	18.5674	22.8398	23.886	7.46068	19.7062	3.69741	8.6567	15.6719	8.88238	24.7352	7.11533	9.99662	11.8153	1.48515	6.38113	10.9127	27.2119	11.1468	15.8253	5.16478	3.65143	10.4475	2.36319	5.51558	11.0262	5.04928	11.6834	9.22139	9.26363	1.55806	8.45531	0.78433	4.65423	3.33386	0.430557	5.08481	2.96978	5.81764	1.72343	5.23024	7.25847	5.09546	4.59456	4.22671	3.89462	5.65274	5.64855	0	11.9613	2.03546	6.22041	6.16895	7.62988	3.68975	2.94756	4.28876	5.32899	0.2411	0	7.03445	13.1777	2.96548	0.324013	1.54472	0	1.52567	0	11.6838	0.139476	20.5094	6.71659	0	0	0.175951	1.69752	0.375181	6.12514	10.9695	1.00509	1.45322	0.477221	0	6.85759	10.4004	0.224048	5.91649	4.98186	17.5005	14.7867	12.3058	4.39532	19.2054	13.3035	5.96428	16.8688	15.5822	0.128455	13.5834	9.62426	7.04824	5.39345	2.69985	1.98218	7.39822	14.533	8.02181	17.3236	18.5946	19.5815	18.613	11.3872	1.81994	1.2425	4.27842	4.43433	1.1157	2.02649	10.1571	7.11241	1.94378	0.576282	0.152842	0.878553	1.09128	1.41612	1.2833	1.40417	3.12509
CHD2	3	16.5472	0.290679	4.307	121.63	1.16904	3.6609	2.02693	8.99513	5.79422	1.13563	0.143366	5.8389	3.76735	4.63667	7.32297	92.0783	0.542702	12.729	4.09849	8.2107	13.1715	15.9273	4.1968	3.63322	8.49256	2.39707	3.61749	5.70688	4.6285	2.84661	2.48711	6.34205	7.51095	4.04521	5.10187	7.21074	3.62255	39.6316	2.00394	4.01555	8.0474	19.5915	9.67061	6.98523	61.7785	4.2612	15.7104	12.2248	6.04668	18.0214	5.06477	6.05502	2.82667	10.4853	9.565	17.9111	10.8721	4.8188	12.3544	5.37231	12.3181	7.10177	14.9165	10.6169	9.24202	8.00904	13.1594	17.4531	10.629	12.8786	47.3361	62.4605	92.4297	30.0694	10.5498	10.8821	12.6082	44.8852	39.5697	44.1854	32.9527	9.41823	10.6133	7.91607	10.6472	10.3924	31.1568	27.3226	14.3149	18.7045	19.557	23.0883	20.0506	15.7878	36.262	31.1959	15.8646	8.34167	37.943	43.3568	33.3223	33.0744	37.1139	65.006	45.2457	12.3664	31.5587	57.3209	171.451	16.1388	23.8954	11.3862	29.4569	29.9076	10.4776	6.22023	23.8822	30.0213	14.6082	4.16268	18.0324	16.4394	22.5099	21.51	7.9221	19.5858	22.2446	17.6152	13.5405	12.0164	16.3054	36.5163	44.1562	10.6753	22.5098	18.8943	5.30451	5.19863	10.488	5.71924	6.32558	3.34414	8.59924	3.67362	8.20963	5.65834	3.43654	9.835	1.28236	3.90371	5.88628
CHD3	3	0	3.12616	0.793358	0.67101	0.654144	1.5195	0.547383	0	0.964696	0.539393	0.186341	13.9389	0.029731	2.30781	2.08452	1.90352	0	0.163408	3.5351	2.01608	0.786235	4.15178	9.29824	20.6047	1.61061	0.075337	2.00043	1.62148	3.97376	0.240921	1.76422	0.904883	15.2367	0.910903	0.315874	1.67398	0.558134	4.01797	1.60871	3.20096	0.577765	2.90007	2.33766	0.488367	2.83569	1.18883	2.394	3.70166	0.531385	0.95258	2.13976	1.0035	0.463502	1.07835	13.099	24.5277	4.65717	22.0024	9.10184	11.7604	8.15391	9.17325	11.6479	5.63063	6.28271	7.75554	12.0567	6.19972	10.9554	3.73244	4.00276	5.08626	10.6287	0.98609	18.1331	9.37586	10.0523	0.128181	0.130177	0.180691	2.5402	41.7341	0.730444	0	0	0	0	2.64561	2.13026	4.80685	0.535175	1.13594	4.1652	8.29951	0.229831	2.80441	3.62849	18.3224	10.4106	6.97743	13.1493	18.4945	6.41574	0.298451	12.6899	4.0285	0.333162	1.32962	11.0274	4.92794	8.31478	7.61021	12.6083	15.1322	19.5235	13.3923	19.0123	9.54407	10.4199	21.2144	16.8089	9.54986	8.5652	9.9682	10.5013	20.9819	5.37983	6.03157	6.14786	8.60345	5.49372	10.6017	4.25255	8.95104	3.72347	11.7987	10.9288	12.9231	6.32111	7.01127	10.0945	3.52809	28.1922	4.05028	11.4124	16.4096	7.25445	7.44363	8.20628	8.86098	23.2538
CHD4	3	8.20519	10.6929	2.15489	97.7955	12.3779	36.1673	30.856	13.2435	63.6014	5.51236	26.5843	30.852	35.2813	31.4478	30.1907	9.4497	0.355573	8.16644	17.6852	27.8977	22.7742	9.11109	15.2618	27.1045	25.6611	18.3225	9.36466	24.7962	11.9796	26.6236	18.3279	21.9609	28.5636	23.8645	36.6636	14.0407	22.3921	14.3862	16.4925	19.1552	17.0946	39.0647	13.9972	3.87303	52.9853	5.33033	18.7185	33.7104	5.49447	17.2792	14.0784	6.41411	5.06601	17.527	20.6317	87.8039	43.613	28.6011	26.2963	15.7321	34.7695	28.1086	48.9461	28.7431	17.2124	21.2063	28.2924	34.3626	23.5177	31.3141	74.6564	110.514	158.685	41.5964	22.0912	31.7793	30.8649	83.0966	70.3053	73.1233	22.2596	20.7229	0.426849	11.0568	24.7349	2.54361	0	2.41126	40.8469	54.578	21.4235	24.6878	30.3931	28.3822	30.9531	33.1726	25.2213	21.3938	53.9586	41.1929	12.6713	2.2661	25.3054	19.2257	75.4168	25.795	21.6359	25.8765	64.6309	43.2735	54.6577	32.2679	66.998	46.3647	91.7643	44.0939	29.392	39.8044	20.4789	15.0845	46.1349	22.2575	47.9796	102.857	70.4065	38.7571	19.8758	22.8283	24.6758	18.6918	48.2875	72.0179	76.694	5.71848	12.6333	13.6129	4.41211	21.2228	13.9617	16.2101	15.0225	7.62348	23.2868	7.47883	19.6691	14.2876	8.40971	7.28104	13.4085	14.8596	12.4784
CHD6	3	1.29828	0.220339	2.12695	2.12962	0.432334	22.0163	5.36875	5.42563	3.51247	0.534428	7.38351	9.03593	4.92493	6.28576	1.1053	0.787019	0.621992	2.91747	3.37129	3.85062	1.20533	2.36119	2.37207	0.847322	3.15334	5.33518	6.98659	2.96153	1.72822	5.30129	5.89802	2.50839	2.15214	6.96383	2.97688	4.23241	4.94265	4.45379	1.77196	3.27967	3.42257	18.2526	0.627265	0.920964	4.4705	0.717311	3.45915	5.99646	1.29319	4.57742	1.12908	1.30741	0.285473	1.95489	14.3248	6.10732	3.2348	1.65505	4.58398	1.8738	4.12955	3.86606	3.74979	3.93066	2.9049	1.8219	3.36835	2.79385	1.40549	1.47282	4.20181	7.17741	8.01489	9.4777	2.01025	2.26115	4.77014	10.2882	7.84781	9.00905	0.166333	3.20189	0.093868	10.7722	0.086657	0	0	6.79869	7.11344	7.67187	0	1.16757	2.75269	1.88247	3.07864	7.5102	0.464423	24.234	12.7933	2.50199	5.4504	9.51697	6.3578	15.9914	10.4001	3.31618	3.51083	6.13162	16.7084	4.28606	2.77604	4.88814	4.29913	10.3695	14.6994	5.06683	6.00805	13.3232	5.1296	0.131555	5.61195	2.60974	8.87035	14.1301	8.94612	4.84835	8.11003	4.65109	3.80163	3.00901	5.42239	7.32201	10.7182	1.55077	0.112367	2.9201	0.9372	1.40816	0.171804	3.29586	1.05966	4.42734	1.00548	0.032234	0.041715	3.71868	2.56861	4.63612	0.140505	0.47435	0.323171
CHD7	2	9.13769	13.3327	6.69506	2.48309	2.28507	48.182	19.1876	13.4923	52.3312	4.98438	7.37299	16.9485	22.2396	20.2513	18.365	8.36955	0.870336	6.55106	9.82201	11.6918	16.7231	7.80408	10.6102	7.34053	14.6686	20.9345	22.8195	9.10277	12.7667	28.9784	11.4496	21.9285	13.9831	27.9552	18.0815	6.30991	18.0789	11.4263	11.2909	20.4856	9.53424	26.9543	11.4096	6.6464	19.9083	6.97892	12.4164	19.4983	6.89846	19.707	18.0778	8.64669	3.99596	9.82386	13.1354	22.031	12.7975	12.2266	14.3654	7.38762	16.0174	14.7699	18.4613	16.8625	17.0511	7.87968	12.463	11.0183	13.6414	11.3133	17.5895	18.0371	40.7938	19.2334	8.60446	17.4585	14.2652	44.0741	42.5035	43.3266	1.81537	2.06764	0.187618	0.861543	16.9721	5.28657	0.597338	5.57388	21.4345	15.544	2.14179	8.25072	5.25733	3.22145	0.527941	3.00213	3.49796	7.53532	6.96244	4.83055	1.39423	7.5313	8.11879	1.28912	9.83076	3.25922	5.86946	4.34209	1.50575	9.7548	7.4778	6.7149	10.4024	16.9803	11.5719	11.0737	7.83132	6.5144	5.70982	12.7235	5.49907	4.38953	5.84733	8.53364	5.36291	9.42478	6.49517	4.80111	6.66644	4.23496	10.7981	18.2598	16.7003	0.63548	3.68236	1.20888	0.106197	4.33431	0.556472	1.61883	3.24481	1.6661	2.83019	1.16248	7.07106	3.37367	8.29929	4.66319	2.31867	3.28299	5.85334
CHD8	2	0	0.080464	4.46826	0.704169	3.99977	3.11724	1.03716	3.4522	2.17334	4.03542	3.20287	4.85558	5.08144	0.556873	4.73772	1.83769	0.151277	3.94584	6.24568	7.23994	2.20077	3.51432	1.41638	3.97784	3.14206	8.31815	2.19448	2.94736	4.80358	2.17944	6.45972	5.06409	10.8834	11.8211	5.474	6.17037	4.07518	6.55793	1.0538	4.121	7.28236	8.5942	7.5099	1.24513	17.4772	2.21781	7.00415	10.3342	2.2237	7.3792	11.0942	2.72307	1.75837	8.82789	10.6355	25.1792	8.03056	9.07128	9.52699	5.62532	11.3882	5.94031	12.0681	9.21689	10.2986	3.83649	8.69609	4.49131	7.02397	10.9535	14.8899	15.9948	36.7327	24.1022	12.4588	9.47311	8.72194	18.2356	20.104	21.0301	0.582274	1.79841	0.097926	0.896758	0	0	0	0	0.571157	3.09314	2.64636	3.7332	0.957272	4.36669	0.947923	2.422	0.470387	6.40841	6.22749	4.61408	19.9833	0.96329	0.083121	10.0868	6.64379	3.71612	1.42774	0.486369	2.43793	1.50218	3.50369	3.34066	7.43331	4.69145	7.51532	6.26871	2.67176	5.8123	2.36492	0.019224	3.26087	1.45895	5.31829	6.01791	4.73319	7.34661	3.04383	3.85583	3.09952	1.02542	8.87466	11.2589	5.96085	1.15074	6.45877	0.4034	1.75379	1.03827	1.37922	0.395249	3.46703	5.35278	3.63864	1.67994	3.70388	2.12965	6.22549	1.02705	0.918986	2.72471	0.157246
CHD9	1	0.778629	1.66116	0.208781	0.418134	0	1.11713	1.42147	1.04284	4.23878	0	4.53926	0.806872	1.57139	1.79488	0.08502	0.44506	2.63802	3.76721	1.47914	2.93395	4.96955	4.66602	0.508132	0.168086	4.55423	5.4396	3.93042	5.077	2.2092	1.06177	3.44973	2.79236	2.10944	1.87756	1.33986	1.8268	3.35269	4.80345	1.96119	3.73672	0.105743	6.97569	2.24643	1.30869	3.39772	1.40337	1.53977	1.08897	1.21946	2.80644	1.07971	2.17314	0.828122	2.38049	2.05936	0.837118	0.526815	0.463766	0.338993	0.285463	0.387368	0.348722	0.267809	0.409554	0.418436	0.02832	0.486114	0.129606	0.243639	1.35742	1.03167	0.95912	1.4578	1.44042	0.484537	0.160005	0.540682	1.45224	1.37512	1.17757	0.031353	0.464236	0.101086	2.03099	0.898362	0.127171	0.301759	0	0.294651	0	2.08079	1.07813	2.8412	0.14647	0.143111	4.87157	0.269282	0.165507	1.70922	3.29626	5.88235	0.077647	0.18765	0.465166	3.06292	1.84181	11.8605	2.90197	1.4481	0.161571	3.47419	4.97501	2.71515	2.83201	1.74746	1.24314	1.16248	5.98469	2.19535	1.9711	0.926556	1.30865	1.16757	3.48116	1.21647	0.640524	2.13478	2.09302	1.80941	1.05044	2.42454	2.92897	4.497	0.210336	0.78648	0.760492	0.33015	0.262249	0.328342	0.048768	0.106042	1.05617	1.41718	3.89824	2.41046	0.31956	0.499188	0.794452	0.115686	0.367751	0.30458
CHDH	3	2.50803	5.19497	0.405181	0.038484	0	4.56022	8.05629	1.34521	1.05371	0.678826	0.297364	0.881392	0.066154	1.93778	1.10706	1.43048	0.314061	0	5.84289	0.149481	3.20762	1.55882	3.86599	0.647299	3.10884	0.212278	0.33482	4.7988	3.32813	0.024694	5.09725	12.706	2.9076	10.5559	3.73151	0	0.209141	0	0.130892	0.635532	1.57433	0.926772	0.952004	0.619338	0.437874	0.53607	1.59358	2.06542	3.07517	0.462827	5.72564	0.172291	0.065821	0.647846	2.45736	3.38981	1.19956	0.541319	1.26962	1.30238	0.946958	0.736027	0.151632	0.79669	1.73161	0.49193	1.77538	0.901004	1.33433	0.741052	0.213779	4.18584	0	1.46587	2.09935	0.658843	0.299082	0.339154	0.024885	0.015112	0.050426	1.49668	0	0	0.26434	0	0	0	0	0	0	0.033471	0	0.04739	0	0	8.64391	3.19491	4.04119	0	16.2035	0	6.97163	0.359256	3.54367	0.597964	0.010325	0.007915	0.896784	0	5.11772	2.92428	1.74043	1.11813	0.591966	1.24931	0	7.23767	2.60125	12.7589	3.69892	0.394923	4.51387	6.27983	5.66613	0.095569	0.063741	0.930643	6.25559	1.35934	2.25456	1.45674	5.32882	0	0	0	0.032938	4.10303	0.016303	0.017511	0.030004	0.003386	0.054083	0.049095	0.006424	0	1.72908	0.04832	0.087972	0.040123	0.016334
CHEK1	2	0.506693	3.82036	7.593	1.61101	5.40028	6.69777	4.89524	10.7673	46.0734	5.29551	70.3044	35.8309	9.71528	31.51	9.21968	19.9885	36.1981	33.8626	24.6228	12.0213	58.4723	22.825	12.7509	16.3928	32.1002	38.1767	22.6497	42.7527	9.46754	10.4008	28.7969	48.4663	31.3775	9.80839	25.4452	19.6507	12.8094	43.9648	25.2089	34.0666	23.138	55.8456	29.5995	33.7633	46.1587	34.9749	30.9875	34.4065	38.1441	54.1962	46.9692	41.2838	12.9135	30.9468	28.171	16.1994	50.172	10.9408	39.4169	17.6351	48.6756	33.8913	76.3672	39.0012	26.432	17.8573	61.5637	67.8462	38.5565	53.5271	72.8523	61.977	71.9303	86.1259	45.5618	96.3582	49.9534	196.3	222.057	199.627	0	1.05887	0.276316	2.60193	13.65	0	0	9.2633	3.71457	0.857925	0	0.054425	2.80954	1.62811	0.451469	7.98076	0.465755	1.50504	3.0624	3.72468	0.564611	1.60546	0.122696	1.48191	2.68173	2.53338	8.69602	3.21719	1.99753	0	2.65856	5.80066	7.95701	3.62087	5.55661	5.29146	2.39799	2.38498	5.35256	0.702203	3.79486	1.83288	3.83862	2.57485	2.69712	2.36246	4.97171	4.16892	2.13507	4.9818	15.1605	13.4764	7.69461	0.076308	0	0.185274	0.91052	2.59968	0.109957	7.95407	0.040506	0.144139	0.346343	0.568229	0.002255	1.73159	0.056025	0.063132	1.27485	0.006552	0.26049
CHEK2	2	3.21335	10.3745	20.1383	0	8.88165	1.93276	20.7978	9.22753	7.8606	0.613506	0.328302	0.63887	8.16545	2.62863	0.781506	0	4.91093	4.43606	8.37525	7.16303	1.46419	5.53159	3.12765	7.20132	7.3977	9.0301	1.95304	9.84546	1.67726	7.6087	8.5478	3.8617	8.58487	15.2949	6.38782	0.506018	2.78419	0.8637	4.83194	3.47882	6.37433	8.57959	14.7263	25.9176	6.38429	46.9908	1.28338	7.01083	34.1526	27.0988	6.95304	19.0697	5.84074	8.09064	20.9219	7.38119	42.3491	20.347	24.8741	43.2412	16.2877	17.5331	21.8789	19.7713	12.0613	43.672	38.4392	49.0157	23.9319	52.9067	79.6394	27.654	80.8816	18.7781	20.3101	19.2392	22.1826	61.9853	34.3164	26.5049	0	0	0.183271	4.07705	0	0	0	0	0	0	0	1.83972	2.6888	0	0	0	0.249411	1.19125	0	0.252578	0.59044	0.566973	3.3189	0	0.950256	4.40738	0.269958	2.48001	0.708254	0	0	3.99202	3.47011	1.91402	2.22733	4.67599	2.55839	1.4819	2.56277	0.181235	4.93646	1.94158	2.92499	1.45513	1.5149	0	0.994466	2.12201	3.36708	1.80393	9.74407	2.75573	4.53702	0	0	3.72906	0	0.131045	0.873461	0.46247	0	0	0	0.147706	0	0	0	0	0.154869	0.311035	0.182751
CHERP	6	5.48053	11.6068	16.6389	2.42387	4.33778	58.165	23.7243	12.3366	59.3555	5.85998	22.5033	77.8945	54.5752	13.5891	23.7853	1.71671	9.61088	33.1082	21.8569	19.4976	41.6317	30.1226	91.7413	54.6179	37.0346	32.6169	40.0961	17.2694	97.207	58.6279	35.2332	24.7759	37.2886	44.9863	22.0546	21.232	107.795	22.7258	23.808	26.401	13.2633	9.72362	9.2514	7.50737	9.84949	9.23392	5.3498	18.6222	8.79533	28.1833	30.7981	11.7068	4.50959	23.2805	63.0141	36.675	46.2326	27.8989	30.6865	47.9554	32.6535	54.4791	37.4463	28.8715	27.1827	49.2628	39.3011	37.1138	33.7242	12.9909	9.62178	3.24774	11.5023	9.31871	43.3348	30.3037	22.7339	32.2626	33.8326	34.5107	36.0331	40.3954	0.623426	0	19.4895	7.89383	0	3.08293	37.7021	16.6824	18.308	20.2988	24.7386	12.4526	26.5657	44.2972	0.786564	5.51084	14.9055	10.4865	6.69696	16.8221	10.9438	0.53883	10.4065	0.322925	10.7652	1.54211	0.75296	9.3724	5.71246	10.1042	17.3177	15.8106	8.8795	12.0961	37.3555	9.60692	15.8548	13.5232	19.166	14.0687	7.71666	7.61518	6.40525	22.8079	12.6539	8.29961	12.7064	9.66145	11.3938	20.0973	8.84284	4.19176	9.98697	7.3294	11.4067	3.06391	7.48619	7.39634	7.45212	5.63233	3.81944	8.53607	4.83253	3.3077	2.93049	5.93838	6.54003	5.71832	5.73283
CHFR	6	0	0	0.169202	0.638944	0	0	4.58121	33.7278	46.5824	3.40243	0.170888	44.6772	16.6131	7.29587	4.66602	0	3.14094	6.17129	2.31493	4.21054	6.59747	7.39732	37.7807	7.26143	5.28915	11.0935	24.505	3.53903	26.3284	5.63026	6.5786	14.7889	18.6607	14.9544	0.108771	1.19701	26.7563	0.161649	6.79224	10.4933	12.2676	2.70902	5.47862	4.04229	12.0531	5.46828	1.98872	6.66662	7.04989	6.60082	3.51892	6.7425	3.36042	6.09922	65.1828	19.3764	20.6006	14.0567	13.9091	20.6267	20.085	42.9588	35.4843	20.2143	13.1967	24.6476	18.8665	24.166	18.7154	4.8728	3.87411	6.05045	6.92293	7.00117	23.8406	27.3255	16.1655	13.1983	14.2356	13.8783	0.126102	5.61917	0	1.1534	0	0.254624	0	0	42.6795	0	25.5215	0.036337	14.4691	9.43592	6.99737	0	0.824076	0	0.073248	0.047125	0	0.314564	0.162692	0.748781	0	0.448479	0.513696	1.50579	0.230819	16.9486	1.70114	1.83168	2.95059	10.9908	9.20249	2.86453	4.12515	3.46478	4.57022	6.28139	2.86993	3.69385	9.69955	1.63048	2.11655	16.389	2.76567	4.7076	5.00872	6.64348	7.07857	13.7865	7.63174	10.927	15.6824	1.05242	5.28783	7.20133	7.04295	14.704	13.2465	1.86779	9.37532	2.09106	0.119554	32.4425	5.28323	11.8892	16.297	12.6415	30.2333
CHGA	6	0	12.3634	0	2.0571	1.11519	2.45055	26.4123	55.7783	6.44116	0	0.140331	16.5603	92.9437	1.48987	0.176952	19.2216	0	25.0373	2.72018	3.80462	2.95788	15.4026	17.2494	4.99125	2.52003	26.162	35.4656	5.43361	18.2953	8.56209	4.00091	0	12.5797	17.0469	4.44816	11.1406	0.522627	39.2733	4.53416	5.49729	0	4.14798	8.19232	10.773	1.10902	7.6054	4.33471	0	13.0042	10.3348	0.29683	5.88133	4.211	3.1496	44.1903	28.9488	10.645	6.11932	10.6694	11.4364	5.48688	17.166	3.26519	5.64635	20.0354	17.9876	17.2575	5.5147	11.2894	19.1692	2.15105	20.7518	5.36684	9.11302	8.09937	2.31987	10.6421	1.12548	0.66169	1.03336	0.127264	0	0.313323	0	0	0.51101	0	0	0	10.3142	0	0	0	0	0	0	0.565491	0	3.45846	0	0	0	0	0	0	0.451955	1.71595	1.04282	0.227032	0	0	17.2808	0.114947	4.80259	1.63262	4.86835	1.21921	0	2.63839	0	2.47999	3.51126	16.6341	4.92544	0.854607	4.90384	1.61766	2.83819	3.28215	0.972935	19.7188	0	2.64723	0	0	0.329942	0	5.1349	5.74902	0	0	0	0	0	0.081339	0.087289	0.203794	0	0	0.350943	0.206271
CHGB	5	0	0	0	1.15844	0.629257	0	0	0.112673	0.459476	0	0.10599	2.05373	0	0.836169	0	0	0.449582	2.8296	0	11.9763	0	0	0	0.049042	0	0.217847	0	0	0	0.461196	0	0.058633	0	0	0	0	0	0	0	0	0.049206	0	0.5458	0	1.25546	0	0	0	0	0	0.034335	0	0.093584	0	0	0	0.175842	0	0.032953	0.147973	0	0.055531	0	0.087783	0.110262	0.049297	0.162551	0	0.078172	0	0	0	0.609788	0.065995	0.166304	0	0.214586	0	0	0	13.5047	1.07326	0.233939	9.22766	0	87.1357	0	0	44.8412	23.1906	39.3951	0.417044	38.3156	12.3373	7.66034	32.3572	18.6138	0.762689	0.084103	0.107935	1.89808	8.29844	13.6183	0.428866	16.5886	1.54071	27.3691	1.2124	0	35.1097	54.208	90.1577	83.3558	132.473	15.5193	24.3109	16.5077	79.6583	145.863	55.6799	77.7939	53.5137	64.8525	41.3808	45.6124	7.51438	24.3202	47.81	59.3132	66.8101	95.1482	29.1833	66.3165	106.705	17.587	27.4077	41.5179	37.7327	17.5469	13.0696	48.6147	70.0373	48.5634	66.6259	52.8933	32.4913	7.46621	8.87558	44.6954	14.8755	9.59313
CHI3L1	3	0	0	0	0	0	0.115953	0	0	0.686011	0.588336	0	0.613399	0	0	0	0	0.673245	0	0	0	0	0	0	0	0	0	0	0	0	0.053442	0	0	0	0.291298	0.753265	0	0	0	0	0	0	0	0	0	0	0	0	0	0	0	0	0	0	0	0	0	0.26595	0.578852	0	0	0.026262	0.083348	0	0	0.082671	0	0	0	0	0	0	0	0	0	0	0	1.72067	0	0	0	0	0	0	0	0	0	0	0	0	0	14.0693	0.062983	0	18.1452	0	0	0	9.14548	0	0.161599	3.40138	0	0	0	0	0	0	0	0	0	1.16689	0	0	0	0	0	0	0	0	0	0	0	0	0	0	0	0	0	0	0	0	0.832837	0.310203	0	0	0	0	0	0	0	0	0	0	0	0	0	0	0	0	0	0
CHIC1	2	0	0.747761	0	0	0	0.284025	0	0.502938	0	0	0.039257	0.303223	2.74173	4.5672	0.144232	0	0.165109	2.41567	0.815202	0.130745	0.481078	0.852034	0.298871	0.512946	3.1378	1.02557	0.658402	0.982821	0.853652	0.103596	0.916276	0.021366	0.681463	0.200619	0.045444	0.567658	0.840802	0.068158	2.35559	2.51577	1.40712	0.323819	2.5029	3.76816	1.37023	1.98843	0.612272	1.11562	3.07527	3.64919	0.141045	2.77864	1.03941	1.90915	3.10046	0.531517	3.8965	0.142652	1.86424	1.74972	1.55157	1.49519	1.28722	3.104	1.96951	1.19157	2.48142	4.16409	1.85546	5.29383	5.40603	0.98554	1.12151	1.85485	2.80878	1.86124	3.66426	3.84934	6.81551	4.65045	0.026497	0	0	0	1.38495	2.15047	0	0	0	0	0	0.195735	2.09321	0.575569	1.47746	3.58246	0.05717	0.279757	0.122167	0	0.139903	0	0	0.157265	0	0.75569	1.425	0.530543	0.073377	0.273281	1.02862	0.020149	0.786417	0.188182	0.042564	0.229049	0.539666	0.098519	0.303478	1.89213	0.147555	0.20582	0	0	0	0.144724	0.312541	0.08348	0.061071	0.099667	0.588308	0	0.01808	0	0.077038	0.186593	0	0.235596	0.121826	0	0.014984	0.07095	0.056727	0	0	0	0	0.023388	0.015452	0.130167	0
CHIC2	6	114.897	32.1497	26.1147	2.00946	1.64891	8.56	25.2475	30.5841	52.0153	18.7997	20.9153	38.047	106.927	44.3212	0.068418	0	25.5539	24.692	9.58979	16.3714	27.5483	6.41369	17.1703	6.28347	24.6036	24.3297	22.8223	17.9543	33.4366	30.1746	29.9324	14.7114	12.6916	11.1413	8.59117	0.44123	133.883	8.06268	15.4699	5.8674	5.46404	37.4031	6.3873	10.2609	1.63424	6.02222	5.25884	16.3319	11.7228	14.907	2.47906	16.0348	2.80141	33.7383	33.0164	13.5931	21.2083	2.48882	11.4118	6.29334	22.538	39.455	9.69355	11.7184	14.02	12.535	13.5132	7.87165	7.92789	0.900813	0	0	0	1.30031	13.0316	25.7013	29.9478	1.30919	1.53217	2.19927	38.3379	0	0.152879	0	0	0	0	0	2.70715	3.06291	20.1001	27.6801	1.4959	3.24815	19.782	6.68956	9.31384	3.95271	6.92841	0.696712	0	31.8612	2.28737	1.11211	9.55218	0	0.434285	1.49374	0	0	18.4832	6.40401	34.8031	13.9253	5.09746	8.44211	12.1011	5.13081	15.2888	6.69393	29.4988	21.1433	17.148	3.85853	13.8098	17.2534	27.296	13.5895	13.0572	9.86686	27.4005	31.2665	26.0147	2.09734	0.190531	4.8072	0.126746	8.29798	6.96263	0.172754	4.33427	9.14306	1.83335	7.4783	3.1876	4.39621	5.0457	0.703799	0.905336	1.11686	0.015164
CHID1	3	3.73205	0.091893	0.911646	1.78772	55.152	0.062752	7.6063	3.03256	0.854329	0.915367	0.257598	10.3402	0.86278	1.27569	9.28141	4.96433	0	2.85701	8.22925	21.5978	1.54393	5.97112	8.92217	16.3983	2.4321	0.035118	1.00198	8.66073	70.5727	24.8098	5.64528	0.598619	7.32732	7.12891	3.14486	7.63357	4.61337	0	0.663108	6.00606	5.96507	7.29464	4.18689	0.937085	5.57491	2.04015	1.00441	5.10485	0.506631	1.50507	10.8155	0.994646	0.531673	3.79646	0.8532	21.7299	3.91088	8.19897	5.24426	5.97387	9.15094	9.24341	3.67034	5.30607	6.74939	2.76333	5.50442	1.94051	4.55448	5.76766	3.21444	11.8283	3.44942	7.45753	6.07098	2.31617	4.09345	1.62584	1.28848	0.63719	0.056582	63.0275	7.57192	1.00415	30.9236	0	18.5073	99.8863	95.0171	28.9718	7.34686	5.11498	12.9812	15.8951	0.340568	13.6614	6.39881	28.7719	17.1357	26.1097	12.5971	0.409411	63.9631	0.335953	2.14338	4.56546	4.09591	3.03882	0.45671	18.741	19.3573	13.9147	18.9939	25.6622	32.5898	30.2507	22.3439	17.447	18.9747	5.27974	33.3209	19.4334	67.7967	31.1084	43.1637	42.6062	19.9695	19.536	18.4766	12.0009	17.1188	13.0578	11.1783	27.7382	0.282071	7.73508	32.6357	0.946242	4.30156	8.41649	16.8881	23.4479	4.72864	20.7252	1.67956	38.5949	5.49257	15.9909	38.3939	18.5423	38.2324
CHKA	3	0	0.119574	0.579093	1.12743	0.625624	18.0646	14.6177	4.59556	15.5399	8.9279	4.42833	30.2353	50.4692	10.8115	23.869	0	0	20.1706	10.5376	2.4891	8.63931	10.9044	23.8376	3.85346	14.1864	13.5209	4.52515	8.31245	14.9996	22.3001	8.44931	10.5557	10.2216	11.6174	7.67527	10.905	28.3029	2.57651	13.0024	9.74318	1.56612	4.85577	4.07165	0.327582	4.37049	0.832634	1.43966	4.39796	1.48882	1.07102	0.170775	0.634531	0.465457	0.73754	0.700654	3.83973	1.22422	0.384986	1.80293	2.50198	2.16839	2.59609	2.86567	1.83368	2.90642	2.2065	0.889265	0.877394	1.28288	1.4038	0.456322	0	0.606277	0.722195	3.3906	1.89293	2.8459	0.700394	0.851626	1.2714	17.1686	22.4181	0	0	20.0366	0	1.38055	1.3273	0.340331	21.9125	49.0492	27.9163	42.0932	11.5183	41.5151	45.3126	22.2785	48.5533	37.479	19.4374	17.3704	12.7399	7.05111	0.852984	54.7787	1.02159	5.42238	2.21129	11.5294	11.1453	4.43694	15.12	18.5652	49.5927	42.3946	13.4961	103.541	19.984	24.1422	23.5917	112.975	63.328	33.1817	23.3621	26.0641	156.568	44.801	16.5938	16.6656	21.8195	45.4989	47.4415	34.8821	2.36074	12.8367	24.6737	5.34568	3.90164	5.04868	3.06899	22.5437	39.4812	6.09483	19.1279	47.5171	60.2473	56.2583	23.543	48.549	10.1067	11.7533
CHKB	4	0	1.03849	76.2866	1.9941	0	0	5.41916	5.09255	5.49523	0.676129	7.20554	18.2523	0.016996	0	0.421457	4.68414	2.31429	0	7.34729	9.40236	2.83793	6.86678	4.86004	19.6153	6.48052	0	4.10066	14.8261	2.66071	13.2618	7.0113	12.1929	1.6128	6.52909	0.216509	12.905	0	0	0.181361	5.03947	0.96936	3.07257	0	0.828724	28.1016	1.02384	3.52264	4.8595	0.839103	3.23066	3.01225	0.997789	0.158029	4.27816	0	2.53332	2.42309	4.15751	3.31417	2.65737	3.04371	1.434	2.23995	3.24325	2.84356	4.00789	1.74716	6.07446	3.63993	3.35201	2.88326	1.30891	2.09256	8.93659	3.26741	1.66863	2.46884	1.35662	1.02924	1.45466	0	0	0	2.23615	0	0	0	0	1.18539	0	1.0114	28.1761	0	8.72936	8.23325	0	0	0	9.9578	0.370302	1.29753	29.9861	21.0145	0	9.76194	5.28671	1.08366	1.01785	0	69.5204	6.69841	14.6578	7.61737	16.4799	37.1971	30.897	6.72222	4.99897	6.83965	10.1502	19.2266	10.1488	11.3443	9.28176	14.1616	11.9458	4.4138	8.98705	6.97565	14.2463	16.3541	6.94206	13.4464	20.0694	14.8625	33.0257	20.5289	24.4685	28.8562	18.3617	20.8932	44.7974	9.78442	19.2176	41.6226	30.0258	18.5696	18.6526	11.8724	23.8881	8.44411
CHL1	5	0	0.123455	0	0.662575	0.43063	0	0	0	0.158753	0	0	0.283758	0.029368	0.2848	0.033734	0	0.154723	0	0	0.122396	0	0	0	0.101813	0	0	0	0	0	0.218083	0	0.25	0	0	0	0	0	0.255543	0	0	0	0	0.374686	0	0	0	0	0	0.021862	0	0	0.034167	0	0	0	0.055261	0	0	0.01141	0	0	0	0	0.030171	0	0	0.009283	0.010809	0	0	0	0	0	0	0.028015	0	0.098707	0	0	0	9.80846	0	0.500576	0	4.14608	23.5677	0	0	1.8138	0.790956	5.30002	0.057482	43.3011	5.34935	4.22834	23.3438	8.34071	1.43916	2.31994	5.82304	1.04908	6.34311	4.89951	0.58952	0.416101	0.176772	9.19512	2.35885	0.183643	5.88991	6.77045	9.36567	4.14909	6.90773	1.04046	7.73424	4.8438	4.10006	4.33498	7.85023	1.63159	1.61892	1.09831	1.15582	1.08505	0.495424	6.22139	4.83604	5.92422	9.04899	4.99082	2.58513	1.65282	0.843303	0	0.190444	0.078565	0.310583	0.798302	0.047561	0	0.316225	1.9805	1.67822	0.320819	0.371492	0	0.09848	0.484414	0.137054	0.080414
CHM	5	0.046157	0.204601	0.360374	0.709351	0	0.183532	1.0495	0.921751	1.11439	1.0848	0.467605	0.168738	2.04201	2.90511	0.130394	0.26968	0.269687	0.438032	1.15057	2.71516	1.27058	0.962419	1.26585	0.225119	1.90833	2.86253	0.575159	0.28609	0.274273	0.282598	2.10418	0.028717	0.418207	3.76786	1.90985	0.079608	0.70083	0.860036	2.11801	0.728594	2.42286	0.411987	0.75802	0.537162	0.487213	1.14093	1.51082	1.0857	0.388034	0.626316	0.742252	0.722646	0.249039	0.287255	0.518062	0.067255	0.715478	0.49934	0.177075	0.038085	0.209369	0.240396	0.343246	0.150107	0.198155	0.078714	0.08403	0.154631	0.281868	0.839026	0.071076	0.319707	0.094453	0.694679	0.152518	0.108436	0.368463	0.906111	0.82042	1.00874	14.5648	0	0	0	0.704608	0	0	0	0.009926	0	0	2.82312	3.19223	1.63757	1.49306	5.34528	0.003638	0.017795	0.054409	0.069418	0.187206	0.167364	0.487513	0.306032	0.242042	1.28496	0.80469	1.09178	1.16641	0	0.427431	1.4625	0.884328	1.16718	0.422702	1.88581	0.567605	1.45351	1.25756	0.012178	0.780081	0.308616	0.313882	0.11438	0.06797	0.253849	0.106388	1.28404	0.286105	0.886377	0.200692	0.378788	6.34662	0.002389	0.034337	0.052844	0.107693	0.87841	0.01883	0.604163	0.079066	1.60293	0.475709	0.060384	0.084781	0.161709	0.053562	0.092311	0.745988	0.021703	0.726554
CHML	5	0	1.49236	0.411806	0.411883	0	0.083262	0.839973	0.44701	0	0.827817	0.114365	1.02888	0.030437	0.295136	0.209756	0	0.641229	0.501803	0.458611	3.99484	0.233232	1.34832	0.208584	0.172805	2.53471	0	0.538912	1.04759	0.209745	0.225966	1.00267	0.414466	0.204196	0.041679	0.132197	0.550379	0.321125	0.132365	0.024028	0.606443	1.84272	0.314088	1.1646	1.0388	0.446279	0.469727	0.148401	0.230357	0.588717	0.519575	0.049734	0.3716	0.23702	0.838294	0	0.057257	0.588134	0	0.106382	0.208672	0.037726	0.039484	0.085478	0.109407	0.137361	0.011634	0.18275	0.134391	0.186101	0.252822	0	0	0.43488	0.264107	0.043552	0.221947	0.253743	0.101319	0.120478	0.177135	8.28387	1.52469	0.124535	0	17.3186	17.2018	0	2.22856	0.484285	0.819602	7.73394	0.573692	17.0435	1.36438	4.06118	13.7399	1.44056	0.814871	3.55225	6.65983	3.12448	3.31811	2.48868	1.985	0.57482	0	9.17807	3.30744	0.549819	1.3266	8.35458	1.09543	1.24741	1.91585	0.082522	1.65545	1.66174	1.65558	1.33053	6.61249	0.496177	1.81549	0.051118	0.265694	0.864714	0.070141	3.78718	0.849663	1.37623	1.06268	1.99616	1.79261	13.0515	0.072819	0.049796	0.016444	0	0.166088	0.029524	0.024638	0.014524	0	1.01909	0.01664	0.096931	0	0.450739	0.045345	0.187251	0.09466	0
CHMP1A	3	21.7163	1.87453	1.29699	100.109	35.7296	13.2001	10.2203	5.89664	6.63867	17.3888	0	21.0062	8.80475	25.1549	19.2301	6.0724	1.49958	0	24.8917	13.2116	1.46384	11.6267	39.1307	52.3182	17.3039	25.3881	1.83077	0.410195	17.1569	10.7048	19.928	1.10022	6.06897	6.69314	23.9581	7.55087	12.5546	0	57.7278	13.7861	6.35506	12.3573	3.94744	0.669083	20.258	4.47116	2.98603	12.3796	2.00495	3.91479	30.972	1.36163	1.55728	8.72626	3.13588	21.4741	11.8591	18.5081	8.66115	4.95639	10.6192	15.765	6.84403	11.7106	9.58211	9.2313	8.92617	7.60812	12.1524	11.9193	26.5316	32.6489	53.5802	20.1891	21.3378	7.46155	7.33835	1.10932	0.555777	0.265173	17.4332	107.51	6.96739	5.85263	0	0	0	0	34.7562	33.4217	41.1426	33.0705	8.91208	32.7264	11.8204	0.947427	14.777	72.3113	30.8463	6.66252	16.0343	45.2866	29.7069	0.476461	21.6155	7.99666	0.519719	0.447834	0.072951	27.4368	41.1418	18.423	23.4523	32.6446	41.4852	19.1274	27.5409	16.6183	14.2335	3.5955	31.8464	16.5972	54.1255	26.333	24.0185	31.481	10.7875	8.16034	14.6105	7.53794	28.1226	17.8204	21.8037	56.6059	24.5975	2.37974	16.9349	15.8715	5.35553	39.3791	44.4527	1.84506	2.72007	25.4762	10.4457	22.5021	17.7735	24.7533	17.4118	39.3314	55.1853
CHMP1B	5	3.51679	0.817889	17.9212	153.118	0.538275	3.39557	0.900254	4.14412	7.31712	13.8992	8.95915	13.5729	32.8249	15.0413	16.7554	2.48324	0.513425	10.0862	8.30806	12.9986	5.69607	7.82382	2.41264	1.00753	11.9019	10.1327	14.6192	5.57394	0.353967	0.849351	3.03632	17.8742	3.20359	10.3785	7.71686	0.733773	5.66209	2.85443	0.633371	6.91905	3.11229	6.07177	3.60914	2.54381	3.51025	1.84586	1.79562	1.5224	3.46361	6.33678	3.01707	2.83586	0.900645	1.87107	4.07056	3.18287	7.52786	1.99021	4.86669	3.41328	9.67319	10.4569	14.1836	9.95927	8.63778	7.25066	7.92821	9.71047	6.02784	2.69448	2.09636	4.14652	2.14719	1.73406	6.76954	10.2127	5.14032	7.79194	11.9848	7.00926	20.4695	40.5946	0.200159	24.8972	5.60152	1.74851	1.18928	5.33833	17.8517	0.99117	108.107	34.7504	195.218	21.2613	20.8685	345.641	44.3009	15.0206	15.1468	42.2505	25.1567	54.7846	98.0211	28.2261	4.49946	1.93778	10.2822	5.90042	1.17572	5.11408	10.067	14.085	38.676	15.6571	12.4935	11.0523	17.6494	7.37345	12.0714	23.9402	17.0975	11.6821	25.2383	2.65563	4.59201	8.9182	11.5866	15.3157	24.4746	23.7922	22.2057	47.7443	30.6634	7.28136	12.1754	24.3162	0.823669	2.69572	14.2497	3.91496	9.55555	14.1535	6.08862	12.1645	8.64298	17.5082	19.4439	8.54684	10.3002	4.66214	9.50842
CHMP2A	4	343.398	182.056	274.271	45.7373	232.709	253.089	34.6903	195.144	56.1717	621.445	300.55	160.567	308.582	254.803	216.833	14.0933	10.8366	154.248	298.537	104.916	132.951	190.36	182.099	297.313	78.3319	495.389	226.334	105.728	157.66	780.757	249.32	114.252	99.4677	265.243	153.895	296.677	196.553	403.073	337.424	187.789	79.721	102.364	18.0441	12.2537	45.9635	16.6793	25.7158	73.7205	3.01501	9.36228	12.0739	17.3463	4.88993	44.7089	25.7885	15.0166	11.1448	7.94354	17.641	32.4685	15.6107	6.37221	15.431	21.5769	15.2892	33.4183	12.1364	15.9041	14.7538	11.698	1.57243	15.4819	23.0987	16.7	13.8657	9.85968	18.3441	3.50623	1.67878	2.4921	338.139	330.443	1133.56	8.72868	99.1846	303.791	4.77786	7.5513	87.6246	4.12943	196.078	167.011	68.2959	270.207	121.036	5.98365	228.967	63.2148	121.255	34.9262	46.4565	16.0329	236.901	442.89	123.123	26.5301	16.4038	15.2209	32.5093	91.4564	126.475	78.7796	246.33	165.708	152.541	146.467	143.177	214.526	175.616	247.182	361.745	234.441	189.437	308.102	157.267	219.332	95.6546	244.018	155.893	188.023	85.3322	193.356	93.6319	446.524	288.289	581.598	273.599	482.929	227.574	258.781	333.231	332.856	417.204	487.544	451.598	748.75	983.768	597.608	375.305	372.61	282.639
CHMP2B	1	4.31005	19.2979	3.91769	1.16899	3.96156	23.101	7.94447	11.0267	13.9086	2.45751	66.425	21.5514	25.9153	53.1642	7.20586	12.17	6.35126	31.8862	12.6544	24.8931	46.1223	18.4811	11.8549	4.60307	32.0228	30.3389	84.0618	35.8411	27.5431	7.12466	35.3441	17.5741	9.36432	15.0846	22.6018	12.4449	6.63001	46.1114	41.7145	31.8713	16.7893	28.2177	7.73763	10.1149	13.936	6.29426	5.22102	5.13374	14.76	18.6727	11.4028	10.2829	4.70629	8.54236	6.7549	8.11537	24.0471	3.1249	21.1203	4.13171	13.4353	33.2137	21.8393	16.5719	14.9687	4.59549	15.4582	20.0639	13.3179	9.98758	46.6756	15.99	10.8727	4.49694	15.4014	22.2556	26.9964	56.5468	61.6623	48.4063	0.681744	15.2677	0.35786	0	15.5589	32.0519	0	8.86239	17.9788	0	8.96351	6.69589	41.5515	6.41633	14.0611	26.2085	38.8471	7.69627	12.1381	9.42103	11.6324	76.9133	17.8041	22.5038	1.91017	1.88523	16.3278	21.1622	0.206893	8.29225	18.3978	8.719	22.8068	5.72009	3.28444	7.35928	19.4095	24.892	7.78533	2.35931	4.09339	7.2856	7.21912	5.64278	6.36538	5.18844	14.4701	10.7714	8.6851	7.32431	14.3641	29.7559	17.0329	2.08296	1.14519	2.43776	0.040282	0.649896	0.376285	3.39341	10.3178	0.639007	1.3023	4.68773	1.66091	1.84092	0.407261	0.995145	0.44444	1.65853	3.89575
CHMP3	2	13.7129	10.6724	7.41723	3.78974	4.82393	12.7191	56.696	33.2622	78.4564	64.798	92.9885	45.1903	25.0117	34.9695	39.7036	19.2117	15.2129	50.0856	37.9867	35.3628	55.8838	39.832	46.9714	32.2288	41.4171	16.0653	33.1604	26.7205	44.2407	59.8348	60.0773	47.7393	93.3215	52.3033	44.4727	50.111	51.5741	70.3549	36.2055	60.6399	71.1195	43.5641	48.7537	59.8111	26.671	39.8866	22.9545	57.4591	58.8948	52.3753	57.6056	62.2228	16.0169	55.0106	43.2235	110.403	94.9039	68.4948	122.904	86.5407	100.33	92.8869	103.049	103.351	102.025	116.918	114.651	130.232	108.221	46.1109	100.206	87.6462	63.4546	102.633	83.1504	127.216	110.095	130.44	120.319	121.826	8.83071	8.24321	0.901813	3.52753	0	0.259595	0	21.401	9.22687	20.832	0	36.9094	11.0016	9.15462	18.8327	3.1322	21.2178	6.86605	22.7751	32.0682	11.1996	106.039	13.8808	2.29069	2.63029	6.40255	5.39459	8.48546	1.43233	58.7612	33.5485	31.1259	20.0671	34.2145	30.7875	42.8718	32.8386	15.9276	25.9792	58.5387	27.0056	21.3171	28.9479	25.2469	34.3562	20.3844	36.7204	40.1684	29.7717	28.5387	37.0555	18.1368	21.7353	25.3444	80.0365	85.0779	29.1501	24.0868	22.265	19.271	42.2317	57.051	81.4375	43.5253	26.2215	53.7351	53.7369	23.6182	47.5687	27.8113	40.9322
CHMP4A	4	3.28546	0	1.67206	0	4.04629	0	4.47539	6.79928	0	2.52241	0.221588	3.46505	0.568311	32.5191	24.9078	0	0.954053	0	30.2754	3.82764	7.04354	0.61596	6.52846	16.2617	9.51058	0.374918	0	21.2702	9.5323	2.21283	10.5793	19.4617	13.597	6.3519	10.7782	22.8519	0.837679	50.3671	1.89497	9.22197	2.33496	11.4561	2.90905	0.56231	4.01797	0.939138	3.03737	9.62515	1.15456	2.84544	14.9739	3.36979	0.774777	18.8401	1.50324	0.342316	6.10653	6.55036	1.59188	1.81547	2.48607	0.829177	2.40795	3.45425	7.98021	4.90897	3.70748	0	2.70607	0	0	3.09946	2.58788	5.41388	4.30563	1.13186	2.29748	0.17883	0.570788	0.554607	0.307007	4.58695	0.125141	0	0	0	0	0.938161	0	9.9978	0.419905	15.7879	11.0181	2.28376	0	0	5.15767	6.48762	5.1137	36.7457	1.60113	1.16489	0	30.1114	0.432247	3.2689	0	0.207279	0.271033	0	4.15718	4.04206	34.2981	19.3636	18.2141	14.2415	5.14841	18.6483	13.8096	0.248354	24.0437	14.1618	9.97031	17.8192	8.24426	8.04692	2.60647	7.85076	16.0035	13.4844	26.6705	13.1856	22.2035	36.3696	32.6409	4.09393	19.1142	20.7613	7.26377	8.65912	3.88831	10.8369	32.3454	19.312	5.81525	14.6673	9.5999	15.003	19.31	5.92497	2.23977
CHMP4B	5	23.5673	31.1707	6.97009	158.181	1.07288	22.1544	11.1482	7.16725	10.0795	12.6827	26.8695	21.4937	3.74019	12.8942	5.78466	2.31289	30.4727	12.8599	12.8517	21.3211	19.6144	32.4414	12.3969	8.67129	10.6095	20.5491	78.051	17.149	12.3319	4.00069	11.31	20.7645	7.62438	8.37022	43.9592	22.9002	33.2211	50.9262	29.4111	10.9309	21.1397	48.5358	25.0429	28.4809	35.2193	18.4631	13.5699	30.9937	26.4286	35.6102	21.0623	29.6537	8.58734	21.0165	13.7755	5.73382	6.49584	2.94583	8.98826	10.7468	3.35492	3.87037	0.640292	7.89499	10.6702	3.90085	5.25802	8.94366	3.88752	17.1283	1.29429	3.58031	15.4986	32.6236	4.10955	2.95044	9.01932	1.25408	0.333563	1.2154	13.5971	0	68.233	0	27.9817	193.388	0	0	13.4584	1.98389	15.6419	18.2351	12.6659	15.0204	11.2159	18.8683	6.2502	19.4109	49.0023	35.1977	13.4563	69.6935	14.8606	47.3126	0.34425	4.3507	37.8676	80.8001	0.328407	7.62722	15.7074	11.2389	36.059	17.8099	11.9822	16.835	7.04069	13.1297	12.3578	40.9126	6.81936	28.6712	12.8345	7.2695	9.04902	9.09888	34.554	14.1383	9.54068	12.8656	5.61427	3.89946	12.206	7.78337	27.3781	1.03144	23.3819	28.6925	22.275	8.49052	16.8442	18.2737	10.1694	19.1985	23.8593	4.28325	2.25524	7.39002	10.2543	15.0323	2.58096
CHMP4C	3	0.300761	0.180014	1.16443	0.041192	0	0	0	0.499392	0.034135	0	0.156915	0.087205	0	1.31862	0.029815	0	0	0	0	0	0	0.21447	0.043903	0.22126	0	0	0	0	0	0.159533	0	0.043984	0	0.003865	0	0	0.147791	0	0.104215	0	0	1.99588	0.407498	0	0	0	0	0.030839	0	0.088132	0.008219	0	0.068967	0.09199	0	0.012	0.006615	0	0	0	0.028511	0	0.017055	0	0	0	0	0	0.007342	0.054129	0	0	0	0	0	0.059968	0	0	0	0	0	0	0	0	0.292401	0	0	0	0	0	5.83292	1.44138	0	3.75436	0.180625	0	0	0	0.892452	8.76428	0.564158	0.811492	0	0	0.5493	1.14788	0.043055	1.55749	0.601825	1.11654	0	0	2.91485	0.257259	5.10636	1.76733	1.80511	0.081668	0.084123	0	0.084762	0.210456	0.107392	1.66742	0.139503	0	1.73147	0.513382	0.003145	0.053844	0	0	0.617204	0	0.106949	0.765741	0.086395	0	0.002376	0.372934	1.78535	0	0.057993	0	0.137194	1.21679	0	0.004743	0	0.103956	0.008726
CHMP5	5	0	0.16835	1.53257	209.862	25.7415	7.00838	5.16562	4.8466	6.61188	4.62276	2.9444	3.76187	7.21897	1.17368	10.1939	0	6.27181	42.1384	16.4275	10.3338	22.8993	5.45724	9.41067	5.94768	23.6353	12.0942	45.9636	13.5556	7.0906	14.4208	23.1641	10.1486	12.7023	0.663028	31.6724	31.8606	3.3843	3.63169	25.8914	18.2601	17.102	5.83862	10.2945	13.1068	3.2958	8.76071	0.861886	3.48142	15.1508	11.6642	3.55898	14.2802	3.88382	4.37043	7.88877	6.35297	12.2148	2.78793	18.0875	4.87523	14.4707	8.60042	16.5174	14.1603	17.1393	7.26166	18.716	18.1633	13.2098	13.5442	12.2209	3.61426	1.59838	2.18288	15.58	16.2613	13.7621	23.3182	28.512	28.411	15.7256	6.00343	1.1524	1.82709	44.2051	0.405678	1.93677	84.3924	4.50391	33.5779	2.55708	27.8038	40.5716	28.8908	35.1262	36.3657	38.9463	3.19416	4.21521	2.47528	1.49002	6.64618	6.45963	2.99409	0.531281	0.716352	11.3164	12.5335	0.363441	10.7901	11.1149	35.2671	58.4052	15.1586	7.74452	11.5514	8.38817	8.31209	17.4717	4.68851	17.8536	11.7373	11.1357	6.35371	8.26936	2.85815	8.2454	17.8591	17.6686	27.2336	35.4615	35.1258	39.2853	11.0798	3.09041	6.2932	16.8266	11.3008	1.11364	3.73192	11.5645	5.70908	36.5774	14.9676	3.67088	9.26219	4.54122	4.6711	14.4486	4.70132	5.52354
CHMP6	4	4.31317	0	2.29574	0.64866	1.06022	0	17.6283	7.64575	1.53283	3.29784	2.28696	18.5045	0	5.66229	22.6932	1.14299	0	7.94262	14.4643	1.20398	7.1994	0.885959	59.8725	26.3671	6.89017	0.073569	0	9.09372	75.5226	15.693	10.3505	2.2797	4.93977	6.25365	0	2.57863	0.995142	0.617652	2.29805	4.01947	12.2331	7.49371	0.916648	0.989885	0	0.625282	0.343966	1.33629	1.74235	4.73434	18.3933	1.21823	0.463153	1.34351	2.95956	14.0321	2.38799	1.61762	2.74238	4.76557	3.72706	6.34389	3.27913	2.28196	5.64278	4.68653	5.46964	3.91659	5.43035	1.7637	2.04683	2.75287	0	5.62985	13.2453	2.16883	4.69738	0	0	0.109195	0.242136	0	0	0	0	0	0	0	5.78197	1.96027	0	0.141309	4.81407	11.8989	0	0	0	26.8581	0.856859	22.7706	0	0.304715	0.10489	0	83.3501	3.01007	0.673872	0	0	62.8131	12.0908	25.2908	10.0567	26.2899	64.6485	25.7161	2.17452	10.5812	9.08842	6.18564	13.1003	8.57566	41.3741	43.4211	20.3264	42.9597	1.64072	7.22634	6.52086	1.44459	11.7853	13.8129	7.33747	40.1118	35.0155	10.8193	4.02364	1.3314	11.9452	30.3003	37.1719	105.447	35.8919	55.5627	10.5122	99.5949	2.51948	50.3809	3.47201	70.1121	28.4515
CHMP7	2	0.782934	9.52386	19.1944	1.47166	0.958274	9.18859	10.6025	15.1085	0.351096	1.48423	0.973581	14.1221	0.263185	4.44943	5.80189	0.520829	1.37219	16.5206	12.0255	1.76975	17.0269	7.54163	20.4066	8.86715	19.0223	1.5249	7.07626	26.0315	9.81453	9.31281	3.00261	11.0369	20.8283	14.6194	9.29838	1.69991	8.21975	9.32842	4.48051	12.3273	8.60612	5.06543	4.78465	3.37552	10.5256	11.5142	1.58139	13.9271	6.03515	17.025	43.7109	7.85749	1.72298	12.783	18.7949	45.5047	46.6741	59.4123	32.1796	58.9166	47.3708	39.3209	74.4383	35.0811	32.1599	58.7365	39.4	47.7581	43.0899	20.1184	33.7385	31.5756	33.036	25.2627	64.3105	64.3817	21.5723	20.9563	25.4229	24.438	0.055085	6.54184	0.222742	1.00971	0	0.890536	3.17849	0	2.34367	35.2746	0	17.3528	7.84005	3.79937	8.3114	10.3748	8.37869	5.81699	0.063866	10.0898	4.64069	0.137244	3.73911	0	0.308278	1.56755	0.135085	0.388275	0.202301	3.98422	7.5315	10.6834	5.49963	6.27418	12.8982	10.1	5.80027	7.86911	6.41335	2.80591	5.38108	4.77659	9.42554	3.98152	4.4423	3.76489	1.39307	2.95639	10.7678	7.69277	13.2589	18.7564	9.21345	16.2753	9.73814	13.1504	0.525542	11.2792	3.11315	7.60868	2.21786	11.737	14.45	3.61353	14.3241	3.07938	1.09843	3.05779	3.45876	7.54844	7.49459
CHN1	1	48.7164	12.9704	34.5647	1.80892	16.9623	12.3428	15.0305	11.6397	23.6345	28.8381	8.07459	7.55612	4.55115	2.80796	2.79359	19.1693	31.041	24.3171	29.3458	4.60825	29.7711	24.4862	6.45353	13.7351	12.4687	28.2568	47.9246	15.294	11.2136	12.2275	24.8018	23.8248	9.75819	4.80725	28.0568	55.7497	5.1116	78.8477	50.8457	30.8464	17.4177	75.9144	4.79373	5.28713	1.47039	3.19019	4.79854	5.18539	6.39091	2.99791	1.12051	6.64948	1.85464	6.04828	1.18145	0.678824	2.91279	2.69808	3.94789	3.08414	2.82432	0.680097	2.05053	2.98293	3.36605	1.45301	2.44425	1.95012	3.92861	2.30912	1.07354	1.09843	0	5.72989	1.72057	1.4877	2.4999	1.7648	2.76474	1.74443	0	2.85246	0.41116	0	1.78367	0	0	0	1.82337	21.6272	0	3.72379	14.4471	6.95747	0.160492	0	0.543091	4.04847	5.27717	8.15518	0	13.6758	3.05987	0	4.57015	0	2.9259	3.05139	0.153388	0	9.28689	6.91292	4.57848	6.04545	3.22323	6.85681	4.7003	1.07047	0.409088	0.076774	4.564	3.25452	1.14462	1.97831	0.64365	0.43172	4.12972	2.81267	2.1016	6.44059	9.75762	7.73351	19.1149	5.50421	7.96331	0.123673	3.93806	0.038929	4.69999	5.71115	0	0.064923	18.3025	0.250391	3.89819	0.591058	0.689356	0	0.055588	2.0252	0.136955
CHN2	1	0	7.13814	2.26324	55.2246	4.51194	7.0057	23.3524	6.74127	6.32459	13.7654	8.09972	6.13093	2.47977	17.7102	6.30905	2.16822	9.04186	34.6006	14.4282	12.0291	31.3597	14.1756	12.9683	12.8783	48.965	21.7075	25.1865	21.0902	3.50888	8.60745	8.37694	12.3104	34.9923	10.6772	14.1126	12.8094	14.0986	18.5284	16.4261	21.0453	33.1307	9.70723	4.60606	7.08389	17.9582	8.69051	5.47721	15.5043	10.0291	5.44045	30.7979	11.6269	1.98029	26.1636	5.58935	5.7667	6.98382	2.86992	12.3708	9.25167	8.96438	6.1826	12.2312	9.91615	9.10752	9.32825	10.2253	23.1076	16.0129	4.39676	9.23334	0.062521	8.39658	5.83329	6.95931	11.03	6.73031	20.0784	20.3543	21.9665	0.076409	1.05724	0.309894	0	0	0	1.34698	0	1.45138	0	0	4.68865	3.02966	0	0.25565	0	0	0	0	0.057163	0.363855	0.191011	0	0	4.93035	1.35974	0.061898	0	0.105699	5.54029	0.513864	0.117121	2.54959	0.634535	0.122543	0.059801	0.549285	4.55737	13.0597	12.587	2.56024	2.20602	1.44747	1.60898	3.07486	0.209289	0.516673	2.42177	3.06508	2.78977	2.58838	2.53702	8.31601	0	0.752209	0.147669	0	0	0	0	1.13165	1.44594	0	0	0	0	0	0	0	0.210969	0.095452
CHODL	1	0	0	0	33.6114	0	0.83992	4.2164	0.748803	0	0	0	0.548094	0	0	0	0	0.60104	14.7836	3.01273	5.48022	0	1.39248	1.79033	0.131966	6.55313	0	4.46807	15.894	0.089346	1.62184	0	0	2.96981	1.03737	0	0.228857	1.06213	0.987855	5.02388	2.87373	3.87493	0.595757	0.365343	0.363025	0	0.604679	0	0.554733	0.165177	0.714193	0.227716	0.195656	0	0.412813	0.943524	0.215217	0	0.258506	0.131769	0.066337	0.422275	0.074353	0.130301	0.293635	0.147558	0.264663	0.480981	0.379539	0.262817	0.376428	0	0.078767	0	0	0.053069	0.25782	0.383587	0.084985	0.07166	0.550054	0	0	0	0	0	0	0	0	0	0	0	0	3.06656	1.44347	0.0809	0	0	0	0.11321	0	0	0.484453	0	0	0	0	1.31926	0	0	0	2.21478	2.24623	0	0.518497	1.39433	1.3597	1.41756	1.03749	2.79078	1.2387	0.504045	0.264022	0	1.99451	0	0.265097	0.850216	2.37614	0.168901	1.30272	0	0.411753	0	0	0	0	0	0	0.027707	0	0	0	0	0	0	0.198268	0.23167	0	0	0.252208	1.72194
CHORDC1	5	0.789105	1.6614	1.19057	1.51024	0.491518	1.31441	8.36745	2.00108	6.30442	2.2852	0.58262	3.05903	14.6624	15.0075	0.618786	1.60319	10.7183	20.09	5.7653	5.07678	10.095	7.83902	4.01873	1.20172	11.6527	1.49721	22.5836	27.5111	6.54648	2.55752	8.95509	11.8662	2.98181	1.78187	8.83035	5.27153	6.17168	5.9115	9.25478	15.2348	10.1519	24.1665	5.76597	4.10292	6.87422	4.44671	2.43375	2.34993	3.40278	4.85558	2.28475	5.34207	5.19166	2.03301	0	0.370859	1.47383	0.758219	1.21901	1.20887	1.01506	0.874525	1.95073	1.5182	1.31347	0.649116	1.62256	1.87553	1.73654	0.359703	6.35355	0.464115	0.954747	2.5303	2.28743	2.63473	2.03153	6.63846	4.02849	3.2619	0.7495	0	0.202052	0	18.6907	2.7413	0	12.9036	4.72453	1.80998	1.81671	2.81132	26.8485	2.77733	4.1477	11.3142	0	0	6.40834	5.79013	7.14272	46.3413	8.8838	32.6337	12.7392	0.60314	45.9824	129.712	126.161	7.45766	4.85046	3.34731	30.1891	12.5984	1.04259	2.30321	6.14491	3.90316	3.17133	0.089983	21.327	18.4073	1.72604	10.8203	2.27925	1.00464	6.78635	3.59329	2.88995	3.53399	14.6085	15.9407	51.7419	2.84613	0.552372	0.217698	0	11.2794	0.113516	0.0271	0.440796	0.075996	4.4281	0.183604	0.035669	0.385425	0.132851	0.24459	0.090368	0	0.549347
CHP1	5	2.1061	14.7595	2.97588	3.95809	4.57352	3.46689	1.51535	9.18257	9.80028	0.823981	10.647	7.00504	5.69737	0.233643	5.62873	6.43561	3.63685	5.7134	8.88885	0.902358	16.1992	4.3326	1.90705	5.96383	7.20402	18.4183	2.63959	7.89432	3.15285	7.22036	3.56132	6.23829	9.15932	8.00033	5.31681	1.29087	8.35233	1.65539	2.76529	4.27562	6.74025	9.79102	4.14932	5.6738	14.6663	3.56213	2.54336	5.578	7.74484	11.0772	3.20556	8.1076	2.05341	16.0969	21.446	5.28411	6.67075	2.13483	6.42828	6.77806	5.57964	4.44901	5.90689	7.77266	9.25131	4.96967	7.48735	9.12667	6.93821	5.98143	13.2205	6.08498	10.1946	10.1192	11.6402	5.85477	7.42488	4.70181	5.67996	5.32284	23.2228	0.867172	0.59646	2.13933	51.8929	8.731	0	0	7.75182	0	23.9404	23.1491	37.416	17.5574	14.044	13.0663	0	15.482	9.72616	37.7971	6.04976	24.3308	13.3079	30.1461	16.4052	7.13577	9.97948	24.0412	9.64568	12.1019	18.7232	5.99331	16.2326	17.196	9.9732	11.3973	15.3277	9.83141	19.2788	49.363	22.1846	12.2189	10.8508	16.3743	14.7747	3.63694	9.17179	15.4895	13.1239	20.1488	25.9337	27.8243	26.6041	27.7916	31.9485	30.2692	19.6815	20.8971	6.76268	15.7003	36.0676	46.9733	60.7363	21.9854	26.3915	12.2022	13.0322	11.1178	18.1551	6.51741	10.603
CHP2	3	0	0	0	0	0	0	0.294845	0.378766	0	0	0	0	0.097716	0	0.111605	0	0	0	0	0	0	0.750594	0	0	0	0.049	0	0	0	0	0	0	0	0	0	0	0	0	0	0	0.055355	0	0	0.061392	0	0	1.15952	0.062328	0	0	0	0	0	0.069372	0	0	0	0	0.073927	0	0	0	0	0	0	0	0	0	0.043985	0.079166	0	0	0	0	0	0	0.080405	0	0	0	0	0	0	0	0.427611	0	0	0	0	0	0	0.046931	0	0	0	0.47861	0	0	0.142024	0	0	0	14.4739	0	0	0.288358	0	0	0	0	0.036339	0	0	0.144831	1.43088	1.1425	1.65042	0	0	0	0.253867	0	0.242363	0	0.544961	1.55603	0.068505	0	0.094272	0	0.916197	0	0	0	0	0.470157	0	0.032907	0	0	0	0	0.029063	0	0	0.110837	0.388719	0	0	0.024861	0
CHPF	4	3.10045	0	23.0333	3.11431	3.16582	15.0674	2.64048	33.8933	0.462263	51.8372	0.21327	46.2856	83.7143	4.20699	11.4756	3.43379	0.452354	0.949035	0	6.29516	4.30105	13.6212	49.7517	16.0388	3.0495	2.67432	5.99072	0	34.6362	12.5587	2.42288	0.765637	3.08733	2.66355	3.5161	9.30684	0.100168	0	26.411	4.46869	3.46151	3.12614	1.09836	0.386467	13.264	1.37779	4.16045	3.30089	1.12912	2.10601	17.3056	3.01119	1.22392	3.54057	101.023	86.1789	19.2874	39.3386	14.5539	14.3928	18.7307	57.1864	13.8379	16.4727	18.2497	7.24225	10.4132	3.51847	9.59624	6.81538	10.9254	21.4775	17.7929	14.4064	21.7567	11.3316	21.0117	0.556681	0.089738	0.566761	82.2551	489.202	0.82439	3.97862	3.05973	12.6081	0	0	0	0	42.962	1.02817	36.252	73.9528	79.2654	37.6992	78.7352	101.285	50.1013	14.9325	24.8264	3.44901	58.88	5.60969	13.6382	4.90898	0.825395	6.70803	0.331201	4.50985	3.90305	16.2414	10.4677	25.2082	37.3773	17.9187	49.6553	5.20494	7.18072	19.72	42.7756	16.7554	24.8125	17.2547	39.0586	43.7748	11.5303	4.36823	3.96303	8.3906	1.63674	9.23567	2.7085	109.788	135.091	397.436	136.129	36.6272	41.355	135.541	77.8252	48.0786	69.1408	40.3811	111.572	172.197	78.4897	54.7025	52.4338	129.26	257.849
CHPF2	4	0	0.117035	0.499663	0	1.22468	0.151096	0	0.10972	0.447297	0.759457	0	0.399853	0.168752	0	5.59568	0	0	0.304009	0.033991	0.521847	0	0.325746	0	0.143134	0	0	0	0	0.129022	1.34629	0	0.114099	0	0	0.240753	0	0.19385	0	0.100506	0.582798	0	0.857197	1.59358	0.534646	1.22184	0.370579	0	0.1083	0.728872	1.68935	0.033441	0.907845	0.273432	0	4.7999	3.91367	0.855329	6.2176	1.09081	3.02319	1.38603	1.08077	0.301275	0.811671	2.84297	0.542401	1.8976	0.52121	0.912645	2.54172	1.48869	1.03634	1.18707	3.79306	3.79921	0.346559	1.25029	0.016316	0.05757	0.126506	0	16.7117	0.056914	0	0	0	0	0	0.999192	0	0.188804	1.82586	5.00868	0.368223	5.92821	0.828619	0	1.4938	14.1539	3.04673	12.9334	0.526601	11.4969	20.0357	6.30005	0.499881	0	2.95262	0.513111	0	2.2648	4.41058	0.759334	4.63737	6.6508	4.73289	9.67375	3.44363	3.21857	2.52304	3.32388	1.06752	2.72898	4.71713	8.97367	0.384868	0.652498	2.83473	2.4459	0.698266	3.16403	2.13768	4.09801	6.47515	6.13932	1.31086	0.074704	3.58927	7.92436	15.6548	18.9773	3.64879	5.77549	2.56209	4.4481	3.789	7.79927	18.2737	12.8214	16.2885	2.73276
CHPT1	1	0.924448	0.21729	1.40733	0	0	0.277431	0	8.17241	0.820328	2.12281	5.45579	1.4672	1.1115	0	0	4.89696	1.61298	0	1.76499	0.645413	5.9377	16.8489	3.60078	0.535746	6.7423	3.94575	44.7431	4.43065	4.84638	0.89947	2.1134	0.957067	3.72295	5.72058	5.06123	9.81816	2.12981	0	12.6734	6.89552	5.98242	2.41143	8.34963	12.3883	5.65189	2.13615	5.15185	2.31542	4.26738	5.68942	1.3299	10.9382	1.97911	8.30021	0	0	0.640982	0	0.938932	0.179486	0.094247	1.09979	0.123272	0.078865	0.297344	0.2082	0.537467	0.680662	0.355394	7.92721	8.49376	1.36725	3.28148	2.65759	0	1.31148	0.645667	13.7352	14.0673	14.7062	0.129699	0	0.105529	0	0.68992	0	0	7.94491	0	0	16.5878	0.379164	0	1.92176	11.9941	1.53782	20.7627	0	0	0	1.35596	36.9368	7.64935	0	0	3.68461	5.85755	2.83101	0.346728	0	2.80309	0.900919	5.85815	3.96129	1.66381	1.41736	1.70849	0.197419	2.03982	0	0.315917	1.87959	0.388388	0.334632	0.87094	0	0.329772	3.92665	2.28163	5.88973	0	0	1.41018	1.03169	1.29709	4.28861	15.318	2.53783	1.00437	0.249811	10.0431	2.83119	2.30849	0.681112	0.082931	1.51261	0.623153	0.685326	1.27683	0	0.210223
CHRAC1	5	1.31287	0.295465	15.5127	0.473819	2.67823	1.04547	0	0.412724	10.6878	0.479837	2.33178	1.00578	0.10694	2.05744	2.69142	0.836635	1.10225	2.12548	3.17771	8.34133	2.82695	0.644683	3.89408	4.89342	1.53158	2.64075	1.47861	3.16825	1.30755	4.97434	3.3618	11.825	6.60575	2.52522	4.50337	0	1.34017	11.7812	8.92298	1.25976	7.56497	3.31038	8.75604	2.93931	2.31109	2.50723	2.29719	2.76145	2.05757	6.81187	1.88544	3.35523	2.39704	1.81718	2.16166	0.82863	1.0827	0.435521	0.604707	0.800102	0.822323	0.708896	1.31729	1.2917	1.48885	0.767452	0.749461	1.03886	1.49183	6.29937	0.749664	4.05936	0	2.65132	3.49129	0.636966	1.36996	1.50058	2.48124	2.38065	25.0632	4.61137	0.071809	0	16.8308	0	1.70206	0	12.7508	5.70367	7.64269	7.08517	10.5346	3.94543	6.89192	15.1571	5.83255	3.43449	3.33006	0.793844	1.70786	17.0701	2.51895	5.31381	7.97188	5.89598	13.2931	1.96812	0.200542	4.20713	3.13685	6.58698	8.06514	2.69077	16.896	4.56873	6.67851	4.23124	7.11699	0.992256	4.77721	4.72821	4.62873	2.74273	3.27223	6.32679	7.79806	2.87792	4.23169	6.2618	6.51195	1.87244	5.34676	5.0159	9.6083	1.8333	3.11582	1.46391	4.40091	2.89346	2.67487	14.8006	3.19082	2.60366	4.49715	3.7049	5.18937	1.18583	0.720848	5.09987	0
CHRD	3	0	0	0.143498	0	0	0	0.194433	0.08202	0.683076	0	0	4.8873	0	0	0	0	0	0	0	0	0	0	0	0.072452	0	0	0	0	0	0	0	0	0	0	0	0	0.073987	0	0	0	0	0.328184	0	0	0	0	0	0	0	0	0.025037	0	0	0	0	0	0.06488	0	0.024506	0	0	0	0	0.032536	0	0.237343	0	0	0	0	0	0	0	0	0	0.058409	0	0	0	0	0	20.5818	0.042992	0	0	0	0	28.1205	0	0	0	0.030797	15.6435	12.3463	0.312741	7.20728	0.814975	2.76107	2.11253	2.48513	0	0.133374	6.72422	0	0	0	0.043793	1.36122	0.049188	0	0.143618	0.736648	6.35686	0	17.6936	4.15912	11.972	0.241747	0.203509	0.042606	2.9803	1.59886	1.42199	0.830209	1.80106	6.15492	1.1286	0.209862	2.1672	2.65135	0.299637	0.071523	0	0	0	0	0.028381	0	0	0	0.030356	0	0.057062	0	0	0	0	0.023589	4.47245	5.81815	0.086722
CHRDL1	1	0	16.926	0	0.257829	0	0	0.350559	0.561013	0.323244	0.259805	0.071187	0.839471	0	0	0	0.456423	0.30062	0	0.722565	0.715513	0.823116	4.83179	0.960627	1.20646	0.476216	2.20628	8.56045	0.082009	2.24562	0.827366	0	0.546261	3.95873	0.651348	2.33706	0	3.01009	0.247926	1.68912	2.42714	1.93287	0	0.364546	0.083467	0	0.030804	0.277484	0.003732	0.050206	0.171343	0	0.033	0	0.086842	0	0	0.350566	0.129548	3.38312	1.18092	0.306246	0	0.35374	1.20275	2.39504	0.306647	0.162741	0.210408	0.649987	0.027188	0	0	0	0.223005	0.385172	1.65472	0.715833	2.18359	3.5262	5.12174	0.579428	0	0	0	0	0	0	0	0	0	0	0	1.52616	0.352809	0	0	0	0	0.055861	0.03609	1.01756	2.11545	0	0	0	0	0.041547	0	0.013317	0	0	0	0	0	0	0.481259	0	0.221202	0.370495	0.038372	0.033563	0	0	0.01577	0	0.006552	0	0.038061	0	0	0	0	0	0	0	0	0	0	0.000688	0	0	0	0	0	0	0	0	0.001056	0	0	0.026034
CHRDL2	6	1.92546	30.2849	1.10004	1.44806	1.18444	61.2006	0	46.3222	1.70745	2.38593	0.773901	40.8055	240.021	57.0104	118.702	0	1.67946	22.1806	36.403	0	19.1774	54.0464	41.051	85.3771	43.9167	13.4061	24.0782	8.30763	98.5624	53.5403	29.1022	2.99261	19.0587	22.3859	0.378254	15.9599	22.7828	0	4.76232	22.0716	16.1115	20.8886	4.09229	3.75047	15.3059	7.6301	4.97733	25.0161	0.766995	2.62842	1.82215	1.986	1.54073	7.96196	5.85236	6.01014	0.250643	0	0.482176	2.62235	1.25169	1.30216	0.256746	2.04953	4.77183	0.433925	1.78127	1.18229	1.24867	3.66638	0	0.109389	0	0.600176	4.66811	0	2.14419	0.238982	1.30096	1.14388	0	2.01527	0.989437	0	0	0	0	0	0	0	2.95522	0.282215	4.3015	8.01206	0.113583	0.716097	0.601541	1.37186	11.3515	0.503802	0.705572	0	0	0	0	0	2.56258	1.28672	0.231446	16.8324	0.52634	3.1296	10.0075	0.728365	5.92953	13.7641	0	0.823033	0	16.1477	0.046996	0.160907	0.935004	0	0	12.3067	0.114482	0	2.69849	1.30055	6.25668	0	0	2.24885	75.4551	40.5417	33.4546	0.33051	49.8033	19.9128	69.2661	3.59694	30.7683	10.8228	34.5332	33.9743	22.4172	4.75791	36.4092	59.9311	17.1364
CHRFAM7A	2	0.484703	0.662207	0.091511	0.364451	0.148239	16.7643	0.867149	15.239	0	0.736458	0.257552	3.10415	6.572	3.9447	5.23945	0.966666	0.424426	3.33873	3.70415	5.45598	7.03539	0.614761	7.63414	1.14128	6.87318	0.212439	1.15402	0	7.62105	12.5561	2.77798	2.54758	8.17777	7.65414	3.95812	4.44923	9.28126	0.639708	1.16219	5.09054	2.37586	4.2911	5.28223	5.1779	2.3705	9.46432	0.976815	4.81408	4.86719	7.52247	4.77311	7.6999	1.46011	5.98213	6.31957	6.12591	7.27136	9.20231	6.7354	6.87975	14.1691	12.2515	11.3479	9.96391	16.1368	7.86616	4.16565	4.09231	5.98663	8.13349	4.83908	2.79403	5.75879	6.74292	13.5902	8.95822	6.47661	21.2604	21.6986	30.8095	0	0	0.082796	0	1.61388	0	0	0	0.645965	0	0	1.06243	0	2.13686	0	0	0	0.719927	2.26115	1.50326	0	0	0.293446	0.134815	0.190912	0.484936	0.443487	0.04775	0.186823	2.82076	0.289836	0.599949	0.938445	0.384932	3.14742	4.49626	2.0509	0.539522	0.087719	0.027175	0.735075	0.678404	3.80154	1.84827	1.19636	0.419937	3.19848	2.06671	0.625982	1.61247	3.83446	1.54817	2.33677	0	8.44971	0.292279	0	1.16978	0.019556	3.3222	0.022128	0	0.054914	0	0	0	0	0	0.009897	0.125404	0.110429
CHRM3	3	3.46007	0.358608	0.068477	0.793747	0	4.17208	0.833817	10.7982	7.02408	3.67777	0.68394	6.65486	0.384449	2.88259	6.02484	0.657048	0.865564	0	1.24384	0.917436	2.76869	1.83526	3.4414	3.52705	1.62597	0.403153	0.035361	1.06449	8.9629	5.49645	1.75837	1.05119	1.66323	3.44884	2.85477	1.11311	5.12604	2.15741	0.424507	1.86287	2.41111	2.34877	1.05065	0.482845	0	0.388809	1.19465	0.480558	0.257379	0.049943	0.063958	0.337675	0.198357	0.31395	0	0.193523	0.41287	0.186343	0.281135	0.227607	0.215163	0.356484	0.148555	0.115176	0.48643	0.141514	0.158238	0.197082	0.31724	0.273474	0.147232	0.009491	0	0.29363	0.239839	0.114382	0.445708	0.486382	0.822282	0.959495	0	0	0	3.80922	3.26069	0	0	0	0	2.23124	0	0.361085	0	0.627088	0.058043	0	0	4.16011	5.09663	4.67708	23.6056	0.173578	0	4.48924	0	0.865166	3.52042	28.9185	0.337554	8.62722	0.653228	4.64512	0.938658	1.37287	11.5384	10.2598	12.2499	0.277657	1.28443	0	0.239691	0.138726	0.711218	0.941998	4.78771	7.42167	20.9418	3.47375	1.2604	1.42478	5.67006	1.74578	0	4.12006	7.92868	11.1226	15.9931	0.647908	3.90963	1.17613	0.067491	0.052714	1.25809	0.995326	9.10479	8.97955	4.78921	6.46639	5.53595	1.51288	4.84217
CHRM4	3	0	0	0.296259	0	1.91673	0	0	0.507825	0	0	0.159582	0	0	0	0	0	2.04476	0	0	0	0	0	0	0.075069	0	0	0	0	0	0	0	0	0	0	0	0	0	0	0	0.162292	0	0	0	0	0	0	0	0	0	0	0	0	0	0	0	0	0	0	0.049721	0	0.212684	0	0	0	0	0	0	0	0	0	0	0	0	0	0	0	0	0	0	0.065848	0	44.0725	0	0	0	0	0	0	0	0	0	0	0	0	0	0	0.242093	0	1.80394	0	0	0	0	0	0	0	0	0	0.098418	2.27217	0	1.77069	0	0	0	0	0	3.0752	2.01851	0	0	0	3.93365	0	0	0	0	0.435359	0.064008	0	0	0	0	0.236692	0	0	0	0.044576	0	0	0	0	0	0	0	0	0	0	0	0	0.355116
CHRNA10	3	0	0	0	0	0	0	0	0.157368	0.644813	0	0.148299	5.77078	0	0	0	0.960129	0	0	0.049286	0	0	0	0	0	0	0.123212	0	0	0	0	0.038303	0	0.035134	0	0	0	16.6355	0	0	0	0	0	0	0	0	0	0	0.272248	0	0.250124	0	0.068533	0	0	0	0	0	0	0	0	0	0	0	0	0.07764	0	0.114676	0	0	0	0	0	0	0	0.237207	0.056467	0	0	0	0	0	0	0	0	0	0	0	0	0	0	0	0	0	16.4048	0	0	0	5.37078	0	0	0	0	24.9853	0	9.71237	0	0	0	0	3.16124	0	0	4.15452	1.45713	0.326077	0.158949	0.730558	0	0.169881	0	6.51513	3.49889	0	0.26231	3.41535	10.061	0	0.565301	0.474788	3.19554	0.578165	4.6903	1.9625	0	0	0	0	0.041323	0	0.048873	0	0	0	22.5619	0.064682	0.139169	0	0	0	0	0
CHRNA3	1	2.82147	31.0273	4.40957	5.6915	64.6335	28.2614	103.811	16.1687	0.722896	10.0882	4.86039	12.6046	23.485	34.6958	32.0959	8.57934	2.82542	36.8672	37.6262	25.9333	50.0017	31.3751	21.2032	27.0915	55.7544	67.7011	45.3357	47.1479	21.0004	31.9664	65.6281	32.8362	36.3791	27.5156	33.6472	57.9747	19.3342	25.8985	24.5841	54.6994	34.4122	21.2135	9.21025	16.2923	29.0644	9.7666	6.59362	26.895	20.6682	19.7534	34.504	25.8439	4.13691	34.8981	7.7408	6.73203	2.73459	1.5215	4.38394	6.09307	5.58089	0.946357	2.06446	3.31766	10.8914	4.06021	4.73007	2.37339	4.31852	10.9678	0.812753	13.93	0	10.9863	11.729	2.38321	3.37365	2.27616	2.79963	2.74088	0.056714	0	0.688074	3.51364	0	0.389826	0	0.349867	0	0	0	0.097929	0	0.101896	0.472857	0	1.23296	1.79671	0.113478	0.144615	2.53867	1.27203	0	0	0.793565	0.49853	0	0.079893	0.260181	0	0.130334	0	1.2754	0.173216	0	1.81691	0	0	0	0	1.24548	0.110282	0	0	0	0	0.245593	0	0	0.552181	0.31764	1.26569	2.37347	0	0	0	0	0	0	0	0	0	0	0	0	0	0	0	0	0	0
CHRNA5	1	16.9352	0	12.1764	1.10482	12.8728	14.8141	16.5048	5.26894	11.192	15.9812	32.5066	3.54803	6.29325	21.7734	7.53522	0.792911	9.6074	20.1987	8.59898	4.9767	15.0214	16.3522	6.14592	5.56174	26.8776	7.66401	12.374	18.0837	7.26091	12.0854	12.512	11.4782	12.4037	2.74638	3.76329	12.6974	6.10216	6.89358	10.6338	29.3147	22.1698	5.69677	18.536	23.5467	9.86781	19.4897	10.4224	28.695	15.6414	33.0562	27.5445	21.8319	7.54167	26.155	26.934	7.85078	22.2233	5.27296	12.5426	8.2872	4.59866	6.90457	4.25928	8.56592	8.35617	7.78256	15.7893	15.7377	10.7564	15.605	19.9255	6.50761	1.74528	9.81535	11.6699	9.64932	11.3883	2.8392	1.80848	3.08991	0	0.598171	0.375841	0	0.352864	0	0	0.318791	0	0	0	0.08194	2.12474	0.097745	11.2308	0	0.146354	0.744137	0.313503	0.110345	0.35294	0.39231	0.057747	1.29815	1.84832	1.98749	0.294721	2.90243	1.42229	1.0756	0.102076	0.078839	0.425001	0.112696	1.30679	0.047225	0	0.155251	0.041096	0.169471	0.909411	0.247621	0.329659	0.653907	1.06721	0.407135	0.071405	0.15522	0.282114	0.26385	1.15515	2.33093	0.287459	0.007183	0.010964	0.010475	0.00891	0.044922	0.012513	0.073	0.043844	0.01507	0.045039	2.31586	0.063985	0.080143	0.049134	0.062652	0.160405	0.186395	0.005432
CHRNA6	5	0	0	0	0	0.721788	0	0.300813	0.257546	0.525885	0	0.121176	0	0	0	0	0	0	0	0.040059	0	0	0	0	0	0	0	0	0	0	0	0	0	0	0	0	0	0	0	0	0	0	0	0	0	0	0	0.946401	0	0	0	0	0	0	0	0	0	0	0	0	0	0	0.063656	0	0	0	0	0	0	0	0.161524	0	0	0	0	0	0	0	0	0	0	0	0	0	0	0	0	0	0	2.75109	0	0	0	0	0	0	0	0	4.37143	3.57708	0	0	0	0	0	2.55261	0	0.535057	2.07499	0	0	2.89342	4.22536	16.3335	0.147779	0.530992	0	1.28811	11.5672	5.40759	0.066158	3.05176	0.936052	0.659653	0	0.555919	0.453715	3.3565	4.06521	4.76427	7.20044	2.80671	0	1.93156	0	0	0	0	0	0	0	0	0	0	0	0	0	0	0	0	0	0
CHRNA7	2	0.425192	0.589176	0.080219	0.959173	26.0324	33.489	4.06369	39.9156	0.415789	1.61325	0.417566	5.11032	14.68	14.2722	5.00561	2.54528	0.372496	6.04872	6.6893	7.15451	9.53959	1.68894	17.2411	4.265	13.75	2.15757	1.04592	0.101718	16.9828	22.0769	7.90315	9.92919	15.9418	18.2876	6.63329	8.73051	29.6846	0.84393	3.91993	11.0194	4.01208	8.81374	5.28794	6.85906	5.1974	10.5489	1.4016	6.32355	5.17655	9.37943	5.45667	8.60501	1.82946	6.29981	8.16707	13.7445	12.3782	16.9561	11.7814	12.1174	28.6696	31.9583	23.3259	18.8883	33.0165	11.691	7.35651	10.4393	9.23646	8.86955	4.11999	3.8047	6.56899	6.84467	32.2244	17.9884	15.8532	21.1377	21.8453	32.3299	0	0.888292	0.26621	1.09523	9.79162	0	0	0	0	0	0	2.95448	0	2.99077	0	1.05682	0.130172	0.631713	2.75088	0	0	0.149148	0.257176	0.236779	0.092081	2.30878	0.927333	0.185147	0.466001	3.09178	1.52255	1.22664	4.56721	3.07188	7.33492	7.48466	4.00913	0.585055	2.20266	0.002972	1.54016	2.05982	7.23843	2.10032	2.61326	0.818155	3.16976	2.44453	1.28884	2.82822	8.05053	3.80927	3.90501	0.042631	10.1121	0.704354	0	6.07277	3.9141	2.94188	0.016971	0.12276	0.048154	0	0.11715	0.040797	0	0	0.009714	0.093528	0.042421
CHRNA9	5	0	0.142195	0	0	0	0	0	0	0	0	0	0.48436	0	0	0	0	0.530686	0	0.041287	0	0	0	0	0	0	0	0	0	0	0.041967	0	0	0	0	0	0	0	0	0	0	0	0	0	0	0	0	0	0	0	0	0	0	0	0	0	0	0.104155	0	0	0	0	0	0	0	0	0	0	0	0	0	0	0	0	0	0	0	0	0	0	0	0	0	0	0	0	0	0	0	0	0	0	0	0	0	0	0	0	0	0.09964	0	0.447647	0	0	0	0	0.606197	0	0	0	0	0	2.61557	0	0	0	0	0	0	0.330771	0	0	0	0	0	0.572847	0	0	1.35107	3.61996	1.33457	0	0	3.13898	0	0	0.109893	0.545129	0.103821	0.122295	0	0	0	6.14276	0.055619	0	0.058277	0	0	0.890892	0	1.79592
CHRNB1	3	1.15983	0.13844	2.76731	2.96474	0	0.308178	1.68069	2.1466	0.888867	0.340484	0.017392	0.871498	0.049209	0.188369	0.370114	0.778714	0.738666	0	3.57444	0	0	0.064971	0.517316	4.90456	0	0.004778	0.342006	0	0.198579	0.540844	0.033466	0.055197	4.6512	0.150623	0.055899	0.231363	0	0.010128	0.152803	5.27976	2.59832	1.02206	1.85295	0.542394	6.19102	0.946369	2.19174	3.49863	1.0088	0.768401	0.85448	1.19343	0.299551	4.686	0.24932	0.024831	0.484828	1.1304	0.661153	0.811769	0.578413	0.416402	0.607458	0.450801	0.604026	0.993255	0.537458	0.72495	1.26978	1.27068	0.502476	0.60211	0.667919	2.2921	0.646086	0.048396	0.283015	0.551154	0.097732	0.118701	0.171412	2.35254	0.008013	0	0.44173	0	0	0.556562	0.281538	1.5261	0	0.120486	0	1.20853	0.360757	0	0	5.51463	8.32173	5.85191	4.86235	0.043964	13.647	5.27303	2.03496	7.98581	1.74891	4.47329	5.58711	0.040935	0.636577	0.060616	4.421	1.36873	2.77549	5.64431	1.11258	2.33965	2.77941	0.208892	1.40678	1.65334	1.86605	4.84407	6.91288	5.77868	6.49888	0.689658	0.596286	0.557549	0.063785	5.76439	1.06771	0.004717	0.24914	4.0912	19.3305	0.073577	0.037181	0.091253	0.099812	0.158631	11.782	0.418551	0.160452	9.61788	2.48386	7.32298	1.04314	2.06541	5.62875
CHRNB4	6	0.996586	13.3609	0.211812	2.24825	2.74567	4.9288	1.01821	3.3107	14.9903	0.873405	1.61855	2.23741	25.8803	0	2.71351	1.48789	0.490031	6.68745	14.2291	30.2211	12.9117	0.743725	4.35605	3.42682	1.73074	9.53872	0	0.955524	4.02106	18.2324	4.71236	2.23493	10.895	41.7912	5.13609	11.5014	6.83169	0	0.411552	11.7312	10.911	2.90591	0	0	0	0.143293	0	5.03149	0.822087	0	0.074689	0	0	0.715212	0	0.623225	0.384177	0	1.00487	0.430805	0.302799	0.605525	1.08547	0.674646	0.480884	0.449335	0.784409	1.22163	0.918704	0	0	0.008702	0	0	0.77268	0.549698	0.557133	0.682891	0.829276	0.965966	0	0	0.569065	0	0	0	0	0	0	0	0	0.045526	0	0.743403	0	0	0	0.073818	0	0	0.72988	0	0	0	0.019658	0	0	0.189842	0	0	1.13392	1.99041	2.13073	0	0.896456	3.59838	0.669562	0	0.629976	0	2.34081	0.767148	1.40451	0.400638	1.87687	0.385121	4.97292	0.557475	3.20236	1.34599	0.805553	0	0.111085	0	0	0	0	0	0.008017	0	0	0	0	0	0	0	0.671876	0.003076	0.040447	0.062087	0.226559
CHRNE	6	5.56999	1.04393	60.4624	9.63255	53.2533	10.4294	5.97684	6.34275	37.8405	28.3808	7.11651	2.22556	16.0219	24.5097	22.7192	7.39993	2.43713	6.65149	19.0606	5.81783	8.56164	9.46748	13.1256	30.8338	12.5687	10.2608	6.22213	5.7323	7.27591	28.9146	13.4222	14.2876	5.43755	9.32673	2.52891	26.7385	6.47205	8.62174	5.12434	9.95458	14.2611	13.9684	6.8074	3.85731	9.53183	6.58383	4.47954	12.9454	3.30481	12.0379	13.8574	4.83377	1.11396	5.29141	26.3642	12.2095	3.91475	14.0564	7.67531	10.7647	6.24891	4.09556	3.01246	6.28246	6.63617	6.86547	4.90797	3.79264	8.46616	8.79209	5.63681	9.0955	11.2389	7.85004	7.68412	3.44784	7.52738	0.80008	1.35423	0.704915	0	2.32841	0.190341	1.42726	0.412597	0	0	4.82059	0	0	0.210704	2.94317	0.620418	0.246464	0.392688	0	1.88499	0.827019	0.365354	1.17016	0.411377	0.391586	1.21461	0.930113	0.21944	1.11358	0.633845	0.76479	0.356114	0	1.15736	0	2.82107	0.419307	2.00925	0.735413	0.749765	0.472781	0.043304	19.1439	0.571834	1.37329	0.077982	0.202107	2.10446	0.64362	1.5869	0.061984	0.045481	0.40804	0	0.035111	0.552347	6.10609	12.4808	1.26031	0.208345	0.571677	0.494178	1.99293	3.16396	1.48048	0.126232	0.204109	1.9849	4.70694	2.62647	1.31072	0.522902	1.22407	0.25372
CHST1	5	0.083948	0.157026	0	0.270503	0	0	0.376301	0.486227	0.512551	0.521481	0.255667	0.752298	0.011799	1.84242	0.087209	0.672325	1.17759	0	0.009451	1.40073	0	0.00651	0.134324	0.129233	0	0.040068	0.047924	0	0.097425	0.030848	0.002517	0.010918	0.008159	1.82534	0.027097	0	0.14942	0	0.050494	0.022889	0	0	0.356894	0.109007	0.029312	0.056602	1.29066	0.439376	0.00589	0	0.082833	0.064651	0.061761	0.072524	0.287876	0.005262	0.150531	0	0	0.032102	0.023061	0.036305	0.00561	0	0	0	0.141594	0.030893	0.061803	0.095408	0.200408	0.647001	0.399311	0.410814	0.462113	0	0.170156	0	0	0	0.094532	0	0.076401	0	0.088439	0	0	0	34.8152	0	0	2.88606	5.97561	0.199784	0.083653	0	0.05123	0.632197	0.282928	1.00141	0.996243	0	0.011592	0.578527	2.09393	50.3134	18.6731	3.24881	1.27264	3.64473	6.11852	44.0646	12.7991	36.6196	11.1347	8.44747	11.9323	71.1102	58.0901	12.0364	43.044	57.4509	39.968	43.8199	28.5194	18.01	4.19341	29.5126	19.0548	34.7682	33.2482	10.3776	25.8631	0.974284	0.138155	4.06678	0.50038	13.0927	7.56526	0.033045	0.164644	0.164154	4.77045	1.60582	0.172792	0.484632	3.69498	4.84883	8.14245	0.069555	0.229651
CHST10	2	0	9.4298	0	0.712623	1.16088	3.94136	0.96863	1.8746	0.848635	4.3184	2.64426	2.65511	1.27864	7.70887	11.3349	0	0.414989	11.746	3.93124	2.63832	11.2225	10.6368	10.2964	11.527	9.37638	9.36183	0.184855	9.75123	7.14963	12.4978	2.84336	2.91946	7.59701	9.48769	0.34518	9.80452	3.5862	1.70845	3.26278	8.08546	9.70903	6.95806	10.3247	6.60179	17.3765	7.24974	6.30294	18.0646	6.05663	10.5084	30.291	6.89355	2.76905	6.27485	26.9796	18.4063	18.7184	23.7674	18.8722	22.0969	18.0834	17.9341	18.4216	18.7754	24.7266	25.5359	20.3204	19.156	29.2932	27.5669	22.3077	32.4497	55.1613	28.5771	26.5663	11.941	14.7145	5.52265	6.40241	6.69667	0.066653	33.6668	9.01034	19.493	16.8214	4.84389	1.28169	0	7.26006	0	2.86233	5.19011	3.16534	0.418748	0.22254	1.96368	0.145343	0.703901	0.155021	7.22338	15.775	0	4.30146	0.395796	5.59938	1.18515	0	0.186958	0.121819	0	1.789	2.09009	2.63961	5.34575	6.62738	3.13174	7.09897	2.15894	0.330582	0.05315	0.926983	1.6087	0.663421	1.37636	0.447877	9.75927	1.63079	1.63316	0.154519	1.38645	4.12031	0.774163	0.700955	0	0	0.128526	0	0.081008	0.497136	0.031987	0.075728	6.55579	0.143142	0.086724	0	0.045484	2.76621	10.7172	0.058091	0.919411	0
CHST11	4	0	0.105389	1.2741	1.01802	0	10.0859	2.42395	0.601885	2.64171	0.170569	0	3.63264	7.92027	1.82473	7.3165	0.901727	0.395929	2.6899	0.72077	1.25509	6.06025	6.02959	0.361024	6.76284	4.54637	4.19791	4.09028	0.593799	2.13649	12.9905	5.72275	5.83653	4.26067	9.37895	0.272724	0.151013	0.837566	6.29865	3.44107	4.20164	1.95847	0.582384	1.56014	0.049206	0.827001	0.13616	0.091554	1.36047	0.027895	0.053364	0.398871	0.655374	0.166936	0.777218	0	0.070722	0.038289	0	0.145987	0.021506	0.054365	0.073168	0.135858	0.115867	0.145488	0.028762	0.059423	0.013836	0.102327	0.034668	0	0	0.268517	0.147858	0.233934	0.034345	0.094067	0.007363	0	0	0.190898	4.7138	0.564897	0	0.179826	0	0	0.39297	2.99681	0.506649	0	0.054573	9.79046	1.0928	0	0	0.068555	0.670965	0.843194	0	0.16768	0.236645	0.054442	0	2.93322	1.35831	3.1782	2.58327	0	1.31125	4.08427	6.70683	6.31575	0.112761	4.3882	4.61743	0.570742	0.57186	1.40547	1.4378	2.38447	2.25887	6.98757	0.250202	0.427162	0.780751	1.2048	3.84542	4.91014	4.03651	5.12353	3.12084	1.7746	5.77081	9.84108	4.13162	0.067098	4.6286	3.02136	7.33811	6.0767	4.57686	12.9154	10.5248	2.59998	5.3253	6.03231	1.14951	6.09311	1.81436	4.22454
CHST12	2	0.660739	0.775411	71.9358	1.49224	4.057	16.7516	8.44961	67.8361	50.7482	2.01539	0.27149	41.1521	62.1624	103.587	3.07736	8.77934	2.3128	7.85086	10.9283	11.9853	3.39167	15.442	40.6954	29.9392	6.43073	0.281159	7.50542	7.76059	75.5759	16.487	6.74794	10.5643	16.5741	38.6502	3.76267	2.86298	41.9166	17.5885	10.7235	9.31321	11.0604	5.15579	28.8228	16.5829	11.3206	23.4993	7.42641	10.2203	18.6219	35.2394	11.1438	18.2146	9.45011	11.5993	133.428	349.102	235.658	163.463	94.1829	101.346	135.338	593.158	169.802	142.853	98.0062	260.244	145.594	164.599	159.434	37.3203	25.1726	67.8771	44.7145	45.1921	98.2095	43.448	124.28	11.7006	9.28328	16.1034	0.092826	1.3814	0	10.1264	2.45464	91.3469	8.92945	0	46.848	7.48659	14.5518	6.58205	0	0.97758	0.77804	0	0	9.816	1.63233	1.18007	0.486951	0.232641	18.3754	0	25.8495	1.98159	0.074679	2.70566	5.01601	3.84961	0.79198	1.14162	5.9486	15.9643	6.5731	7.7776	4.89537	1.27612	2.6846	1.4924	9.61849	6.269	18.8998	9.84639	5.64984	2.29466	8.01371	2.21118	7.583	4.94399	8.9595	5.26803	2.64263	7.33658	2.15886	43.4727	5.90042	16.5752	4.95897	20.1944	0.211981	2.07703	9.59956	33.0207	27.813	1.61664	1.85702	24.5689	30.6507	0.769007	13.8551
CHST13	2	0	0.187055	0	0	0	23.6031	0.407051	1.72712	0.708792	0	0	1.90135	0	1.30548	0	0	0	0	1.3028	0.277868	0.511226	0	7.84553	2.33878	0.276664	0.203643	6.55973	0	0	0	0	0	0	0.180625	0.064926	0	0	0.285569	0	0	0.307042	2.07432	2.11659	1.33583	0	1.62362	0.636525	10.8372	0.665322	2.19387	6.87174	6.01739	0.286143	0.764223	53.0257	13.4615	12.7253	12.8606	4.16103	9.01905	6.26847	10.6841	4.35807	4.35246	3.93089	3.76167	3.87182	5.57245	7.3073	4.67669	6.62161	1.09176	4.71864	6.72926	1.83475	0.811073	4.44764	1.37875	1.60529	1.37825	0	0	0	0	0	0	0	0	0	0	0	0	0	0	0	0	0	0	0	0	0	0	0	0	0	0	0	0	0	0	0	0	0	0	0	0	0	0	0.06249	0	0.272402	0	0.111565	0	0.751285	0	0	0	0	0	0	0.050695	0	0	0	0	0	0	0	0	0	0	0	0	0	0	0	0	0	0.102831	0
CHST14	4	0	0.29563	0.716334	0.948205	0	0	0.322171	0.412943	0	1.4404	0.129608	0.503167	0.107007	0	0.244246	0	0.551432	0.579524	0.042916	0	1.21218	0.175914	0	0.120813	0	0.214346	0	0	0.163529	0.043631	0	0.072141	1.01039	0.095471	0.102402	0	0	0	0.085029	1.17349	0	2.72926	0.335036	0	6.937	0	0	0.067966	0.531991	0.291915	0	0.359665	0.114201	0.227262	0	0	0	0.237247	0.484007	0.060742	0.387695	0.340913	0.589236	0.592461	0.473638	0.585986	0.465922	1.04437	0.28876	0.432	0	0	0	0.160764	0.359643	0.097933	0.263677	0.51463	0.438025	0.718213	0.088607	1.31824	0	0	3.27433	0	0	0	67.3676	0	1.19479	12.9401	8.43199	0.465623	21.1311	8.89452	18.2848	13.1022	14.1976	0.595687	0.930055	0.665702	37.5389	5.26299	0	0.944836	0.071414	8.73779	0	0	9.95167	19.1032	5.27024	19.9536	17.7619	12.1985	3.60609	3.48318	6.09498	3.12013	8.81347	6.98246	25.2485	10.2905	10.1194	2.42995	9.20958	9.02441	6.54844	5.76086	4.01369	7.5335	13.1334	17.6599	0.087461	40.5013	33.772	10.0728	11.5392	14.3043	0.555548	9.1127	3.14479	16.3065	7.08764	2.66538	18.9744	15.9232	16.0441	35.5208	0.430688
CHST15	2	0	0.174675	0.10295	0.280606	2.3439	3.82375	0.13977	0.766698	3.35149	13.4726	0.113921	3.61625	11.2942	0.442891	0	0.72911	0	2.51034	5.86374	13.0496	4.37579	2.45587	1.22824	11.8456	3.28009	2.62484	9.20252	4.32237	0.143959	2.82043	5.40387	2.17544	4.14387	2.14419	0.270397	2.00628	5.86668	0.269728	0.049648	3.79151	7.57917	2.45769	3.70519	3.45155	2.0079	2.4908	2.44213	4.3965	3.63028	5.67738	2.06071	4.21538	1.18402	2.40651	3.22776	7.29788	2.3909	2.69297	4.65952	6.52679	6.0792	3.20906	6.73576	6.80623	6.49455	6.83041	4.55676	4.77867	3.95807	4.55846	0.24528	3.37821	2.28082	3.77324	11.7037	4.46849	4.48799	5.17628	6.76275	7.32426	0.03851	0	0.111719	0	0	15.9231	0	1.42977	0.181587	0	3.08657	4.11299	17.8229	2.88473	5.67999	11.8974	0.08327	3.58986	0.730934	0.343277	8.33922	0.383274	4.2644	37.6857	0	0	0	0.985876	0.142553	0	0.3096	0	0.069268	0	0.061763	0.060451	0	0.057805	0	0.275482	0.127918	0.08982	0.26833	0	0	1.42687	0	0.04144	1.56249	0.090698	0.429097	2.5616	0.266477	0	0	0	0	0	0	0	0	0	0	0	0	0	0	0	0	0.083782	0.085069
CHST2	5	0	0.07456	0	0.239792	0	0	0.162989	0.141114	0	0.724613	0.13253	0	0	0.517021	5.14689	0.424596	0	0	0	0.110853	0	0	0.145796	0	0.442755	0	0	0	0	0	0	0	0.0155	0	0.025728	0.213255	0.186342	0	0.021139	0.325894	0	0	0.169489	0.103658	0.389761	0	0	0.017399	0	0.037533	0.107759	0.061449	0.058712	0.038464	0	0	0.054282	0	0.102848	0	0	0.068965	0	0	0	0	0	0	0	0	0	0.036935	0	0	0	0.048778	0	0	0.011076	0	0	0	0.036279	0.825011	0	0.181624	0	0	0	0	0	0.953725	4.25621	0	0.11215	4.75177	0	0.948163	0.103833	0.839365	0.236633	0.111685	0.077054	0	0	0	0.589749	0.063582	0	2.31799	0.661304	3.2862	0.242151	0.079799	0.216015	0.140791	0	2.72973	4.71967	0.035674	8.12285	5.6508	1.7411	1.62267	0.603509	0	1.32368	1.62793	1.76232	1.33212	0.250448	0.019919	0	0	0	0	0	0.889343	0.038641	0	0	0.030117	0.024067	1.04826	0.028287	0.581048	1.10953	0.138467	0	0.041294	2.3995
CHST3	4	0	0.086453	0	0	0.226175	0	0.283843	0.123576	0.33345	0.139874	0.231856	0.617274	0.092576	0	0.008608	0.493492	0	0	0.012566	0.064284	0	0	0	0.087597	0	0.046885	0	0	0.897853	0.089088	1.16174	0.021009	0.009	0.084502	0.074457	0	0	0	0.097449	0.025096	0	0	0	0	0	0	0	0	0	0	0.012603	0	0	0	0	0	0.003744	0	0.011982	0.035259	0.006374	0.140097	0	0	0	0	0	0	0.071276	0	0	0	0	0.048672	0.132472	0.042193	0.025724	0	0	0	0.05216	3.47777	0	0	0	0	0	0.806826	8.96016	15.372	1.45715	1.31237	8.63915	0.895018	0.086677	0.153068	9.77423	8.81143	7.71632	1.71709	0.413128	0.452832	7.6583	0	0.737662	3.89883	1.1008	1.82517	0.04846	9.14508	8.12116	14.0007	14.2884	5.77093	21.5415	9.53692	9.01564	1.54577	4.27407	7.25121	25.8931	13.3791	22.9368	5.05471	7.60885	17.457	5.61638	7.46528	4.12571	7.57817	12.5767	8.47757	3.49186	29.7332	15.272	15.6203	1.82945	13.2071	13.6343	27.0754	19.7159	24.4805	20.0574	5.87899	13.4984	43.2944	30.1998	31.6517	45.4242	40.6395	14.6537
CHST4	2	0	0.153514	0.248043	0	0	0	0	0.571271	0	0.498757	0	0	4.00539	0	5.96584	0	0	0	0.579599	0	2.93837	0	0.149842	5.96487	2.04647	0	0	0	0	0	0.207653	0.145917	9.60404	0	0	0	0	0	0	1.31044	0	0	1.04389	3.6732	0	0.673216	0.525205	1.19902	2.99521	2.42261	0.173794	2.92346	0.355378	1.02261	5.39169	2.66525	4.6168	1.97072	4.56374	5.36644	4.90495	4.60356	8.99351	5.37025	5.97148	5.94131	6.60344	8.59832	7.67865	1.25571	6.62049	0.075071	0	0.583468	6.7061	6.23822	3.34304	1.02637	0.773488	0.773672	0	0	0	0	0	0	0	0	0	0	0	0	0	0	0	0	0	0	0	0	0	0	0	0	0	0	0.074035	0.255199	0.166456	0	0	0	0	0	0	2.08716	0	0	0	0	0	0	0	0	0.617966	0	0	0	0	0	0	0	0	0	0	0	0	0	0	0	0	0	0	0	0	0	0	0	0	0	0.149051
CHST5	3	0	0.038567	0	1.19289	0.252237	0.062383	0	0.291579	1.72406	1.47346	0	1.34155	1.074	0.669433	0.857549	1.02055	0.361059	0	0.042016	0	0	0	0.094226	0.423565	0	0	0.172319	0	0.846387	0.028424	0.001805	0.007827	0	0.067013	0.011103	0.023592	0	0	0.032748	0	0	0	0.111426	0.004435	0.033577	0.036868	0.143268	0.114722	0.050356	0.153034	0.042085	0.051749	0.02076	0.057717	0	0.641236	3.34325	0	0	0	0.015141	0.004951	0	0	0.044251	0	0	0	0.935423	0.049519	0.122864	0.121865	0	0.305268	0	0.001583	0	0	0	0	0	0	0	0	0.015218	0	0	0	0	0	0	2.43568	0	0.189949	0.003719	0	0	1.53072	0.729729	0	0.043006	0.144522	0.006645	0.378691	0.423339	1.80154	0.333262	0.170927	0.659734	1.13664	0.628946	0.003691	0.528945	0.283869	0.471651	0.004542	0.004625	0.218816	0	0.249697	0.18769	0.410611	0.547211	0.561957	8.55608	0.58313	0.565595	0.618031	0.558687	0.480002	0	0.0762	0	0.505974	0.355902	0.243394	0.444025	0.584638	0.414984	0.469711	0.56057	0.312398	0.416605	0.62341	0.500827	0.190037	0.362708	0.590065	0.441853	0.642054	0.834908
CHST6	3	3.88577	1.0713	0	0.411306	0.30555	0.273466	0.690207	1.04777	0.842051	0.177156	0.175973	0.695299	3.93305	35.705	0.335681	1.9771	0.164649	0	0.715313	0.130265	0.119785	0.114504	0.197881	0.13496	0.130174	0.018474	0.489234	0	6.00124	0.044918	0.188605	0.037785	0.027356	0.86982	0.009459	0.284632	0.373211	0	0.023401	0.464715	0.100597	0.016132	1.10482	0.181528	0.718141	0.298915	0.469919	1.57608	0.079437	0.466281	0.729211	0.259016	0.106047	0.446836	0.643122	0.353182	0.657253	0.497119	0.522706	0.401926	0.112741	0.48667	0.200676	0.553838	0.433335	0.211131	0.251695	0.207632	0.339543	1.86028	2.35768	2.33198	0.223329	1.13609	0.452431	0.443934	0.670268	0.048973	0	0.00791	0.165147	0	0.015279	0	0.268922	0	0	0.073569	0.007773	0	0.003515	0.051552	0	0.174132	0.114285	0	0	0.349201	0.27355	0.058206	0.627836	0.065546	0.035297	2.01267	1.20926	4.14287	0.803376	2.09022	3.06786	0.116346	0.090843	0.021098	0.062527	0.186122	0.904947	0.169248	0.110976	0.169598	0.020623	0.107947	0.230225	0.20292	0.935751	0.692274	1.98138	0.432668	0.050014	0.206672	0.168423	0.061229	0.146481	0.032393	0.027219	0.004208	0.048411	0.046266	0.063368	0.039477	0.041037	0.069949	0.055615	0.013353	0.029818	0.031162	0.0099	0.042922	0.015473	0.083641	0.075888	0.157021	0.047654
CHST7	4	0	0	0	0	0	0	9.89974	0.242477	8.90733	0.841892	12.8916	0.884771	0	0.902075	0	0	5.81306	0	0.790825	0.385444	0	4.0615	5.95219	1.74632	0.960832	5.82672	0.129719	0	0.501086	0	0	0.063244	2.40623	0.79691	0.179505	6.82804	4.18112	0	0.037165	0.722851	4.61779	0	4.41212	3.12647	6.76627	3.19043	0.667834	10.6526	0.871545	5.01781	10.7091	8.28915	2.0132	11.9157	0	0.173343	0.569283	0	0.141925	0.05322	0.03787	0.299279	0.036961	0.283802	0.059416	0.15949	0.08762	0.101869	0.126511	0.683869	0	0	0	7.59044	0	0.256942	0.385597	0	0	0	0	0	0.567475	0	0	0	0	0	1.10756	5.00289	6.90958	2.38475	0.616562	1.14297	15.6747	0.459046	1.36224	3.28764	0.090763	2.4422	0.408856	1.36199	0	0	0	0.27668	0	1.62907	0	0	1.5684	0	1.19152	0.694488	0	0.060908	0.186283	1.11583	1.5491	1.92729	1.02835	3.45736	3.40994	0.401719	0.522869	0	0.394262	1.72473	0.271178	0.663523	0	0.139554	3.23791	44.2002	5.7416	10.9213	27.0396	17.3908	24.0541	18.3857	36.9332	12.3476	23.208	18.965	68.889	6.00658	6.21473	9.22128	14.0316	32.5596	49.1697
CHST8	3	0	0	0	0	0	0.098051	0.6647	0.141861	0	0	0.133597	1.55666	0.220958	0	0	0	0.568713	0	0	0.226587	0	0	0	0	0	0.055291	0	0	0	0	0	0.037219	0.03158	0	0	0	0	0	0	0	0	0	0	0	0	0	0	0	0	0	0.04316	0	0	0	0	0	0	0	0	0	0	0	0	0	0	0	0	0	0	0	0	0	0	0	0	0	0.090672	0	0	0	0	72.0873	0.148266	0	71.4529	0	0	164.665	0	0	0	0.159	7.25028	1.24944	0.153004	21.0554	12.2511	29.9288	6.954	0.341354	0	24.2751	39.5275	0	5.1273	0.649671	0.14715	0.12677	0	0	0.491905	0	0	4.08556	6.44968	0.571902	16.1935	1.86655	5.83612	0	18.9475	2.92481	2.91461	0	1.22796	36.1062	1.00431	0	0.319304	1.34539	7.25275	8.23117	0	0	0	0	0	0	0	0	0	0	0	0	0	0	0	0	0	0	0.14807
CHST9	3	0	0.146028	10.1485	0	0	0	0	0.136036	0	0	0	0	0	0	0	0	0	0	0.212087	0	0	0	0	0.238778	0	0	0	0	0	0	0	0	0	0	0	0	0	0.223976	0	0	0	0	0	0	0	0.091662	0	0	0	0	0	0	0	0	0	0	0.107004	0	0	0	0	0	0	0	0	0	0	0	0	0	0	0	0	0	0	0.048362	0	0	0	0	0	0	0	0	0	0	0	0	0	0	0	0.050726	0	0	0	0	0	0	0	0	0	0	0	0	0	0	0	0.121654	0	0	0	0	0	0	0	0.068483	0	0	0	0	0	0.034151	0	0	0	0	0	0	0	0	0	0	0	0	0	0	0	0	0	0	0	0	0	0	0	0	0	0	0	0	0
CHSY1	5	0.28856	0.202322	11.2993	0.433908	0.352864	1.48837	1.47469	2.04973	1.59307	5.02363	2.82082	4.17212	0.676199	20.5685	0.340275	1.15278	4.04939	5.55503	0.940744	7.92168	1.84425	6.00298	2.11032	0.317216	6.50936	8.80766	0.067341	4.34692	0.57295	1.17219	6.97765	3.00207	5.30142	1.14024	5.16426	0.965084	5.23024	0	3.99065	6.83288	2.00943	0.49709	8.28086	8.23965	4.58422	6.24474	4.20851	3.01026	8.84903	16.8028	3.85757	10.5494	4.73532	4.69988	17.8108	3.88905	11.6537	2.50928	7.18951	6.5301	6.68403	9.04738	7.27145	7.75138	8.4004	5.45865	8.68278	13.6983	6.89592	3.82584	1.03388	2.05142	3.08953	6.96716	9.34454	9.40832	10.1518	5.50978	6.5735	8.20301	45.9909	6.628	39.5457	8.22083	31.4641	45.8727	3.12662	38.4067	8.24041	9.73224	84.7948	25.9261	129.62	14.7235	69.3155	175.271	60.5593	11.5829	21.6423	37.8909	23.7787	75.6491	91.1556	7.71776	13.3267	2.79491	24.488	19.8881	0.996835	2.09702	23.676	20.6177	28.516	29.8074	3.47904	6.59459	18.1299	8.9292	24.7932	41.7952	24.0438	26.3143	9.39538	3.42633	7.9647	6.65537	17.6305	17.2362	31.0148	53.482	37.1144	17.4432	30.9145	10.3241	2.3899	15.4307	6.26178	1.51165	2.90794	6.37326	12.4292	7.52923	10.1239	1.94869	5.98537	13.4446	6.44383	3.47273	3.00771	1.97407	0.994248
CHSY3	5	0	0	0	0	0	0	0	0.505263	0	0.289372	0.158259	0.918098	0.064125	0.6196	0.073446	0	0	0	0.025938	0	0	0	0	0	0	0	0	0	0.049055	0	0	0	0	0	0	0	0	0	0	0	0.07295	0	0	0	0	0	1.54226	0	0	0	0	0	0	0	0	0	0	0	0	0	0	0	0	0	0	0	0	0	0	0	0	0	0	0.049493	0	0	0	0	0	0	0	0	0	0	0	0	0	0	0	0	0	0	4.24637	2.86194	0	0	0	0.567177	0.06225	0.240939	0	0	0	0	0	0.191059	1.7572	0	0	0	2.01559	0.943065	0.386447	1.24242	0.172278	0.126265	0.835461	0.201869	1.47423	5.29957	2.16589	4.28088	0	0.415949	0.360958	0.146819	3.03325	1.86489	1.49061	2.83746	0.300511	0.955835	0.63588	1.98785	0.104873	1.55079	0	0.760607	0.123268	1.1591	0.548128	0.036091	0.230478	2.05779	0	0.109836	0	0.094651	0	0.049397	0
CHTF18	6	16.5305	11.9108	1.31355	1.30831	0.53264	5.46357	45.5707	57.5515	21.4396	0.660237	0.090022	28.5723	15.4545	4.9492	26.5728	4.62837	0	6.38763	31.4653	26.0279	3.06178	16.4913	96.5915	47.876	11.1737	3.13324	4.85016	5.30759	70.189	12.1563	9.76795	10.9354	8.70753	39.6047	0.914623	11.1829	40.8076	0	29.858	14.1528	40.5544	17.6486	3.23632	1.77628	5.84845	2.46127	3.68588	9.78034	1.96396	1.47539	6.07543	0.917409	0.795952	2.8814	0.895133	20.6462	12.1105	14.1153	5.06265	3.50237	5.15933	12.6055	4.59147	4.46291	7.9873	4.72746	4.9779	0.907218	9.81384	1.7963	1.81529	0.401639	7.23609	2.52911	8.16994	3.3122	4.54156	0	0	0.036699	0.183594	34.5358	0.297099	0	0	0	0	0	23.1662	0.980751	0.164061	0.035258	0	7.74647	0.102101	0	0.399678	3.87764	3.34012	0.137237	2.25426	1.06831	12.1559	0	10.9639	12.1888	0.44906	1.72075	1.51331	44.2808	8.53669	3.9286	3.52409	9.59174	27.1864	13.2307	14.6463	16.0128	10.9765	47.0987	28.8261	14.2864	11.875	3.94926	18.9173	42.1854	6.37402	8.89418	6.0944	9.48048	5.14918	14.0551	4.40681	4.84236	0.718644	0.510982	0.097412	0.693823	2.58074	17.7924	0.069473	0.123551	0.328439	0.119347	0	0.626133	0.146486	5.82338	1.76061	0.16884	0.198256
CHTF8	6	0.471456	0	14.0709	2.83729	0	2.28281	2.6515	0.20735	1.68939	0	0.097444	1.13254	0.238574	0.767244	5.45942	4.38989	0	1.29907	6.15878	3.44693	5.73653	0.787537	2.58934	7.46944	1.63748	0.119988	0.183981	4.62769	3.95369	0.097701	2.50676	0.664882	10.6568	2.82632	0.76354	3.85192	6.4079	2.89119	0.436175	0.614108	1.6258	5.70371	6.76824	1.11233	2.88274	1.26137	4.94363	3.1466	1.89514	7.43354	8.91446	4.33449	2.32602	1.70358	11.3252	6.50165	3.54899	5.33682	3.69695	5.09206	3.46683	1.22417	2.23713	3.14461	5.03745	1.40297	2.53305	0.057873	3.62246	6.22826	2.38932	5.16658	2.19357	13.5572	7.08591	2.51427	1.79969	1.17036	0.884731	1.49247	0.132647	0	0.315343	0	0	1.07136	0	0	0.942376	0	0.177925	0	0	0.138932	0	0	11.4291	0	0.771499	0.347126	0.697796	0.662267	0	0	0	1.8875	0.053956	2.32667	2.91077	0.685706	2.5822	4.97302	4.00114	2.12847	3.56468	5.68968	0.317546	3.19861	2.88839	0	1.03813	1.06207	2.44349	4.45284	0	1.45256	2.79891	0.943928	0.884393	0.627302	1.1184	2.7267	0.046497	0	0.520235	0.341139	0.035235	0.752616	0.171293	10.476	1.46993	5.85533	0.463073	6.64728	18.3996	6.83685	2.27704	0.467656	7.19013	2.5627	0
CHTOP	6	14.6077	42.4674	22.817	71.0432	8.6561	99.0061	52.392	54.1695	35.5666	39.1864	56.3134	68.5994	99.7929	41.546	33.7322	4.25812	9.40238	28.9855	101.904	75.4141	30.5455	118.686	38.9016	93.7685	40.304	83.6738	39.73	60.4314	140.588	115.605	39.3855	44.9065	96.092	132.58	54.8641	61.5374	76.2324	21.4548	50.9835	62.3657	52.1701	49.4231	36.9687	18.9401	27.2313	24.6728	19.6658	31.0817	29.0347	47.3683	23.8267	42.5567	11.7511	36.9153	36.52	56.9863	42.872	32.8348	63.5116	73.2058	50.436	65.6412	52.3129	61.0758	81.0304	67.7905	59.7048	56.5057	60.8987	50.8288	32.9815	33.5646	57.3863	32.0401	53.2366	47.1178	40.359	0.877792	1.41422	1.59642	164.665	64.315	63.0225	57.5688	40.003	0.726183	0	0	44.566	63.8151	127.425	50.8186	28.2239	35.0307	53.6171	27.463	29.0808	51.7622	31.2379	19.7474	8.97854	2.03333	26.8572	10.9036	33.5894	4.9863	43.7596	4.90637	1.16442	19.0066	37.1225	33.2328	93.0819	70.548	43.7064	52.7648	31.4076	26.1573	35.3948	35.8109	67.6541	67.4326	26.9012	18.6075	19.9692	35.4464	54.0334	25.8819	24.0573	40.3281	45.4303	92.313	67.4096	25.4541	52.0022	17.4081	25.1846	17.6221	22.5735	27.5177	39.1871	29.7282	12.0742	15.3325	6.69856	12.6203	19.5756	40.6427	37.5094	30.2504	38.0079
CHUK	2	0	0	0.855195	0.852587	0	0.057253	0	0.333639	0.678195	0	0	0.303096	0.063496	3.68136	0.072729	0	0	0	0.077061	0.525736	0	0.105004	0.086416	0.359607	0.524771	0.032002	0.029445	0	0.43717	0.078177	0.913179	0.043048	0.128569	0.05739	0.824293	0	0	0	2.9658	0.129032	1.91436	1.63001	0.602599	1.50885	0.461954	0.282416	0.763756	0.51432	1.11092	4.56716	0.127297	1.27127	0.277471	0.409978	0.259249	0.710617	12.4383	0.570919	2.45837	2.24289	3.48885	3.43294	4.74815	7.17584	1.86729	2.55933	7.43282	12.5426	4.24334	8.5958	8.79372	2.35963	5.3919	1.96108	2.55125	9.88526	4.68092	12.9797	15.7523	15.5608	4.78732	0	0	0	0	0	0	0	0	8.51288	0	3.9771	2.52314	1.55597	0.354656	7.19934	0	0	1.91089	1.3124	3.36154	1.05991	0.045693	0	1.48825	0.189218	4.04698	0.07505	0.048875	0	2.85149	6.6185	2.20057	2.83928	0.597157	1.37555	1.27292	0.279867	2.42324	0.465549	1.51629	1.34419	0.687857	0.549252	0	0.145395	2.95905	1.93073	0.7688	2.4586	3.86828	7.55985	10.3325	1.89275	1.19421	1.2627	0.25366	0.258251	0.091559	0.714242	0.964974	2.32308	0.827394	0.345389	0.100685	0.181286	0.212116	0.164042	1.28352	0.244603	0
CHURC1	1	1.2134	13.701	18.1031	0.848659	6.34003	5.53012	6.94022	6.01524	28.1828	3.8211	20.3488	2.38174	3.31931	19.0072	3.74836	3.19963	61.1655	9.75905	6.27021	3.64883	5.40809	15.2936	1.39378	3.48343	3.65912	15.1146	20.3997	3.99358	5.67396	6.17749	7.24666	3.30783	1.50178	3.69064	7.1395	9.69049	2.20474	14.7397	4.69604	7.90189	8.08063	22.3646	21.6731	45.5728	17.5519	19.9931	7.83581	9.02249	58.2932	21.6108	15.9349	37.3928	5.75261	14.017	2.16208	2.01433	6.40967	1.99781	10.8344	8.10413	4.41204	3.53238	2.9377	7.70505	6.20205	3.25067	6.25554	6.69295	4.71871	20.5396	11.2588	1.50312	19.7243	10.4058	4.56681	3.78113	13.6223	18.6867	17.7199	20.4805	8.99926	0.785736	0.390888	1.2624	17.1276	0	1.0181	0	6.97864	0	0.287525	2.2397	4.16859	0.702117	7.08919	0.915108	9.6539	0.037012	2.09492	0.039588	3.82323	8.69917	0.29564	1.0059	1.33177	3.00444	6.734	13.0077	4.56252	2.39338	3.22258	2.49452	7.98905	6.12959	6.50932	6.3466	1.46663	3.71995	4.13362	0.194455	2.03548	6.76673	4.57237	6.48149	4.24133	1.62685	4.33973	6.71006	3.45373	3.09355	3.68906	1.14743	7.54488	0.815299	2.21736	1.3197	6.11083	10.2367	7.66191	4.95153	0.915258	9.12082	7.93155	6.86807	5.97723	2.03782	10.129	5.40112	4.86701	6.08568	5.76391
CIAO1	3	32.0977	9.61028	39.0977	109.785	71.6801	10.6229	20.8839	16.0174	6.37934	25.7161	8.29552	4.21722	0.065856	9.02329	6.21398	7.68844	1.72214	15.6095	19.9933	21.0509	10.0457	16.4172	21.999	13.9521	12.0431	15.7859	6.73199	5.16693	11.0296	17.7728	9.42824	10.4488	15.8614	15.7897	2.57216	9.19243	3.45979	4.73323	12.6554	14.4106	10.8755	7.05316	10.1025	5.02222	13.3354	5.62531	5.83734	24.5035	7.01793	17.3721	16.6484	8.24381	4.06297	12.6541	23.6864	23.6471	10.3281	16.0811	12.2007	19.5245	14.7841	14.4229	14.7265	15.8535	19.7608	21.9414	15.5881	16.4641	15.2498	12.4543	9.08584	17.8437	7.39691	16.2597	23.162	12.8976	11.9975	8.45195	9.57208	8.71253	2.81094	7.52026	0.111718	0.888851	34.7572	0.186394	0	0.284565	8.91915	103.858	3.44768	2.96781	4.36891	4.14237	16.6983	11.9231	8.58765	20.68	18.7138	8.89732	0.485691	1.03186	20.1305	7.7112	13.6997	17.4634	5.19857	14.1765	16.224	18.3206	17.7143	36.9321	18.6437	26.3965	40.6607	58.6408	35.6295	34.593	34.0976	15.0301	18.5683	14.8879	24.535	18.5163	17.4572	28.8986	14.8649	18.3386	24.0991	16.9769	40.1164	33.3474	17.8367	27.2118	4.892	21.2658	20.396	4.5403	12.2083	1.06817	11.6647	29.8954	37.1803	43.5315	38.2873	4.23786	12.5741	6.49145	5.59934	9.41631	4.27633
CIAPIN1	2	97.2653	17.896	102.861	69.0726	53.0426	41.6587	67.2976	33.4233	7.22816	87.3774	7.06954	23.2798	16.5236	28.6973	54.4753	56.4755	7.08584	52.5831	57.7487	108.426	70.0228	65.8555	49.2811	94.2445	80.8617	132.385	69.3619	12.8864	33.1536	127.993	115.829	66.1482	140.161	139.487	40.2756	75.3234	19.1253	10.1904	42.829	87.1841	28.3978	35.9398	50.2461	44.5407	47.1666	72.1188	29.2379	123.305	65.1957	37.5147	99.1506	56.5305	12.5715	86.2844	35.1906	62.7327	67.4933	61.4638	87.106	57.5549	118.706	43.6268	128.383	110.188	81.7116	132.331	89.2389	119.358	78.3943	53.7198	71.4744	57.2025	93.7056	68.1896	102.98	141.231	65.3195	112.711	94.2728	105.544	0.091073	0	1.81861	29.3649	2.40609	18.3435	0	0	10.396	10.7069	33.3151	7.21402	55.3316	25.9137	0.715156	0	3.75711	2.88691	2.02652	0.344454	5.97266	36.983	2.86807	0	2.00396	4.72146	0.915362	1.57724	0.85738	43.4744	13.7971	16.5185	26.1353	14.9123	33.0528	43.1149	5.02659	5.67317	12.6208	3.04096	17.5171	9.00009	22.6997	14.4806	7.6495	7.81181	4.52917	9.10306	11.1772	10.1939	41.1077	23.9533	18.3362	16.5247	16.7061	51.8508	8.78036	20.1231	33.5891	18.7683	73.3813	45.2104	48.0835	16.0322	0.759526	12.5848	13.3989	15.9485	44.7074	18.5371	10.7874
CIART	1	222.43	145.381	171.586	40.6758	33.4844	139.004	52.5305	97.6467	128.215	127.533	92.5814	120.088	68.6877	142.71	212.194	19.7742	82.5138	257.843	396.162	169.453	303.472	316.673	107.76	369.063	247.05	235.7	191.095	176.143	96.5705	515.264	321.021	254.484	381.89	453.428	363.777	119.731	112.686	811.536	238.029	285.455	133.099	135.128	221.745	145.911	131.066	214.29	29.8799	367.165	119.958	178.387	82.7891	265.988	43.3258	255.764	40.233	246.878	184.355	203.235	200.894	172.317	240.02	139.113	301.997	263.596	273.58	412.245	247.597	294.576	283.76	363.798	302.392	108.196	289.407	128.865	147.313	304.804	224.722	89.9027	88.1252	44.4289	3.9864	2.84252	3.99968	0	7.61572	249.373	3.64061	5.78056	0	31.1051	0	11.808	19.011	14.5883	35.8257	7.924	7.74201	24.0734	10.0344	11.5973	12.8746	18.8336	38.3167	3.38646	34.2904	4.03907	8.65973	11.1058	3.96576	8.90455	0.257975	1.62575	10.5868	3.43677	29.4873	15.3627	2.72966	3.64782	1.62928	0	11.2641	14.9512	10.2439	1.95819	3.82155	6.30634	11.7961	3.9547	2.47673	1.74253	10.4578	2.54651	11.3753	75.262	0.387129	1.98569	49.3246	60.563	8.87283	0.18339	0.549481	71.2193	11.517	0.879836	0.122652	23.0327	0.609955	46.8474	5.45119	16.0455	11.6988
CIB1	4	11.4865	83.6317	155.288	1.43993	26.0839	21.2331	76.9538	77.0895	1.66592	233.68	6.78505	65.0759	304.998	67.16	25.9886	10.4604	3.31279	33.7684	46.642	55.3251	53.5008	58.8864	86.7114	132.912	121.112	3.48412	56.9016	23.6737	86.3868	57.9559	36.2486	6.59894	31.7018	50.8349	31.105	56.5299	32.2412	28.9219	16.3079	51.9201	32.7028	44.1483	35.5855	56.5917	56.0538	46.0396	35.6127	79.4274	52.7391	28.6336	180.258	63.5373	11.0544	121.786	247.853	88.2915	42.0905	99.4893	77.9497	154.132	79.0418	77.3215	42.8069	55.087	88.4279	127.843	37.6034	21.3094	51.4017	59.3787	195.23	119.193	280.794	145.028	105.821	25.5399	83.2665	68.7406	91.4632	73.2244	18.1646	266.374	0.219804	330.545	263.101	422.503	0	202.604	86.7581	0	153.521	126.471	105.645	145.47	68.3882	198.734	120.216	103.659	89.1664	21.3469	69.9531	5.27535	52.4969	216.393	49.2829	53.9031	1.40224	5.15954	91.8984	61.5591	42.8351	90.9956	77.7999	89.7672	87.9952	39.2366	91.2511	52.7366	41.6298	50.2465	131.389	64.793	90.7749	87.0174	46.3528	82.2388	46.3402	62.7017	73.8259	74.1147	78.3664	71.0935	32.4441	174.547	389.522	209.052	194.45	230.563	231.261	349.451	320.449	186.513	281.243	188.35	109.456	129.592	190.078	301.656	112.259	294.231	290.45
CIB2	3	0	0.479107	0	1.42871	0	0.45769	0	0	0	0	8.88423	0	0	0	0	0	0	0	0	0.355638	1.96374	0	0	1.28058	1.06116	0.087033	0	0	0	0.063207	0.651148	0	0.317004	0	0	0	0	0.363486	0.070157	1.63892	0	1.77333	1.6231	0	4.98147	1.46243	0.808611	1.18978	0	0.693032	4.4399	1.90535	0	3.77542	0	1.27364	0	0.381008	0.128965	0.099078	0.24187	0.201902	0.339381	0.607939	0.43663	0.459333	0	0	0.078466	3.31998	2.11067	2.42665	9.63274	2.65669	1.12942	0.358211	0.260734	0	0.035374	0.171905	0.142764	0	0	0	0.761271	0	0	0	0	0	0	0	0	1.81788	0.1202	0	15.3044	2.66781	1.01658	0	0.745312	0	0	0	0	1.52088	0.225061	0	0	0	0.772644	0.110396	0	3.89725	10.0764	4.80384	0	3.48309	0.885943	0	2.28264	3.80776	0.570522	2.57902	0.958545	0.787166	5.45212	0.113937	0.083925	0.957959	0	0.130734	1.77234	5.90312	0	0.092731	0.076817	0.058273	0.327667	0	0	0	0	11.8349	0	1.86149	0.572184	3.20697	0.041308	5.51298	3.93573
CIB4	4	0	0	0	0	0	0	0	0	0	0	0	0	0	0	0	0	0	0	0	0	0	0	0	0	0	0	0	0	0	0	0	0	0	0	0	0	0	0	0	0	0	0	0	0	0	0	0	0	0	0	0	0	0	0	0	0	0	0	0	0	0	0	0	0	0	0	0	0	0	0	0	0	0	0	0	0	0	0	0	0	0	0	0	0	0	0	0	0	0	0	0	0	0	0	0	0	0	0	0	0	0	0	0	0	0	0	0	0	0	0	7.22864	0	4.79049	0	0	0	0	0	0	0	0.114292	0	0	0	0	0	0	0.267739	0	0.324551	0	0	0	17.3061	25.7151	6.55146	0	0.817347	0.281722	0.159452	0	6.28247	4.84092	0.442685	1.51916	0.228585	5.03748	0.57628	0.938841	2.10494	0
CIC	4	0	0.072908	0.234662	0.469618	0.581729	2.42084	0.121615	0.686318	0.214082	0.361027	0.148744	1.33735	5.50549	1.54028	1.04885	4.12137	0.137113	0.218058	0.937137	0.216856	1.36827	0.087933	1.6856	1.89426	0.908389	0.583045	0.684377	0	0.547325	0.703856	0.485905	0.054395	0.057837	0.235211	0.267843	0.159271	3.80764	0	0.533901	0.743425	1.72352	1.02248	2.1499	0.492663	2.03525	0.251151	1.15851	0.455807	0.764454	1.26571	0.258442	0.506093	0.219972	0.5171	0.65277	0.44759	0.282298	0.090034	0.02023	0.226926	0.065485	0.303874	0	0	0.434381	0.227582	0.08776	0.043783	0.017988	0.296132	0.142184	0.635356	0.371971	1.05967	0.929777	0.059241	0.19818	0	0	0	1.50814	8.44239	0.13528	1.23512	0.700566	0	0	0.828851	0.631637	0	3.57114	3.81975	2.90949	1.53545	7.35757	4.91904	4.41326	13.4468	18.6434	4.17412	15.0296	13.647	14.4311	2.78506	6.17923	1.55052	0.165891	2.33758	0.031042	6.22457	1.61368	2.75519	2.98055	3.15256	6.9048	4.67937	2.64606	2.33524	1.98885	0.265525	5.93439	6.0471	2.64079	1.46837	5.17736	8.31754	3.2998	1.79133	0.984577	1.02335	1.30363	2.59283	2.79496	5.22584	7.73824	1.97288	1.45128	0.257131	6.70897	6.51831	1.43966	9.95945	1.22063	4.7742	12.56	1.93854	17.9966	8.88976	4.47193	4.09984	7.32608
CIDEA	3	0	0	0	0	0	0	0	0	0	0	0	0	0	0	0	0	0	0	0	0	0	0	0	0	0	0	0	0	0	0	0	6.17277	0	0	0	0	0	0	0.211881	0	0	0	0	0	0	0	0.37446	0	0	0	0	0	0	0	0	0	0	0	0	0	0	0	0	0	0.160081	0	0	0	0	0	0	0	0	0.117502	0	0	0	0	0	0	0	0	0	0	0	0	0	0	0	0	0	0	0	0	0	0	0	2.21087	4.5471	0	0	0	0	0	0	0	0	0	0	0	0	0	0	0	0	0	0	0	0	3.41605	0	0	0	0.539394	0	0	0	0	0	0	0	0	0	0	0	0	0	0	0	0	0	0	0	0	0	0	0	0	0	0	0
CIDEB	3	0	0	0	0.463818	0	0	0.630371	0	0.550745	0.469608	0	2.95429	0	0	0	0	1.6186	0	0.545758	0	0.790508	1.14705	0.564644	0.118148	1.07079	0	0	0.885991	0	0.938881	0.944528	0	0.688959	0.794018	0.100151	0	0	0	2.28585	0.637467	1.42132	2.13562	0	0	0	0	0	0.199581	0	0.071448	0	0	0	0	0	0	0.211867	0	0.23684	0.53463	0.273995	0	0.041178	0.263475	0.132396	0.098823	0.097669	0.227046	0.094134	0	0	0	0	0	0.050225	0.047872	0	0	0.10713	0.026023	0	0	0	4.73071	0	0	0	0	0	0	0	22.7994	2.06209	0.364328	0.145052	0	0	0	0.709391	0.12952	0	0	0.373917	0	0.243071	0.308151	0	0	0	0	0.349748	1.52939	3.35905	0.774508	5.28294	2.17019	0.207534	0	0	0.069357	0.512542	0.371945	1.03639	0	0.582406	1.4262	1.02545	0.274777	0.554731	0.123382	0.490543	1.16923	0.061419	4.28676	0.171038	0	0.277185	0.914942	0.074603	5.62247	3.65547	0	0.093224	0	0.165051	0.237032	0.207788	1.7183	0.025158	0.31884	0
CIDEC	2	0	0	0	0	0	0	0	0.269948	0	0	0	0	0	0	0	0	0	0	0	0	0	0.119419	1.1663	0.123874	0	0	0	0	8.61168	0.088724	0	0	6.754	0.286607	0	0	0.725963	0	0	2.96634	0	0	3.37577	7.74586	9.32876	10.7927	1.5032	8.9651	3.68544	3.84455	7.67692	7.65102	2.45217	6.97562	11.3488	17.0872	21.4614	1.4216	12.8052	7.85163	6.45684	2.88989	5.1594	7.38217	29.3666	4.52355	6.26322	10.4784	13.6437	6.27006	3.37833	1.86204	0	3.72936	12.4644	4.38831	7.6604	0.249131	0.485585	0.536736	0	0	0	0	0	0	0	0	0	0	0	0	0	0	0	0	0	0	0.212987	0	3.70362	0	0	0	0	0	0	0.23769	0.155545	0	0	0	0	0.321505	0	0	0	0	0	0	0	0	0	0.458761	0	0	0	0	0	0	0	1.73196	0	0	0	0	0	0	0	0	0	0	0	0	0	0	0	0	0	0.16343	0.288452
CILP	4	0	0	0.110752	0	0	0	0.300621	0.26055	0.528612	0.4453	0	0	0	0.476535	0	0	0	0	0.019977	0.613266	0	0	0	0	0	0	0	0	0.113053	0.020252	0	0	0	0.067047	0	0	0	0	0	0	0	0	0	0.031921	0.359431	0.088373	0	0	0.03621	0	0	0	0	0	0	0	0.400178	0	0.911129	0.337059	0.060643	0.222595	0.19659	0.4529	0.252757	0.844493	0.185997	0.126274	0.200374	0.649847	0	0.034086	0	0	0.305822	0.224643	0.081802	0	0.112351	0.111647	0	0	0	0	0	0	0	0	0	0	0	0	0	0.690802	0	0	0	0.874502	0.095682	0	0.654983	0	0	0	0	0	0	0	0	3.84746	0	0.757362	8.8575	0	0.332065	1.20138	1.83303	0.062131	0	0.032884	1.06509	0.064323	0.823391	0	0.834982	0.339196	0.418478	3.42581	0.716647	0.116944	3.46085	0	0	5.87959	0.080545	0.530498	6.28457	12.6345	7.57949	0.218303	1.71066	9.46571	0.22192	30.1719	20.3379	2.90439	6.89814	0.894006	9.28758	0	0.067062
CILP2	4	0	0	0	0.236062	0	0.04761	0	0.416846	0	0	0.130491	0	0	0	0.301558	0	0	0	0.021328	0	0	0	0	1.37163	0	0	0	0	0	0	0	0	0	0	0.025325	0	0	0	0	0.021384	0.029965	0	0	0	0.383696	0.047109	0.254216	0	0	0	0	0	0.057814	0	0.215331	0.0984	0.05343	0	0.162019	0	0.010785	0	0	0	0.033725	0	0.198569	0	0.071334	0	0	0	0.373432	0	0.125699	0.024004	0	0	0	0.026485	0.0442	0	0	0	0	0	0	0	0	0	0	0.025372	0	0.046106	0.073599	0	0	0	0.76652	0	0	0.109939	0.037926	0	0.37078	0	0	0	0.040761	0	1.8346	0	0.07946	0.314213	0	0	0.052881	0	0.09678	0.035116	0.660625	0.017169	0.39554	1.02695	0	0.241428	0.186151	0	0.127554	0.083255	0	0	0.091893	3.76761	2.36628	0.141614	5.14445	7.43259	1.97814	0.021186	0	0.029645	0.071076	0.057326	0.027844	0.090315	0	0	0.038567	0.040653	0.357913
CINP	6	13.0751	69.5929	2.51853	1.22921	40.4505	89.4091	66.7697	62.2853	1.43013	391.476	141.934	60.1484	17.6397	2.72957	19.1804	6.45343	0	43.9004	35.5958	6.30793	11.6118	36.1861	35.3008	77.7896	14.2023	1.26931	45.9749	34.1581	52.9914	44.8843	39.7373	26.3838	25.8034	54.3428	53.4333	76.3753	0.617296	53.674	33.3789	37.9532	33.9413	47.3989	24.3068	7.45067	35.9961	4.07134	3.82903	17.1289	7.60111	2.51482	13.9012	1.34163	0.844185	36.2753	50.5014	31.1062	9.8456	16.3733	7.43641	33.3044	13.2756	16.4451	7.71526	13.3438	19.9334	18.5823	10.9206	8.82892	10.6825	7.66251	13.4533	5.64767	1.92228	24.579	15.3765	5.74543	9.63762	3.31064	2.61332	1.72502	0	0	0.56205	8.03357	0	0	0	0	9.9837	11.3041	1.27061	0	0	4.17998	0.388408	0	40.3424	79.673	0.831809	11.9001	1.18264	4.09196	8.42521	0	0	3.23716	0.347813	0.298834	0	2.38652	14.9616	16.9897	49.1817	25.7658	55.2939	37.2528	31.4886	6.89104	16.7994	0	17.2682	15.8076	47.6346	36.5113	29.1112	26.6541	17.3525	13.6364	33.2939	20.0004	19.0206	22.798	28.6722	31.2048	74.0692	43.0873	7.23466	35.1659	24.2959	79.4972	31.5277	68.3429	77.3038	4.86664	126.473	40.1343	49.6418	56.283	20.79	100.489	93.9367
CIPC	1	1.21063	8.34783	21.3147	0.227554	0.37015	2.47876	1.7014	6.29831	3.26316	0.698896	0.062919	3.88868	4.10575	13.7328	0.002906	0.537313	1.06168	17.4811	2.91925	1.89331	15.0896	5.09419	3.32032	4.79867	13.4449	17.2001	6.8527	6.58596	1.09043	0.732966	7.88683	6.52282	7.70781	8.20939	8.17607	4.45307	4.83529	1.53231	4.48947	7.77492	3.00344	0.782226	1.93008	3.31555	0.739731	2.95711	2.32876	2.42865	4.02203	4.52736	1.52163	4.72667	1.61715	3.26735	5.18923	2.56114	4.93358	1.48728	3.5151	2.91989	4.57029	2.94501	2.77135	3.96123	3.67372	2.27967	3.87591	5.69878	3.69895	3.78287	0.722808	0.112797	0	2.39976	4.94065	4.25518	3.36724	7.69549	8.15595	8.74427	0	0	0.068848	0	0.297393	8.96514	0	0	0	2.72276	0	2.5686	7.0675	0.314748	0.053204	3.00579	0.184474	0.040902	0.199433	0.031866	0.224627	0.317875	0.18277	0	0.117891	0.915427	1.30725	0.996675	0.414173	0.87983	3.52363	3.73481	1.07233	0.75712	1.28531	1.97109	0.968571	2.62488	0.839283	0.001991	2.05237	0.5792	0.491666	1.26136	2.01904	0	1.39958	1.21158	1.83101	1.84547	6.17512	0.018891	0.029505	1.01614	0.08291	0.955426	0	1.92879	0.785167	0.122532	0.145908	1.85703	3.83927	1.24316	0.055012	3.04978	0.95099	0.226221	1.79161	0.319404	2.00118
CIR1	2	27.7266	289.202	5.11394	74.4598	58.3818	88.044	237.578	133.974	288.27	93.1627	247.932	109.029	52.1027	159.643	93.3754	61.9675	67.8036	161.11	264.304	132.889	200.268	216.972	80.1838	100.02	115.261	149.49	166.898	203.034	81.1645	99.8964	183.632	242.899	126.85	101.537	347.925	281.51	190.401	479.806	188.592	172.03	409.667	286.668	103.964	76.5627	99.7594	87.431	52.8536	106.543	106.064	152.005	80.9677	91.9329	169.183	72.8565	131.537	263.983	279.326	80.2975	265.274	83.8416	144.363	129.02	97.5525	173.042	187.186	120.8	229.934	252.636	170.896	141.571	222.923	133.81	220.521	157.634	99.3337	174.712	236.364	708.727	465.246	515.537	0.556124	9.94312	2.07831	8.04481	28.8915	2.68353	0	0	6.36452	10.787	6.63162	9.84531	21.2105	11.3238	1.86619	38.834	25.8175	2.34981	29.5524	1.66068	5.24204	159.044	30.8939	9.91227	22.1767	10.2735	34.3662	3.36507	114.418	49.5958	16.2699	19.777	24.9913	44.6559	35.6717	59.2667	23.7038	112.468	42.306	1.11682	28.3237	14.7851	18.0815	82.6571	31.8452	20.3267	43.6812	27.6715	18.5241	13.1954	30.4663	15.7744	33.9271	23.3145	10.3943	13.3788	12.2017	25.2539	17.8652	13.2155	52.9921	16.177	8.74676	28.9092	6.3091	25.4837	17.3508	13.8619	9.50967	3.61277	1.80247
CIRBP	3	80.8979	52.5961	343.484	182.677	193.349	239.854	32.6486	106.841	95.0666	39.3056	84.044	145.481	162.447	61.4773	100.559	12.5861	14.6909	60.5674	114.297	104.307	76.8122	98.2973	163.579	151.701	76.7811	111.574	51.2277	105.281	145.515	109.444	64.9311	96.8092	51.343	91.7144	101.896	135.734	127.899	112.18	98.9791	83.4553	43.95	120.479	37.4852	37.2532	43.177	50.5067	29.8532	155.896	43.4031	55.6679	63.6613	46.6428	12.6728	64.9143	75.7545	63.7779	65.6226	72.9825	63.9536	80.1144	47.5258	64.2258	40.1903	62.6977	63.0937	54.7776	72.8262	70.3191	44.7741	32.4453	64.4418	25.9705	120.11	72.8223	55.7848	35.3377	55.0737	9.10932	7.17979	9.83586	101.862	304.911	120.676	280.919	47.2715	148.609	14.227	256.289	137.905	61.241	60.697	105.168	131.784	94.1433	205.106	227.98	127.101	282.313	173.178	123.995	58.875	87.8363	108.95	116.944	90.8461	28.109	39.7368	83.5482	4.95662	171.361	73.3588	54.8905	68.7576	98.9578	224.228	127.765	155.418	50.9824	98.1451	58.3805	132.709	129.188	64.544	98.4934	90.9585	189.947	71.7628	58.2798	70.1201	61.3758	84.3373	104.691	70.2821	49.3278	84.2808	24.3353	78.2341	43.7268	96.3245	76.9095	95.2548	98.6115	41.3996	34.111	74.7618	96.4091	109.921	89.5726	102.375	84.9856	83.0157
CISD1	2	0.660481	23.3866	9.75965	174.813	51.0498	59.2361	22.6104	54.1453	60.0967	64.4104	24.6838	24.7581	18.1471	22.6573	0.26245	8.76682	34.6489	20.6445	25.7187	7.36405	16.0874	19.2353	27.6643	18.3019	11.4658	19.992	20.1549	10.5949	35.2394	12.8027	19.1991	27.0302	12.6354	16.4456	37.1913	23.0902	15.6942	40.5807	32.8764	19.1888	44.8691	46.907	37.5513	36.3995	16.1483	19.4885	5.56143	17.5291	49.186	42.3601	40.6086	32.0461	8.95806	39.2652	54.8274	35.9854	52.8995	52.9118	64.8027	32.6663	41.7848	88.9924	30.9458	45.8059	57.6175	33.9008	41.3859	45.5834	26.5441	47.6631	86.3959	54.2174	25.064	25.9651	41.3475	32.7735	60.317	129.791	109.732	107.836	0.464004	16.5721	33.876	43.8237	15.6889	0	0	0	17.2092	0	8.26634	14.1568	0.736191	8.10091	11.6536	0	14.4832	3.92074	3.69431	0	4.86838	7.44169	26.1173	7.71729	0	6.5964	4.5544	9.90639	0.755251	1.92239	1.13776	3.74027	12.7987	5.97403	5.80396	10.3056	9.6645	5.39388	3.86584	1.33775	2.96944	5.7314	5.20954	6.46632	2.55596	6.61946	0.797494	9.67729	4.81	4.4954	9.47187	6.77194	0.329793	0.199769	2.56822	16.103	14.4608	16.3604	12.6442	0.222986	6.98657	16.7159	9.48454	30.9653	13.9727	3.23678	9.04839	7.19371	19.8419	14.8462	12.0366
CISD2	1	6.83256	3.65512	5.88526	0.9114	1.88552	18.4451	3.37928	6.1209	9.53105	16.2466	6.47902	9.40721	0.441497	7.17188	2.41095	2.05575	3.67501	3.8369	6.65876	3.13869	6.33562	3.31785	4.28042	2.90319	3.74777	10.5555	12.4856	7.95614	4.52372	3.74452	6.54044	10.2369	2.67859	1.65936	7.18572	1.99193	7.65861	6.30612	3.67615	6.52207	7.95793	14.7927	7.67221	12.1012	8.07983	7.31905	1.34193	3.31933	7.47003	6.64934	12.6091	8.76361	2.36557	5.45576	2.41836	3.38577	11.062	3.50328	7.8387	10.2942	6.19222	10.6751	5.98286	7.71417	5.2099	4.32013	5.79507	6.09632	5.49568	10.0305	8.43001	4.09583	10.4942	4.33755	8.70872	9.30924	10.9975	2.63284	1.90571	2.36108	0	0	1.22778	0.572393	1.13512	0.125742	0	0	0.438646	0	0	0.248789	0.734853	0.121166	0.025808	0	0.33483	1.63889	0.608084	0.418021	1.96609	0.616492	0	0.36853	0.103461	1.37792	4.05077	1.81379	0.43175	3.2027	3.11532	3.92131	1.8682	2.86421	2.35665	2.99562	0.779851	1.46475	1.25261	2.93689	1.53794	1.27659	3.10953	1.52285	1.66942	1.10932	1.33606	2.78599	2.36031	1.62384	8.61814	4.79972	2.26515	1.38548	9.9912	7.54666	7.07927	12.3896	2.85008	1.07061	7.87989	1.78603	7.43108	0.843963	0.224283	3.37936	2.67207	2.88692	3.01882	2.37962	8.8978
CISD3	4	0	0	0.780928	0.388378	8.22782	0	0.527883	0.11331	0.462104	0	0	0.826192	0	5.04634	6.98225	0	0.452169	0	0.386453	0	0	0.047943	0.472626	0.937263	0.179309	0	0.766171	0.370822	0	0.10705	0	0.324362	0.501798	0	0.083685	0.516835	0	2.04682	0.173046	0	0.643409	2.67846	1.64686	0	0	0.459081	0	0.97868	0	0.120295	0.345282	0.296064	0.09411	0.186434	0	0.323543	0	0.583998	0.066282	0.297678	0.03536	0.223409	0.068989	0.044145	0.49904	0.231391	0	0	0.078629	0.638682	0	1.72464	0	0.265451	0.167292	0.039887	0.143887	0	0.01794	0	0.145267	1.07947	0.117648	0	9.17543	0	0	0	0	0	7.61282	0	0	2.5123	0	0	0	0	0.169194	0	0.381788	10.1613	2.43928	3.88205	1.42429	1.29131	0	1.01596	0	0	3.5113	1.05639	2.41967	1.42506	2.09669	0.511754	4.34631	3.94316	1.56386	0.405831	6.38973	9.33613	4.26654	12.7482	5.85639	4.17677	0.245224	2.47047	0.884989	2.64675	0.818035	2.6332	0.970558	0.0519	3.70934	0.841034	0.115839	0.412198	0.312538	0.069736	0.495587	4.605	0.078027	0.236464	0.045983	1.48769	29.9796	12.4142	0.189849	15.0947	0.117664
CISH	3	0	0	0	0.495785	0.808928	15.1089	0.336897	2.58806	0.588192	0	0.270816	28.927	0	5.38594	22.7517	2.62581	0	0	3.95043	9.19041	0	18.3456	6.64096	17.0711	4.35009	12.3349	0	6.7889	59.6646	2.4195	5.19287	0	15.0169	4.84108	23.2006	5.92814	28.0273	0	4.36446	5.05109	7.09659	3.99786	2.10231	7.46423	10.4797	5.03414	1.8509	7.63277	8.56871	2.66727	5.37997	4.82143	2.38515	11.4047	3.16676	34.2668	30.389	8.92879	10.9593	15.3215	19.9029	35.7826	31.0694	22.9019	16.1329	20.5913	13.9939	19.3777	27.0315	2.61873	4.70509	3.47783	0.781919	4.95024	33.6373	17.5908	12.7798	27.9236	23.6388	20.1699	0	0	0	1.68274	0	0	5.34201	0	0.88106	7.4643	0	1.18231	0	0.097434	0.23269	0	0.203634	35.2309	7.59365	9.20406	7.29111	0.696517	71.1083	0	0	0	0.07454	0	0	0.959557	7.73	17.2845	17.8731	124.173	48.2901	19.9267	8.65105	7.99027	9.88052	1.55821	15.8978	4.62845	18.7431	21.513	10.5811	20.3352	18.5613	1.9838	0.215827	3.03614	17.8622	111.806	27.1301	0	11.7214	0.478129	0	19.4936	0.053152	4.54171	0.052838	0.062734	0	0	0.117717	0.697012	0.148091	4.57061	2.58051	0.340744	0.150108
CIT	6	1.64476	6.70165	9.21183	56.7732	4.47436	10.0052	9.01807	8.71404	14.4199	19.4287	13.282	16.0186	30.4475	10.8671	10.2123	0.996703	7.87814	8.62664	11.9892	7.11177	7.82818	8.39999	25.529	12.2005	24.6964	11.885	2.61153	5.57514	8.95862	3.07208	12.1144	9.40355	21.0358	15.6818	18.9415	6.41216	14.5651	4.28381	8.67698	17.0345	1.94893	8.99024	6.03969	2.27915	5.66393	3.40105	2.79746	10.0842	3.40023	9.55457	5.20193	6.67474	2.11088	9.70601	10.4588	9.19039	2.55962	4.4184	5.00786	4.33926	7.32395	5.26945	5.9395	5.27505	8.50175	3.97539	6.339	3.56725	4.76498	5.20023	0.268282	2.78463	6.23339	7.0936	10.3703	5.14806	5.87792	3.85505	5.61545	4.90578	0	0.311873	0.084952	0	0.329504	0.08536	0	0	0	0.335124	0	0.002998	0.16599	0.054718	0.034981	0.123517	0.271854	0.444755	0.072629	0.063053	0.445161	0.939981	0.054069	0.375059	0	0.599987	0.4893	0.301592	0.058834	2.82387	0.05627	0.820142	0.737632	1.53329	2.53446	2.71345	0.882044	3.42662	3.04696	0.925532	1.01037	0.571617	2.11376	1.76869	1.70955	0.574171	1.59461	1.85457	0.698078	1.12043	2.56495	1.18765	0.8658	0.002465	0	0	0.034096	0.008492	0.003421	0.025715	0.001686	0.010648	0	0.027229	0.000656	0.014313	0.016764	0.130597	0.035124	0.116281	0.068208
CITED1	4	0	17.8198	100.527	0	17.8764	6.17685	15.7448	7.15063	0	0	0	0	0	0	16.1195	13.4807	1.77668	0	10.5732	0	0.782389	0	0.278785	10.4349	2.85983	74.9884	7.85531	14.335	9.28157	41.4499	2.01895	0	0	8.57269	0	0	0.690159	7.20635	31.3623	3.44671	0	7.12924	0	0	0	0	3.17508	0	0	0	0	0	0	0	0	0	0	0	0	0	0	0	0	0.174511	0	1.07476	0	0	0	0	3.0075	0.226433	2.40933	0	0	0	0.289505	0	0	0	0	4.3202	0	0	11.1683	0.68093	0	0	15.4562	0	0	0	0	13.0298	0	0	0	0	0.353539	0	0	3.70204	0.253621	0	9.7696	1.01427	9.60036	0	0	0	81.6681	4.30128	13.8471	10.1661	2.75707	0	0	24.4084	12.3453	18.2605	14.9498	32.7743	49.4932	12.4793	9.6085	1.60165	1.22867	26.5795	32.71	22.3119	7.15533	12.9377	19.0392	12.8776	156.27	22.0968	1.26526	134.999	12.8598	196.744	7.41339	46.6765	173.58	2.69494	4.14648	295.548	570.957	356.739	140.354	82.3739	274.474
CITED2	4	0	0.187327	0.551083	1.20062	0	4.04683	0	0	1.4204	0	0	1.27009	0	0	1.39836	2.11687	2.09199	0	0	1.26611	0	0.203001	0.7315	0.461215	0.277119	0	0	0.382462	0	0.251692	0	0.541182	0.070531	0.181023	0.295547	0.26518	6.61356	0	0.393975	0	1.88707	3.46544	1.2728	0.502067	0	0	1.59497	0.042726	0.095176	0.641355	0.052521	0.301538	0.286687	0.287208	0	0.454692	0	1.6378	0	0	0.135996	1.17835	0.145414	0.409014	0	0	0	0	0.18361	0	0	0	0	0	0.065627	0.566851	0.334315	0.052136	0.100936	0	1.00918	0	0.364368	2.02519	0.593989	4.95959	0	26.8358	8.55681	1.81096	0.60773	1.11037	10.6928	3.31323	1.78762	6.63639	2.23159	45.0144	10.8876	11.142	3.52266	1.53625	1.06744	2.66447	7.24345	0.397966	42.1101	3.08304	0.301783	0	4.94731	0.863247	14.7231	18.8933	0.359479	0	6.98184	6.12737	2.5061	7.02754	7.64554	13.5487	2.44118	4.91905	4.5184	9.24618	4.17659	5.61624	5.89898	3.52699	1.27968	9.73339	3.62366	16.8055	7.52778	7.97851	2.16072	2.64684	4.02068	9.57584	2.18106	1.6008	1.32892	13.144	6.14772	10.1017	7.803	6.50343	21.401	6.80047	0.181547
CITED4	4	0	0	2.21864	0.873237	27.1881	3.9914	1.18629	2.7271	0	0.892561	0	1.83473	0	0	0	0	0	0	0.872251	0	0	2.07054	11.9839	1.80649	2.4204	0.099483	3.48004	0	10.4388	5.831	3.0413	0	0.337842	0.699241	2.95652	0.384303	1.33025	0	11.6978	0.898637	0	1.01326	9.2533	6.29208	5.68077	11.0751	5.51105	10.9161	3.65796	6.66729	14.622	11.8777	3.0704	9.00992	8.76701	3.9917	1.622	5.20429	0.659353	2.38205	0.392982	1.50723	0	0.890645	0.497638	0.749598	1.90471	0.28504	1.70647	14.9349	3.43228	27.1596	0	30.1497	0.877528	0.55578	3.73706	0.037925	0.04035	0	7.48433	0	0	23.2483	0.870824	0	0	0	0	0	0	1.14979	0	0	8.23801	0	0.365505	0	5.04535	2.42608	1.69558	1.64863	0	0	0	7.5055	3.81559	6.78399	0.42937	5.07846	4.63103	1.00942	0.294518	4.69674	11.6093	8.62163	3.31348	1.12052	0.461594	46.2031	1.41597	3.26054	0.325299	2.93781	9.82967	24.7109	0.276452	0.130171	0.383997	0.391143	3.78142	4.19784	0	0.829359	4.76922	18.5449	1.05413	15.1717	14.2779	15.4613	27.6709	1.34069	8.0929	12.77	1.15104	21.3788	71.3917	94.0794	72.3999	91.5777	24.2696
CIZ1	3	4.43616	20.7735	5.02533	2.17422	9.78552	13.112	5.28946	15.5999	13.8391	6.73995	1.55421	28.1645	12.3953	3.20845	3.90029	22.9332	1.29459	8.14624	8.94427	2.39821	1.89313	12.4658	24.8293	18.0628	5.64658	0	4.77002	4.71794	3.05308	15.15	9.20433	17.327	6.80404	42.1996	9.5236	9.20931	34.1857	12.2663	0.541234	6.92914	8.59327	12.634	5.50056	0.791272	3.61471	1.09686	2.97842	7.95929	0.479396	2.18388	12.8343	0.895569	0.899161	4.03388	13.5247	25.0935	18.0469	18.2552	14.1922	10.1672	19.7505	20.916	19.6576	13.6027	8.98007	24.4275	12.0185	17.2107	17.5297	17.3462	22.6115	24.2503	60.2949	9.38814	12.5352	13.355	14.4383	8.49108	8.0781	8.85705	0.623883	55.6226	0.617386	0	27.3498	0.839343	1.33237	2.13549	27.2602	0	28.4842	6.00553	7.13444	31.3048	26.7414	14.7086	0.453802	106.029	12.6039	20.8862	27.3379	2.68664	24.6903	0.392443	2.91228	6.11208	0.675894	1.4566	2.59453	20.6554	23.386	13.8477	10.2628	12.9318	16.7875	14.8179	31.4997	11.3366	12.6308	11.835	31.4311	12.4392	33.1162	14.6394	8.38437	50.14	20.6929	13.991	16.7846	12.4909	16.3772	13.9535	0.775327	21.3266	27.2567	11.9627	7.47704	17.7117	7.78538	20.4558	5.00342	6.16775	19.7115	2.16557	10.8339	6.15126	1.82605	4.30585	14.8004	22.3521	36.8343
CKAP2	1	2.89011	7.51988	26.15	20.9169	10.4229	5.9032	14.4052	10.8495	10.199	14.9483	32.2795	11.3407	5.33722	22.4705	1.02468	0.480521	9.5546	16.9425	9.39272	14.5064	34.7176	28.9639	7.80837	3.42008	38.9659	53.0961	25.6673	23.2446	1.43841	8.42697	20.581	25.6165	11.7612	2.4128	12.2139	5.79481	11.9128	51.5094	21.513	35.6507	16.5356	28.3905	10.4172	18.659	9.80916	13.6632	5.74597	4.90446	13.1682	24.1638	6.21524	14.2608	5.68778	12.9721	3.22117	2.27779	15.5761	2.54948	7.87207	5.59811	5.43383	4.88194	11.9839	8.60027	5.95479	2.30284	10.2952	12.7094	7.09618	3.52389	2.04777	5.84436	0.858819	6.94094	4.94702	15.4121	12.4574	28.8865	33.9085	39.9773	0.095668	1.50879	1.2745	0	1.57178	14.5288	0	0.587951	3.59679	24.7816	0.938356	0.058442	3.21498	1.06196	0.423639	0.897272	14.2344	0	0.471073	4.56179	0.267678	1.13935	3.21921	0.603585	0.995616	7.28992	47.2176	3.80626	0.171718	20.6514	2.47839	27.7073	6.34243	23.5012	4.89282	23.8406	7.9314	13.3933	19.1049	3.09271	9.58138	9.94589	6.71246	6.96944	4.44226	1.50285	12.3923	17.4798	12.4198	22.9457	37.0546	10.3653	62.7535	0.759522	0	0.737178	0	0.493607	0.029167	0.048748	2.73444	0.034128	3.02907	4.34081	2.02033	0.263843	0	0.111996	0.221755	0.374091	0.155012
CKAP2L	2	0	0.229843	0.208465	0.416354	0.400848	0.924628	0.424575	1.19689	1.17712	0.992856	8.48744	1.7802	2.53091	0.265646	1.68161	1.10642	4.02047	0	2.11466	0.19242	4.89254	1.45257	0.999891	2.07943	1.3648	3.09793	0.002124	8.41138	0.780289	1.2585	3.97017	4.46004	4.93059	1.29438	1.16088	2.22364	0.765699	1.06526	2.67434	5.03833	3.85696	4.70919	4.87374	2.49819	3.59874	3.04827	3.84352	2.7011	4.18742	8.5272	6.34367	4.00697	1.56777	2.80459	2.6913	3.12556	4.70857	0.371485	3.8137	1.84674	4.71852	3.43132	6.59811	3.62591	4.90539	1.51492	5.01512	4.41045	3.08234	9.76876	3.61744	10.8719	5.4473	5.65324	5.5996	4.98617	3.84299	17.9783	16.9388	15.1243	0	0	0.031475	0.847354	0	0	0	0	0	2.21204	0	0.048998	0	0.002829	0	0	0.19992	0.823338	0.142943	0.029147	0	0.193796	0.158361	0.547694	0.020482	3.25638	1.16077	1.25358	0.002832	8.09809	0.234747	1.08844	1.43695	3.12921	3.44036	5.16772	0.55149	13.1561	4.03712	0.041256	0.794645	0.538525	1.66718	1.21327	0.945584	0.378013	1.01029	2.78979	2.40659	2.35604	3.21457	1.41116	2.02178	0	0.044926	0.059132	0	0	0.000661	0.001104	0	0	0	0.029921	0.014533	0.00157	0	0.001451	0.007378	0.042425	0
CKAP4	5	5.32003	3.94278	14.5602	30.0001	7.05731	21.8667	14.2725	10.341	48.4586	18.5066	21.5536	25.5891	15.3945	46.1241	5.76775	5.30615	3.49498	19.5307	17.6017	37.7861	12.4822	5.58935	25.3457	19.2888	26.3145	50.684	9.09207	14.1066	25.8687	27.5954	25.2997	18.3749	20.2032	30.7398	34.3511	21.1634	48.2088	6.71652	17.9286	25.2605	24.009	19.1367	15.3132	5.99893	9.75335	10.7539	8.58406	26.6916	5.13636	20.1602	15.9779	11.2156	2.51356	28.6682	21.8943	3.20158	0.900018	4.01405	1.48196	5.95023	2.35513	1.62981	1.51036	2.34987	12.8525	2.50842	3.31988	3.53515	4.70813	7.4433	4.09606	17.6989	16.3281	17.059	22.0943	2.42186	1.78977	2.25761	2.20178	3.27263	120.179	41.6813	67.9781	2.28229	10.4847	9.06818	13.1929	6.15238	52.2428	84.9717	64.7196	30.7283	78.457	45.6835	48.6494	6.2445	32.7319	36.8822	47.0425	28.6697	19.0325	91.6229	80.6136	10.7393	11.174	32.3835	47.1634	7.62413	0.399637	70.9174	43.7193	75.8661	62.965	41.0028	91.8172	120.316	99.8548	53.8	51.3154	17.344	28.7261	27.7568	47.3851	50.8709	33.6948	40.0946	57.6531	52.8098	82.755	32.0541	114.09	26.9045	55.5378	81.8931	37.7506	60.7085	59.7082	35.8348	59.947	44.1971	30.0787	87.4425	43.6996	28.9717	52.8682	30.9287	28.7301	27.9231	65.4485	36.0085	23.1389
CKAP5	2	1.97976	10.1715	14.6897	2.02622	0.483737	6.70824	5.26158	4.44685	5.34769	1.34655	10.4922	7.74583	2.47532	10.8828	5.63989	1.58303	1.21638	25.7454	13.1322	14.105	19.7934	11.799	5.36526	18.8589	23.8477	12.0028	8.597	9.1109	3.24398	8.63222	8.89433	16.7257	24.1302	3.78097	12.9075	5.60774	10.8299	12.6608	1.12111	19.9164	8.96286	12.4182	16.9401	12.5264	10.4026	14.7241	7.79988	18.2096	25.5301	19.8869	7.82518	21.4917	5.68541	12.9846	11.4045	19.9854	26.9228	23.0131	32.4468	29.3617	50.1723	16.7948	53.0133	28.0573	27.2629	39.9631	41.5701	45.8679	35.3643	20.4681	39.4105	16.9469	22.3852	19.3455	32.1547	57.4296	28.2549	52.9595	66.951	75.79	0.055768	0	0.371983	0.514442	1.13241	0	0	5.86596	8.42472	18.6825	1.33613	3.66043	14.0847	10.65	13.4655	13.1066	0.240394	0.588823	6.67785	3.75337	0.736134	5.54003	5.01517	0.165475	2.04536	4.06985	2.32943	2.50739	3.74265	8.05458	5.61811	11.611	8.51464	6.97351	14.8503	14.9804	4.30435	7.63044	11.1137	13.5906	9.09404	6.77762	8.51408	3.8183	3.56203	1.67316	8.9023	5.81592	9.48707	8.22497	17.1417	8.15381	9.29903	5.17297	10.0745	0.364067	6.43006	0.045019	4.15261	0.013352	1.05526	4.47502	2.07549	2.90514	1.22639	1.72624	2.17689	0.358477	4.03506	1.00166	0.270946
CKB	4	0	0.236491	1.91586	6.80439	11.1352	28.3231	3.08163	20.9569	41.8645	26.2029	1.02023	99.578	1.73268	23.1727	11.7995	1.33052	0	9.26732	1.71475	16.505	4.52325	24.7488	12.213	21.1207	9.77792	0.429656	0.949163	0	17.8414	13.8517	5.94413	0.173739	5.02355	0.151612	3.95035	5.3338	0.192662	5.74433	1.59236	13.5693	0.291793	8.75261	29.3782	34.4854	54.0963	48.6909	18.7685	92.752	46.6557	51.3473	154.03	34.9096	11.611	21.5235	363.958	205.591	170.168	187.783	81.3458	141.335	76.5616	335.793	41.38	111.978	81.3648	132.867	116.101	52.5003	132.341	120.615	245.61	97.9103	116.503	100.744	104.339	57.3674	98.2259	1.96997	1.50207	2.33349	190.342	719.855	156.392	20.2509	188.647	0	5.41428	136.313	462.007	50.3973	135.002	43.303	139.281	177.769	233.218	34.3086	47.1884	452.846	269.682	61.0029	110.432	11.0348	147.934	380.444	127.738	85.0949	64.6052	30.8173	4.62811	336.927	163.406	222.301	208.253	251.138	428.655	202.333	321.18	270.161	163.666	247.843	518.579	300.665	544.861	360.107	337.016	335.71	141.66	249.171	201.179	250.944	170.728	136.036	129.352	156.981	148.169	528.187	210.11	95.8907	123.211	468.396	612.415	280.129	146.89	135.579	260.879	818.115	776.977	955.399	469.201	1075.37	826.684
CKLF	2	0	1.87583	64.8395	0	12.028	49.7684	6.60412	28.3308	39.6714	15.4781	0	13.6645	9.49572	30.0783	14.5782	23.1657	25.2656	34.7101	24.1706	5.92395	10.1425	45.0518	16.4832	30.5577	3.22494	12.5268	10.567	41.9488	12.9839	31.959	19.1376	35.2557	17.4429	38.5465	54.8807	25.0958	42.1709	56.3248	5.09451	18.3348	8.09404	22.8971	40.4768	89.1736	9.08326	123.227	15.1199	36.9231	79.4479	48.4647	32.3494	86.9908	11.5626	33.4901	3.60081	34.2039	109.631	38.6496	95.5122	104.515	70.8631	69.5861	42.8806	81.4122	71.3911	92.9477	66.2131	52.7864	49.9733	98.5065	158.988	33.7661	5.06448	27.7795	61.6262	62.9458	91.1153	5.87958	4.47956	9.10564	0.776783	11.6881	0.302024	6.20604	30.6285	0	0	0	34.3374	17.7597	1.04451	24.2037	0	8.96073	24.2291	0	7.7967	0	0	9.31124	13.8414	1.99748	0.868658	0	0.673836	5.96736	2.21801	5.49411	1.11579	3.55327	5.59337	21.5983	7.41008	17.2695	18.5823	23.2589	6.77467	7.62092	8.34713	0	5.75316	12.4256	7.10815	1.73985	5.09333	13.6284	31.7091	9.33728	13.2521	8.68986	19.9713	34.2441	7.19035	5.38877	1.36531	14.0231	56.669	31.2734	47.9263	13.6423	32.7086	73.1452	17.813	0.228449	0.59596	13.607	11.7152	33.9048	10.4573	38.2587	16.4516
CKM	3	0	0	0	0	0	0	0	0.187228	0	0	0	0.688152	0	0	0	0	0	0	0.295217	0	0	0	0	0	0	0	0	0	0	0	0	0	0	0	0	0	0	0	0	0	1.58782	0	0	0	0	0	0.690721	0	0	0	0.056819	0	0	0	0	0	0	0.324852	0	0.083962	0	0	0	0	0	0	0	0	0	0	0	0	0	0	0	0	0.120949	0	0	0	0	30.813	0	0	0	0	0	0	0	0	0	0	0	3.59758	0	0	0	0	0	20.2332	0	0	0	0	16.0562	0	0	0	0	0	0	0.187433	0.329299	0.436367	1.16965	0.569598	4.94931	0.554391	0	26.0208	5.92165	3.85378	4.60949	3.76407	5.71489	15.383	1.54459	1.35458	2.77596	0.870411	0	56.7048	1.4915	0	0	0	0	0	0	0	0	0	0	0	0	0	0	0	0	0	0.098515
CKMT1A	3	0	0	0.151773	0	0.981792	0.060095	0.204175	0.34649	0	0	0	0	0	0	0	0	0	0	0	0	0	0.037273	0	0.038466	0	0	0	0	0	0.110891	0	0	0	0	0	0	0	0	0.081603	0	0	0.693673	0	0	0	0	0	0	0	0	0	0.037725	0	0	0	0	0	0	0.025451	0	0	0.129656	0	0	0	0	0.429235	0.049037	0	0	0	0.045632	0	0	0.098618	0.031299	0	0	0	0	0	0	0	0	0	0	0	0	0	0	0	0	0	2.23006	0	0	0	0	1.91485	0.041885	0	0	0	4.66696	0	0.199322	0.179111	0	0	1.7456	0	2.28931	0	2.91678	5.57833	3.59449	0.738948	0.510952	1.23301	0	0.832821	0.526522	3.65611	2.31645	1.13051	0.925241	6.63315	0.267616	0	0.721908	2.88264	1.18679	0	0	0.055799	0	0	0	0	0.485849	0	0	0	0	0	0	0	0	2.09763	0	0
CKMT2	2	0	0	0	0	49.9136	22.0689	25.7798	8.08544	4.38027	3.78788	4.21875	6.27409	5.2829	3.2521	5.80338	0	1.72309	2.73204	24.3997	23.7008	22.2558	9.72179	20.0854	37.6	25.7375	11.1327	0.155427	7.56562	5.18276	15.9698	19.292	11.6793	34.8604	15.9313	8.65956	0	5.68991	0.705897	6.2431	10.4942	18.6255	5.16729	56.2486	19.9561	14.5156	25.7625	0	11.8148	25.1973	16.2967	12.8314	15.7534	2.46261	12.6646	117.475	96.1793	60.0376	44.8244	76.7057	130.037	89.1954	96.1096	112.271	102.4	145.908	98.5284	100.352	78.5206	120.196	16.9447	26.6669	10.3369	43.2918	15.6391	120.485	53.8551	76.3255	40.4365	48.1628	54.0691	0	2.0683	0	2.4893	0	0	0	0	0	4.50121	0	19.6111	15.4711	0	20.5546	13.1723	0.308946	0	0	0.620607	0	0	0	0	0	0.491982	0.437621	0	0	1.43951	2.06325	1.71598	5.01717	1.49668	10.9032	10.2858	1.32896	0	1.9539	0	0.241226	1.89807	0	0	0	6.88125	0.351966	4.7594	3.66793	2.25883	4.79414	0.507298	0.403776	0	0	0	0	0	0	0	0	0	0.074787	0	0	2.76274	0.111014	1.58849	2.12851	0.637138	0
CKS1B	2	427.748	465.058	1024.84	1182.31	1072.57	862.392	452.453	193.48	493.565	1323.88	1509.34	133.841	184.044	255.749	286.558	89.8447	633.355	449.745	578.15	470.004	597.538	763.677	345.993	905.807	366.629	909.772	1047.13	690.715	176.162	522.021	491.495	1251.78	1154.2	1103.16	1035.72	647.313	421.293	2128.5	812.42	562.768	532.866	689.014	1190.92	3976.84	1011.6	3335.92	310.085	2343.87	3693.6	2305.96	1190.51	3327.56	424.068	1942.03	919.282	2309.95	4647.7	2622	6789.87	3722.22	3988.53	2222.9	4038.87	5467.08	3219.02	5545.42	3851.63	4061.97	5329.92	2458.61	5238.46	1464.33	2296.88	2304.56	2227.92	6682.88	6378.33	2685.9	2367.18	2423.48	133.563	56.7317	6.36388	75.8348	7.93486	3.43686	94.2036	3.49262	78.0773	173.785	0	14.3014	51.4037	53.2293	56.5153	20.9191	39.283	42.8529	78.8862	90.78	16.1428	40.0279	16.3991	6.89388	41.9374	44.0434	94.0454	164.742	45.1352	100.209	78.0552	168.262	183.97	176.592	94.1999	162.386	44.6495	59.049	92.3912	0	82.8372	141.859	96.3814	46.2854	32.99	59.8628	99.4706	92.5085	96.3743	74.5088	357.962	158.408	157.339	38.775	62.552	1.9191	2.55672	6.23469	7.28472	85.6202	27.7459	23.2523	35.5426	15.3632	0.761703	1.61043	9.58482	4.32903	13.2154	15.6217	63.1248
CKS2	3	9.32342	163.918	730.865	28.0556	678.053	1358.96	359.924	264.614	166.51	2333.17	61.8316	326.806	212.853	101.959	183.422	117.132	154.433	206.708	225.123	94.7733	144.183	327.988	237.742	87.9026	132.013	185.728	819.331	317.415	295.283	203.768	264.604	449.34	130.568	150.053	416.649	441.234	287.773	545.485	661.491	307.853	425.626	754.161	75.6715	276.082	49.5014	179.298	56.0156	91.7158	167.105	79.8261	169.089	239.957	53.382	291.392	128.209	21.2267	74.4444	75.7131	142.436	186.218	116.461	73.3573	39.2382	111.608	165.835	72.9302	42.9793	40.4821	35.3828	89.066	264.155	72.8115	28.8833	28.4915	265.679	40.1806	150.376	262.24	191.087	211.072	237.801	72.1171	182.551	21.7006	319.844	5.05156	0	0	71.3256	331.49	60.2515	181.07	235.936	37.9722	88.5072	181.549	68.6753	1025.75	803.937	133.178	118.157	130.955	190.709	87.3563	292.699	97.2502	95.9706	44.7186	1.37259	182.443	123.724	254.797	754.754	705.018	184.341	228.19	251.551	48.1146	172.92	147.612	322.723	746.631	366.431	148.63	201.859	263.577	644.236	322.931	153.634	149.081	726.662	1136.68	767.883	24.6145	103.961	25.6445	16.3424	181.007	39.9942	32.4701	0.777308	24.6999	22.0936	23.3477	1.7449	17.2856	63.4508	59.8206	12.77	67.5622	36.415
CLASP1	6	1.95516	3.46245	1.04081	0.734551	0.994199	16.5777	6.49726	6.3889	4.55926	11.3249	5.14118	10.4985	11.9166	5.00174	6.98577	0.650878	0.142831	7.31371	7.86049	3.16873	5.82747	9.28807	37.7152	9.80131	9.33172	3.50749	2.51812	9.31046	21.6663	14.5759	5.34855	6.3047	5.57094	7.35478	5.07154	8.13463	4.39675	5.73167	7.45538	7.47297	6.933	4.90392	1.38558	0.303466	1.19381	1.01231	0.397201	1.44925	0.566507	0.638247	0.277693	0.742871	0.272136	0.777857	3.0177	3.11737	1.13336	1.91371	1.02088	2.07867	1.13221	1.39203	0.653949	0.892829	1.38365	0.496755	0.454923	0.879585	1.47638	0.882619	0.048642	0.891175	0.193735	1.60944	1.81206	1.0885	0.96929	0.574478	0.515015	0.906366	0.02292	1.01903	0.129569	0	0.358796	0.092907	0	0.283803	12.3147	3.65468	0.06094	1.27289	1.26658	2.07654	0.095248	1.75106	7.0664	1.21075	1.39938	7.38863	0.970318	7.00287	0.019615	0	3.84738	0.490011	1.50339	1.74066	0	1.89321	1.39587	1.58827	4.5975	7.408	7.60634	3.08196	12.2783	1.06574	3.34775	0.036304	2.29823	3.04248	4.81329	0.651965	3.55012	5.69905	6.27693	1.5885	1.55854	2.82282	5.46724	4.38193	1.33808	1.57614	6.35081	3.80615	0.048355	5.53063	1.53953	1.23139	2.50108	1.95872	0.46699	0.13356	0.057575	2.59178	2.26738	2.58219	4.04566	5.61913	6.09801
CLASP2	1	0	0	0.882303	1.62923	0.46986	0.292199	0	0.321514	1.03891	0.290595	10.7541	0.92845	1.15426	0.621653	0.773256	0	0.337559	2.46605	1.38359	1.26874	5.52932	5.37758	1.14705	0.327624	7.01426	0.016233	9.88763	3.53931	0.97474	1.27363	4.63659	0.850434	0.861158	0.058512	1.68599	0.772642	1.14725	2.15656	3.39226	5.637	1.90741	3.30784	1.15166	2.50155	0	1.01772	0.234328	0.527122	2.09691	2.87087	0.117768	1.91843	0.748368	1.50976	1.23835	0.301442	2.21713	0.752177	1.15043	1.11752	1.19696	0.761398	1.55917	1.43025	1.789	0.571726	1.56399	1.93691	1.44394	1.43729	2.70148	4.20229	0.915758	0.757962	1.45588	1.96805	2.05729	4.45771	5.65351	6.03683	0	0	0.214529	0	0	0	0	0.167565	0.510019	0	1.29757	2.35501	3.63235	0.535333	0.022507	0	0	0.571976	1.21487	0.405331	1.2872	3.49454	0.672622	0.6431	0.075653	0.578492	3.339	0.464053	0.100624	0	1.59309	2.28672	3.62414	3.45815	0.391008	1.14782	0.648057	0.938796	1.51958	0.321917	1.49647	0.809326	0.296052	0.069941	0.182071	0.485527	0.569729	1.23569	0.775918	2.84309	2.10281	1.42786	9.5263	0.383482	0.052451	0.467578	0.014288	0.174906	0	0	0	0.253507	0.696102	0.438108	0	0.276357	0.064721	0.107426	0.686092	0.049832	0
CLASRP	6	1.3641	9.74239	15.2223	1.39563	18.4134	9.55799	9.06099	12.6253	0.608121	0.519809	6.43803	16.8568	3.82796	2.22938	3.77013	0	0	0	2.212	0.646505	0.874497	7.79612	5.52783	8.2459	2.60502	0.638134	3.60452	1.63315	14.5358	4.34323	0.785182	5.34124	3.63149	6.47091	8.86336	1.64714	5.15174	6.90121	0.542505	0.376864	0.458965	9.11322	1.08723	0	1.66759	0.299971	0.546628	0.880515	0.081941	0.472377	0.451857	0.388221	0	0.737057	11.2307	7.47244	6.33055	10.0018	3.61909	2.03968	2.9623	5.01063	2.31507	2.01032	3.32297	2.05313	2.51788	1.46303	2.29363	0.46676	0.608155	0	2.2019	0.95315	3.95555	2.16258	5.50963	0.707527	0.537647	0.653184	0	2.58428	29.0791	0	0	0	0	21.2005	0	0	0	0.055613	0	5.90674	0.080241	0.566162	10.9632	8.25691	1.23512	0.583985	1.00505	0	0.24826	3.41523	0.806472	0.340509	0	0	0	0	2.49781	0.999417	3.79674	1.71416	0.76832	0.149848	1.26179	1.05097	0.905626	0.07677	5.19697	2.56615	0.458404	3.58699	4.67798	4.47035	6.23817	0.608138	1.76972	2.33225	0	1.36964	0.123091	0	0	0	4.75636	3.24391	0.439778	1.28961	0.054673	10.8102	0	0	0.243631	2.37502	0.076588	3.54514	0.138974	2.02631	0
CLCC1	1	4.85319	10.2793	10.3083	2.41324	0.77736	6.94899	10.2565	4.3762	15.4752	1.20381	10.1051	4.49638	3.9851	10.2399	5.97877	0.896278	17.2769	11.3666	6.24959	15.7049	10.9815	7.55531	5.54798	3.57408	9.93414	4.84815	20.2719	5.08938	5.3166	4.9384	10.6731	8.59491	9.70566	9.87222	13.3847	11.7835	11.6774	10.3666	1.98186	7.68222	7.77607	3.01227	21.122	19.9195	14.9631	24.4173	10.6549	30.3908	23.7796	46.8298	13.9708	27.7826	10.3118	14.0103	11.5489	4.51494	12.15	2.04175	2.89021	6.98276	4.21925	3.88933	5.15595	3.59878	5.69723	5.59636	7.57704	5.67946	5.4797	9.13234	9.58819	4.48797	3.0237	15.8829	6.68702	6.61422	4.8278	1.31192	1.57917	1.28668	0.059144	1.3272	0.26034	2.46618	0.011665	0	0	0	4.85651	0.714796	0	1.90125	0.353347	5.06575	0.125445	0.526038	0.004825	0.495919	1.87606	0.273214	0.308731	1.00678	1.31193	1.47852	0.892457	2.51045	6.83693	6.93098	8.29856	8.88174	0.743004	3.89155	3.72492	3.53262	3.62896	4.99536	4.84221	3.65635	4.35173	0.561228	2.5451	2.78899	2.18641	4.07235	4.23871	1.99755	4.50163	2.9744	2.88958	3.17487	2.24586	5.99607	4.44911	4.49473	0.202518	2.93285	1.71737	3.4968	1.35013	2.36763	2.0359	11.3464	12.9277	0.468265	4.06882	4.731	2.34637	4.5448	8.44662	2.79647	0.719725
CLCF1	3	0	0	0.614192	0	0	0.243113	0	0	0	0.617518	0	0.642938	0	0	0	0	0	0	0.055085	0	0	0	0	0	0	0.137791	0	0	0	0	0	0	0	0	0	0	0	0	0	0.841722	0.077906	0.701722	0	0	0	0	0	0	0	0	0	0	0	0	0	1.01188	0	0	0.257402	0	0.62839	0.087427	0.107857	0.069001	0	0	0	0.049598	0	1.76553	0	0	0	0.101829	0.066534	0.063343	0	0.290407	0.140439	0.136457	53.1246	0	0.092219	2.05107	0	0	0	0	0.541374	0	10.6009	6.48148	0	0.239592	0	2.01557	38.0089	0	0.935407	0	1.7828	0	15.6221	0	0.318761	0	0	1.87137	0	0	17.6016	2.27253	8.19567	2.03516	1.63823	0	0	0.086146	3.10885	140.205	7.2638	6.0806	1.61385	0.292856	0.762233	1.56005	0.768735	4.60237	16.7898	10.549	2.45996	5.14726	1.30512	0	0	6.02148	0.060757	7.71536	10.6141	0.054602	0	0.077173	1.56871	0	12.3041	0.466591	5.08595	0.449894	1.08555	0.626088	3.86315
CLCN2	5	0	0	0.641443	0	1.04026	0	0	0.093536	1.14252	1.28955	0	3.74496	0	0	0	0.564896	0	2.7297	0	0	0.271726	0.155112	0	0.161905	0.737439	0	0	0	0.164076	0.029306	0	0	0	3.54697	0.034348	3.40544	0	0	0.056661	0	0	0	0.451511	0.137062	4.15481	0.253218	1.02896	0.808047	0.415062	0.89506	1.82718	0.162993	0.155547	0.051158	0	1.73072	1.16093	0.801769	0.30064	0.48863	0.961132	0.367561	1.70339	0.472325	1.04952	1.11367	0.694666	0.990518	0.774521	0.76056	0.126613	0.441508	0	0.10985	1.30093	0.730815	1.12386	1.05708	0.885544	1.73742	32.6408	13.317	0.048354	1.09398	0	0.241388	0	0	0	8.62098	0	5.19911	11.8233	11.2566	1.18925	22.1792	7.67586	4.91571	0.138765	9.8715	11.013	8.49679	22.4111	0	19.9145	0	0.634045	0.168161	0.054754	1.23554	0.561215	5.0696	15.5025	3.83279	17.3552	6.55582	15.7395	1.66449	4.96497	19.3327	21.4771	9.23357	8.12275	3.24093	5.62474	11.1145	4.28545	2.07749	1.34967	2.37045	7.37448	7.75481	3.80092	0	0	6.83401	0.174421	0.048396	7.66681	0.028664	0	0.201092	1.41083	2.9137	14.9924	9.29684	0.238485	2.18615	0.104242	0.109934	0.096793
CLCN3	5	0.221022	0	3.74725	0.997206	0.540285	0.546619	1.08177	0.34378	0.208856	0.083533	8.66443	0	0.073806	0.357518	0.826072	3.8292	0	0.810156	0.563825	0.153552	2.25941	2.06204	0.858646	1.00234	0.843846	0.018669	0.017175	1.74397	0.597393	2.09652	1.24055	1.27414	2.48242	2.45557	0.044486	0.443961	1.53255	0	1.29712	0.915251	2.40061	2.69461	2.81234	2.29118	2.16104	1.24686	1.63295	0.545027	2.54122	5.71264	1.67156	1.54114	1.41079	0.697344	0.30317	1.85815	4.13174	1.36198	5.82979	1.75498	4.22638	4.30168	6.59349	6.09212	4.08904	3.05475	4.99967	5.87461	3.1662	3.58499	8.98273	7.02959	3.42078	3.06038	4.19139	5.23115	5.38772	17.0733	17.3619	17.9066	0	0.922906	1.03041	0	0.65056	39.2225	0	0.553122	0.146626	1.90081	7.54687	5.00862	28.7496	3.13372	6.08317	31.9942	5.77586	1.64373	2.3148	5.05953	0.821619	23.3035	10.5094	2.40259	3.74664	1.10815	5.07957	5.59046	0.193595	1.28486	4.58431	2.51151	6.44415	3.54393	2.69637	2.87466	2.8905	2.29735	2.48719	4.24581	1.6439	2.34784	2.07395	1.80517	2.27506	0.941354	3.02322	4.05762	3.80593	4.21794	9.26674	4.43603	8.61487	4.12487	4.92017	1.29459	0.485743	2.02383	3.0909	0.418343	2.2343	3.8953	7.03656	8.55799	5.67562	5.10546	1.76109	0.647117	3.57401	1.50906	1.61346
CLCN4	1	0	3.65307	9.75192	0.89321	5.44379	1.20346	3.54201	4.66773	7.84457	0.448901	6.94084	6.05456	1.18887	2.56102	1.85822	1.05552	1.3904	5.98604	1.39792	3.98839	6.44977	4.53348	6.10713	4.08659	10.1696	8.84466	14.4588	8.236	4.76609	1.45685	4.5576	5.01246	15.2195	4.94038	5.97471	0.331476	5.33723	3.87417	0.964831	4.44465	8.44745	0.170285	4.52506	5.12819	4.83918	5.11832	3.69949	2.80024	11.1604	9.33518	7.79946	5.86753	1.35737	6.99288	3.93788	2.66954	2.41779	2.52218	4.69029	4.69521	5.20794	2.56889	2.29056	3.72793	3.3775	4.52349	6.52863	5.7259	5.80197	12.9076	2.13062	10.5863	8.25111	5.59144	5.45015	2.66368	4.84325	4.77579	6.30515	5.74494	0	0	0	0	0.291204	0	0	0	0	0.444379	1.85605	0.031909	0	0.02901	0.533158	0	0.060098	0	0.128448	0.104337	0.147224	0.399097	0.047765	0	0.077898	0.198538	0.092264	0.079603	0.28485	0.287641	0.633848	0	2.37969	1.08837	0	0.021881	0.033358	0.020875	0.75976	0.154709	0.552531	0.984424	0.304858	0.072001	0.187462	3.08065	0.070398	0.921489	0.17656	0.943064	0.309377	4.4069	4.33243	0	3.67386	0.035664	0	0	0	0	0	0	0.029864	0	0	0.018968	0.044428	0	0.10556	1.11613	0.496831
CLCN5	2	1.07711	0.282825	0.154126	0.404768	2.13772	7.07876	0.278604	0.522782	0.752486	0.203067	0.058414	0.656169	0.900987	0.915096	1.16775	0.762804	0.118072	1.60283	1.03709	8.08755	1.97719	1.05752	0.95351	0.687202	5.0469	1.32921	3.04134	1.99549	1.0568	0.250622	2.74133	6.36103	2.13574	0.266517	2.14326	2.79778	0.608644	1.51432	1.75026	2.15025	3.06716	2.49027	4.19012	1.97067	3.45538	4.68914	1.9269	3.79249	2.08741	5.67308	4.35102	3.89215	1.1304	3.64838	8.86553	1.43869	1.26067	2.0411	3.66051	1.47193	3.48127	3.48265	3.5393	3.79414	3.73464	2.84631	4.63862	6.22461	3.03132	4.70554	4.99974	11.7363	7.86066	7.83247	4.03586	4.12218	3.65132	8.48677	11.8835	14.8371	0	1.11909	0.06194	0	0.009849	0	0	0.117305	0	0	0	1.4223	0	0.007539	0.015729	0	0.530182	0	0.77803	0.881193	0	0	0.016205	0	0.101034	0.407469	0.088438	0.969636	1.64877	0.521168	0	0.000754	0.056169	0.44878	0.381155	1.73787	0.211054	0.224006	0.154648	0.005618	0.050268	0.025662	0.006096	0.007325	0.020664	0.012423	0.019003	0.006943	0.03858	0.127511	0.73437	0.03464	0.038918	0.002005	0.00091	0.036932	0.003158	0.00038	0.001358	0.009894	0.010685	0	0.021296	0	0.011883	0.24404	0.001504	0	0.52804	0.003191	0.03579
CLCN6	4	0	0.106751	0.516025	0.234658	0	19.4251	0.701121	1.17949	3.11669	4.54018	0.095251	6.12814	5.3221	5.9779	2.87727	0.922742	0.607738	6.49913	1.58364	5.16618	0.442448	1.94116	4.32684	7.39629	3.92687	0.078017	2.0273	3.80944	4.36937	18.1271	1.11221	2.35203	0.482713	6.77825	2.60324	1.54575	0.225308	2.17415	3.18383	2.52447	3.88107	5.96217	0.368063	0.498911	1.97514	0.379598	1.31185	1.49174	0.199798	0.163812	0	0.223294	0.042665	1.28254	0.313404	0.144721	0.43119	0	0.532516	0.50169	0.346363	0.374487	0.642495	0.355689	0.516211	1.23993	0.60272	0.792872	0.259339	0.087837	0	0.637597	0.274568	0.030229	0.662659	0.351666	0.513572	0.685899	0.882118	0.652569	0	4.33867	0.078741	0.598844	8.32721	0	0	0	0	1.55559	7.40942	2.12321	15.657	5.75647	5.66077	8.7057	8.98476	0	1.29999	0.608252	2.21031	0.403712	8.82026	15.0588	1.27226	0.694417	0.697931	2.77912	0	1.67761	3.21882	3.67913	4.26566	7.9087	4.74703	6.40908	3.59753	1.81522	5.03899	4.38459	12.1066	4.24192	1.69699	1.09159	1.53023	4.17048	3.61336	1.42798	2.17041	4.37459	5.05892	6.41114	5.46713	7.58298	16.8661	13.3698	8.31209	6.10676	11.9631	27.8427	17.2414	14.0496	10.3125	4.46427	2.3925	3.85094	2.74669	1.97775	12.0079	3.85194	7.53183
CLCN7	4	0	1.70741	33.9731	0.468946	0.388196	0.144424	14.4433	4.70717	0	7.69554	0.329876	21.1594	6.54548	0.514497	0	0	0	0.291012	7.24825	7.28461	2.43593	0.230765	26.7106	8.02294	2.20416	29.0909	0.024699	0	15.2704	2.86676	10.06	0.198681	1.74393	5.06512	0.537918	0	0.18551	0.573975	3.99874	2.37944	0.060603	2.73623	2.19375	0.344051	2.28669	0.952693	2.69941	1.29934	0.390353	1.00906	8.45539	0.703642	0.292284	1.91492	25.2636	23.3876	6.21527	13.0814	3.0377	3.2776	4.5704	7.99969	1.93132	3.31281	4.98001	2.36124	3.89963	1.36337	6.27747	2.27903	0.094728	6.32556	2.2659	4.83928	10.7068	3.03527	4.59337	0.010359	0.110272	0.09375	0.044678	1.32596	0.288956	0	0	0	0	36.7206	2.7428	0	0	13.4737	9.18173	3.17117	0.260529	0	10.7482	3.30402	4.49705	2.80812	20.0274	0.444743	0.115059	0	5.12518	0.795171	0.440423	0.126591	0.535802	21.2332	3.59147	1.9427	3.53619	4.13155	11.507	10.3737	24.4421	7.01282	6.33885	11.7923	16.0358	5.47007	20.803	6.23187	18.6281	11.1107	5.12119	6.55272	7.76698	3.68425	3.98951	14.6759	1.92124	29.6619	5.09187	74.7701	27.697	6.23461	5.18126	18.2133	1.59454	12.2943	15.9593	0.405872	5.27573	52.5555	11.7235	30.2429	10.8177	61.9206	1.52034
CLCNKA	3	0	0	0	0	0	0	0	0.12483	0	0	0	0	0	0	0	0	0	0	0	0	0	0	0	0.054551	0	0	0	0	0.073802	0	0	0	0	0	0.046256	0	0	0	0	0	0	0	0	0	0	0	0	0	0	0	0	0	0	0	0	0	0.293468	0	0	0	0	0	0	0	0	0	0	0	0	0	0	0	0	0	0	0	0	0	0	0	0	0	0	0	0	0	0	0	0	0	0	0	0	1.26239	0	0	0	0	0	0	0	0	0	4.04818	0	3.42101	0	0	0.036428	0	0	3.97334	0.361154	1.50325	0	0.627532	0.527871	0.908082	1.94959	0	1.39433	3.42268	2.48113	0	1.07746	0	0.033848	0.126973	6.06114	3.17169	0.905419	5.40321	0	0	0	0	0	0	0.09201	0	0	0	0	0.052261	0	0	5.18783	0.370885	0	0	0
CLCNKB	3	0	0	0	0	0	0	0	0	0	0	0.13116	0	0.108351	0	0	0	0	0	0	0	0	0	0	0.061157	0	0	0	0	0	0	0	0	0	0	0	0	0	0	0	0	0	0	0	0	0	0	0	0.068776	0	0	0	0	0	0	0	0	0	0	0	0.184491	0	0	0	0	0	0	0	0	0.048725	0	0	0	0	0	0	0.049583	0	0	0	0	0	0	0	0	0	0	0	0	0	0	0	0.042125	0	0.094273	0.075055	0	10.8327	0	0.104926	0	0	0	0	30.6317	0	10.8385	0	0	0.040598	0	0	0.06882	0.484984	0.561098	0	0.561211	0.16103	0.474691	0.149304	0.143577	0.24954	1.53815	0.580852	0	0	0.737951	0.265275	0	2.37519	0.425709	0	0.847555	0	0	0	0.115658	0	0	0.077179	0	0	0.060694	0	0.058536	0.056946	0	2.8667	4.95765	0.130118	0	0.145309
CLDN1	5	0	0	0	0	0	0	0	0	0	0	0.080094	0	0.06493	0	0.074362	0.514098	0	0	0	0	0	0	0	0	0	0	0	0	0	0.026642	0	0.088022	0.112649	0	0	0.129075	0	0	0	0	0	0	0.410662	0	0.944456	0	0	0	0	0	0	0	2.12636	0	0.265015	0	0	0	0.099504	0	0	0	0	0	0	0	0	0	0	0	0	0	0.459281	0	0	0.029646	0	0	0	0	0	0	0.043969	0	19.6811	0	0	0	2.31309	0	20.0855	0	22.7845	0.113629	18.6271	34.2395	0	0.574169	0.819367	2.03254	0	41.4486	5.27866	0	0	0	0	0.230024	0	0	0	0.747217	0.978061	0	0.348802	1.40598	0.455411	0.327006	1.19415	6.92319	0.756071	0.465103	0.324533	0.561432	0	0.148637	0	1.88803	0.660261	1.05163	1.21713	0.120977	0	1.23854	0.902595	2.33761	0.720387	2.11208	0.015598	0.078229	2.25059	0.078302	17.3247	3.03675	0.274505	2.07565	0.303569	3.14998	2.62382	0.600064	7.22143
CLDN10	6	0	31.0466	45.9389	9.5056	37.7269	69.9957	21.9073	70.1968	65.8492	163.004	31.3837	138.365	35.2382	18.8088	38.2445	6.5726	50.9895	48.9736	61.8178	37.3828	68.6428	67.4366	50.1269	28.7654	38.381	25.353	92.019	75.5519	70.001	37.7478	50.2829	107.379	28.0331	64.2616	81.8903	89.8565	142.974	108.246	23.094	71.4525	120.799	70.8155	7.59388	13.2416	6.71858	10.0751	6.63212	7.5779	8.52314	9.39211	4.29111	24.1724	4.19885	21.5888	8.29515	4.47529	3.4855	1.65642	14.7405	10.9876	5.32124	7.25107	9.7699	10.6149	12.814	7.3198	4.61112	5.70401	4.13247	4.22564	1.14529	0.379321	0	2.25468	13.9193	5.23725	8.11698	6.45981	7.20595	9.91531	0.077277	0	0.375649	0	0.8142	0.311699	0	0.475679	0	0	0	0.357399	2.44885	0.179395	0.258323	2.27903	2.0287	0	0.360457	0	1.21804	2.51148	0.332916	0	0	0	0.125158	1.40228	0.070316	0	0	0	0	0.137915	0	0	0	0	0.21361	0	0.025625	0	0	0	0	0	0	0	0	0	0.87172	0.034638	0	0	0	0	0	0	0	0	0	0	0	0	0	0	0	0	0	0	0
CLDN11	4	0	0.132198	0	0	0.172881	0	0	0.123525	1.0544	0.053831	0.116247	1.34936	0.371563	0	0.090306	0.749573	0.493737	0	0	0.196461	0.72282	0	0	0.163187	0	0	0.044082	0	0.038265	0	0.029757	0.032239	0	0.007122	0.079536	0.188083	0	0.203087	0	0	0	0.487989	0.299823	0.120174	0	0	0	0.007621	0	0	0	0	0	0.271394	0	0	0.252827	0.555542	0	0	0.115788	0.244063	0	0	0.052732	0	0	0	0.195301	0.170362	0.05597	0	0	0	0	0.174707	0.078616	0	0.019598	0	0	0	0	0	0	68.1401	0	0.976557	29.7363	4.43428	0	0.053229	2.51421	4.18492	0.596775	1.87192	0	0	1.97216	0.177804	0	0	0.068362	0.235531	0.816177	0.611022	1.56179	3.76141	0.144239	4.10458	25.0864	1.15484	7.78851	0.615809	3.15307	2.73152	4.84211	4.50454	10.0799	25.2601	1.73493	7.56024	2.95089	3.93263	4.09054	5.77625	2.47725	6.11526	5.53743	8.88927	0.447704	6.37737	14.5	12.147	12.3737	3.99746	8.68602	11.9335	5.95706	17.1322	28.0743	27.0978	37.3423	30.6434	16.8857	16.6437	3.25047	13.4914	5.74619	15.0295	19.2726
CLDN12	1	0	5.67434	0.554085	0.552352	0	1.05781	2.06569	3.40806	9.8932	2.50676	22.7249	2.3577	10.3093	7.7528	0.2827	2.44477	1.93236	15.513	3.87242	5.36759	25.3912	9.871	1.93236	1.71307	22.4576	6.34876	39.7171	21.3678	3.02223	4.55638	14.4592	6.47276	3.57312	6.30864	19.7721	2.70145	6.65072	2.52322	3.61592	12.2442	10.9944	6.34092	7.42439	11.4714	4.49096	5.60702	3.71398	2.52217	11.9386	13.6649	9.98523	7.66956	6.00766	3.85489	3.27653	2.87892	35.7828	2.08178	11.1541	8.75925	2.68216	11.6224	7.23548	9.52475	6.77895	5.66767	7.13247	9.0329	10.9292	21.1349	27.7462	10.9687	8.73789	3.50706	6.56374	18.401	20.0411	18.7007	27.2182	21.056	0	1.53448	0.041774	0	0	25.7279	0	2.87263	0.244127	9.102	9.13485	0.802918	13.9061	1.02634	1.98287	7.60779	1.12258	0	0.119766	0	0.544567	0.386544	1.55537	0.30676	0	0.183807	7.49653	0.365031	0	0.533754	0	0.118376	0.697626	0.551948	0.248757	1.62152	0.680663	0.349749	0.226973	5.43259	0	0.522729	0.15428	0	0.347228	0.423913	0.479436	0.816049	0.029862	0.219462	0.86725	0.023006	3.88738	2.02427	0.655969	0.862586	0.493144	0.523063	0.816256	2.0839	0.351747	1.59838	3.19099	3.25794	0.195714	0.775484	0.494916	1.02555	0.752017	1.04647	0.586296
CLDN14	3	0	1.74068	0	0	0	0	3.77222	1.83424	0	0	0.503114	7.76901	0	0	0	17.8828	4.28428	1.13648	0.924982	0	0	2.08175	1.41182	0.719483	0	0.422248	0	0.59054	0.163131	1.28901	0.131787	0	0	0.424477	1.41744	0.814025	0.234621	0	0	0.520984	0.358822	1.07513	3.26938	0.250511	1.50544	0.348959	0.974793	0.129667	0.143002	0.828475	0.395961	0.341773	0.216207	1.02764	0.844839	0	0	0	0.077514	0	0	0	0	0.104862	0.131841	0.079531	0	0	0	0	0	0	0	0.75387	0	0.098536	0.17231	0	0	0	0	0	0	0	0	0	0	0	0	0	0	47.3094	0	0	0	0	0.388454	0	0	0	0	0	0	0	0	0	0	0	0	0	0	0	0.156115	0	0	0	0	0	0	0	0	0.067804	0	0	0	0	0	0.181684	0.203807	0	0	0	0	0	0.174799	0	0	0	0.049437	0	0	0	0	0	0	0	0	0	0	0	0
CLDN15	3	0	0.15301	0.247213	0	0	0	3.86859	0.69524	0.063358	0.830421	0.268088	0.855976	0.935205	0	1.69639	0	0	4.19975	2.87989	0	4.17453	0	14.3864	0	0.751621	0.092575	0	1.55642	9.41236	0	0	3.36999	1.5217	1.95613	4.25789	1.07518	0.413896	3.47227	0.149649	1.66937	3.77361	0	0	0	0	0	0.523422	0	0.253666	0.1223	0.210469	0.201867	0.574432	0.258541	0	0	0.112186	0	0.068397	0.527314	0.109994	0	0	0.184466	0	0.041837	0	0	0.167025	0	0	0	0	0	0.180862	0.085953	1.36167	0.035332	0	0.182629	0	2.26557	0.123615	0	0	0	1.76227	12.0515	0	0	3.73215	0.006647	2.41861	0	15.0824	10.8122	0	38.457	0.180345	15.8341	0	0	0	0	2.56197	1.61484	0	0.204944	0	4.73029	0	1.52649	4.93824	1.63938	5.34988	0.118246	20.126	1.5059	0.600312	0.003671	2.73659	2.97637	1.36378	5.47572	0.036233	4.18354	7.20935	2.66417	2.85748	5.31257	0	8.63569	1.30265	19.3913	0.610974	0.493126	0.081723	0	14.0049	15.3535	0.087282	0.207815	0.163855	0.299599	0	10.4234	0.00916	12.3523	2.50007	10.3136	0
CLDN18	1	41.0923	0.1864	28.443	0.299535	31.2534	6.705	5.50383	15.9881	57.6527	0	20.7479	28.5671	5.43284	22.0262	10.7604	2.65045	6.9904	16.4702	13.883	27.0549	34.1968	35.9213	9.94238	15.8555	23.2636	37.3355	24.4664	25.0983	12.6214	5.55753	12.4728	13.0676	32.4676	4.69331	21.3733	8.26113	40.7918	19.0106	18.4051	21.6441	16.0947	9.6374	5.29936	2.62153	1.94758	2.7385	2.25518	3.25436	5.17168	4.53444	7.30058	2.18311	0.87733	2.83952	3.55615	5.37488	8.65399	2.71028	11.3232	3.28532	3.3936	6.25454	8.90275	8.39182	8.73981	4.94524	6.60479	11.4766	6.88798	4.78124	2.14091	4.24033	4.73964	16.6898	3.65869	5.94188	6.21809	20.9665	24.0111	27.8674	0	0	0.090675	0	0	0	0	0	0	0	0	0.001613	0	0	0.046734	0	0	0.591962	0.065009	0.041908	0	0.698425	0.048171	11.6644	0	0.012462	0	0	0.180064	0.11585	0	0.900108	0.050423	0.299326	0.026971	0	0	0.003513	0	0.002231	0.010718	0.007267	0	0.012059	0.152481	0	0	0.002212	0.004864	0.026452	0	0.049916	0	0	0	0	0.001486	0.023821	0	0	0	0	0	0	0	0.01113	0.002236	0	0.000815	0	0.099875
CLDN19	6	0	0	0.35729	0	0	0	0	0.332642	0.021161	0	0.09775	0.416439	0.013291	2.40001	0.030409	0.031423	0	0	0	0	0	0	0	1.55141	0	0	0	3.39515	17.3299	6.07375	0	0.008393	0	1.2196	0.030582	0	0	0	0.252927	0	0	0	0.251336	0	0	0.010536	0	0.055999	0	0.060724	0.033277	0.01207	0	0.078761	0	0	0.06779	0	0	0	0	0.102285	0.063184	0.03238	0	0.00216	0	0	0.030158	0.009755	0	0.004193	0	0.056885	0	0	0.003291	0	0	0	0	1.58211	0	0	0	0	0	0.410002	0	0	0	0	1.05309	0	0	5.87986	0	0.562669	0	0	0.349887	0	0	0	0.009307	0.772932	0.067779	0.129072	0.2995	0	0.022317	0	0	0.005924	0.010665	0.052096	0	0.002504	0	0.009383	0.039833	0	0.003309	1.54548	1.07456	0	0	0	0.021205	0	0	1.45619	0	0	0	0.002137	0	0.002994	0.000954	0.014154	0	0	0	0.059868	0	0.002268	0	0.060241	0.001756	0.003057	0
CLDN22	5	0	0.528573	3.98054	0	0.614562	0	0.256326	0.770766	0.448901	0.381113	0.414274	0	0.254061	0.81651	0	0	0.439174	0.921187	0.170575	0	0	0.465479	0.114739	0.071829	0.870653	0.191469	2.2708	0	0.323742	0.692914	0.317014	0.085886	0.0731	0.3803	0.040622	0	0.194543	0	0.201496	0.739778	0.240253	0	4.53146	5.66016	0.613129	4.61125	0.606062	1.08684	5.72945	12.5684	1.17456	6.52121	2.92687	2.11267	2.06453	0.706998	2.40369	0.189087	0.450758	1.99874	0.790023	0.406798	1.08878	0.878904	0.161553	0.706099	1.01873	0.292316	1.54571	0.3447	0	0.231117	0	1.74185	1.25806	1.81923	1.11776	0.360257	0.191644	0.105802	1.76358	2.09651	0	0	12.9907	0	0	0	3.00849	0	2.65295	0.040723	2.79267	1.47826	0.706896	1.66326	4.54325	0	1.10858	0.158156	0.185438	0.704692	1.09313	0	0.592764	1.2542	10.0254	11.3578	0	0	10.1338	10.0138	3.14357	9.55999	0.452523	0.220924	2.87036	2.47249	5.83806	2.25151	2.40377	7.00523	1.29919	0.364161	1.65899	1.54506	0.178598	3.90492	3.83516	9.86139	5.1605	5.56894	9.21775	0.377881	5.53879	4.21907	9.55954	2.35863	0.141654	0	0.200488	0.142679	2.74665	0.183672	3.48215	0.288924	0.281562	0.093225	0.624929	0	0.285688
CLDN23	3	0	0	0	0.541194	0	0	0.735471	0.156531	0	0	0	0	0	0	4.89048	1.9097	0	0.661971	0	0	0	0	0	0.069124	1.24954	0	0	0	0.280901	0	0.07618	0.288688	0.034942	0.5988	0	0	0	0	0	0.149344	0.069239	0	0	0	0.879906	0	0	0.038658	0.086272	0	0.047584	0	0.12976	0	0	0	0	0	0	0.069498	0	0	0	0	0	0	0	0	0	0.098424	0	0	0	0	0	0.056144	0	0	0	0	0	0	0	0	0	0	0	0	0	0	0	0	0	0	0	0	2.89623	0	0.118624	0	0.529917	0.253659	7.07657	0	0	0	0	0	0	0	0	0.388514	0	0	0	0.079027	0	0.07658	0	0	0.070329	0	0.201558	0	0.679058	0.277561	0	0.40126	0.058965	0.240405	0	4.15493	0	0	0	0	0	0	0	0	0	0	0	0	0	0	0.08083	0	0	0	0
CLDN3	4	0	0	0.901967	1.77447	0	0	0	0.503395	0	0.907167	0	0	0	0	0	0	0	0	0.080576	0	0	0.110758	0	0.344326	0	0	0	0	0	0	0	0	0	0	0	0	0	0	0	0	0	1.02978	0	0	0	0	0	0	0	0	0	0	0.207779	0	0	0	0	0	0.1488	0	0	0	0	0	0	0	0	0.362015	0.365185	0	0	0	0	0	0	0.282613	0	0	0	0	0	111.219	0.134882	0	0	0	0	0	0	0	0	1.07136	0	0	5.44158	0	0	48.9047	16.1768	0.246455	18.9436	0	0	0	0	0	0	0	1.59781	0	0.448194	0	0	0	0	0	0	0	0	0	0.115085	0	0	1.27909	1.10955	0.456554	0	0.132288	0	0	0	0	0	305.558	369.21	186.746	52.6769	57.8147	38.6328	420.333	164.018	194.077	128.638	83.6493	258.016	405.249	187.38	315.15	220.712	473.094	287.84
CLDN34	6	0	0	0	0	0	0	1.4793	0	0	0	0	0	0	0	0	0	0	0	0	0	0	0	0	0	0	0	0	0	0	8.30142	0	0	0.419756	0	0	0	0	0	0	6.7794	0	0	0	0	0	0.373429	0	1.43648	0	0	0	0	0	0.338917	0	4.5033	1.60408	0	0.700147	0	0.952157	0.627724	0.383583	0.980768	0	1.34144	0.618594	0.534312	1.64125	0	0	0	0	0	0.270303	0.253781	0.410745	0	0	0	0	0	0	0	0	0	0	0	0	0	0	0	0	0	0	0	0	0	0	0	0	0	0	0	0	0	0	0	0	0	0	0	0	0	0	0	0	0	0	0	0	0	0	0	0	0	0	0	0	0	0	0	0	0	0	0	0	0	0	0	0	0	0	0	0	0	0	0	0	0	0
CLDN4	3	0	0	6.16688	6.39851	0	0	0	0.167858	0	0	0.316474	0	0	0	0	0	0	0	0	3.237	0	1.08176	0	0	0	0	0	0	0.100833	0.160929	0.040989	0	0.03755	0.175421	0.189026	0	0	0	0.157733	0	0	6.04006	0.411023	0	0	0.112765	0	0	0	0	0	0.073103	0	0	0	0	0	0	0.690196	0.074801	0	0.083657	0	0	0	0.471929	0	0	0.059256	0.422624	0	0	0	0.195341	0.254161	0.544564	0	0	0	0.097916	0	0	0.705831	0	0	0	0	0	0	0	0	0	0	0	0	0	0	16.0637	7.0241	0.243292	1.70691	0.545735	0	0	0	0	0	0	0	0	0	0	0	0	0	0.93368	0	0	0	0	0	0.339661	0	0.840888	0	0	0	0	0	0	0	2.99984	0	0	0	0	0	0	0	0	0	0	0	0	0	0	0	0	0	29.4583	0.52808
CLDN5	3	0	0	0	0	0	0	0	0	0	41.1188	0.343111	120.933	1.15111	0	2.12826	0	0	0	0	0	0	0	0	0	0	0	0	0	1.42788	0.058348	0	0	0	0.063493	0	0	0	0	0	0	0	0	0	0	0	0	0	0.03215	0	0	0	0	0	0	0	0.186519	0.8179	0.224256	0.190707	0.229343	0.183256	0.322081	0.112129	0	0.255732	0.038163	0.094312	0	0.09086	0	0	0	0	0	0.145339	0.046182	0.581128	0	0	0.035468	0	0	0	0	0	0	0	0	0	0	0	947.846	0	0.99703	0	0	0	14.9573	1.80789	0	0	0	0	0	0	0.595297	0	0	0	0	0	0	0.426058	0	0	0	0	0	0	0.094886	0	0.046161	0.166808	0	0	0	0	0	0	0	0	0	0	0	0	0	0	0	0	0	0	0	0	0	0	0	0	0	0	0	0
CLDN7	3	0	0	2.70043	6.89205	0	0	0	0.218744	0	2.34267	0.619835	0	0	1.67721	0	0	0	0.938895	0	1.42311	0	1.52204	0	0.394537	0	0	0	0	1.20279	0.49618	0	0.117363	0	0	0.083394	2.6925	0	0	0	0.071259	0	8.86832	0	0	0	0	0	0	0	0	0	0	0	0	0	0	0	0.381149	0.515966	0	0.103664	0	0.067881	0.260558	0.218334	0.360914	0.161566	0	0.549462	0.415004	0	0.115557	1.20415	0	0	0.40184	0	0.133043	0.035387	0.08596	0.14282	0	0.57377	0	0	0	0	0	0	0	0	0	0	0	0	0	0	0	0	0	0.745617	1.08202	0	0	0	0	0	0	0	0	0	0	0	0	0	0.111407	0.855272	0	0	0	0.943591	0	0	0	0	0	0	0	0	0	0	0	0	0	0	0	0	0	0	0	0	0	0	0	0	0	0	0	0	0	0
CLDND1	5	1.90504	1.23356	4.20644	5.08922	0	1.58764	0.769981	8.69164	3.31579	5.31942	13.1814	7.09378	17.8339	8.29387	5.40106	0.999358	5.26668	25.1616	13.3431	19.4076	50.7087	14.4495	5.08641	6.75358	24.0318	23.5792	45.8049	54.6707	6.1806	5.99737	29.664	32.6857	31.9773	5.34759	28.0751	3.25647	6.50567	2.74498	36.0872	10.9342	22.7145	13.0545	8.00765	14.0579	1.55475	13.1978	4.52057	4.12293	14.0611	19.9303	2.13833	13.6116	5.83159	8.31663	3.92834	9.18645	9.07967	1.69826	8.5311	4.34015	6.33285	3.43337	5.72219	13.8904	9.92502	3.01423	6.75328	14.5844	6.21808	15.4451	2.2378	16.5423	1.78578	8.28845	7.97035	8.27555	13.3886	17.9434	20.6674	16.288	74.7495	1.57606	0.506562	19.1335	12.8165	22.9898	0	26.6386	2.54882	3.41776	36.3238	26.2221	117.518	22.7419	30.7869	79.8327	52.4423	3.35336	15.9688	22.9101	15.049	78.9785	9.76124	0	0.297058	0	6.09681	9.04405	0.380778	2.19393	31.7868	24.155	8.20599	11.7617	2.71515	9.75654	10.5952	5.45334	8.0173	24.3547	12.874	16.6525	4.88999	2.73072	3.59683	1.748	8.89811	8.46726	13.818	33.2797	20.2149	16.4259	27.9224	12.3785	5.81446	8.19974	3.67235	2.84039	6.53995	4.17199	9.65598	6.02809	15.5815	11.698	3.73927	12.7915	1.52265	3.34085	3.36826	1.26417	1.71482
CLDND2	3	0	0	0	1.2373	0	0	0	0	0	0	0	0	0	0	0	0	0	0	0	0	0	0	0	5.51356	0	0	0	0	0	0	0	0	0	0	0	0	0	0	0	0	0	0	0	0	0	0.227529	0	0	0.372988	0	1.45028	0	0	0	0	0.513271	0.291578	2.44125	0.30753	0	0.441665	2.13591	0	0.699528	0	1.76382	0.261738	0	0.386431	0	0.483574	0	7.73897	0.19622	0.710433	0.807413	0.461987	0	0	0	0	0	0	0	0	0	0	0	0	0	0	0.1374	0	0	0	0	0	0	0	0	0	0	0	0	0	0	0	0	0	0	0	0.180043	0.522218	0	0	0	0.275602	0	0	0	0	0	0	0	1.54212	0	0	0	0	0	0	0	0	0	0	0.151139	0	0	0	0	0	0	0	0	0	0.159059	0	0	4.83366	0.633458	0
CLEC10A	2	0	0	0	0	0	0	0	0	2.99449	0	0.171856	0	17.8795	4.14448	0	0	0	0	0	0	0	0	0.771674	0.243497	0	0	0.132176	0	1.78211	0	4.87222	0	0	0	0	0.559606	0	0	1.43675	0.23412	1.38081	0	29.9844	143.338	0	134.49	2.35228	0.135076	111.124	48.5911	12.0601	34.9225	18.4103	0.504667	98.2526	361.272	248.168	242.367	221.862	472.753	191.873	241.393	156.056	191.276	257.172	236.936	219.963	222.218	194.208	122.444	118.195	25.7434	66.7819	51.9769	170.854	104.517	164.622	380.783	251.008	248.323	0	0	0	2.13377	0	0	4.5417	0	1.69304	1.91295	0	0	0	0	0.198508	0.699979	0	0	0	0	0	0	0	0	0	0.839821	0.188221	0.48625	2.43416	1.22632	0.478501	0.54657	0.10671	3.81777	0	0.092321	0	0	0	0.095062	0	0	0	0	0	0.975311	0	0	0	0	14.2028	0.214757	0.936888	0	0	0	0	0	0	0	0	0	0	0	0	0	0	0	0	0.217341	0.383182
CLEC11A	3	0	1.23345	0	0	0	0	1.07107	3.82293	0	0.804212	0.424911	4.97991	0.542977	5.18278	12.9335	0	0.913648	0	1.14463	1.83144	0	1.27653	8.65157	2.64189	0	0	11.2244	0	8.00526	0	0.111786	0.604353	0.05085	0	0	1.38971	0	0	0	0	0.913556	4.56622	0.556962	0	0	0	0	2.6134	0.369458	0	0.340513	1.46912	0	3.00756	4.31685	0.327742	0.364828	0	1.1277	0.714727	0.319944	1.36068	0.069863	0.268163	0	0.236502	0.221768	0	0.24257	0	2.17193	0	0	0	0.174922	0.083147	0.439717	0	0	0	75.6963	37.3169	0	0	135.698	0	0	0	35.2399	2.39057	17.6656	0	1.17157	4.83668	0	2.61855	0	74.5418	8.55402	11.4013	19.9431	0	0	0	0.413713	0.52175	0	0	0	1.52772	2.98343	2.84316	0.13291	3.96979	2.59253	7.68025	0.352097	1.79492	0.414985	0	1.48354	4.72866	8.36933	3.7918	0	35.665	8.60629	0.11736	0.864687	2.18469	0	1.07797	0	2.98696	0.147814	0	3.08652	0.06002	4.29969	29.6116	0.169064	1.10673	0.396882	0.483622	0.282806	6.86678	26.6244	29.5417	35.7591	16.8856	0
CLEC14A	3	0	0.135902	0	0	0	0	0.296348	0.253766	0	0	0.119423	2.31635	0.098225	0	0	0.770362	0.507434	0	0.039462	0	2.2291	0	0	0	0	0	0	0	0.225216	0	0	0	0	0.131797	0	0	0	0	0	0.079802	0	0	0	0	0	0	0.233067	0	0	0	0	0	0	0.069723	0	0	0.049744	0	0	0	0	0	0.038721	0	0	0	0	0	0.014738	0	0	0	0	0	0	0	0	0	0	0	0	0	0	4.45436	0	0	0	0	0	0	0	45.8057	0	0	0	0	0	0	0	0	0	0	0	0	0	0.579642	0	0	0	0	0	0	0	0	0	0	0	0	0	0.065169	0	0	0	0	0.273864	0	0	0	0	0	0	0	0	0	0	0	0	0	0	0	1.02119	0	0	0	0	0	0.021706	0	0	0	0
CLEC16A	6	6.08611	14.4402	13.806	2.0217	8.24244	64.7191	12.0288	51.2437	31.9531	23.6497	11.2473	70.6257	134.315	22.1124	29.7646	2.99726	0.822508	10.9861	37.9676	23.1736	25.3053	42.7834	129.156	108.865	24.8005	36.7335	12.2554	10.1664	97.2461	38.543	26.6661	38.8745	70.3522	104.621	31.5725	22.9496	83.9229	14.832	30.4838	28.8894	13.1682	20.434	3.96052	1.20446	4.91753	1.94987	1.97951	13.9611	1.88474	4.03982	11.1858	4.4033	0.994147	10.8856	8.86711	8.92354	7.76312	9.32724	7.81991	6.38216	11.1563	11.1723	12.497	11.7119	9.01693	8.03862	10.3656	8.9897	8.2981	3.46827	2.89422	3.36311	5.58395	6.25056	14.1677	7.50986	5.35838	2.56998	3.57941	3.34375	0.062676	1.95584	0.4052	0	0.330124	0	0	0.16334	0	5.04693	6.88395	2.2344	3.95637	5.57348	6.66851	3.56385	1.59913	1.32249	2.66752	2.25035	0.994021	1.17892	3.0739	0	0	0.093967	2.07537	1.81051	0.057507	0.649541	4.41043	1.91789	1.42235	2.01299	3.64135	0.911513	2.46315	0.33587	3.02083	0.403142	4.33942	0.952045	1.86226	2.15567	0.354938	5.8129	1.26506	1.39087	3.50827	1.00594	2.25517	2.89962	1.14216	10.37	10.9887	16.5383	28.9519	5.85914	4.0295	15.7394	30.8696	2.66439	2.47321	16.0354	12.0371	11.3382	1.9974	1.57044	7.29388	7.29935	8.07067
CLEC17A	3	0	0	0	0	0	0	0	0	0.077322	0	0	0	0	0	0	0	0	0	0	0	0	0	0	0.033393	0	0	0	0	0	0	0	0	0	0	0	0	0	0	0	0	0	0	0.369914	0	0	0	0	0	0	0	0	0	0	0	0	0	0	0	0	0	0	0	0	0	0	0.043648	0	0	0	0	0	0	0	0	0	0	0	0	0	0	0	0	0	0	0	0	0	0	0	0	0	0	0	0	0	0	0	0	0	0	0	0	0	0	1.09801	16.4577	0	0	0	0	0	0.073422	0	0	0	0	0	0.814826	0	0.013034	0.037421	0.052832	0	0.016735	1.27037	0	0	0.361236	0.427734	0.288346	0	0	0	0	0	0	0	0.001975	0	0	0	0	0	0	0	0	0	0.045227	0	0.102591	0
CLEC18A	3	0	0.439622	0	0	0	0	0.182462	0.259635	0	4.12532	0	3.40933	0	0	0	0	0	3.6799	6.29062	0	0.400515	0	1.52604	0.029928	0.072303	0	0.024432	2.7687	0	21.2438	8.48396	4.178	3.04052	0	0.203028	0	0	0.074872	0	0.509825	0.090032	0	0.166013	0	0	0	0	0.067395	2.13989	0	0	0.02971	0.062896	0.075098	0.142854	0.391403	0.375836	0.705691	0.988805	0.100348	0.29663	0.225327	0.375576	0.210636	0.928048	0.22704	0.532129	1.19346	0.015892	0	0.743691	0	0	0.088568	0.886342	0.040436	0.174265	0	0.152001	0	0	0.43536	0.071225	0	0	0	0	0	0	24.595	0	0.305428	0	1.10787	0	0	0.578442	0	0	0.065613	0	0.43994	2.76667	0	1.02643	0.156071	0	0	0.079585	32.6517	0	5.24355	3.8796	0.089683	28.6902	10.7136	22.908	0.309893	0.82833	0	0.453229	2.16917	2.38277	0.113316	0.59008	26.9792	11.6872	1.25329	0.494138	1.32245	27.081	4.6019	1.48439	0	0	0	0	0	0.0924	0	0	0	0	0	0	0	0	0	0	0	0
CLEC18B	3	0	0.565829	0	0	0	0	0.105614	0	0	4.23063	0	2.78557	0	0	0	0	0	1.93293	2.57187	0	0.463966	0	1.9876	0.034745	0.586157	0	0	1.12616	0	7.13454	3.52248	0.573511	1.25733	0	0	0	0	0.086553	0	0.40038	0	0	0.576624	0	0	0.105791	0	0.23312	1.24753	0	0.047822	0.171283	0.20286	0	0.165457	0.679283	0.311618	0	0.495021	0.186309	0.09184	0.182556	0.144827	0.36722	0.181104	0.08125	1.09364	0.864462	0.01845	0.098928	0.859715	0	0	0.193493	0.392239	0.047039	0.504585	0	0.100527	0	0	0.504365	0	0	0	0	0	0	0	10.2034	0	0.206691	0	0.535174	0	0	0	0	0	0.075881	0	0.254994	2.76644	7.84773	1.75869	0.180542	0	0	2.93013	13.7657	0	5.01679	2.27589	0.103952	13.9269	4.79695	18.6872	0.397746	0.45274	0	0.206191	1.85814	1.66026	0.131116	1.36515	32.6631	15.3801	2.1244	0.335902	1.62995	13.5547	12.9682	0.060469	0	0	0	0	0	0.28176	0	0	0	0	0	0	0	0	0	0	0	0
CLEC18C	3	0	0	0	0	0	0	0.227109	0	0	0.395931	0	2.68248	0	0	0	0	0	2.23257	3.09179	0	0.499076	0	0.653146	0	0.090041	0	0.03049	0	0	10.5843	3.38416	0.014874	1.24113	0	0	0	0	0.092972	0	0.224684	0.112379	0	0	0	0	0	0.621811	0	0.082586	0	0	0	0.077682	0	0.177912	0	0.134244	0	0.258865	0.12538	0.187	0.112168	0.207582	0.162326	0.319855	0.0791	0.465981	0.745433	0.019865	0	0	0	0	0.109098	0.409337	0.020286	0	0	0.162139	0	0	0.542409	0	0	0	0	0	0	0	8.92286	0	0.031791	0	0.2304	0	0	0	0	0	0	0	0	0.094492	0	0.204468	0	0	0	0	12.6198	0	3.00592	0.870557	0.055922	8.19906	3.53255	13.0048	0.09666	0.365828	0	0.164658	0.894936	1.31319	0	0	15.4263	9.78436	0.694388	0.042538	0.687874	11.872	3.31397	0.261042	0	0	0	0	0	0.052216	0	0	0	0	0	0	0	0	0	0	0	0
CLEC1A	3	0	0	0	0	0	0	0	0.138397	0	0.418096	0	0	0	0	0	0	0.481186	0	0	0.382869	0	0	0	0	0	0	0	0	0	0	0	0	0	0	0	0	0	0	0	0	0	0	0	0	0	0	0	0	0	0	0	0	0	0	0	0	0	0	0	0	0	0	0	0	0	0	0	0	0	0	0	0	0	0	0	0.042529	0	0	0	0.023195	0	0	0	0	0	0	0	0	0	0	0	9.61765	0	0	0	0	0	0	0	0	0	0	0	0	0	0.274831	0	0.29338	0	0	0	0	0	0	0	0	0	0	0	0	0.1613	0	0.076978	0	0	0	0	0	0	0	0	0	0	0	0	0	0	0	0	0	0	0	0	0	0	0	0	0	0	0	0
CLEC1B	4	0	0	0	0	0	0	0	0	0	0	0	0	0	0	0	0	0	0	0	0	0	0	0	0.188935	0	0	0	0	0	0	0	0	0	0	0.137289	0	0	0	0	0	0	0	0	0	0	0	0	0	0	0	0	0	0	0	0	0	0	0	0	0	0	0	0	0	0	0	0	0	0	0	0	0	0	0	0	0	0	0	0	0	0	0	0	0	0	0	0	0	0	0	0	0	0	0	0	0	0	0	0	0	0	0	0	0	0	0	0	0	0	0	0	0	0	0	0	0	0	2.50469	0	0	3.54277	5.05531	0	0	0	0	0	1.72195	0	0.520133	0	0	0	0	0	0.151957	0	0	0	0	0	0	0.753487	0.153935	0	2.55853	0.856612	8.33842	0.199672	0	0
CLEC2B	3	0.685819	0	0	0	0	0	0	0	1.55926	0	0	4.40103	0.116653	0.280237	0	0	0	0	0	0.238998	0	0	0	0	0	0	0	0	0.178223	0	0.036267	0	0.033298	0	0	0	0	0	0	0	0.065932	0	0.728814	0	0.838408	0	0	0.036884	0	0	0	0	0	0.082341	0	0	0.059011	0	0	0	0	0	0	0	0	0	0	0	0.052419	0	0	0.078569	0	0.087104	0	0	0	0	0	0	0.096347	0	0	1.74845	4.58415	51.2094	0	0	0	0	2.08216	74.3471	0	1.01392	0	0	0	1.01766	0.225827	0	0	0	3.24532	0	0.387444	1.36959	0.464405	0.933543	0.783003	0	0.664692	0	0	0.689459	0.074678	0.226004	0	0.945019	0.053572	0	0.636719	1.09082	1.15712	0.49728	2.62478	0.277633	0.33748	0.611506	0.061762	0.549424	0	0.564835	0	0	0	0.062181	0.051428	2.15306	0	0.04631	0	0.032644	0.172799	0	0.012249	0	0.077016	0.169738	0.055892	0.004429	0
CLEC2D	3	10.2981	2.51392	0.048448	0	0.314923	0.078217	1.44874	1.08134	0.231656	0.194881	0.107295	0.465953	0.129233	4.06227	0.34601	0.17149	4.75921	1.81973	0.034993	0.984865	0	0.10716	0.499447	0.139284	0.178834	0.03266	0.070124	0.061589	0.840908	0.773645	2.32851	0.483215	0.093946	0.587709	1.23502	3.79899	0.452361	0.326417	0.110652	0.180014	2.2481	0.665531	0.821697	0.855275	2.67678	0.640305	1.25392	0.425316	0.747338	0.806348	0.524215	0.746762	0.61873	1.20293	0.706883	0.080748	1.25875	0.097436	0.199774	0.073754	0.110769	0.264684	0.16366	0.176393	0.221485	0.066875	0.251205	0.300307	0.548978	1.81651	0.07694	0.31393	0	0.286496	0.071993	0.088411	0.352303	1.80568	1.942	1.82245	0.199587	0.53784	0.141627	0	0.569173	0.881496	0	0.448546	0.085458	0	0	1.15427	0.143116	0.073705	0.090552	0	0	0.383023	0.083727	0.013561	0.191352	0.31552	0.03628	1.79513	3.4232	1.16227	1.12268	0.619112	0.335752	0	0.617606	0.373077	4.80458	0.096623	2.29908	1.29035	0.62951	2.17625	0.464814	0.043181	0.472155	0.862072	2.29554	1.73333	1.82944	0.222805	1.10361	0.684381	0.723338	1.32444	0.403623	1.17758	7.09859	0.231624	0.017604	0.02322	0.009579	0.010255	0	0.021727	0.061555	0	0.048596	0.023498	0.034237	0.043218	0	0.043167	0.007915	0.146863	0
CLEC2L	3	0	0	0	0	0	0	0	0	0	0	0.23506	0	0	0	0	0	0	0	0	0	0	0	0	0	0	0	0	0	0	15.431	0.062245	0	0	0	0	0	0	0	0.16183	0	0	0	0	0	0	0	0	0	0	0	0	0	0	0	0	0	0	0	0.367299	0	0	0.125954	0	0	0	0.037586	0	0	0	0	0	0	0	0	0.195587	0	0	0	0	0	0	2.43921	0	0	0	0	0	0	0	0	0	0	0	0	0	0	0	0	0	0	0	0	0	0	0	0	0	0.219403	0	0	2.65377	0	0	0	1.04642	0	2.93178	1.49828	0	0	13.12	2.56449	3.09898	0.841699	0	2.70333	0	4.17728	1.34783	1.09833	0	0	0	0	0	0	0	0	0	0	0	0	0	0	0	0	0	0	0	0	0
CLEC3B	3	0	0	0	0	0	0	0	0	0	1.8057	0	16.0208	0	0	0	0	0	0	0	0	0	0	0	0.231203	0	0	0	0	0	0	0	0	0	0	0	0	0	0	0	0	0	0	0	0	0	0	0	0	0	0	0	0	0	0	0	0	0	0.846194	0	0	0	0	0	0	0	0	0	0	0	0	0	0	0	0	0	0	0.324705	0	0	0	0	0	0	0	0	0	0	0	0	0	0	42.4031	0	0	0	0	0	0	0	0	0	0	0	0	0	0	0	0	0	0	0	0	0.585499	0	0	0	0	0	0.191138	1.60007	0	0	0	0	0	0	0	0	1.16327	0.158524	0	0	0	0	0	0	0	0	0	0	0	1.36364	0	0	0	0.223454	0	0	0	0	0
CLEC4A	1	0	0	0	1.105	0	0	11.2561	0	0	0	0	0	0	0	0	0	0	0	2.91536	0	0	6.09966	0	0	0.510589	0.252937	0	0	0	0	7.0379	0.170727	0.783087	0.992069	0	5.8139	0	0	16.727	2.51103	0	3.86415	0	0	0	3.90141	0	0	0.168287	0	0	0.404743	0.255029	4.54334	1.00868	0	0	1.09281	0	0	0.355417	0.317904	0	0	0.563842	1.06457	3.3384	0	0.229058	7.50691	0	0	0	4.608	1.75839	2.54029	0.412085	3.36603	1.53833	1.77795	0	5.51754	0	0	0	0	0	0	0	0	0	0	0	0	0	0	0	0	0	0	0	0.524082	0	0	0	0	0	0	0	0	0	0	0.834977	0.372823	2.06843	0.479424	0	2.69264	1.41814	0	0.715852	0.973184	0	1.05995	0	0	0.175139	1.15733	0	2.19066	8.63148	1.28021	6.9132	0	0	0	0.223578	0	1.82691	0	0	0	0	0	0	0	0	0	0	0	0
CLEC4C	6	0	0	0.475151	1.86774	144.694	16.8186	0	3.88772	4.1933	15.7236	128.873	9.79591	27.384	48.7214	0	0	1.08045	26.6874	47.0431	35.3765	19.7497	41.8923	18.0828	19.5039	50.1318	0	0.392269	23.7552	17.1517	18.231	22.9236	21.5418	78.8862	115.877	26.5025	27.4759	35.1863	86.5111	47.633	18.2199	3.41855	67.2121	8.55982	11.757	6.07566	14.8673	7.35115	12.1402	19.3951	10.4657	12.0694	21.5042	9.81526	5.83757	32.7742	36.2218	25.4488	20.1279	41.1307	29.9697	33.1863	9.03838	24.3914	35.2141	35.0891	29.4074	55.2865	31.9759	35.575	18.2429	29.3077	8.97712	21.9819	10.9299	32.1613	33.1273	24.1797	3.95138	4.02381	4.98873	0	0	0.142012	0	0	0	0	1.94638	0	0	0	0	0	0	0	0	0	0.141154	0.015978	0	3.32182	0	0.455095	2.06813	0	0	0	0	0.304646	0	0	0.135087	0	0	0	0	0	0	0	0	0.187714	0.005254	0.173939	0.448552	0	0.72113	0	0.139335	0.006843	0.004179	2.02908	0	0.129123	0	0	0	0	0	0.00712	0.107924	0	0	0	0	0	0	0	0.051032	0	0.17578	0
CLEC4F	3	0	0	0	0	0	0	0	0.131014	0	0	0	0	0	0	0	0	0	0	0	0	0	0	0	0.052943	0	0	0	0	0	0	0	0	0	0	0	0	0	0	0	0	0	0	0	0	0	0	0	0	0	0	0	0.114116	0	0	0	0	0	0	0	0	0	0	0	0	0	0	0	0	0	0	0	0	0	0.070969	0	0	0	0	0	0	0	0	0	0	0	0	0	0	0	0	0	8.82304	0	0	0	0	0	0	0	0	0	0	0	0	0	0.299452	0	0	0	0	0	0	0	0	0.124858	0	0	0	0	0	0	0	0	0	0	0.230926	0	0	0.045217	0	0	0	0	0	0	0	0	0	0	0	0	0	0	0	0	0	0	0	0	0	0
CLEC4G	6	0	0	0	0	0	0	0	0.240818	0	0	0	0	96.0139	0	0	0	0	0	0	0	4.34873	5.3894	9.81766	13.1333	1.95688	0	0	0	27.744	0	1.32386	0	0.983486	0	0	7.46066	0	0	0	0	2.95001	2.94763	0	0	4.13338	0.160667	0.44587	1.6087	0	0	0	0.314726	0.397846	0	39.4379	0	0.589481	0	0.21342	5.82789	0.267063	1.21865	0.150097	0.480142	1.32794	0.181736	0.596054	0	1.48016	0	0	0	0	0	0.283227	0.358847	0.315182	0	0	0	0	0	0	0	0	0	0	0	0	0	0	0.092864	0	0	0	0	0	0	0	0	0	0	0	0	0	0	0	0	0	0	0	0	0	0	0	0	0	0	0	0	0	0	0	0	0	0	0	0	0	0	0	0	0	0	0	0	0	0	0	0	0	0	0	0	0	0	0	0	0	0	0
CLEC4M	5	0	0.147095	0	0	0	0	0.320618	0.172892	0	0	0.128997	0.754931	0	0	0	1.26028	0	0	0	0	0	0	0	0	0	0.081298	0	0	0	0	0	0	0	0	0	0	0	0	0	0.043247	0	0	0.505637	0	0	0	0	0	0	0	0	0.119342	0	0	0	0	0.107794	0	0.104481	0	0	0	0	0	0	0	0	0	0.073241	1.03652	0	0	0	0	0.264412	0	0	0	0	0	1.4698	13.9558	0	30.8141	0	0	0	42.4842	9.18569	16.3181	43.8341	0	4.2554	16.6221	29.7834	11.853	18.1456	1.41061	5.50386	1.69485	9.06864	1.01068	2.27169	16.2416	7.88379	0.474133	4.33386	0	0	9.71296	2.88904	2.99258	25.0926	16.623	27.9129	25.3934	20.3609	8.69182	12.223	0.179871	14.7317	15.0678	10.7317	5.5161	7.14031	6.15635	14.6738	5.72604	19.1253	20.1844	18.1727	4.71	19.7317	0	0	0.086616	0.071727	0.054454	0.268294	0.084746	0	0	0.213179	0.263238	0.085431	4.10659	0	0.058791	12.8429	0.12273	6.49779
CLGN	1	0	1.74085	0	0	0	5.54449	0.253209	5.22374	3.99244	1.50607	59.172	9.91408	5.85622	9.68016	1.72193	0	5.20759	10.9223	10.0451	7.58991	11.4228	15.2687	7.25589	2.46008	22.0237	11.3887	16.4402	5.81161	6.81232	5.51119	9.34395	14.3407	1.30019	3.23192	17.5787	6.94511	14.7078	7.85942	2.78651	13.0528	4.69992	8.13647	0.263308	0.84855	2.42317	0	0.798553	0.510224	0.120482	0.346672	0.033161	0.09477	0.090379	0.954368	0	0	0	0	0	0	0.016967	0	0.033093	0	0.053195	0	0	0.395247	0	0	0	0	0	0.318844	0	0.038224	0	0.210344	0	0.020903	0.69705	0	0.056423	7.63876	10.2677	0.56263	0	0	0	7.83086	0	0.040221	0	0.073005	0	0	3.80356	0	0.243355	4.79272	0	0.174009	0.420007	0	0.195177	2.23078	5.54962	0.976268	0.445334	0	6.36329	3.7869	1.3805	1.24285	1.56503	3.71135	1.25132	9.35113	2.92216	0.834181	2.6661	2.14435	1.52659	4.49805	0.468241	0.763258	0.058806	1.92911	2.62746	2.43989	5.09788	3.08582	7.68502	0	0	0.179282	0.555572	0.02824	0.319939	0.100364	0	1.08072	2.54547	0.226829	0	2.04594	1.00155	0.522007	0.870639	0.192284	0.225806
CLHC1	3	0	0	0	0	0	0	0	0.948231	0	0	0	0	0	0	0	0	0	0.244972	0	0	0.683221	1.08701	0.244325	0	0.64933	0	0	0	0.034215	0.018396	0	0	0	0	0	0	0.052116	0	0	0.072692	0	0	0.14205	0.145321	0	0.281575	0	0.175334	0.230748	0.126174	0.579646	0.412909	0.049339	0.612878	0	0.004187	0.274807	0	0.157626	0.051015	0.058701	0.057794	0.053602	0.251556	0.143574	0.110816	0.253668	0.32787	0.060658	0.443206	0.319309	1.51909	0	0.384303	0.085389	0.305827	0.111486	0.57572	0.390072	0.383825	0	0	0	0	1.18105	0	0	13.0268	0	0	0	0	0	0	0.908102	0	0	0	0.130324	0	0	0	0	0	0.015029	0.133936	1.61181	1.12302	0.104411	2.71928	0.906513	0.114667	0.744005	0.868881	1.38839	0.413253	0.090052	0	0.123378	0.029871	0.62792	0.399364	0.355431	1.06889	0.871403	0.565025	0.221821	0.326056	0.050626	0.159335	0.209428	0.983	0.051991	0.026699	0.146247	0	0.000994	0.775443	0	0	0	0.151271	0.282316	0.024385	0	0.051243	0	0	0.005476	0.03462	0
CLIC1	4	1.61296	0.523507	1.77886	2.5912	2.73909	0	0	0.042602	1.94416	6.50464	0.685811	23.5261	0.928091	0.605873	0.516786	0.531746	0	2.05067	0.330949	9.02053	2.46699	0.307597	0	0.667601	0	0.794684	0.079821	0.919546	0.641167	0.240469	0.010838	2.37684	0.066824	0.103692	1.9922	0.066523	0.03827	1.28661	0.276	0	0	1.95563	0.642591	0	2.95974	0	0.396	0	0	0.112065	0.001409	0	0	0.023821	0.138407	0.377721	0.247879	3.5269	0.271423	0.118955	0.454899	0.823351	0.469593	0.146797	0.043168	0.599857	0.46955	0.297447	0.5168	0.054284	0.178269	1.04043	1.01688	0.063414	0.890393	0.248057	0.762006	1.3765	0.34319	0.765153	104.4	151.954	340.707	20.4846	43.4507	90.81	2.16416	56.9979	60.3817	53.9124	237.746	84.2624	134.751	316.756	50.2093	61.5094	95.7761	60.5559	200.206	132.127	90.1044	43.9456	57.9549	23.8251	39.8956	1.40023	4.9363	10.8057	1.64003	46.7133	106.376	88.3764	112.437	70.8614	63.1467	81.9716	104.603	50.7374	100.345	80.3439	68.9379	65.9133	73.0576	64.8254	53.5504	74.8686	82.4874	73.8796	104.726	82.686	82.6597	111.327	61.4996	92.6443	100.394	102.526	118.927	51.3394	59.2324	132.184	116.13	85.5594	145.846	80.2774	103.032	96.4414	97.4476	102.047	109.565	55.7039	66.6087
CLIC2	3	0	0	0	0	0	0	0	0	0	0	0	0.807061	0.085175	0	0.097383	0	0	0	0	0	0.968856	0	0	0.09632	0	0	0	0	0	0	1.55426	0	0	0	0.040854	0	0	0	0	0.622911	0	0	0	0	0	0	0	0	0	0	0	0.048215	0	0	0	0	0	0	0	0	0	0	0	0	0	0	0	0	0	0	0	0	0	0	0	0	0	0.164678	0	0.106399	0	0	0	0	0	0	0	0	0	0	0	19.0443	0	0	0	0	0.309788	0	0.165176	0.053015	0	0	0.122149	0	0	0	0	0.099302	0	0	0	0	0.127731	0	0	0.94419	0.084898	0	0	0.056608	0.098666	0	0.070623	0	0.476662	0	0	0	0.020574	0.033562	0	0	0	0	0	0	0	0	0	0	0	0	0	0	0.224487	0	0	0.187498	0	0	0.344756
CLIC3	3	0	0	0	1.56966	0	0	0	0	0	0	0	0	0	0	0	0	0	3.87926	0	16.8954	0	0	0	0	0	0	0	0	0	0	0	0	0	0	0	0	0	0	0.153092	0	0	0	0	0	0	0.281315	0	0	0	0	0	0.373829	0	0.739026	0	0	0	0	0	0	0.694983	1.12917	0	0	0.445906	0	0	0	0	0	0	0	0	0	0	0	0	0	0	0	0.58181	0	0	0	0	0	0	0	0	0	0	0	0	0	0	0	0	0	0	0	0	0.751914	0	0	0	0	0	0	0	0	0	0.229887	0	0	0	2.25223	0	0.227415	0.343715	0	0.912896	0	5.26521	0.749712	1.95016	0	0	0.236598	0	0	0	0	0	0	0	0.192898	0	0	1.33425	0.282595	0	0	0	16.6152	0	0.404648	0	4.86221	0.08352	0	0
CLIC4	1	3.55789	19.3344	2.67956	28.9792	3.62588	1.97879	9.84888	6.82816	9.85763	4.93797	17.6319	13.8109	28.6689	60.5303	1.13855	2.76357	5.46053	7.88254	8.96162	35.3414	62.7264	20.124	6.03084	2.88479	39.3067	19.6059	30.8172	39.2061	7.82617	4.92028	31.9417	20.2634	7.06094	3.62708	21.0132	11.0058	14.2124	13.6185	31.0504	25.508	14.7943	16.8568	12.6051	15.121	3.9856	11.5792	3.00224	3.8529	14.5986	13.9735	14.3229	13.6088	4.80879	9.87176	4.27011	1.02219	11.3969	1.45711	5.51047	4.16249	2.58777	6.21876	3.40855	5.22489	5.12768	2.26074	4.59369	4.72797	4.78066	5.28131	4.07175	1.85535	0.352692	2.35912	8.89401	10.8484	6.76188	9.5225	18.4093	12.9179	0.626141	1.23825	9.74553	0	0.873891	24.6612	0	4.12615	0.590788	2.66698	9.02626	18.8482	21.0993	4.28719	2.64059	5.39807	3.25212	0.440769	3.32788	2.24773	1.32046	26.8814	2.1842	12.39	0	0	9.16239	3.25594	0.19267	0.430942	16.7631	5.66255	2.25098	2.74406	0.334735	2.35658	2.7467	0.970824	2.80849	27.5149	1.36384	4.79833	0.373512	0.43106	1.40282	0.797847	1.58195	4.11132	4.55146	6.03208	7.67596	4.38488	12.9435	3.67492	2.27363	5.74898	2.84765	2.15931	0.526927	0.320091	1.44103	2.18273	7.38243	5.61506	0.893703	1.05175	0.299443	2.11505	1.46928	1.53575	2.16326
CLIC6	5	0	0.081587	0	0	0	0	0.713199	0.231262	0	0	0	0.279928	1.81479	0.565979	0	0	0	0.639974	0	0	0	0	0	0	0	0.147632	0.027166	1.00133	0	0.024043	0	1.1517	0	0.026496	0.591417	0	0	0	0	0.095178	0.63311	0	0	0	0	0	0.141111	0	0	0	0	0.003357	2.69336	0	0	0	0	0	0	0	0	0	0	0	0	0.022278	0.018391	0	0.026446	0	0	0	0	0	0	0	0	0	0	0	0	0	1.74656	0	0.021447	6.55314	0	0.909492	0.927737	0	11.686	0	11.2545	0.205068	2.41359	1.4443	14.6986	1.0371	2.44443	0.183596	5.43306	5.50068	10.119	0	10.9887	0	0	0.69413	0.180785	0	7.76258	0.749278	3.17908	0.087329	0	0	0	4.09433	5.54563	0	5.65025	2.46184	1.90473	4.18977	2.02148	0	0.124135	1.51043	1.10638	1.68955	2.46893	4.51595	10.4059	0.977708	0	0.062977	0	0	0	0	0	0	0.342313	0	0.030962	0.535378	0.274096	0.043271	0	0	0
CLINT1	1	0.33132	7.15344	3.1121	0.997277	3.21894	3.62028	0.508339	3.96032	10.1265	0.502232	12.373	2.09986	4.50489	17.7496	3.05976	1.75105	3.78028	19.4916	3.69763	8.86625	21.8938	8.58546	1.80469	4.47196	11.5322	1.03832	15.3371	18.9717	2.96071	5.7407	15.8814	17.2121	12.9179	5.69553	6.78078	2.43919	3.24749	7.07341	15.8858	7.73995	5.40219	5.3548	2.82013	5.78039	9.32313	6.06485	4.42904	4.57578	5.54048	14.706	5.03966	6.09994	2.31873	4.51967	3.18461	4.8526	15.8666	2.34788	5.70077	4.30818	10.1501	6.89452	17.7136	8.23154	4.4348	4.3214	6.1251	6.9871	6.21438	4.43913	5.14721	12.0186	3.54963	6.38781	7.36308	16.0485	11.2732	24.3762	35.3724	30.9206	0.513563	2.07739	0.075424	0	10.028	0.188626	1.79535	0	2.8657	0.745543	10.7014	5.17677	0.731043	4.10754	5.87152	0.548845	20.6743	1.97154	1.9701	0.069788	2.46026	17.9846	0.240406	0	0	2.63594	12.5249	1.38736	0.30105	0.481612	5.87799	4.35278	7.18897	4.39084	1.19802	3.4683	1.72478	4.03322	7.36498	0	2.47451	2.46493	2.8524	0.723118	1.88245	0.50579	3.88672	5.23694	9.00219	4.7705	8.52871	16.9881	16.4155	1.31637	0.272846	11.4402	0.172956	1.67887	0.267882	0.76099	0.502422	9.74397	1.85231	0.363436	0.441357	3.86797	0.297755	0.678842	1.59267	1.06477	0.07553
CLIP1	1	0	18.4998	14.725	1.86074	3.57473	4.57891	35.4174	13.4442	50.8173	10.8877	35.5512	11.5809	13.7115	38.5825	18.3324	22.1844	27.4452	33.6042	22.0973	74.0888	50.7378	22.111	12.321	10.9567	59.016	39.2854	55.9072	45.99	17.6081	22.7503	41.1476	41.339	20.2006	19.8984	42.9306	14.9866	25.6484	29.7783	16.5284	66.2177	29.8505	26.8426	28.9373	26.7605	112.178	22.8499	25.1119	31.9576	24.4845	49.4205	32.4012	25.2669	25.9332	33.4561	13.5784	11.6386	11.991	6.47102	10.6277	6.69214	10.7449	4.86509	16.6617	7.62459	9.07801	3.2317	10.2058	7.79272	8.48672	12.4481	20.4377	38.0181	29.9953	56.0415	12.2452	10.8793	14.5393	22.2322	32.4723	35.8748	26.3348	4.69699	0.741822	0	3.64217	8.98857	0	11.9543	4.9261	6.56889	14.6042	15.1133	56.5486	12.3044	9.69595	48.766	17.5038	6.02275	22.4968	18.47	15.431	35.6395	22.1403	35.928	1.68229	1.9173	15.3586	64.6957	45.8546	4.25025	14.7896	7.28321	15.8552	18.3319	1.27063	1.24304	4.20995	12.2703	7.95021	11.8846	2.85251	3.08598	4.56646	3.68183	1.27803	5.35987	6.26734	15.8709	10.2559	13.0891	11.2252	15.7276	11.7837	1.90848	3.31851	6.40608	0.970354	1.77844	2.51849	1.53316	10.3146	6.2337	4.95566	2.29765	4.60173	3.85961	1.26228	1.75942	5.84775	1.50608	6.31203
CLIP2	3	4.05611	5.57396	0.628288	0.538081	0.777576	0	0.24382	2.59542	0.643857	7.07671	0.198826	4.7959	2.98933	1.54423	6.0189	2.8607	0	0	2.70551	1.65765	1.06698	1.43273	7.57816	4.18345	0.910774	0.060466	0	0.228144	6.98694	0.160927	0.724562	0.04065	1.86733	3.62826	0.134494	0.159656	7.75225	0	0.11021	0.162041	0.955016	1.6428	0.633948	0.103978	0.291417	0.179847	0.193546	0.470063	0.058944	0.310196	0.34009	0.369029	0.044087	0.720092	0.327174	3.06666	2.36997	6.13863	1.71177	1.6155	1.09157	2.4764	0.733764	1.71498	1.1023	1.32351	1.25706	0.731668	1.20845	0.428866	3.63533	3.019	2.83956	0.749953	1.63626	0.945059	1.32667	0.336043	0.033138	0.251575	0.201604	6.47555	0.108514	0	0	0	0	0	24.8582	0	1.97005	2.30954	15.1166	5.98329	0.419148	0.394636	2.24881	22.7075	5.81164	0.075397	3.72332	0.500645	0.02878	0	0.281652	0.239115	0	1.5784	0.37347	0	5.66297	0.204622	0.120733	0.178895	0.916172	0.685327	1.40695	1.56098	0.724291	0.3198	4.01746	0.756282	1.26908	1.1278	1.58103	2.65881	0.480801	0.079338	0.716208	1.31097	0.560111	3.29804	0.092634	0.452523	2.90149	0.021491	4.96888	0.054271	0.347063	7.3889	0.911686	0.044971	15.8925	2.19765	0.253554	0.114325	0.187395	0.148057	0.576976	2.98273	8.4889
CLIP3	5	0.396031	0	0	0.59563	0.969654	0.89982	0.788844	5.06658	1.77629	1.80254	0.738819	3.49327	11.1888	0.643102	11.9736	0	0	7.99635	11.4166	0.2755	3.04091	10.0183	4.89138	13.1608	3.02515	0.134192	10.4959	4.83305	0.101871	0.300513	0.208147	2.95626	3.27247	2.22518	0	5.42541	0.616097	4.43381	0.184578	3.81642	3.29481	0.683437	1.47363	1.06717	7.7469	0.591307	0.960063	2.11165	0.920718	1.39288	1.0663	3.34753	0.145245	4.24836	0	2.73077	2.70339	3.58938	2.60094	2.99679	3.8594	3.38398	3.25575	3.04887	3.23336	2.59455	2.38121	3.5478	2.0594	1.63737	7.79722	1.05281	5.17943	1.43699	5.38524	4.19674	2.03989	3.32351	1.84367	2.35623	0	18.2065	0.045068	0	4.0951	0	0	0	20.5576	31.239	2.23899	4.00993	7.05283	15.7021	9.85248	22.9687	20.5966	3.53188	10.7309	1.41699	0.880405	25.8363	33.2923	24.493	25.2713	14.8718	10.569	11.0775	2.91659	63.9392	49.8446	158.655	43.2984	29.0712	49.6191	84.6938	40.2891	31.3617	61.456	8.87466	49.0808	56.4717	113.442	35.688	37.6505	40.1607	32.1292	103.91	144.855	119.052	167.608	39.5096	43.0219	38.1854	52.1717	54.4186	44.2963	21.1274	16.4002	6.01584	21.4354	27.3564	14.8036	9.95785	18.0342	8.32337	20.8991	14.3918	30.991	34.1961	5.869
CLIP4	1	42.3052	25.1801	1.17699	13.6587	9.42987	9.54305	10.5858	21.4403	15.4245	6.67493	21.4636	12.4624	21.861	41.3941	6.36779	13.5155	24.7943	81.4731	31.5961	69.6991	70.6418	64.4114	14.6147	16.9372	63.7124	131.418	17.8694	55.2269	14.8826	20.9703	37.6302	86.4394	61.2985	20.7509	50.7224	26.0144	23.4124	60.0931	54.7441	52.53	29.9017	31.0914	12.5168	14.486	28.6864	6.95864	7.35523	8.71082	19.9555	21.0799	6.57719	19.5786	6.98099	13.0372	9.96092	8.60909	22.6783	2.69621	12.258	11.9151	15.1872	9.15067	18.015	15.1234	12.8008	8.89494	14.4296	17.247	13.2483	8.98901	10.2252	10.5507	29.6001	9.01915	23.9487	28.6509	14.005	23.2523	34.7578	31.7275	0.082209	0.64086	1.11723	0	18.0926	0.662887	0	0	0.20387	1.34624	0	0.3042	9.89661	0.04506	0.429679	0.988063	7.39193	1.34005	0.149813	0.279681	2.19821	1.26353	0.25934	0	0	0.595126	0.177477	8.59023	0.251051	5.35409	0.404894	2.8115	6.23368	1.11983	1.93563	2.33305	1.97922	1.67311	0.908011	0	0.972032	1.49912	1.08495	0.223416	0	0.458052	0.47306	0.630412	2.57542	1.84888	3.92174	0.194241	0.807994	0	0.042041	0.083043	0	0.017463	0.259316	0	0	0.724295	1.08854	0	0.2177	0.058849	0.188028	0	0	0.302313	0
CLK1	1	80.3929	51.3934	147.725	155.993	0.943384	11.1752	33.3605	64.1206	32.1449	20.5377	313.32	55.387	31.3687	70.2403	13.7062	6.11328	38.837	135.204	87.9	131.026	179.393	104.09	47.078	34.8525	100.313	141.544	76.4875	138.281	23.5791	28.4042	80.5713	113.935	111.904	33.2581	111.097	32.9241	56.1086	101.417	85.7928	135.652	86.7472	55.5175	21.6371	32.0273	25.363	23.1915	11.6723	18.0406	40.9526	49.9701	46.3583	45.4597	9.842	41.3915	12.6418	26.7186	109.957	9.84373	56.0664	19.9591	74.5187	35.1997	69.3143	96.3338	44.1498	21.7086	112.996	168.854	45.5636	9.75482	49.0413	8.51781	6.37221	16.0124	31.3272	112.278	42.0692	237.612	226.379	183.271	91.6137	2.51385	13.568	0	13.5236	0.822625	0	76.8152	7.03546	95.6711	98.9629	131.531	140.213	57.7032	115.422	203.178	43.7112	2.61016	17.44	70.0199	8.67896	37.0486	109.477	57.6895	81.7856	6.13317	110.559	24.0718	1.55163	54.6558	10.613	17.1179	166.224	104.953	24.0324	42.3613	26.7452	61.7951	49.4263	20.44	82.5145	47.1906	78.0951	38.7613	33.9532	7.88022	66.8788	24.8764	16.9998	91.4371	67.8146	100.854	555.181	11.7573	4.28591	7.87045	0.460981	7.19756	0.483015	2.85564	7.7458	4.27697	5.69384	2.89476	3.43554	10.1601	1.20815	5.60435	3.04467	1.78331	0.874176
CLK2	2	51.9838	3.28203	1.0101	1.50326	9.81215	14.5649	1.02149	5.41875	0.59431	1.01551	19.7572	8.12754	0.226516	12.5214	20.9649	1.76897	0.582553	22.2496	30.5718	17.8783	4.08312	22.5132	19.0941	39.0742	28.0753	0.056658	14.8884	2.07434	3.24507	12.053	7.4992	27.2106	18.4608	17.5674	25.198	0.443714	20.8176	12.9295	2.10526	20.5156	2.88207	6.62448	20.8932	4.43947	9.77655	6.06352	7.74826	11.9087	7.25356	13.512	16.394	16.4487	1.44579	13.0458	5.48658	38.6951	21.179	41.02	30.409	44.1793	45.0494	31.9061	55.0067	32.9439	28.2913	47.0679	39.8685	43.7854	38.4538	13.5504	30.3121	11.23	71.9172	24.113	47.7681	50.7699	20.9083	37.9162	38.2097	39.8296	0.093616	1.39325	0.455768	1.70001	0	0.377043	0	0	19.5931	1.50865	0	13.255	0.742743	9.06161	18.2669	4.97852	0.205882	5.93396	0.548278	8.95182	1.87933	1.12034	3.07212	0	0.262605	1.33108	15.7396	1.03811	1.35431	8.33762	4.0324	31.1503	4.81137	9.85243	44.2225	16.5887	10.3872	2.90464	6.95589	0	11.6232	9.46759	9.93858	5.31633	9.01486	4.11052	1.85221	6.02865	3.70256	8.98235	7.60086	4.89409	6.99121	18.3464	6.75789	7.38724	5.39547	19.5395	12.785	9.31489	13.1266	21.0551	1.46078	14.7495	6.04096	45.4327	6.81036	10.2266	33.3272	10.4621	18.6987
CLK3	6	3.06587	38.1395	33.4373	3.45801	126.134	386.66	124.914	149.422	84.6036	228.137	125.3	240.916	119.071	70.2827	186.492	16.2628	4.68689	139.625	166.523	53.4515	124.393	214.041	181.447	229.365	132.266	115.194	104.34	75.0802	320.075	358.006	59.4833	130.787	198.838	182.088	106.834	66.0095	109.149	66.7942	58.4757	121.116	149.8	83.7674	30.9508	24.9507	36.5459	24.2558	29.7238	79.9267	15.9397	35.6723	69.3999	32.6762	7.99545	62.4233	94.1331	112.727	56.4557	67.9302	44.1909	66.7582	69.9979	67.6034	112.932	65.5583	67.5817	149.521	79.2998	103.17	76.1014	30.0495	103.096	51.1597	133.494	60.1247	80.9233	83.353	48.5145	65.1156	61.9563	74.0522	0.322887	107.417	43.8821	83.7587	10.8335	40.6961	2.06788	2.6428	22.5696	26.042	34.9789	57.053	68.3872	38.2438	65.7058	36.9289	34.6996	45.4762	27.5791	12.5357	6.20199	4.3181	56.3192	1.91828	25.3832	7.26549	13.081	7.56054	1.83828	35.7072	24.3672	28.4815	27.5763	60.3511	22.4373	11.1863	108.725	43.6654	36.8093	48.2148	90.3818	51.2749	24.0385	31.6616	18.7956	91.0709	34.8804	23.772	36.1367	35.2053	32.512	61.8479	22.3579	38.4203	37.3015	19.5488	67.3413	30.6455	23.7695	49.9011	11.1977	17.1035	35.2943	28.1717	54.5692	70.1529	52.6824	33.3694	23.6739	34.0414	43.2509
CLK4	5	1.63676	0.127804	0.412627	0.410224	4.01206	0.576804	12.5452	2.74929	0.48781	0.414831	2.47444	1.74435	0.830453	9.77832	6.64248	0.724902	9.54967	6.51463	8.90753	22.7926	29.6985	7.6504	3.37004	2.97231	6.629	23.4319	8.65027	0.261145	5.00789	0.603299	13.4027	10.2525	2.70289	5.37456	3.4494	4.91141	2.2194	11.9827	12.156	8.39688	5.17832	11.793	1.73946	1.57069	4.00132	1.0487	0.658371	1.06206	1.2561	1.64924	0.801073	0.989046	0.297758	3.67453	0.748513	0.341706	1.40239	0	1.99375	0.3671	2.46377	0.471955	2.0401	2.09797	1.52262	0.471536	1.03627	1.37217	1.122	2.77152	0.649651	3.70292	0.647629	0.629605	0.973422	1.72983	0.836061	1.72766	3.71412	2.62376	0.076706	0	0.186428	0	2.02025	0.309412	0	3.30599	0	13.558	8.25312	0.798107	0	5.71227	2.43578	2.71447	2.85225	1.62023	1.7887	2.92308	3.22428	6.13587	8.85559	0	3.22403	2.18174	5.77822	0.856796	0.349063	9.5241	3.50364	1.93879	32.7437	14.8521	5.04355	3.84239	1.74428	5.32452	4.15511	3.67606	2.08052	3.82585	3.28447	3.56364	3.60763	0	8.03056	2.12469	0.757161	5.84858	7.78598	20.9349	89.9576	0.109713	0.15086	1.53052	1.14258	0.373273	0.066012	0.073662	0.480059	0	1.36003	0.049973	1.0691	0.838212	0	0.236519	0.712714	0.070534	0
CLMN	1	0.099818	0.163028	18.1701	0.375225	0.36558	13.7339	0.714247	4.70372	7.38423	2.89931	0.146284	2.25891	2.04859	3.05953	2.86502	0.399428	0.350746	6.21333	2.21435	1.14313	7.4532	2.04232	1.27654	1.87612	7.6195	3.40001	7.42453	1.47885	2.65601	2.11092	0.797157	4.63167	5.15973	6.87123	2.78117	1.53918	2.87267	2.97089	3.57613	2.85951	4.49687	2.91505	1.37931	0.867787	4.39059	1.06289	2.39852	3.78431	1.48071	2.28227	2.33506	2.00933	0.334617	5.13004	1.91646	2.16195	1.40984	2.08121	1.05547	0.663948	1.4224	1.06829	2.58398	1.25632	1.51277	1.22284	1.98658	1.68336	1.3542	2.28459	3.01673	2.3619	3.21135	4.35615	1.42196	1.7898	1.21983	3.99703	3.36878	2.72774	0	0	0.056699	0	0	0	0	0	0	0.447323	0	2.58523	0	0	0.046695	0	0	0	0.337041	0.042117	0.446246	0	0	0	0.119399	0.075135	0.17556	0.020203	0.013136	0	0.03036	0.064077	0.008556	0.02906	0.080104	0.011047	0	0.169001	0.038164	0.026323	0.031774	0.122601	0	0	0.171308	0.076633	0.013697	0.030831	0.024691	0.007689	0	0.012364	0	0	0.01628	0.000599	0.005378	0.014176	0.010428	0.022843	0.031916	0.012507	0.007525	1.71288	0.004199	0.006372	0.005599	0.020517	0.008402	0.070734	0.082001
CLMP	4	0	0	0	0	0	0	0	0.681509	0	0	0.106852	0	0.087478	0	0.114283	0	0	0	0	0	0	0	0	0	0	0	0.040426	0	0	0	0	0.266053	0	0.196252	0.041947	0	0	0	0.034698	0	0	0	0	0	0	0.076697	0.138965	0.063068	0	0	0	0.006183	0	0	0	0.012475	0.011083	0.195146	0	0	0.053171	0.055991	0.06916	0	0	0	0	0	0.003583	0	0	0.014904	0	0	0	0.039988	0.576983	0	0	0	0	0	0	0	0	10.8711	0	0.112121	0	0	0	0	0	0.010903	0	0	0	0	0.127215	0.054412	1.14818	0.545719	0	0	0.217575	0.64725	0.251069	0.432819	0.304213	0	1.08372	0	0	0	0.591641	0	0	0.33308	0.00201	0.116242	0.397781	0	0.662801	1.14642	1.6286	0.423703	0	0	0.095762	0.006958	0	0.032591	0.102427	0.208121	0	0.327886	7.97423	2.25798	1.98591	0.073405	0.041402	0.435463	5.39724	7.58576	7.00688	0.248566	0.290659	0.224521	3.63717	0.812907	1.41547
CLN3	4	5.82544	0	2.03832	1.19135	51.1281	24.8459	1.35082	14.499	4.43896	114.475	0.161512	17.8625	36.1466	35.3008	33.034	5.51479	0	7.61153	6.92001	34.5426	13.689	9.02158	32.6439	28.3039	16.9456	9.64833	40.3511	0.199332	23.5514	22.7451	1.84672	11.46	20.1801	37.6783	1.4808	15.5107	12.1684	23.2308	0.357416	14.1621	12.636	1.44513	1.19878	0.874741	10.5644	0.959877	4.51245	14.5997	3.26909	0.56672	15.7979	3.54255	0.55136	11.57	3.99712	81.3278	30.0328	74.1412	31.1856	67.4147	47.8925	61.1611	30.0777	25.0985	28.303	30.4376	26.366	15.8382	33.9988	3.74588	3.9507	2.94298	15.1709	3.34919	34.6502	25.215	24.585	4.20404	4.446	5.51683	0	3.48208	0.263179	0	0	0	6.7319	0.716349	4.79271	26.8984	3.52964	4.99252	1.32735	3.11471	52.6628	0	35.611	29.3041	22.042	11.144	19.5611	0.836347	39.9507	1.26091	10.968	3.73459	8.61883	0.428796	0.209242	32.2143	22.1468	9.26576	42.6993	30.0905	49.3798	38.1035	74.4082	17.0894	26.2727	3.60454	50.318	21.7603	50.2468	62.6167	55.14	63.4778	13.5233	22.8672	19.5027	16.779	24.6897	33.3357	19.4014	79.0408	69.0361	363.854	111.261	84.9546	58.6876	113.427	154.775	102.731	46.2808	88.49	96.8904	369.626	146.144	197.916	112.764	229.454	68.8877
CLN5	2	0	0.113265	0.182753	0	0	0.146289	1.97769	1.06274	0	0.367443	0	0.774294	2.77495	0	0	19.2941	0.423617	0	1.01984	0.673396	0	4.57763	1.77041	0.738565	0.167934	1.88712	9.39942	11.2285	3.12029	0.601285	3.84568	0.165608	0.658034	0.550268	1.68398	2.58271	0.187703	6.10331	0.970691	7.09668	0	2.50742	4.37032	2.53856	1.77394	2.29793	0.584796	1.70448	5.06108	8.18268	5.53987	6.98823	2.03076	5.58988	2.9866	3.3337	10.9228	3.64815	5.68515	3.85353	6.34585	6.74801	4.84676	6.53357	3.58375	3.01728	7.17036	8.63552	4.45185	7.8488	2.01766	11.0949	16.088	7.47536	5.55226	7.83244	6.06298	10.6758	10.6527	8.75483	0.068041	0	0	4.97304	0	0	0	0	0.644591	0	0	8.36182	0	0.071261	1.19285	0	0.890591	0.718563	0.870683	0.966184	1.78903	0.339718	2.98641	1.21213	4.00153	1.6937	0.497827	0.381466	0	0	0.091326	3.85166	4.53213	1.94063	0.872948	4.52868	1.30281	3.43474	3.93872	2.65918	1.71517	2.22521	2.91229	2.98563	0.914391	0.186238	3.21499	1.61367	2.09054	4.27915	1.91277	3.07129	4.77377	3.01145	1.73489	1.74969	0.397575	0.441097	0.234224	3.16755	6.80424	7.42772	5.99163	1.85948	2.109	0.510798	3.91016	2.57769	3.16245	1.87709	1.65329
CLN6	2	0.616854	0.289183	0.700636	0.463818	0	0.465251	32.1489	20.75	69.1185	9.86176	18.9016	0.492382	1.98793	37.2467	9.9128	3.27634	0	0	10.2435	1.50401	2.37152	39.4587	9.88126	29.7732	10.4938	0.052413	14.1562	12.5515	15.9903	4.90779	11.6926	14.7467	25.7611	17.9822	1.72761	11.3019	20.5179	3.77082	0.290927	14.4068	25.2876	12.2798	6.8832	1.2435	13.5729	3.17801	7.67669	23.1514	2.30683	17.719	20.5459	5.33969	2.12427	12.6751	32.5842	72.0356	17.1612	50.3756	18.7103	25.0088	21.2188	23.6129	11.2415	19.6026	25.2214	13.9538	18.9478	10.8604	24.4277	18.6861	17.0634	57.4989	11.7086	20.5437	36.0112	9.23923	18.7431	2.63815	0.942745	0.702629	0	2.57917	0.07029	0	5.94737	0	0	0	0.82365	0	0	0	0	0	0.217578	0	0	0	0	0.06476	0.455061	0	0.149567	12.8728	0.243071	1.2326	0.139852	1.92814	0	0	8.0442	9.17631	15.311	12.0823	24.0513	10.1728	6.12224	2.75167	3.22021	0.138715	9.6177	2.43455	16.4095	9.84445	13.9777	11.6473	3.8088	10.4415	1.21032	2.42651	9.81086	8.92514	4.97495	0.186381	14.9658	1.06163	0.323382	2.04102	0.09947	0.124944	0.098797	0.29317	10.6741	1.07463	0.275085	20.8588	1.1082	0.381844	23.3722	1.35507	1.12366
CLN8	3	0.404795	0.0021	11.9712	0.335899	0.439582	1.7596	2.08876	1.13781	3.66219	0.006796	1.99071	1.0692	0.131925	0.014537	10.6476	1.27895	0.789685	2.80139	1.04812	0	0.229774	0.96799	4.52086	2.05671	1.81044	0.083527	0.391196	4.7303	1.64186	0.074822	0.024302	1.13306	2.41409	4.5176	3.35709	1.62674	0.606414	0.130411	0.556222	0.58521	2.11304	1.08299	2.99588	1.53838	2.00294	3.32164	1.97755	3.70689	4.01608	5.4726	4.65546	3.73986	1.0009	2.32151	9.12952	10.322	7.26917	5.99498	6.99152	10.2955	8.89897	11.7477	9.98531	9.48538	10.343	11.1465	6.71959	7.5248	6.70433	6.46398	9.08951	12.4485	10.2828	9.54037	9.96734	7.47448	5.43416	3.18244	3.24847	2.86806	0	1.50209	8.67002	0	13.887	0	0	3.29351	2.38547	11.304	5.59619	0.380396	4.3976	0.726351	12.8451	6.24743	9.55156	9.38847	7.09741	4.02026	10.0382	4.1489	7.81232	5.20748	22.5223	7.0587	4.13475	10.0082	1.7272	6.27333	3.25331	10.1171	7.17445	21.6369	3.84222	3.01335	13.461	3.21801	3.0767	0.309821	20.5238	17.7612	2.81782	4.05408	3.18336	8.92444	4.0171	4.894	5.41354	7.00614	8.98914	7.59253	13.0473	3.06972	0.813334	12.5445	5.59496	0.18101	4.85699	1.23497	12.2221	6.35136	5.37854	1.58127	0.089125	3.42479	4.09749	8.33541	6.45427	9.33481	0.874167
CLNS1A	5	3.2373	27.9393	8.64727	14.6065	30.5624	8.0747	15.9856	65.8849	5.72776	20.706	13.1075	18.7841	3.54418	39.1487	15.0154	8.56275	3.76077	38.8137	66.7278	156.123	38.8607	40.552	28.9455	29.1012	49.104	46.0741	23.8832	68.0462	72.2518	16.3866	57.5715	39.9597	48.5687	6.99155	77.9432	90.0851	37.9826	28.0925	91.3342	45.9353	39.7274	21.6304	6.87942	2.66239	6.59834	3.24196	5.56058	4.80209	9.363	5.73412	6.85855	6.84657	2.48313	14.1835	9.62766	10.1195	15.599	7.66624	21.2183	11.5701	19.566	19.4916	22.8652	27.4148	21.3936	14.5079	21.5747	46.7496	19.6568	11.4164	10.2163	1.46661	25.5029	2.93709	21.1029	18.344	11.4686	28.1225	20.8468	22.5875	0.302534	0	144.255	2.70914	15.3499	29.092	0	6.47282	94.357	39.3932	0.413581	11.7294	89.256	37.6008	0.637414	22.4666	83.6334	51.1441	12.5905	82.8032	1.57814	63.1136	61.8308	0	25.1274	8.59047	48.7073	3.06681	0	23.5901	47.3047	85.1417	85.2373	38.0158	50.4506	121.72	38.4118	31.425	114.351	52.4761	51.9659	40.2246	71.791	50.3383	23.3574	13.7697	65.2291	75.8914	40.1662	103.721	96.2911	29.2315	58.4605	41.3994	8.68292	24.3949	24.2895	6.48851	12.9277	6.0161	28.9886	42.1786	57.1597	54.2844	28.9325	37.6345	41.7161	27.0386	27.1244	15.1529	22.3161
CLOCK	2	0.2382	4.2307	2.38161	0.917078	0.148919	0.4275	4.4278	1.82301	2.53532	0.868318	4.62338	2.17585	3.27991	10.0409	3.37046	2.63539	2.34783	5.24899	3.60343	0.080672	7.02331	2.08924	2.61836	3.16038	14.6018	9.71129	6.58879	9.4443	1.68108	0.740883	10.5005	3.37612	5.37387	3.16135	4.55947	3.65589	4.38527	8.30526	4.86066	6.85652	7.34583	5.85395	8.8837	6.4785	12.2523	5.01942	4.93527	3.8542	8.13916	21.4098	9.76784	9.86282	3.94736	8.10199	10.2853	9.25765	23.4291	7.81126	19.9869	7.05144	10.7356	14.4579	8.33984	21.7845	17.2388	3.81686	14.9322	18.7329	9.32572	14.1101	13.1628	17.5883	10.4602	12.0476	10.1546	22.0523	22.5883	70.1482	69.3551	61.5684	2.47316	0.254511	4.37968	0	1.27989	0.278856	0	0.106435	0.846667	1.64057	2.13082	0.806605	3.92888	0.221076	5.72191	0.86436	2.73268	0.527331	0.541781	0.968318	1.55818	0.369858	0.952341	0.204021	2.01703	0.874731	5.51281	2.36656	0.268813	4.607	3.25829	1.5405	4.8599	2.61767	1.0521	3.57532	1.61663	1.09191	0.999195	0	0.643156	0.626485	0.52049	1.0653	0.556958	0.312319	1.47684	1.54429	1.18101	1.52284	2.09004	0.688061	6.05072	0.109287	0.7973	0.252428	0.544199	0.92177	0.113441	0.608873	0.058153	0.44752	0.82953	1.12166	0.863535	1.8458	0.069103	0.227261	1.45154	0.173954	0.27833
CLP1	5	0	0	0.872788	0.653118	0	8.34964	3.10631	0.187715	0	1.32838	0	0.689976	0.297699	0	21.0441	1.1508	0	0.79975	8.3832	13.3629	0.983393	9.85952	1.57954	2.68058	7.18601	0	0.20456	7.90833	0.227216	0.601912	8.85559	2.28574	0.800891	8.22764	9.4879	0.764611	0	0	2.8421	5.25772	14.908	3.32449	3.692	4.80059	2.12404	1.6364	0	0	3.40443	3.07785	0.227873	1.14461	0.466214	0.72839	0.595978	15.1103	7.95415	4.56	9.23375	12.3012	22.7109	4.55887	19.3802	9.6187	9.3727	19.2931	19.5122	11.8501	9.39211	8.52337	3.34893	0	27.7629	0.871785	15.8587	9.94835	7.16543	4.81717	7.41938	7.58095	3.77903	9.08776	33.1814	0	0	0.432938	0	0	1.16449	29.557	35.3729	17.4737	3.87807	13.618	0.51196	8.65447	0	0	1.00679	11.8265	0	0.306835	24.948	0.724305	0	0	0.678285	0.592989	0	0	6.7458	10.6197	34.9573	11.5695	0.781908	2.66541	6.57175	1.57519	0.614784	0	20.7798	5.82351	5.10328	2.22484	6.54926	3.52555	4.91799	6.40115	5.84762	4.18616	10.4286	53.2425	24.0554	5.73285	10.8819	13.2563	0	4.17108	2.06289	4.04857	2.16499	6.22711	15.8261	0.563437	2.3994	0.919217	7.70857	2.41565	8.2629	4.25817	5.72964
CLPB	6	0	0.507559	3.17826	0.949859	7.43603	1.96933	0.860695	38.6521	3.49852	0.658284	2.96256	9.72946	9.05659	5.28763	11.5355	7.50014	1.51994	6.95558	13.0869	12.0108	6.80162	8.58502	28.2585	19.2605	6.02387	14.5558	9.06783	6.95331	9.88061	52.1189	2.53209	6.12326	16.5448	30.3769	5.74787	16.6556	2.61191	1.252	10.4752	17.3627	20.4807	8.72278	3.45779	0.606025	5.83204	1.93786	1.75031	7.58618	0.317603	2.79056	9.52541	1.57526	0.635009	6.79178	10.621	8.42581	2.01296	10.4754	6.41396	7.53228	5.10634	8.85833	3.14114	5.73412	6.95035	6.8721	6.99716	3.51283	4.08624	4.77697	1.16371	4.70632	24.7407	8.74398	7.78101	5.14689	6.73386	0.284698	0.527306	0.713642	0.061009	0	0.197499	0	0.320435	0	0	0.752528	4.5084	0	0	0.035147	0	0	0.050891	0	0.132805	0.644278	3.36963	0.045604	0	1.06528	5.82486	0	0	0.434042	0	0.085778	0	0	0.07945	0.699562	1.0982	4.67377	0.587214	0.52584	0	0.964501	1.24228	10.0157	1.23584	0.546115	4.65706	2.83555	0.82008	0.166886	0	0.819438	3.8062	0.605275	1.36912	0.027206	0.127973	0.086991	1.55265	0.470347	0.226648	0.263821	5.26976	53.6363	0.173185	0.492805	19.193	6.54575	9.48532	8.65822	12.6674	12.3673	14.7552	15.2658	0.197675
CLPP	6	21.3534	359.247	203.575	6.02196	70.8267	972.039	125.421	635.111	226.717	860.753	94.0231	1188.56	654.851	573.329	242.138	45.7888	4.64127	138.126	224.251	139.24	150.492	234.033	376.73	484.757	100.164	143.068	215.732	294.328	553.279	703.338	101.909	182.57	138.359	515.121	177.063	143.249	1340.24	418.112	211.132	186.837	76.4129	147.114	14.8878	18.8833	52.24	21.2451	8.93084	35.1515	13.5604	8.7864	30.2316	4.9288	2.5654	27.9798	80.6206	274.684	126.037	284.92	151.554	270.97	150.532	387.56	90.6141	128.879	153.485	132.878	107.018	58.2372	130.787	40.1347	45.2743	32.1096	114.876	24.0323	109.566	81.7423	193.516	8.23907	6.21492	9.80167	0.747265	489.53	0.763572	23.2239	1.00442	0	0	293.634	463.319	85.6678	83.9153	77.4188	4.48286	161.931	81.8881	12.251	139.974	23.6911	16.1462	122.492	33.9912	16.6258	4.08017	0	43.7559	11.2634	8.38796	0.994854	0.162806	128.485	29.4458	87.2325	118.356	147.071	200.987	109.705	212.439	44.2057	48.1646	43.1591	100.832	77.1861	239.308	116.597	151.702	260.59	107.954	122.188	123.684	58.5453	117.142	53.8741	88.9892	283.459	252.455	1349.09	477.968	323.89	486.02	619.083	566.521	285.979	339.11	253.841	323.734	497.809	288.02	284.963	386.702	751.109	769.233
CLPS	2	0	0	0	0	7.19414	0	0	16.4699	0	0	0	8.18846	24.1112	0	0	121.567	33.0243	0	4.01625	0	4.75022	0	5.86761	16.9834	5.04493	0	0	0	0	0	1.8429	7.66558	2.44095	0	0	8.14681	2.91357	6.17493	0	1.40599	2.21525	0	5.82303	10.7705	0	21.4448	0.133412	11.6641	23.5395	5.14637	0.293837	3.97243	0	12.5894	0	14.823	8.30748	32.6811	25.9053	86.187	29.469	20.0396	5.13738	17.7077	23.7222	6.40287	10.0921	10.5964	7.75891	19.2714	48.9824	0.562601	0	53.5273	11.1459	5.36859	40.2154	19.9478	31.4797	17.7577	0	0	0	11.9913	0	0	0	0	0	0	0	0	0	0	0	0	0	0	0	0	0	0	0	0	1.11984	0	0	0	0.361483	0	0	0.648541	0	1.88701	0.039228	0	0	0	0	0	0	0	0	0	0	0	0	0	0	0	0	0	0	0	0	0	0	0	0	0.095627	0	0	0	0	0	0	0	0.009563	0	0	0
CLPSL1	3	0	0	0	0	0	0	0	0	0	0	0	0	0	0	0	0	0	0	0	0	0	0	0	0	0	0	0	0	0	0	0	0	0	0	0	0	0.836004	0	0	0	0	0	0	0	0	0.555235	0	0.662069	0	0	0	0	0	0	0	0	0	0	0	0	0	0	0	0	0	0	0.254868	0.874728	0	0	0	0	0	0	0	0	0	0	0	0	0	10.0653	0	0	0	0	0	0	0	0	0	0	0	0	0	0	0	0	0	0	0	0	0	0	0	0	0	0	0	0	0	0	0	0	0	0	0	0	0	0	0	0	0	0	0	0	0	0	0	0	0	0	0	0	0	0	0	0	0	0	0	0	0	0	0	0	0	0	0	0	0
CLPTM1	6	131.948	68.4177	89.1453	202.159	48.7204	71.7005	71.3713	84.5176	202.851	115.429	35.7296	280.517	459.323	61.1759	89.8499	27.1386	1.9321	47.159	142.66	37.4742	36.0642	109.773	254.281	182.263	32.7712	86.8394	40.4504	47.6991	253.9	230.692	56.7427	149.778	72.6387	229.352	110.708	61.8427	218.599	82.2754	108.782	81.5035	58.1229	89.7294	20.8285	2.17702	5.0614	3.42699	8.21493	7.90905	3.14285	4.74819	5.0461	2.58032	2.20872	5.31137	98.8447	51.0008	5.96129	18.3002	11.4088	19.9021	10.7076	10.2653	4.0178	10.3296	28.6216	8.10007	7.60265	3.82686	9.84106	12.9575	0.492838	9.96893	3.07281	3.53783	42.1006	2.9035	13.4526	0.540677	1.0738	0.512352	2.25082	81.9265	26.7863	2.82845	4.49767	0.938862	0	0.477295	132.489	12.4726	26.1005	16.1548	8.60834	62.6952	5.96773	2.28866	25.1331	48.3531	33.9438	3.01566	5.30082	7.56777	33.172	7.83589	14.1373	4.6909	0.188471	1.84146	0.706088	20.8811	11.5752	16.5864	12.1628	12.4344	40.5784	21.0793	45.6958	7.61419	17.1646	58.2221	53.9127	24.3942	11.902	14.612	17.2087	101.212	17.5636	29.0579	23.525	23.3815	17.9505	18.906	7.37172	42.7491	75.9466	55.3101	69.1733	46.399	80.3992	108.772	38.9986	50.4981	21.8531	18.2987	55.3768	154.696	112.18	106.056	63.3253	175.572	59.8536
CLPTM1L	6	41.4182	47.19	124.779	35.0358	123.845	120.5	50.261	103.343	64.0973	89.2225	37.0932	87.7666	244.096	44.3874	53.4197	3.4364	4.52718	69.6015	72.598	74.1775	103.693	103.396	208.545	97.1981	103.581	60.5149	45.7661	55.9319	222.608	92.4081	127.729	40.2548	165.549	112.507	57.9319	59.9106	170.708	14.1876	48.4807	58.7872	52.7184	41.4687	20.9761	19.1167	96.5165	31.0915	13.4984	88.885	20.3377	43.7801	43.0398	39.533	7.26097	79.2133	255.729	110.615	143.249	111.986	79.987	124.43	122.977	156.758	145.331	103.533	72.8464	163.774	125.788	153.266	136.463	39.0925	79.6634	33.9948	218.749	44.0064	124.089	127.962	59.5911	107.311	114.104	125.291	0.272807	100.129	2.36019	3.3048	0	19.0496	1.74777	1.11825	33.7169	4.39429	23.064	22.5137	26.6873	34.8975	40.2638	1.61124	29.3668	8.64428	7.98155	10.1205	4.29426	7.51786	25.508	0	14.7923	5.49449	16.3278	1.00938	0.329167	45.2048	16.6387	47.9476	28.9325	56.7376	51.6235	19.6299	76.6315	9.76543	26.0478	11.1875	35.9442	17.3157	28.633	24.8764	27.49	70.8396	31.7412	22.7822	31.976	24.4358	36.0716	30.8261	20.2103	20.3179	42.7571	18.8542	55.2348	9.71211	36.127	48.7218	28.8027	6.15559	44.6049	35.9547	62.6618	35.8162	19.3301	37.9898	50.8949	50.709	23.8689
CLPX	1	36.8802	15.9129	66.0126	1.76066	0.717726	13.3414	30.211	55.4417	15.1668	7.57207	68.6951	20.1049	14.4783	27.6852	5.88891	5.44273	13.8283	51.0966	34.6547	24.0552	91.502	45.3417	12.457	7.44971	41.4591	85.6131	46.208	71.0411	7.95786	4.77682	41.2502	60.3636	53.9596	6.65109	39.892	22.4348	63.1034	23.5896	23.6238	54.3815	24.6012	14.1804	18.0416	37.2854	37.9258	26.3338	11.5254	25.7903	51.6536	44.6898	12.6702	36.0767	10.9464	20.9705	15.6617	19.7961	49.3142	3.96731	36.5635	19.8839	44.3787	16.9646	54.3643	44.9635	32.2938	13.2554	65.4595	59.3426	29.8143	12.6069	17.941	13.9234	31.2595	11.2287	26.1693	71.2145	32.2223	116.502	70.4947	76.0383	0.082286	1.22369	0.333466	0	0.433885	0.663502	0	0	0	14.5581	0	5.23836	20.8697	3.45553	6.67413	11.654	9.19489	0	2.11377	5.47132	0.864235	2.0587	4.32754	0.488716	0	0.292519	25.3345	20.6292	0.597783	0	12.1668	18.355	6.00439	5.14314	1.05568	5.92352	5.8108	23.4273	14.2146	12.8938	9.47176	2.56648	3.93407	7.22067	2.76416	0.902108	5.49061	4.56168	5.06977	6.98225	3.71926	5.5782	17.9724	0.883728	3.24238	1.43109	2.97952	0.233709	0.424871	1.58088	5.34159	3.61435	5.97089	5.04319	0.887072	5.84743	1.97181	4.42186	4.92038	1.28624	1.33313
CLRN2	3	0	0	0	0	0	0	0	0.422608	0	0	0.40233	0	0	0	0	0	0	0	0	0	0	0	0	0	0	0	0	0	0	0	0	0	0	0	0	0	0	0	0	0	0	0	0	0	0	0	0	0	0	0	0	0	0	0	0	0	0	0	0	0	0	0	0	0	0	0	0	0	0	0	0	0	0	0	0	0	0	0	0	0	0	0	0	0	0	0	0	0	0	0	0	0	0	0	0	0	0	0	0	0	0	0	0	0	0	0	0	0	0	0	0	0	8.34872	0	0	0	0	0	0	0	0.099782	0	0	0	0	0	0	0	0	0	0	0	0	0	0	0	0	0	0	0	0	0	0	0	0	0	0	0	0	0	0
CLSPN	2	2.11826	6.21841	0.523699	0.166092	0.397233	5.4784	2.96702	10.4667	29.8363	2.68453	5.92324	6.69712	1.49121	7.70291	2.71333	5.2449	1.32858	1.70218	5.92631	6.19816	10.0463	9.26881	0.921689	2.57862	11.4517	11.8937	5.77655	3.61619	3.38336	2.64125	9.10549	12.9162	8.67704	3.1551	15.0828	2.17959	6.95591	15.8016	6.00654	6.89514	1.98649	28.2227	10.9942	5.83438	64.5736	5.21297	15.1093	13.4604	8.215	19.7971	10.4516	5.95113	3.16757	8.1958	8.81905	12.6802	5.95812	3.61093	7.58464	1.75737	5.16046	5.25164	6.85172	4.45538	6.92799	1.4068	10.2949	11.9528	7.78969	9.68229	12.9861	49.8662	26.8576	31.1827	5.58371	4.08542	11.0981	42.6936	51.5388	64.6417	0.043642	0.161507	0.137553	0	0.461204	0	0.419891	0.270138	2.00527	1.38959	0	0.072435	0.172001	0.061351	0.160224	0.12799	0.22927	0.028686	0.851732	1.72531	0.979941	0.531076	0.002659	2.72042	0.497696	4.12961	9.05917	4.74826	0.553753	0.044902	0.206162	3.20761	0.58022	2.20606	4.26712	1.95905	0.72051	5.71501	1.03253	0.080657	0.962492	0.912324	1.85931	3.41437	8.50229	1.08635	2.65216	2.09664	1.15805	0.605477	2.60469	3.16789	0.971159	0.026107	0.047151	0.216786	0.053389	0.056581	0.047569	0.072003	0.057257	0.093846	0.082346	0.058105	0.061425	0.065545	0.053774	0.131947	0.062631	0.096573	0.219875
CLSTN1	2	21.4639	13.8054	25.9871	4.34296	13.5818	30.8184	23.1	24.3703	45.1942	13.5618	12.6207	28.8218	27.5604	16.5535	36.6609	4.3722	4.65197	9.48781	26.1834	16.4686	14.5207	27.1598	40.6798	45.6671	22.4335	24.9878	34.1596	13.3423	32.498	37.4872	20.2328	16.283	50.7884	34.527	13.771	16.7291	39.0573	8.31731	21.7001	22.3409	39.164	19.3471	33.0792	10.5273	32.8387	27.6909	25.0565	83.2623	18.4543	41.751	31.1529	26.0544	8.53662	33.8307	41.7345	78.9182	68.7468	59.7884	48.7007	42.7824	48.8845	81.4533	55.2947	48.0677	45.1814	67.255	40.7434	42.4817	51.9843	69.1441	47.6694	35.2778	133.119	68.4567	39.1012	46.8365	48.8311	28.6318	36.855	37.0552	21.514	31.6319	13.9644	41.2602	7.43586	16.2691	0.683045	1.75818	4.18978	7.37515	8.62705	2.66916	18.2449	7.2968	10.7663	5.63995	34.9499	16.5202	4.38922	5.10696	4.68987	39.692	14.8131	31.029	4.86948	10.2501	9.26222	4.80422	2.66565	5.13693	5.99388	5.68602	9.48396	10.8583	21.9522	16.4505	17.6012	12.0122	14.6049	19.6497	15.1151	14.174	8.82132	11.1406	9.08257	18.2436	11.9981	9.46744	9.70318	13.8111	12.1928	8.68344	3.63111	34.3804	38.9048	32.9088	15.3667	16.1714	33.5804	52.6531	45.6591	15.2147	12.3619	45.9038	59.4106	15.5873	84.9469	52.5284	50.4405	44.066	42.5369
CLSTN2	6	19.8349	1.37793	9.98775	1.20915	0.327712	8.4608	0.273967	1.78284	0.240995	0	0	0.861546	0.403455	0.86805	0.822832	0	0	4.42216	11.9592	6.23971	3.08309	8.67091	0.857541	9.91526	6.8835	0.067968	2.33453	10.959	1.81847	14.9624	12.7932	4.26509	7.20465	6.13227	0.799155	4.75239	3.60631	4.17067	0.63779	7.56312	7.15646	3.0004	0.284891	4.05102	1.3102	3.63017	0.108652	3.64824	2.51212	1.64476	1.87085	3.51941	0	2.26424	2.20586	4.20086	2.232	5.16988	6.47415	7.9043	9.86015	3.21667	7.23868	7.72826	9.35845	11.9504	5.83303	5.77017	6.61013	0.888865	3.20195	0.497399	0.318926	2.62741	8.97001	6.05205	2.72049	2.88702	3.83483	4.88375	0	8.39484	1.8898	0	0	13.2922	0	0	0	0	0	0	0	0.039328	0.031401	0	2.36588	0	0.043564	0	0.597202	0	0.032359	0	0.316487	0.402925	3.76081	1.01884	0	0	2.1716	0.747435	5.121	0.402143	0.121066	0	0.090306	1.83937	1.97961	0.029955	1.82341	1.06957	1.20058	0.682094	1.26846	0.412076	0.190662	0.743106	0.696269	2.07716	3.7806	0.384281	0.860308	2.40972	0	1.32903	0.718062	0.030494	0.194909	2.02551	1.79314	0.884893	0.505541	0.122269	0.02375	3.98246	2.52649	0.14967	0.92246	1.5275	3.54509
CLSTN3	3	0	6.95017	0.497799	1.49002	0	3.8054	0.33759	1.60678	2.96599	0.250194	0	10.6039	3.59962	0	1.14254	0	0.289592	0.605766	1.75028	1.72219	0.211169	2.017	3.39746	3.98558	0.687807	1.34133	2.91814	0.789902	9.1104	0.409596	0.797122	1.76643	3.74005	15.5044	1.35918	0.662471	12.2189	1.07448	4.2716	1.39562	2.27042	3.13138	0.877635	0.929632	4.44019	0	0.40097	0.828494	0.040571	0.893464	4.50576	0.286236	0.243072	0.517778	4.98368	7.97029	2.24943	2.74573	3.06666	1.92592	3.72049	2.42836	0.353181	0.875793	3.26387	0.12651	3.22069	0.222843	2.2522	0.182292	0	0.076475	0	1.71932	3.89119	0.78344	5.1916	0.592958	0.802922	1.30956	0.092987	33.8003	0.150296	0	0	9.02671	0	0	0.219503	0	2.48491	0	0	1.64959	0	0.273419	4.33283	1.47284	1.34464	0.034767	4.65521	0.347057	0	0	3.51073	0	0	0.065796	0	5.76163	0.871737	0.638223	0.96135	2.23166	0.671093	0.984056	1.16816	1.67559	1.17153	0.554284	1.66461	0.894161	3.56007	2.88063	0.937445	2.41312	0.156676	0.586493	0.241615	0.328543	0.518993	0.144467	0.290328	0.297378	2.35501	0.089406	0	0.67674	0.226753	0.824666	0.342303	0.530363	0.52344	0.90482	0.761829	1.64702	1.29736	6.82127	3.75896	4.70381	0.225898
CLTA	2	165.846	55.9364	25.7152	28.2563	223.57	269.809	357.684	437.064	191.295	318.271	117.645	458.361	275.016	562.377	67.504	146.093	32.1453	74.4805	122.453	187.558	79.5447	128.1	146.071	212.018	172.724	102.385	93.9426	186.644	381.717	210.667	193.482	94.6521	192.079	216.887	117.554	267.868	769.774	256.373	125.069	144.633	160.417	230.56	426.05	266.468	572.658	279.656	248.531	693.211	292.498	505.319	579.422	501.816	103.29	592.98	220.625	465.904	412.879	375.613	807.352	508.027	728.598	811.357	399.903	586.137	561.384	603.353	498.264	272.983	273.853	774.564	1153.99	554.259	760.066	689.561	564.983	560.024	1026.19	117.862	72.5269	80.6081	1.6903	16.9027	160.459	26.6768	41.932	0.896325	30.0061	218.435	34.441	30.764	61.0923	88.7217	93.2758	43.9139	166.107	111.199	130.603	246.113	167.151	87.1084	65.0638	28.8035	35.6325	40.2136	19.1119	56.6571	125.157	179.674	19.726	43.059	141.684	75.75	125.866	61.6037	116.187	221.464	151.169	81.2482	93.0389	115.017	116.014	83.425	105.542	87.823	93.3869	134.07	112.57	91.4691	132.413	97.0968	125.514	72.8305	40.1979	139.463	128.111	107.467	150.192	130.799	76.8801	142.613	183.109	152.646	138.096	173.579	178.997	50.1535	98.6062	55.6623	126.48	143.755	134.429
CLTB	6	132.427	90.4762	15.1793	3.6053	62.7062	75.5754	26.7548	14.0039	181.41	79.6601	1.53878	153.115	153.064	83.9951	52.474	6.97063	0	7.32073	19.206	11.7615	10.8816	48.3624	90.1808	57.4734	32.7815	8.69261	43.9038	47.969	137.976	16.8194	28.4057	1.44943	43.059	44.7646	4.00649	19.7497	31.6499	32.6685	15.5565	18.4168	11.266	25.4102	13.3277	6.64563	48.4574	13.0328	26.5199	63.8477	15.2598	16.7495	145.445	24.8638	6.92755	38.7083	111.042	107.2	46.3573	109.371	49.8534	85.1066	56.7219	84.2788	25.4231	49.3178	64.2616	67.6427	37.3958	16.7581	31.3682	12.4693	34.2845	61.3394	62.2886	33.2884	55.5263	18.1093	48.4275	5.84418	2.61636	4.31691	0.117131	74.7267	0.453247	108.387	0	0	0	0	81.1431	24.2118	80.0342	73.2599	23.6541	89.4216	103.412	35.2591	82.895	97.6779	136.178	33.7864	32.6803	96.3301	35.1976	47.2683	30.7739	5.24502	0.716062	4.43356	0.161193	1.92575	6.52496	12.6709	8.71147	31.8766	33.7892	36.5321	20.6684	29.1226	13.4128	12.0262	49.2879	33.1607	45.6171	17.6108	28.2149	97.3214	5.05499	26.5004	16.2102	16.3799	25.2346	22.0979	3.59025	0.270476	62.8597	6.67129	41.1321	38.8704	45.5193	45.6273	88.7598	10.838	142.734	2.44629	70.2911	100.847	76.9358	91.5181	18.3921	119.686	15.2891
CLTC	1	1.19641	3.49312	44.0176	3.15046	5.11635	3.20874	8.79564	5.609	2.56761	2.72799	0.565724	3.61492	6.09064	9.18248	4.20925	1.79452	1.05056	23.7082	13.4769	18.8072	14.809	18.2912	9.43939	3.45585	30.0151	29.6868	19.7481	21.103	6.54326	6.30358	16.7275	15.5235	10.8784	6.45804	8.55289	11.2805	7.95971	2.71313	19.362	29.611	23.7485	14.664	8.60529	7.76203	12.2505	4.43246	6.09484	5.60939	9.22347	16.4939	8.63675	12.0971	4.72546	10.472	23.0127	5.77194	9.25224	3.06103	8.45454	9.76789	8.67265	3.25189	6.32554	6.54689	7.20523	2.23965	12.0822	7.81045	7.32612	19.5326	7.87675	33.7247	10.1588	4.10538	17.4937	8.39904	7.90285	4.00993	6.05913	6.26727	0.337158	1.24849	0.493048	2.33694	0	14.7893	0.405579	2.73984	5.6519	10.0663	4.42713	11.6883	29.4244	7.91099	20.278	12.7409	8.52588	2.2248	5.45401	5.22281	3.67531	13.9026	6.94606	1.0005	3.32817	3.98633	15.0806	8.49721	0.49814	11.7822	15.5233	14.437	11.5944	12.7443	4.68015	14.632	5.04438	7.66623	15.6375	11.7508	12.1311	8.75391	6.09977	4.46433	6.23653	1.78104	6.38371	12.2976	11.1741	17.1104	19.1364	14.8674	21.3601	10.1157	9.27236	12.6754	4.96732	6.08944	2.74675	2.56631	8.85104	6.12527	10.8228	4.44413	5.29385	6.48939	1.64527	4.25093	5.44731	1.55174	2.52641
CLTCL1	2	0.243879	0	0.183537	0	0	10.3332	0	1.24528	0	0	2.75474	0.784423	0.163029	0	0	0.324889	0	0	0.977788	2.13279	2.564	2.70424	1.40251	0.940017	0.655411	0.020606	0.037921	0.174952	1.36639	0.048726	1.22363	0	0.343885	0.241105	8.38373	0.244875	0.047581	0	0.17713	1.66735	2.9059	0.419902	2.72251	0.929955	0.894226	0.698561	0.593694	1.89533	0.692981	0.893561	1.68843	0.259337	0.180333	1.08957	0.501843	2.66429	1.68344	3.14169	1.98374	2.859	1.80286	1.608	2.00447	2.14132	2.20671	1.69407	1.80347	0.738423	3.48225	2.22593	0.874481	2.88801	13.3548	1.18167	3.24112	1.88792	1.11575	0.015411	0	0.041152	0	0	0	0.632747	0	0	0	0	0	0	0	0	0	0	0.028564	0	0	3.62742	0.728339	0.077089	0	4.26627	0	0	0	0.366754	0.113322	1.71097	0.095423	0	0	0.261541	0.833323	2.0734	2.45297	0.722469	0.238647	0.102969	0.018746	0	0.138666	0.839938	0.921923	0.17737	0	0.90715	1.3013	0.432713	0.938512	0.546957	1.71862	0.227883	0.544843	0	0	0.10992	0	0.01387	1.97132	0.016454	0.038836	0	0	0.667454	0	0.607893	1.01279	2.36149	0.019993	0	0.834506
CLU	4	0	0	2.14686	2.84403	2.31947	0.3575	0.919546	0.104023	0	2.87638	3.42729	10.9979	0.479032	0	1.82775	0	0	0	0	0.658079	0	1.53486	0	3.02846	0	0.40155	0	7.96726	0.244187	2.05646	0.124587	0.081014	0.068994	0.467002	2.25767	0	1.19488	0	2.05424	3.34367	0.271956	2.85854	0.503111	0.507508	8.10588	0.070306	0.954082	0.102686	0	0	0.920641	0.0453	1.12444	0	0	0	0.080936	0	2.18671	0	0.064868	0	0	0.161872	0.050819	0	0.024965	0.058075	0.648374	0.195314	0	0	7.86239	0	0.152966	0.255024	0.395005	0	0	0.039938	22.2118	20.7893	0.322989	70.6566	13.6361	147.199	0	1.23112	53.9755	1.06672	29.6286	90.2157	38.9505	52.4543	22.6989	53.6825	46.6962	42.8409	55.4193	12.5751	13.2912	56.5989	10.2659	1.18618	13.8109	0	2.27689	3.45827	6.61805	0	2.32528	1.88593	5.74607	3.44448	1.60282	2.92271	6.54026	15.554	12.7164	3.10216	27.0529	17.7072	4.70999	8.94552	14.2997	11.6738	6.56446	9.93434	4.70205	12.0368	0.74834	7.9317	5.12832	660.919	407.798	346.382	384.726	198.517	521.221	329.029	365.937	480.693	321.41	136.408	214.761	307.505	455.495	430.768	282.801	374.655	344.775
CLUAP1	1	0.421917	3.88759	29.7384	11.3749	10.7062	5.15924	51.8542	15.5618	13.8475	32.9024	9.55604	8.80086	6.7287	12.4612	16.7457	5.01095	1.0516	16.3431	27.8055	25.7208	22.4311	29.0897	12.1613	23.134	29.0838	17.3717	39.8841	10.8846	13.4239	34.4855	20.0762	15.9862	30.9915	10.5661	21.1817	30.7147	12.1648	7.33524	22.1498	21.5646	8.08096	17.6808	7.84742	5.102	32.0146	9.05243	10.7434	16.7941	6.65094	13.9565	20.7796	8.45214	2.03355	16.6333	6.61499	20.2948	10.6751	15.8922	11.9474	10.5539	14.7045	6.72495	20.219	14.865	13.9486	11.1374	13.0366	19.3653	12.2214	10.6216	16.8489	19.9526	18.8632	29.2327	14.8868	17.8889	8.98652	12.7961	14.3848	10.7531	0	0.077065	0.168023	0	0.544856	0.210043	0.999302	0	7.60652	7.87647	0	4.91092	2.87486	3.55711	5.06534	4.58545	6.20115	9.43263	3.26557	0.085461	0.273646	1.56273	9.72796	0.925392	24.758	4.653	4.38978	2.71942	20.641	10.2246	1.49663	2.63185	8.36934	4.41654	9.58859	16.2423	4.47402	3.77423	2.64889	0.231389	6.88145	3.17466	7.14824	8.16519	7.74981	3.93638	2.45209	1.61392	1.65395	0.649697	8.42077	16.4298	10.4758	2.22466	11.7189	10.8412	5.53997	1.59254	0.520308	6.36795	0.443556	6.61878	2.10732	0.585793	1.39861	8.59451	4.29254	4.40479	3.36973	2.54946	1.41029
CLUH	6	34.4648	16.5127	11.0886	2.06546	3.96884	21.1931	15.1886	9.53144	14.6009	1.8891	2.75676	57.617	43.804	7.68049	7.4236	1.33074	1.09557	7.55288	16.348	9.80413	4.46794	11.1457	26.879	22.4217	8.40693	9.69193	6.75668	3.34374	33.0664	19.1961	6.42188	4.36992	8.72841	5.01237	7.84555	12.7856	13.7388	2.62166	27.1602	9.34982	16.426	9.02953	5.44167	3.18125	13.1231	6.05781	4.45666	13.4564	4.44012	4.72003	31.7136	4.51243	1.84574	5.81804	75.531	53.0007	30.499	48.655	16.6411	18.9632	18.7238	43.8358	12.1545	15.6421	20.6065	24.5931	15.2638	10.0403	18.7518	8.66521	5.29667	24.75	26.4512	15.0994	27.9775	11.1346	21.1785	5.16792	5.83655	5.67741	0.070341	16.1641	0.19878	2.5913	0	0	0	0	35.3062	2.24457	5.06291	4.25176	0	8.97472	2.22319	0	6.30488	2.97086	10.1014	0.157846	1.29882	10.2212	1.80865	18.998	10.8118	1.62709	0.231956	1.05055	0.358099	5.4441	5.12821	9.89457	1.95905	9.61504	19.4605	9.51727	12.3277	6.69498	4.32018	9.877	12.8042	10.5239	5.31343	4.17689	3.30971	15.7398	3.75991	3.43348	4.27608	3.65447	5.08423	1.13563	1.84384	8.49085	0.136553	7.00038	0.204364	5.02836	10.3426	7.58249	4.36457	1.31866	6.53743	6.74253	1.57065	5.72092	3.97932	10.4603	20.5817	21.8041	1.253
CLUL1	1	0	0	0.863144	0	0	0.912626	4.07791	2.42777	0	0	45.1242	1.81039	0.12933	27.3046	1.32589	0	0	5.57958	4.28613	1.0573	13.6164	4.23938	1.32893	0.437304	13.9453	11.6842	7.96088	6.3549	4.04921	6.99028	6.86608	2.30392	5.59367	1.54748	7.97029	0	8.11753	0	0.051471	7.50924	2.3355	3.28762	1.20843	2.38961	7.09644	1.99197	0.606319	0.650539	0.453277	6.44964	0.850298	0.429459	0.409224	0.454693	3.12087	3.17919	2.48407	0.717112	1.885	1.02585	1.12594	0.89996	1.97258	1.42494	1.05717	2.42707	8.47723	2.39178	6.41147	0.723336	0	2.42643	0	5.85684	3.29287	0.973472	2.46739	3.06934	1.39577	3.32652	0.106461	0	0	0	0	0	0	0	0	0	0	0	0.845384	0.67337	0.089244	0	0.469948	0	0.625475	4.76923	0	0	1.10478	0.125209	0	0.174532	0.085166	0	0	0	0	0	0.02682	0.207488	0.512132	0.083199	0	0.016875	0	0	0.074065	0.083203	0	0	0	0.244854	0.090077	0.084555	0.124304	0.050676	0	0	1.21944	0	0	0	0	0	0	0	0	0	1.43307	0	0	0	0	0	0	0.489339	0.007233
CLVS1	1	0	0	0	0	0	0.173425	0	0.336842	0	0	0	0.612065	0	0	0.146892	0	0	0	2.36037	0.13272	0.732344	1.51984	1.5707	1.67051	3.57679	0	0	0.182587	0	0.315777	0.962262	0	3.57939	1.15897	0	0	1.26178	5.09968	1.11691	1.77221	3.46514	1.97521	0	0.041167	0.93293	0.171064	0	1.08007	0.046729	0.08953	0.231324	0.256695	0.070031	1.83982	0	0.239181	0	0	0.442359	0.219193	0.209527	0.082534	0.025502	0.326386	0.737801	0.292578	0.382318	0.866186	0.63698	0.0526	2.39055	0	0	0.049493	0.490794	0.146386	0.265547	0.361297	0.331376	0.338081	0	0	0	0	0	0	0	0	0	0	0	0	0	0	0	0	0	0	0	0	0	0	0.046141	0	0	0	0	0	3.84856	0	0	0.082006	0	0	0	0	0	0	0	0	0	0	0	0	0	0	0	0	0	0	0	0	0	0	0	0	0	0	0	0	0	0	0	0	0	0	0	0	0	0	0
CLYBL	3	0	0	1.20567	0	2.59436	0	2.6912	2.4856	2.79777	20.2087	32.6641	3.33637	6.91397	5.20958	0	0	0	1.91001	6.687	6.69652	0	5.32979	6.76313	1.94065	3.65991	2.61352	0.040595	6.31522	0.832474	4.25553	1.68415	3.88778	2.24869	4.28773	0.604367	0	0	1.50371	4.00152	4.05263	1.7345	5.73759	2.2391	2.78256	1.28853	1.18894	2.9256	2.68062	0.53965	2.62423	9.51141	1.56126	0.56024	4.49884	7.11775	3.29392	1.28356	0	3.53305	0.307902	2.85805	0.797741	1.68114	1.52723	4.40402	1.79984	3.73348	1.875	2.43828	3.82218	0	0.119423	1.24534	3.78668	4.04475	1.0219	1.03123	0.997883	0.805412	1.73413	0	0	0	0	0	0	0	0	0	2.40288	0	0	0	3.76381	0	0	1.98176	0	0.526448	0	0.770834	20.9068	0	0	0	2.09745	3.36927	2.45395	0.130707	1.53545	0.915864	11.7739	2.63327	0.266005	3.78988	5.6449	2.83095	11.3887	5.42313	0	6.50077	4.17949	6.19805	8.55585	2.97532	0	0.752171	6.72376	5.30182	8.88076	6.83033	12.5974	4.54114	0	0	0	0	7.11844	0.084731	0	0	0.606792	0.558455	0.972204	0	0.304487	2.96008	0.585343	0.640974	3.39407	0
CMAS	4	0	18.9581	1.50314	7.73892	19.4482	2.50037	0.404477	28.3232	2.11314	0	0.161841	15.116	1.08195	0	0	0	5.53151	8.74251	9.0077	28.7144	14.2232	6.20155	8.15833	1.14278	14.2954	14.4335	41.6513	5.68894	4.54349	11.2572	4.7001	14.8989	6.07143	9.39343	6.7089	11.0533	8.99575	0.851363	13.6274	6.14974	7.0166	11.6792	10.9367	6.80519	3.8717	3.6888	4.11181	4.57968	6.42423	8.08627	2.13767	9.34466	2.70186	7.68928	5.97516	6.6883	13.5312	5.0526	12.3049	8.88422	15.3981	12.0719	16.9527	12.502	9.51046	2.69515	18.818	11.9972	8.91847	9.29527	17.1553	1.44668	6.56459	4.49258	17.4451	21.631	9.83305	36.9907	39.4381	33.1025	0.444619	0	107.281	0	1.17849	19.22	0	0	2.65018	28.747	33.1367	5.63151	1.76642	0.703622	6.90051	3.94671	0	1.17417	1.30774	12.2813	3.49251	0.838007	6.63651	0	1.87289	1.57955	16.7734	13.4522	0.099781	6.91596	3.44671	11.9784	8.22484	6.37535	6.41687	20.1485	5.05717	8.01225	8.69161	31.6082	6.84443	3.25934	9.2013	4.87599	6.71903	2.74923	9.59624	12.7225	16.3037	13.1869	20.9319	12.6919	13.8011	241.482	111.832	202.171	97.3425	31.208	31.914	85.0532	179.091	164.31	370.753	157.334	68.3638	154.835	59.4443	65.1049	125.288	54.2086	118.257
CMBL	3	0.062953	0.164077	0.983847	0.961236	0.399295	0.041239	0.065534	0.536613	0.453885	0.012362	0.247482	0.746716	0.01368	3.75766	0.261511	0.474038	0	0	0.023284	0.453846	0	0.184219	0.008394	0.310109	0	0.027615	0.035147	0	0.075356	0.029983	0.916126	0.131418	0.015863	0.260343	0.267119	0.927528	0.006356	0.0059	0.151508	0.027538	0.375573	0.858004	0.923712	0.095179	0.797828	0.234348	0.185572	0.354822	0.017732	0.122939	0.077963	0.068635	0.300335	0.16811	0.235654	0.020459	0.27391	0.123348	0.534464	1.34155	0.567255	0.110918	0.414486	0.594967	0	0.251106	0.258927	0.34035	0.467778	0.423396	0	0.369965	0	0.470097	0.159687	0.199767	0.701285	0.021309	0	0.055072	0.050799	0.681696	0.111396	0	7.3016	4.11995	0	0	1.51839	2.20337	0	2.29889	2.17817	3.93727	8.49646	7.29542	2.29003	6.42882	5.93631	4.36378	7.29486	0.457283	7.05891	1.06689	1.3585	8.10312	13.3749	3.45495	3.7982	2.45946	2.00766	8.68959	5.38817	6.96731	44.0183	17.6552	18.8105	11.9662	17.9792	0.310183	10.5033	5.62575	8.93021	4.91728	4.91885	15.8473	14.2273	9.32086	12.352	7.91213	5.91712	8.98976	8.16413	4.05037	0.630234	9.44383	2.40008	3.81109	3.95312	2.22196	0.085867	6.84557	0.322054	2.38967	2.22954	17.2376	1.69058	1.66322	4.93606	0.162001	0.022325
CMC1	1	3.03987	0	9.60052	2.28687	15.2375	10.5649	3.10198	4.8168	5.17723	2.41711	69.8456	23.1925	13.1519	5.24127	7.54001	3.95301	28.6647	31.309	16.3822	26.9351	7.94117	40.0915	14.0475	13.4173	9.52497	9.3822	114.894	1.46762	12.5151	3.48931	15.4403	7.45838	1.46657	11.6606	16.1313	4.91948	13.3449	7.33197	103.628	5.30466	4.90191	38.2101	6.43871	38.6548	11.1729	23.7031	9.14858	1.9484	24.8469	8.11384	13.3959	20.9874	5.38468	40.0912	29.2597	3.77588	12.9543	4.42545	7.68194	21.5549	3.98414	15.7984	9.44692	15.1597	8.74365	5.53655	10.5473	11.0195	10.1175	35.9253	0	4.23551	3.53347	0.333084	18.5858	4.29097	5.60477	8.94748	14.9139	11.6905	0	0	0.351356	0	0	32.9798	0	0	14.7821	7.1965	4.90243	1.3155	0	0	28.5926	0	0	0	0	0	0	18.9143	0	0	10.8698	0	0	14.2972	0	8.92071	22.3101	13.9264	18.5936	26.3497	4.72909	12.3204	7.08985	4.71739	16.8942	16.0625	4.56399	22.3474	9.38111	16.2811	25.3982	14.3156	19.3439	22.6678	13.8556	10.1969	5.38829	8.27043	23.1573	38.0018	34.4178	1.70863	0.476544	16.1024	14.3135	14.0221	18.9866	32.3657	13.0087	47.6499	6.72319	16.7522	21.5996	16.3018	16.2279	30.1574	67.147
CMC2	2	104.149	16.1579	377.416	3.64393	150.921	70.8715	63.0518	95.3348	102.271	220.903	10.7891	173.814	117.043	16.4785	24.6091	34.8297	52.1722	126.397	119.691	80.338	160.559	118.263	141.248	88.6269	72.4675	88.2186	159.637	86.9311	164.167	105.697	85.9556	80.9404	54.8976	76.8865	149.886	121.607	188.679	117.253	171.204	163.237	76.6546	135.712	93.8615	111.218	192.772	55.7419	50.0104	36.1371	111.607	120.609	84.9152	149.007	40.1449	107.928	124.823	42.9605	160.576	52.4497	85.832	83.9457	81.4701	134.75	133.648	143.902	108.315	141.687	115.125	209.005	85.706	200.859	232.169	51.492	135.837	28.9075	137.907	110.503	137.481	227.871	230.562	275.735	5.72926	5.09678	0.8368	28.8995	0	0	0	0	64.949	62.3494	52.8463	59.4214	79.2227	30.3222	62.3901	61.1747	4.00499	114.068	73.3484	51.2796	5.18107	153.566	30.9164	263.008	3.84125	13.1034	30.2623	6.32887	3.60906	24.8244	158.165	92.7827	118.639	85.8243	46.9976	45.8154	78.8771	29.4734	70.7316	273.776	100.295	221.147	61.8057	6.07788	22.5818	78.5246	158.91	80.5175	51.602	79.5924	77.2017	132.12	109.955	111.874	102.538	12.1466	97.937	142.644	43.5641	15.2616	78.272	51.8005	100.03	158.003	193.433	48.7119	26.6041	34.824	47.6357	85.985	81.5533
CMC4	6	135.976	134.494	393.187	300.917	106.109	191.56	198.294	141.302	258.022	322.667	7.47193	295.318	63.0918	143.025	19.7909	12.3503	161.388	43.786	191.058	75.5003	80.7127	117.087	262.713	79.475	72.9126	72.4657	55.059	104.836	206.175	233.894	109.739	114.741	64.538	94.9544	167.27	86.6286	214.224	250.569	157.599	115.082	232.17	441.6	56.4519	110.009	62.8728	65.5859	48.916	48.3769	97.7057	94.8159	108.421	101.934	20.2533	118.799	91.8293	84.6071	118.156	40.6337	90.6945	115.703	45.7662	87.5175	33.7163	60.8699	58.1424	55.3569	79.1984	13.346	72.972	44.2453	58.4007	65.6398	22.0723	35.4176	55.6094	35.2736	106.906	12.9645	8.05159	13.9912	190.974	39.3441	2.86536	19.2582	3.54551	0	0	11.9444	1.05957	3.59846	1.21285	0.260532	22.7845	1.42413	1.29903	27.4408	12.9905	34.6436	20.1644	2.92816	0.390014	12.2294	5.94159	152.084	28.4218	6.19512	66.6425	0.287063	3.76249	4.56327	19.94	19.2098	23.8092	43.904	9.4587	19.0812	18.8582	15.6902	16.2628	11.9726	14.8003	37.9425	24.0321	40.5656	23.4548	14.5573	10.4378	28.9861	20.8669	31.255	42.2852	21.7382	24.449	16.4785	2.69915	15.9853	11.1976	9.61531	7.26758	18.4879	35.5081	6.11126	48.7887	25.2773	34.0383	10.503	11.4919	25.7669	5.70904	18.4655	20.1067
CMIP	4	0	0.672053	1.56427	1.44091	0.781354	0.484306	1.63235	0.706624	1.14753	1.4111	0.066354	3.14662	1.75858	1.03555	1.50784	5.10286	1.32423	1.17149	2.2133	0.333051	0.816759	1.32969	0.730085	0.439926	0.997707	0.189134	1.86447	0.763851	3.3528	0.989423	0.079171	0.272539	2.05487	0.315438	2.26751	0.213562	3.00083	1.27024	2.54061	1.028	0.579282	1.37622	11.7126	6.78246	11.81	5.41381	6.36284	1.9948	8.28427	8.30584	6.10832	5.84649	3.35163	4.27776	3.06694	1.13451	5.39966	0.456637	1.09126	0.576931	0.861241	1.69876	0.302838	1.60183	0.377402	0.298705	0.907189	0.939783	1.05177	8.2436	4.38548	12.4658	12.1566	5.86728	0.614007	1.39262	1.90872	1.82415	1.28702	1.4941	0.044958	0.666944	0.171747	0	0.235438	0	0	0	5.30592	0	0	5.62361	0.710394	2.47843	0.037434	0	0	0.474724	1.57355	0.067246	0.236952	1.26873	0	18.152	1.36217	7.19919	6.90303	6.68607	3.19198	0	10.3261	3.32553	7.04661	1.32517	2.82278	0.881277	1.56012	10.063	4.48078	4.16239	3.95432	6.61146	4.73945	2.01482	20.4503	0.736866	2.47319	5.67379	3.20648	3.64955	0.501631	0.817955	3.39794	13.7207	3.05504	3.25145	9.26107	10.6254	14.4743	5.82494	8.23195	4.97694	9.36454	17.3739	3.61308	2.48281	4.44493	6.35609	7.34551	6.07993	2.27658
CMKLR1	2	0	0.059695	0	0	0	8.76682	4.44058	1.36058	0.229768	0	0.266058	1.8486	0.042708	8.68761	0	0	0.89676	0	0.971814	0	2.28604	5.14817	1.69352	5.76713	11.5294	7.79652	2.92082	6.72108	0.326987	1.63559	7.22812	0	13.3724	0.310827	0.020582	1.71009	1.99386	3.69986	0	2.4662	0.024356	1.1	5.16087	1.83556	9.99334	2.5017	4.7669	14.5073	2.42859	5.55265	21.489	4.14729	1.84091	8.75995	5.08251	2.0828	1.73654	1.44998	2.04723	3.55967	3.87549	1.10517	2.033	3.80467	5.93038	1.0186	2.38333	0.846373	1.81668	4.80375	0.915971	13.8865	3.041	20.6931	7.40425	1.48064	2.02512	2.81929	2.4937	2.54372	0	0	0	0	0.188105	0	0	0	0	0	0	0	0.284009	0	0.089798	0	0	0	0	0	0.189793	0	0	0	0	0	0.02965	0.460518	0.033291	0	0.048133	0	0	0	0	0	0	0	0.039298	0	0.025012	0	0	0	0	0	0	0	0	0	0.200093	0	0	0	0	0	0	0	0	0	0	0	0	0	0	0	0	0	0	0	0
CMPK1	1	2.84426	0.684062	7.20921	2.77074	2.38597	6.39345	11.9446	1.99509	3.39566	0.36976	5.43219	2.65598	9.85997	20.9783	0.187901	1.94188	3.83752	11.6244	6.35782	17.4939	5.6222	4.23052	7.16355	1.75696	14.5352	16.2438	35.0586	13.4003	5.70335	3.63193	14.2043	5.99064	1.91719	0.683078	3.91461	2.76212	3.30815	6.64421	27.824	16.4363	7.62734	8.83438	2.44783	3.80608	2.97602	2.38491	2.71848	2.29618	4.50124	5.67957	12.4879	5.63025	11.286	9.26049	2.6722	0.305009	3.66534	0.550749	1.53278	1.44889	0.300764	2.29353	1.10824	1.65386	1.1375	0.379009	0.500068	1.37425	1.59142	0	9.86452	5.6678	3.94138	2.5077	2.37964	2.37665	1.53926	1.45537	3.38329	1.92364	6.30103	0.990233	7.37472	2.50218	10.1667	0.276373	0	0.843901	12.1816	3.2965	0.367725	4.66337	30.6116	4.814	1.88692	2.018	0.747104	0.72303	0.71713	4.11652	2.88115	17.6121	5.65887	0.406556	0	0	14.4742	4.89479	0	2.83288	5.05625	9.95528	5.61239	4.52489	1.0693	5.89104	2.78672	4.6792	4.63492	14.4226	1.42881	2.50629	0.967284	0	1.38046	1.46057	1.63974	3.90007	3.45684	6.02306	10.8682	2.40101	6.05604	3.12937	0.134328	0.880653	2.06854	0.582775	0.491178	0.006872	0	0.553864	4.0638	3.2027	0.953202	0.272991	0.202862	2.30369	0.755457	0.245248	0.443745
CMPK2	3	0	0	0.213931	0	0.693252	0.170772	1.15593	0.247606	0	0	0	0.451863	0	2.76565	0	0	4.45391	0	2.65333	2.16611	0	1.57612	3.10549	3.08282	2.35605	21.4639	7.37905	0	1.6097	0.044746	3.82656	0	3.07532	0.25708	0	0	1.31403	0	1.82384	0	5.91241	0.978251	2.10363	0.782848	2.07391	1.75387	0.682087	0.641717	1.30045	2.36464	0.113112	2.37226	1.23335	1.49604	1.16388	0	0.44449	0.212988	0.234672	0	0.174072	0	0.377558	0.110439	0.497639	0.289735	0	0	0.129293	0	0	0	0	0.599163	0.321418	0.043777	0.090128	0.184631	0.098217	0.054599	0.079503	0	0	0	0	0	0	0	5.659	42.1786	0	4.59849	0	0	0	0	0	0	0	0	0	0.397652	0.06852	0	0	0	0	0.110866	0.072276	0	0	16.5462	0.429669	0.567721	0.892508	0.124437	0	0	0.395849	0	1.27185	0.154942	1.34607	0	0	0	0	0	0.138563	0.263693	0	0	8.86631	1.19472	0	0	0	0	0	0	0	0	0	0	0	0	0	0	0	0	0
CMSS1	5	40.0142	2.03081	2.82595	5.55554	15.887	20.7619	3.14355	8.12337	3.25693	49.2589	1.48766	16.5092	24.1955	6.11039	20.3896	18.8425	3.21326	59.3975	46.849	21.116	14.6867	33.6536	8.47104	21.533	34.247	30.98	26.0547	16.1237	15.335	12.395	35.8398	19.9048	10.112	11.3873	37.8105	58.9223	21.3514	94.153	55.3042	26.9755	46.8034	26.8796	17.4021	7.74122	13.9859	4.18761	13.1191	13.6801	8.15294	11.7967	25.7786	9.01628	5.9688	12.0333	4.9054	2.30739	5.52439	8.72607	5.65882	5.42143	7.07318	4.5269	4.42627	11.6741	7.64834	5.22163	3.17141	11.5248	6.10458	15.2288	23.1609	19.5095	15.979	15.7484	12.6542	6.34459	7.58195	4.19683	0.898244	2.88067	0.399866	11.9854	1.79979	3.07213	0	127.616	0	0	23.5291	19.6918	0	7.23826	20.8142	9.37401	14.4028	33.4177	6.78919	5.46524	1.64919	33.0187	17.0519	52.4717	7.81749	30.4574	14.5813	12.844	36.5623	12.4705	34.8876	6.25564	37.7846	37.3236	35.7205	23.0014	9.12199	39.1836	18.3827	21.7696	46.1764	48.0856	25.8465	19.2195	19.6557	14.8868	15.043	15.2479	18.8903	33.0154	43.9821	48.1599	112.758	7.171	33.5068	18.767	12.0616	7.30839	0.745883	7.54832	5.0008	11.3914	16.7225	0.553302	0.839481	8.42599	4.33155	3.44226	1.2856	6.07122	1.64359	4.83161	0.838639
CMTM2	1	0	0	0.701155	0	0	0	0.926456	1.50869	0	1.41102	53.9935	9.26447	0.259138	0	23.9475	0	0	0	10.1897	0	10.4631	6.67831	0.417202	0	0	6.47348	0	0	0	1.39438	0.885972	0.257032	3.28628	0	1.09737	16.0438	17.049	72.5815	0.130953	5.98603	0	3.87821	0	0	0	0	0	0	0	0	0	0	0	0	0	0	0	0	0.112571	0	0	0	0	0	0	0.059086	0	0	0	0	0	0	0	0	0	0	0	0.059287	0	0	0	0	0	0	0	0	0	0	0	0	0	0	0	0.273881	0	0	0	0	0	0	0	0	0	0	0	0.897039	0	0	0	0	0	0	0	0	1.62444	0	0.303753	0	0	0	2.44247	0	1.44612	0	0	0	0	0	0	0	0	0	0.590044	0	0	0	0	0	0	0	0	0	0	0	0	0.712065	0	0	0	0	0
CMTM3	4	0	0.508304	0.821717	1.08596	5.31909	25.3386	0	0	1.28675	1.65239	0.591928	15.534	0.615108	0	16.8265	0.957839	0	0.664063	0	1.00699	3.24197	0.269066	2.14945	2.49723	0	0.614632	0	0.172897	0.375835	0	0	0.041376	3.71659	0.054606	0.058743	5.52656	0	0.777564	0.048933	8.6428	2.77927	2.50418	0.383628	0	1.76564	0	1.68041	0.038776	0	0	1.05032	0.136775	1.17169	0.086647	0	0	0.124388	0.814121	0	0	0.049255	0.312387	0	0.061649	0.077457	0.04634	0.114398	0	0.331495	0	0.21449	0.082627	0	0.182979	2.01116	0.056328	0.402933	0	0	0	42.7073	140.473	196.977	137.898	3.75737	42.4609	0	0	262.751	60.567	58.7084	9.25522	68.4549	76.2888	118.897	57.5755	92.925	128.582	59.4333	95.8997	55.2995	94.6915	2.54243	24.105	18.5054	19.1044	27.2426	70.0514	0.365632	18.9229	88.0463	109.576	109.145	74.2643	83.0728	60.1872	96.911	53.4095	110.44	136.841	137.259	104.458	140.318	109.945	59.9629	98.6997	69.9272	89.6231	96.9085	98.2849	115.665	116.817	79.8187	150.366	118.702	138.79	253.062	40.5365	75.1584	168.339	191.762	103.355	110.568	49.6752	108.305	182.124	68.3764	75.7658	111.833	101.982	95.8329
CMTM4	2	0.779671	2.19506	29.7775	1.17315	2.39268	9.41402	15.3844	3.36256	12.9744	9.48711	4.29468	4.70152	1.93525	6.34832	5.04202	5.20095	3.42619	6.81516	11.0554	9.10873	15.0049	15.0555	12.1237	18.9399	28.3624	27.2142	4.26454	2.89848	6.18403	15.5282	11.4768	11.4682	20.4211	9.61586	9.39383	10.4475	15.2763	6.63472	4.57861	10.0954	4.10946	10.7825	19.3162	12.348	31.987	24.8098	7.5792	34.7952	25.1161	36.8034	11.893	22.0082	7.81514	16.2955	65.1453	30.8729	30.7434	36.1694	43.214	37.1959	45.5661	34.9818	52.7848	45.9104	45.5496	82.8102	31.7646	57.1016	29.4574	44.4339	57.3479	40.243	60.4027	43.3739	75.1423	47.3366	46.0611	117.102	156.939	158.79	0.110033	0.816648	0.177876	0	0	0.222357	0	0	11.6993	0.880751	1.76751	3.03884	1.74005	2.52973	2.1555	1.61903	0.239087	4.06681	3.12549	0.616974	0.289682	1.09532	0	0.326649	8.77494	5.87097	6.70103	0.464804	0.303081	8.52424	2.80233	11.1741	2.62218	8.0269	5.38111	5.08628	7.70133	8.31336	19.7191	12.7421	20.2635	10.075	9.08307	9.51428	7.57435	5.73051	0.556531	10.8109	14.5446	21.2322	14.7716	12.0459	14.4544	2.89844	0.161201	12.6749	5.27797	4.25222	4.6297	5.77853	7.30039	0.5177	11.7462	3.76979	2.56954	6.30107	2.19411	6.47152	4.42203	3.08645	0.17822
CMTM6	5	1.19079	0.371433	6.58783	2.08908	0.485847	2.34401	6.08518	10.1522	3.20361	0.903052	10.5278	15.6063	5.60525	34.1629	1.45182	1.05615	0.695637	6.55507	2.23912	4.69335	20.566	2.79431	7.35107	1.54909	26.3142	4.84061	7.14471	33.5163	9.82584	5.33765	12.2213	6.89612	17.1071	5.30237	13.9835	2.78415	11.1883	5.87522	19.7893	13.2613	11.1176	7.87603	12.6559	11.0765	14.0683	6.33897	13.6274	13.4492	8.2049	27.9098	42.3313	11.1286	5.67622	13.3432	19.3295	12.4364	44.3658	9.44011	22.7117	7.14535	12.3898	22.9605	14.2942	21.1111	31.0311	4.86934	21.5136	22.9829	11.0262	20.342	42.4927	36.2303	25.0037	38.5626	19.6034	37.8136	22.979	48.9889	69.3107	46.2768	0.055852	3.31664	6.32402	3.07075	17.7311	0	0	1.03374	37.4973	9.8369	0	12.7617	15.0162	8.63956	9.82476	20.3826	9.95404	13.5654	5.83637	10.4389	1.76436	10.2987	6.09526	3.31617	24.0692	16.2908	30.8073	3.62063	2.20433	34.0506	73.1503	66.5356	77.7691	71.6738	14.2422	43.4118	17.8438	74.1691	88.8645	50.0824	34.1441	31.0047	17.0056	27.5378	21.2411	6.41356	17.9723	61.3529	47.0531	47.3505	49.7229	32.8971	128.033	11.6526	25.7543	8.24473	5.66239	11.3976	3.10842	2.54486	13.3674	5.44425	30.1281	15.9994	5.74675	2.24665	3.74227	2.4606	5.03288	1.79781	2.44254
CMTM7	4	4.8191	0.851681	2.51936	0.905952	0	0	0	0.770261	0	0	0.242853	0.950899	0	0	0	0	1.04851	0	0.329172	1.53785	0	0.20624	0.276327	5.50713	0	0.103276	0	0	0	0.168154	0	3.17355	0	0.181278	0	0	0	0	0.083905	3.31968	0	1.05189	1.28	0	0	0	0	0	0.140182	0	0	0	0	0	0	0.376411	0	0.449646	0.139015	0.965483	0.081481	0.390951	0	0	0.129052	0.319265	0	0	0.093279	0	0	0	0	0	0.101408	0.096313	0	0.610721	0	0.254239	0	0	0	0	0	0	0	0	0	0	0	15.2248	0	4.09644	2.70787	0	14.0549	1.78317	1.20969	5.913	6.15217	0	0	1.00329	10.4655	7.78432	19.4776	8.37731	0	33.6673	0.835129	3.31873	5.48332	8.62855	12.855	16.907	7.87366	6.46527	3.51295	0.54749	20.3391	15.2781	5.18695	17.7607	6.52807	5.53019	16.7833	9.01995	6.90244	10.8992	15.21	16.5754	4.64293	25.9026	21.1948	3.62675	0.332467	3.21306	19.4104	11.522	58.3381	25.1005	24.0888	50.9838	0.594046	47.0325	8.41954	5.55287	14.4975	7.32023	4.92577
CMTM8	2	0	2.46821	1.00222	0	0	19.5001	0	0.832754	61.6304	16.1293	0.788354	2.06108	8.67476	32.5253	0	1.72653	68.2514	0	1.3411	10.5313	8.42703	16.1222	25.8146	5.36395	19.089	53.1254	25.851	17.5773	26.4273	2.65143	10.9435	14.5479	11.2225	7.07787	5.17322	9.07515	28.8722	1.39377	13.1058	4.25756	0	12.5832	41.6923	138.923	6.40015	127.906	11.3362	38.8159	75.7887	71.7655	11.9862	135.775	21.0578	35.6939	42.2025	29.4175	34.1849	4.38792	26.5556	32.7102	17.1985	14.8575	12.3657	15.374	21.4326	34.3935	25.0034	18.304	23.6609	3.35363	17.7554	27.2277	0	29.335	24.3694	17.7681	22.5366	57.4242	53.5495	49.1936	0	30.1565	0	0	0	0	0	0	0	2.99731	0	2.70825	2.9287	0	18.4334	6.54823	0	1.93529	4.61191	0	0	0.465389	0.959482	0	0	0	23.5685	4.88379	0	0	6.71605	18.9451	2.32326	50.3533	4.9917	2.56609	8.33847	43.7295	29.2273	0.744402	45.5937	20.9822	63.0355	29.756	24.5813	36.4805	11.2185	31.2893	29.9378	37.3813	12.8615	9.51332	10.5234	0.133937	87.8593	133.491	28.6761	16.7362	0.21006	7.60545	11.2267	20.2033	6.94118	6.78394	0.23641	62.0923	66.3251	11.5271	14.0123	8.91795	0.593965
CMTR1	2	0.959981	11.8945	1.20546	0.962357	0	1.84367	3.7612	1.13261	9.48439	2.18111	10.0389	3.08254	1.23347	7.26253	2.2132	2.98202	1.68349	2.6407	5.73884	4.11523	2.65935	4.97314	2.63306	9.08808	5.10862	3.22114	3.81037	3.2905	5.41688	0.705347	3.03796	5.55166	11.3059	5.90685	2.86531	1.92565	1.62029	7.28806	4.53901	3.3353	8.30788	2.20598	13.9443	3.74381	9.77643	6.57517	5.18096	13.3363	6.48958	9.86568	8.43263	7.12066	3.71096	6.79209	8.55902	12.6359	17.2925	14.7535	13.9716	12.9351	13.1673	13.735	22.4767	19.3789	10.6207	17.7896	9.51198	10.8926	10.9069	31.9731	40.1129	28.422	45.2884	13.5433	18.8896	17.546	15.1768	7.12325	7.55643	8.40846	0.450458	0.668258	0.0364	11.5881	0	3.46226	0	0	0	1.43982	0.120339	3.49147	1.77933	2.30276	5.70119	0.529734	4.68397	1.42697	1.97946	0.033686	0.237414	0.67235	4.79332	0.26742	1.51159	3.20537	1.47917	1.46713	0.415271	2.3257	1.62861	4.29319	5.79047	4.48367	13.3652	5.01461	2.37132	2.23166	2.61441	0.286344	3.38206	3.72726	2.59793	2.67466	0.908266	5.04442	5.00878	2.02395	2.80834	1.7821	3.51809	9.49352	3.56031	2.24024	1.31575	0.663971	7.508	1.12904	0.852925	0.17274	1.19876	0.755442	0.024147	7.33308	2.44081	1.07392	4.95565	0.575551	0.497852	0.828614	1.53202
CMTR2	1	0	0	0.370855	0.493351	0	0.447689	0.167643	0.145107	0	0	23.0363	0.263299	0	5.32029	0.252203	0	0	1.80528	0.17833	0	3.14667	3.21738	1.20004	0.748191	8.9967	0.138794	0.306487	0.156923	0.420918	0.248654	2.92643	2.6135	0.414906	0.249234	0.026468	0.877499	2.30008	0	0.326392	4.96406	1.34773	2.77985	2.44123	2.1174	1.60392	1.37728	0	0.375773	2.29768	2.8561	0.221616	1.67471	0.422619	1.34534	1.12517	0.205637	0.502757	0	0.551562	1.17836	0.640817	0.106422	0.629655	0.477122	1.35704	0.178039	0.519449	0.68379	0.239476	0.181094	0.293755	0	0	0.768726	2.34472	0.72529	0.527732	0.481964	1.29879	0.954432	0	0	0.074645	0.848275	0	0	0	0	0	2.95313	0	0	1.82459	0	0.07692	3.25939	3.50329	0	0.160274	0.138151	0.243349	0.229817	0	0	0	0	0.606385	0.26148	0	1.90782	2.84543	4.50857	0.332178	0.328419	0.703722	0.108616	0.276298	1.2484	1.46734	0	0.224772	0.340953	0.459303	0	0.310354	0	0.038901	0.291307	0.426696	0.848571	0.515472	4.18619	0.640843	0.032815	0.17994	0.148021	0	0.336141	0.026499	0.022136	0	0.99173	2.57525	0.449422	0.203747	1.98164	0.036815	0.040695	0.725388	0.169918	0.523626
CMYA5	5	0.0987	0.046057	0.148175	0.074204	0.120494	0.015022	0.302678	0.418834	0.267135	0	0.041329	0.079571	0	0	0.905002	0.394958	0	3.61393	0.850369	0.411023	0.818851	1.2644	0.04508	0.037274	0.102738	5.70021	0.007655	0.353778	0	0.013553	0.685175	1.00094	0.412764	1.10483	0	0.463207	0.057971	3.1168	0.006464	1.27365	0	5.76472	0.052456	0.021725	0.120595	0	0	0.097762	0	0	0.020255	0.115184	0.018383	0.202906	0	0.030955	0.216954	0	0.096044	0.131299	0	0.05335	0.085828	0.084507	0.137913	0.182155	0.135112	0.048422	0.178451	0.054765	0	0	0	0.208858	0.140595	0.029868	0.013706	0.006442	0.119945	0.212278	0.027823	1.23574	0	0	0.289759	10.3275	0	0	0	0	0.59065	0	0.548016	0	1.65062	1.14173	2.56745	0.293736	1.02135	1.20772	0.367715	0	3.15127	0.165111	0	0	1.06479	2.43741	0.038969	0	0.222825	0.052799	0.886272	0	0.089248	0.043693	0	0.135069	0	0	0.232011	0.070042	0.359149	0.143683	0.093529	0.113661	0.46769	0.360462	0.40722	0.684241	0	0.012225	0.113915	0	0	0.026633	0.014644	0.0841	0.003991	0	0	0	0	0	0	0.179571	0	0.110348	0	0.358338	0.022523
CNBD1	1	0	9.2157	0	0	0	0.301072	1.53958	3.23826	0	4.62026	8.15551	1.59199	1.73123	1.65384	1.37547	0	9.63411	5.55589	4.93448	4.91242	20.0153	17.8648	1.38149	1.06975	9.0722	15.6267	20.6275	13.9668	1.71664	1.60773	7.1699	8.62199	1.55947	0.378728	9.04546	4.33027	2.69515	6.81602	11.0679	12.0827	11.8566	10.4946	1.06744	2.90623	3.68542	1.29937	5.58624	1.97476	3.07648	4.90279	3.66304	1.5984	0.356991	2.5231	0	0.942321	5.0624	0.376021	5.85474	2.15004	1.39775	1.30385	1.60701	6.16843	3.76886	0.647131	6.58648	9.12315	2.39929	1.50139	1.18989	5.13116	4.75143	11.9904	2.59163	4.84946	1.82533	13.4834	15.5322	12.3787	0	0	0.229465	0	0	0	0	0	0	0	0	0	0	0	0	0	0	0	0.167054	0	0	0.711344	0	0	0	2.00064	0	0	0	0	0	1.198	0	0	0	0	0	0	0	0	0	0	0	0	0	0	0	0	0.082784	0	0	0.064449	0	0	0	0	0	0	0	0	0	0	0	0	0	0	0	0	0	0	0
CNBP	2	27.1818	34.4123	333.785	259.26	235.816	53.2207	61.4898	133.384	91.4642	80.5748	150.964	183.905	106.265	153.811	78.9111	54.712	36.64	194.457	164.481	209.044	226.47	201.892	178.628	102.251	219.488	212.115	125.427	108.943	91.0109	178.15	158.356	115.986	220.235	235.619	107.013	82.4507	238.502	51.1317	158.258	176.555	257.637	100.463	78.5969	94.556	101.251	60.4773	50.0175	46.1177	114.123	166.745	86.4629	115.913	36.9362	77.7284	219.476	73.839	203.649	64.0497	174.327	140.444	214.115	167.457	258.729	187.061	156.188	123.236	251.051	233.205	202.515	168.452	115.495	115.226	48.2527	67.3283	293.475	326.278	179.166	218.701	238.985	230.162	70.1389	60.5712	72.7834	12.316	27.9615	139.065	6.42104	19.6934	46.4348	107.467	109.678	96.0712	146.083	58.5345	88.0334	178.666	75.0857	32.4171	48.5964	79.5835	31.5249	209.782	85.4957	66.672	8.90134	20.6857	54.9706	58.2225	2.48072	51.8991	81.3448	93.3778	90.5658	79.1048	40.2657	80.1813	69.6361	54.9609	64.9551	31.651	54.7653	38.2572	71.8812	34.5361	31.8865	27.4031	48.2863	55.9707	55.6237	62.4397	165.339	109.424	61.5343	42.721	27.9459	59.1659	28.121	28.9399	16.2447	20.495	39.5924	20.438	71.3463	52.5456	21.6307	47.9063	24.584	25.6212	29.5552	19.8014	16.9041
CNDP1	1	0	27.9371	11.4614	0.474103	0.773364	0	20.6189	6.3318	0	0	0	16.6045	2.35416	5.1465	8.42647	0	0.551432	11.5905	8.9694	11.6411	8.88932	4.98422	13.4197	5.61779	7.44293	0	8.3338	0	14.3088	0.959889	11.0563	12.0475	6.30725	7.87633	1.28002	4.2002	0.121895	19.494	16.3256	7.12787	0.302753	3.27512	1.34015	0.802019	0.770778	0.370936	0.759089	1.83508	1.21598	2.7732	8.33567	2.51766	0.456805	4.39374	1.29768	0.197397	0.108327	0.71174	0.766345	0.728903	0.280002	0	1.55727	0.21544	1.21793	0.060619	2.86209	0.657566	3.41699	0	0	0.144705	0	1.04497	0.102755	0	0.175785	0.267608	1.6645	0.798015	0	0	0.215561	0	0	0	0	0	0	0	0	0.102699	0	0	0	0	0	0	0	0	0	3.10661	0.076454	0	0	0	0	0.615337	0	0	0	0	0	0	0	0	0	0	0	0.070912	0	0	0	0	0	0	0	0	0	0	0	0	0	0	0	0	0	0	0	0	0	0	0	0	0	0	0	0	0	0	0.143563
CNDP2	5	0	0.061735	7.96601	0.993502	1.29241	4.56612	2.97159	2.1099	0.522745	0.799819	0.165035	2.69031	1.63526	6.41893	0.160547	0	0.23177	1.21113	2.01092	4.77509	9.12452	9.58982	4.52984	6.89336	6.88119	3.06042	8.40925	1.7062	3.31852	2.51086	3.3369	2.68804	17.2864	1.70882	4.51475	1.14945	2.46096	1.14773	2.02559	5.45867	2.29325	4.22883	5.0565	3.96686	6.62388	3.34171	4.50024	8.93046	3.61873	6.31704	7.3627	5.94647	1.95181	8.29318	6.34398	7.66824	9.63044	6.39756	8.56694	12.408	8.56384	7.21053	13.7884	13.7922	8.71428	15.0861	10.3794	9.19153	10.8002	13.4039	6.23595	5.9782	12.894	7.77436	13.6279	11.1512	7.20284	1.13008	1.5559	1.39016	24.7126	2.20718	1.86399	0	9.926	13.5597	0	1.61012	6.84288	50.9221	0.193379	1.26523	11.7528	2.80486	0.340574	26.678	5.80213	1.96474	1.29698	0.47462	4.59095	0.277388	6.34948	0.22084	2.67511	1.39057	1.68603	1.95688	0.758959	30.7292	7.5679	8.45019	15.1626	8.50907	16.6613	18.5323	3.96264	2.62275	4.4757	1.91978	6.29309	5.11736	5.2795	4.96734	6.00382	3.20803	4.63735	3.67375	8.9089	7.54133	10.5606	10.6508	3.57231	16.4466	4.48238	14.8556	0.800009	2.16492	4.08097	1.83676	5.07258	19.4938	10.4881	6.22884	6.93944	2.2573	1.1428	2.50077	7.44022	8.61526	4.52031
CNEP1R1	1	7.51906	0	1.0363	0.513812	0	0.308951	0.34914	0.595516	1.88922	0.047188	22.1604	0.753641	1.28493	8.93735	0.928013	1.20923	2.98755	1.88539	3.92021	0.228913	1.75277	8.43573	1.58203	2.13802	6.40808	8.77924	11.3431	14.4032	2.27356	0.662729	6.1449	7.16798	5.19135	4.55144	10.1664	3.18535	0.527889	0.49093	17.2428	3.72991	3.03008	0.592023	2.58523	1.73258	2.40919	0.901791	46.2913	0.321692	0.911507	3.47142	2.71686	1.81555	0.370363	6.15549	2.81365	0.641822	0.861723	0	0.087321	0.577104	0.385963	0.147814	0.2737	0.729484	1.83708	0.113714	0.108253	0.880635	0.315767	0.020238	0.203092	0.052184	0.810191	0.911698	1.90354	0.613068	0.381255	0.71423	0.775926	0.782948	0	0	0	0	0	0	0	0	0.456695	0	0	0.114253	0	2.33436	0.402098	1.13472	15.2137	1.07033	0.101244	0.071695	1.00709	1.85046	2.91203	0.776248	1.13148	0	0.165313	0.282462	0.115606	1.09402	0.287582	2.65529	1.81818	0.42943	0.273594	0.225243	0.459795	0.540272	2.82975	21.7851	0.52774	2.5309	0.292731	0.7434	2.64923	1.37722	0.409996	1.15553	1.86067	1.57814	2.18042	13.8546	1.71168	0	2.89789	2.63391	11.2758	0.2536	3.84267	1.27165	25.4267	8.7196	5.63194	8.63883	0.030502	3.61317	1.85764	1.76513	3.90254	1.53478	3.28987
CNFN	4	0	0.96089	0	0	0	0	0	0	3.32544	0	0	0	0	0	21.9318	0	0	0	0	0	0	0	0	0	0	0	0	0	0	0	0	0	0	0	0	0	0	0	0	0	7.35331	3.62118	0	0	0	0	0	0	0	0	0	0	0	0	0	0	0	0	0	0	0	0	0	0	0	0	0	0	0.330927	2.02479	0	0	0	0	0	0	0	0	0	0	0	0	0	0	0	0	0	0	0	0	0	0	0	0	0	0	0	0	0	0	0	0	0	0	0	0	0	0	0	0	2.32378	0	0	24.9849	13.1864	3.35416	3.29978	0.448277	0	0	1.72728	6.94542	0.558236	1.41138	0	14.146	2.87712	0.461538	1.04634	0.566278	0	3.74965	9.14401	0	0	1.51003	0.317424	0	43.3737	0	0	0	0	0.383136	0	0.780381	2.24652	23.1265	0.310864	58.5718	115.63
CNGA1	3	0	1.25419	0	0	0	0	0.746463	0.213891	7.41074	0.554747	0.100568	1.16893	0.054319	14.2633	0.023461	0.647184	0	0	0	0	0	0.045178	0	0.002304	0	3.38617	0.038	1.28177	0.066935	0.033627	0.008279	0	0	0	0.512499	0	0.091577	0	0	0.968169	0	0	0.263316	0.208537	0	0.21679	0	0.105564	0.478605	0	0	0.093144	0	0.468868	0	0.152484	0.363973	0	0.125077	0.046739	0.03335	0.105296	0.06505	0.083249	0	0.031148	0.102738	0.009649	0.020822	0	0	0	0	0.127716	0	0.075088	0	0.047692	0.118389	0.225962	0	1.01728	0	0	0	0	0	0	0	0	0	0.079028	0	0.944482	0	0	0	1.44638	0.007017	0	0	0	0	0.078831	0.047889	0.531112	0.0735	0.093104	0.283102	0	0	0	0.005115	0.185898	0.374353	0.160869	0	0.017045	0	0.059166	0.056504	0	0.189706	0.008567	3.16101	0.195661	0.021891	0	0.046162	0	0.385011	0	0	0	0	0.003653	0	0.02152	0	0.006563	0.001929	0	0	0.002159	0	0	0.027317	0.001462	0.019889	0	0.116483
CNGB1	3	0.997478	0.053907	0	0	0.423084	0.006971	0.398885	0.537105	0.398395	0.217536	0	2.85746	0.253962	0.74674	0.155425	0.307464	0.202502	0.634373	0	0	0	0	0.23423	0.030414	0.080084	0	0.013852	0.05517	0.181838	0.050824	0.048343	0	0	0	0.763032	0	0	0	1.87844	0.109805	0	0	0.117165	0	0	0	0.05022	0.049699	0.104678	0.006297	0.057286	0.039051	0.02134	0.020172	0	0.064543	0.453185	0	0	0	0.003158	0.01908	0	0.075265	0.024795	0	0	0	0.239398	0.074466	0	0	0	0.138206	0	0.358541	0.017597	0	0	0	0	0	0	0	0.042456	0	0	0	0	0	0	0.092229	0	0.032521	0	0	0	0.043557	0.22425	0	0	0.057142	0.005364	0.192924	0.321787	0.146545	0.013413	0.046286	0.110564	0.335347	0.076687	0	0.044639	0.057679	0.264106	0	0.007411	0.071063	0	0.101889	0.039588	0.038497	0.10251	0.383443	13.4482	0.127868	0.032863	0.104797	0.147217	0.081157	0	0	0	0.049198	0.104373	0.089049	0.074292	0.053446	0.137104	0.056087	0.087455	0.095194	0.07424	0.09373	0.071179	0.085367	0.08286	0.103653	0.08326	0.432362	0.305936
CNGB3	2	0	0	0	0	0	0	0	0.067019	7.07188	0.458404	0	1.45861	0	1.47173	0	0	0	0	0.020563	0	0.193504	0.755916	0.207571	0.028742	0	0	0	0	0.737187	0	0.476182	0	0.603238	0	0	0	1.53351	0	0.020047	0.247319	0	0	1.12615	0.558195	3.32959	0.681822	0	0.363558	1.30375	0.570511	0.532354	0.583679	0.223108	1.42417	1.24572	0.18976	1.39049	0.114434	1.48451	0.057834	0.301639	0.196381	0.263038	0.466139	0.747929	0.144886	0.749843	0.668423	0.481327	1.67184	0.090373	0.280599	0.360096	2.01302	0.266473	0.27758	0.884114	3.11253	1.33512	3.46025	0	0.632168	0	0	0	0	0	0	0	0	0	0	0	0	0	0	0	0	0	0	0	0	0	0	0	0	0.245168	0	0.03933	0	0	0	0	0	0	0	0.05099	0	0	0	0	0.049658	0	0	0	0	0	0	0	0.060193	0	0	0	0	0	0	0	0	0	0	0	0	0	0	0	0	0	0	0	0.0784	0.069023
CNIH1	1	17.5864	17.768	3.55009	8.55717	0	9.29621	9.51222	32.3056	11.9077	10.3139	9.6482	87.6567	11.2452	18.7463	7.29015	16.424	14.4267	18.1214	27.3172	35.0565	39.9015	41.5585	36.0437	11.6265	45.6346	16.0106	45.9226	27.0318	72.5558	10.3699	10.8067	6.31979	14.1005	11.6182	55.3307	27.0882	49.7234	24.7375	11.4166	50.189	31.4428	29.7322	24.7319	23.5735	22.7713	21.518	9.85336	7.3563	20.5548	36.1068	22.5964	25.8193	7.89174	20.5306	26.2681	5.8216	38.8638	3.48345	20.7576	21.4526	21.4736	41.7347	25.3022	20.3767	29.9366	7.89991	23.5233	29.6445	17.7066	0.983195	5.81818	0.938539	1.2229	9.24211	50.4479	34.5177	34.564	22.2295	21.6379	19.0338	0.580201	12.9958	0.47267	7.80499	63.4506	11.0485	0	0.887216	1.39064	4.71669	16.6337	23.8682	94.7889	7.08029	22.7212	46.5052	0.97215	41.3779	11.1922	23.1531	17.4132	56.4307	6.42851	11.2077	0.408222	0	15.9888	3.93151	0.128478	0	20.0165	23.0009	13.5082	20.8886	4.18654	26.4734	10.2501	7.52567	12.9334	26.5984	9.79362	6.94149	14.3438	12.3486	2.9216	7.99765	19.6914	18.8735	15.2262	27.0446	28.4773	10.2326	38.907	13.7853	1.60357	42.1265	6.94865	11.3701	5.61596	4.8582	19.5979	42.8762	27.1775	16.3178	16.7395	23.9131	6.97475	15.4549	8.68672	10.9314	18.576
CNIH2	3	0	0	0	1.65075	0	0	0	0	0	0	0	0	0	0	0	0	0	0	0	0	0	0	0	0	0	0	0	0	0	0.229479	0	0	0	0	0	0	1.0471	0	0	0	0	0	1.16618	0	0	0	0	0	0	0	0	0	0	0	0	0	0	0	0	0	0	0	0	0.093525	0.117574	0	0	0.067329	0	0	0	0	0	0	0	0	0	0	0	0	0	0	0	0	0	0	0	0	0	0	0	2.62543	0	0	0	0	0	0	0.732466	0	0	0	0	0	0	0	0	2.28676	0	0	0	0	0	0	0.246595	0	0	0	0	0	0	0.665064	0	0	0	0	0	0	0	0	0	0.070649	0	0	0.775737	0	0	0.12573	10.0058	0.074151	0	0	0.998494	0	0.09875	0	0.123311	0.135458	0	0	0
CNIH3	3	0	0	0.219343	0	0.710709	0	0	0	0	0	0	0	0	0.945254	0.44852	0	0	0	0.197221	0	3.34209	0	1.19376	0.110918	0	0	0	0	0	0	2.47723	1.82226	0.197075	0	0	0	0	0	0.038978	2.07387	1.50159	1.50443	0	0	0	0.085531	0	0.093916	0.350475	0	0.038618	0.331385	0	0.069691	0	0	0.099442	0	0.408455	0.055772	0.574788	0.062685	0.270925	0.346708	0	0.315605	0.91771	0	0.928026	1.74962	0	0	0	0	0.235514	0.40415	0.161557	0.075701	0.060406	0.122277	0	0	0	0	0	0	0	0	0	0	0	0	0	0	0	0	0	0	0	0	0.42796	0	0	0	0	0	0	0.227071	0.148044	0.843409	1.20478	0	0	0	1.3068	1.59411	0	0	0.45107	0	0	0.317674	0	0.841258	0.547475	0	0	0.387171	0	0.077247	1.84109	0	0.11515	0	7.62405	0.052484	0	0	0.233751	0.039137	7.19139	0	0	0	0	0	0	0	0.023655	0	0
CNIH4	4	10.0936	36.8579	76.3205	1.424	65.8721	17.0943	18.3697	12.0555	14.1859	100.723	63.1625	39.8558	0	30.9084	36.3034	5.99383	4.90327	41.9082	45.302	15.253	15.2438	25.8187	29.8958	24.8805	9.11684	50.498	18.2023	13.6635	10.1544	16.071	42.5778	50.5529	20.1531	18.9686	80.2758	15.0009	31.3357	86.0194	14.7424	33.0661	5.3308	72.288	21.9502	64.3318	19.9198	29.8593	8.14187	17.9273	58.5372	37.1963	49.3326	54.6094	121.267	44.1754	7.69484	34.1484	59.5263	22.6568	75.4065	96.7056	31.2907	42.6036	15.2296	30.6573	54.0001	34.0705	38.2983	13.9752	34.5443	59.9975	15.719	70.1979	2.17101	16.2001	41.7087	19.4044	66.9784	7.56153	7.96865	8.54426	4.23384	0	0.414096	0	0	146.932	4.95186	0	9.26646	14.4082	0	16.8531	23.7998	24.1532	53.5766	21.0747	7.15659	0	23.4109	10.1613	16.1213	3.20884	13.6254	0.839892	9.13439	5.05125	30.6205	34.7445	3.51368	0	48.1127	13.9078	40.6894	18.311	15.6739	25.4586	16.14	16.031	30.3877	10.236	11.5765	27.453	21.2529	19.0458	15.6832	13.437	65.1822	38.879	17.7758	27.242	23.8927	11.4274	22.9645	62.7916	114.332	38.5684	89.8898	100.064	74.2811	73.1499	103.007	87.4529	116.333	98.098	22.664	66.831	57.9109	43.8351	125.6	29.3561	60.1046
CNKSR1	3	0	0	0	0.405138	0	0	0	0	0	2.05007	0	0.861902	0.091102	0	3.8584	1.43263	0	0	0.954287	0	0	0.050027	2.46845	2.99095	0	0	0.042082	0	25.2174	0.037229	0	0	0.62894	0.040826	0.174658	0.899126	0	0	8.72589	0.926596	3.56361	0.465852	0	0	0	0.239271	0	0.496022	0	0	0	0.30883	0	0	0	1.68921	0.462257	0	0.207499	0	0.018432	0.700242	0.611601	0.046037	0.057828	0.17272	0.256114	0.893644	0.205355	0	0	0	0	0	0.568533	0.37529	0.601088	0.088029	0.206145	0.540354	0	21.4237	58.6426	0	0	0.611512	1.45619	0	0	0	0.203717	7.84981	6.00744	5.09254	10.3808	4.91996	0	11.2142	9.55277	12.7924	6.37693	1.13786	3.5949	0.90026	5.30663	0	0.184397	2.43572	0.068957	0	0.203656	0.17428	0.1366	5.1363	1.70285	2.37188	3.54124	0.514905	1.09014	0.787422	19.4862	10.1584	1.28396	0.782776	3.05652	0	0.640268	0	0.308172	1.40127	7.68712	1.59771	3.31425	0	0	0	0.080632	0.092223	0.065242	0.072786	0.043091	10.78	0.203687	0	0.144065	0.05173	0.121047	0.033365	13.3966	0	0.122714
CNKSR2	1	0	0	0.086221	0	0.700686	0.208973	0.57075	5.49512	0.54287	0.457449	11.9877	4.33667	2.19427	1.46874	1.49979	1.2068	0.264898	7.20214	3.72086	0	3.9703	4.82448	1.23905	2.12162	8.57663	8.59935	1.89842	2.75915	5.97991	1.22984	1.25984	1.54146	4.538	1.95545	0.024358	3.76651	14.9092	0	6.82131	5.977	5.34285	3.10687	1.63925	1.46937	1.84609	1.75773	0.784375	2.06722	1.82164	2.6316	2.7467	1.59831	0.753809	1.27392	4.35271	1.27737	2.46526	0.571037	1.54038	0.730774	1.46597	1.62046	3.03818	1.50039	1.53333	0.616522	1.95528	2.00612	2.31926	0.697859	2.48879	1.33166	0.272834	1.79392	1.72515	1.42516	1.86674	4.48068	5.64312	6.64603	0	0.478554	0.103089	0	0	0	0	0	0	0	0	0.084211	0	0.007822	0.035399	0	0	0	0.101436	0	0	0.160367	0.027661	0	0.146626	0	0	0.045981	0.039244	0.06639	0.173525	0.098332	0	0.416276	0.336749	0	0.050877	0.400761	0.035233	0.070429	0.096549	0.225086	0.253709	0	0.414204	0.097871	0.008439	0.032824	0.033212	0.031046	0	0.018853	0.289264	0.057978	0.060029	0.032366	0.006385	0.072819	0.035729	0.071218	0.041066	0.098345	0.737725	0.108669	0.189544	0.021968	0.014567	0.029201	0.048812	0.070144	0.054896
CNKSR3	5	0	2.33099	16.9155	0.624206	1.01634	0	0	0.731632	0.74423	0	0.08596	2.66096	14.7352	0	0.079947	0	4.7279	9.52234	2.08794	4.18694	8.49796	1.19233	1.80339	0.039532	4.17833	9.10741	0.032355	0	0.267072	0.515398	4.21105	2.86202	1.2101	0.2205	0.738173	0	1.45185	0.299617	4.81249	0.681122	1.50842	1.79104	0.220585	0.044667	1.01466	0.495067	1.50819	0.338401	0.101428	0	0.083707	0.07965	0.076031	0.050003	0	0	0	0	0.026704	0	0.028468	0	0	0.035492	0	0	0	0.076383	0.126061	0.057162	0	0	0.493287	0	0	0.095681	0.057774	0.01355	0	0	0	0	0	0	10.4246	0	0	0	0	0	7.51073	2.85833	27.2537	9.95404	46.0248	62.9248	15.7521	0.616748	5.35395	6.24334	7.07051	10.7732	28.8411	0	0	0	2.04995	2.63073	0	0.603585	3.13249	0.133846	3.57276	0.103982	0.093664	0.045754	2.58574	2.10886	4.17373	0.046508	3.22834	4.79331	0.871636	0.301517	0	1.27772	7.68213	0.645598	0.506953	1.24067	0	0.156133	7.09425	0	2.39828	2.66228	0.43362	5.05922	0.938249	2.91359	4.80468	31.3855	14.1332	3.14988	1.6966	17.4042	8.66606	11.2566	5.16018	4.9951	12.487
CNN1	6	0	0.207098	32.5174	0	24.9215	0	35.1253	2.28483	115.08	4.71932	16.5291	36.4035	111.69	8.68252	4.64005	1.16771	0.769232	5.68203	10.4554	0.307595	0	8.15037	44.2224	15.3919	9.1836	0	11.9043	8.44808	53.4054	0.367329	0.60864	2.78621	53.4466	1.26446	0	9.65924	3.72687	0	32.4279	7.79101	3.14747	6.89351	39.8079	16.7143	9.7	34.9731	14.0518	26.8662	20.6078	26.0779	35.1834	24.3795	16.2332	16.4704	9.07268	57.6262	15.4122	53.5414	16.6933	22.8216	25.9008	31.4591	11.6385	15.8699	25.6147	10.8273	6.14852	5.02975	6.77016	52.7223	10.4553	58.739	11.4769	39.4454	33.9452	6.79352	16.3713	5.20971	5.72652	8.36859	0	0	0.100592	151.644	0	0	0	0	0	20.0377	0	23.1138	0	1.04626	0.103916	0	0	103.235	80.3079	13.2013	0	0.311446	0	0	0	2.19662	0.1965	0.845951	1.65735	0	0.500946	0.476936	10.3884	0	6.54578	16.4196	7.40612	0.376197	0.27741	0.597426	6.02558	4.69686	2.22191	6.0641	0.830657	12.9329	0.314375	6.20408	5.86882	2.48079	8.50759	0.168823	4.11123	0.089333	0	0.08013	6.70439	9.42398	0	0	0.637972	0	0.066686	2.02826	0.079007	0	1.48533	12.038	1.2898	8.07306	0
CNN2	4	0.558631	0.272152	3.12496	0.873278	0	0	0.296685	0.529366	1.29719	1.76735	0.298936	4.49979	0.098342	0	0.124796	0.110028	0	0.533456	0	1.2134	0	0.877001	1.00822	0.222241	0	0.345238	0.325257	0	0	0.380743	0.010206	0.385278	1.76584	0.171584	0.400433	0	0	0.208925	0.554787	0.759187	1.53177	5.23959	1.17087	0.06176	0.709766	0.085663	0	0	0.070202	0	0	0.110648	0	0.069802	0	0	0.004958	0.874672	0.282498	0.055863	0.09422	0.251189	0.073565	0.09923	0	0.018595	0.275818	0.002732	0.135028	0.239003	0.864053	0.022867	1.37824	0.136182	0	0.894825	0.242767	0	0.04034	0	23.1854	112.903	58.2254	0	2.58242	0	0	2.51194	140.508	0	10.1122	18.7148	17.4691	11.2114	0.409538	11.5615	25.2162	59.7637	38.1491	17.7075	8.14607	0.968099	9.56394	18.9421	53.9177	3.87176	6.54616	18.1412	2.18754	3.3797	35.7724	2.69065	18.0722	11.3883	1.9638	1.53315	1.36796	96.2933	104.031	64.8801	135.838	84.8688	60.621	129.267	109.329	22.8214	5.38055	47.4231	48.7662	33.4558	1.38333	44.9854	44.5411	125.508	85.9534	64.7652	79.9489	67.0052	113.587	143.508	66.4536	96.744	48.487	57.4382	132.683	71.0638	199.288	116.674	65.6568	113.119	126.648
CNN3	5	0.740879	40.1703	10.2425	3.46944	8.18809	20.3325	11.3585	2.57632	22.4397	5.44687	227.229	37.3561	97.2177	46.0836	2.17175	7.86328	8.41723	45.4493	14.4366	21.194	57.3776	28.7269	14.7835	7.74932	60.9504	94.2989	42.5306	82.4252	5.84187	10.8781	23.2361	39.1535	103.032	44.7142	39.0701	6.90176	47.8201	33.2945	44.795	23.4686	5.09484	14.2705	53.1557	49.0216	10.8715	23.7049	11.859	10.3337	56.1735	97.7224	37.975	53.0143	17.883	15.0263	14.5184	21.7965	94.0901	8.50246	36.0867	17.3048	71.9576	74.9691	92.9717	95.7188	55.9344	22.972	108.306	125.84	90.0765	80.322	25.7519	22.2919	19.3201	18.8475	48.2122	107.231	59.4429	264.827	405.674	338.247	190.59	7.43173	79.4316	45.2554	106.217	200.589	5.99884	240.942	178.857	125.336	169.528	54.8815	212.252	98.3661	172.16	288.529	112.343	31.6003	70.1153	212.512	45.4506	304.348	140.279	38.3336	34.9206	15.5313	126.594	73.3657	0.936867	74.4716	147.967	127.891	134.446	97.5646	34.7178	86.3552	78.6921	87.1609	210.975	202.289	71.0263	101.116	81.4983	22.8741	36.8874	20.5639	201.834	173.44	160.509	144.259	212.546	131.401	137.034	52.2832	31.6447	40.2942	23.7816	48.9199	38.0748	27.7198	35.8359	62.6938	71.5318	97.5338	42.227	20.4564	16.3988	26.4169	24.4216	26.5151	40.5245
CNNM2	2	10.3639	8.73458	15.8794	1.20035	68.7471	57.1621	11.0742	28.4771	70.5583	18.3144	24.5179	76.899	12.8535	52.8198	32.7007	4.67624	4.76002	29.8237	45.9813	32.2628	39.7654	37.5939	52.2163	103.953	43.4436	22.6098	26.0843	24.4208	64.5392	36.6477	13.2821	47.6118	118.132	104.665	21.359	21.1909	143.634	26.0735	35.7851	35.378	39.8803	20.2502	53.4569	40.2373	92.1496	75.4909	26.2535	96.2195	53.1692	81.8644	134.357	67.3474	20.6338	70.7248	289.585	258.247	252.823	300.582	217.498	287.687	266.451	396.75	342.353	285.975	214.547	327.013	240.175	280.564	223.623	102.237	246.218	139.876	320.596	162.479	273.139	299.3	222.458	57.477	47.127	68.589	5.2098	79.803	0.399577	14.8684	0	0	2.59391	0.277465	19.9526	12.9317	7.2072	3.02708	22.013	11.3962	2.70178	28.4666	13.7638	1.42377	3.95109	2.80243	7.19726	16.898	4.16627	6.97097	1.77322	4.54486	4.90839	0.50925	1.2433	1.39229	2.81348	11.1971	6.1472	19.9698	11.7051	7.3829	34.1177	9.42172	21.0661	14.395	16.4064	14.4015	4.81383	2.31379	4.90593	30.4836	8.23772	6.6631	13.7271	13.8799	24.1194	12.806	7.61865	0	0.656491	0.11522	0.023771	0.127201	2.73963	5.43477	3.69069	0.090449	4.0542	3.58611	4.72998	0.244946	10.3569	0.151224	2.16536	10.4192	0.873657
CNNM3	3	1.14911	5.45793	0.723291	0.26544	1.34245	2.95741	1.41453	2.60786	0.558646	0.010292	0.999692	2.67969	2.02514	6.24596	9.84904	9.95186	2.64862	0.251535	4.29494	7.02667	0.877068	2.26141	3.55378	3.51781	2.67808	1.18344	1.06745	2.49413	1.34128	0.094475	2.6854	4.0717	1.13601	4.54607	1.40112	3.44037	0.320381	0.297933	6.7788	2.15436	2.06812	3.07302	1.60459	2.11817	6.69359	2.16434	2.34212	4.51862	2.92697	4.29624	32.4562	1.97913	2.29622	1.34699	2.2896	2.88097	1.03782	0.420961	0.939431	1.31183	1.19958	1.28078	0.640372	0.571466	3.09639	0.959424	0.896813	0.26937	0.763948	2.7859	3.36722	13.7606	3.91914	4.78394	2.74105	0.692261	1.097	0.4659	1.18203	1.11188	0.03864	3.43886	0.062425	0	14.8538	0	0	0.318408	0	0	8.97114	0.134688	4.88291	0.14433	0.528212	3.63407	0.250686	0.81613	0.687642	3.26968	0.627152	0.582734	6.74564	1.7399	11.7612	7.50287	2.9257	1.04117	4.22375	8.99643	2.52813	5.90056	4.72547	7.18594	11.536	9.1592	5.0554	3.66664	6.12336	2.33685	8.69178	5.95208	8.11794	7.22585	4.35752	5.67521	3.81339	2.94412	3.14093	3.25547	2.58185	10.3682	3.01961	0.959862	0.096673	0.225018	0.07269	2.02539	1.21093	0.060534	2.82799	5.67366	0.084905	0.354217	5.08909	0.24204	1.42002	2.17626	0.064472	16.2444	1.9532
CNNM4	5	0.272832	0.127511	0.616189	0.615384	0.333585	0	0.697161	0.181434	0	0.412914	0.113554	0.438434	0.045638	0.441832	1.04706	0	0.957295	0	2.77932	2.55955	0.697407	0.807008	3.6786	5.12457	1.60962	0	0	0.065234	2.58483	0.01878	1.91561	0.031012	1.43219	0.082945	0.021987	0.273797	2.44691	3.15897	5.1047	1.70693	2.88802	1.40966	0.724958	0.859994	0	1.10818	0.442319	1.01393	0.807238	1.57717	1.64503	0.842729	0.302085	1.21814	0.935544	1.62484	1.53027	1.65081	0.951361	2.21347	1.32244	1.59285	2.82681	0.980365	1.93443	1.54888	0.991971	1.90758	1.03207	0.490022	2.03689	1.58194	0	0.784224	3.1605	1.97757	1.66912	1.76318	1.46851	2.01375	0.115251	1.70901	0	0	2.61227	0	0	0.712241	0.362293	3.67965	1.53725	2.97346	19.1093	2.88249	1.43839	41.537	0.830554	5.67899	12.1517	17.5275	13.3721	0.286414	12.9454	10.9463	0.107384	1.91385	0.474402	0.927584	0.497169	9.51654	1.43941	0.058527	2.55453	3.82066	5.85327	2.47046	3.26311	1.67076	2.09933	10.5504	7.99806	5.84636	4.23897	0.595086	0.516439	3.98485	1.39087	0.423603	2.25925	2.57534	4.27662	6.85492	7.83062	0.027256	0	0.073793	0.365482	0.527694	0.396777	0.036817	0.02173	0.102949	4.48723	0.024893	0	3.63533	5.11274	0.897117	2.05662	0	0.062214
CNOT1	1	2.88174	21.3919	41.9454	49.9922	17.9745	9.78238	57.0388	13.0839	4.238	6.41535	18.8025	8.67509	10.1432	17.9767	15.0629	1.81937	2.79688	43.7542	33.0168	56.1369	45.2082	21.4727	17.1718	30.9411	42.6971	50.5206	19.6186	36.8474	7.64067	18.0241	24.0379	16.8723	54.8906	26.5666	14.0112	20.179	18.3181	15.56	27.6437	39.6238	5.18686	19.5626	9.2474	6.66191	13.9034	7.12043	5.18195	29.233	7.65061	21.1137	15.9983	18.3141	3.73748	20.3583	17.3626	9.03946	7.68118	9.25329	9.4385	7.61977	15.2372	3.14925	8.56375	11.8687	10.6379	8.97177	13.1045	11.31	11.1121	12.4023	8.07625	14.0735	9.03442	13.4866	13.4608	12.2586	6.96945	1.8379	3.83264	3.33622	41.5741	1.89859	0.758653	1.57929	0.779797	7.79973	0.41097	0.132176	6.72419	28.9231	31.8683	12.5059	16.348	6.4645	13.6525	19.8154	8.0007	1.35329	5.79884	9.76368	2.82271	13.1945	3.54852	0.507119	3.64094	3.5701	11.5557	4.1919	0.298596	18.542	5.99703	22.3709	15.1393	13.5735	7.26127	16.1918	9.17993	5.74365	20.6985	9.23505	21.5649	15.5433	8.49536	4.91248	3.73587	4.95211	15.6229	17.1845	16.2172	23.4937	30.7608	17.7989	23.8213	14.9332	5.01052	8.74447	8.95139	1.89559	1.22365	7.66575	6.76643	11.8959	7.79395	9.17642	6.70682	13.8242	3.09788	6.85923	7.79453	1.3962	7.84605
CNOT10	1	0.992458	6.1302	22.2937	1.86567	6.08144	4.50254	14.8338	12.1461	0.468361	1.23179	0.440198	4.71051	11.2746	5.07157	12.9694	1.03482	2.72636	12.8062	21.1796	10.9617	24.4961	13.0701	7.55475	15.173	22.7259	27.8419	22.3853	12.3263	11.7934	5.15273	11.7005	5.2972	24.995	12.5971	18.5112	16.3683	20.4103	32.5357	12.8707	11.6012	16.8252	9.55599	5.92862	7.61121	6.67429	5.09573	5.22393	9.84191	4.58602	8.05258	5.7944	9.13106	1.41846	11.0814	4.08644	17.0574	16.9749	13.7064	15.1687	29.8573	21.3707	7.44706	23.8742	15.8788	16.7413	14.3496	26.2857	11.6924	17.9645	13.1046	4.01898	12.6481	4.71591	5.69873	29.7901	19.1803	9.8472	5.02804	4.64412	5.13209	0.364955	0	7.09462	2.66403	1.53464	0	0	4.94539	0.691972	18.4509	12.9699	0.16358	0	3.4006	6.93733	2.03304	16.7206	0	2.36008	0.163629	11.6886	47.2213	7.69535	0	0.491899	1.03344	2.06964	2.52843	0.992033	1.51017	0.686166	5.74144	6.10447	5.60099	3.94314	12.46	3.52342	6.53838	7.16164	0.935289	8.02299	3.80441	4.55358	4.89034	4.49644	3.6429	9.85544	9.67692	8.13225	8.76365	10.6488	9.35589	11.2186	9.25394	4.54184	18.1425	0.077607	0.339496	1.70777	0.538042	0.243747	2.16788	2.54721	0.188968	1.58357	3.30363	2.56358	5.52499	3.69781	1.04608	0.127359
CNOT11	2	85.791	42.6091	152.142	172.288	33.2735	26.4895	89.3393	41.523	26.9456	10.7336	125.045	23.4375	43.6156	95.5415	21.4049	31.7442	5.70258	93.76	81.5937	165.022	111.618	87.6818	69.8112	44.0573	149.665	86.0872	158.73	137.745	46.7819	38.4254	137.873	71.7003	64.3757	66.8633	101.398	55.0366	106.66	61.3898	104.967	116.872	130.76	35.2088	49.0496	17.5456	40.4858	22.5636	31.2348	58.6396	25.73	52.089	101.12	36.994	12.2502	62.7585	55.8704	41.2345	234.506	66.481	143.78	70.5074	118.761	101.925	137.631	161.981	80.3142	75.7262	178.388	230.589	122.127	122.043	97.4704	85.5791	121.176	44.5661	114.783	299.473	121.026	146.203	170.769	202.119	2.29024	3.40454	0.803987	2.78423	0.804199	10.7782	0	0.940106	2.89661	1.22661	0.20533	8.51609	0.604748	2.24187	0.701709	0	2.00355	1.61252	1.95802	0.456345	2.00566	5.15222	3.74883	0.453377	1.92517	3.25707	1.66982	18.443	1.5288	0	2.05108	3.97587	1.23749	2.86079	2.81585	6.99108	2.74102	1.90068	2.44718	2.74376	1.24768	1.72528	1.21629	0.788154	1.02585	1.25471	3.02928	4.02758	3.90051	3.14517	8.60885	4.85758	3.22761	0.163774	6.68056	0.196536	2.39598	0.123828	0.416084	0.14662	0.043432	0.875971	7.58794	0.099466	0.145083	0.260687	2.62126	0.538043	2.94818	0.912577	3.40105
CNOT2	1	19.1625	66.2296	13.6599	44.5043	12.5125	30.7011	71.3499	54.3556	71.7037	11.8037	107.982	40.5586	44.3149	65.2805	20.6528	27.1864	4.4766	89.0828	52.901	71.2677	86.9595	15.3079	40.7111	24.8162	55.5928	103.391	60.3162	59.1897	27.8094	27.0197	94.4367	76.779	69.5041	42.9008	65.8821	58.0338	58.2122	67.0466	107.46	96.976	76.9485	77.8596	19.2345	12.2252	16.134	9.3892	19.1645	15.3609	21.9398	41.5554	16.7351	21.0717	6.39216	17.541	44.3961	38.0252	47.2095	22.6572	38.9	16.1936	45.4576	24.8912	46.5026	43.3088	44.7504	14.6838	48.322	55.467	38.1186	40.4519	38.5901	34.9028	62.2376	34.297	42.9245	68.3011	28.1698	177.989	158.908	141.093	29.0564	10.6754	1.69641	4.3872	19.1907	48.6476	8.065	13.6703	10.2033	23.0373	58.0146	26.491	33.1734	21.263	36.527	56.091	11.603	6.40861	16.7902	5.23884	14.819	3.88371	45.8474	11.3831	16.6014	10.0148	42.4209	13.3154	0.384269	25.4188	21.4535	45.0781	52.0232	55.4639	21.7116	56.4996	24.6015	73.5323	38.7837	19.4221	23.8957	20.1635	13.0094	28.3087	16.2217	12.2781	42.0668	31.5246	18.1242	26.5464	41.4732	31.0223	36.3611	5.78021	6.66831	12.3491	11.359	6.75284	8.78066	7.41269	23.9349	6.32811	13.2234	19.1635	9.24088	4.75444	1.2621	8.31494	6.14725	2.70349	0.679261
CNOT3	6	31.3589	8.32685	10.252	1.05574	3.43949	8.63562	1.19585	17.6962	25.5669	4.97544	1.2577	39.3395	24.2254	12.9416	16.2483	0.622294	1.22966	0	9.16544	0.325705	4.19376	7.94343	5.24512	13.9273	4.22413	1.42848	7.88645	2.35168	43.8679	26.5913	5.54192	13.2143	12.9149	10.8976	12.2716	2.34295	16.3497	19.2379	9.63313	11.6712	1.97139	9.70106	5.72042	0.953359	5.14857	1.59948	2.26406	2.56389	1.13983	2.73209	17.2534	1.88175	1.36785	4.78924	16.3731	15.6871	11.9227	9.00207	5.89332	4.89398	7.19932	11.6397	8.94101	5.4012	7.68837	5.20837	2.71537	2.72739	3.30904	8.69051	7.67001	4.10128	6.11545	3.19763	10.5449	4.97567	9.05823	3.43769	3.70623	4.34351	0.131665	0	0.053286	0	0	0.265812	0	0	14.3396	0	0.706649	0.037965	0	1.37845	0.329671	0.775742	0	11.1237	1.76042	0	11.0806	1.6429	0.623051	0.390919	0.921693	0.468231	1.12495	0.277086	0.180539	5.44552	1.85517	2.06411	2.48849	1.87712	5.49003	3.50576	1.73318	1.73541	1.7047	3.14931	3.59358	3.81818	1.24494	1.18949	1.76947	3.96345	2.44369	0.884489	1.48779	1.77372	2.58901	4.5572	0.184542	3.66395	0.516128	0.126929	0.873926	3.06682	5.19346	2.36937	9.04914	1.01988	2.12058	0.342585	1.20721	0.718732	3.09981	0.72502	0.019126	2.84538	1.17304
CNOT4	2	0	15.3914	6.75278	23.4561	1.89704	2.39638	2.04931	7.7338	26.1901	11.7218	9.80118	11.1858	5.05665	11.6869	8.41434	13.7727	9.62959	4.5369	13.2495	22.0459	26.1488	18.1235	9.06092	11.0451	18.6026	24.3504	18.971	31.0801	7.67775	2.9021	9.42466	18.2242	17.4478	14.6735	34.1844	8.36302	15.7095	16.6357	4.90281	20.4409	16.549	28.4476	19.7888	15.0622	26.2695	15.8619	8.24057	23.7031	21.4574	36.5414	18.6943	22.4721	7.19509	20.3474	14.0279	7.43543	24.2525	6.16647	13.303	8.85304	14.9476	9.50864	15.4778	13.4366	9.71972	7.63275	13.9368	8.54092	14.1566	33.6486	18.6274	13.8537	46.1399	54.6629	13.0711	19.414	20.0671	21.2512	27.3546	36.8739	0	4.17444	0.130896	0	0.776784	0.799095	1.08134	0	0.265826	7.58831	4.07007	1.54788	7.59983	1.85153	2.14893	8.84461	2.81416	1.04338	0.579333	1.28417	3.15348	0.841022	0.09074	0	6.14365	0.575794	21.8499	4.36526	1.37656	0	2.85995	5.11495	4.31307	8.80409	0.079231	1.99685	4.34122	1.32341	2.85482	0.044755	4.80273	4.45184	1.40647	2.80884	0.755721	1.82237	3.49703	1.84017	5.01136	3.94706	5.62371	6.36417	14.8768	1.83421	2.3101	0.031679	0.149063	0.966953	1.16302	2.85773	0.095677	1.51384	6.00194	2.52329	0.416102	1.61199	0.179383	0.29044	2.33456	0.36219	2.27931
CNOT6	2	0	0.095449	6.37715	0.614558	0	0.527785	4.90867	1.99902	0.377138	0.463358	17.3921	1.15088	1.80677	12.8868	0.704578	1.36164	3.58717	1.49769	2.63574	9.50996	8.22282	3.32064	2.00755	1.00616	13.7572	3.36499	3.68314	4.88495	2.21845	2.12194	5.89087	6.29867	3.93403	1.98952	5.4432	5.67846	2.87334	5.7745	2.28824	2.57815	6.50026	2.81273	9.99144	13.0351	10.4877	5.24912	3.81724	2.76597	12.6263	21.8505	4.8361	10.4851	4.08752	6.6636	19.479	4.42072	21.7015	2.78474	12.268	6.24998	5.38181	7.90921	5.2332	14.7779	8.4537	5.36555	18.4935	19.1249	9.07038	29.8613	17.2229	23.0572	15.5699	5.04352	7.3192	14.2032	15.0233	27.0784	28.7812	23.2958	4.57689	0	0.092919	0	0.450902	0	0	25.1063	2.5751	0.458769	1.14946	0.444688	0.454173	0.449235	8.30182	1.18294	4.28158	0	0.795556	4.54392	1.3676	0.500015	0.12326	0.170855	0.201031	2.04906	7.25769	2.95649	0.240427	0.593856	2.73217	4.20418	3.74849	4.44727	2.03136	4.58485	1.82497	4.33169	5.01927	0.136872	3.08111	2.40041	1.11549	1.78369	3.28952	0.235513	2.36546	3.69228	3.06493	6.44856	4.47165	0.546395	7.56051	1.1618	1.53368	0.607423	1.19995	0.784239	0.338604	1.80599	0.487755	1.88635	3.69898	1.4715	0.3798	0.25455	0.114641	1.00203	1.31556	0.211828	0.256366
CNOT6L	2	2.04155	3.58561	5.20391	0.328793	0.534115	0.798411	0.745275	0.812592	2.77618	0.024729	14.5711	3.0011	0.913798	4.47437	2.04171	6.41655	1.7287	3.87265	2.57308	4.15136	7.6345	3.3763	1.63219	1.43517	16.0921	2.91612	8.26315	9.3062	1.38723	1.12475	5.04444	4.18434	9.13839	0.854657	7.46654	1.66117	2.36713	7.50133	7.22	5.95183	6.53433	2.75754	10.7734	11.1492	10.8698	7.87429	6.94024	5.58275	11.5642	25.0414	10.1589	13.0642	5.17493	5.80766	10.2004	3.7271	25.9307	1.38118	13.6179	5.48032	6.12602	7.44162	7.83491	12.9647	8.89621	2.58638	11.958	14.623	9.60896	11.9824	17.1846	10.7712	3.6476	11.7843	5.7622	14.4615	21.6974	49.7688	50.8876	45.8015	3.49342	0.303912	0.049696	0	0.455198	15.1632	0	1.65365	0.096488	1.96191	2.07509	3.43899	5.50777	2.20017	6.45005	9.04077	1.19303	0.433634	0.710541	1.38391	1.1941	3.61596	1.3537	1.09749	0.06016	0.743642	5.68259	0.2942	0.344419	0.63531	1.02608	1.34275	1.75547	1.16517	1.23592	1.5485	3.1953	0.77078	1.55638	0.008099	0.899723	1.09106	0.571491	0.318292	0.335987	0.503938	4.71828	0.808669	0.324742	0.455834	3.29699	0.579062	3.44718	0	0.029757	0.170618	0	0.240329	0.035761	0.063932	0.012155	0.812846	0.16493	0.000661	0.386772	0.055858	0	0.247957	0.012313	0.094496	0.049865
CNOT7	2	40.1241	14.6971	1.36096	6.88964	1.26059	15.3843	5.78285	40.4543	9.20448	2.19814	129.198	6.31663	19.1159	21.7766	2.18528	15.0407	5.41459	21.809	24.2939	14.4516	53.2996	28.5513	16.2298	4.19952	39.055	26.3595	77.8312	26.3431	15.2869	10.0625	22.4986	33.7353	27.0851	11.1797	45.627	16.9191	22.0216	60.9776	27.207	40.7178	16.6592	22.5893	34.9886	26.1689	14.4616	12.9741	16.1117	7.05103	27.7865	39.5218	15.4714	27.168	11.7716	14.0783	16.9374	12.5837	43.8127	5.62227	43.5927	11.9024	39.3901	48.3054	58.2733	50.1133	36.4192	6.2154	34.2546	40.8102	22.6577	27.8427	39.982	27.4212	7.94022	17.3975	30.2293	67.0421	45.5503	149.785	144	130.161	6.79957	0	1.16537	3.68551	1.14217	4.67039	0	4.45564	16.2986	9.29163	17.6893	5.95291	14.3205	1.94625	9.83558	10.6623	2.37013	1.07396	5.83126	4.37765	2.67311	5.9631	13.89	1.20803	0.810531	3.60087	22.3885	6.98234	0.527609	4.48947	26.3367	21.5638	27.0477	8.61764	6.61232	17.4989	9.89344	21.5256	17.8313	12.9809	5.04331	8.18415	4.24904	6.34803	0.682951	0.990391	13.7767	15.3459	11.7	10.9016	39.75	16.0243	12.411	5.85321	1.61325	4.00165	1.44198	11.6836	0.954521	2.92523	4.4418	5.29895	6.31667	5.43969	2.646	2.93719	1.95784	3.92648	2.73167	3.11741	1.24834
CNOT8	2	4.02654	0.817781	8.87835	210.412	28.788	12.1738	2.40022	7.26572	18.6241	1.53412	21.3473	14.8126	8.24698	23.6932	4.11014	1.78127	1.76007	29.5741	13.9235	18.65	31.4777	8.78968	9.01823	12.2277	34.4852	3.13884	19.3775	39.4074	16.8706	4.50073	29.1057	23.9443	27.662	33.1558	11.8745	13.3991	38.3413	30.1445	20.0431	20.8325	12.6931	8.31889	14.2636	15.9619	9.84482	13.8818	4.57316	6.46254	14.6045	30.0735	13.7016	15.9232	6.06418	13.8196	15.7608	13.6932	61.006	14.3851	27.0864	32.3993	41.3798	37.3763	78.1304	46.6755	28.0563	34.6052	51.0789	64.1422	34.6843	21.4987	44.087	14.3835	19.0986	5.37515	47.1425	117.738	33.9772	44.4068	53.3419	39.8268	0.188562	2.80635	0.426243	1.71166	0	4.17696	0	0.57946	11.7632	12.1547	8.65422	6.34182	0.747983	10.286	17.053	1.67109	4.76909	0	1.32527	0.281672	2.96852	14.8819	13.3781	3.92048	1.32245	0	17.2851	1.04503	0.766887	15.6351	7.48534	20.1274	17.5217	11.8757	4.68731	22.3998	8.43677	25.0349	35.7429	23.0364	12.8959	10.0235	3.52335	2.43707	4.33989	1.45426	6.45462	5.01059	15.0408	20.2854	11.308	18.4257	51.346	4.06068	1.77148	1.21668	0.654033	5.08949	1.13592	1.40478	3.28113	1.53281	9.0194	2.83114	5.6316	2.46367	2.9391	3.95463	9.19054	0.865517	0.916628
CNP	2	0.499689	10.2151	7.14469	0.375688	32.3743	20.8602	0.383059	5.71004	1.16853	1.51189	0.416279	9.64012	7.30709	6.87478	4.83926	10.3174	0.657607	2.0607	3.57967	3.73227	3.03303	11.1271	8.50653	18.5699	10.0577	8.40268	1.04887	2.21014	11.0266	1.89975	8.02076	3.22198	7.396	12.5359	7.22483	3.28824	13.1594	10.4908	9.50251	3.39513	3.16744	10.7538	6.63884	2.09447	5.49558	3.16184	1.8239	4.85852	3.88663	6.66966	7.25361	2.8244	1.93879	3.82998	20.9036	21.0286	21.4513	29.3936	15.9818	22.8555	13.172	22.2845	20.2935	14.1947	13.7431	23.428	19.6139	11.1552	18.3087	22.725	8.43327	14.0325	19.9206	8.50082	14.9513	11.4818	16.5328	1.9734	1.50093	1.81244	5.73509	3.12978	1.19316	1.29616	1.47143	0.14246	0	0.65252	17.5773	27.507	13.6941	16.4091	11.3866	12.985	3.51171	8.68083	17.0984	0.743012	4.58599	1.42118	10.6731	13.4589	2.92516	10.6515	4.42478	2.00337	0.797663	1.15105	1.6935	7.2617	9.64866	10.9299	5.95063	9.68135	10.2138	13.9918	17.4677	5.06279	7.31845	15.7426	12.6809	6.94361	9.05742	8.11488	5.27178	12.1936	6.2789	2.54844	7.84601	3.57322	10.3682	8.34166	6.11627	11.8246	1.7759	5.88853	6.13338	2.04625	4.77295	12.3223	10.0875	18.4628	23.1644	19.9167	14.8386	10.5245	6.63018	9.79784	11.9536	15.9874	11.2815
CNPPD1	4	0	0.788627	1.27436	1.51711	0.825209	2.93929	7.55992	6.88831	2.39922	0	23.1919	8.58031	2.51534	0	10.302	4.46304	0	0	6.82237	7.96796	9.48484	14.3332	11.2377	14.0303	9.10689	5.5478	19.0007	6.11909	5.59011	18.2546	6.29323	9.41417	12.6046	10.1278	8.80056	1.34335	0.25978	0	6.90902	5.71132	2.13309	7.57372	5.71773	4.69141	7.39959	5.32738	2.96537	2.78655	6.30643	7.14562	5.39391	4.21251	1.09393	3.31121	2.30702	6.5262	4.62771	10.3692	6.23131	5.83748	6.06064	5.67278	3.18689	7.40962	7.79356	8.10851	6.3554	4.90985	8.89005	4.78762	6.79709	8.32454	0.79748	15.6456	11.9198	2.25059	5.06401	3.64498	5.48996	6.2423	14.079	4.21892	0.153322	0	0	6.84964	0	0.580781	8.0894	1.52295	2.55149	2.74141	0.749704	6.16322	0.31648	0	26.5997	0	1.88161	19.2659	0	0.236848	18.113	0	0	1.67906	0	2.09439	0.341547	2.9364	0.508686	6.09486	4.17396	1.85903	9.84933	10.2706	6.10797	0.572001	5.35599	0	9.9909	5.38488	3.39004	2.9262	1.26949	5.96322	2.07687	8.61893	3.08258	2.55863	5.36107	7.40998	2.15102	4.81564	21.6318	2.92639	0.252101	1.26671	8.26664	11.5577	9.64918	9.47303	6.30337	9.50418	33.0861	3.3608	0.302096	18.6028	11.156	11.2938	4.74619
CNPY1	1	1.23859	0.145167	15.0067	0	0	1.02756	4.43006	0.27052	0	0	0.254696	0	2.31116	0	0	0.822311	0	3.4149	2.02312	0.431426	8.73018	3.77163	1.70065	3.44008	4.08513	5.94638	1.84016	4.89228	0.561927	0.385622	3.79328	3.25868	3.0825	0.422016	0.653595	0.618889	2.27535	0.890725	0.584237	3.11491	5.58913	2.01014	5.59417	1.51099	0.757038	0.364584	0	3.30581	1.64334	0.788934	0.041167	1.4137	0.224464	4.01839	0	0.581663	0	0	1.30769	0.715708	0.126954	0.535739	0.124021	0.158709	0	0	0.130742	0.4179	0.189024	0.509296	0.552594	2.48803	0	0.632081	0	0.336469	0.517917	0	0.129065	0	0	0	0	0	0	0	0	0	0	0	0	0.050421	0	0	0	0	0	0	0	0	0	0	0	0	0	0	0	0	0	0	0	0	0	0	0.279146	0.068085	0	0.065778	0	0	0.030269	0.033948	0	0	0	0	0	0	0	0.082584	0	0.46959	0	0	0	0	0	0	0	0	0	0	0	0	0	0	0	0	0	0	0
CNPY2	4	2.48375	54.7854	2.92618	2.94391	212.872	56.2408	57.7775	45.6732	70.9031	88.066	1.02384	42.8558	10.8065	32.888	88.8213	4.92025	1.08055	45.3032	29.3483	33.0221	13.4921	90.1778	67.188	91.8459	39.6946	9.80021	139.906	23.5724	61.2296	76.3647	26.4007	55.476	53.7983	78.8014	33.8697	62.4117	39.0498	64.1449	26.3872	33.2355	81.8373	24.5867	16.9033	56.1058	24.3034	24.3688	13.8684	68.4883	30.4637	35.638	18.956	57.431	6.85969	66.8782	180.532	65.2529	42.6091	63.4209	67.9366	86.4288	44.5503	72.2888	38.9063	48.7435	88.1629	63.1351	81.0719	39.5799	71.8166	35.9891	4.83917	5.79361	0	56.6229	43.5584	31.4293	60.9538	1.6208	1.47468	2.85059	0.521783	5.20424	4.97099	3.38933	0	2.08639	0	1.06091	41.0384	3.13145	16.5933	6.8556	35.1661	31.1822	109.177	29.4216	99.5948	39.8835	31.8073	15.9452	28.2961	2.64817	36.2673	0	3.50346	6.35181	36.2725	9.56677	0.775562	46.2467	92.1858	56.2377	110.31	80.7011	90.3797	79.8133	52.3908	35.6376	66.9639	48.2157	67.2339	59.0001	92.5101	69.2025	28.7308	76.5918	102.452	58.6318	66.0028	48.2585	87.3483	32.6317	27.6501	150.027	105.914	125.337	335.763	203.294	58.2522	197.038	190.937	127.708	211.814	146.786	269.034	106.552	112.871	109.002	138.716	82.2511	124.996
CNPY3	6	0.806483	10.0362	6.7391	1.81929	4.95357	80.8801	77.8743	32.6792	3.58666	48.3579	18.6205	15.3942	263.233	40.9744	62.9266	36.35	0	56.4104	54.8965	48.3819	42.9546	112.539	67.2292	118.325	31.3661	29.6193	15.1796	22.6027	80.3038	95.1182	53.3691	41.6565	29.475	65.8753	10.3204	96.7645	37.7296	51.7336	50.8516	31.1733	15.4654	51.8005	11.141	4.89842	5.91617	4.22359	4.50902	23.7017	1.73073	4.90162	35.7695	3.65315	1.44751	14.1162	51.4621	50.7187	25.3519	77.7949	21.9789	32.3126	24.9508	30.1772	21.5722	24.6436	37.1076	13.8081	26.1152	4.84904	22.0721	31.2592	19.6271	23.3852	9.55205	13.4112	32.6519	13.648	20.486	1.55364	1.37281	1.02083	1.24545	33.7436	0.551996	0	0.600437	31.4093	0	0	76.6902	36.6153	52.4947	27.9027	38.6916	35.9678	25.462	40.2095	61.6114	26.3126	10.7957	8.19856	43.2742	3.13086	0.685975	4.03623	12.402	28.9596	6.5935	0.93342	0.913985	70.4557	45.6507	64.5987	63.8634	70.4375	67.7227	77.7506	47.5824	47.9246	62.8349	25.5202	87.9571	66.5901	135.914	74.0614	91.2519	64.1099	30.9581	55.3162	55.8021	47.8665	62.0703	74.7962	55.1547	51.6478	24.3294	6.51849	48.0034	14.3769	14.4189	0.708123	38.8024	9.54579	40.5308	46.8618	1.44375	40.7998	16.0791	35.3515	34.2884	32.1618	31.56
CNPY4	4	0	0	0	0	0	0	0	0.643692	0.884467	0	0	0.791013	0	0	0	0	0	0	0	0.348632	0	0	0	0	0	0	0	0	0	0.208345	3.40209	0	0	0	0.326782	0	0	0	0.137416	0.069783	0	0	2.12127	0.309529	0	0.861056	0	0	0.470469	1.24661	0.390097	1.02793	0.177414	3.22353	0	4.68164	1.73418	3.36289	1.58107	2.71849	0.880821	1.0796	0.731863	3.14975	6.5268	2.82896	1.74162	3.12371	0.538231	1.89894	0.295596	0.679915	0	0.869086	1.74378	1.57932	1.53458	0.260775	0.832342	0.294855	2.93974	2.08967	0	0	0	0	0	0	2.01156	9.09614	0	0	23.4175	3.56204	0	0	0.936736	0	0	0.104429	0	20.4952	0	0	0	0.496996	2.42986	0	0.12424	13.0891	2.08221	0.757427	7.08582	2.26648	9.42774	6.88046	5.53268	10.3518	7.17784	6.55334	8.86657	6.25683	6.85008	4.33381	0	7.32911	3.56196	1.11675	1.56266	2.14517	3.2276	1.60053	4.79558	2.43479	0.561846	32.993	19.4985	37.416	22.0415	3.23731	17.6928	20.7646	2.04012	16.4731	15.6028	4.51759	1.68238	10.9096	28.0741	2.95923	2.49613
CNRIP1	1	128.318	73.136	228.901	11.0721	39.5861	83.2277	24.72	100.88	61.2492	103.265	139.959	196.965	72.9179	170.824	40.2738	13.9558	55.1579	176.68	210.059	154.571	224.345	176.147	116.373	99.0767	135.852	269.484	104.858	206.688	62.4896	139.886	149.707	193.493	137.828	144.89	149.518	128.896	214.195	137.296	161.715	200.944	121.306	79.6038	57.0036	30.4726	54.8616	21.048	25.837	42.4748	38.9591	72.9313	48.4562	62.476	12.9067	79.0065	37.042	26.1165	35.6136	12.1243	51.0321	35.3136	60.3953	31.3692	39.5795	53.6502	47.3943	40.6271	54.6204	62.3301	35.1266	70.6986	77.7178	14.6938	61.5117	44.4818	45.2579	60.8215	44.4011	139.283	142.623	130.897	0.19701	4.39904	2.71793	0	0	2.37921	0	0.605183	0	0	0.53241	50.4477	22.6716	9.85094	13.5178	12.8078	21.2555	3.44545	0	1.76537	4.64798	8.15256	6.12678	0.585119	0	0.700049	0.079058	9.40165	0.977529	0	1.06097	0	0	0.528784	0.789773	0.077008	0.117914	0	3.45262	0.94748	2.96195	0	0	0.762561	0	0	0.548274	1.09432	0.45939	0.202691	3.35773	0.222247	0	4.10422	1.07283	0.826644	0.631142	15.3305	13.974	0.615547	0.112464	1.45479	0.689074	0.514961	0.314312	4.17108	0.520124	9.42004	12.8169	4.2562	3.15706
CNST	2	0.54885	4.54302	0.093802	0.187432	1.31545	0.64856	0	1.21434	0.672683	0.816013	0.220761	0.42834	0	1.61403	0.047808	0	0	0.492922	1.1549	0	1.7196	0.092138	1.60962	0.410267	4.70513	0	2.63579	0	0.414575	0.737644	0.182779	1.31836	1.03002	0.04059	0.562255	0.262375	0.243162	0.992649	0.016461	1.81238	3.93005	0.643822	1.51261	3.54162	2.61103	3.22377	1.01107	2.07283	4.84988	9.03049	0.236755	2.18317	0.886286	2.04622	3.59027	3.67304	9.49367	1.79184	6.66062	7.70145	8.91437	4.8767	16.4613	7.46808	4.47243	4.52275	7.88695	12.0001	6.1762	4.80659	1.9687	0.520736	2.84516	5.29863	7.87808	13.8847	8.14843	21.4417	23.3815	24.8426	0	0	0	1.37633	1.83523	6.25456	0	0	0.661834	2.80066	4.05841	9.44339	10.9996	0	0.321199	2.88726	0	0.370693	2.00661	9.07176	1.58614	0.087203	1.4275	0	5.0737	0	0.318377	0.955427	0.064994	0.724577	1.87853	2.41604	1.35626	2.16074	0.900901	1.64703	1.80595	0.431821	1.32906	0	0.463665	0.354253	1.37637	0.090639	0.235985	0.287416	1.34012	1.90062	1.61834	1.79918	2.9279	1.02487	4.52855	6.95305	5.35	3.39763	1.41406	1.46368	2.99818	3.11165	1.13136	1.43381	6.29847	3.47889	4.07412	3.76748	1.49656	0.998751	3.38158	1.55004	0.682234
CNTF	3	0	0	0	0	0	0	0.380647	0	0	0.568343	0	0	0.127028	0	0	0	0	0	0	0	0	0	0	0	0	0	0	0	0	0	0	0	0	0	0	0	0	0	0	0	0	0	0	0	0	0	0	0	0	0	0	0	0	0	0	0	0.256616	0	0	0	0	0.080568	0	0	0	0	0	0	0	0.000189	0	0	0	0	0.060976	0	0	0	0	0	0	0	0	0	0	0	0	0	0	0	0	0	0	0	0	0	0	0	0	0	0	0	3.25661	0	0	0.000661	0	0	0	0	2.25546	0	0.283116	0	0	0	0.125257	0	1.39976	0	0.582139	1.43084	0.208598	0	0	0	0	0	0	0.946083	0.595494	0.189237	0.149616	0	7.26625	0.135206	0	0	0	0	0	0	0.05633	0	0	0	0	0.046079	0	0.096187	0
CNTFR	6	0	0	0	0	0	41.2036	0	0	0	0	0	3.48696	0	0	3.11768	0	0	0	1.54076	0.253935	0.935385	0.54379	0	0	0	0	1.20042	0	0	0.101071	1.08164	12.9242	0.389676	0.110295	0.110651	0	0	0	0.098901	0.252416	1.47456	1.26447	0	0	0	0	0	0	0	0	0	0	0	0	0	0	0	0	0	0	0	0	0	0.062184	0	0	0	0	0	0	0	0	0	0	0	0.056865	0	0	0	0	0	0	0	0	0	0	0	0	0	0	0	0	0	5.50703	0	0	0	1.08082	0	0	0	0	0	0	0	0	0	0	0	0	0	0	0	0	0	0	0	0	1.25615	0	0	0	1.12395	0	0	0	0	0	0	0	0	0	0	0	0	0	0	0	0	0	0	0	0	0	0	0	0	0	0	0	0
CNTLN	1	0	3.00314	0.175854	0.748592	0	0.297916	0.135878	1.77075	1.64907	1.09503	0.109732	7.5619	0.528117	9.89728	0.459374	0.809415	1.70602	0.243672	3.81927	5.09022	2.71836	3.57556	1.86542	0.496111	4.62223	5.58679	6.03648	4.1956	1.30535	2.18326	0.268928	6.91454	5.81471	0.045631	0.108646	3.58561	6.34002	7.7952	2.73747	3.10023	5.04944	9.15642	3.53468	3.25279	3.7132	2.68672	4.44436	3.79953	3.9282	5.889	8.68605	4.20311	0.765181	3.54202	5.00961	1.24809	2.68299	0.529518	1.09469	1.1364	2.0454	1.57108	1.6198	2.07944	1.89585	0.480639	1.94197	2.30824	2.23802	3.56004	0.921152	0.704391	1.391	6.92079	2.19226	2.53906	2.8657	7.57608	8.67472	9.61964	0.09418	0	0.026575	0	0	0.133319	0	0.814212	0	12.3112	0	1.04102	6.46686	1.73164	0.436057	0.966711	0.006224	0	2.38949	0.049252	0	0.728646	0.081318	0.615104	0.262531	2.62757	3.90979	5.27417	3.10021	7.65557	0.351813	1.85453	1.31487	6.88321	3.5849	6.60878	1.48522	4.16223	2.09774	0.007653	1.84387	1.30242	4.3724	6.92397	4.95348	0.910519	3.99168	2.03672	0.857669	2.03865	3.86738	3.99663	1.70331	1.46064	4.73285	1.52281	0.018372	0.352121	1.29408	0.718617	1.6931	1.9728	1.46425	0.686522	0.176683	3.52807	0.840167	6.47318	0.067115	3.8621	0.796855
CNTN1	5	0	2.92477	0	0.357502	0	0.144408	0.243013	0.08892	0	0	0.08357	0.382319	0.476633	0	0	0.950277	0	3.26838	1.34811	0.082577	0	2.44715	0.434646	1.14748	3.86059	2.00203	0.031437	10.9905	0.060802	0.194553	0	3.20086	3.39925	0.108472	0	0.943218	0.078406	0	0.015687	2.09511	2.90923	0.69615	0	0.3735	2.61505	0.369401	1.54349	0.104102	0.04932	0.236316	0	0.160902	0.147876	0.492579	2.2138	0	0.040362	0	0.103727	0.077272	0.040895	0.087245	0.053907	0	0.051088	0.090231	0.263952	0	0.061241	0.055565	0	0	1.3673	0.156716	0.032459	0	0.168439	0.066614	0.111908	0.17018	0	0	0.13718	0	3.85014	0	0	0	0	0	3.99155	0	22.4652	0.13947	6.82196	0.393327	3.68693	0	0	0.042433	0.890395	0.083137	2.12959	0	0	0.119146	0	0	0	0	1.80873	0	0.030075	0.30314	0	0.026262	0	0.050175	0.054815	0	0	0.012991	0	0	0	0	0	0	0	0	0	0.621797	0	0.712064	0	0.064278	0	0.094656	0.07686	0.016038	0	0.31379	0	0.867367	0.021052	0	0.613653	0.014752	0	0.092402	0
CNTN4	1	0.983195	3.78145	4.4439	3.40137	0	1.79263	5.69821	0.329478	2.50044	0.744015	34.0201	0.507009	1.23286	0.096596	0.28004	8.42184	0.821496	7.18539	2.81789	1.77949	7.1088	4.61042	0.488739	2.16017	9.58506	4.05538	0.323008	10.5588	2.18114	0.719525	3.18168	2.68484	5.13826	0.371807	8.76215	1.47149	2.995	2.2886	2.18142	3.67124	0.450566	1.74165	2.96112	1.79542	13.9705	1.80092	2.14952	6.82111	0.967551	5.93249	5.15515	2.90835	11.715	4.10317	1.20732	0.20821	0.711934	0.860961	0.313383	0.267469	0.183745	0.058562	0.524134	0.411151	0.516251	0.726329	1.07928	0.961322	0.542662	0.517917	0.137939	3.62335	0.80151	4.9425	0.605303	0.462504	0.881839	8.34465	8.73448	12.4222	0.025492	1.40321	0.022596	0	0.269242	0.202462	0.033958	0.366395	0.447057	0	2.53588	0.033128	0.114542	0.280334	0.444754	0	0.23509	1.06218	0.846323	1.55913	0.411439	5.75696	0.268461	1.48522	0.767617	1.12633	4.43814	1.48592	2.67068	0.473524	0.063617	0.031242	0.013213	0.413469	0.20798	0.5574	0.45318	0.320317	0.155555	1.39424	0.194179	0.331697	0.42476	0.217231	0.276904	0.129346	1.63834	0.026666	0.464059	0.401958	0.327114	0.236949	0.068234	0.006257	0.01656	0.03067	0.039156	0.043268	0.074556	0.204604	0.00474	0.070988	0.042258	0.830954	0.066886	0.161728	0.056753	0.141286	0.273743	0.119432	0.187309
CNTN5	1	0.294183	2.4066	0.664665	1.10593	5.75627	2.63289	4.9588	0.390476	0	3.11783	0.061175	0.945122	1.67462	1.90364	1.78616	0.783473	0.258013	2.42728	3.67668	0.497083	7.52128	5.52223	1.74745	1.7313	3.88752	8.54176	1.14556	3.58728	1.95893	6.86713	5.96618	6.25573	4.08914	3.80022	2.5338	11.8062	1.89185	7.02131	2.81679	4.54758	7.60606	2.78622	0.156337	0	0	0	0.362599	0.36945	0.036218	0.034666	0	0.425565	0	0.319416	1.20845	1.5675	2.65372	0.556093	3.17981	0.841311	2.2443	0.508907	3.19797	3.75312	2.05413	0.70391	2.53025	3.2715	1.06883	0	0	0.034093	0	0	1.7418	3.19069	2.24774	17.7656	15.6733	17.9171	0.082838	0	0.133837	0	0	0	0.796849	0	0	0	0	0	0	0	0	0	0	0	0	0	0.436754	0	0.404255	0	0	0	0	0.176245	0	0	0	0.031563	0	0	0	0	0	0.047122	0	0.032892	0	0.012204	0	0	0	0.113089	0	0	0	0	0.461549	0.055069	0	0	0	0	0	0	0	0	0	0	0.022197	0	0	0	0	0	0	0	0
CNTN6	1	0.36037	0.168576	0.135847	0.541965	0	0.893169	5.5261	1.0348	0.970376	0	10.9186	1.73475	0	0.584734	0.901204	0	2.52756	1.653	6.07287	11.5297	17.0574	7.40772	1.23602	3.25626	7.38035	6.15146	0.084207	8.95663	1.71282	0.621096	8.81845	17.1128	7.19908	1.8064	3.02585	5.05886	1.12209	1.56257	1.6803	11.0913	2.47918	4.97277	0.574609	0.584042	2.64303	1.02454	0.145702	1.06013	2.20952	3.38597	1.79835	2.46109	0.463466	2.99803	0	1.01653	0.614247	0.13611	1.30044	0.896531	1.23721	0.506635	1.15615	1.63382	1.66448	1.01271	1.90014	1.43706	1.14784	0.944284	2.47325	0.041682	0.856994	1.9192	1.07061	1.7401	1.20357	1.94134	1.38944	1.32273	0	0	0.246063	0	0	0	0	0	0	0	0	0	0	0	0	0	0.110061	0	0	0	0	12.3783	2.43963	0	0	0	0	0	0.046648	0	0	0.038701	0	0	0	0	0	0.076221	0.240789	0	0.017631	0	0	0	0	0	0	0	0	0.143493	0	0.022543	0	0	0	0	0	0	0	0	0	0	0.027199	0	0	0	0	0	1.43078	0	0
CNTNAP2	6	32.7112	2.80626	26.266	0.87485	22.4197	42.1297	2.11461	14.5345	9.02334	29.9662	13.7638	8.47272	3.79743	5.00914	13.1109	3.10345	3.06588	16.2181	20.2318	14.2713	17.9095	18.8727	6.14224	16.7625	11.3503	12.1436	19.2226	15.1405	12.6998	27.9227	11.487	34.9282	17.4887	20.6588	16.5586	24.7605	6.88014	37.2493	16.921	20.974	8.90196	18.3319	2.95816	2.57697	2.36968	1.73076	1.31535	7.22643	1.6256	4.33497	1.98328	3.61651	0.456788	6.51223	2.83706	1.01365	2.10608	1.56779	4.11497	2.80328	2.62906	1.17411	2.53373	3.23204	3.08485	4.12809	3.39055	2.5135	3.07857	1.59509	1.35363	0.572183	1.23217	1.29679	2.18301	2.57633	2.24483	3.06341	2.15488	3.12979	0.03644	0.539648	0.220364	0	0	0.147771	0.350702	0.11282	0	0.289863	0.048395	0.039897	0.28721	0	0.045376	0	0.352365	0.219843	0.068088	0.040904	0.192563	0.631963	0.015583	0.227076	0.082045	0.026255	0.0348	0.060936	0.176087	0.187817	0.022979	0.013839	0.016353	0.046108	0.05417	0.014304	0	0.031207	0	0.017297	0.008321	0.00353	0.00349	0.024269	0.157855	0.08376	0.017021	0.02113	0.002617	0.009823	0.201453	0.002004	0	0	0	0	0.011196	0.004898	0.006581	0.012064	0.070209	0.001351	0.006362	0	0.011427	0.037149	0	0.103039	0.002388	0.036036	0.032451
CNTNAP3	6	0	0	0	0	0	9.2036	0	0.249123	0	0	2.26038	0.300835	0.062544	0.403831	2.4561	0	0	0.228647	0.11012	0	0	0.092211	0	0	0.432915	0	0	0	0.127664	0.068673	0.013066	0.014174	0.622548	0.037935	0.5962	0	0.024335	0	0.016474	0.050855	0	0.107387	0.132591	0	0.304884	0	0	0	0	0	0	0	0	0.030115	0	0	0	0	0	0	0	0	0	0	0	0.043752	0	0	0	0.017244	0	0	0	0	0	0	0	0.008143	0.008664	0	0	0	0.099291	0	0	0	0	0	0	0	0	1.24808	0	0	0	0	0.050591	0	0.243162	0	0.185362	0	0	0	0	0.250073	0	0.024989	0	0	0	0	0	0	0	0.027559	0	0	0	0	0	0.013636	0	0	0	0.047939	0	0	0	0	0	0.015541	0	0	0	0	0	0	0	0	0	0	0	0	0	0	0	0	0	0	0
CNTNAP4	1	0	17.0152	2.52356	0.457972	4.09745	2.8177	14.9425	1.8878	7.93557	5.30389	14.7226	3.91314	2.9619	7.40375	8.07186	0	0.534172	22.4952	7.91431	6.0351	6.03519	4.25943	6.47388	3.3356	2.00835	1.87708	8.15229	15.4736	7.46692	3.45604	6.9412	0.519604	3.04933	4.33584	1.71931	8.55491	3.26355	5.14043	3.7055	4.09716	4.86648	1.04958	0.323704	1.91577	0	0.960246	0.123326	3.16104	2.36075	0.932628	0.988686	1.08629	0.22444	2.53496	1.02528	1.14548	0.725424	2.5328	1.32712	1.19286	1.21695	0.987882	0.604812	1.53416	1.48915	0.870711	1.1878	0.494988	1.41824	0.037163	3.54591	0.035284	0	0.833827	1.43451	0.735655	1.22151	1.12722	1.00909	1.40989	0	0	0.03464	0	0	0	0	0	0	0	0	0	0	0	0.035692	0	0.278481	0	0	0	0	0.106632	0	0	0	0	0	0	0.039564	0	0	0	0	0	0	0	0	0	0	0.030058	0.013163	0.016653	0	0	0	0	0	0	0	0	0	0.019011	0	0	0	0	0	0	0	0	0	0	0	0	0	0	0	0	0	0.078876	0
CNTNAP5	3	0	1.35958	9.67027	45.5778	15.1165	0.110446	0.123926	0.053822	0	0.183396	0.050515	0.389896	0.202565	0	0	0.646073	0	0	1.66295	0	0.309845	2.32986	0.443261	0.252822	1.09394	0.020488	0.018849	0.753644	0.279104	1.45152	0.736425	0.550954	0.483268	1.1799	0	0.405721	0.189245	0	0	0.181182	0.138664	1.25231	0	0	0	0	0	0.106144	0	0	0	0	0	0	0	0	0.041177	0.091739	0	0	0	0	0	0	0	0	0	0	0.018332	0	0	0	0	0	0	0	0	0.015829	0	0	0	0	0.055141	0	0	0	0	0	0	0	0	0	0	0	0.0284	0	0	0	0	0	0	0	0	0	0	0	0	0	0.063245	0	0	0.129986	0	0.060615	0	0	0	0	0	0.027087	0	0	0	0.004408	0	0.18636	0	0	0.609889	0.321064	0.379611	0	0	0	0	0	0	0	0	0	0	0	0	0	0	0	0	0	0	0	0.110602
CNTRL	1	13.0034	0.283356	2.67129	0.651755	0.423601	1.58127	0.177222	1.5825	9.99567	0	16.6907	1.53531	1.67545	4.48246	2.05738	3.6978	2.58761	7.93989	5.3071	7.82593	22.585	5.6317	1.98029	1.90269	8.00161	4.06825	0.228867	7.50079	0.951126	1.75183	1.63161	9.12782	11.8011	2.79664	12.7858	4.4131	6.06517	7.79292	3.64828	3.54743	0.396049	10.1376	4.23856	2.88484	19.0668	3.3599	5.56685	5.59334	2.10804	10.9814	4.24007	3.07569	1.64034	4.92258	1.30782	1.79398	3.21722	1.57579	4.34417	0.577711	5.37365	1.42453	6.11008	3.057	2.70153	1.01059	4.53842	4.61467	2.51235	5.59404	3.0583	9.65909	5.1615	8.82759	2.01135	6.30569	5.2756	20.1556	21.0529	26.9959	0.07328	0.361883	0.137936	0	0	0	2.82063	3.32552	1.14932	0	0	1.03326	0	1.092	0.121751	0	0.105173	0	0.730525	0.456906	0.516001	0.60574	0.98266	0.144976	0.409301	0.260843	1.41612	5.16716	0.249805	0.251895	0.228478	0.557084	0.701808	1.73215	0.35259	0.210867	0.555139	1.82745	0.877331	0.019344	0.127325	0.596615	0.315462	2.45966	0.492623	0.06659	0.780739	0.364893	0.533795	0.35536	2.30044	0.689154	1.08925	0	0.141783	0.01561	0	0.039419	0.168196	0.432748	0	0.03264	0.274563	1.12154	0.076678	0.581338	0	0.925665	0.910352	0.471863	0
CNTROB	2	22.672	7.49635	32.5301	0.243365	0.792151	4.11716	5.95519	24.5	21.2342	5.1515	0.134565	1.81989	9.05735	1.0499	21.9295	0	0.851958	0	6.98789	18.688	0.20693	12.1937	5.4043	28.3472	14.051	3.05999	5.24345	1.08433	29.7986	10.2404	4.02844	7.40346	40.2492	24.9427	8.05529	2.8152	22.201	0	1.2837	13.7703	4.69947	3.34942	5.1635	1.75385	11.0826	2.37972	3.14597	13.8315	1.79097	3.46759	21.2214	2.33639	1.25178	3.16378	22.2132	73.188	69.4194	91.5736	53.8304	73.918	51.7797	89.8737	72.5179	66.6585	40.2232	115.037	65.1368	102.357	99.3599	6.12321	30.4366	10.3882	34.282	11.8033	68.2871	53.1844	41.2203	10.605	9.28542	10.2827	0	2.70519	0	3.35013	0.238641	0	0.87658	10.1363	0	7.28719	0.12174	0.418877	2.85756	0.23785	3.9484	1.34049	0.098725	1.444	2.2147	1.22738	12.7351	0.113362	0.461618	0	0.127422	0.648754	0.336754	0.25815	0	4.23725	0.900397	3.68182	4.38291	11.0094	9.652	9.64895	9.56622	2.00036	1.77272	10.5117	5.87211	3.84649	3.89599	2.58942	2.12736	4.18432	5.85715	3.90286	2.3163	1.65358	12.9739	11.4696	3.54132	7.21739	6.7462	0.818188	2.17139	2.96763	0.95484	16.4449	16.11	2.04938	0.464382	0.177435	22.5801	0.869605	0.981364	4.62013	3.03656	15.0533	0.442995
COA1	2	36.8231	60.6774	106.95	13.2231	339.066	129.416	92.4071	90.5922	207.746	341.941	60.791	52.2427	78.7228	255.664	73.2258	4.61103	78.9988	172.314	172.45	81.896	219.441	161.597	46.356	132.777	121.538	237.33	118.577	102.86	83.52	406.176	238.219	199.308	192.194	180.946	241.086	108.485	82.134	180.521	148.788	194.409	183.165	127.166	378.049	472.479	188.824	980.45	92.1757	528.768	561.895	342.749	210.538	719.553	148.345	389.231	163.765	142.18	239.798	198.231	375.964	385.546	266.743	145.037	246.494	314.65	424.676	336.564	241.614	246.221	159.96	127.08	98.9446	6.50897	39.1453	163.031	242.622	321.544	369.342	607.365	474.078	528.237	0.830162	7.36181	1.20685	8.58015	0.081591	29.2013	4.69206	1.48364	9.53959	20.2584	54.6941	16.0325	23.626	35.3023	1.25168	1.46826	65.0453	7.73574	49.6148	12.7587	27.8774	20.86	48.1368	4.5316	0.291601	6.74854	5.17677	17.3174	12.2899	56.4044	120.962	66.1158	45.3103	37.5039	53.3877	88.428	20.1195	9.34765	53.5173	38.3241	26.4245	20.3953	32.1619	14.761	31.2628	17.845	46.0993	42.257	41.0228	37.4012	96.1459	37.1349	40.7428	79.3714	91.0533	85.9017	5.0985	97.9024	9.9283	3.9222	20.0413	59.2047	40.0544	30.2053	1.60341	48.6326	23.1458	22.7677	42.0519	18.4669	35.642
COA3	4	2.10438	12.4982	4.90381	3.16573	2.61505	136.188	11.8177	24.2129	1.82458	236.889	1.23535	29.401	61.5438	17.7643	40.2731	24.8268	9.08963	1.95621	17.0566	34.0792	19.099	42.9597	36.3333	36.3614	5.85479	0	81.5464	11.646	63.6845	65.7913	14.0219	51.5923	39.5943	59.7385	46.2222	65.423	42.8523	8.1068	73.5625	45.0299	46.1965	40.9765	27.9381	22.0597	100.463	19.5543	10.5486	38.3074	26.2498	34.3445	29.1272	24.8628	6.02007	69.2927	10.1191	31.4657	29.5143	25.5997	44.3253	63.0321	33.7697	32.7938	23.462	47.5082	49.909	42.3117	27.4012	15.1186	27.9249	24.2688	15.9987	6.24978	4.93058	40.4849	33.8143	16.2278	42.9857	3.30123	3.29277	3.55491	178.927	0	0.241893	309.955	0	335.373	0	5.30683	83.4821	34.2644	0	9.60178	4.73682	70.7938	13.8205	1.76711	14.4305	24.8136	23.1976	5.01302	3.01876	3.79227	40.005	0	24.1699	26.9827	22.8632	8.22152	1.22769	83.1002	24.1814	76.0567	111.821	93.1093	120.843	108.992	85.1569	20.4165	46.8234	66.5666	71.7999	68.9985	114.45	73.3252	78.6526	72.1612	64.4042	48.921	47.0769	42.832	110.775	96.976	29.6047	213.094	341.48	116.449	77.1536	67.4542	67.0143	140.496	123.918	135.69	122.647	250.995	63.335	43.4622	157.561	79.8597	116.159	158.34	149.52
COA4	4	168.192	62.1392	505.4	0	286.346	447.94	79.5071	152.051	7.20533	468.875	248.892	317.671	140.027	63.0615	133.754	16.3354	16.1479	82.9823	120.215	88.4354	68.6361	105.526	136.218	149.823	69.3226	159.835	369.07	41.4648	233.764	457.905	49.6407	151.666	135.596	122.569	257.826	69.3341	206.118	67.6626	321.367	86.1891	93.783	112.061	58.4431	65.2156	22.8753	58.2569	16.8263	43.031	67.4969	65.1911	12.1519	100.101	24.4924	79.6725	87.0078	102.209	65.2814	76.5745	76.6576	105.59	56.4384	91.4564	50.8542	55.1671	112.922	70.5068	83.6398	37.1028	86.7951	37.7324	21.2575	42.0587	53.529	34.231	69.3783	27.632	71.6525	36.1022	42.3091	42.0918	152.842	82.9156	0.477285	5.01901	0	355.143	5.54139	0	158.994	28.9642	80.0035	72.5848	58.4133	118.112	143.519	40.0949	176.774	91.828	27.8715	28.6108	17.8814	79.2927	13.5805	32.7464	42.7597	16.3883	26.4704	1.4775	0.727987	36.4396	139.151	133.336	119.039	180.498	164.27	121.703	101.746	34.6149	99.3121	92.7246	113.498	115.749	258.746	92.5077	77.6236	186.869	60.0662	112.987	113.379	95.6817	116.209	98.3605	112.239	457.556	519.639	373.169	344.999	565.198	354.577	450.689	692.087	274.337	301.006	365.216	718.295	403.916	302.74	408.075	278.479	260.445	750.762
COA5	6	0	10.4014	1.83554	1.2113	30.6723	37.4216	14.8141	17.9774	22.2091	1.84566	2.96238	7.68735	15.1438	3.96007	22.254	1.06775	3.51687	14.8256	9.98823	2.80926	4.13484	2.85489	20.1058	16.0506	12.8659	17.0896	9.85388	4.43753	12.9283	13.9698	8.07174	20.4775	12.7834	8.82491	8.40307	10.9759	13.4911	22.2259	8.22622	8.16024	7.37331	13.9819	5.56334	5.06117	3.93903	5.97611	1.60834	3.96691	4.80171	7.85139	2.17321	7.2212	2.16859	9.94598	40.8956	2.77209	5.35584	3.62782	6.7187	11.9259	4.58063	5.48762	5.64132	5.98113	5.09683	4.47596	4.85038	5.04046	4.07519	9.45384	2.8686	1.01147	8.58585	7.10335	6.69391	4.22774	5.84557	2.7614	5.17637	4.8937	0	0	0	6.13139	0	0	0	0	8.09051	1.82837	0	0	2.69592	0	6.45213	0.66929	17.7586	0	0.532416	0.168827	1.77614	5.96931	1.95738	0	1.27035	2.00851	4.05952	2.33071	0.10143	1.17275	3.65952	4.44027	6.12298	7.90631	5.43989	5.74215	5.9571	6.26527	5.94023	12.9933	2.91109	6.23473	8.00786	9.62879	3.03784	3.41891	3.58957	4.31526	6.04837	4.79656	3.22852	0.307606	0.812386	6.0299	3.03714	1.17034	0.605312	17.2116	3.32443	15.6674	0.064694	4.99728	10.5384	0.148104	0.937211	5.11275	5.88052	3.83439	11.1418	18.2953	14.8435
COA6	1	2.89883	19.0681	217.998	1.8255	99.805	84.8892	11.1486	90.087	146.504	49.792	73.779	68.4265	30.1374	8.25613	0.586045	11.323	277.373	20.3539	71.664	29.1158	41.0078	80.879	57.6167	59.7447	33.7714	43.8094	107.03	72.6879	143.526	131.438	37.2969	148.102	25.0339	20.9902	98.2053	47.8085	179.574	16.9023	153.615	63.0705	97.5702	99.2906	81.4197	254.186	29.715	178.613	14.8454	35.2517	191.293	116.912	22.8089	179.59	39.47	103.107	38.3533	32.5572	52.7074	43.6416	65.2196	172.153	35.1808	36.2484	9.16826	20.6421	63.332	16.9075	82.269	4.62045	42.6404	101.935	39.3493	0	5.93981	8.96006	85.3743	10.8464	110.681	3.88736	4.13573	7.27838	0.402296	1.09015	196.775	0	5.89404	48.8701	0	7.20433	11.8512	45.437	0	1.76101	3.28008	6.95251	4.9986	7.35052	92.8298	35.7145	31.628	0.250619	8.6511	122.221	0.300759	0	6.11314	5.67983	115.447	13.7468	2.89804	4.42571	37.8896	31.3944	37.5702	51.3211	20.1136	12.2578	31.4408	10.9922	24.9099	4.22467	17.445	46.6235	32.3041	28.9995	23.8455	28.3762	48.7424	46.2675	25.5399	35.7694	35.5476	60.514	32.2357	16.2001	35.1996	61.6313	94.5457	59.4075	27.174	86.1019	107.822	17.3111	44.2039	18.9112	37.9237	53.3642	15.8412	52.8958	26.79	36.3215	195.538
COA7	2	19.8342	1.38948	1.74614	1.09178	0	5.5743	15.859	6.89095	0.616715	0.5016	0	3.67588	0	5.37732	3.67951	0.541004	1.15134	3.02632	9.14331	6.19371	15.6143	14.7939	4.84099	11.1131	14.6299	3.47065	0.206057	16.0785	11.1359	24.5743	7.20851	0.640622	15.5846	3.38843	1.97933	10.7417	8.77672	26.7329	3.33468	13.0843	12.6206	10.8341	6.03249	4.20363	12.2071	3.23825	7.56093	13.6647	1.14869	10.0822	34.7409	9.32441	1.68408	12.286	15.8091	10.5112	12.1134	11.1436	14.9825	12.6945	15.893	10.4036	16.9622	16.364	15.1891	20.8118	17.1345	12.3595	12.6484	8.94473	16.4421	11.1176	15.6158	12.6052	9.40303	15.7701	13.1267	7.24395	12.098	11.0551	0	2.75328	0.075041	1.68035	0	0	0	0	0.439853	0	0	0.541027	1.46771	0.055131	0.011063	0	0	0	0.047888	11.8152	0	0.231811	10.6213	0	0.135299	4.70202	0.128713	0.3283	1.23321	3.83262	1.75403	0.39414	1.16742	0.008271	4.70439	1.15756	1.32884	0.783208	2.97992	0.04733	1.23337	0.214609	0.657586	1.66919	1.98154	0.647157	1.01652	0.815082	2.06509	0.439317	5.24507	0.090278	5.25929	0.066376	9.72047	0	7.89541	0	2.07824	6.67067	0.345576	0.03132	1.76899	0.140943	0.090556	0.13456	0.147865	0.175882	1.98737	0.119127	0.224835
COASY	6	139.78	80.7087	107.582	3.85689	34.6065	41.7661	123.833	38.1951	52.049	80.0884	9.35452	38.8403	52.1293	41.8273	60.4963	14.4706	0.560622	107.355	47.3437	45.349	27.1211	66.469	88.3327	141.667	38.9431	8.26832	32.1876	10.1312	39.3414	15.7064	56.1959	4.48072	39.1291	161.137	17.4983	54.2371	13.755	4.83858	27.4696	20.5602	21.5076	58.5075	50.7643	16.9787	51.7319	37.3816	20.5785	76.4789	26.8769	39.3106	92.1247	26.5656	11.1425	63.4686	43.0979	122.029	64.4456	113.136	57.5233	83.4837	57.2263	89.8113	64.3006	72.4271	51.396	103.543	63.4549	62.5614	87.3657	61.0485	72.0702	87.1599	165.028	118.276	46.7311	44.386	48.6695	2.61457	2.04881	2.40666	33.5172	8.0433	1.53452	1.63729	1.42725	0.362954	3.46322	0	0.856419	49.3371	7.06539	5.79768	2.14368	15.8166	11.2355	0	2.17673	32.5081	33.0136	0.06729	1.41832	2.70829	22.2384	0	68.9821	63.0874	4.20913	9.62951	9.3797	48.4911	21.3298	23.6448	38.3204	65.7492	145.643	17.4063	40.9731	30.997	35.7306	73.6872	143.252	56.1413	36.9872	27.1993	55.6612	55.3405	13.5383	12.6405	28.6791	42.3416	26.0317	51.9453	20.9719	8.78768	37.9931	2.84684	0.192159	14.6612	37.4492	3.85012	0.308195	2.62214	16.4752	21.9366	41.0032	32.4043	59.9027	38.8909	24.4174	42.332	88.4659
COBL	3	0	0	0.55411	0.368828	1.50066	2.57978	1.93437	0.490316	2.42903	0.185168	1.14609	0.750841	1.10047	0.396219	1.90482	0.65351	1.30389	0	1.94892	0.170418	4.25829	3.12959	2.33048	0.733013	3.81968	0	0.287832	0.907712	0.645357	2.26319	1.09083	0.013907	1.87202	1.03077	0.336948	0.98017	0.067194	0.088627	3.59597	1.309	3.09336	2.24514	2.21443	1.07457	6.00022	1.50596	1.23496	1.96015	3.50937	2.67231	1.97288	2.79171	0.724418	4.97267	3.36733	0.461664	1.37834	0.278478	0.896663	1.17887	0.672002	0.97741	0.909344	0.563428	1.25306	1.00196	0.525762	0.729862	0.615162	0.570386	0.880018	0.085432	0	3.16651	1.65046	0.948846	0.858589	0.628759	0.612182	0.678294	0	1.53685	4.4388	0	1.80704	0	0	0	0.977395	0	1.10599	0.039575	3.8204	1.00824	0	0	0.29854	2.55503	6.92463	0.954903	0.546934	0.515129	0.029548	0.410054	0	0.122698	0.028432	3.09928	2.28089	3.56748	3.7926	1.00034	0.528037	3.93598	0.720843	3.12783	0	0.321479	0.1501	0	0.420592	0.590406	0.274873	0.803295	0.464367	0.377235	1.07685	0.29938	0.936306	0.703359	0.191651	1.57503	2.55138	0	2.34892	2.32342	0.01821	0.0279	0	0	0	0.023081	0.018468	0	3.15325	0.070552	0	0.883643	0.060356	0.79508	0
COBLL1	1	0.409583	1.18012	0.101385	0.102575	0.166613	2.03708	1.6762	0.54612	0.862112	1.75366	0.285683	1.73983	2.25088	2.46673	0.496444	1.43994	2.04001	7.16843	2.72144	0.996115	6.19399	1.90315	1.03	0.619946	7.70847	7.88566	3.19381	7.22612	1.83267	1.00456	4.50925	4.01755	4.25505	0.966086	0.669875	2.15209	0.989018	1.6853	3.03144	4.66327	2.77858	1.16002	2.54194	2.66741	1.00152	1.72601	1.83473	1.36322	3.21841	5.50935	2.6884	3.12708	1.35227	2.13308	2.24889	0.814173	2.85689	0.562555	1.17801	1.6013	1.54036	0.745601	1.93975	1.54067	1.30994	0.49163	2.2202	1.66997	1.49308	6.75812	2.77951	5.44095	2.09015	2.20671	1.86919	1.83026	2.63945	3.71097	7.57764	6.00358	0	0.284729	0.015501	0.355508	0.012425	0	0	0	0	0	0	1.25357	0.455061	0	1.45494	0.564508	1.15896	0	0.022085	0.057611	0.101582	0.190767	0	0	0.053674	0.067649	0.927102	0.386199	0.125555	0	0	0	0	0.001689	0.061711	0.347666	0.069051	0.18711	1.24523	0.121867	0.000736	0.022371	0	0	0.129248	0.209778	0.016165	0	0.088489	0.018041	0.10632	1.07978	0.013155	0.530737	0.613776	1.08224	0.010128	0.458155	0.265204	0.258559	0.336683	0.064881	1.92684	0.411271	0.036213	1.07413	0.15328	0.280028	0.353339	0.089424	0.438025
COCH	1	9.07317	6.12554	92.3964	1.60517	1.30808	4.75685	14.9995	10.7604	16.7059	11.766	4.84319	34.2395	28.9613	22.6036	8.76442	9.92885	17.7514	21.5679	46.1522	28.0544	58.1079	35.6142	10.6223	7.9589	34.4616	30.1196	32.4251	24.779	14.2242	7.72533	42.2772	18.8403	11.9283	18.8278	19.3318	16.5515	17.2003	3.65189	31.6423	42.8487	72.246	40.5379	41.4064	47.6833	34.5223	44.7779	21.9049	10.9718	60.2548	36.8824	30.8672	31.7408	13.893	39.0969	19.0378	10.5721	9.87136	9.68541	16.2715	18.1928	18.7167	15.388	7.80402	9.07973	29.186	13.8502	18.9065	9.87076	12.8816	60.0298	23.3586	34.3324	3.16799	20.8209	30.7709	10.7926	22.3061	4.73661	6.56762	6.66396	0.15008	1.11537	0.243143	0	0	2.72471	0	0.462116	0	0	3.18603	0.043359	6.53829	1.18031	0.62697	0	2.13273	0	0.174909	0.504668	0	12.0025	0.113496	0.891284	0	0.266795	0.486608	0.629117	0.615095	0	0.705566	0.632094	0.47302	0.267769	0	0.117477	0	2.03777	0.497506	0	0.704545	0.385104	0.149437	0.193675	0	0	0	0.712513	0.130676	0.355282	0.422902	5.40576	0.092449	0.053644	0	0	0	0.030425	0.25832	0	0	2.98766	0	0	0	0.102486	0.119833	0	0	0.069	0
COG1	6	33.7174	5.19156	0.669913	0	0.543256	31.0109	0.680124	4.68599	1.19244	0	25.7906	1.77651	4.334	8.65446	21.2063	1.17998	1.55442	0	9.59131	11.8841	7.38112	8.63678	4.2611	16.8291	20.4813	15.0393	7.09203	22.077	6.62899	20.1756	17.5008	8.70081	11.6606	8.38033	1.0406	12.4404	1.20607	8.6416	0.828986	8.83615	16.1731	12.6392	1.41453	0.476433	3.25342	2.70683	0.17896	8.91142	3.13805	12.1356	0.625267	3.48604	0.486833	2.88487	0.304304	3.89143	1.44005	0.334739	4.50605	6.50742	3.87729	2.63832	4.83065	5.65125	3.28685	6.25425	4.6792	3.6193	3.97736	11.9665	0	0.614263	1.58126	2.57779	3.39884	3.51594	2.53217	0.868926	0.539279	0.692418	6.61548	0	0.252511	0	0	35.0379	0	0	0.295368	0	0	0.071931	0	1.17543	0.052068	0	0.951403	0.659077	0.362483	0.186601	0	6.53805	7.83631	0	0.174717	0.443923	0.864579	0	0.285652	0.645162	1.33951	3.38695	4.15572	3.22401	6.30564	11.0477	4.48096	1.8322	3.16015	0.149196	4.12265	4.29847	3.78853	2.89976	0	4.09769	2.8951	1.08466	4.55394	2.09326	4.9031	2.58937	4.88985	7.38701	20.8949	2.20503	0.198723	21.6591	2.95411	4.67123	5.24375	1.26027	5.12508	3.12444	0.354964	3.57615	0.995977	7.75325	7.05452	1.83661	2.52731
COG2	2	3.19097	5.33657	0.68848	0.342747	15.6312	5.37555	3.72707	3.40693	1.22494	14.5265	13.0959	3.2849	5.07248	19.2723	0.702724	0	2.39551	8.78195	13.074	21.0819	16.9108	15.0815	7.6061	10.7534	19.6163	34.1029	0.711072	16.4596	1.40907	10.2199	14.6693	5.40489	17.0879	11.1286	2.58013	5.47809	3.36313	5.7507	10.6801	15.9753	9.11299	2.36167	15.5088	9.7381	7.24305	20.2096	3.86021	16.7795	14.4908	25.8944	11.8072	23.3698	4.58391	15.1559	5.62818	11.4284	20.2471	12.7289	10.4532	22.9381	22.0773	8.02974	35.0934	15.2312	12.5725	17.0291	19.1748	17.7477	17.6933	22.338	21.4733	25.7764	16.7873	31.1855	32.4301	36.5182	9.07042	18.6215	19.4667	19.2392	14.1787	0	71.7853	0	0	43.4794	0	0.395285	7.5846	0	9.79909	4.51191	3.04448	0	2.0337	0	0.139716	0.677165	0.52163	2.58897	0.674658	0.479941	0	0	0	1.36825	7.2612	0.720249	0.293285	1.9888	1.89269	0.686341	0.230819	2.3992	1.33686	5.67226	1.07426	1.11048	2.61148	0	4.54548	2.02225	6.69701	1.98618	1.72353	4.03532	1.62178	2.63548	2.04369	2.18104	8.99598	3.694	9.19869	1.69134	4.20567	0.658852	1.63344	2.00057	2.17158	1.77492	2.22197	8.37156	0.516308	0.16671	7.7865	2.40693	3.07129	4.86097	2.05032	0.530711	0.207735
COG3	1	0	0	3.33255	0.64403	0.349151	1.34287	1.75106	0.126517	7.4423	0.648345	0.178181	3.21111	7.26365	3.2377	3.28847	0.380238	0.500874	6.02008	2.90891	9.82276	8.75929	4.25016	3.78477	0.677396	10.5038	8.95622	5.55257	6.41774	1.09718	0.648723	8.47031	4.44748	6.66136	4.23117	3.5676	1.90998	3.8957	1.03289	4.06146	8.00369	4.63011	1.9674	2.12436	2.44958	1.04679	1.45926	1.15686	1.84044	3.271	5.11667	0.618567	2.53424	1.26374	3.06603	2.74149	0.894947	2.62164	0.647752	1.84317	1.19952	2.40428	1.57439	2.71013	1.53891	2.17776	1.10209	2.18174	3.90522	1.31815	0.039437	0.255766	0	0	2.12455	5.13607	2.94287	1.74697	2.51628	2.88537	1.86664	16.3221	0	0.129892	0	0	1.13891	0	0	1.89617	15.4073	12.1234	3.15895	2.53974	3.14307	0.836412	3.30787	1.73925	2.12249	1.0215	10.0125	0.211986	9.19404	1.51705	0	0.33716	0.715254	1.95121	2.28214	0.074271	1.65999	2.5289	2.90997	3.43222	4.07053	2.06325	2.99485	1.77956	1.77907	3.12124	0.095757	3.89852	2.40394	0.63947	1.24547	1.35107	0.768293	2.13276	1.04513	2.71282	7.62407	8.28444	1.2289	3.64226	5.73525	2.42317	0.926899	0.382583	0.471092	0.611287	0.86696	2.45659	0.107772	6.69987	3.59575	0.658023	3.39425	1.63409	0.797092	4.09347	1.18327	0.260424
COG4	6	3.44083	14.0418	1.44959	2.52478	142.72	30.4663	45.4656	8.32632	2.63979	0.746674	3.65499	8.0623	23.1449	39.9983	12.3092	5.88079	0.430227	7.48674	24.31	28.0497	16.5806	2.69142	17.5032	23.7777	21.4807	32.4679	1.68788	18.4795	33.971	45.928	26.5796	4.87125	17.1512	33.2957	24.1592	24.9709	33.2257	21.4368	12.8598	11.4084	8.05043	14.9169	10.1874	1.63098	6.00814	11.5231	6.13881	17.4206	4.42283	20.8635	16.1891	5.59411	2.24194	8.19905	17.5338	44.9547	20.0975	82.6938	33.6647	42.0343	23.9759	26.0449	11.9226	16.2819	23.0683	26.4405	28.8586	8.47802	29.5979	17.2287	3.36775	33.36	19.9459	16.3854	44.0478	11.2405	31.4819	0.532424	0.614623	0.767235	0.414773	1.02679	8.50712	73.9785	1.77393	0	1.32876	0	16.0487	15.1536	0	6.66283	4.80645	39.4682	0.057697	0.407275	16.4352	7.12519	11.6929	5.27002	24.4824	1.03562	0.118987	0	0	5.65414	0.617921	2.42124	1.45158	25.7388	5.97649	9.28934	2.676	14.9123	49.5075	29.3746	40.2088	9.87398	19.7527	27.0237	15.5412	9.19323	26.1238	11.5988	27.6547	41.643	17.3682	19.9465	16.391	13.1429	14.7912	8.0494	1.37234	37.2512	20.1413	12.6686	0.33056	1.61284	6.50491	22.3312	5.5003	20.6461	19.4581	0.404905	56.6948	14.1679	0.938094	31.6105	32.2109	21.6752	75.5885
COG5	1	26.0649	21.025	52.9739	58.9685	30.8182	17.6613	18.1156	21.0616	42.491	33.7078	66.8682	20.9019	21.3291	45.1427	16.9399	4.28583	15.9916	38.3419	33.1691	81.9249	67.6586	63.925	22.4236	37.0221	73.4688	75.9403	60.3904	54.6336	17.9246	24.0871	27.2937	59.2394	53.8683	28.5066	31.2371	17.452	54.6403	19.1894	50.4172	44.8818	68.0233	23.0963	22.7038	33.9385	12.8884	23.7654	12.1554	23.9865	38.0925	36.6182	9.58083	41.179	10.6608	36.4875	30.5721	16.566	35.7733	17.8473	33.0275	28.9171	49.4434	27.817	59.6816	44.7772	28.9463	25.5944	39.287	48.0597	25.5251	33.3303	17.7774	11.4113	8.08522	12.7245	47.0425	73.0697	35.461	58.0785	66.3843	64.8385	10.985	6.2428	0.531594	3.52185	6.60637	10.3802	0	8.9884	1.78028	15.6706	3.16509	30.4141	14.8075	12.5578	17.5395	26.764	5.46841	6.87019	3.93236	4.32277	4.18221	21.972	14.3742	9.9616	5.45624	0.741953	7.35517	5.59966	0.59545	10.5634	6.16468	5.46964	16.0048	17.6509	5.5861	4.38278	8.01318	4.79428	7.27363	11.5902	15.3112	8.20215	13.9635	4.94069	4.63064	13.0595	7.86476	10.7821	11.4704	24.9454	7.35435	10.3542	24.4148	9.28702	6.80532	3.08782	2.16451	6.43259	1.98798	5.66718	6.89538	7.66686	14.9704	7.24172	5.13061	10.1882	2.74517	9.11573	8.96376	4.40063	10.3513
COG6	1	0	1.4652	6.25234	0.276929	0.450725	1.11655	3.95476	8.38204	3.63722	1.95521	6.34428	1.47765	4.08428	2.99038	0.708875	1.47097	8.72096	25.3527	6.18547	7.04737	28.7528	9.79233	2.19045	2.97937	19.314	14.0384	42.5383	17.188	5.53908	4.5883	18.9943	8.03585	12.4279	2.23716	8.92775	4.18647	3.94282	3.32772	15.8954	12.3871	12.8514	4.44899	2.4782	3.58068	0.90053	4.59285	1.74314	2.36769	4.09459	7.91534	0.347677	5.6683	0.879609	3.87982	10.1103	1.61659	7.47512	0.556702	3.06206	2.32723	2.07413	1.91256	2.19161	4.34916	3.6016	0.776729	4.62373	2.73503	2.90648	0.304789	2.19854	0.255667	0	1.62799	3.67488	6.21505	4.35832	7.53024	10.021	9.79286	0.1037	0	0.209638	0	10.6058	0	0	0	0	0	11.1005	0.029805	0.819718	0.866693	9.63761	1.22046	0.112522	0	0	5.19617	0	11.1071	0.089065	0	0.145015	0	0.466959	0.146398	0.079998	0	0.694933	2.57285	0.699574	2.02979	0.16631	1.25997	0.806685	0.701508	2.30484	0	0.793269	0.624971	0.61902	0.714586	0.348377	0	1.57353	1.10474	1.28897	1.6385	0.869833	0.207535	2.48979	4.57551	0.607225	2.91879	3.98375	0.839212	0.202909	0.571989	1.29342	4.35471	3.11531	5.18513	0.523434	4.171	0.16542	0.331304	1.55311	0	0.58796
COG7	4	0	0.119494	0	0.690904	0.562682	14.0379	5.8695	1.2124	2.92169	0	0	13.6286	0.158741	0.747154	4.26362	0	0	2.10866	2.34602	1.43868	7.3509	0.129941	4.78965	1.98017	1.59482	11.0219	3.58362	4.83673	3.79569	5.49429	4.57008	0.012162	8.97286	14.3251	0.046795	1.7087	1.15937	0.012745	0.768727	5.27039	0.002199	3.19376	0.760931	0.891617	1.71275	0.819638	1.29676	2.07686	1.73523	0.912277	0.682918	2.50784	0.167918	2.1739	3.78175	5.18838	1.0248	1.38633	1.32852	4.23023	2.7234	4.32201	3.25649	1.88524	4.8343	4.73023	2.27772	4.25551	3.7039	0.252819	0.958358	3.66581	0	0.612848	5.08048	1.62742	1.59917	1.61979	1.49995	1.51169	33.7354	3.8399	0.052306	36.6378	4.41567	0	0	0	8.56701	0	0	0.149042	5.62574	1.70808	14.3998	1.5229	9.16151	1.365	2.87691	0.056356	0.396629	0.161252	20.2395	62.9978	0.361899	1.26245	4.7346	3.36264	0.065909	0	4.00182	3.5578	4.65286	6.83824	7.90835	5.92441	16.3182	6.09052	3.53079	5.06157	6.56842	8.04903	5.08126	8.39688	19.2057	23.0067	8.7772	1.73888	6.77879	4.12465	7.25874	17.3112	7.47054	15.7669	14.4981	28.1146	0.723367	8.61538	5.28934	1.02674	7.87252	4.30852	7.59771	8.42457	8.41861	31.2184	5.52098	9.57589	10.1612	10.4006	19.2203
COG8	2	0	0.223939	0.594922	0	4.52075	0.893657	18.9069	5.24371	2.27075	0.236589	5.1858	1.1781	25.9752	39.3214	0.601779	0	5e-06	1.54612	1.5047	0.883253	1.20689	0.696655	0	4.08626	0	0.206217	17.54	5.84908	12.4976	0.977476	0.389069	1.25415	5.00946	2.85385	0.681556	0.257467	40.6289	5.72635	10.5585	6.03131	1.78053	5.22166	0.515671	1.26644	2.36946	1.71237	0	12.4438	4.16665	2.02497	1.16399	3.76423	0.35397	6.09159	202.214	110.13	60.7062	50.6436	78.2737	82.881	104.796	115.052	37.8948	53.2948	86.0963	41.5403	46.9728	12.6195	14.355	2.00192	3.15267	3.79239	0	1.49291	84.2486	91.6688	153.777	3.92024	2.05282	2.83835	0	1.98167	0	7.02923	0	0	1e-05	0	0.731516	1.63753	0	0	1.22173	3.67815	0	0	0	2.4431	0.308424	1.72846	5.67186	0.668881	0	0	0	0	0	0	0	3.19143	0	3.01088	1.6654	2.12899	1.53636	7.83356	6.27546	0.498985	0	0	1.76189	1.18775	1.78992	2.68959	5.63259	1.44405	1.31637	1.72714	0.284784	0.354749	9.12385	1.2787	0.08263	5.16301	15.8467	3.3506	26.561	1.62769	8.65243	12.6651	7.51527	7.39159	0.159211	6.48074	0.370935	3.56552	0.103872	2.30965	0.537327	1.3732	2.69395
COIL	1	2.58587	24.1026	54.1469	15.1655	2.53479	67.4417	21.67	42.883	92.5342	94.3281	95.3024	38.4651	73.2135	148.212	33.9564	8.93521	11.7709	24.6962	37.4271	28.9818	57.616	39.8428	26.6182	16.8426	31.5975	49.8891	62.1374	46.6579	39.0069	34.9775	46.9451	76.8815	36.3249	36.2227	51.7402	31.7383	41.4031	49.5567	32.7127	34.7858	27.057	66.1513	14.0157	6.63044	16.4357	7.73713	13.3243	27.8843	10.2331	12.2247	19.7739	10.8194	2.73248	13.9376	7.44993	5.34507	9.65179	7.40641	10.8503	7.84871	10.2317	14.1481	10.8102	8.66305	9.27142	1.67141	9.57623	10.0566	7.28233	16.6261	24.3329	10.7773	12.2811	12.2253	7.6215	5.71107	24.8514	26.1856	25.1294	21.5329	0.072723	9.72729	1.11904	0	1.53115	0.293452	1.39824	0.447934	2.41307	5.83876	5.47248	2.94008	1.72772	0.838481	1.21487	2.57254	1.27099	5.37624	6.18335	12.608	4.96933	1.81679	9.33094	0	2.44468	0.258581	9.9127	8.03571	1.32588	9.02726	5.85945	2.89478	7.92279	6.48565	5.94797	1.59408	4.09059	7.23816	4.87817	0	1.49194	0.878122	0.651636	5.44345	1.46591	4.97854	10.0667	0.460196	1.09707	1.06691	6.14304	2.37613	8.03017	0	0	0.093565	1.1985	0.058959	0	0.384023	0.082701	3.13925	3.98431	0.047352	0	0.148954	1.56761	0.864941	1.71074	0.40124	1.1781
COL12A1	2	0	0.037101	0	0.238978	0	0.483297	0.162456	0	0	0.166164	0.199688	2.94356	0	0	0.042078	0	0.139544	2.76547	0.10786	0	1.21771	0.131963	2.32345	1.23246	0	0	0.061691	0	0.081063	0.120097	0	0.112304	0	0.072607	0.063923	0	0	0	0.036077	0.032286	1.04348	0.189173	0.468128	2.36854	0.194196	0.457608	0	0.034899	5.34866	0.735769	0.260051	0.138747	0.177037	0.057616	2.17971	2.84066	4.7651	2.16638	6.91738	7.66847	3.0548	3.14001	6.59499	5.15602	4.7567	5.03848	3.32299	5.71168	4.20874	0.880632	0.665348	0.332873	0.37856	0.272103	10.1454	7.11481	5.74085	14.1035	6.82102	8.7537	0.022393	0	0.036123	0	0	0	0	0	0.210662	0.740899	3.75052	3.08358	0	1.27994	0.985715	0	0	0.710266	0.54064	0.100378	0.828462	0.222243	0.490885	0	0	0	0	0.032036	0.405431	0	0	0.017018	0	0	0.024888	0.073135	0.26785	0	0	0	0.038907	0.095432	0.088977	0	0	0.126919	0	0	0.115858	0.063032	3.47118	4.62688	0	0	0.021649	0	0	0.252915	0.019274	0	0	0	0.131828	0	0	0	0	0	0	0	0.036258
COL14A1	3	0	0.046753	0	0.752589	0	0	0.102318	0	0.180247	0.302607	0.208838	1.28867	0	0	0	0	0.17572	0	0	0	0	0	0	0.037908	0	0	0	0.574275	0.051131	0	0	1.09087	0	0.197965	0.370511	0.067029	0.117302	0.507733	0.013184	0	0	0	0.425585	0.109367	0.244634	0.151289	0.325227	0.032918	0.371936	0.497939	0.013618	0.155078	0.11126	0.072539	0.549157	0.313838	0.169767	0.151573	0.621726	0.095364	0.24808	0.043288	0.25434	0.445473	0.279653	0.140336	0.400735	0.417453	0.196553	0.470999	0.478689	0.18613	0	0.525796	0.493856	0.304415	0.667717	1.02584	0.862018	1.35938	4.23019	15.0447	36.1611	0	29.0052	0	0	19.5389	0	0	13.587	1.24229	16.24	12.8795	11.2031	2.64884	0.6686	1.78655	15.7807	8.77695	6.99735	0.069975	1.66634	13.3909	0	0	0.069956	12.3535	2.22515	0	0	0	0.025326	0	0.497534	1.57107	1.95659	0	0.276556	0	0.009801	0	0	0.218437	0.379151	1.07669	4.15225	0.022183	0	0.11919	0	0	0	0.019966	0	0	0	0	0	0	0	0	0	0	0.017717	0	0	0	0	0	0
COL16A1	3	0	0	0	0	0	0	0	0	0	0	0.048556	0.936797	0.038914	0	0	0	0	0	0	0	0	0.021523	0.159717	0.112605	0.48515	0	0	0	0.00331	0.064118	0	0	0	0.035434	0.037523	0	0	0	0	0.047464	0	0.200528	0.123828	0	0	0	0	0.025508	0	0	0	0.022529	0	0	0	0	0	0.176327	0.918773	0	0.048093	0.025191	0.109044	0.019938	0.025034	0	0	0	0	0	0	0	0	0.030527	0.037149	0.035486	0.129551	0.022815	0	0	0	0	0	0	0	0	0	0	0	0	0	3.21346	0	0.204994	5.83941	0.192729	0	0	4.08553	0.024548	0.519493	0	0	6.42802	0.183391	0.817519	0	0.560722	0	0.677185	0	0.074932	0	0.01456	0.263157	0	0	0.024584	0.179029	0.026023	0.216694	0.81491	0	0	0.441174	1.61154	0.117381	0.008609	0.018901	0.077114	0	0.058018	0.02261	0	0	0.004199	0.000963	0.000946	0	0	0	0	0	0	0	0.004466	0	0	0	0	0.013285
COL17A1	3	0	0	0	0	0	0.035212	0	0	0	0.350688	0.048324	0	0	1.5007	5.26708	0	0	0	0.015744	0	0	0	0.476841	0	0	0	0.018022	0.166306	0	0.015952	1.81476	0	0.191622	0.123422	0	0	0	0	0.443594	0.094467	0	0.399118	0	0	0	0	0	0.012693	0	0	0	0	0	0	0	0	0.393637	0	0.044969	0.022109	0.183474	0	0	0.198421	0	0.243919	0.122163	0.241762	0.087628	0.2886	0	0	0	0	0.018484	0.070627	0.096694	0.007568	0.008052	0.029339	0	0	0	0	0	0	0	0	0	0	6.43897	0	0	0	0	0	0	0	0.338809	1.31922	1.034	0	0	0.193851	0	0	0	0	0	0	0	0	0	0	0	0.076857	0	0	0	0	0.14755	0	0.519296	0.337269	0	0	0.274858	0	0	0	0	0	0	0	0	0	0	0	0	0	0	0	0	0	0	0	0	0	0	0	0
COL18A1	4	34.0829	14.8591	0.541786	1.44364	1.1735	0	0.73459	2.02594	0	1.66426	4.25027	10.8066	17.2017	1.16524	11.4124	4.15662	0.688096	0.219923	1.33637	0	0.460018	1.64086	33.1257	4.82271	4.08139	0.223068	0.205224	0.114759	1.41191	3.5505	0	1.36332	1.45841	2.86508	2.12625	1.60643	0	0	3.51654	1.22266	1.53259	1.4461	1.65822	0.339942	4.1062	0.759856	2.04477	3.7433	1.33434	1.07792	3.53486	0.417613	0.266212	2.49141	6.25486	40.0287	8.92539	24.2462	6.07315	12.8068	9.33745	10.5095	5.52796	5.64791	7.81432	5.17157	9.6517	2.67913	11.8755	6.10622	9.53668	20.2828	21.4241	4.52611	9.16831	5.35713	7.03995	0.156676	0.050007	0.020245	0	95.2094	0.191029	3.11415	0	0	0	21.3173	0	0	0	58.026	1.60069	18.3739	9.78253	1.78687	14.5957	2.85528	6.74293	2.52856	1.24846	0.335774	28.0692	0	3.87281	0.481179	0.02788	12.4125	0.062609	3.48793	5.28981	0.643297	0.24293	1.9799	8.78267	4.64021	2.79019	1.9249	2.2136	1.47453	9.09299	3.85644	4.70336	1.57089	5.226	1.29122	1.39413	2.34151	4.86822	3.06663	1.50283	0.134505	0.745642	54.4611	27.5001	74.3423	64.7135	64.5793	132.795	53.4389	124.597	86.7814	36.6455	57.9397	94.2729	45.4089	28.8709	36.3647	48.8963	49.3286	53.6446
COL1A1	4	0	0	0.2471	0.164665	0.26766	0	0	0.194646	0.262817	0.143501	0.319642	1.05696	0.154761	0	0.061903	0	0	0	0	0	0	0.060679	0	0.073908	0	0.018499	0	0	0.138335	0.210899	0	0	0.010647	0.499675	0.070521	0	0	0	0.072188	0	0.020864	0.188451	0.116395	0	0	0.033062	0	0	0.081281	0	0	0.042379	1.17542	0.079339	0	0.137325	0.558042	7.87431	3.8948	0	1.33392	1.89426	0.863957	0	0.800096	0	0	0	0.151623	0	0.065446	0	0	0	0	0.449998	0.03044	0	0	0	0.030849	1.37165	0	4.55055	0	0	0	3.05251	0	10.8201	1.72535	5.16475	3.16427	1.07958	0	4.34734	0	0.977143	1.63615	0.161542	5.37283	0.229723	9.01113	0	0.103424	0	0.076436	0.439642	3.03208	0.318251	2.79799	0	10.894	1.00765	0.600682	2.08134	0	1.2595	0.941901	3.44817	2.9655	0.660393	2.87646	1.15955	5.79896	0.357623	0.040237	5.97371	7.45707	0.545907	0.856334	1.02198	0	4.72985	15.1308	4.41986	21.5492	72.8451	214.305	17.3342	9.79754	17.0938	17.4639	50.9782	98.8692	9.0854	14.855	2.3298	27.108	68.3856	12.9806
COL1A2	4	0	0	0	0	0	0	0	0	0	0.182085	0.35111	0.387133	0	0	0	0	0.422495	0	0	0.083635	0	0	0	0	0	0	0	0	0	0.03313	0	0	0	0.604064	0.038779	0	0	0	0	0	0	0	0	0	0	0	0	0	0	0	0	0	1.24612	0.029064	0	0	0	6.74053	9.11815	0	1.68109	2.08234	0.772592	0.020601	0.853601	0	0	0	0.036401	0	0	0	0	0	0.096003	0.27511	0	0.070722	0.050162	0	0	0	0	0	0	0	0	0	0.15977	9.73554	0	4.43049	0	2.57747	0	0	0	0.358013	0.039097	0.253633	4.11473	0	0	0	0.47375	0.120668	3.10444	0.868612	0	5.94781	1.4966	0.025812	3.86844	2.34712	2.28399	4.2289	6.24653	1.95626	2.51654	0.537862	3.31135	2.40784	4.88633	1.22556	3.19083	2.59043	1.08449	4.53734	6.11386	5.54126	0	0.689616	0.373988	2.16308	2.5003	1.56217	0.179072	2.83432	5.01956	1.65683	1.55245	3.58594	8.19074	13.13	21.5569	2.0767	0.9185	2.01691	8.47289	1.27872	1.12561
COL21A1	3	0	0	0	0	0	0	0.161507	0	0	0	0	0.253719	0	0.512288	0	0	0	0	0	0.109843	0	0	0	0	0	0	0	0	0	0	0	0	0	0.024008	0	0	0	0	0	0	0	0	0	0	0	0	1.02348	0	0	0	0	0	0	0	0	0	0	0	0	0	0	0	0	0	0	0	0	0	0	0	0	0	0	0	0	0	0	0	0	0	0	0	0	0	0	0	0	10.4416	0	0	0	0	0	0	0	0	0	0	0	0	0.468989	5.09058	0.152703	0	0	0	0	0	0	0	0	0	0	0	0	0	0	0	0	0	0	0	0	0	0	0	0	0	0	0	0	0	0	0	0.4764	0	0	0	0	0	0	1.5219	0.500802	0	0	0.121212	0.035466	0.137211	0.05176	0	0
COL22A1	6	12.2173	1.99723	10.6414	0.15309	20.6514	22.057	11.8635	94.5713	83.0411	13.3891	15.4613	156.289	76.2897	120.503	17.434	0	0.178717	2.61156	4.43014	11.0316	5.46223	5.60225	26.3768	42.8874	7.6312	7.22165	7.19745	15.4785	52.5568	5.47483	3.11061	4.14935	20.725	32.2762	1.42555	3.54489	147.271	5.883	1.22045	12.5128	4.03352	23.9976	0.757497	2.86917	4.72747	1.90762	0.909569	7.5543	0.605133	1.92896	6.93768	1.57705	0.037713	6.09878	181.107	61.6048	20.3078	39.0014	12.9587	22.7371	27.2733	64.2799	15.1942	17.1995	30.8878	21.0283	19.7037	12.6595	23.1531	0.788955	1.33883	6.50686	3.39375	1.28316	30.2621	9.5997	29.4578	5.01748	5.50795	5.45315	0	1.70021	0	0.529161	0	0.232404	1.10393	0	0	0.457121	0	0.049232	0	0.238731	0	0.168385	0.061828	0.908523	0.066058	0.643747	0.45424	0	0.859723	0.340488	0	0.510435	0.023712	0	0	0.295864	0	0.065454	0.025759	0.763141	0	0.022505	0.274481	0	0	0	0.438584	0.055623	0.142499	0	0.385619	0.312891	0	0.045126	0.016508	0	1.273	0.037983	0.01972	0	0	0	0	0	0	0.013737	0	0	0.001024	0	0	0	0	0	0	0.237455	0.185781
COL23A1	2	0	0	0	0	0	0.066445	0	0.09665	0	0	0.090862	0	0	0	5.41627	0	1.53866	0	0.388096	4.88842	1.96693	0	2.81177	6.27728	1.98155	12.9502	0	0	0	0	3.92609	0.025034	2.32549	0	0	0.293202	0	0	11.1333	2.67451	0	0.758167	3.73369	2.54736	2.68358	6.07913	2.48025	6.72401	2.19632	15.3012	6.9865	1.59935	0.40166	2.90855	14.4579	21.8732	7.72611	25.0172	18.2664	33.1704	8.21814	20.0846	15.6061	13.4027	18.8134	14.865	7.89668	4.28279	15.0786	15.8953	17.2769	8.61465	13.0436	7.31674	17.2419	14.2891	8.80267	0.444375	0.457534	0.05557	0	0.917462	0	0	0.64903	0	0	97.1324	0	0	0.828162	0.035595	0	2.26211	0.051536	0	0.134509	3.9143	8.46635	0.55413	18.5286	0	0	0	0	0.219712	0	0	0.169695	0	0	0.802655	0	0.110035	0.099073	0	0	0.139493	0.271954	0.147666	3.39348	1.0336	0	0	0	0	0	0.780774	0	0.26262	2.42614	0.082664	0.043202	1.32127	0.181392	2.53958	12.0305	20.1621	9.67621	0.177833	21.1107	8.3155	1.59147	0.281131	28.6132	0.716359	3.99262	0.571511	0.673182	6.02204	1.90125
COL25A1	6	0	0	0	0	0	11.7669	0	0	0	0	0	0.438487	0	1.84428	0	0	1.49107	0	0.073658	4.39355	0.351349	0	0.125512	0	2.65563	0.191632	0.042851	0.262619	0	0.019505	0.549692	0.032212	1.73399	8.2701	2.02409	0.094763	1.91303	4.77744	0.036825	0.019275	1.52515	0	13.4181	0.545658	0	0.486992	0.114798	0.948979	0.066466	0.063793	0.146451	0.054672	0	0.51085	0	3.51409	1.30954	0	0.302069	0	0.880669	1.85967	1.08033	0.479215	0.602243	0.087821	0.026904	1.31395	0.083586	0	0	0	0	0	0.288958	0.188656	0.923407	0.009247	0.106282	0.172113	0	0	0	0	0	0	0	0	0	0	0	0.022878	0	0	0	0	0	0	0	0.029836	1.15933	0.17914	0.398785	0	0	0	0	0	0	0	0.096297	0	0	0	0	0	0	0	0	0	0	0.030057	0	0.199077	0	0	0	0	0.006164	0	0	0	0	0	0	0	0	0	0	0	0	0	0	0	0	1.06587	0	0	0.022398	0	0
COL28A1	2	0	0	0	0	13.9155	1.43521	0.387375	1.33813	0	0	0	1.8235	3.6293	0.615247	1.45859	0	0	1.04306	2.70449	0	1.21205	2.38662	0.953173	3.02902	3.02566	2.34255	0	0.54394	0.779338	1.69848	3.50351	0.647484	5.46985	6.73291	1.10208	3.79869	0	0.821253	1.38621	2.35488	0.579507	0.326896	0.604241	1.88085	0.463214	2.09544	0.612653	1.93904	1.48516	0.666896	0.612655	1.27468	0.069553	2.42086	8.57856	2.96897	2.585	2.86234	4.19784	8.23446	5.9367	0.655675	4.05198	4.14868	7.77441	6.10112	4.29603	4.39374	3.24876	0.365656	1.69569	2.76032	0	1.42556	9.74609	3.4302	2.63692	5.17138	4.65958	6.81042	0	0.791689	0.043129	0	0	0	0	0	0	0	0	0	0	0.055723	0	0.313871	0	0	0	0.039878	0	0	0	0	0	0	0	0	0	0	0	0	0	0	0	0	0.191458	0.040091	0	0	0	0.020736	0	0	0	0	0	0	0	0	0.298384	0.023727	0	0	0	0	0	0	0	0	0	0	0	0	0	0	0	0	0	0	0.172777
COL2A1	3	0	0	0	0	0	0	0	0	0	0.202855	0	0	0.044838	0.434115	0	0	0	0	0	0	0	0	0.245103	0.228907	0	0	0	0	0	0.073825	0	0	0.013031	0.020377	0	0	0	0	0	0	1.4319	0	0.142474	0	0	0	0	0	0.033061	0	0.072681	0	0	0	0	0.672407	0	0	0	0	0	0.028985	0	0.022937	0	0	0.014127	0	0	0	0	0	0	0.035039	0	0.274054	0	0	0	0.045237	0	2.23946	0	0	0	0	0	0	0	0	0	0	0	3.38365	0	0	0	0.797305	21.0933	0.254174	0.199107	0	0	0	0	0	0.963913	23.9796	11.2771	8.57372	0	0	0.237492	1.5422	4.42499	7.4042	0.180679	0.707747	0.474483	0	0.524945	0.938106	0.736766	0.653455	0.253744	0.10304	0	0.059468	0.783635	0.266413	0	0.367729	0.938921	0.02678	0	0	0	3.32532	0	0	0.491185	0	0	0	0	0.025698	0	0	0.010984	0.104185	0
COL3A1	3	0	0	0	3.74436	0	0	0	0.05265	0	0	0.148241	0	0	0	0	0	0	0	0	0	0	0.065724	0	0.022475	0	0	0	0	0	0.783173	0	0.107758	0	0.721265	0.019098	0	0	0	0.015649	0	0	0	0.126034	0.051685	0	0.035758	0	0	0.058607	0	0.016098	0.022927	1.71001	0.02863	0	0	0.040265	2.96106	10.1628	0.022615	0.864723	0.99994	0.428083	0	0.331236	0	0	0	0	0	0	0	0	0	0	0.036126	0.164828	0	0	0	0	0	0.350527	0	0	0	0	0	0	3.19638	0	0.057387	0	0	0	0	0	0.352659	0.115523	0.424735	7.0494	0.08294	0	0	0	0	0.165334	0	0.030938	0.344629	3.43968	0.254237	0	0	0	0.183399	0	0.350337	1.67666	0.079466	0.232158	0.142563	0.066389	0	0.67353	0	0	0.105158	0.307828	0.832033	0	0.014765	5.59357	9.44527	0	0.299193	2.71624	0.391122	1.47569	0	1.09493	0.089417	0.053667	0.043253	1.13409	0.363655	0.452372	0.058867	1.09838	0.030722	0
COL4A1	5	0	0.046154	0	0	2.89788	0	0.101009	0.131858	0	1.79234	0.164947	4.45286	0.164806	0.319528	0.189254	0	0.346952	0.181052	0.013416	0.549081	0	0	0.451523	0.149681	0	0.183566	0.076762	0.283462	0.12618	0.081566	0	0.09039	0	0.120269	0.159023	0	0	0.071609	0.065067	0.120621	0	0	0.59667	0	0	0	0.722453	0.010833	0	0	0.013445	0	0.073234	0.047742	0	0	0	0.198848	0.343785	0.018828	0	0.064101	0.039659	0.062197	0	0.012594	0	0	0.0597	0.027353	0	0	0	0.051916	0.172973	1.00662	0.10986	0	0	0	35.4693	46.2065	0.060347	3.08244	3.63359	23.1241	0	13.0896	37.4846	7.0983	23.4901	28.1019	62.3711	23.8934	46.4129	32.6862	20.3395	15.2171	17.7571	17.913	13.2284	29.2195	23.578	4.46166	8.78788	4.23059	32.8453	31.4653	3.46358	4.59467	24.4022	10.621	17.7514	11.9001	12.1454	9.05862	17.1844	16.2875	23.8693	37.5461	15.2327	21.9605	10.1245	8.76962	6.36322	16.8546	10.4	13.5115	14.9327	22.7981	10.3022	42.1011	6.31397	33.9795	15.1258	16.5366	15.3347	21.5508	18.9747	6.97324	19.5669	13.867	12.953	17.3645	34.9613	12.5172	6.63021	12.8812	31.4657	18.375	15.959
COL4A2	4	25.4428	0	0.311105	0.622076	1.76937	0.314246	2.85436	0	5.95874	7.50475	7.03268	27.9576	8.04092	6.35533	15.097	1.10261	0.181548	0.568515	1.30593	2.65805	0.52848	0.286483	8.41206	4.17208	2.79945	0.227085	0.449972	0.148342	4.1481	0.184925	0.24892	6.35252	0.673744	2.67458	0.299641	4.2935	4.56443	0.074934	1.64884	0.392893	1.24115	1.42362	1.7589	0.429198	2.52763	0.499998	1.42788	0.634711	0.512173	0.71022	0.450076	0.500579	0.689494	1.02423	1.13481	1.29703	0.850897	0.548081	1.90005	2.54256	0.761758	0.916884	0.276614	0.566474	1.57805	0.790975	0.926191	0.507441	0.749967	0.42933	0.556375	0.192276	7.38752	0.244356	1.87713	0.755115	0.862418	0.162027	0.280128	0.148307	80.0398	440.44	138.193	29.0244	10.346	11.8039	1.68213	69.2075	183.155	41.3318	20.0138	37.5796	62.5241	83.0678	42.1148	28.9095	41.3334	92.2926	62.5487	60.0102	57.985	2.02461	54.575	45.83	52.4194	21.0519	42.9878	25.7656	6.81323	117.82	84.1316	61.376	44.067	76.8046	97.4815	109.276	174.619	45.1467	92.8099	91.5482	97.9829	73.0716	72.4093	55.5937	56.6702	182.136	74.848	56.56	60.7769	78.7504	50.7651	53.6152	27.1105	78.5599	68.9067	59.1956	103.279	68.3082	102.743	72.426	79.1878	61.8258	47.482	38.9169	122.635	55.2399	61.2593	52.7484	57.488	67.7285	36.8016
COL4A3	5	0.317463	0.111165	0	0.119339	0	0	0	0	0	0.719258	0	0.255638	0.026431	0	0.030369	0.423231	0	0	0.247764	3.47181	0	0	0.072516	0.015011	0	0.02679	0	0	0.02024	0	0	0	0.007718	0	0.280746	0.106342	0	0	0.010429	0	0	0	0.084359	0	0.193954	0	0.06454	0.226562	0	0.075369	0.021644	0.046191	0	0.057543	0	0	0	0	0.030843	0.045318	0	0.01716	0	0.067935	0	0	0	0	0	0	0	0	0.378084	0	0	0	0	0	0	0	13.0164	0.662589	0.487052	0	1.51631	4.35164	0	12.4586	0	0	9.98867	0.051116	7.40613	5.20662	5.77675	10.3661	8.03571	0	0.025712	0.351425	1.29949	3.6593	11.6359	0.929152	1.81107	0.238838	3.28144	2.49571	0.187294	3.5167	0.179271	1.52974	0.10039	0.436024	3.87397	2.21175	2.78212	0.28435	0.559521	2.26627	0.023315	0.433452	0.977507	0.230984	0.150351	1.28011	1.52352	0.404326	0.514269	1.76264	2.10481	0.157645	0.674396	0.015815	0	0.028577	0	0.108255	0.352918	0	0	1.26959	0	0	0	0	0	0	0.021708	0.020574	0
COL4A4	5	0	0	0.046394	0.278688	0.301755	1.89863	2.08402	3.8869	0.334255	2.23819	7.28891	1.89174	5.73919	10.969	0.401514	0.494334	0.217045	4.29883	1.58452	2.78766	3.07592	1.57216	1.58033	0.945565	2.40091	1.74037	3.90192	1.06303	3.22586	2.41874	3.96206	1.8069	0.372504	0.404477	0.357347	1.78053	1.5473	0.268974	1.40995	1.29514	3.74797	2.38877	0.591015	0.556546	2.11364	0.319042	0.502893	0.8219	0.815093	1.51362	0.227894	1.75252	0.367722	2.07631	0.338909	0.387494	0.627235	0.187301	0.440576	0.622658	0.293865	0.29387	0.330575	0.243298	0.770234	0.318571	0.227721	0.310676	0.195594	0	0.036963	0.201493	0.1472	0.358888	0.822482	0.243335	0.205941	0.552451	0.673576	0.4325	0.853231	2.06285	1.51623	0	7.34925	0.847407	0	5.715	0	0	7.86121	0.009939	2.60743	4.64712	11.8088	6.94376	1.04742	0.36768	2.57915	8.87402	5.15328	3.192	10.0219	1.65343	0	0.867885	11.3117	7.78996	0.681901	2.87179	0.767284	3.66314	0.437581	1.35708	3.35137	2.88444	6.10225	2.13406	1.58868	0.013774	0.49614	0.86353	0.899244	1.07907	0.3512	4.83876	6.89497	2.05178	1.36013	1.70174	5.29307	6.11985	0.44043	0.393627	0.823633	0.033352	0.036682	0.652892	0.08056	0.016669	2.02254	0.011618	0.456465	0.573725	0	0.094668	0.415841	0.015347	0.233306	0.080093	0.028193
COL4A5	1	0	0	0	0.44829	0	0	0	0	0	0	0.082936	0	0	0	0	0	0.174453	0.546224	0	0	0.761638	0	0	0	0.482789	5.75836	0.247029	0.04751	0	1.24392	0.020794	0.665568	0	0.015118	0.031985	0	0.077639	0	3.82291	1.2403	0	0	0.105627	0	0.242866	0	0	0	0	0	0	0	0.036821	0	0	0	0	0	0	0	0.006842	0	0.01329	0	0	0	0	0	0.01501	0.027507	0	0	0	0	0	0.226646	0.02762	0	0	0	0	0	0.022593	0	0	0	0	0	0	0	0	2.259	0	0	0	0	0	0	0.096703	0.020946	0.295616	0.138935	0.215775	0	0	0.099651	0	0	0	0	0	0	0	0.198628	0	0.021968	0.033491	0	0	0	0.00973	0	0	0	0.037642	0.1527	0.023556	0	0.000895	0	0.31058	0	0.038485	0	0.027115	0.017901	0	0	0.008033	0	0	0.018719	0	0	0	0	0	0	1.18215	0	0
COL5A1	6	0.152132	0	0	0.114377	0.557434	0.508937	0	4.16956	0.274204	0.229758	1.14452	0.980162	2.22866	0	11.9315	5.6792	0.267167	0	0.392313	0.528144	0.97128	0.364871	5.31666	3.8981	1.95318	0.577647	0.484172	1.81799	3.65578	3.13607	2.62349	2.53644	1.45717	6.19415	0.843795	3.10884	0.416451	0.220664	1.299	0.308964	2.46055	0.523087	3.47663	1.01741	6.3202	1.66062	1.17549	1.99655	0.945022	5.52795	3.61074	3.64595	2.54285	3.3093	2.60803	1.95589	0.644105	1.26784	1.55713	1.7081	0.550308	2.467	0.48836	0.83344	1.34063	1.86018	0.977442	2.60767	1.6525	4.19433	0.409453	0.283283	0.181193	6.13374	0.965936	0.634652	1.5428	0.590837	0.248275	0.628754	0	0	0	0	0	0	0	0	0.100813	0	0	2.13074	0	0.022275	0.124609	0.125754	0.138319	0.678954	0.024638	0.208517	0.79267	1.2752	0.018341	0	0	0	0.017776	0.06136	0.059861	0.442021	0	0.081444	0.038486	0.037988	0	0.471105	0	0.128234	0.37296	0.067868	0.230911	0.232629	0.404553	0.055347	0	0	0	0.067389	0.024641	0.020109	0	0.009441	0.014684	0	0	0	0.146861	0.017291	0.00615	0.071836	0	0.801543	0.045885	0	0.013451	0	0	0	1.06744	0.039438	0
COL5A2	4	0	0	0	0.560298	0	0	0	0.041453	0	0	0	0	0	0	0	0	0.163548	0.341319	0.025292	0	0.237962	0.017196	0.127687	0.088161	0	0	0	0	0	0.08966	1.43228	0.14801	0	0.028347	0.014987	0.311943	0.0364	0	0	0.012629	0	0	0.297045	0.020376	1.36595	0	0	0	0.023096	0	0	0.090253	0.276311	0	0	0	0	0.56434	1.09732	0	0.032073	0.120852	0.012458	0	0.100101	0	0	0	0.014066	0	0	0	0.221836	0.02449	0	0.198172	0.025889	0	0	0	0	0	0.021177	0	0	0	0	0	0.37059	1.25438	0	0.705434	0	0	0	0	0	0	0	0.058911	0.277175	0.065106	0	0	0	0.093423	5.19125	5.92244	0	0.270696	1.08743	0	0.683477	0.325788	0	0.535501	0.28256	0.058926	0.200075	0.041583	0.218904	0.346035	0	0	0.17644	0.143127	0	0.433453	0	0.110891	0.436476	0.046308	0.270345	17.9992	6.85954	4.17761	1.9658	9.52133	2.32687	0.100549	16.4786	0.385926	7.50297	11.9014	3.92305	3.15053	3.28179	1.84469	2.67829	0.881243	1.615
COL6A1	3	0	0	0.822468	1.87625	2.28918	2.17593	0.637655	0	1.40108	4.96042	0.388963	66.1188	12.0202	0	2.93596	1.24592	0.273537	0	0.444983	0	0	0.92329	1.56853	2.25136	1.73216	0.263838	0.072823	0	3.03942	0.880869	0	0.461274	0	1.3271	1.00638	2.08595	0.243046	3.15805	0.082669	1.38087	0.11908	2.41896	0.165771	0.067623	0.381209	0.187239	1.89437	0.119152	0.03836	0.146893	0	0.060119	0.919128	0.037623	0.213935	1.5642	0.106161	2.94747	0.985986	0	0.407205	1.01177	0.271028	0	0.234546	0.009954	0.01644	0	0.212604	0	0	0	0	0.081291	0	0.953836	0.824293	0.071271	0.097493	0	68.2858	867.685	45.8777	163.042	62.7699	41.04	5.9137	85.169	30.0498	4.21008	33.8956	34.5331	92.2721	138.286	86.2828	36.92	70.6574	408.518	166.363	60.0319	59.7201	19.9878	209.25	48.4893	50.7128	0.937466	2.56078	13.7499	8.95097	68.4661	40.7457	2.27643	35.8016	5.07274	94.5855	34.5147	100.821	13.9409	27.1971	43.2947	47.2571	30.1913	26.3512	35.9376	28.3344	113.334	42.7958	31.2533	28.1576	45.9262	2.93859	8.60889	6.66378	83.7342	101.083	124.498	101.916	62.6866	102.588	63.5877	46.389	44.4426	69.2728	96.5927	117.539	66.0697	10.2217	49.6275	93.8358	149.139	44.165
COL6A2	3	0.851339	16.5164	0.321284	1.75011	45.2878	15.8256	62.5384	58.0395	1.73982	7.53467	0.337065	29.2367	89.7889	33.891	53.9507	0.516163	0	4.68768	15.3913	8.4401	5.59771	15.6652	80.4472	47.0981	3.38025	9.03306	3.38211	1.32516	16.5974	3.3453	7.6955	6.66712	9.81557	9.5354	0.219391	17.0177	4.91509	0.767991	11.6408	11.3091	6.72555	15.0636	2.88058	1.91436	10.7874	3.05819	5.03347	6.12725	3.42122	1.97077	8.91071	1.66306	0.894508	5.67461	4.08772	4.66766	1.89594	5.69045	2.48018	2.61065	2.45192	3.4383	0.811327	0.618721	1.39614	1.14201	0.336703	0.522215	1.80595	3.25619	0	0.237093	10.6223	5.63787	2.11874	1.24991	3.03918	0.111164	0.103487	0.538684	5.24075	109.325	27.51	22.0171	13.4604	0	3.45526	8.42101	2.58052	2.8786	23.0228	24.0234	1.72653	29.1282	0.551481	3.17388	31.7986	118.025	50.1718	32.1239	7.22896	0.149308	14.3209	17.8268	34.3771	0	0.044634	8.01998	4.3303	0.618952	21.4213	0.166722	4.50702	3.07725	4.66304	2.35223	13.8623	13.6927	14.6914	7.85484	30.9054	10.2161	7.01121	10.6682	17.212	30.0495	1.19646	9.78625	9.83209	8.34321	0	5.2476	0.963337	13.2111	12.9868	88.3011	9.81669	17.2529	13.6773	33.3226	51.1488	4.70386	10.2324	23.9848	7.06029	10.6729	1.38189	19.5633	60.3433	36.0583	28.057
COL6A3	4	0.878499	0	0	0	0	0.022265	0.262391	1.07688	0	0.58429	0.214167	0.61369	3.64306	0.236433	3.04263	0	0.385715	0	0.834617	3.50718	2.33637	0.486183	1.27085	0.872027	1.52417	0.031882	0	0	0	0.704207	1.90495	0.098401	0.093302	1.78299	0.011767	0	0.085898	0	0.230736	2.01168	0	0.251691	0	0.096353	0	0.088823	0.622155	0.128669	0.036393	0.034783	0.039956	0.142574	0.027199	0.265435	0	0	0.142956	1.16461	1.63777	0.083577	0.253835	0.506525	0.323144	0.162937	0.251765	0.247838	0.574335	0.413048	0.408595	0.162303	1.35746	0	0.455879	0.096497	0.104553	0.233155	0.244075	0.268201	0.355857	0.364317	0	0.611143	0	0	0	0	0	0	2.61949	13.462	0	1.99151	0	0.105999	0.034262	0	0.088728	0.572859	0	0.108066	3.40265	0	0	0	0	0	0	0.029538	0	0	0.385805	0.70541	0.111118	0	0	0.169327	0	0.13883	0.269158	0.075764	0.064522	0.095949	0.327879	0.106538	0	0.444254	0	0.243198	0.026289	0.3193	0.342439	0.390621	0.310787	85.5723	37.6184	52.5933	28.9061	14.5652	10.0807	28.4464	46.1663	20.2753	52.6001	38.671	33.7524	29.7618	9.34645	8.71868	28.627	15.9234	11.0572
COL6A6	1	0.303122	0.247651	1.53721	0.113947	0.370225	4.93203	2.16892	1.82371	3.00495	1.7167	0	0.244123	1.03443	1.2239	1.97142	0.202068	0.266165	5.82926	2.25247	10.3127	6.96693	2.16701	2.28485	1.84856	4.4176	3.26102	4.9235	4.2019	2.39579	0.374912	6.0113	0.395364	0.795856	0.507516	2.35129	1.98017	0	1.59382	4.43968	6.73563	1.54287	2.08448	0.724934	0.997013	1.66671	0.574459	0.369821	0.915486	1.16747	1.97977	1.25079	0.970588	0.197041	1.06233	5.09255	3.61195	1.28335	0.976027	1.73785	2.79764	2.23215	0.688167	1.50013	1.68657	3.27385	0.931418	2.56213	0.864409	1.84062	0.944917	0.135973	1.83446	0.180513	2.43639	3.75289	1.17254	1.41068	2.47318	3.24176	3.33011	0.021355	0	0.017223	0	0	0.086575	0	0	0	0	0	0.0122	0	0.022191	0.017734	0	0.045932	0	0	0.878878	0.451259	0.105866	0.036544	0	0	0	0.354202	0	0.039759	0	0	0	0	0	0	0	0	0	0	0.033807	0	0	0	0	0.287133	0	0	0	0	0	0.236367	0	0	0	0	0	0	0	0	0	0	0	0	0	0	0	0	0.00941	0	0	0
COL7A1	3	0	0	0	0	0	0	0	0.062305	0.125958	0.105492	0	0	0.02325	0.225616	6.81372	0	0.122708	0	0	0	0	0.025774	0.063831	0.435836	0	0	0	0	0.017805	4.10868	0.773795	0	0	0.010636	0.123521	1.0768	0	0	0.100888	0.028365	0	0	0.222785	0	1.53661	0	0.284224	0.399183	0	0.099623	1.18253	0.02713	0.025968	0.185779	4.5992	0.131454	0	0.052941	0.027165	0.053165	0.101113	0.015106	0	0.011962	0.030034	0	0.022075	0	0	0	0	0.309092	0.499322	0.165843	0.265981	0	0.097049	0	0	0	0	0	0.015878	0	0	0	0	0	0	0	0	0.011244	0	0	0	0	0	1.24729	0.407179	0.07367	0	1.9517	0.303181	12.0362	1.84156	0	0	0.112814	0.036683	0.202987	0.184083	0	0	0.313972	0.978978	0	0	0.058878	0.149803	0	0.369462	0.39677	0	0.30504	0	1.98518	0	0.015472	0.294149	0.267749	0	0.008667	0	0.013916	0.01902	8.57829	0	0.047641	1.64393	0	0	10.9087	0.063213	0.012725	0.037055	0.026767	0.015676	4.49882	0.086016	0	0
COL8A1	4	0	0	0	0	0	0	0.454113	0.195545	0	0	0.183843	0	0	0	0	0	1.94628	0	0	0	0	0	0	0	0	0	0	0	0	0	0	0	0	0	0	0	0	0	0	0	0	0	0	0	0	0	0	0	0	0	0	0	0	0	0	0	0.151822	0	1.02848	0	0	0.048031	0.029674	0	0	0	0	0	0.078558	0	0	0	0	0.057356	0	0	0.123712	0	0	0	0	0.928119	0	0	0	0	0	0	0	0	0	0	0	0	0	0	0	0	0.050805	0	0	0	0	0	0	0	0	0	0	0	0	0	0.023414	0	0	0	0	0.053765	0	0	0	0	0.031078	0.161309	1.73283	0.170963	0.00656	0.10699	1.33965	0.090702	0	0	0	2.20668	0.382514	0.120471	2.85344	0.101261	0.896763	0.048731	0.070972	0.210403	0.067098	0.08128	0.039492	0.213225	1.91233	7.68709	0.090827	0.258704	0
COL8A2	4	0	0	0	0	0.366402	0	0	0.199043	0	0	0.06229	0	0	0	0.115076	0	0	0	0.02035	0.104119	0	0.027706	0	0.056892	0	0	0	0	0	0	0	0	0	0.045534	0	0.100187	0	0	0	0	0	0	0	0.032502	0	0	0	0	0	0	0	0	0	0	0	0	0.203894	0	0.729071	0	0	0	0	0	0	0	0.078963	0	0.109606	0	0	0	0	0	0	0	0	0	0	0	0	1.25143	0	0	0	0	0	0	0	0	0	0	0	0.043984	0	0	0	0	0	0	0.444803	0.104882	0	0	0.825713	1.20095	0	0.059807	0.03893	0	0	0.385867	0.03791	0.449774	0	0	0	0.094959	0	0.100529	0.021993	0	0.041937	0	0	0.115176	0	0	0	0	0.235076	0	2.42436	8.2085	4.71995	23.2447	7.02891	0.375135	2.4572	10.6162	15.617	4.75226	8.34398	14.3651	10.8407	10.9183	3.38824	7.43581	3.74536	8.42013	5.46461
COL9A1	5	0	0.10324	0	0	0	0	0	0	0	0	0.18254	0	0	0	0	0	0	0	0	0	0	0	0	0.042041	0	0	0	0	0	0	0	0	0	0	0	0	0	0	0	0	0	0	0	0	0	0	0	0	0	0	0	0	0.080688	0	0	0	0.040189	0	0	0.042288	0	0	0	0	0	0	0.023263	0	0	0	0	0	0	0	0.035569	0	0	0	0	0	0	0	0	0	0	0	0	0	0	0	0	0	0	0	0	0	0	0	0	0	0	0	0	0	0.173724	0.220707	0.354051	0	0	0	12.9031	3.36773	11.9779	0	0.298575	1.0208	0.816882	1.28459	2.39068	0	4.2979	4.08096	1.54391	0.961143	2.08512	0.169771	0.052339	23.8253	29.1806	13.6021	1.74103	0.276828	1.4758	0	0	0.159455	3.75426	0.27643	1.37083	0.029774	0	0	0.066615	0	0	0.126997	0	0	0	0	0
COL9A2	3	0	0	2.34742	0	0	0	0	0	0	0	0	0	0	0	0	0	0	0	0	0	0	0	0	0.045606	0	0	0	0	0	0	0	0	0	0	0	0	0	0	0	0	0	0	0	0	0	0	0	0	0	0	0.032023	0	0	0	0	0	0	0	0.030703	0	0.016374	0	0	0	0	0.015289	0.176501	0	0	0	0	0	0	0	0	0.515833	0	0	0	0	0	0	5.55181	0	0	0	0	23.6186	0	0	0	0.038787	5.32206	0	0	6.33921	0	0	0	11.2062	34.3	0	6.48028	0	0.188289	0	0	0.094274	0.061429	0	1.80479	0	1.87608	0	0.970468	0.842424	0.563243	0.759791	0.741194	0	0.116889	0.811446	3.48011	0	0.451799	1.4722	0.340375	1.38185	0.974312	0.82653	0	0	0.943083	15.8847	17.2715	0.388987	0	2.8058	0	0.064536	4.4311	30.8955	0.144403	0.043745	0.042527	1.97304	2.79053	0.029619	0.761774	0.061831	0
COL9A3	6	24.7891	67.4922	0.20833	2.07098	23.6314	0.83191	2.8148	21.3577	63.5302	0.418888	0.113543	11.8872	3.63426	13.4648	14.4802	0.731888	0.964173	5.56599	5.65878	6.71247	3.88071	16.6782	36.8001	20.1156	12.0478	17.1142	0.043028	4.87806	14.531	11.8792	0.319474	7.08014	7.00986	2.17052	4.86754	3.85673	16.8579	12.6925	8.30196	13.5148	2.64092	8.57387	3.51261	2.7009	10.7736	2.93124	1.10775	7.05816	3.53661	3.64963	4.99861	3.9936	1.60298	5.23357	30.2306	17.768	9.25251	3.7351	9.07516	16.0463	8.15943	27.579	6.69441	8.09637	15.7873	8.20013	10.8702	6.45422	10.365	3.62986	2.29566	0.126719	1.96162	2.11824	23.4612	6.81771	11.6652	0.881189	1.26279	0.9063	0.077447	1.15137	0.313732	0	0	0.624757	0	0	0	0	0	0.223872	0	0	0	0	0.169438	0	6.59307	0.115735	0	0.387239	0	0	0	0	0	1.62147	0.070466	0.801376	0	0	0.418497	0	0	0	0	0.058441	0.813542	0	0.861796	0	2.15945	0.399781	0.520347	0	0	0.367783	0.674626	0.660277	0.873683	0.069432	0	0	0	0.099707	0	0	0.022216	10.4127	0	0	0	0	0.049071	0	0.927691	0.034114	0	1.13943	0
COLCA2	3	0	0.280088	0	0	0	0	0	0	0	0	0.571249	0	0	0	0	0	0	0	0	14.0284	0	0	0	0	0	0	0	0	0	0	10.2859	0	0	0	0	0	0	0	0	0	0	0	0	0	0	0	0	0	0	0	0	0	0	0	0	0	0	0	0	0	0	0	0	0	0	0	0	0	0	0	0	0	0	0	0	0	0	0	0	0.120507	0	0	0	0	0	0	0	0	0	0	0	0	0	0	0	0	0.453905	0	0	0	0	0	0	0	0	0	0	0.528886	0	0	0	0	0	0	0	0	0	0	3.09492	0	0.069555	0.315039	0.399958	0.34633	0	0	0.227615	4.1715	3.20387	1.06323	0	0.093134	0	0	0	0.261493	0	0.054746	0.057266	1.16377	0	12.4348	0	0	8.01573	0.46063	0	3.86576	0.05761	0.616913	0
COLEC10	1	0	0.394606	0.319254	0	0	7.32156	0	0.363544	1.49338	3.21022	6.85782	4.67387	0	0	1.1452	0	0.73338	7.73334	10.9348	7.3267	5.39206	6.35063	1.34686	6.71872	4.08411	0.716189	1.84564	7.04372	1.09761	0.641405	3.83363	0.144724	0.896916	2.665	0	9.76812	0.808002	2.70776	12.1495	3.09365	2.83512	4.37704	0.446329	0.263306	1.0271	0	0	0.62876	1.09942	0.096163	0	0.237491	0.301033	0.503345	0	0	0	0	0.106886	0.406848	0.11436	0	0.168082	0.358457	0.270267	1.13386	0.710117	1.39159	0.257815	0.114561	0	0	0	4.11805	0.207776	0.065926	0.234547	0	0	0	0	0	0.095847	0	0	0	0	0	0	0	0	0	0	0	0	0	0	0	0	0	0	0	0	0	0	0	0	7.59916	0	0	0	0	0	0	0	0	0	0	0	0	0	0	0	0	0	0	0	0	0	0	0	0	0	0	0	0	0	0	0	0	0	0	0	0	0	0	0	0	0	0	0
COLEC11	6	329.014	0.263351	68.896	0	0	48.0187	86.8096	84.0158	30.6541	0.919425	54.7287	44.3118	266.535	10.4385	49.5939	1.57942	1.04053	49.7416	67.2573	8.31985	22.179	29.5272	51.4397	76.2215	20.7231	10.5557	5.35145	20.3613	44.9595	127.334	1.15119	22.186	40.0663	11.1335	5.31087	16.0567	57.2428	19.9953	3.80332	25.8402	34.4746	13.4866	2.54049	1.34504	61.4164	1.18888	4.25165	7.56725	1.11361	1.0749	54.4097	2.21934	2.10388	20.1114	0	13.0642	3.66045	2.23155	2.76201	3.21327	1.14047	13.7865	1.86667	9.19341	3.96665	8.89576	3.42303	3.69472	9.32579	2.26433	0	0.673827	1.4112	0	1.98907	2.68085	4.42658	1.24801	1.7458	0.941256	0	0	0	2.9877	12.6253	0	0	0	0	0	0	0.296198	0	0.109933	0.141395	0	0	6.6258	0.800037	0.097189	0	0.424535	0	0	0	0	0.201603	0.67442	0	0	6.67954	0	4.84151	0.342403	0.237748	0.297649	2.91338	0.256516	4.93707	0.405638	10.4267	6.32078	2.1912	0.430901	4.49689	0.925369	4.55849	5.00076	6.62363	5.31875	0	0	2.84536	0.161173	0	0.109146	0.362002	0	5.66701	0.161614	0	0.115105	0.271744	0	0	13.0256	0	7.3363	0.822706	11.2573	0.271533
COLEC12	1	20.1376	0	0.323405	0.322149	0.524586	2.20462	5.0358	6.41535	5.75983	1.62554	0	10.2971	3.13728	17.4069	1.23824	0.569863	5.63021	0.393193	17.4173	16.3942	24.124	11.8333	7.44611	14.5316	8.03087	9.83805	0.100208	3.79251	26.6422	5.73475	6.51055	3.80957	6.64054	0.780216	6.92861	11.3014	12.7339	4.17401	7.31369	16.735	3.97539	7.02639	3.41525	3.50065	3.66565	1.91463	2.42068	4.74791	0.83683	4.71191	3.53983	4.23162	1.09792	6.14087	2.64493	0.536913	1.46328	0.323348	0.964385	1.10861	1.05757	0.972861	1.68875	0.989056	1.84026	0.397115	1.17485	0.34165	0.911125	2.59528	0	0.148374	0	3.65513	3.07258	1.15297	0.834947	1.04896	1.36898	1.01209	0	0	0.097537	1.10351	4.43181	0	0	0	0	0	8.56284	0.034721	23.365	1.32402	0.251389	3.54956	14.6929	2.54623	2.16943	0.180237	0.951678	27.6555	0.103652	12.1691	0	0	0.049165	0.763012	0.110453	7.47647	0	0	0	0	0	0.188876	0	0	0	0	0.020956	0	0	0	0	0	0	0	0	0.142325	0.338013	0.026874	0	0	0	0	0	0	0	0	0	0	0	0	0	0	0	2.70862	0.192693	0	0
COLGALT1	4	0	0.779405	0.977231	1.67036	1.35933	9.92825	0.946091	3.82456	2.34219	0.028067	9.75679	14.5506	12.8216	1.23191	6.50211	2.54571	0	0.679282	2.39683	1.02995	3.07838	3.97674	2.72006	9.72046	12.2152	2.67111	4.9028	0	7.89894	0.58833	7.53031	3.20436	4.15624	6.55285	1.47662	3.22429	0.36566	1.0699	3.96357	1.8196	0.780068	4.47034	1.42515	0.319752	4.5252	0.664286	0.65508	4.76582	0.204144	0.91688	2.30084	0.225416	0.217533	1.35353	24.6336	11.3701	6.78507	10.0678	3.81572	5.63336	5.5401	4.80891	2.8205	3.76811	6.28293	4.26869	4.92722	3.40773	4.94217	2.4721	0.347123	3.6761	4.882	2.38737	7.0497	1.70318	4.22963	0.459272	0.32147	0.843364	0.052109	34.0293	0.042131	0	4.44022	0	0	38.4045	10.8339	3.33516	17.0092	7.07423	0	8.11253	5.90559	0	0.113125	15.4072	8.22879	0.11883	6.72403	1.69462	9.13028	0.760699	12.1309	2.32842	0.68383	1.00037	0.235778	1.61495	3.14221	4.19582	24.0396	15.8968	64.7038	24.8714	27.5643	7.23961	8.86339	5.39615	19.7707	18.6602	25.2672	19.894	19.1325	52.7021	24.6752	17.4766	12.6246	13.2248	16.9006	20.9494	7.94077	21.9858	26.7482	49.6732	7.78466	36.1125	45.9149	23.9155	42.3859	42.1099	27.1131	21.858	37.3915	59.265	15.9625	51.2074	29.9215	53.6392	62.0464
COLQ	3	0	0	0	0	0	0	0	0.094343	0	0	0	0	0	0.756494	0	0	0	0	0	0.161839	0	0	0	0	0	0	0	0	0	0	0	0	0.022596	0.105851	0	0	0	0	0	0	0	0	0	0	0	0	2.25071	0	0.169972	0	0	0	0	0	0	0	0	0	0	0	0	0	0	0	0	0.014873	0.098145	0.085608	0	0	0	0	0	0	0	0	0.129539	0	0	0	0	0	0	1.19622	0	0	0	0	0.619639	0	0	1.28305	0	0	0.054603	0	0.142612	0	0	0	0	0	0	0	17.591	1.86177	0	0	0	0	0	0	1.5902	0	3.35841	0.790215	0	0.344988	0.79837	0	5.11186	2.21609	0.976979	0.337794	0	0.716279	0	0	0.037909	0.587683	0.367516	13.9395	7.23678	0.09337	11.4143	0.252327	0	1.11336	18.6043	0.282623	0.037159	0.044065	0.035123	0	0.496527	1.69679	0	2.42161	0.114073	1.62367	6.9964
COMMD1	6	5.00897	160.036	174.35	3.76798	234.256	123.312	5.11326	44.0647	21.5474	272.147	36.7662	36.6629	82.3556	25.6071	70.3913	62.1632	56.0669	53.7135	88.1274	53.9401	70.0353	122.705	55.4378	228.771	94.9823	112.583	61.1508	85.0868	127.109	123.865	57.1582	55.9327	101.163	43.8504	91.8271	89.7304	49.6111	60.0988	55.0384	63.7652	88.1339	176.19	120.96	194.303	73.6048	153.653	64.0222	151.917	185.96	197.536	124.3	285.756	44.2437	270.931	123.916	38.956	59.7495	89.0642	106.283	120.731	86.2075	40.6637	44.0589	76.8127	116.515	89.0825	54.4097	46.6866	58.1387	299.129	126.847	245.723	116.968	119.538	115.527	44.1949	85.9825	114.135	107.058	83.4768	0	0	0	0	0	5.48548	0	0	46.558	46.9617	0.995674	28.0073	16.958	36.3811	10.8115	6.32986	83.9303	22.1068	42.8326	100.025	1.78306	5.45166	41.632	0	33.771	33.2337	54.1858	71.1979	30.2903	99.0371	42.3611	49.9723	111.228	56.6484	25.1242	72.8709	44.321	38.77	55.346	164.837	46.4292	63.2876	53.9628	79.8625	31.5047	18.5987	74.6903	66.5022	54.0898	68.0598	88.7936	77.0426	48.6279	294.017	272.909	83.8292	407.655	70.534	101.779	102.677	153.198	153.914	121.928	80.0186	41.2251	40.9006	80.9882	53.7549	125.63	50.6645	182.176
COMMD10	2	0	35.8141	1.87133	1.47765	0	2.651	31.6205	4.64922	8.70803	8.28065	0.199481	3.11488	27.2353	4.84919	1.92055	2.60033	11.1371	38.0297	18.8322	18.1853	31.5673	30.7942	11.2584	1.42576	19.7925	8.39451	28.5891	46.3949	10.8395	6.07116	29.0812	22.5716	6.14875	2.00065	24.7587	25.0912	7.34665	27.026	34.0547	26.7718	30.7822	40.1864	20.8794	48.5953	6.00659	25.1676	6.63798	2.55986	36.5024	28.3564	29.7826	20.9853	9.61212	11.8713	9.4394	7.68047	93.2398	2.57489	62.5964	22.3529	14.3841	17.1085	21.023	34.1055	22.2228	18.0799	47.5804	81.9901	45.2913	15.2253	51.2171	9.70831	17.4288	4.64857	26.8663	57.5293	57.9412	161.996	135.52	103.485	0	0	0	0	0	0	0	0	0	0	0	0.322807	6.58442	7.44833	0	29.4329	10.7506	0	0.652996	4.52338	0.71939	1.73847	0.119588	0	0	0.978282	7.39976	13.3007	0.367152	0	4.84354	4.15273	19.5529	6.19573	0.441817	1.18267	3.13566	2.94039	7.89967	0	3.69255	3.02486	3.71522	3.55499	1.85003	2.6573	0.818015	5.27523	5.58402	10.2245	14.2864	5.22708	33.8084	0.698686	0.138105	1.96775	1.92605	1.7428	1.97608	0.862979	10.1298	7.34399	26.6237	3.44138	2.82359	2.64881	0.772759	2.06294	1.75484	2.15313	0.89349
COMMD2	1	8.32538	29.6336	8.5088	1.88055	4.60323	4.65975	13.2441	8.78977	12.9922	1.68802	23.876	2.75435	29.913	32.5837	2.838	9.38286	8.79371	18.5124	20.0553	14.263	25.4318	21.9435	8.35448	13.3593	28.3526	38.3515	49.2242	37.0193	7.27253	14.5694	23.9746	17.9663	11.5981	6.16665	31.7456	11.5254	6.27541	16.0504	31.4692	19.3854	11.7476	6.48741	23.7247	12.8705	26.9658	18.0381	9.98901	35.3167	12.0136	23.3877	27.1007	18.0531	6.64033	20.3334	2.37438	2.05551	7.72308	1.36082	2.86241	2.67558	2.62484	2.88373	5.05174	3.09824	2.8283	1.75226	2.73862	3.15352	3.13551	13.733	11.873	21.5882	10.6496	20.0235	4.5438	5.73926	6.23104	9.26242	27.7347	23.2429	12.9721	0	0.043163	0	0.820756	5.70891	0	0.363145	3.8114	0	4.04606	1.61479	13.1524	0.241715	0.739053	15.1295	10.8432	3.38423	8.52327	3.79274	3.47365	4.03212	2.02216	5.73264	1.98406	8.55793	10.1381	10.0972	6.68612	1.21104	1.00965	1.40443	2.65611	0.511408	5.90926	1.95294	1.21032	3.85654	2.60185	2.38215	1.12447	1.65019	2.47382	1.06766	3.24902	1.47607	3.35781	2.57491	3.24841	1.01333	0.845461	2.40601	0.52587	8.03575	1.2842	1.55746	2.49515	1.10008	3.14572	4.0089	2.09845	6.45761	2.42499	2.75726	1.52663	1.82449	0.911834	0.918712	3.51212	0.582423	3.40102
COMMD3	6	5.5746	10.9772	128.944	2.27238	97.8327	55.8343	22.9518	58.3082	13.4948	62.6615	0.340349	40.4171	46.7494	8.01548	31.5393	6.5902	7.4419	77.4762	116.894	45.4878	88.1791	57.1746	58.8163	54.5634	46.4141	0	134.047	74.6147	57.6874	33.8135	59.1697	85.7651	32.0231	54.9507	69.0935	118.856	48.9583	80.9737	24.1513	87.5629	64.4044	97.0123	6.38506	9.91609	35.7253	10.1702	11.9483	16.0571	8.66677	7.89465	14.545	19.4724	4.41721	26.5564	17.6899	25.177	35.9852	46.4629	53.8254	39.3112	35.3997	32.989	20.8186	34.7233	40.5404	17.8724	45.2725	7.47855	30.9736	16.0734	2.52197	8.02126	0	6.52486	34.3318	32.7064	37.3958	2.85874	2.68648	3.6176	0.959569	3.60466	0.393919	0	1.30275	0	0	0	0	0	0	2.71219	31.2759	0.258765	2.22199	0	0	2.53593	2.92126	12.1752	15.1249	4.92063	7.64481	0	0	3.3991	0.545482	2.18663	0.204867	29.296	3.05597	10.8018	32.2341	3.30393	11.205	28.754	12.596	7.95103	6.2447	0	13.8235	9.11793	13.8522	21.5082	12.5821	5.8569	6.55378	6.87073	9.93614	7.27058	5.73161	40.9047	12.2383	42.8306	22.4501	10.3627	49.6819	22.9309	3.65534	32.071	42.0668	48.6662	35.2242	17.9884	6.87836	18.123	15.0368	6.69719	14.5073	8.94285	8.17404
COMMD4	4	0.697284	110.638	218.225	3.93318	309.834	14.0066	197.16	135.581	88.8517	434.595	2.69821	46.5914	486.553	5.98607	66.6117	10.6511	21.7774	33.8864	85.7029	61.8479	33.7605	96.3075	117.238	80.1886	52.1442	41.8312	25.1837	70.4103	311.785	147.883	53.8782	33.0841	64.2148	123.456	21.1939	54.7243	18.5297	36.9567	155.343	35.1873	62.0498	34.4538	44.3212	33.9889	59.1914	29.0437	22.3742	58.3301	16.9605	23.3375	91.7543	33.6592	7.07661	63.1394	200.953	75.3982	23.5708	70.9147	54.507	86.7854	70.9525	56.8423	25.8807	46.3556	99.5533	65.5073	43.1279	33.4896	22.1701	62.6002	73.9037	60.5861	44.2966	46.956	102.14	14.849	60.246	37.6737	32.2217	40.2688	0.630344	100.008	500.12	117.153	1.95121	0	0	0	333.086	471.725	17.4235	21.1314	59.7017	64.9027	36.5515	37.5613	74.8666	100.684	34.5598	1.1135	4.80972	7.04402	36.8079	3.74885	8.06913	66.0862	24.3563	3.61267	0.769856	126.309	111.619	161.18	237.034	241.813	356.695	293.609	279.179	107.849	115.093	64.296	201.133	135.028	471.896	120.111	184.837	602.456	137.627	166.774	209.316	136.684	159.201	328.705	93.7017	154.19	237.544	187.017	148.269	55.2686	118.098	285.708	38.9077	139.354	175.903	78.3855	311.783	167.207	140.417	180.533	123.059	241.436	553.661
COMMD5	4	63.0473	61.8183	0.437889	0	5.64957	46.7216	22.8361	40.5331	0	118.898	0.231522	42.0094	164.03	13.2524	41.517	1.51504	0.998123	3.77108	40.2166	30.8564	9.58815	36.2522	74.6101	48.6494	48.571	2.34985	20.5443	9.34247	59.3498	29.4254	3.43004	24.1291	25.8937	72.7068	7.34122	50.976	31.9769	20.815	18.0591	38.0047	45.1565	25.2574	17.6603	13.9602	56.0783	19.436	5.44255	25.1382	10.709	8.65328	16.6893	15.039	1.81997	19.8269	35.0949	43.4281	16.8388	41.3463	29.9238	43.1467	30.2279	54.3703	19.6115	27.5983	56.2557	39.325	26.2313	17.008	25.5282	12.2644	4.06658	25.6566	2.70749	13.6959	61.5327	10.0226	26.6777	8.59845	7.11235	6.68792	17.1873	4.80193	0.114732	0	0	74.5945	0	0	153.094	126.808	77.4558	66.1573	2.24466	47.0849	58.4084	1.91024	20.1423	86.517	44.9775	1.56349	7.53431	0.81352	11.3289	1.90973	0	1.71001	6.5349	0.216223	0	46.8135	13.9302	25.2542	40.3109	37.5089	36.0514	48.5874	34.3224	10.1993	19.9019	2.99219	30.7988	4.98055	32.1277	14.9164	12.9394	20.4435	8.12596	11.9094	11.5122	12.747	9.32502	58.3143	15.8835	145.651	34.0673	83.8212	34.6742	73.8396	86.7731	56.2028	39.181	71.1648	111.073	94.4113	81.5431	119.755	75.8853	42.9406	91.7084	136.076	110.163
COMMD6	3	6.75668	45.4456	139.616	19.0788	203.581	149.454	17.6934	59.3241	39.0339	229.82	12.3685	48.3293	40.784	20.7847	33.0651	20.1465	386.351	28.0104	27.6573	18.1966	27.5514	39.3124	72.9136	20.3495	14.6432	35.2184	107.226	45.1035	142.823	30.2396	72.303	47.1544	16.2704	36.9475	75.4911	70.3828	33.9072	53.4011	87.1641	39.8075	63.9664	91.691	64.0397	210.003	76.2989	211.021	25.6071	120.373	223.069	154.036	96.5015	254.018	45.9565	103.281	65.4856	8.4147	70.0287	41.1372	66.6638	128.262	42.6131	70.0129	36.8855	52.0115	26.7063	65.8666	39.7814	62.9558	31.448	165.8	138.76	69.3329	40.6486	52.1999	37.5902	30.9084	65.0482	130.34	56.9696	49.4895	103.366	84.8222	37.1827	14.9781	71.7444	65.2646	0	6.55641	62.9684	3.83652	45.6352	62.9183	45.2427	22.5931	25.6735	52.6526	106.363	61.3629	53.6613	45.2325	60.5107	28.334	24.4254	8.45233	40.634	12.6647	159.942	119.769	3.07704	35.6671	54.7366	57.0233	54.7459	48.1832	8.74529	37.7971	49.7165	28.2342	60.8874	56.8175	23.4338	102.804	30.5366	36.7122	28.1345	48.2494	68.1574	72.4332	66.6017	45.082	31.0479	47.7074	49.7055	52.3998	31.896	37.3658	39.3179	114.442	78.9061	30.9176	25.9528	71.3972	63.27	80.6823	54.0872	52.5879	133.081	124.098	91.2174	89.5763	74.2861
COMMD7	2	3.6889	0.86562	34.9562	2.77379	29.911	7.32357	25.6526	15.0623	52.1955	1.68859	9.07277	25.247	2.76829	14.4744	16.0629	2.93587	9.67275	27.8451	26.9596	28.5239	48.6946	46.031	37.6345	44.4797	61.7406	25.977	3.06564	17.5063	36.9031	32.9022	11.7284	12.339	32.2852	14.3265	9.11891	42.91	14.0855	14.0407	16.5494	35.8653	60.6162	19.1744	25.8928	13.207	75.8267	23.8399	29.543	88.9759	18.3886	54.1333	90.6154	38.366	9.17625	40.4015	39.4474	27.4516	51.6046	43.5314	55.6293	44.6561	56.155	30.8522	49.3925	59.6719	55.6007	57.2927	61.0063	48.7621	66.8059	53.1928	95.6265	81.1718	45.4257	104.574	65.9989	45.2416	36.8199	20.0751	16.3654	20.3148	0.103617	4.62919	0.673026	0	0	0	1.99099	0.636318	12.8199	16.7117	0.280352	3.73802	13.9747	6.21754	5.56292	0	3.42885	8.74823	5.96622	0.696326	3.80107	57.2694	16.8248	3.07781	6.40212	8.10419	12.4584	1.4297	0.653056	0	13.1094	22.0083	6.72317	10.5702	26.0643	27.4311	8.55177	9.49278	18.864	7.90391	13.8664	12.1954	12.5922	11.2203	10.4424	6.25463	16.0336	21.1273	22.9034	19.4079	26.5142	22.5075	16.2096	6.414	58.1217	16.9873	44.3446	26.3125	8.53719	16.278	34.1563	8.234	27.6914	16.2489	28.2022	12.2596	10.8636	12.5144	7.427	10.2488	1.67906
COMMD8	2	41.7944	5.40891	1.59391	1.57144	92.6101	21.7482	21.3499	12.7771	11.0996	17.6325	24.989	17.3726	52.3049	105.023	5.93309	2.76451	15.4806	32.7553	36.8616	49.6475	46.3503	37.3829	23.712	11.2401	54.8027	36.9044	111.041	57.8636	51.0285	15.6404	54.4206	18.7314	12.4168	8.18968	33.7269	12.8124	28.2053	11.5583	28.2676	61.9816	24.5819	10.0116	54.4001	75.4704	52.388	78.0419	16.9967	18.2906	72.8011	104.258	10.2511	75.2716	31.496	53.8327	15.7755	15.3526	87.4388	4.69045	34.1178	45.7891	41.9701	26.4446	75.7935	58.7997	40.8741	14.6135	43.0997	50.5227	39.86	4.82223	64.015	16.3471	1.23504	20.0818	151.992	121.217	61.2072	37.7051	31.8384	38.758	0.146495	0	0.954869	0	0	19.9654	0	0.89593	4.21442	0	0	4.47025	0	0	0.987153	0	0.654852	1.54779	0.17397	0	0	3.3315	0	0	0	1.04005	1.61385	16.4681	0.907789	0	0.198225	1.24675	3.17915	3.95636	0	2.85632	1.05278	1.11801	0.330836	0	0.254932	0.632196	1.31706	0.377922	0	0.40392	1.61603	0	0.947911	1.75585	17.7731	0.738529	0	3.82723	0.294599	0.095201	0	2.45253	0.084028	0.141208	6.57109	6.71796	2.05686	0.867568	0.093947	2.51607	0.939303	0.644988	0.211898	2.15419	0.949939
COMMD9	6	0.712326	5.72446	24.9874	67.2105	211.898	49.9638	19.6889	7.30177	35.8192	58.302	22.1186	5.44437	54.734	11.1984	45.2679	7.2575	0	73.9093	68.0042	62.2656	35.1257	64.0213	16.0368	67.4012	27.0697	39.1127	54.6278	25.833	19.6525	78.1561	66.1615	32.3937	19.8553	61.4643	15.0531	55.0627	27.5769	36.4488	15.4312	43.7422	56.6253	37.7811	6.25511	2.70024	3.36641	3.66813	4.78563	7.7135	1.9077	6.54537	6.84968	5.04532	1.116	6.01991	3.14888	13.8967	10.1531	9.8498	16.2976	21.8803	11.3882	7.27303	8.12859	10.2874	13.23	3.42033	9.87429	1.66826	11.4216	15.3985	7.36543	14.8281	7.33375	10.132	11.2635	5.77353	7.39946	0.919003	0.330853	0.440777	0.267199	3.96956	1.29444	3.66278	0.702405	0.269639	0	0.795838	0.63267	14.3123	0	0.117518	8.98884	2.66922	0.323352	2.75533	2.88491	4.23281	3.74162	0.193038	0.679182	20.6767	0.222172	1.18997	0.187022	3.48691	6.53678	1.12977	0.523052	24.3906	11.3906	6.15189	28.8652	7.21871	5.93312	8.84453	4.45101	1.24562	8.48756	3.24336	5.93517	6.89202	12.5688	6.56111	11.716	7.14874	7.63748	15.3352	8.43973	8.09671	4.88069	8.11423	13.7929	28.0142	39.6894	35.9963	22.7594	25.9609	16.9326	4.20101	16.6604	8.79472	14.8075	14.767	10.6022	19.9439	3.62107	10.1535	11.8999	14.0876	7.13707
COMT	4	0	0	0.90621	3.61568	3.37188	0.20699	0	0.74802	1.22489	3.14165	0.845586	62.1333	0.62136	0	0.133237	0	1.20094	0	0.888667	1.19695	0.880782	0.166905	7.26892	0.527311	0	1.05006	0	1.9738	0.267779	0	1.85272	0.209545	3.47011	0.051971	3.40002	0	0.132618	0.246689	2.90071	2.9887	0.264161	3.1079	2.5962	0.580247	2.5193	0.70473	0.275221	2.29035	0.330029	0	0.09099	0.065148	0.124049	0.08247	7.54057	0	0.513694	0.689408	0.263265	1.25921	0.593289	0.972218	1.19159	0.412932	0.663279	0.02203	0.87042	0.673835	0.372746	0.188013	0	0	0	0.077884	0.561509	0.106993	0.750754	0	0	0.057962	108.743	453.396	310.594	49.0348	134.015	61.7843	3.70907	197.474	146.397	35.7702	142.921	44.84	91.7568	196.587	129.515	119.048	112.534	103.961	76.8393	33.3631	52.6283	123.132	107.662	145.406	25.5864	2.74364	14.3417	18.2995	0.174268	47.9805	20.266	18.2855	47.7421	30.5293	96.3825	42.5508	171.785	23.5117	39.2268	15.3864	74.6403	49.1102	76.1451	20.154	37.5698	321.152	80.9875	40.4584	39.6307	32.7789	3.83541	48.0543	10.3682	70.3454	56.6923	125.246	37.7486	67.9949	61.1655	83.2367	74	63.6541	100.052	85.696	102.936	148.538	63.2018	246.075	128.72	139.12	98.9566
COMTD1	4	3.28595	0	1.26606	0	0	2.92246	1.678	10.661	2.8748	1.27376	0	1.28627	0	0	1.96124	0	0	0	0	6.91794	1.06124	0.621906	0	6.47762	0	0.141794	11.2292	0	5.52767	0.346233	0	0.191528	0.238697	0	5.04514	0	0	0.580083	0.117382	0	0	0	0	0.488194	10.0515	4.31792	0	10.1405	0	5.59536	4.86296	0.898805	0	7.21441	1.12816	8.20161	0.873525	15.2382	1.74048	5.03931	0.992479	2.48862	0	1.25751	1.58191	1.28106	0.174261	0	0.643171	2.20036	7.72722	3.11261	1.93224	4.70374	1.41882	1.07502	7.15128	0.268391	0.11422	0	0	3.44755	0	0	0	46.588	0	1.39302	0	0	0	2.74424	5.53017	0	0	1.3745	0	0	4.46084	0	0	1.76315	0	0	0	7.32132	0	0.900724	0	2.39913	0	0	0	0.417804	0.736179	0	7.70679	4.4412	0.532068	0	1.35987	1.18053	4.60433	1.77586	3.08025	10.2079	0	3.14948	1.23472	4.02176	0	0.21628	0	2.03515	0.23721	16.4521	97.3188	44.0495	16.1937	12.671	71.1526	0	0.24948	0.764502	1.04595	17.3144	7.02342	3.43494	35.1147	2.9523	0
COPA	5	0.339482	3.67378	1.64818	3.67007	3.10027	11.3303	7.33151	9.39003	2.43454	4.88292	3.55691	5.5915	9.0223	7.1079	2.16062	1.59212	2.02345	17.3293	9.3894	24.2747	25.4902	16.1077	3.53072	7.79643	14.4869	12.9179	14.7525	8.98752	5.41541	21.0099	13.1728	9.68618	14.1993	17.4763	14.4922	5.71221	6.90944	0.584433	17.6945	15.6205	6.85891	11.115	3.39627	1.63435	7.07359	1.79165	4.50254	5.0414	1.82818	3.22075	4.61087	3.85655	1.45025	4.9454	1.89769	1.8183	2.04239	1.91982	2.90744	2.50682	4.68938	1.82022	3.83955	3.01959	4.28702	2.56579	2.01702	1.81528	3.11031	2.45518	0.964597	5.29164	3.0191	4.63917	4.45803	3.58249	2.43641	7.28681	8.69264	7.35392	57.7563	5.77706	0.314612	7.18354	0.03811	61.8315	1.87371	0.802991	14.3847	16.5762	6.75037	10.9139	9.48425	20.5376	25.4791	21.9384	18.2967	3.08612	10.32	27.3091	17.7416	33.3099	8.69518	3.96228	12.9384	7.08565	10.3845	23.2152	13.1202	6.71921	24.7922	18.8885	18.237	16.0458	20.5385	19.2223	16.243	40.5926	37.6887	26.6087	15.9894	11.0925	11.9052	14.7772	12.9577	10.0665	20.9032	32.0728	41.6859	27.0433	38.0737	19.3018	18.6288	17.2652	18.4629	34.6681	15.0599	16.9214	10.9957	7.88076	24.4726	10.7164	32.5697	14.6482	23.5981	14.8335	9.4928	9.90768	14.6062	10.4741	3.86268
COPB1	5	1.18983	14.0126	32.1699	2.6841	1.9419	3.83067	37.096	7.92831	6.04726	5.11387	2.38367	7.63112	10.8698	9.66223	7.25442	0.527504	15.9893	58.2083	34.6201	54.7642	73.3306	34.9465	11.5665	3.02065	52.7274	84.6003	48.7873	46.9689	13.0577	7.55	39.769	15.8696	25.2789	5.83593	17.9781	22.6566	7.6259	8.01957	45.4674	51.803	34.6209	17.8175	6.82466	9.78745	12.1199	5.62457	6.24864	3.79301	7.32645	13.0708	9.34116	7.64998	4.79993	8.98539	8.43415	2.98278	2.57151	1.94665	3.26801	2.61153	3.37201	1.94689	5.35016	4.26084	4.0042	2.39509	10.2439	13.6242	5.77973	1.36618	9.22656	1.70911	1.41416	5.23965	5.58366	3.20224	3.14656	10.9149	21.081	16.6985	58.0497	0.828211	0.496548	0	1.75718	73.7634	0	0	8.18067	8.93646	43.4931	10.4071	90.0398	20.8542	28.106	78.8501	19.6521	1.73482	5.8254	6.25936	5.28974	74.9653	20.0008	7.62218	5.46671	1.98533	20.8904	7.026	10.4	4.6138	11.3733	19.7348	15.6631	7.77586	6.71373	14.343	9.61748	22.3288	38.5803	31.5009	21.7813	17.4073	6.27347	7.78054	4.87619	2.24556	19.6677	21.8086	16.8572	48.865	8.43791	9.96466	23.8894	14.7651	38.9701	10.4605	12.575	9.62274	7.47748	7.6792	16.9834	21.9507	38.3586	18.143	7.64567	5.82234	1.22299	3.88527	10.8869	6.92287	2.71217
COPB2	1	0	5.9379	55.5128	3.55691	5.26557	7.61494	23.2961	19.2007	11.9481	4.7319	22.0759	5.85677	11.077	31.4517	14.7499	1.1438	12.0562	57.2291	29.0901	74.2032	57.787	34.4238	14.3585	15.1609	59.2651	45.296	31.3505	53.399	10.4652	19.9106	58.1854	49.5905	68.6621	18.3062	39.6437	39.9189	21.3861	25.1379	42.4459	55.0328	24.3135	20.7881	16.4551	20.295	11.564	10.377	9.54525	6.63439	25.5647	21.9359	4.44833	23.6695	7.63511	16.1092	23.3043	11.4524	30.0018	11.6842	38.007	21.3914	46.1812	12.6669	44.3894	40.2631	36.9442	26.591	58.0808	49.5715	40.5747	36.1147	33.973	22.6371	15.3305	11.0056	33.5133	69.6781	25.1434	23.4845	19.6389	21.8494	38.1186	4.49223	0.587425	0	17.7947	29.3305	0	0.372976	6.29785	27.1468	15.4071	12.251	67.5985	22.2763	46.2294	55.583	13.169	0.638715	10.3969	15.604	6.36819	35.757	25.3613	0	3.04851	2.79749	10.856	4.0843	2.43889	18.7617	28.0776	21.127	17.0904	11.7452	3.39621	20.5701	6.73012	17.3021	27.5577	29.763	10.2338	9.15695	7.04416	5.93492	4.06581	1.98591	16.481	16.9165	19.405	24.2588	35.6279	7.45769	39.9015	15.3956	23.2346	7.11099	3.33832	6.95724	3.4715	2.38208	9.8898	13.5978	16.3327	6.84311	6.28788	6.23139	3.57229	2.2257	12.0974	2.50394	3.33216
COPE	6	406.399	365.799	491.123	27.5996	618.207	1039.82	465.876	650.853	432.729	814.649	16.9009	807.3	1656.24	756.984	431.738	142.798	12.7691	142.674	448.506	147.144	60.6465	397.17	661.711	677.91	144.73	135.604	107.059	182.009	1290.22	1083.9	207.656	269.937	182.331	588.784	164.72	293.722	595.579	224.362	501.826	278.642	375.858	335.207	167.107	43.9388	107.609	71.0859	55.5451	136.132	31.4422	33.5393	210.782	57.8471	15.7204	86.9889	209.01	258.379	108.113	424.948	106.784	137.453	133.004	201.987	70.3921	129.208	117.32	128.394	72.5187	94.3304	69.7744	172.691	223.813	187.699	277.16	52.5463	156.192	49.0151	153.633	19.6801	20.1835	19.087	14.4582	475.822	636.975	84.1462	245.731	3.03844	13.0993	251.476	312.025	123.763	41.9728	49.5989	90.9025	143.831	34.865	22.6904	105.332	633.685	93.9405	23.9318	113.695	199.388	225.935	78.5464	43.7667	58.3417	4.70048	7.17949	2.94146	142.765	137.801	102.286	237.278	238.731	293.961	160.765	322.066	82.8366	117.093	105.086	267.939	172.197	294.882	151.386	219.217	684.631	150.856	166.034	171.708	99.038	124.225	136.471	66.7888	250.727	209.436	555.852	234.216	387.687	588.203	458.712	226.01	344.132	126.096	165.536	261.101	272.745	318.045	469.659	385.175	725.743	405.225
COPG1	6	1.74979	10.5445	5.61405	41.7711	8.57009	37.7954	10.0593	2.69599	16.0708	2.98781	1.71983	12.2632	87.6663	17.0645	8.51432	2.32708	0.766382	13.2484	16.1182	18.8696	24.6317	13.4214	9.93668	26.3454	16.3988	20.7587	15.1441	10.256	5.9715	56.2489	17.8978	13.4408	30.6891	66.0433	20.3414	24.6808	12.6584	17.2013	6.9163	7.66289	6.77976	14.3494	4.88162	1.12794	3.74257	2.08392	6.70654	3.53933	1.33421	2.71113	1.26284	1.67717	1.04039	5.6895	4.80075	20.6929	11.9998	5.44645	11.2219	10.5665	19.1175	15.8923	23.7576	21.9156	26.0215	14.0944	15.3404	9.33759	19.7276	7.64646	1.82539	5.85592	3.6382	5.65074	24.5797	17.8333	14.6145	3.41281	3.35754	5.84936	0.184619	52.0939	0.248971	1.12625	0	0.994299	1.18348	0	0	4.9314	0.659954	0.886426	4.3818	16.1168	1.74546	9.06067	24.251	0.64988	3.50199	0.966013	2.91441	11.9711	8.83746	0	2.06725	4.15853	0.802667	0.432521	0.16906	21.6283	4.20977	4.27994	11.4067	10.4129	17.074	27.187	6.84855	5.46548	17.1339	9.21786	12.4663	4.88465	9.46132	4.44784	9.09786	5.21859	4.46346	7.97199	12.1032	7.53559	17.6069	13.5313	10.3274	23.1202	4.87844	19.1313	6.66134	3.68918	5.54336	2.53913	4.75074	9.44287	1.68442	3.32052	8.90453	8.52119	1.27665	4.69011	7.49293	7.30061	7.27675
COPG2	1	1.64585	0.579754	1.87593	1.23759	1.01106	0.247393	21.8623	3.2075	3.90248	8.17394	1.00829	3.40182	0.938396	2.6984	3.84462	1.09076	0	4.54482	6.67321	16.6494	18.485	1.30529	4.9003	2.63871	8.00154	3.7876	6.90733	13.4052	4.18721	1.02791	7.42077	2.45663	5.71136	1.53935	1.87876	0.820368	3.12625	8.25495	19.5181	4.91432	0.951904	7.32073	1.74893	1.46337	0	2.03307	0	2.77356	2.3523	1.5086	2.86755	1.16408	0.295155	1.5782	0.564645	0.772384	1.3855	0	1.76878	0.562233	2.58115	1.25543	2.56491	1.01326	0.950545	1.03117	0.869481	2.30922	1.38869	1.01042	2.19769	0.845097	4.87271	1.86403	1.89296	2.46648	2.75685	1.18228	2.83006	2.52412	0.11552	0.860837	0.093884	0	26.9668	1.39305	0	0	0	0	0	4.20849	4.59125	0.264262	0.096961	0	0.255717	1.22031	1.59198	0.408373	1.20938	0.760534	0	0.686375	0.3245	0	0.092067	1.74425	0.310561	0	4.44067	0.622834	6.21443	0.880471	1.11147	2.25595	0.829902	1.19668	1.47255	0.030954	0.327263	1.94291	0.633798	2.2356	19.5215	0	0.268342	2.64896	1.79552	1.88196	1.32043	0.104832	0	3.75837	8.16544	0.43605	0.154662	17.6581	0.165669	0.125062	4.40997	0.11787	5.60183	3.25415	0.156574	0.039578	0.231089	0.551115	3.49546	0.259375	0
COPRS	2	153.903	70.8293	92.7497	41.6187	310.549	23.0358	61.811	7.57465	31.7169	95.3332	49.3296	43.2521	41.7784	14.4715	24.1387	75.0463	34.4659	24.0426	25.1226	16.3929	35.7671	23.2718	34.9789	47.5002	66.7253	14.0471	135.004	30.7504	42.258	24.204	34.6443	45.7326	38.0108	18.4992	40.4037	81.2852	43.9895	28.6519	23.4693	44.786	53.4598	21.3062	257.166	194.681	162.935	207.047	92.2685	254.171	246.175	296.216	278.747	352.732	62.2321	232.686	98.5616	84.6796	164.094	128.795	121.176	132.047	68.2028	46.7754	38.2715	87.0268	63.2528	127.679	79.6329	74.2046	76.075	225.366	611.404	209.731	327.188	406.211	44.5789	42.1969	103.983	176.903	157.495	148.357	79.2231	10.8892	0.396668	4.23467	0	0	0	1.4638	3.52651	3.99387	41.7762	53.6953	38.8262	14.8548	42.1642	31.8492	58.9774	0	10.8875	25.3396	1.24905	60.7059	1.48742	31.6195	18.4679	20.5334	24.1498	4.71451	6.39039	15.1552	22.4447	15.3482	11.42	13.2064	15.489	31.307	7.52948	15.5426	19.5244	4.16426	21.1255	24.4851	10.4198	21.1714	17.8202	7.39128	1.44464	21.8622	13.019	13.7801	12.9921	9.02334	17.1366	0.178876	29.8141	3.18104	0.13221	4.38073	3.37012	6.20126	91.1336	3.539	6.69847	81.2106	0.472587	11.2077	2.52932	37.5144	0.764778	21.5172	5.48674
COPS2	1	3.55292	14.8028	42.9614	1.21394	3.55568	2.057	19.1504	11.6471	9.2837	1.9569	0.268305	8.29764	12.9413	24.0922	0.864256	19.782	7.08085	19.5505	15.4875	12.127	28.6269	25.583	9.52524	4.87935	7.69509	22.4809	32.7871	21.9404	5.05488	3.29032	21.7589	13.0273	8.99441	4.36136	21.8358	10.5837	17.1613	11.3278	10.8367	21.1646	19.4656	10.8569	26.6423	33.7988	11.0535	17.9722	5.62225	3.78838	43.6289	22.197	4.86693	28.0975	9.75087	15.0769	15.7303	11.6426	29.7495	4.51695	23.9584	20.7833	19.4156	14.6204	19.3458	22.2588	25.6618	3.68866	33.6246	30.062	17.6004	27.3724	18.3188	18.8903	3.07284	6.01463	34.2025	54.0117	21.3149	4.77167	6.36811	6.60961	40.4275	0	0.220415	10.0247	4.52478	18.0272	0	1.96534	1.93152	1.45194	13.6077	20.2872	26.9454	8.87249	2.19623	24.6011	6.2713	0	2.89254	5.21722	1.43752	68.267	15.7969	3.77906	0.76277	0.161363	13.0264	1.48071	3.12707	6.57335	10.7787	14.5882	16.195	12.1419	2.62544	11.8002	7.47705	3.49907	9.55312	3.90271	8.12216	6.13126	2.93921	2.11294	3.66709	0.993463	5.86876	11.1998	7.91102	19.2562	16.7035	7.80232	36.6353	6.36534	2.30261	2.30242	0.216529	2.94473	1.05673	2.72482	2.18877	2.31858	22.6901	9.4091	2.95139	3.56236	0.833767	1.00175	3.41095	0.439088	1.17825
COPS3	1	175.684	159.877	151.14	31.3721	132.268	42.8061	114.891	90.7529	30.3913	40.5258	275.153	88.1652	24.8469	76.9974	65.4529	30.1905	35.4642	217.743	192.735	244.388	171.77	212.807	65.0159	63.1589	105.91	221.296	101.036	121.932	96.946	48.6202	204.838	264.927	170.555	70.8833	99.5062	118.369	174.425	122.709	196.168	179.071	173.519	113.168	56.422	56.3144	84.9616	53.1301	22.4671	87.4444	63.1232	113.78	77.5906	119.72	23.1543	112.179	65.0577	71.8456	128.914	26.0995	118.633	70.2138	130.737	87.7814	174.856	160.434	101.551	88.7444	190.789	198.396	156.053	143.733	165.51	50.3114	52.7252	75.479	112.122	270.92	82.2357	33.5493	22.4057	31.2055	7.1277	6.53278	3.56587	0	18.055	36.5968	4.21202	0.672645	5.2265	18.9253	58.2171	48.3103	70.5245	33.8015	62.6597	69.9445	32.4612	1.15769	11.8918	50.5843	6.13901	25.8748	78.2112	27.357	3.07842	3.8949	28.9924	1.65959	1.67406	7.95717	29.2554	30.7955	41.3552	20.036	11.9574	17.8989	14.4114	17.8781	26.1271	11.0057	21.4557	17.6162	22.731	14.569	8.58604	7.22995	20.0996	19.9558	16.5845	36.5144	50.3734	34.3664	60.4068	38.2522	16.9196	7.44952	1.81825	3.74589	8.70971	15.6608	23.6307	13.1847	26.8627	17.9815	23.0535	9.70057	8.85762	9.10133	5.12641	2.84001	8.28594
COPS4	1	12.9483	23.1685	225.817	234.328	29.054	11.8906	24.9957	28.5259	29.9104	19.3145	87.1811	16.453	23.9835	89.5567	5.60137	4.3235	22.6073	34.5238	72.01	126.853	143.906	50.4735	47.9948	26.6971	74.1879	30.7159	85.3413	73.2492	34.7278	14.7106	71.529	48.317	67.3662	12.346	49.5246	60.9718	23.8812	23.9579	53.5516	77.1933	84.2971	19.82	23.3906	42.2438	55.8297	37.4138	17.8982	18.4148	54.8721	33.1677	39.42	46.9991	13.2798	43.3017	33.5695	33.9309	71.8476	18.0551	75.0181	51.6507	75.1006	35.8027	82.9227	87.8901	58.8564	24.667	89.2657	74.1494	80.2513	78.4791	46.9447	79.1983	4.08752	20.9206	81.4882	127.528	62.3704	18.4776	23.9363	22.7761	10.3024	1.80595	1.76744	0	21.252	35.4335	2.32681	0	7.64665	25.919	27.6306	17.7446	40.9422	9.06283	77.4386	0	21.2783	0	2.83068	2.64897	1.26752	4.60713	26.5568	0	0.340379	3.87266	24.8532	2.48833	1.19155	20.1842	16.8276	13.1351	25.78	35.783	5.87405	30.4039	15.4877	13.9132	28.0319	4.60017	12.7439	11.237	8.10708	12.4057	6.91938	2.66595	22.8711	15.6761	11.6466	20.1805	35.9689	24.4359	26.3363	26.2393	13.443	8.7393	15.0165	3.0286	12.9537	2.53347	16.4419	18.9176	13.568	23.0937	8.02994	4.23521	3.02252	1.46191	9.58656	2.31511	7.97713
COPS5	1	7.84778	21.6852	2.61594	6.639	2.41384	23.8965	47.6074	29.9642	6.95608	45.8488	19.5267	15.5525	13.0043	16.1408	14.5734	12.9846	20.5296	39.7778	53.1958	30.8319	48.5373	57.0392	16.1865	27.9007	79.046	35.662	17.5891	39.5008	23.4475	13.9878	44.2308	62.919	43.6402	16.7942	45.9872	26.0285	31.0344	30.4891	18.8205	57.3628	79.7732	38.4156	7.29644	6.7	2.39912	7.05915	6.23817	5.63368	8.33113	7.69168	17.1395	12.3149	5.58423	17.2513	20.8687	5.5214	18.9074	5.87678	26.1778	13.4474	26.06	10.6097	27.1369	28.6139	25.5531	20.2937	22.3006	23.475	19.8648	21.7363	1.16222	3.78829	2.32031	3.9089	26.9849	28.5335	15.7647	8.04062	10.4974	10.887	33.2959	0	1.34422	0	0	109.838	0	0.842167	10.5404	24.5751	92.2611	17.9699	39.4474	27.7044	72.0104	22.0401	0.30666	7.26797	13.6924	14.3702	1.43732	2.08305	11.8256	22.0778	11.998	3.90798	17.3857	6.73417	0	1.42918	36.2697	34.9763	49.1162	41.693	21.4002	15.2442	18.1255	22.0181	21.1486	0.111006	25.9512	20.0082	21.0199	20.2328	9.23828	3.79041	25.4352	26.0052	25.3707	31.2171	54.6752	50.6138	24.6378	40.3619	9.6562	9.01942	10.5766	16.4462	7.41849	12.6261	8.84947	15.1345	39.0931	32.6411	6.25483	15.9622	3.52706	14.9633	9.07922	6.5758	2.67629
COPS6	6	5.16394	18.4674	123.651	5.43648	108.057	201.478	154.055	18.1779	32.0074	98.2137	3.97878	46.6201	106.557	57.8452	191.244	58.7564	0	83.7911	223.037	43.8379	80.3342	120.356	76.4659	162.644	69.2356	46.3619	45.2765	31.6912	59.9972	135.23	59.3916	127.731	35.2182	128.526	61.8354	82.8436	101.067	70.7747	57.0546	73.1661	159.648	89.0472	29.6293	10.2244	32.8375	22.8183	16.3959	68.5682	14.694	20.132	44.4509	28.5785	4.3978	30.3753	14.1755	38.7468	8.44208	30.9136	20.8551	22.3212	21.2637	15.4152	13.2842	28.6214	28.6697	24.8913	14.4728	11.7242	16.2434	21.8759	36.6865	16.3981	39.0687	33.7074	22.8125	10.3946	20.0687	5.66625	2.40423	4.27117	4.05474	64.8714	1.29768	5.19508	65.6611	0.580558	0	72.634	72.886	129.491	53.375	7.22055	45.0076	78.2131	45.1226	41.2692	92.5194	52.0199	24.9247	32.0805	5.29111	6.21891	141.443	55.0857	11.0037	27.7597	54.1639	12.1689	5.25944	78.2569	89.8589	64.5186	100.554	55.2623	121.791	78.1614	72.8466	69.2193	60.7971	45.8548	94.8772	49.4752	99.879	75.2774	80.6986	52.4971	60.2049	95.1346	90.3089	88.9095	118.73	103.079	30.5837	85.9335	65.1967	77.9965	64.9268	57.0515	42.1959	74.1133	154.897	139.575	103.421	41.4883	117.768	72.6811	52.9205	72.1429	35.9891	66.0357	30.2831
COPS7A	6	0.75214	110.904	6.85449	5.09305	61.9163	36.0114	79.9835	30.2398	1.33987	6.89188	37.7877	43.1433	0.256651	14.7834	54.2554	4.99042	5.91755	29.9762	47.0223	5.42209	23.1728	65.7212	50.062	51.7299	24.4323	24.992	18.2235	9.19287	39.2382	21.7048	13.154	41.3114	62.5292	48.4742	38.8081	67.0838	22.3378	56.9657	21.1532	37.077	13.7655	14.3601	2.39915	0.474604	10.1211	4.94341	4.21404	20.7924	2.1607	7.70319	15.6961	2.27793	1.48999	17.7872	2.06521	4.00384	3.24453	3.39232	5.99861	2.43282	2.62628	2.40278	3.6927	6.1789	4.89425	4.73521	3.26182	4.29425	5.35878	5.55359	6.03474	12.22	3.56678	7.51764	8.52117	3.05799	5.87639	1.06541	1.17111	1.53137	0	15.7413	1.11574	0	0	0	0	0.648515	4.02831	48.6966	0	8.60694	20.9853	1.5597	0.797482	15.6283	0.466366	14.5133	7.0271	0.157785	2.7686	8.75796	1.46226	3.76715	0	0.342397	7.95056	0.145608	0.285199	19.7213	5.05572	4.06463	15.6682	15.1451	36.4342	9.91251	5.56767	4.48699	7.07231	0.763387	15.4055	15.5702	16.8094	9.00047	10.6485	8.12877	9.92615	5.61901	5.82767	4.82975	4.81569	7.36233	2.04217	11.4831	14.6854	1.7075	75.0989	11.4768	22.0706	23.0256	49.7714	21.527	11.78	11.0631	39.3367	17.729	20.8578	54.3223	7.17035	19.0451	26.4623
COPS7B	2	121.191	58.3494	81.9408	228.852	15.0593	18.0456	117.003	46.3723	40.5431	105.743	118.863	59.3131	100.113	40.1375	63.3688	15.2757	15.1496	88.5685	103.632	95.3381	32.5676	122.356	62.5507	152.295	76.9983	51.6964	75.4562	72.0403	32.7764	89.3104	44.4699	50.8214	74.647	142.414	39.0754	51.5624	55.0318	58.6544	55.0613	54.0755	64.8789	84.2216	36.8727	29.5361	50.8576	29.8775	26.274	101.298	42.6035	63.2755	70.7233	51.5796	14.4682	44.0108	27.5835	131.968	108.595	127.677	107.587	107.161	135.063	119.515	147.575	144.916	103.086	164.909	104.511	184.569	104.64	68.1922	72.8082	68.6559	66.2864	70.9147	115.977	110.43	90.5399	11.6692	10.0856	11.6013	10.1607	5.83448	0.508821	9.51397	0.413044	0	0	0	2.23435	1.23654	0	0.226928	0.621086	9.69677	53.8798	1.38863	1.20249	7.0813	12.1194	27.4482	1.23662	1.96318	0.135192	0	4.41119	2.24655	2.32257	1.20471	1.43311	1.62348	10.2468	5.08264	10.1799	12.3719	22.3559	9.71619	13.1229	7.33844	5.51378	13.0794	14.31	8.65909	10.8685	6.88959	6.85676	3.01125	2.32044	2.85883	4.74277	4.37892	19.7315	13.8691	6.71188	17.1273	9.57921	1.51636	3.21712	5.38179	2.92789	0.376964	0.178649	6.09694	6.49659	3.73495	9.11039	2.14517	3.38583	5.42974	3.67001	4.40382	6.5779
COPS8	1	37.9455	211.451	253.942	45.0984	68.2998	68.7857	213.275	131.924	88.5311	160.692	191.848	113.838	156.358	253.665	40.156	51.2006	127.409	390.781	303.686	312.294	489.399	393.537	221.005	56.6112	272.189	319.485	448.655	333.011	158.182	99.8653	383.982	366.495	179.379	108.297	389.754	254.866	196.91	293.388	326.541	306.396	323.239	268.552	212.685	258.269	178.059	146.801	89.4457	115.005	264.249	282.634	273.215	374.19	84.7706	257.27	145.271	29.3173	91.5675	9.90481	88.6011	72.4263	78.4081	40.1057	76.0743	158.502	122.91	45.5508	94.8674	151.247	75.8301	334.72	164.392	155.642	95.1173	75.6213	158.356	153.306	131.664	249.093	385.663	341.558	0.602085	0	2.37106	0	4.5385	1.38658	0	21.694	13.4828	27.6869	26.1977	9.51562	19.7769	13.7349	21.3706	44.6845	30.0002	9.08455	3.71971	19.9836	4.06387	60.5064	11.0549	8.17425	0.241086	8.25523	28.8705	37.5559	5.69347	8.01451	21.7451	17.2841	28.2894	16.2901	12.2767	17.9669	10.7933	16.8687	16.9735	17.6839	9.51269	12.8151	10.197	5.32784	4.04489	1.17916	10.1013	19.3554	15.2154	27.2646	37.9551	19.9883	41.3028	43.5134	40.2677	22.8317	53.8983	36.0305	14.6315	22.3963	66.7979	29.0263	76.7891	109.42	16.7838	23.7815	12.7671	14.7758	32.2524	7.89833	14.8948
COPZ1	4	56.8294	12.2484	33.3833	11.9493	16.02	6.78111	21.1555	7.16217	2.04883	26.8734	8.63221	5.49698	2.37893	16.3355	13.1267	16.2819	2.01066	41.4256	28.6898	36.1446	16.0243	24.9621	14.6353	26.0624	30.8227	59.64	12.5178	25.0512	12.4931	29.0964	20.1562	19.8988	28.7505	20.9863	10.4525	70.3022	8.54723	32.6235	34.5887	31.3808	20.0949	23.571	4.07717	6.14168	34.6697	3.91672	3.06777	6.97739	4.62587	8.17845	1.2145	9.87262	1.10406	8.46938	3.6853	4.26248	7.17869	7.20471	14.543	8.78233	9.74405	4.063	5.18678	10.1765	15.3652	7.79768	9.6473	9.32444	5.83574	3.68395	1.13921	6.92881	2.72703	7.56061	9.58106	6.91556	7.59969	6.54607	3.40252	2.9253	2.47842	9.63014	0.52507	1.94885	50.2977	11.97	0	0	14.0892	26.3455	48.4116	9.60642	29.5457	45.2676	108.012	48.4837	0.703638	4.49008	30.5874	6.39978	12.805	23.8183	21.5275	42.8937	26.3447	6.12561	0.689215	3.07548	0.38739	19.8293	53.1625	72.3391	56.9547	28.8605	36.3227	83.394	27.2691	28.0692	57.0215	25.9697	35.4067	40.5213	45.2255	43.1789	20.9758	13.611	53.4087	36.5967	62.9563	54.7646	67.536	31.5693	53.7407	92.2403	70.6087	39.5092	45.5379	53.8218	14.8944	38.2534	31.8905	98.161	118.666	43.5158	110.529	28.9802	24.4026	36.0694	35.9924	19.0359	12.5711
COPZ2	5	0	0	0	1.33377	0	0	0	0	0	1.37806	0.350794	0	0	0	0	0	0	0	0	0	0	0	0	0	0	0	0	0	0	0	0	0.207231	0	0	0	0	0	0	0	0	0	0	0	0	0	0	2.75942	0	0	0	0	0	0	0	0	0	0	0	0	0	0	0	0.353522	0	0	0	0	0	0	0	0	0	0	0	0	0	0	0	0	0	0	0	4.88271	0	0	36.3966	0	0	0	0	0	3.56612	0	0.534954	0	0	11.4314	0	0	0	0	0	0	0	0	0	0	0	0	0	0	0	0	0	1.588	0	0	0	0	8.34418	0.172596	0.09812	0.248511	0.638389	0	0	0	0	0.296964	0.120886	0	0	0	0	0	0	0	4.49412	0	0	0	0	0	0	0	0	0	0	0	0	0
COQ10A	3	1.04568	0	0	0.786339	11.586	0	0	0	0	0	0.423873	0	7.22075	0	4.50482	1.38334	0	7.71358	1.78397	0.365343	0	0.09794	2.39715	0.202693	3.63234	9.39044	0	4.26192	0	0	0	0.060278	1.82603	0	0	1.73281	0	0	0.072172	0.21972	0	4.55455	0	0	2.55759	0.749541	0.829756	0.110938	0	0	0	0.195408	0	0.124998	0	0	1.09165	0	0.264691	0.814721	1.34653	0.339311	0	0.089161	0.672457	0.775102	0.27651	0.770022	0.483888	0.567778	0.309492	0.118548	0	0	0.436139	0.414636	0.292397	1.26358	0.981019	1.54455	0	0	0.099124	0	0	0	0	0	0	0	0	8.51796	3.50577	0.155616	0.370488	4.35318	0	1.549	4.00475	0	0	0.370467	9.68512	0	0	2.08179	0.461455	0.198556	0.519137	0	1.38873	0.113431	0	1.58387	5.64232	4.91692	3.68779	2.4617	2.89732	0	8.21564	8.05291	1.61107	3.40411	0.984322	3.23407	1.11973	0	2.50117	3.51468	2.5412	0.067194	3.21432	0	0.147422	0.095278	0	4.1309	0	0	0	5.11804	0.158349	0	0	0.100723	0.117506	1.09739	0	0	0
COQ10B	1	0.752558	26.5118	16.7104	0.534431	0	9.52665	0.726285	2.62878	29.3394	1.68316	36.2786	17.3268	11.7115	44.2304	1.93129	0	9.31755	30.7218	8.23333	34.9299	15.0398	16.6795	7.81002	4.41381	17.5216	38.6751	8.79371	17.7005	5.59055	8.66633	5.76132	5.00846	15.1825	9.13944	10.2908	4.4935	8.50291	21.6873	19.6507	14.5461	5.19548	6.16034	11.5264	22.1112	7.86359	6.65669	4.83804	4.21691	27.9876	21.9808	3.90909	17.5091	3.99245	6.75642	4.87627	3.13453	11.4475	1.86991	5.39903	7.8905	6.66724	8.15103	11.525	7.16155	10.5228	4.20312	7.28049	12.5579	7.073	6.81245	1.47823	1.82231	1.685	6.91531	18.3249	15.7941	5.84874	18.5876	31.2317	27.8874	3.49425	4.45916	4.69992	5.43068	14.9968	0	0	11.6531	0.950457	0	22.6715	26.6243	3.16995	6.42961	8.36467	15.9341	2.19928	4.32358	3.47162	4.4732	9.42094	11.5208	16.1365	2.03786	10.3145	1.99063	21.273	4.00144	1.23434	16.5525	7.80713	7.82562	25.1183	29.7436	1.42043	3.27803	10.5175	2.60735	6.14049	0.48228	12.1017	14.9414	3.44668	3.84501	6.61975	5.49146	9.37651	3.99565	8.74444	6.36918	12.4846	59.9712	45.7963	9.03965	9.59786	1.7405	2.24394	7.11669	10.8168	6.79311	6.69302	9.35009	6.42674	22.4706	4.32618	3.59096	9.87363	11.5694	5.35822	6.3059	9.12866
COQ2	1	0.876531	7.82568	4.66655	62.6157	0	12.3735	12.9863	16.665	16.3495	33.5179	0.178669	13.228	6.01035	0	6.83474	0	12.2399	6.45715	4.36176	11.9291	21.9485	6.1394	6.62619	13.9507	21.0038	8.97245	16.998	5.04036	0.573398	18.3232	15.8041	12.8947	14.9724	11.7803	1.14483	10.1879	11.1193	16.3136	32.8364	14.15	2.45287	8.37762	6.98558	12.6067	7.50218	8.50648	6.98748	10.2484	9.78105	17.3257	18.9056	11.2167	3.60548	14.8042	24.0582	6.30621	16.2338	5.58744	4.34545	8.41345	6.58854	9.66921	12.801	12.0417	4.51156	13.6406	12.39	17.855	11.578	16.124	5.97848	13.0817	13.4882	7.36387	12.3106	16.4709	8.32307	16.5146	12.6678	14.3872	0	0	0.400124	0	0	0.494117	0	0	0	1.99237	2.33966	0.071817	0	1.69051	0	0	21.2884	0	6.53281	1.10164	5.14739	0	0.746186	0	0	0	12.8029	0.673195	0.109905	2.55312	6.80772	7.96713	0.333229	7.06591	6.31205	15.176	8.10124	6.82663	2.82704	6.53435	2.78197	2.07037	4.78716	6.03033	1.65215	5.41474	2.50088	6.75647	5.54718	8.39838	23.2599	0.44759	4.44217	7.55029	0.49102	0.637434	0	0.350778	1.12899	0.414471	0.140967	6.95532	0.464195	7.98635	0.785613	2.36152	1.87087	1.62501	2.03088	0.226143	5.58226
COQ3	1	0	0.280357	0.454921	1.78966	0	0.177743	0.607798	8.3736	3.15107	2.74528	0.239995	2.81861	8.47227	33.442	7.48446	1.57217	3.10736	12.082	7.9645	9.57185	16.0833	6.36833	7.36898	12.158	11.5748	0	1.31442	3.42492	6.61383	8.71748	12.1558	1.58183	15.5198	4.38737	7.33424	11.0227	0.681115	20.7521	13.7457	20.8681	35.8158	10.3875	4.42491	2.30699	10.1874	7.10194	4.70241	7.784	5.68216	10.4337	3.52923	6.74158	3.35122	12.2113	8.16726	1.85909	15.8039	5.33082	14.2532	10.2365	14.0471	7.7226	10.4613	14.0938	8.28582	6.72375	20.0244	10.2962	11.1442	3.38081	5.62555	18.1357	2.80955	4.38443	8.47333	12.8331	11.1576	3.80862	4.75503	5.82551	0.166699	0	0.272089	0	0	0	0	0	2.4054	0	0	0	0	0	0	0	0	1.76146	0	0	0	0.422542	0.29052	0	0	2.36589	12.0992	0	0	19.0833	0	2.97508	5.5837	2.40727	1.33644	7.14319	1.19824	3.06346	2.74638	0	0.928528	1.76925	1.16672	8.59965	1.11896	0	0.566647	2.80216	3.64195	7.78005	3.87977	0.769028	2.09579	0	8.7731	1.41224	0.090064	0.613835	0.525855	0.080428	3.3657	1.83296	1.44245	4.40039	0.107285	1.60606	0.133749	0.146768	0.048173	1.07228	0
COQ4	3	12.0134	22.6453	13.6295	2.76224	203.263	18.7427	36.1247	73.6788	4.24077	33.0341	0.560802	34.2556	37.1361	76.6833	93.1926	42.8519	0	8.45918	32.8071	7.69348	11.7964	30.4678	95.5246	90.2825	17.5417	20.2237	4.47318	24.4272	118.046	42.5302	31.585	28.3607	16.1304	54.5733	20.3337	25.3902	17.3501	1.31437	9.9108	20.1149	24.2045	18.365	5.74375	3.55229	16.1626	10.9166	18.5097	40.6691	1.95752	6.07367	44.4347	3.45731	1.89829	29.6609	82.0177	133.845	43.9299	100.846	44.5051	52.4451	57.7503	98.7853	30.0122	50.69	36.5293	40.2339	37.8585	12.0583	51.6694	13.8121	10.6478	65.4867	76.5787	29.1932	43.8759	24.9507	45.5601	2.84884	2.71192	0.861948	11.2097	353.42	0.314485	6.96004	0.901634	0.673235	0	4.10822	24.8655	27.1574	0	1.20513	10.7511	34.7798	3.55261	1.00142	1.13614	65.3378	23.906	6.84854	34.3526	2.59747	32.4236	2.00103	50.9618	10.7476	2.62509	1.35487	0.443141	8.78537	17.4027	27.7223	40.1616	20.8315	88.198	46.7864	45.3822	7.59984	12.5171	8.44524	25.2157	15.0976	60.2658	26.735	24.646	88.1233	36.1987	29.7888	16.7704	21.9374	39.9491	20.6087	21.9376	55.4283	60.546	78.1821	112.039	125.264	45.2793	7.59985	17.0697	1.38107	57.0596	3.63649	73.5599	37.9177	65.1474	42.7797	53.0159	72.8852	161.666
COQ5	2	0	0	53.7049	2.90511	0	0.289645	0.986799	3.32623	1.71269	0	0.196277	22.9752	0	3.17724	1.50976	0	0	2.66995	11.989	23.2704	11.1699	8.94331	7.52519	5.60376	11.0699	23.2648	0	0.462965	1.14096	0.13433	9.35424	0.111186	18.1339	1.23851	0.157985	6.08746	0.926248	1.0354	0.132718	0.944111	15.5916	3.36125	4.61819	4.70238	0	1.80872	0.768053	1.02776	4.90326	4.39357	17.9599	5.43245	2.06335	4.39149	11.2673	10.5709	19.2775	13.7448	24.6202	20.4619	27.5505	17.758	34.5101	32.2931	26.5058	11.4417	25.5289	29.335	16.3542	7.74894	4.57793	8.12141	25.1326	2.88932	25.6633	31.5804	17.1392	1.38774	2.71803	2.85291	0	0	0.11028	0	0	0	0	0	0	4.39799	0.369115	0	1.07874	5.74088	9.57327	0	0	2.86252	1.12288	10.4106	0	0	0.117585	0	0.381037	2.88612	0.21417	0.184356	0.240896	25.3269	13.5496	16.1156	32.6863	9.74286	12.5996	27.0635	6.48973	2.58006	9.5286	0	9.80595	6.05243	8.92732	6.29131	6.36765	3.35833	9.07444	10.4772	7.39596	9.85318	18.7116	3.27893	12.4115	1.56936	10.8588	4.21941	14.8512	19.7821	0.194272	0	2.48879	10.6399	26.9738	3.11512	5.20269	9.11247	1.84478	3.57906	3.72534	3.73554	0.658786
COQ6	2	0	0.424003	25.7687	1.35819	34.4153	7.04851	15.1923	29.2341	2.40263	19.3447	0.183727	1.4339	0	13.3206	0.878907	2.38982	0	17.4673	28.6731	18.2502	22.0385	36.5916	28.7408	12.815	31.3556	0.076984	6.22847	3.02961	22.5881	25.2306	18.9082	0.155596	26.753	29.244	4.42535	26.6816	18.5615	2.25674	3.52397	22.6215	22.9313	13.3366	7.6741	10.8044	5.51531	13.3203	6.83221	25.9611	16.4826	23.3898	11.8831	17.4003	3.06364	15.68	13.6334	20.3092	8.28057	8.12422	11.5806	19.6236	29.4907	16.4963	44.3643	19.4099	27.5895	51.5746	27.1941	52.6765	26.988	22.0133	4.54982	16.1403	0	12.0947	39.509	26.4339	16.5184	26.4332	46.1258	39.0463	0.126583	13.2154	0.102967	0	12.8002	0	0	1.55127	30.8914	41.0754	0.688435	0.074042	16.1088	14.4452	14.3456	13.4975	0.562339	41.4823	1.04789	0.283387	0	0.637734	13.8424	0	0	0	0.602543	0.691682	0.338815	0	1.19651	6.74542	2.85508	10.9237	11.5813	13.9485	10.1449	5.59039	4.48006	4.28578	7.45161	9.17934	10.6236	10.4568	1.70009	13.9196	17.2873	10.092	8.31722	9.80291	5.81632	18.2925	6.05208	0.915156	28.2334	0.656278	2.65171	23.0579	3.271	5.91749	0.217714	0.517772	8.54148	1.74609	49.3998	24.1612	33.1758	23.2404	17.6145	17.1223	63.4635
COQ7	6	2.61044	40.8267	1.77622	2.74797	58.2567	80.492	13.585	26.8146	24.7743	41.9577	0.430857	28.2153	55.2695	21.6832	15.7003	6.24469	10.512	13.9053	30.7416	17.6165	30.1138	36.3826	13.8047	38.8315	22.717	39.8532	25.3829	32.0538	34.2971	37.6632	28.7193	34.3524	16.7414	52.6803	36.3233	13.813	34.6952	45.127	25.3523	31.3094	7.54331	11.0454	8.69401	16.3933	1.91433	18.092	1.89137	19.0751	15.4604	14.1014	16.3644	18.1018	3.23346	10.2387	6.74688	8.8432	14.1654	4.91896	11.709	6.38295	9.69963	16.7006	14.6924	11.2758	14.2743	13.6131	11.2648	10.8566	10.874	6.24006	4.66418	4.80841	13.6379	9.11971	9.44962	10.4646	20.1546	2.36328	2.19042	2.33726	0.220222	0	0	0	0	0	0	0	7.65716	0	3.94691	0.460813	9.88442	0.615677	0.180135	5.19445	27.4246	2.27781	4.77618	0.483536	4.91307	1.79584	17.446	13.5161	0.421611	1.30519	1.191	4.10633	0.468352	6.69288	1.83417	2.58629	3.17168	5.81391	4.28041	1.37936	4.38805	4.1026	6.11692	0.002929	5.00339	4.81628	3.50719	1.89492	2.63082	1.80946	0.619698	4.66349	3.93351	4.55856	6.2031	3.28683	0.981435	7.18832	2.23578	0.425089	1.48335	5.86277	5.01443	8.59663	0.083485	0.148562	1.31287	7.74513	2.3243	5.34989	4.9374	4.06955	16.4465	5.75495	2.73551
COQ9	6	1.69604	0.398379	150.526	0.637668	139.644	17.9654	29.8938	44.7581	7.53652	81.0282	1.03815	6.06536	19.8926	23.6492	0.165187	5.61886	0.740288	4.68431	51.9012	43.788	33.75	40.4494	50.0168	83.6553	42.4069	7.73686	3.39402	24.3797	31.0337	13.4223	26.5098	5.55248	29.7138	47.2039	22.1383	23.1002	67.3616	1.82204	1.09969	36.5444	11.2045	37.5623	22.9787	7.34992	20.737	17.9651	8.79513	43.692	13.6142	14.4582	32.5169	38.2664	4.40459	39.2231	21.5294	44.3035	24.3448	22.9038	27.7246	42.7225	46.2868	27.7885	50.1097	37.1977	41.0146	52.3516	29.5265	50.1567	39.0794	55.0383	17.3578	38.8703	49.1983	19.7092	61.5535	30.0935	26.7567	14.7865	12.4912	12.4519	0.119027	5.32301	0.290283	2.14825	0	0	0	0.729865	0	3.85308	0	5.48514	0	13.2031	0.099944	0	0.263765	8.80164	11.0858	2.8429	0.622833	29.0498	1.34024	0	20.7343	13.1061	8.80934	4.0783	0.319542	20.9936	9.79661	8.98889	31.6994	26.9076	46.8578	25.9359	16.9599	5.51616	10.1291	37.0501	19.2565	11.3634	37.0507	16.8915	19.9841	11.7844	20.261	13.0689	7.66229	6.51651	32.0108	34.4413	14.2402	17.3476	11.863	38.1434	31.2526	20.7935	8.60306	18.7882	33.8073	42.7795	28.4497	18.8794	24.2328	21.293	22.4811	37.0399	17.0692	24.0164	13.8891
CORO1A	3	0	0	0.593223	0	0.959439	0	0	0	0	0	0	0	0	0	0	0	0	2.1568	0	4.32969	0	0.145694	0	0	0	0	0	0	0	0.10837	0	0	0.341316	0.059044	0.381892	0	0	0	0.205178	0	0	1.35571	0	0	0	0	1e-06	0	0	0	0	0	0	0	48.7281	10.7573	0	2.6232	2.98692	5.73013	0.616652	5.10211	0.495155	1.63403	5.44356	1.56161	1.45124	1.87942	2.05678	0	0	0	0	0	5.63452	0.183397	1.9626	0	0	0	0.767924	1.63414	0.089101	0	0	0	0	0	1.04593	0	0.891647	0	0	0	0	0	0	0	0	0.081892	0.574486	0.551255	0	0	0	0	0	0	0	0	0	0	0	0	0.17592	0	0	0	0	0	0	0.042879	0	0	2.21037	0	0	1.13341	2.30723	0.209012	0	11.8209	0.393376	0	0	0	0	0.13389	5.1417	0	0	0	0	0.071798	0	0	0	0	0.751587	0	0
CORO1B	4	2.21207	0.692143	1.39908	2.21797	1.81035	54.6255	10.1742	1.28216	3.94103	6.75187	0.150924	108.077	47.3957	0	7.16257	0.977714	0	9.49778	12.6589	1.54254	0.47262	2.61119	14.0156	15.1661	0.768113	0.062727	1.03999	0.529745	59.1435	0.102192	0	3.29749	14.107	9.09096	0.540212	6.37869	19.3428	1.32321	1.60088	0.153103	3.83273	7.67381	1.95912	1.2416	3.60609	2.155	0.589964	2.88986	0.088231	0.933677	0.048674	1.25642	0.132737	1.41589	72.3623	57.4742	8.51732	16.6261	5.12824	15.4615	13.416	19.8467	16.0682	8.75323	10.365	14.3679	6.42652	3.34842	8.46683	1.61302	0	2.19353	2.62152	1.3068	19.6493	7.60116	8.84847	3.08239	5.81592	3.48521	0.103491	169.685	16.6524	3.75146	0	32.5121	1.98874	0	303.914	0	17.9369	24.8123	23.0301	27.7227	34.745	41.0405	57.5704	163.926	21.7713	15.856	33.1134	22.6208	58.1916	161.229	23.8682	1.84002	0.16586	0.142804	0	30.0614	10.4657	26.9207	12.8936	50.454	43.106	26.3944	65.354	30.6148	37.2313	114.76	70.1555	22.9054	78.9022	58.8074	70.2733	154.182	24.7107	54.0449	48.6786	32.185	10.6117	53.384	23.028	79.3391	125.643	162.953	61.1452	69.8221	173.041	37.5561	173.503	103.891	288.379	77.7137	130.052	204.643	104.379	137.052	147.291	174.988	286.53
CORO1C	5	0	10.2299	1.94732	33.4112	0.842732	2.24497	7.0417	2.89277	3.73146	0.782899	0.50054	4.42239	3.01147	1.67603	4.17875	6.87739	1.50984	1.89541	1.47451	10.2989	7.48882	3.73003	6.22087	7.41628	5.97791	9.5031	1.04599	7.99144	3.22775	0.498485	0.940079	5.26364	23.3931	14.1794	5.03242	0.23022	2.14556	4.23231	0.663049	3.7113	2.82912	5.64218	6.04103	5.10366	2.94677	4.48799	5.01622	3.30418	6.21439	10.971	3.51005	10.6742	2.3432	4.31934	10.1592	7.34057	6.0507	2.86302	5.74488	5.07281	6.46627	5.40053	5.24866	6.51127	12.1726	4.39892	12.2566	3.33832	8.30875	8.41006	0	2.87012	15.9747	7.70297	11.245	5.0378	4.84004	3.17763	2.46438	3.35639	0	7.24967	42.3653	14.2427	0.253969	17.2551	0	2.39467	41.4455	54.193	28.129	27.1224	34.8676	18.7209	50.2028	37.3601	14.8255	9.30105	49.694	60.9276	9.96293	30.2909	26.6408	7.77202	1.77803	6.38229	6.55799	7.74666	0.267799	14.5641	52.0523	40.7228	29.9493	17.1575	10.5756	19.2684	21.4065	32.3132	30.3757	83.5012	24.4828	17.1004	12.2963	9.88829	13.4897	8.87577	13.877	31.5202	38.2316	31.328	48.2026	53.6683	31.8106	31.0596	13.8705	13.634	27.9192	15.6538	4.51226	9.27516	10.5355	18.9189	9.70585	27.2188	15.5038	13.1485	6.57441	5.83449	7.73122	7.53863	3.36032
CORO2A	3	0.253864	0	0.445822	0.543453	0.289607	0	0	1.63424	0.582774	0	0.401243	3.25875	0.051871	3.52836	3.4682	0.063037	0	2.60624	1.33814	0.164668	1.66562	1.44619	0.054138	5.03739	2.30304	0.004999	3.37137	1.13328	2.3774	0.02426	0.138832	3.61593	1.44019	0.235473	0.044061	1.59772	0.450931	5.32716	0.036636	0.692146	1.21971	0.815914	3.68155	3.29309	1.46256	2.05196	2.77422	1.46202	4.0123	7.09747	2.33603	1.81076	1.09553	0.832653	4.75435	21.9971	11.522	15.5143	16.7216	23.4155	8.63011	9.60934	9.80325	12.8787	20.7705	7.18558	9.80251	6.62935	12.7199	3.94536	2.201	10.2916	9.87312	7.46242	14.3828	9.26093	11.2019	11.8592	12.8725	9.55662	0.033369	0.494658	0	0	0.597609	0	0	0.206317	11.3241	52.1776	0	0.044921	0	2.16014	0.066148	0	0.003555	3.2015	0.055791	2.29892	0	0.501471	0.058628	0.226534	2.13292	17.4709	21.9269	2.79817	2.97296	33.0827	4.83735	38.5591	16.0054	43.5145	85.1822	63.7082	17.0512	22.3237	13.6378	0.330982	11.1924	8.97611	45.0027	25.9117	18.9707	13.3057	14.1246	10.2024	19.5389	6.47412	85.8938	8.58987	21.6839	2.08412	3.24514	10.1283	1.41188	2.33326	0.486985	8.05025	2.41689	4.25829	3.26305	5.36592	8.58639	1.68605	0.671809	0.679523	6.47565	3.50971	0.133128
CORO2B	6	0	0.093802	0	0.602967	5.39925	0.621581	0.409811	1.5912	0	0.304089	0.16615	0.642776	0.202246	0	8.02828	0	0	0	4.19721	3.90484	0	0.207238	0.682248	0.419913	2.5053	0	0	1.63066	4.79639	3.78872	4.17157	0.022841	0.604003	0.304343	0	1.07144	0.077934	0	0	4.68565	2.14683	0	0	0.172765	0	0.059827	0	0.109026	0	0.281892	0	0.115482	0	0	0	0	0	0	0.412903	0	0.096274	0.260137	0.187536	0.377165	0.516735	0	0.147996	0.172169	0.608678	0.055231	1.07613	0.04632	0	0	0.742022	0.307885	0.223217	0.026177	0.06963	0.372115	0	0.768837	0.091266	0	0	0	0	0	0	0	0	0	0	0	0	0	0.245293	0	1.57058	0	0	0	0	0	0	0	0	0.079485	0	0	0.302561	0.043085	0	0	2.17175	2.56408	0	0.039453	1.64295	1.43735	2.51077	0	1.12269	0	0	0	0.713524	0	0.195833	0.319519	0.315944	0.326615	0	0.040176	0	0.036212	0	0	0	0	0	1.6312	0	0	0	0.038466	0.045002	0	0	0	0
CORO6	4	0	0	0	0	0	0	0	0	0	0	0.118029	0	0	0	0	0	0	0	0.038991	0.199545	0	0	0	0	0	0	0	0	0	0	0	0.098246	0	0	0	0	0	0	0	0	0	0	0	0.121974	0	0	0	0.06191	0	0	0	0.819206	0	0	0	0	0	0	0.073427	0.27562	0.176361	0	0	0.146892	0	0	0	0	0	0	0	0.06587	0.680094	0	0	0	0	0	0	0	0	0	0	0	0	0	0	0	0	0	0	0	0	0	0	0	0	0	0	0	0	0	0	0	0	0	0	0	0	0	0	0	0	0	0	0	0	0.851472	0.579536	0	0.028014	1.72711	0	0	0	0	0	0	0	0.076353	0	0	0	0.691887	0.079314	0.051878	0	0.03268	0.023108	0	6.74143	0.054419	0	6.94027	0.05107	1.15577	0.064341	1.66775	0.093544	0	4.95942
CORO7	3	0	6e-06	0	0.279258	0.454521	9.5e-05	0	14.5062	0	0.494841	0	8.05486	2.43245	1.20572	7.64672	0.000299	0	2.72597	0.550093	0.600071	3.08842	11.383	13.9368	14.7743	3.86797	5.34283	0	0.355391	2.07744	0.134456	4.30332	0	3.71637	35.4525	3e-06	1.24114	31.3603	0	2.51471	2.53053	5.67261	2.08393	0	0	0.000146	0.055525	1.80172	4.10541	1.3e-05	0.174365	1.97736	0.035701	0.068187	0.16902	6e-06	0.546554	2.7863	1.6834	1.0238	1.08899	1.22039	3.67985	0.9554	1.50804	0.814475	1.30092	0.578428	0.341143	1.7749	0.716882	0.11079	6.2711	1.32477	1.30166	2.79606	1.24921	0.775292	0.067466	0.041243	0	0.156827	6.80939	77.183	0	0	0	0	0	7.90501	0	0	20.0616	0	7.04431	0	0	23.1539	6.62452	0.96908	0	0	2.86426	2e-06	0	0	0.185942	0	0.073779	0	0	0.420323	0	0.000108	3.97594	0	0.040963	0	1.37508	1.79419	1.87151	4.49045	0.885572	9.94447	1.88405	2.57826	0.000105	0.475342	0.329965	2.05485	0.887498	0.000485	0.232479	2.1e-05	0.074389	7.5e-05	5.83514	25.2892	0.231555	5.41417	14.0387	1.42239	0.035114	3.19641	0.135759	4.55952	9.12167	27.0374	2.62521	4.34695	16.0588	0.209517
CORT	3	0	0	0	0	0	0.061509	1e-06	14.2676	0	0	0	0	0	0	0	8.0837	0	9.60909	0	0	0	1.77631	1.46921	0.437876	0	0	0	0	0.118376	0	0	0	0.778165	0	0.591875	4.71689	0.145641	0	0.089741	0	4.8275	1.67938	6e-06	0	0	0	0	0	0	0	0	0	0	0	0	0	0.536515	0	0.765368	1.0723	0.362444	0.634291	0	0.373027	0.832309	0.841979	0.522151	0.038932	0	2.9e-05	0	0	0	0	0.20737	0.121683	0	0.174252	0	0.222097	0	0	0	0	0	0	0	0	0	0	0	0	0	0	4.65591	0	0	0	0.411876	0	0	0.436939	1.50185	0	0	4.27648	0	0	0	0	0	0	1.13738	2.22078	0	1.46496	0	0	1.53891	0	0.176281	2.74899	0.206644	0	0	0	0	0	0.393854	1.11024	0	0	0	0	0	0	0	0	0	0	0	0	0	0	0	0	0	0	0	0	0
COTL1	5	3.04352	25.7157	22.2359	5.14918	0.934315	136.274	20.2147	28.7432	5.41907	20.3253	24.1346	28.467	88.1456	44.8464	38.595	1.00906	19.9411	41.3016	78.0552	24.938	66.8679	38.5083	73.8692	76.7064	49.6705	115.005	54.5009	64.1459	75.1423	48.0048	49.2921	46.5982	47.7378	62.0085	38.1659	43.7738	48.8322	17.4653	7.90671	77.3774	20.2184	23.0991	3.23422	4.71584	14.8837	9.43507	3.95515	24.2776	2.72912	9.88329	16.3628	10.8631	1.91641	20.992	2.61022	4.0477	4.46208	6.28693	4.41408	6.76647	8.86861	5.34843	8.73125	10.0034	6.20298	7.3035	9.20228	12.0436	3.61238	3.2225	8.58569	2.6963	18.9323	2.59602	13.5522	5.11492	4.3526	1.4409	2.88102	1.73354	56.8429	0	0.694192	3.86818	5.65959	205.455	0	117.416	100.813	176.03	79.2674	9.88406	63.6499	31.4275	30.372	78.3719	50.2435	11.2864	20.0903	20.1033	3.35858	22.0033	59.9703	25.3912	82.7919	33.0272	146.994	7.50817	0.096079	4.43075	194.165	304.773	269.898	77.5189	80.1875	81.162	114.617	126.139	264.83	253.029	199.8	154.018	334.171	135.101	128.462	53.4197	50.1759	332.691	521.143	377.371	260.572	159.397	122.414	116.65	158.799	160.005	149.408	154.754	129.98	87.5709	175.733	123.127	90.1259	241.713	122.484	31.678	43.583	46.9145	111.638	88.1101	154.966
COX10	6	0.448741	0.84022	1.1859	1.3496	11.5398	14.2563	10.0896	30.8017	103.18	1.19216	0.464092	2.87475	1.51194	7.29564	1.12453	4.77386	1.17914	17.7103	19.9118	21.9342	10.912	22.9926	10.7752	17.6662	17.4714	2.54819	8.99373	15.5134	6.07034	35.9654	9.2531	9.19805	6.96539	14.2515	10.6355	16.8514	37.9432	4.20813	14.4981	10.3114	24.3901	9.68578	3.81534	4.33555	1.64539	2.1362	3.43877	8.0011	6.12724	5.34914	6.96998	4.17015	1.80506	3.67426	5.23255	12.0189	12.3317	7.61752	12.1428	8.13189	14.6784	11.4022	17.3557	20.121	11.5876	17.3894	10.5428	16.0196	11.3943	22.2289	2.94214	14.1845	19.192	3.30152	16.2408	10.8615	9.87044	5.08298	5.17417	6.09507	0	0.937564	0.229874	0	9.28699	0.25494	0	0	3.2866	0	10.6656	0.29106	3.49632	0	0.579356	2.23091	0.275001	1.33325	0.33003	0.047183	0.664224	8.66068	0.108585	0	0	0.448998	0.925635	0	0.173303	0	0.846841	11.4363	3.2662	2.69893	0.303705	8.80056	1.81292	0.902931	5.24726	0	2.11786	4.22515	0.69102	0.814704	0.848365	1.03622	2.34271	1.57095	8.70758	2.32625	2.1259	1.60556	1.63449	7	0.803523	0.405543	0.100511	0.076693	4.32796	5.78495	0.03584	11.7289	5.99719	9.6868	0.11969	0.172252	2.56891	1.27918	1.24725	0.01935	0.715752
COX11	1	0	15.6279	38.9111	7.69265	3.80367	5.57767	18.8778	42.9754	83.0108	3.50746	23.1824	92.2822	26.1777	22.2374	18.0095	9.81556	53.9076	61.2425	54.9537	65.9033	37.5606	72.6012	71.8256	25.0185	49.1293	71.5543	93.3495	50.9955	37.6671	31.9964	23.3724	45.8462	49.0341	70.8571	23.1216	30.7381	151.666	46.0018	28.5697	30.275	54.6621	39.6466	43.0661	51.6874	9.03202	46.974	9.19571	12.6981	43.842	48.7101	12.9059	57.606	14.9299	35.1488	68.5586	9.04798	15.1076	5.40436	14.123	21.8228	15.1888	34.7688	13.4869	14.632	24.1181	18.4427	14.6138	7.95901	16.4008	17.0894	19.2836	5.22721	33.7799	10.6966	20.6582	10.6023	19.5315	7.72073	6.88987	4.76249	0	0	0.223859	0	3.13083	0	0	0	77.1869	14.2004	33.003	4.20583	25.2472	22.0765	0.364912	6.70168	17.0966	33.8915	10.576	0.866003	44.9813	8.12305	2.56942	0.949081	0.827431	1.88314	16.9569	4.23332	0.7989	2.48071	13.7053	10.0632	8.40429	23.4684	6.79245	6.78523	16.1199	3.94247	7.7706	1.19583	5.20414	5.07712	9.59266	4.33852	6.52274	10.5875	12.2691	5.34562	8.58322	6.22717	13.5393	16.4112	12.1275	4.83167	1.10112	2.48681	0.211114	27.7234	10.4287	2.18719	28.7379	1.68206	7.25266	19.3358	5.13211	16.7936	2.37191	7.52432	41.4112	5.04784	5.16968
COX14	6	9.45051	210.628	11.0608	3.55444	657.351	76.3973	124.885	55.5938	33.8724	395.715	135.002	68.8809	229.871	40.1292	37.6294	3.08989	22.4031	112.962	61.0314	11.6665	44.808	64.6426	110.143	94.5173	59.8737	78.5256	140.046	90.569	62.3694	158.62	104.557	37.6789	22.7561	64.4819	43.9407	85.0897	57.9407	68.4828	107.827	64.6043	174.313	148.199	72.7534	123.213	23.1422	123.304	28.8364	67.0806	63.3908	54.6101	83.2185	77.7537	16.4934	87.3659	185.548	68.1068	49.9548	105.612	99.1372	271.806	69.1105	74.6264	54.5236	83.3634	126.723	144.249	57.4824	41.2322	57.8396	97.7811	48.9064	95.2048	186.186	46.3577	90.2346	31.1778	87.6416	26.059	30.2212	21.018	0.328816	109.353	129.3	226.016	0	136.273	6.29022	122.546	0	33.1364	97.3238	97.1364	117.867	42.5685	38.4726	105.025	205.429	266.053	87.0035	26.9582	7.54951	173.595	41.6906	1.95862	51.5104	29.0642	25.2861	19.826	4.61893	24.2101	36.7745	93.3943	56.4227	73.5855	39.2261	55.2376	52.0956	34.153	58.4114	19.8967	49.6555	101.465	44.5735	46.9665	23.2175	58.851	119.822	38.4443	27.1802	35.8332	26.3871	76.0067	27.6881	63.7154	53.5324	31.2204	105.255	106.308	231.25	175.174	24.2108	174.316	60.461	237.321	5.05795	111.474	246.611	217.616	132.121	278.131	89.1841
COX15	3	0	0.156321	0.628989	0.293655	3.92009	1.55462	0.512733	0.820054	0.29408	8.34044	0.083719	0.808636	0.020229	0.32379	0.008008	2.92324	0	0	0.572121	1.16239	0.897061	2.42631	0.96265	2.4107	1.94958	0.016942	2.57162	2.15837	1.33178	0.110414	0.236265	2.25413	0.546006	0.050951	1.1785	1.34305	1.42078	0	0.330218	1.25036	0.974456	1.87101	2.16476	2.41709	2.20743	1.71121	1.13989	2.10986	2.53631	2.83658	1.02092	2.08595	0.465951	2.05361	0.57406	3.55504	2.18671	1.58495	2.33196	2.20669	1.91461	1.97287	2.66252	2.41078	1.7449	2.31503	2.53844	4.21927	2.33923	1.65377	4.80982	1.37534	0.797414	2.62185	3.67637	2.24902	1.5628	0.63923	1.08693	1.24955	0.070753	0.837674	0	2.6139	0.754565	0	0	0	0.22191	0.450404	1.35424	2.97493	0.371942	1.06106	12.6844	0.415163	0.060917	0.298414	1.95689	0.070589	0.124563	15.288	0.846373	0.336384	0.309547	2.11358	4.27694	0.463441	0.325357	1.45771	1.91223	1.33223	1.8037	1.25256	3.81474	2.76487	2.01703	2.20112	1.43861	0.039216	3.82091	1.89713	1.35418	1.70822	1.9356	2.02196	1.91187	1.24409	2.65833	2.58843	1.25611	1.67369	0.679998	2.00113	3.52745	2.53758	0.059651	1.5719	1.50567	0.175972	0.223454	1.2281	0.334506	4.26962	1.79876	1.34847	1.25452	2.2718	0.117368	0.977363	0.472935
COX16	1	3.49614	36.1686	170.581	25.2407	61.3543	42.31	29.9913	21.0737	58.3857	127.83	32.4164	27.7863	33.712	23.883	21.8328	22.6634	62.9162	26.6803	30.4322	19.7104	30.9024	36.6525	24.5082	32.2843	22.1056	71.6275	60.1393	61.697	22.6109	44.9505	37.8987	68.2485	24.2207	27.5963	52.8609	34.4616	42.1906	62.1484	38.3011	32.6346	37.4187	89.8857	25.8412	47.7827	35.7016	46.5816	33.6187	56.633	34.9961	32.3556	50.26	47.1482	13.3961	52.2506	33.3927	7.61239	32.4597	14.0884	18.0014	25.8566	11.7966	19.2771	14.0769	23.2768	14.0679	16.8566	16.0522	11.9944	14.4451	43.2008	15.4759	34.8708	19.7096	31.109	11.0193	17.5718	39.5326	8.22036	7.74252	6.78604	8.06062	10.9739	0.350369	0	2.60651	19.2503	1.6e-05	0	4.46035	13.2308	12.9966	5.38395	5.57213	4.4412	13.8274	4.2565	4.35418	2.59145	11.0116	1.22078	1.22284	40.9284	0.212571	0.728744	9.86468	10.2397	19.0022	13.7609	5.0223	4.84675	12.7646	23.6578	12.4101	11.1399	12.5511	9.93857	10.9274	9.61474	9.5298	13.6436	10.5111	11.0932	10.4133	8.74151	7.35682	7.8161	20.6621	13.0683	9.56732	9.23563	14.9242	11.3263	8.01586	19.6937	15.5907	4.99001	14.2045	15.6264	4.71244	20.4996	12.6487	9.14079	16.6424	24.4725	9.83771	8.14645	10.5635	17.5691	22.8807	10.0998	5.02766
COX17	6	101.067	570.047	479.466	80.5153	1493.6	737.907	342.398	63.7376	763.257	1674.05	314.233	172.856	740.861	174.045	283.859	37.8603	3282.43	142.401	373.352	88.1796	87.4985	378.536	235.927	330.774	77.0544	246.675	1430.47	412.646	570.206	554.606	269.001	431.646	163.905	279.236	583.084	188.505	116.689	561.278	660.692	297.939	378.715	318.469	511.435	1487.42	452.751	1448.79	129.864	614.889	1019.09	632.945	313.637	1154.06	218.329	419.342	357.389	62.3713	212.42	114.753	180.414	776.184	126.952	80.0863	106.731	147.828	281.907	134.577	91.7201	101.316	60.3726	781.292	409.542	259.394	453.622	568.093	457.354	115.067	274.445	18.3869	3.53789	3.03317	0.812673	0	4.19683	12.5881	33.9539	406.352	0	4.6762	152.067	0	131.848	182.584	68.729	72.9356	84.1586	56.7499	18.0566	17.2344	164.337	70.9516	43.8639	38.8394	12.3305	0	114.691	136.738	182.258	211.725	15.9904	17.6438	114.702	245.256	140.113	292.934	57.3693	61.9517	76.4769	139.167	130.668	148.94	62.0146	259.457	69.5838	62.6925	65.0171	83.7814	87.7806	118.329	156.346	115.861	210.025	138.407	270.212	100.846	150.594	44.8224	340.965	276.802	77.602	95.2391	98.0496	322.683	170.648	344.526	387.506	194.974	634.672	638.808	491.737	259.961	200.644
COX18	5	0.383298	0.526115	0	0.290044	0.403206	0.530873	0.614326	1.21965	0.631165	0.318261	0.030835	0.532324	0.786072	0.023622	0.054122	1.0898	1.30156	0	0.672264	0.722069	1.13831	0.887524	0.339185	1.15528	1.44223	1.34856	0.023084	2.9102	0.439308	0.349337	3.75821	0.561083	1.22582	0.544132	0.269674	0.59557	0.318106	1.1809	0.019643	1.22305	1.47269	1.78986	0.623047	0.169267	0.906741	0.471865	0.444302	1.06821	0.212008	0.821886	0.317812	0.478796	0.16684	0.616505	1.01781	0.729633	1.48492	0.336606	0.536362	0.65204	0.33396	0.375983	0.445669	0.533255	0.318854	0.21256	0.673462	0.728236	0.751404	0.717966	0.367107	0.582136	0	0.934051	0.641131	0.341252	0.774423	0.222839	0.352168	0.676077	0	1.85932	0	0	0.65611	0	0	0.042905	0.049202	0.667253	0	0.056338	0	0.229964	0.06376	0.245553	0.008995	0.352846	0.88343	0.273472	0.010824	0	1.55345	0.633916	3.84267	3.3565	4.05193	1.39032	1.86164	0.862733	0.934233	1.9594	7.14032	5.84784	2.53398	2.952	1.27996	4.8416	6.07958	6.93119	4.75178	4.26214	5.37695	5.20936	4.47317	0.758722	2.3324	4.18559	4.36063	4.34901	2.09586	4.82328	12.0044	0.001943	0.081282	0.151055	0.079555	0.693031	0.195029	0.104812	0.010239	0.006992	0.096344	2.36496	1.87243	1.40256	0.53661	0.593691	0.306535	0.454308	2.41132
COX19	3	1.60514	0.25005	0.201383	0.201137	0.981241	18.5131	0.546881	2.19465	1.29716	2.02422	0.222731	3.70831	1.01674	0	1.84779	2.85052	0.234678	0.980808	2.89007	1.11541	3.93191	2.59625	6.4803	2.82503	1.94967	6.91934	0.020804	0.703606	0.873227	8.7649	3.95246	1.41388	2.10653	5.00214	0.21557	7.78613	0.57382	2.12975	6.18863	3.07393	5.07636	3.91602	3.19885	0.90176	1.6346	2.2545	1.62667	1.90181	1.64959	2.55717	1.0379	2.12313	0.987639	1.8402	4.77017	5.45901	4.60214	3.64233	5.26963	7.94005	2.76843	4.36741	2.78976	3.98259	5.60428	3.6345	2.10036	2.57599	2.40481	3.9676	1.03864	8.48619	2.54651	5.20993	3.86731	1.42844	3.49634	1.70268	1.1055	1.51195	0.075341	1.15207	0.030422	2.08035	1.18208	0	0	6.75174	17.5831	23.4501	3.8181	2.68727	10.7068	0.052336	17.112	1.99209	0.081424	21.8769	7.7252	5.32526	16.491	0.374424	4.06943	0	10.4064	3.89863	4.22525	6.10149	22.5612	1.5552	4.58686	2.84051	4.7388	9.11809	12.4535	7.0018	16.8548	8.23271	5.26871	0.042354	4.52522	5.17913	3.43661	6.23512	6.70907	10.7704	5.6182	4.60988	7.48654	7.17538	2.51549	4.43566	2.67995	5.29111	1.46955	0.41219	3.54355	1.48019	6.36238	0.956657	0.142215	6.03086	3.21679	3.30967	5.3347	3.83759	3.36367	3.27704	12.2301	3.98727	11.1675
COX20	6	0.520834	1.21979	3.24838	0.391611	7.02022	25.7336	7.718	12.6798	46.591	16.6253	6.01794	23.324	17.5996	0.84814	3.92293	1.38433	46.9594	2.8698	3.01117	0.181289	4.66871	4.44783	15.8459	3.08426	1.80802	3.3585	9.79983	0.498553	10.3972	6.83667	9.63185	12.578	2.32746	4.42152	5.02115	1.04222	11.9121	5.81589	13.8924	4.18297	12.5272	15.3053	2.21409	11.2652	5.09294	8.71564	2.51574	4.9615	11.3145	3.39552	7.27476	10.7948	1.13846	8.20829	1.78635	1.46804	4.87544	2.74784	5.27925	7.00443	2.65607	6.58912	3.06074	5.87549	3.29867	5.28328	3.10481	4.21723	2.53933	2.59959	0.620356	0	0.618379	3.34477	4.85084	2.69524	6.09375	2.46537	1.10346	1.71373	0.073236	0	0.771094	0	0	0	0	0	0	5.88047	0	1.16331	6.37995	0.07677	5.32229	5.61343	0.16002	0	2.39301	0.273638	0.769868	0.548925	0.126139	0.797358	0.102584	0.390603	4.03972	5.0182	4.43874	0.757604	2.70467	3.58821	0.5638	3.13528	3.40604	2.46526	3.94417	2.40233	2.9197	0.818479	1.37878	3.53745	1.39878	1.84978	2.21436	3.2089	3.46178	2.34633	1.78487	2.35704	2.88748	0.524555	2.37002	12.6656	9.28016	2.07309	12.8299	4.86897	7.41608	16.4717	17.3731	6.61984	4.40596	15.4116	5.47156	8.45898	42.2013	16.7756	20.1946	9.60369	3.14399
COX4I1	4	495.917	304.604	255.235	134.099	1774.06	1171.75	331.653	432.944	291.703	751.372	141.002	353.473	202.617	217.686	254.741	220.377	23.0243	186.606	272.699	261.058	150.052	407.392	297.844	257.071	190.984	160.878	386.041	168.601	338.974	813.07	532.296	267.672	146.518	233.136	173.477	335.529	193.194	74.7101	432.732	216.374	263.949	518.303	199.153	211.412	273.409	333.873	98.1247	530.846	179.272	276.667	206.052	263.05	52.2098	507.018	213.961	180.689	96.3723	202.607	163.038	292.097	149.147	135.053	59.035	126.994	152.835	211.45	90.8086	49.8281	91.1101	507.233	648.154	439.777	538.005	381.289	151.581	44.6987	159.868	164.816	114.218	142.014	626.592	714.86	1219.78	1789.94	1189.62	268.085	0	1527.78	862.623	299.985	798.66	864.199	447.267	1245.06	423.573	493.651	1502.99	1288.55	1152.13	417.166	428.161	538.679	916.384	83.3537	284.009	193.117	273.567	404.946	68.8378	845.034	520.737	621.806	552.322	949.635	995.073	618.669	856.86	527.016	534.365	431.328	646.831	713.481	759.662	835.062	647.449	1246.38	884.67	769.336	582.877	669.354	668.179	665.984	479.693	815.783	1340.41	664.906	1731.34	1188.01	597.935	1349.96	1275.74	992.173	1066.48	1084.99	692.327	903.546	1001.38	1096.54	1050.62	1171.5	1320.54
COX4I2	6	29.2468	1.26967	318.012	352.026	325.405	48.82	67.8478	18.1716	353.512	29.3927	6.64347	30.6407	217.36	40.918	29.91	48.5625	2.28638	27.3046	20.159	2.81938	1.7312	23.8189	39.2596	129.27	13.8788	0.466169	37.5879	60.8929	182.98	21.6198	48.248	34.4364	22.3434	86.4525	23.0163	15.5596	28.9402	18.4438	240.012	20.8538	25.5253	18.9862	76.1621	14.8252	35.8193	63.1628	12.124	29.3664	32.4323	13.3401	108.686	27.9424	20.0466	38.0302	7.30942	9.92036	21.4108	16.536	9.52806	28.933	9.38213	10.0737	3.87343	15.3077	11.3428	19.8828	4.10862	3.91972	4.70115	52.9221	157.606	59.61	288.334	89.0872	9.7691	6.43141	15.0424	21.9933	5.36429	5.84128	0	5.59973	0.306624	0	2.05599	0	0	0	0	0	0	12.9888	0	0.407741	0.958028	0	5.32612	0	0.466363	0	7.55013	6.76937	0.330458	0	0	0	0	0	1.20319	0	0	0	0	0	0	0	0	0	0	0	0.257913	0	0	0	0	0	0	0	0	0.184411	9.26195	0	0	0	0	0	0	0	0	0	0	0	0	0	0	0	0	0	0	0.67801	0
COX5A	6	267.998	27.8583	293.766	814.823	201.765	265.33	98.8697	117.302	210.282	423.655	187.709	355.624	66.2868	99.1979	25.0532	23.5872	378.913	81.7401	58.2181	169.058	58.4666	122.989	265.601	93.7469	95.5685	140.08	258.096	83.493	250.896	113.672	120.337	140.609	37.4568	54.2807	127.668	40.4641	382.001	151.828	171.888	48.9758	78.177	691.231	114.803	188.199	193	139.846	62.2793	140.945	177.99	132.518	84.85	212.624	88.0549	222.341	75.8153	39.9681	137.921	37.2831	106.681	84.9417	71.2738	88.7206	28.8285	44.6975	55.0716	48.5456	97.7363	38.1712	46.0282	189.544	299.125	72.2819	139.658	72.9383	42.5674	60.3194	167.692	5.74163	2.97604	2.7585	2.50924	71.0418	1.29548	0	1.72754	1.23867	0	5.66377	131.251	15.7597	16.8997	89.2013	55.8177	54.1518	47.134	26.5078	0.739731	109.464	53.0096	27.7204	49.9373	118.794	3.0636	1.86801	79.4229	12.2015	63.9945	49.5442	5.7331	9.88647	51.8258	44.0205	31.2175	49.4329	28.407	118.61	93.7145	78.2737	89.0372	76.1209	56.777	101.326	75.1401	130.122	75.6779	96.6402	268.072	134.707	72.5692	51.5234	50.0508	32.5273	52.2232	59.9338	64.6691	132.703	283.786	201.596	102.402	77.4879	249.021	235.218	133.231	83.846	3.73032	91.8004	98.4091	45.9332	139.46	110.557	215.936
COX5B	4	240.073	398.133	965.702	9.67571	3625.15	1377.45	450.308	387.56	1200.47	2233.47	123.827	390.455	1572.59	459.123	462.598	154.574	87.3749	166.213	426.161	196.295	130.14	325.128	625.145	556.192	134.62	430.119	468.889	262.096	1097.34	1056.08	518.377	416.21	149.017	403.47	496.339	526.89	308.391	351.595	788.139	289.073	628.44	592.639	306.217	210.036	178.761	310.192	129.267	466.749	145.269	133.554	361.509	267.493	40.501	380.941	336.591	80.9287	81.1393	142.773	120.199	310.303	94.1553	117.116	40.0817	79.6645	99.2514	108.987	49.9403	54.8432	59.7582	199.64	351.331	130.277	153.012	177.897	147.284	32.0086	213.635	154.211	136.576	121.96	1.18148	490.69	215.731	287.365	590.101	1086.43	22.488	550.975	739.481	93.3921	223.377	207.789	220.435	408.456	170.783	194.334	428.021	262.697	392.506	131.569	138.924	225.949	74.5255	42.3395	203.611	132.921	146.388	218.422	6.23705	101.091	314.256	351.263	215.54	568.821	379.624	423.081	538.243	263.099	253.677	327.757	254.577	600.867	378.291	341.891	330.197	684.975	475.569	513.995	344.849	264.794	342.094	478.043	296.548	911.75	1220.42	335.441	1241.58	1574.31	1913.05	1839.43	955.387	1211.81	712.391	816.049	1189.89	1273.58	2750.29	3026.27	1584.16	3239.85	2549.73
COX6A1	4	645.402	743.677	2869.43	929.053	4241.13	2949.49	991.139	546.183	1051.51	3247.38	427.228	953.166	1918.09	771.3	850.667	456.503	673.47	612.957	1035.8	362.227	427.612	938.778	1390.49	1185.7	336.65	1080.54	1192.18	792.091	2016.65	1729.76	1107.97	1277.28	499.592	1083.51	1158.51	996.425	750.626	901.842	1657.49	931.953	719.693	1769.37	585.896	529.678	538.763	629.986	216.485	518.842	470.437	244.152	312.263	634.96	102.938	750.578	299.973	55.1731	83.6342	131.26	169.219	336.072	172.91	111.465	62.8693	130.967	222.709	145.755	62.7004	79.3336	61.6204	413.299	552.423	234.945	92.9316	252.213	213.971	47.0136	209.99	247.922	273.245	291.606	641.885	994.995	1019.3	56.0782	561.349	155.869	0	248.757	715.511	233.134	288.952	477.192	253.654	631.567	465.809	207.41	723.889	886.273	1006.58	462.175	487.862	527.439	407.438	169.923	136.042	90.1224	229.732	63.4059	10.5712	322.979	476.327	723.234	579.539	783.454	443.943	500.335	716.532	393.967	644.172	390.237	396.509	1049.06	518.229	345.33	280.89	838.089	948.898	844.642	614.767	572.47	312.512	581.111	372.199	1185.96	984.008	539.495	1339.22	1969.49	2974.15	1781.42	1376.98	1935.49	736.531	1298.89	1351.87	822.308	1904.86	2190.81	1710.75	1955.53	1630.34
COX6A2	6	0	0	0	0	0	0	0	24.9532	0	0	0	0	0	0	0	0	0	0	0	1.98614	3.67011	0	30.8061	29.8563	0	0	0	8.05696	0	0	0	0	0	0	0	22.5639	0	0	0.502999	7.35672	3.50502	0	0	0	0	0	0	0	0	0	0	0	0	0	0	0	0	0	0	0	0	0	0	0	0	0	0	0	0	0	0	0	0	0.528484	0	0	0	0	0	0	0	0	0	0	0	0	0	0	0	0	0	0	0	0	0	0	0	0	0	0	0	0	0	0	0	0	0	0	0	0	0	0	0	0	0	0	0	0	0	0	0	0	0	0	0	0	0	0	0	0	0	0	0	0	0	0	0	0	0	0	0	0.587539	0	0	0	33.901	0	0	0	0	0
COX6B1	4	531.551	146.045	398.05	162.448	1335.6	613.437	259.286	202.453	182.893	1123.21	137.563	103.393	176.573	417.813	219.395	107.749	19.89	183.923	274.552	99.1082	69.5868	209.48	199.025	431.919	148.102	409.582	499.116	286.592	142.113	615.163	418.467	252.043	179.849	259.003	360.258	406.201	120.776	197.078	751.916	294.756	216.882	593.151	258.178	233.864	553.693	282.329	117.818	548.506	213.627	185.808	821.055	300.388	44.8915	595.154	166.788	85.5487	65.8506	210.793	222.735	429.02	168.578	59.3612	41.0335	132.938	167.265	124.792	49.5407	38.7896	48.908	614.1	1061.68	538.507	739.727	382.131	178.429	35.4271	168.085	286.254	292.068	283.957	60.2582	119.239	662.34	38.3684	426.401	130.917	17.5514	797.434	111.305	126.483	291.485	245.03	143.254	272.149	186.439	157.787	313.299	102.234	268.673	80.6629	186.391	193.017	95.3366	68.6089	170.43	81.073	125.455	31.2981	5.44007	107.343	203.283	256.094	273.687	321.125	280.614	386.658	199.576	176.554	227.238	154.106	204.693	576.272	186.92	230.901	184.683	203.832	441.747	345.758	325.3	204.763	196.874	211.312	174.977	485.5	726.504	156.757	389.914	920.505	1197.55	955.301	615.843	926.807	712.064	983.825	654.081	462.974	1074.85	1111.76	1117.46	790.077	587.771
COX6B2	3	0.172646	0.010139	0	0	0	0.006483	0	0.155049	0.537188	0.337348	0.176037	12.3447	0.063141	0.247899	1.27845	0.133441	0	0	0.004203	0	0	0.067165	0	0.156761	0	0	0.067759	0	0.047976	0	0.091662	0.004133	0	0.032593	0	0	0	0	0	0.075044	0	0	0.863016	0.140575	0	0.308674	1.47718	0.293016	0.037605	0.270869	0.345456	0.15654	0.154486	0.005171	1.77696	0.067509	0.287093	0	0.002744	0.083666	0.117467	0.018671	0	0.294648	0	0	0.022806	0	0.048068	0.701114	0	0.884396	0	1.13934	0.427577	0	0.120529	0.112748	0	0	0	0	0	0	0.032171	0	0	0	0	0	0.065811	0.080131	0	0.037344	0.077162	0	0	0.063992	0.028582	0	0	0	0.104963	1.47575	0.796938	3.44745	0.537003	1.58399	0.765429	0.209522	0.089927	0	0	0	0.213927	0.094609	0	0.138112	0.003394	0.302188	0.023704	0.017385	0.257885	0.034018	2.85607	0.269775	0.010262	0	0.083088	0	0	0	0	0	0.030207	0.003923	0.009741	0.011161	0.005212	0.068146	0	0	0.003265	0.014342	0	0.088986	0	0.121956	0.019887	0.066819	0.049088
COX6C	1	240.495	117.27	712.172	107.73	362.595	132.615	225.288	41.9827	175.164	298.167	59.1264	59.3907	50.0315	139.233	85.0746	95.3153	1466.03	91.816	86.1816	46.5785	49.1638	92.238	108.546	62.2141	57.7863	129.13	197.146	93.0746	84.5611	99.8099	138.915	113.162	46.2856	46.899	135.83	153.386	42.2803	87.8384	169.089	130.857	217.369	300.539	436.728	987.584	318.101	1072.87	98.3838	515.613	940.36	416.417	238.56	1212.28	204.088	524.005	103.222	14.89	40.5864	56.3217	78.1801	156.328	58.8414	28.1264	16.0989	60.4217	66.7081	39.7661	32.5605	30.0714	23.8201	508.935	240.844	162.198	132.959	271.225	54.3084	16.7428	109.967	150.458	97.2304	78.9939	41.4862	51.9724	1.42006	12.9721	145.028	144.207	18.925	158.555	48.1141	40.8718	82.7683	71.5563	81.4147	79.4755	51.1309	74.0446	88.3254	65.264	112.983	37.1097	59.9886	236.746	44.5663	202.794	18.888	41.9812	349.973	126.646	13.6713	69.7496	142.151	108.573	157.896	281.49	52.8514	108.308	91.4938	55.0926	117.241	87.5613	52.3218	208.217	68.1472	92.9444	73.7008	53.268	149.762	144.455	109.037	77.2615	54.7153	77.5635	150.212	54.0129	38.748	29.2112	180.082	186.056	181.562	130.907	149.868	141.698	59.6454	140.716	122.36	78.3654	399.943	221.317	173.675	182.107	155.073
COX7A1	4	0	0	0	0	0	0	0	0	0	3.57736	0	10.5874	0	0	0	0	0	0	0	0.803991	0	0	0	0	0	0.198782	0	0	10.6907	0	0	0	0	0	0.959783	2.97937	0	0.796309	10.4971	0.838827	0	0	3.63326	0.867774	0	1.21634	6.12752	0	3.73896	2.18513	3.05966	2.43272	1.14175	2.95477	0	0.710073	1.23724	0	0.419549	4.13245	0.151411	0.246851	0	0.193428	1.21767	0	0.363958	0	0.181518	1.20465	0	1.99714	0	4.1838	1.43273	0	0.643434	0.372757	0	0	0	43.1734	0	0	0	0	0	0	0	0	0	63.1098	10.2801	6.94586	0	15.3441	56.2522	0	15.4097	8.01908	37.503	0.824425	3.66811	13.2414	0	3.36931	1.40151	2.00356	2.37146	0	0	1.76389	0	3.50765	1.52733	0.491127	0.762243	3.49176	0	0	2.32639	3.92829	0.95925	4.91024	2.12856	10.6794	2.45603	0.51842	0	0.785115	0	0	0	5.50021	0.338001	1.2684	37.0026	21.4375	36.6083	5.02093	0.187595	0.675288	3.64726	50.1354	10.9201	18.1549	31.0826	78.3558	68.1124	30.6104	0
COX7A2	4	163.879	71.5698	267.245	771.771	265.769	200.693	74.4567	68.8542	202.873	216.447	135.05	57.2711	63.8128	48.1682	151.681	20.1029	159.002	93.3653	104.208	90.6427	63.4456	79.4323	102.979	110.235	39.2878	82.7491	210.159	81.0149	33.501	87.9169	97.7979	146.91	47.496	72.2627	76.9114	96.6293	18.5017	149.768	97.7372	85.6941	102.334	185.04	200.168	208.143	47.1377	261.47	52.7842	174.849	250.369	147.56	217.997	264.603	46.3384	168.741	54.1515	15.9625	29.8874	59.2193	100.402	193.687	71.2543	29.0998	12.4092	59.0935	83.1334	30.6534	31.3939	23.1403	23.6603	236.798	259.975	125.627	218.606	77.4955	61.3458	16.7626	82.697	98.9402	76.7216	57.8293	84.4291	16.2076	198.491	0	45.5582	39.3006	0	446.385	47.7525	60.2171	55.1784	103.313	66.633	78.9605	103.667	45.4222	156.082	30.1922	125.124	70.404	18.2485	133.777	83.1083	6.37771	119.097	51.6804	150.853	61.1596	3.20973	48.8683	178.241	202.527	167.918	202.567	69.6702	203.507	95.5122	64.1456	112.877	235.726	72.9401	239.029	72.2787	82.404	79.7497	60.2061	228.622	199.045	153.07	115.498	93.4615	73.6635	187.063	218.636	461.667	61.9421	336.45	368.204	696.054	339.626	165.9	318.054	208.072	436.766	353.444	158.202	525.101	369.954	379.222	186.878	104.317
COX7A2L	1	237.59	156.76	456.788	150.466	451.211	152.647	131.989	70.2322	109.336	170.498	190.681	39.3459	124.085	191.903	135.356	100.792	62.7865	150.284	188.127	136.745	255.266	133.917	245.263	103.47	267.956	316.416	133.29	255.12	119.658	134.568	299.423	91.001	248.251	222.21	127.178	376.947	110.3	196.12	183.681	202.18	373.679	260.34	71.5911	26.8636	47.5902	31.41	46.9658	51.5066	28.9424	42.2079	103.371	48.6379	17.1917	102.712	52.4605	19.0899	99.4328	36.7266	85.1405	60.7626	88.5167	52.9073	71.5694	116.132	56.5272	87.3146	69.7321	105.743	57.6091	59.5101	38.0932	22.1468	22.9254	10.6126	77.6668	107.995	62.1188	116.823	107.632	118.234	1.36102	8.73843	4.77117	0	11.5155	58.202	0	1.18365	26.2995	70.1477	40.2536	82.4393	62.2498	50.1474	54.1775	84.6794	209.122	59.5901	51.452	44.0319	78.782	50.9825	76.511	12.7195	2.19576	4.13666	12.7548	3.87034	1.85842	14.1896	72.1813	48.9289	86.0353	34.8699	26.4978	61.113	27.7271	31.259	119.546	62.0794	40.8978	38.8552	35.8153	38.1079	26.0948	16.6937	20.3642	38.7343	60.1279	61.2967	78.8332	72.7758	83.2267	51.5298	6.75135	3.77347	39.108	27.5208	19.1791	22.9235	45.283	47.2975	41.8298	56.2971	18.7367	28.9697	23.4344	23.3623	19.693	6.96656	15.767
COX7B	4	216.123	1.25845	118.138	27.1019	39.4691	38.947	157.398	79.3316	103.939	366.29	63.3224	87.1186	31.9338	180.722	67.7226	19.7613	677.842	127.399	67.0549	74.086	85.5152	178.07	81.4997	73.7938	61.1667	229.076	93.3608	125.32	70.6331	26.3157	117.748	114.753	29.1095	39.4087	151.034	149.799	34.2085	53.1177	75.3504	92.9175	114.368	267.435	276.468	481.399	132.623	377.195	69.3274	216.912	541.979	181.071	313.583	569.745	66.5625	341.992	42.5967	17.4872	69.5679	38.29	147.7	142.496	75.1698	70.9272	15.8838	74.1431	113.469	48.3177	55.1423	38.3128	52.6631	585.903	431.359	532.361	435.884	159.943	60.5417	27.9955	207.784	114.185	54.992	37.1063	173.013	54.7433	891.303	0	332.026	140.253	0	12.3006	55.6331	101.075	35.1003	489.549	183.416	169.849	135.111	79.8307	204.904	7.48105	384.047	96.0785	94.414	187.365	272.046	21.1054	142.214	104.082	387.644	176.713	4.10353	144.588	338.968	252.944	542.928	593.063	114.341	215.859	92.7632	68.8271	247.613	220.074	124.607	642.933	152.827	130.733	131.929	102.803	618.041	406.012	236.44	285.894	75.3079	84.9503	463.702	229.569	213.873	55.7309	485.115	765.15	860.093	325.572	419.862	107.223	155.944	218.16	280.407	165.635	250.448	414.944	371.735	204.448	148.622
COX7C	4	257.092	1093.52	1996.17	2026.24	2404.46	266.144	373.38	159.427	561.07	1690.11	210.296	245.808	421.902	486.739	278.674	848.919	2887.21	216.297	494.595	202.837	163.985	377.878	432.561	551.529	184.844	647.661	952.886	418.711	311.807	426.057	543.255	583.559	181.696	241.344	730.41	737.116	103.047	780.895	826.558	659.418	906.583	1192.82	1211.14	1017.97	710.997	1043.73	354.028	781.346	996.725	523.232	913.936	1443.86	338.504	749.505	128.929	27.7505	153.304	87.4729	155.814	404.653	111.307	58.6827	45.8363	116.612	133.891	108.913	83.2542	118.187	66.9919	736.609	484.165	263.427	313.827	253.217	154.793	79.2115	165.808	352.644	150.977	147.244	435.6	233.882	843.083	335.215	759.982	1001.22	0	1003.44	350.405	96.4331	715.177	430.089	469.537	581.563	400.668	408.775	275.421	102.311	877.998	338.421	171.13	248.909	460.142	173.167	326.171	525.126	1396.74	553.468	30.2128	458.787	966.362	906.83	447.113	1168.64	417.943	761.244	623.218	681.923	873.531	698.38	431.377	1895.89	363.439	456.525	438.164	465.497	1182.32	1084.08	1081.6	670.661	635.049	629.831	689.274	702.041	722.352	164.54	707.294	993.231	1276.66	694.721	853.435	1635.77	666.018	1559.71	818.913	578.088	2089.7	1401.06	1180.83	1051.77	792.333
COX8A	4	51.0956	359.195	834.957	28.8304	1926.62	1216.91	475.485	426.447	825.633	1874.14	453.419	1055.86	1462.25	376.646	327.917	444.226	227.851	197.252	497.034	100.507	117.989	391.954	607.987	534.695	121.815	327.15	235.044	303.668	981.434	860.114	356.626	413.421	171.769	629.818	452.564	361.677	441.524	444.268	920.847	202.616	489.09	639.005	407.104	205.695	93.9949	464.85	102.179	451.341	278.517	140.678	175.267	379.083	61.0645	465.251	263.917	77.7501	56.6859	166.263	105.527	357.259	96.5692	129.242	42.6174	94.5314	175.463	99.3226	70.3941	58.3985	58.5911	400.579	233.512	60.9886	308.916	148.199	174.11	23.7057	167.028	117.728	119.912	100.759	7.0418	550.474	607.478	57.1394	555.346	355.33	11.1701	747.234	1607.15	638.689	517.871	814.615	340.502	1074.92	476.992	283.99	1020.62	1888.78	1315.01	315.519	170.362	1699.01	315.953	325.944	567.542	255.844	112.732	234.659	7.97624	414.13	507.577	937.721	811.02	1943.86	1646.65	1122.73	1608.88	827.933	750.776	1432.38	687.541	1475.88	1005.38	683.785	682.178	2686.89	1849.21	1440.13	978.788	744.127	375.254	515.814	599.503	1492.54	3031.01	1523.63	2797.51	3340.31	6063.32	4228.34	2747.48	2155.49	1552.54	1941.65	2637.58	2322.1	5914.33	4915.03	3113.83	6413.39	5406.41
COX8C	6	3.9376	91.3441	52.1263	0	256.237	43.843	60.2406	310.715	181.305	165.565	53.8237	393.288	191.299	159.167	16.6942	5.08374	244.712	66.8342	35.5752	37.9317	18.1355	28.7098	155.22	71.0128	43.9318	46.4782	49.357	117.324	202.736	48.4077	48.4705	9.82882	15.3496	69.9388	50.214	47.9446	281.818	65.4879	49.0477	22.6207	50.1398	301.139	53.9075	78.4616	9.65576	53.7716	18.7832	104.097	67.703	51.6095	68.5652	93.0095	7.91859	53.2264	81.3119	13.4154	18.789	19.8283	28.5207	77.1261	38.3947	66.5622	6.74808	23.5415	37.6647	21.2498	25.1163	14.2843	13.099	6.02181	29.3372	38.3226	0	20.9168	42.3073	20.8106	131.012	9.02433	4.9378	4.66455	0.543511	0	0.915308	80.1263	0	0	0	0	0	0	0	0.34888	0	0.618887	0.479395	3.3574	0	0	0	0	2.73144	0	0	0	0	1.91257	0	0	0.832853	0	0	0.445864	0.503128	4.12291	0	0	0	0	0	0	1.33095	0	0	0	0	0	0	0	0	0	14.5511	0	0	0	0	0	0	0	0	0	0	0	0	0	0	0	0	0	0	0	0.884605
CP	1	0	1.84068	0.105899	0.211492	0	0	0.143757	1.36183	1.01138	0.851572	0	0.677942	0.188281	0	0.053989	0.374611	1.48038	0	0.29815	0.322873	3.57924	0.665953	1.51163	0.240217	2.79249	0.766141	2.3791	1.21068	0.911651	0.290481	1.14609	0.100806	0.068361	0.064132	0.06802	1.03496	2.15492	0	2.3301	1.95765	1.31234	0.484523	2.98978	3.08621	2.75004	2.70682	1.3678	0.583989	3.32732	5.2741	1.20002	3.47422	2.50535	3.0207	0.192915	0	1.29121	0	0.399525	0.751925	0.092827	0.273711	0.349803	0.368245	0.15109	0.224313	0.429865	0.246752	0.549293	0	0	0	0.66932	1.13865	0.636464	0.772962	0.402996	1.82668	2.73494	1.57025	0	0	0	0	0	0	0	0.244739	0	0	0	0	3.2223	0	0.369608	1.16381	0	0.544467	0	0	0.417717	0	0	0	0.144244	0.366835	1.43395	0.337341	1.04295	0	0.212025	0.501149	0.284738	0.422098	0	0.24847	0.047383	0.267337	0.606232	0	0.114515	0.322935	0.193229	0	0	0	0	0.155996	0.251246	0.346801	0.220543	0.391329	1.07643	0.32633	0.050304	0.025364	0.397815	0.614922	0.044375	0.205032	0.201665	0.273498	0.993298	0.564697	0.124656	0	0	0.087254	0.478251	0.109289	0.448989
CPA1	6	0	0.227456	0	0	0	1.88556	0	14.1575	0	0	0	9.97104	41.278	33.4137	0	2.56109	0	3.56548	6.72959	0	6.8367	0.814306	21.0589	6.17393	27.8855	0	0	15.5334	10.2851	0.201811	0.154434	39.032	12.1548	10.7258	16.7728	0.641765	12.9871	1.03697	0.066467	4.25531	1.8702	1.68326	5.13926	2.0039	0	6.13073	3.46144	22.9018	9.24981	5.61003	8.51977	3.89903	1.20539	2.43058	0.66381	21.4768	2.68636	7.96966	7.23771	14.0076	9.9858	5.85874	6.77079	7.59067	17.0065	4.73333	5.1137	1.24644	8.71126	10.3914	13.1817	5.82542	11.4414	11.3329	9.96074	5.27193	4.86591	2.27436	4.36902	2.65323	0	0	0	2.43909	0	0	0	0	0	0	0	0	0	0	0	0	0	0	0.160668	0	0	1.02681	0	0	0	0	0	0	0	0	0	0	0	0	0	0	0	0	0	0	0	0	0	0	0	0.373729	0	0	0	0	1.56182	0	0	0	0	0	0	0	0	0	0	0	0	0	0	0	0	0	0	0.124709	0
CPA2	2	1.12166	0	0	48.9222	0	0	0	4.79735	10.9058	0	0	0.886783	1.74812	37.0291	16.7256	0	0	11.3829	4.67113	41.9549	0	13.675	11.5739	6.31846	9.3514	27.7545	0.795647	0	2.73925	2.34545	10.2428	1.7482	1.14229	14.8657	0	4.82806	1.07178	4.39673	0	1.41823	7.28694	0	2.38354	2.7595	17.833	10.2434	5.32908	15.8401	3.41064	7.59215	42.6056	6.58171	2.3774	24.2462	2.30948	8.41365	3.32531	12.5745	5.59624	9.52245	9.64842	4.3676	6.87482	9.08261	6.61025	8.79271	5.45916	3.92337	2.94674	4.10374	16.2527	5.58279	35.7738	41.2376	15.2229	6.33987	5.17777	1.35539	0.623587	0.71005	0	2.3492	0	0	0	0	0	0	0	0	0	0	0	0	0.132569	0	4.58279	0	3.36975	0	0	0	0	0	0	0	0	6.56979	0.138576	0	0	0	0	0	0	0	0	0	0	0	0	0	0	0	0	0	0.133494	0	0	0	1.82317	0	0	0	0	0	0	0	0	0	0	0	0	0	0	0	0	0	0	0	0
CPA4	3	0.221921	0.087712	0.188742	0.344257	0	0	0.274874	0.027391	0.354612	0	0.103135	0.133125	0.050583	0.101432	0.103831	0.479458	0	0	0.038823	0	0	0.046348	0	0.019553	0	0	0	0	0.026852	0.10351	0.085903	0.028506	0	0	0.013475	0	0.145305	0	0.033437	0.788162	0.047844	0.047844	0.530914	0.023739	0	0.074068	0.29852	6.00889	0.067447	0.149469	0.03862	0.453923	0.281587	0.080001	0	0.007776	0.142474	0	0.042752	0	0	0	0.033359	0.042691	0.053623	0.143845	0	0	0.028861	0.065407	0	0.079253	0	0.65315	0.003097	0	0	0	0	0	0	0	0	0	0.201165	0	0	0	0	0	0	0.071121	0	0.112683	0.005851	0	0	0	0.145085	2.15286	0	0.206239	0.013425	0.83986	0.351099	1.67635	0.195982	0.462609	0.213697	0.726509	2.24186	0	0	0.067892	0.045042	0	0.126107	0.019404	0.078665	0.067882	0.486462	0.02781	0.127934	0.329416	0.28314	0.115364	0	0.709211	1.92332	0.668894	0	0.034907	0	0	13.3941	0.158132	0.006835	0.00284	0.026869	0	0	0.002354	0.05659	0.040385	0.031113	0.098308	0	0.099846	0.027206	0.175511	0.041072
CPA5	5	0	0	0	0	0	0	0	0.164206	0	0	0	0	0	0	0	0	0	0	0	0	0	0	0	0	0	1.54549	0	0	0	0	0	0	0	0	0.056584	0	0	0	0	0	0	0	0	0	0	0	0	0	0	0	0.149699	0	0	0	0	0	0	0	0	0	0	0	0	0	0.07466	0	0	0	0	0	0	0	0	0	0.062052	0	0.21102	0	0	0	0	0	0	0	0	0	0	0	0	0	0	0	0	0	0	0	0	0	0.802472	0	0	32.8623	1.28577	0	0	0	0	0	0	0	0	0	0	0.570689	0	0	0	0	0	0	0	0	0	0	0	0	0	1.30062	0	0	0.604945	0	0	0	0	0	0	0	0	0	0	0	0	0	0	0	0	0	0	0	0
CPA6	6	29.6071	0	0	0.556562	0	16.3782	1.51269	2.73422	21.0952	20.8945	0	2.94717	9.33716	3.63382	2.01281	0	1.29346	10.2131	14.5189	0.258041	2.37365	12.6893	0.169466	2.56056	6.68226	0.630091	0.231951	2.48167	2.50544	3.5398	6.03517	5.26107	5.31787	5.09321	1.74711	8.61716	2.42629	10.6227	4.61965	6.09693	6.12605	15.4037	1.17984	2.80316	0	2.91922	0.296133	5.6011	1.41774	0.59623	0.097763	0.840533	0.133304	8.34801	0	0	2.42415	0.834225	2.26618	3.64695	2.06929	3.44189	1.87666	2.46464	2.54088	1.99544	0.9381	1.8164	1.07635	0.303513	0.439689	0	0	0	1.3957	1.96512	3.09772	0.459169	0.565661	0.343516	0	0	0.59082	0	0	0.83657	0	0	0	0	0	0	0.825461	0	0	0	0	1.09804	0	0	0.544749	0	0	0	0	0	0	0	0	0	0	0	0	0	0	0	0	0	0	0	0	0	0	0	0	0	0	0	0	0	0	0	0	0	0	0	0	0	0	0	0	0	0	0	0	0	0	0	0	0.095568	0
CPAMD8	3	0	0	0	0	0	0	0.221502	0.144457	0	0	0.090369	0	0	0	0	0	0.190178	0	0	0	0	0	0	0	0	0	0	0	0	0	0	0.012304	0	0	0	0	0.084614	0	0	0	0	0	0	0	0.264803	0	0	0	0	0	0.014727	0	0	0	0	0.135875	0	0	0.322326	0	0.007457	0	0	0	0.046568	0	0	0	0	0	0	0	0	0	0.01726	0.016489	0.030118	0	0	0	0	0	0	0	0	0	0	0	0	0	0	1.22294	0	0	0.050747	0	0	0	0.175824	0	0.1611	0	0	0	0	0.434533	0	0.261041	0	0.629773	0	0.069673	0	0.16246	0.24477	0.239467	0	0.022858	0.299531	0	0.010608	0.118406	0	0.236417	0	0.083256	0	0.048033	0.035146	0.057357	0	0	0	0	0	0	0.016111	0	0	0.01462	0	0	0	0	0.019183	0.269955	6.6135	0.390032	0.008884	0.140382	0.049426
CPB1	4	0	0	0	0	0	0	0	0	0	0	0	0	0	0	0	0	0	0	0	0	0	0	0	0	0	0	0	0	0	0	0	0	0	0.227057	0	0	0	0	0	0	0	0	0	0	0	0.288532	0	0	0.236474	0	0	0	0	0	0	0	0	0	0.127177	0	0	0	0	0	0.107596	0	0.053074	0.061593	0	0	0	0	0	0.124806	0	0	0	0.09834	0.069752	0	0	0	0	0	0	0	0	0	0	0	0	0	0	0	0	0	0	0	0	0.10501	0	0	0	0	0	0	0	0	0	0	0	0	0	0	0	0	0	0	0	0	0	0	0	0	0	0	0	0	0	0.06742	0	0	0	0	18.7904	0.274221	0	0	0	0.067823	0	0	0	0	0	0	2.03021	0.123961	0	0	0
CPD	5	0.152744	0	0.638767	0.459391	0.373143	0.069685	1.32858	0.476537	0.638755	0	0.351153	0.246039	1.01725	1.97381	0.146109	0.610984	0.134121	0.699454	0.632381	0.053027	3.21853	2.4798	0.279145	0.476653	2.12031	1.77882	1.54157	8.36098	0.701097	0.398687	0.303356	0.051978	1.15126	0.232515	1.3999	0.307047	0.507778	0	0.060203	5.87413	2.99402	2.88893	2.27324	2.26088	5.0398	1.80639	1.36671	1.15758	4.32701	6.42141	1.52108	4.00189	0.624141	3.85838	4.71393	0.47902	2.92349	0.3472	1.91982	1.46811	0.389308	0.873337	0.296273	1.26842	1.39544	0.394014	2.07552	2.31401	1.33672	3.93654	1.05071	2.77342	1.68826	0.523304	1.11547	1.92322	1.74021	0.917354	2.2649	1.53976	0.47383	0	0.034718	0.369226	0.224467	0	0	0	0.506152	3.08361	10.0122	1.83835	18.8366	1.31968	3.19967	0.883923	0.13889	0	0.766959	1.52987	0.568522	2.66771	1.80488	5.36541	0.240399	0.45973	5.22981	1.17063	0.186024	1.99733	0.862602	2.96055	1.77769	1.33508	0.759494	3.21002	1.64774	1.20696	2.45776	0	1.42861	1.33483	0.662798	0.666916	0.144686	0.293308	2.11783	2.43608	1.42895	3.93756	2.62079	0.767895	0.796233	3.15021	0.603328	0.385007	0.952895	1.01575	0.265552	0.072133	0.060719	0.330574	3.96246	2.81758	0.567289	0.219491	0.308486	0.123304	0.495185	0.297008	0
CPE	5	0	0	0	7.2226	0	0.511868	0.288723	0.123696	0	0.859552	1.62972	3.6118	0.095639	0	2.73132	0	0.494435	1.03816	1.57617	1.37719	1.80956	0.367427	0.387836	3.51227	1.9616	20.9646	12.5815	12.983	0	1.40625	3.8144	8.2651	1.97588	0.171234	2.01606	0	0.547026	0.406746	0.075923	4.27372	0	0.488689	0	0	0	0	0.227163	0.122124	0	0.065627	0	0	0	0	0	0	0.096885	0	0.687938	0	0.057972	0	0	0	0.060648	0	0.089444	0	0	0	0	0	0	0	0	0.174953	0.157455	0.018447	0.078503	0.166858	31.5353	1.18106	0.450567	0	0	73.0365	0	0	0.753847	0	45.7514	11.8992	48.4651	9.50234	7.03832	39.3644	95.6401	5.87255	4.217	13.5316	4.17256	73.1023	9.58439	0.943523	0	0	0	1.88316	0.505511	7.39837	4.48318	0.486915	0.643925	2.41064	0.254774	4.60011	4.56344	0.719518	1.27434	0	0.110491	0.371526	1.18663	0.410032	1.06737	0.870611	2.88438	2.89274	1.38438	2.70981	4.48355	0.356291	4.65325	0	0	0.613755	0	0	0.227861	0	0	0	0.256122	0	3.02083	0	0.507516	0.209936	0	0.07304	0
CPEB1	2	12.8035	46.6165	45.164	6.06644	22.0903	73.9486	20.3672	52.4531	105.189	10.801	92.5534	140.775	110.426	82.388	28.6088	26.5015	8.31227	47.1377	30.1194	44.4183	50.2687	35.636	50.2885	28.3024	126.539	149.263	53.0859	47.1413	88.6372	62.3083	62.3165	52.6698	140.68	144.42	64.5201	17.4147	134.025	87.6006	56.9701	27.9757	37.8169	48.7795	74.1477	25.8865	56.8492	34.8218	60.0632	65.6488	29.7789	86.6554	123.235	49.8481	20.7119	39.6472	189.781	73.1123	65.0195	60.2228	76.4568	34.3789	60.0505	98.2791	93.5214	75.8881	126.441	46.0865	68.7024	61.478	54.7677	70.6849	72.8214	174.838	104.852	114.874	83.6917	86.8955	48.9613	129.633	129.991	141.234	0.133501	2.14859	0.593785	2.44011	0.350942	3.50493	0	6.99381	0	2.1415	0.716662	0.072424	0	0.299088	11.4196	0	2.17871	2.58331	0.717514	0.091428	1.75538	2.66579	0.574397	0.792747	0.034361	2.37385	2.33479	1.87232	1.95197	3.45122	0.012481	0.05105	0.01201	1.92978	1.23647	1.30685	0	0.080583	0	0.025343	0.028236	0.091816	0.069758	0.008597	2.95264	0.365368	0.027215	0.002771	0.336029	0.052419	3.08767	0.350897	0.140405	0.063515	0	0.023595	0.060236	0.080828	0.019148	0.001598	0.017348	0.055085	0.020348	0	0.014939	0.029279	0.035217	0.01937	0.026663	0.539792	0.138158
CPEB2	5	0.190578	0	0	0.143301	1.86604	0.841652	0.194943	0.934629	1.18736	0.288225	1.87348	0.614253	2.48413	0.616568	0	0.254013	0	2.9734	0.856964	0.994674	3.04923	0.730535	0.610671	0.054172	2.48468	2.3552	6.95417	2.11707	0.487582	0.959177	1.64639	0.205883	0.936431	0.130713	0.96651	0.127719	1.04466	0.276586	0.691466	1.98141	0.825291	0.813191	0.913183	2.47267	1.16606	0.722043	0.310071	0.607462	1.37292	2.76151	0.441932	1.73927	0.849499	0.438283	0.52342	0.478879	0.447181	0.49921	0.317054	0.47295	0.531691	0.227065	0.415788	0.628106	0.606406	0.390218	0.3018	0.257633	0.385212	0.396485	0.171078	0	0.454139	1.40552	0.718029	0.701362	0.366943	1.62401	2.57087	1.99372	0.834062	0.796193	2.12779	0.991749	3.37027	2.07114	0	2.66293	0.252917	0	1.64662	0.153831	12.7344	1.62342	0.827239	19.6685	2.65672	0.283466	2.35385	1.50989	1.27804	2.73672	3.11041	0	0.450643	0.286978	0.200262	0.88344	0.074882	0	1.5464	0.040863	1.52226	0.470751	0	0.042163	0.032115	0.49669	0.173425	0.426269	0.38288	1.64886	0.106832	0.138733	0.18048	0.146514	0.135728	0.550075	0.836042	1.03979	0	0.819114	3.4012	0.076108	0	1.42779	0.014162	1.30923	0.046288	2.59024	0.060715	0.035917	0.734751	0	0.152035	0.01826	0.128495	0.130375	0.148313	0.049428	0.174113
CPEB3	1	4.29502	5.59718	0.084987	0.849725	1.65758	0.961253	10.9755	5.72404	11.1432	1.50448	3.67534	4.5449	6.99516	14.6639	1.68967	0.903457	0.991778	11.185	3.03888	5.96752	22.239	3.50767	7.17944	0.825813	18.3567	12.393	13.8259	22.6437	5.37982	3.17223	10.7676	4.08014	4.76953	6.97037	5.82393	2.64815	2.81824	2.80271	17.3226	6.12748	9.8214	2.91788	5.40613	2.41599	10.4969	3.99079	2.11003	4.81472	2.57158	5.18688	4.75988	4.52591	2.30005	4.94025	2.01526	0.637785	3.14621	0.427683	1.10016	0.81891	1.0851	1.2953	0.967281	1.73514	1.28728	0.847115	1.34574	0.998216	0.740261	2.90771	2.70175	4.7252	1.07616	2.84465	1.76836	1.36084	1.79097	2.55737	4.75698	3.4047	0	0	0.10279	0	0	0	0	0	0	2.53828	0	0.218739	0	0.011032	0.079403	0	0.480856	0	0.165105	0	0.167948	0.316146	0.027265	0	0.08892	0	1.4457	0.045335	0.118031	0.656835	0	0	0.915162	1.07343	0.35743	0.524518	0	0.239669	0.48621	0.151456	0.23859	0.049411	0.15819	0.493181	2.2056	0.028911	0.803837	0.025045	0.146671	0.134643	0.176745	1.29428	0.46043	0.002242	0.324149	0.040727	0.016802	0	0.00913	0.015244	0	0	0.034095	0	0.020006	0.758215	0	0.014023	0.166798	0.029274	0
CPEB4	2	0	1.82553	0.898051	0.326276	0.264978	0.527648	0.775811	0.273185	3.1775	0.574284	16.4353	0.174399	1.64631	7.02298	0.041546	7.52156	0.571513	0.198652	0.471662	1.11762	5.51634	2.32543	0.988937	0.431841	15.0679	11.6907	3.3234	7.37015	1.45129	3.28491	2.27166	5.60076	12.2189	1.06633	4.14186	1.08953	0.449575	0.786241	3.09025	2.42273	1.9233	0.560211	5.29711	4.02844	3.70532	3.08215	7.04546	2.59299	3.25093	10.0392	4.53802	4.17984	2.85324	4.45325	3.71975	1.58642	7.80808	1.50725	1.97691	1.31869	2.83187	4.74578	4.03448	4.40134	2.33306	0.671988	2.11374	1.64324	2.18801	9.49497	9.81194	30.7798	26.1128	9.75671	2.61825	5.02197	6.15796	7.67574	32.9812	26.0868	0	0	0.08597	0.398296	5.58698	0.247595	0	0	0.431904	0.686883	7.67029	3.27315	0	0.095443	1.85538	0.179324	0.263757	0.322451	2.52815	0.823486	1.61389	15.409	1.51932	0	0	0.230495	1.26301	0.958901	1.1059	0	0.511072	0.032791	4.25318	0.424954	0.506765	0.191872	0.730841	0.137384	0.133361	0.557543	0.457874	0.539765	0.334244	0.315135	1.36526	0.083305	1.10653	0.745831	1.49792	0.409439	0.238821	1.6612	1.80984	1.12625	7.82031	6.86538	4.28707	3.72314	1.51201	0.97048	1.19213	1.22736	6.78512	8.33587	6.23685	2.70464	1.44943	1.28237	2.68817	1.60012	1.9063
CPED1	1	0.491654	12.9008	0	2.51898	1.75871	14.045	6.16977	24.0814	4.27491	3.26776	28.6791	1.53013	2.58063	19.5215	0.830973	1.27255	2.09549	16.6963	17.1951	6.99468	54.8669	14.572	10.6309	5.84644	21.5803	15.361	13.8273	24.9644	3.67283	11.017	12.1549	18.6487	31.295	21.792	10.8149	12.4428	21.0964	33.2903	4.3201	26.4301	18.4115	15.2917	8.36305	3.27096	9.94461	4.35523	4.94686	17.0924	6.83197	11.3058	24.0142	7.6883	2.70676	17.7927	5.32595	7.22843	12.5034	4.69215	10.1111	7.86941	13.2259	4.81642	12.235	14.481	11.6758	11.3592	18.6087	19.9705	10.6678	10.2398	21.3876	6.88821	2.84222	6.76081	15.1601	17.7885	11.7136	25.8465	22.8163	36.5634	0	0	0.380576	0	0.353962	0	0	0	0	2.15978	0	0.038832	0.532815	0	0	0	0.587255	0	0	0.025814	0.354008	0.085712	0.057926	0	0	0.122813	0	0.188756	0.122995	0	0	0	0	0.061258	0	0.054308	0	0	0.074206	0	0	0.157029	0	0	0.904629	0	0.056794	0	0	0	0	0.120308	0.09442	0	0	0	0	0	0	0	0	0	0	0	0	0	0	0	0	0.061901	0.10904
CPLX1	6	0	6.85309	0	0	0	0.195843	0.663731	5.95045	0	0	0.133423	6.73564	30.9981	2.12148	6.29308	3.44881	0	0	2.91805	0.452573	0	0.543804	0	1.80547	0.225505	0.055215	0	0	13.1482	5.84446	0.102958	0	1.89227	0.540784	0.896979	3.89309	12.1743	0	0.043841	0.672052	5.6157	0	0.69024	0.412539	0	1.43119	0.26051	4.2676	1.48569	2.40321	10.9054	1.35739	0.705142	0.936198	10.6941	3.65988	7.1457	8.06268	2.94845	5.57153	1.61911	10.9568	1.0838	3.66147	1.81208	4.97598	3.97707	1.59381	2.08315	3.20265	0.77247	3.352	14.6359	3.3905	1.58941	0.8583	10.8661	0.021205	0.022561	0.027402	0	0	0.074025	3.3165	0	0	0	0	0	0	0	0.05292	0	2.30307	0	0	0	0	0	0	0	0	0.157547	1.08421	0	0	0	0	0.165157	0	0	0	0	0	0	0	0	0.138047	0.658684	0	0.507868	0.427352	0	0.235532	0	0.250346	0	0.651237	0	0	0	0.328721	0	0	0	0	0	0	0	0	0	0	0	0	0	0	0	0	0	0	0.147873
CPLX2	3	0	0.196533	0	0	0	0	4.15574	0.06208	0	0	0	0.225059	0	0	2.15268	0	0	0	0	0.09734	0	0	0	0	0	0	0.021788	0.066981	0	0.077201	0.661274	0	0	0	0.067784	0	0	0	0.07417	0.476845	0	0	0	0	11.9936	0	0.113516	0.015305	0.069073	0	0	0.027031	0	0	0	0	0	0	0	0	0	0	0	0	0	0	0	0	0	0	0	0	7.00586	0	0	0	0	0	0	0	0	0	0.031858	0	0	0	0	0	0	0	0	0	0	0	0	0	0	0	0	0	0	0	0	0	0	0	0	0	0.036084	0	0	0	0	0	0	0	0	0	0	0	0	0	0	0	0	0	0	0	0	0	0	0	0	0	0	0	0	0	0	0	0	0	0	0	0	0	0	0	0	0	0
CPLX4	2	0	0	0	0	0	0	8.76518	0	0.636955	0	0	0.142377	1.339	0	2.63629	0	0	5.25927	0.146032	0	0	1.73085	2.29097	0	2.97833	0	0	3.5946	0	0	1.21039	4.99648	5.62179	1.02726	3.02374	1.66487	1.51705	0	0.048424	0	2.95657	1.23918	4.55767	4.82101	0.873871	2.19615	0.572368	0.345601	9.85627	3.29465	0.189083	0.744875	0.77342	0.085791	0.980828	1.11859	2.70863	0.53728	3.10246	0.207037	0.048763	2.24169	0.238491	2.92976	4.1411	0.573331	1.47199	2.36806	1.80423	0.29328	0	0.900031	0	3.62432	1.58003	1.9511	4.68591	4.99436	3.99766	5.5792	0	0	0	0	0	0	0	0	0	0	0	0.116668	0	0	0	0	0	0	0	0	0	0	0	0	0	0	0	0	0.090516	0	0	0	0	0	0	0	0	0	0	0	0	0	0	0	0.224809	0	0	0.079697	0.058555	0	0	0	0	0	0	0	0	0.010203	0	0	0	0	0	0	0	0	0	0	0.001456	0	0
CPM	4	0.064779	0.034036	0.004297	0.04018	0.474898	0.631834	0.132429	0.482644	0.943664	0.48029	0.040553	1.64908	0.128439	4.4139	2.3242	2.90311	0	0	1.79874	0.134974	1.49281	2.21312	0.581929	1.64699	0.811104	0	0.01585	5.12296	0.445966	0.38929	0.359211	4.70286	1.25628	1.03076	3.0576	0.130141	0.693295	1.05873	0.20583	1.09445	0.316255	0.669728	1.88963	0.832828	1.51099	1.06561	1.4818	3.14173	0.570509	0.949404	0.725399	0.978238	0.300741	1.77694	0.400281	0.349515	0.396056	0.368556	0.365576	0.481189	0.312238	0.24041	0.234462	0.551469	1.36077	0.281933	0.390471	0.512975	0.76282	0.929985	0.002904	2.51268	0	1.95843	1.38019	0.236898	0.650884	0.559571	2.51676	1.88171	0	0.405662	0.001105	0	6.88572	0	0	4.24444	1.16238	0	0	5.77415	0	0.316808	0.852582	0	0.029495	0.693714	3.53518	0.269959	0.2963	2.03713	2.51577	0.111937	0.860626	2.22899	0.411063	1.03269	1.9176	0.141183	3.05466	2.11138	3.55119	3.09324	0.377217	0.559879	1.06855	4.00677	3.2847	0.262436	2.77413	1.61774	4.49694	6.45176	9.13072	0.287612	0.719211	4.11607	5.00648	1.81406	1.67376	3.27163	0.905152	44.5148	46.7343	80.1177	60.1263	49.02	55.2766	70.7085	84.911	40.3684	41.8868	57.6652	47.0383	65.2168	62.7635	52.1422	75.3436	35.0641	46.9754
CPN1	6	0	0	0	0	0	0	0	2.81184	0	0	0	0	0	0	0	0	0	0	0	0	0.520564	0	5.38752	2.73366	0.56338	0	7.38016	0	0.741156	9.174	5.5923	0	1.73234	0.061292	0.661252	0	0	0	0.05525	0.112606	0	0	1.724	0.084921	0	0.117972	0	2.86549	1.16022	0	0.053367	3.67374	0.145561	0.388979	0.556586	0	0.420387	0	0.464812	1.49178	1.022	0.964991	0.216435	0	0.087001	0.390887	0.857034	0.995377	0.124389	0.221395	0	0	0	0	0	0.889964	0.113221	0	0	0	0	0	0	0	0	0	0	0	0	0	0	0	0	0	0	0	0	0	0	0	0	0	0	0	0	0	0	0	0	0	0	0	0	0	0.182616	0	0	0	0	0	0	0	0	0	0	0	0	0	0	0	0	0	0	0	0	0	0	0	0	0	0	0	0	0	0	0	0	0	0	0	0
CPNE1	4	11.3538	0.203927	98.6326	2.1344	87.8586	31.9166	42.3674	25.0684	42.9502	4.86387	41.9923	24.0984	134.057	13.8783	138.64	0.941331	5.58212	26.1145	58.3019	17.5954	18.1782	25.6878	40.5617	31.3023	13.7779	23.4583	69.177	10.5223	61.2898	33.3504	25.6699	26.0297	19.8461	103.317	12.1636	16.5085	3.37394	27.7331	11.9031	37.3376	44.2118	76.2021	13.5774	9.26523	48.5208	14.8333	12.2034	30.4282	10.3876	12.3555	13.878	10.5438	3.71296	16.1631	0.503235	68.6531	17.3312	35.1622	20.0218	22.9108	25.6302	40.198	22.9362	23.0001	18.6288	32.0128	19.5341	16.197	17.1272	12.7736	9.49083	2.03147	6.73	15.0329	20.3025	17.8093	18.9526	13.6719	14.0244	13.2126	1.59337	1.48418	0.323646	7.22017	0.527377	0	0	6.72769	230.236	74.0582	34.4474	17.9504	60.8478	50.6305	5.59714	28.8351	35.0849	61.9863	27.0874	41.9818	31.1074	7.55995	66.4245	0.59171	119.011	5.66787	10.5599	13.3688	0.719157	66.4994	50.2706	45.1363	69.7007	100.752	147.993	99.7993	109.75	31.4017	31.9737	6.1459	85.1338	48.8621	71.6465	63.4567	70.8849	163.157	34.0976	57.6809	63.4454	83.2165	66.9803	88.9412	50.1005	125.416	41.8099	113.098	150.015	102.248	149.161	135.994	163.299	124.344	175.786	171.654	122.084	166.845	180.596	102.38	138.641	141.73	156.96
CPNE2	3	37.0844	0	1.17006	0.929469	0	0	0.315808	5.66998	0.55182	1.41164	0	1.48003	0	0	0	1.64139	0	0	2.60801	4.3057	7.92078	4.13764	13.5783	17.9945	6.43745	26.5741	3.18969	0	26.5976	11.5884	0.293717	10.11	3.48161	0.093597	5.87058	4.52962	14.4622	0	0.20823	6.5579	0	1.60491	4.59787	1.70485	4.53325	5.64031	3.22551	12.2646	2.8331	1.07376	2.62963	5.40875	0.672104	9.06079	4.66409	5.03114	6.15649	12.0952	2.8476	3.45231	2.09066	11.2951	8.16925	5.12149	4.31134	8.93156	5.51291	9.66854	7.26284	1.69435	6.06662	0.922334	0.733223	3.31214	3.17063	2.83018	1.89526	4.45941	5.21681	1.74701	1.65039	0	0.070429	0	0	0	0	0	66.8488	1.39818	0	25.1598	0	0.091264	0	0	0.190587	1.83487	4.87419	0.194662	1.8238	0.869894	0	0	0.487104	7.41016	0.210176	0.482949	0.078734	0	6.77522	2.13208	4.93114	74.0352	4.59684	1.76674	19.2347	6.17079	17.8192	51.149	27.7016	12.5357	8.39403	19.0551	16.3395	2.38172	0.58713	4.68051	11.2179	12.3217	3.9323	4.06154	3.63119	1.43178	16.3671	0.615851	27.1721	4.01963	3.51322	0.166921	1.97987	5.28762	5.04407	8.10409	28.1147	13.0626	15.5455	20.3541	2.31911	21.005	9.14769
CPNE3	5	0	0	0.70895	1.01152	0	0.326669	1.51265	0	3.64612	0	0.168009	0	0.945077	0	0.464647	0	0.472076	0.246628	0.749208	0.093491	1.03168	1.89015	0.676393	0.280752	3.64183	0.045488	3.91298	1.93008	0.034445	1.98175	0.620298	1.91146	0.248495	1.82019	3.70777	0	1.88879	0	0.17786	2.48821	1.61647	3.70715	0.857979	0.614348	1.31527	0.445375	0.109069	0.352984	0.36498	0.53976	0.145863	0.155862	0.198658	0.87672	0	0	0.182915	0.305283	0.191148	0	0.185012	0.029091	0.107921	0	0.057813	0.017163	0.014178	0.297052	0.020355	0.074357	0	0	0.320157	0.140661	0.042984	0.184737	0.149646	0.043912	0.233597	0.068093	4.4709	0	0.152994	2.0923	12.4843	0	0	0	2.85829	3.62876	1.81914	4.93057	10.4699	2.21093	0	2.00368	7.7806	0.800135	2.1867	1.98374	0.599502	11.9573	0	0	1.27085	1.75275	7.48783	5.92095	5.46494	2.34636	3.39679	2.16444	1.90653	4.2389	2.91681	4.39773	2.629	10.8234	4.46119	1.47348	1.11935	3.23587	2.03382	2.83674	2.54673	0.310256	0.861304	4.32675	6.29081	5.06161	4.00625	1.99601	8.19204	2.98356	0.441696	4.2209	2.42287	1.4541	1.35877	0.944059	2.16442	1.31982	2.9841	4.3206	3.02804	3.2757	0.81523	0.600991	1.35595	0.836402	3.68151
CPNE4	1	0	0.294549	0.282706	2.13152	9.64857	6.2094	4.02448	5.2274	3.39881	7.40014	18.2727	3.28763	4.5392	13.4029	4.98465	0.997664	1.31512	16.166	17.8853	14.2055	25.9761	13.7779	3.67189	5.63536	15.896	62.5987	4.80471	23.8797	5.93724	12.1622	15.0629	15.7187	18.3945	6.50649	21.0395	12.8488	3.98798	22.9138	21.17	20.2536	7.0217	18.4568	1.39612	0.445571	1.37454	1.29058	0.765126	1.71674	2.11584	1.14529	1.79585	1.37116	0.290038	1.62853	1.72829	1.38214	1.50099	0.119051	4.17565	2.94963	4.32615	2.48615	3.97896	3.39503	3.2083	5.23716	4.33284	4.88796	5.4154	0	0	0	0	0.827956	3.98157	4.0283	2.0591	2.13859	1.83695	2.33836	0	0	0.322476	0	0	0.426529	0	0	0	0	0	0	0	0	0	0	0.343673	0	0	0	0.233732	0.220602	0	4.39129	0	0	0	0	0	0	0	0	0	0	0	0.034765	0	0	0	0	0	0	0	0	0	0	0	0	0	0	0.590149	0	0	1.3536	0.051487	0.033843	0	0	0	0	0	0	0	0	0	0.17996	0	0	0	0.048517	0.071816
CPNE5	3	0	0	0	0	0	0	0	0	0	0	0.082949	0.962694	0.067315	0	0	0	0	0	0	0	0	0	2.56309	0	0	0	0	0	0.051491	0.02761	0	0	0.019453	0	0	0	0	0.144527	0	0	0	0	0.638259	0	0	0	0	0.043543	0	0	0.026933	0	0	0	0	0	0.068308	0	0	0	0	0	0	0	0	0	0.084435	0	0	0	0	0	0	0	0.45093	0	0	0	0	0	0	10.8723	0	0	0	0	0	0	0	0.902045	0	5.83588	0	0	13.6204	0	0	3.56932	10.1269	0.042115	4.15213	0	0	0	0	0.601136	0	1.11119	0	0.582121	0	1.03252	0	0.902445	5.69177	5.91448	2.42665	0.338909	1.14511	0	5.22895	3.089	10.2002	1.30877	0.378577	3.85067	3.84689	2.84599	1.95522	2.55206	14.5116	0.526757	1.25711	0	0	0.036158	0	0	0	3.37745	0	0	0	0	0	0	0	0	0	0	0
CPNE7	4	1.69203	0	0.640041	0.424054	0	0	0	0.123467	0	0	0.232394	0	5.05953	4.59675	1.30862	0	0	0	2.49429	0.196366	0	3.35321	10.8398	8.19828	1.17482	0.047882	0.044061	0	0	0.038988	0	0.06445	1.36846	2.30751	0	0	0.297832	0	0.151559	0.31024	4.86845	4.39019	0.899095	0	0.689376	0	0	0	0	0	0.714502	0	0	0	0	0	0	0	0	0.271203	0	0	0	0	0	0	0	0.276791	0.042976	0	0	0	0.669353	0	0	0.043653	0	0	0	0	0.079284	0	0.128495	0	0	0	0	0	0	0	0	0	0	0	0	0	0	0	0	0.059237	0	0.198268	0.068329	0	6.66643	0	0	0	0	0	0	0	0	0	0	0	0	0	0	0	0.592819	0	0.157925	0	0	0	0	0.062766	0.092119	0	0	0	0	0	3.35552	1.22527	0.548599	0.032159	0.568626	11.804	18.1875	0.428395	0.980023	0.051672	0.050251	0.270822	0.126644	0.104776	0.023017	21.0707	0.256903
CPNE8	5	0	0.090133	0	0	0	0	0	0	0	0.292153	0.079875	0.308932	0	0	0	0	0	0	0	0	0	0	0	0	0	0.065253	0.060039	0	0	0.053135	2.53001	0.197498	0	0	0.031126	0	0	0	3.81914	0	0	0	2.04762	5.23522	0	4.43152	0.155683	0.545113	0.56597	8.9012	0.363199	3.66448	0.918922	0.18573	0.792841	0.120731	0	0	0.099231	0	0	0	0	0.03295	0.537936	0	0.060943	0.189072	0.146163	0	0.114917	0	0	0.199811	0.309737	0.029562	0.107235	0.327015	0.294395	0.325056	0.867554	0.804871	12.7157	0	5.40429	30.2444	0	0	0.768881	0	0.435421	25.484	33.01	1.75633	20.8803	20.4228	7.5385	0.60121	0.251406	2.91877	0	1.21568	5.96273	1.28772	0.455146	1.15726	3.32541	6.19388	0.0996	0	0	1.78004	3.46249	2.50867	0.173919	1.91196	0.583909	3.01636	2.82815	0	1.07442	2.31905	1.34847	1.81961	1.09318	0.148224	0.95981	0.813017	1.91255	2.42991	1.82056	0.482547	14.013	1.15788	0.211778	0.208755	0.603437	3.3129	0.684429	0.156023	0.30744	2.04058	3.02487	0.80989	0	0.184811	0.043247	0.047776	0.094576	0.099734	0.614758
CPNE9	2	139.751	0	0.305508	1.81458	166.467	42.9738	0.696622	7.46552	1.8236	0	0	7.06522	26.7808	0	2.64425	0	0	0	7.79754	0.712677	4.80735	11.447	5.77359	10.8568	9.30464	0.289904	0.053358	0.652908	31.1746	0.755335	3.7128	0	7.51335	17.5366	3.92058	4.0845	0.154866	0	11.6225	4.70823	0	4.13426	3.62224	8.91495	23.3347	4.36587	2.53621	9.1672	7.38902	30.5339	12.021	2.85705	1.37584	3.86239	12.6277	279.792	105.783	213.002	162.505	173.601	94.8318	146.871	109.538	122.491	52.6151	153.559	110.1	72.2623	140.244	32.1625	50.6539	23.5498	165.9	18.25	57.9497	67.7996	76.922	8.61051	9.29371	8.94458	0	2.85102	0.091757	3.4765	0	0	3.68109	0	0	0	0	0.055587	0	0	0	0	0.210713	1.01159	0	4.50616	0	0.567751	0	0	6.98585	0.340358	0	0	0.346003	2.1634	0.773485	0.294224	1.7269	1.02794	0.181087	0	0	0	0	0	0.133245	2.24327	0	0	0.643347	0	0	0	0	0	8.15431	1.68408	0.204534	0	0	0.061804	0	0	0	0	0	0	0	0	0	0	0	0	0	0.352212	0.155182
CPOX	1	0	1.17413	3.59999	4.90121	1.84294	15.0062	2.56223	5.39324	2.69234	0.380959	8.07516	3.61015	49.3524	14.6912	7.35608	13.3297	17.5599	23.0204	10.094	6.28234	37.5574	14.6101	11.0106	3.82934	53.4367	21.0531	53.4988	12.9584	8.15498	16.9349	12.0945	4.60735	8.59802	13.1531	9.90773	6.35625	4.37548	0	39.5441	25.7269	14.7936	9.96487	3.46384	3.70048	1.22577	3.12254	3.23105	2.06418	3.83846	5.90194	3.58941	4.12209	1.18858	3.8013	5.15925	0.785239	0.085811	0	0.096553	0.577715	0.017168	0	0.033488	0.214281	1.45339	0	0.02645	0.399851	0.190752	0.068913	0	1.50166	0	1.28976	4.62449	0.309529	0	0.098212	0.017415	0.465342	0	1.04784	0.399687	0	0	0	0	0	0	0	0	0	0.55831	0	13.1312	0	0.307891	0.744701	0	0	0	1.23271	0.485641	0	0	0.501481	3.37867	0.197451	0.193015	0	0	0.053961	0.317405	0.377216	0	1.8771	0.253166	0.106301	1.36166	0	0.343259	0.521748	1.12317	0.364016	0.473808	0.579163	0.595087	0.278811	0.572559	0.20015	0.396799	3.59547	3.81437	0.705093	0.069207	3.03832	0.524625	1.62894	0.546162	1.42157	0.761545	2.89997	1.17396	1.37698	3.52537	2.3586	1.6887	1.05613	6.16487	2.72343	0.342688
CPPED1	6	1.26802	0.326983	0.5555	0.538465	0	9.2873	7.83396	4.75878	3.54613	3.89215	0.196331	4.43909	1.384	11.123	0.280072	2.95199	0.598549	2.51352	5.01081	3.00625	3.10037	14.985	5.5646	4.47984	5.27283	1.06214	12.0421	4.45211	10.0892	11.8914	3.41835	12.67	11.4797	8.393	3.13575	1.59811	5.09654	10.8104	8.28778	3.46498	4.7412	1.84322	2.67798	1.96823	0.819607	1.0543	1.10008	2.5805	2.55821	2.8983	1.95092	3.53248	1.13861	1.90297	0.793791	4.55425	5.35052	6.70968	5.06436	4.79434	5.49851	7.75507	5.66376	5.51401	4.35173	6.39037	5.1985	6.83381	7.26048	2.40362	3.32724	0.855816	1.98549	1.32728	4.16718	5.39993	2.9947	0.792096	0.740142	0.804408	0.106744	0	0.095963	0	0.239536	0.129684	0.572037	0	0.279961	0	0	0.106267	3.98695	0.053983	0.097625	4.5323	0.069092	0.795451	0.72094	0.049787	0.168977	4.13143	0.058147	1.41611	1.13335	3.019	0.957865	1.37007	4.51412	3.37367	0.445696	2.62338	1.73587	1.35878	4.21119	1.95854	5.37888	2.1219	1.13061	0.146966	1.18059	0.64766	2.50617	2.98416	2.19993	0.473932	0.968671	1.017	2.15857	0.988352	1.64986	3.00413	2.15561	3.16468	4.57731	0.090822	6.61171	0.059131	0.178464	0.140205	0.580899	0.50274	3.14929	1.47001	0.155976	1.48902	0.862046	1.07376	1.80749	1.94683	0.311141
CPQ	5	1.44197	0	0.546904	0	0	2.60553	1.10511	7.68288	1.92714	0	0.295488	4.02053	2.82464	3.53808	0	0.956489	0.630063	9.28371	6.7758	1.00527	13.4082	9.26722	2.14577	6.57835	4.00546	13.6828	27.3301	0.517964	2.34499	1.94833	3.77754	6.89934	22.1561	7.74322	4.75139	0.479753	3.47714	6.46931	22.1577	7.13137	4.57777	2.50001	3.83088	1.2911	6.17	1.58163	4.32912	3.25271	1.46904	2.74069	1.19158	1.43395	0.519904	4.67242	10.8824	10.8311	3.97462	5.96064	9.52432	8.70249	7.89317	3.11871	9.14074	11.3891	19.1824	7.95787	12.5253	5.35208	9.98301	2.56337	11.5664	6.51855	0	3.01465	12.5768	8.04302	4.62605	5.93206	5.55996	5.74912	18.532	13.5707	0	0	0	3.66824	0	24.2593	0.482153	0	68.464	10.8278	36.982	27.9449	29.9558	35.3234	40.1728	2.13934	9.26901	6.27647	12.2089	32.5251	27.3929	0	10.7998	0.359844	0	0.699362	0.091264	72.4133	23.1861	11.2087	36.9883	10.8769	10.8805	16.6241	12.6082	8.74536	26.2221	5.03527	15.1292	15.1889	16.3544	9.40786	6.12203	3.79993	14.8177	7.47645	21.2648	27.7914	12.0941	6.678	28.6305	22.7846	14.0505	5.75524	16.9873	18.607	0.726182	13.7788	1.67715	21.1567	10.5198	0.132412	4.12357	24.8117	5.99181	8.38482	12.921	2.04824	2.78963
CPS1	2	0	0	0.1031	0	0	0.914385	0.699901	0.060711	2.22847	0	0.113995	1.55428	2.84086	0.443563	0	0.364778	0.720783	0	2.21363	0	0.700153	0.020904	0.375568	0.59764	1.52091	3.38036	0.042603	4.19146	0.142973	1.73662	3.30102	2.70875	1.94425	0.379796	1.27145	2.19897	0.480615	0	3.19187	0.540193	4.72794	0.976573	3.78463	7.14606	2.3445	3.66703	0.666069	1.42204	5.84136	6.5982	0.91848	2.9346	0.606515	2.94162	4.69615	2.74734	6.74779	1.45012	4.22752	2.95476	4.18993	1.80681	4.28482	4.33551	3.58982	2.07043	5.93912	4.55256	5.34584	3.822	5.39849	0.605073	6.1919	2.25441	3.06372	4.49336	4.68549	10.5871	14.2482	11.9732	0	0	0.031148	0	0	0	0	0.238334	0	5.5413	0	0.246928	0	0	0	0	0	0	0.007756	0.502311	0	5.47784	0	0	0.237171	0.137235	0	0.054772	0.142596	0	0	0.381929	0.043028	0	0	0.877128	0	0	0.695534	0	0.001116	0.260032	0.047923	0	3.02101	0	0.097419	0.62779	0.122304	0.004535	0	0.017077	0	0.00912	0	0.014404	0.030576	0.010387	0.005532	0	0.050903	0	0.030996	2.21422	0.048545	0.083833	0	0.01024	0.017392	0.088684	0
CPSF1	6	22.8021	57.3248	1.98136	1.75834	4.28991	94.9431	28.6844	163.939	94.8383	40.4962	57.6941	107.538	141.924	13.735	72.6802	14.4032	1.02556	26.7993	70.6267	32.0005	22.7949	50.3987	217.671	99.7677	32.364	4.15271	30.1103	20.9707	100.487	111.734	44.892	37.9944	42.5135	84.7119	27.8581	18.8689	36.1758	22.6278	53.458	37.501	55.7494	40.0378	13.2052	2.69712	12.8609	7.73045	9.71043	28.5124	5.32719	10.1288	19.823	8.20454	2.64067	15.5178	54.9336	80.9966	10.5895	55.9234	12.2403	24.2035	20.3608	31.2742	8.10897	13.6546	27.2891	16.6959	14.4657	7.88901	21.9063	19.3778	9.16438	12.1632	10.4328	10.6038	25.3669	6.89871	13.9029	1.01142	0.314702	0.246598	33.997	100.112	11.4041	0.757011	78.8337	0.666231	1.58371	0	12.8143	25.6366	0.329586	18.7159	11.7017	31.0679	45.749	9.19294	7.56983	70.8397	21.8721	26.4726	11.0675	2.14888	17.4043	0.244332	42.2297	4.97933	4.77204	2.74413	0.228023	9.34771	5.67445	8.84472	6.95415	12.5036	27.3283	16.782	49.3393	8.2747	17.4902	5.45814	37.2022	16.3824	25.2882	26.7768	22.6845	42.4785	6.89756	19.1325	20.0147	17.7637	10.0894	3.5202	5.35403	13.9955	3.44216	38.1475	2.764	2.8109	12.552	1.30186	3.37715	14.7463	13.7415	13.2776	21.0948	12.5839	7.11866	10.3185	11.634	31.6355	3.73271
CPSF2	2	0.257558	15.4056	0.581544	0.9779	0	0.195467	2.50093	2.75175	5.37614	0.302013	0.160881	1.02813	0.698534	1.6713	0.183338	3.08763	0.225955	0.944198	3.40178	3.48978	2.79772	0.501011	1.64794	0.662122	8.2231	0.005442	0.100128	0	1.74405	0.692165	1.8145	3.15119	7.68677	0.352414	1.93386	0.517033	0.188378	2.33043	0.170139	1.66296	2.16078	6.87395	5.63471	3.31889	16.9958	3.51641	2.29754	5.22789	7.37364	9.88713	7.7887	4.96656	1.33188	3.17226	6.18211	5.10041	15.5442	5.65039	11.8131	4.81637	12.5229	5.93111	18.3884	14.7867	7.80296	4.00783	17.7096	22.9678	10.6193	8.78304	21.0013	7.34982	3.98426	9.53756	10.6085	25.822	14.9694	47.5547	52.7415	49.5236	0.072539	0.53775	0.058574	2.67153	0.020637	0	0	0.448377	2.90638	2.8939	6.38282	0.059756	7.15779	1.34606	0.067883	8.09706	0.861977	0.382961	1.73897	0.271288	0.382643	0.360418	0.033311	1.79472	0.217926	3.43874	5.61853	1.0829	0.688366	3.74304	1.73277	8.89336	4.57193	6.35683	5.54935	9.16119	3.3453	4.51593	3.49562	3.14543	2.34793	2.65158	2.37874	2.24502	1.92725	2.38548	0.785495	2.90657	3.46972	3.70697	5.44674	4.56567	0.832348	3.86076	3.82297	0.370294	0.195777	0.82307	1.33586	0.585328	2.86903	1.68544	4.15922	4.96312	0.171129	2.30212	0.29045	1.97868	4.96831	1.41829	0.508054
CPSF3	1	252.967	18.4979	50.5799	31.6289	38.1474	10.4381	70.6651	21.9388	2.05959	32.0011	4.74672	14.7301	22.7355	12.2138	15.8257	3.8271	14.6212	34.4111	20.7406	65.0114	60.165	40.2614	44.4315	39.302	79.8188	87.8332	24.7652	30.3429	19.8378	20.9969	53.0439	27.8601	59.6367	18.0714	40.9891	11.5231	59.4519	23.4315	33.5849	52.7781	51.1873	18.941	30.3131	11.7716	67.6196	22.4499	14.1269	75.751	10.8717	40.8678	52.3309	32.1213	5.75639	55.9757	43.8775	21.6519	20.4591	9.76424	14.5069	11.9736	21.5155	9.0972	25.6995	26.1925	16.6985	11.3486	27.9438	36.7269	23.5283	35.2601	39.9539	40.0014	47.8684	41.5111	36.2323	35.7479	13.6498	5.49307	5.06369	4.69163	0.162003	1.20449	0.196937	0	0	0	1.55715	0	4.61347	2.60505	0	0.093731	0	7.73697	3.99559	0	0.887042	0.855502	0.945492	0.121036	0	2.22879	0.13965	30.7892	2.49737	2.87962	12.4435	26.5273	1.03033	16.767	5.2256	13.4713	10.726	8.38854	10.0024	19.2058	6.49564	19.3262	13.1356	0.388465	10.7745	8.08355	12.6661	11.2893	7.61895	3.99566	2.32595	17.7666	8.28439	14.8568	12.8086	18.7931	29.6383	9.6827	6.14167	3.18218	2.71676	4.23918	1.23149	0.700244	1.38347	19.9194	11.2319	12.8314	0.616259	2.60107	2.39379	12.3094	5.26717	4.76679	5.51168
CPSF4	2	0.813649	47.7747	0.61824	1.83572	1.9996	5.25303	21.6277	2.11546	15.9225	39.7895	0.49869	51.6234	6.32602	2.66774	46.3353	2.15731	3.55305	12.1381	9.03289	16.7767	9.79087	18.5923	43.1338	45.112	42.9232	19.8357	6.95763	9.16257	30.5487	46.2615	9.87749	19.6025	54.915	54.1044	11.4073	27.3483	44.379	1.45798	13.1365	22.6767	52.8085	8.07868	19.8903	11.1588	18.905	19.0522	10.398	29.5727	17.0691	33.1177	42.2372	24.4149	7.44669	17.1701	57.1042	127.417	135.643	126.352	104.468	87.8285	93.4904	176.747	126.762	115.226	76.8374	130.386	112.88	142.112	126.514	56.1918	74.6277	50.2514	95.4201	50.8274	94.332	114.498	72.3154	75.8277	67.2559	76.1095	13.4814	136.688	0.619526	2.06397	0.605842	52.8183	2.19437	0.700742	23.9823	70.2121	32.1192	26.614	21.6399	26.4294	0.28762	4.05766	45.2518	18.1031	17.9988	0.511692	5.38287	0.861686	28.6802	40.7285	27.9184	19.8867	5.8305	4.39344	0.51214	43.2607	11.4581	40.1342	29.1282	31.847	83.5974	59.6104	74.3496	44.9268	55.5738	0.55091	62.0938	49.0799	71.5268	21.6548	28.7065	29.8112	48.5184	28.5294	41.4887	30.2226	106.031	9.02362	15.9288	38.5395	100.012	74.5152	8.31918	26.7652	27.069	46.1727	44.8676	109.439	6.92883	0.448974	0.801389	15.2248	29.9364	5.50085	53.7163	14.5331	12.9558
CPSF4L	6	0	15.8798	170.418	0	144.444	71.6387	2.94498	38.5227	7.39373	32.0328	1.10128	8.83122	64.6926	14.8765	19.5995	0	0	13.4936	67.1244	34.7354	43.2925	32.9314	23.3223	59.5613	21.0937	17.2625	5.84921	11.8356	18.3244	79.6199	47.4254	36.5023	26.8808	63.4318	36.6747	58.9474	48.1986	54.8319	30.4702	36.333	47.2558	72.3727	1.52924	20.1036	0	17.111	0	2.28886	11.5877	5.96796	0.170814	9.51947	0	6.07334	25.7878	9.86201	30.3239	12.6293	54.1162	50.4957	39.1516	32.1785	44.961	43.4455	41.9811	56.6665	30.9776	37.2291	34.5287	0.752026	0	0	0	0.638111	33.3352	24.7376	41.29	13.022	7.02767	9.0233	0	6.08252	0	0	0	1.56956	0	0	0	0	0	0	0	0.444432	0	0	0.972269	0	0.509966	0.29678	0	1.05349	1.07898	0	0	0	0	0	0	0	0	0	0	0.745227	0	0	0	0	0.735653	0	0	0.322234	0	0	0	0	1.03866	0	0	0	2.5394	0.200003	0	0	0	0	0	0	0	0	0	0	0	0	0	0	0	0	0	0	0.650832
CPSF6	5	33.6169	0.593332	2.7185	2.20408	3.10436	15.3538	11.2875	10.563	3.89863	11.5259	0.570934	8.57141	11.8285	30.6489	10.0078	1.82321	2.23012	4.29698	11.1829	13.8461	14.4797	11.7997	13.8419	8.95617	11.3263	2.57434	7.36311	6.77429	10.2755	5.92636	9.35944	11.3088	14.9633	9.53563	17.5021	5.36613	4.0467	3.54083	13.9226	18.7209	7.35117	5.37953	2.07735	2.11476	5.01519	2.92529	2.14341	2.01423	3.12365	3.86677	0.811161	3.10426	0.941575	4.81584	6.96945	6.86317	7.71158	1.9238	5.74161	5.92846	10.3404	5.81382	9.66818	7.3274	5.38468	4.19015	6.55689	11.2309	5.55196	0.595108	5.72502	0	0.465257	0.898582	8.42606	9.62644	5.35054	2.44847	1.73061	2.53501	0.082582	6.11947	44.788	2.54014	2.7307	5.01988	0	1.1922	8.80104	31.5869	9.23267	8.23784	22.5864	10.3696	3.61502	32.9695	3.97497	16.279	4.57374	12.8328	0.43599	9.42653	10.0431	8.33411	2.6186	0.293932	11.4316	7.74152	0.178936	12.4951	17.5194	13.6737	11.6202	9.13104	3.66509	6.86999	21.2095	25.4137	15.2518	5.09369	15.6991	9.56487	4.89665	5.47359	8.1577	17.8724	17.46	19.6088	19.944	21.6888	32.3693	10.0556	9.21102	12.1716	8.93139	24.6709	0.551941	2.00002	3.13597	1.93822	3.17175	5.71682	10.3089	8.56787	0.916611	22.8976	5.47989	7.62908	8.47199	5.97697	4.0124
CPSF7	5	0.370639	11.4584	0.83945	1.67395	0.90776	0.618393	4.55177	2.04801	1.6646	0.562294	0.384773	2.38082	2.30614	1.20392	2.07053	1.97489	0	2.04225	7.49065	8.38822	0.474399	5.59065	1.3575	4.72734	3.60675	4.58725	0.346868	2.30796	1.66888	1.04061	4.98931	1.71164	0.811575	0.225389	1.13892	5.82813	0.216482	0.26792	0.3181	4.35725	2.76597	4.76258	2.1693	0.280377	0.906546	0.554783	1.8	0.828419	0.272763	0.47905	0.400098	0.570757	0.204321	1.96818	0.50876	0.232432	0.632604	0	0.621512	1.12734	0.932961	0.682188	1.04159	1.07911	0.398544	0.308159	0.779587	0.113792	0.307131	0.248287	0	1.88821	0	0.577891	1.1828	1.29834	0.826249	0	0.270659	0.248481	0.861691	0.774189	0.16887	0.956785	7.94267	14.7807	0	0	3.20823	2.50734	6.70798	3.00342	11.9735	5.18296	5.48433	8.91233	6.5769	0	6.35391	3.59279	8.46076	2.70976	11.8438	1.86024	0.438194	2.22943	3.20602	4.05488	0.239993	2.69726	7.97914	5.86021	14.7022	9.29216	13.319	9.08704	2.56227	6.4767	5.47409	12.5902	9.13306	11.6447	4.20825	3.91003	4.21189	3.56876	4.22601	5.97534	6.03825	8.02959	9.0545	10.7697	14.1754	4.49683	0.815451	6.09815	1.60489	8.53665	1.58833	0.601092	2.16125	1.64909	7.08744	7.90115	3.52563	2.63434	3.51981	3.4172	3.97863	3.193	0.507477
CPT1A	5	0.248308	0.352536	1.16621	7.55345	2.12474	0.179152	0.685265	1.7938	1.6057	1.22347	0.321105	3.96108	4.86965	0.281328	1.27827	1.76829	0.871427	0	1.34592	3.36422	1.58649	0.191664	9.78723	1.46219	0.430852	1.22607	0.419111	1.60287	1.00628	0.463345	0.332807	3.32561	2.91427	1.13392	0.502502	1.99408	1.198	2.08981	1.36747	1.63418	2.74165	5.57388	1.95427	0.501717	1.15304	1.08161	0.8485	0.863643	0.668252	1.21729	1.60083	0.440503	0.218418	0.307359	1.80662	0.725834	0.486357	0.583757	0.328914	0.524089	0.459506	0.167145	0.103397	0.278897	0.466848	0.222142	0.844059	0.200513	0.363563	1.5791	0.524916	1.99429	0.613041	1.51058	0.503294	0.159776	0.573656	0.117891	0.358958	0.125671	2.16805	3.62893	3.09157	0.322067	1.10411	18.1232	0	0.43235	1.64799	6.13687	5.22061	1.76712	4.41619	7.58096	0.214735	2.25954	4.07815	4.98764	6.47396	2.21897	8.39161	6.35928	10.0151	9.85417	2.61841	11.786	15.1324	11.581	3.41293	4.09564	2.63313	9.94601	7.82176	13.8819	18.1437	17.1826	14.1524	5.43198	8.73765	17.1264	6.27498	19.1875	6.99532	6.80064	8.17794	11.3118	29.7674	11.8753	7.12273	8.22472	14.6945	3.18261	2.4199	1.85197	0.384116	0.572537	1.95679	0.275955	1.35748	3.6297	1.4572	0.525583	2.05656	0.200567	0.198155	0.909832	2.33954	3.15397	1.22197	5.8831	2.46836
CPT1B	6	0	0.247852	0.55037	0.795662	0.571114	0	0	9.53575	1.89309	0.708386	3.01346	0.846095	18.7221	11.2048	12.0829	0	0.463049	2.42991	10.8796	8.24871	2.03304	5.36752	13.532	19.0437	9.59255	0.04489	4.32112	0	8.31041	4.46094	4.44589	0	6.70148	13.0614	0.600309	14.6828	0.92293	0.571716	4.25794	4.78501	4.43181	2.67264	0.281103	0	3.23403	1.26398	0.425851	7.70255	0.513506	0.12314	4.32239	0.605597	0	0.33358	0	2.38869	1.46806	3.3465	3.19199	2.50275	2.72605	1.60221	2.6519	2.57814	2.61527	3.25719	1.85347	2.46577	3.2139	1.48981	1.52414	0.913568	0.771236	2.03068	3.0458	2.31363	1.41894	0.190028	0.000289	0.101789	0	33.2301	0.12052	0	10.1863	0	0	0	0	0	0	0	0	7.3272	0.397307	0	13.6619	0	6.15376	5.61585	0.390878	0.55775	27.1809	2.20931	0	0	0	2.28794	0	0	0	0	0	0	4.66228	1.92212	0.00906	0.29657	0.361577	0	1.5461	0.868636	0.231357	0	0.499766	2.85301	0.775175	0.207456	0.129545	1.43535	0.41912	0	0	0	0	0.132621	0	0	2.30942	0.035712	0	0	7e-06	1.01379	1.5973	0.152412	2.13732	0.04442	3.71242	9.49594	0
CPT1C	6	0	58.2173	0	35.4895	4.17214	1.692	0.497132	1.49625	0.870864	0	0.10045	9.73445	8.94901	0	23.2769	23.9338	0	0	9.78681	4.06007	0.622749	11.9176	12.02	33.6177	8.44558	0	7.4422	2.09572	24.1006	9.97946	11.7844	4.22009	8.73091	16.8607	1.37874	5.60432	8.48475	0	4.9476	4.44015	20.2806	11.3494	4.65419	0.937747	10.7053	6.64385	5.88146	12.4084	3.01826	4.7672	8.46786	0.977389	0.799095	7.67204	6.25397	23.3194	9.65563	15.0439	8.49015	6.30477	6.74826	10.2777	4.2435	7.86095	8.18787	5.41629	7.91411	4.02954	8.76007	10.57	1.59439	17.6913	12.7136	17.4155	8.37802	4.70388	5.6919	0.111183	0.456298	0.143672	0	0	0.276989	0	0	0	0	0	0	0	0	0.048266	0	0.003286	0	0	0.149198	0	0	0.153405	0.719493	0	0.35336	0	0	1.26593	0	0	0	0.70724	0.091801	0	0.800811	0.853917	0.87785	0.428661	2.29313	0.721891	0.188644	0.05455	3.45029	1.37224	0	0.17652	0	1.03104	0.115453	0	0	0.161794	0.384546	1.04002	0.144041	0	0	0	4.03548	3.49396	0.058882	0.032773	0.19441	0.32281	0	0	0.086572	9.34155	1.85721	0.822655	0	8.3701	0
CPT2	2	7.81938	0	0.655858	0	0	12.2268	3.10782	5.73775	0.428201	0.395588	0.179797	2.47924	3.14504	0	0.11526	0.577746	0.38054	0	3.75049	10.2758	1.11183	5.39545	3.87418	4.40834	12.9676	16.675	0.03387	2.07851	1.59982	0.305731	6.14495	1.20344	7.97786	3.26287	3.05618	8.84692	1.85618	0	3.76678	1.78332	0	2.99982	4.64575	2.48189	2.12375	4.39843	2.97971	9.20865	3.55155	14.5815	7.6715	3.46336	1.20821	2.67862	19.3676	17.8504	11.814	14.9154	10.0555	17.3623	10.1369	7.65613	20.3428	11.2161	16.9786	12.295	12.6222	16.627	19.802	10.7929	8.80492	25.9287	20.1298	14.9297	16.1766	10.0561	7.92658	31.0692	22.7813	26.2951	0.061113	0.907574	0	0	0	0	0	0	0	0.979378	0	10.529	1.9339	0.34203	10.2978	2.15941	0.133038	0.645378	0.650862	0.148468	21.5468	0.304806	0	0	1.43604	1.53672	1.51857	0.472568	0.349829	0	3.11483	1.261	0.940284	5.68851	13.8719	5.84027	1.09695	6.23504	2.59175	0.215904	3.57132	0.225417	5.08239	9.35467	6.9367	0.8884	3.95534	4.40796	4.33945	2.0691	10.9694	6.08243	0.939916	13.8159	9.34264	38.1229	2.70305	17.4649	10.4557	1.05697	4.44176	1.68821	26.7633	45.5468	31.0378	1.09768	10.0203	13.7723	8.84196	12.8142	4.61352
CPTP	4	0	0	0.957551	0.950601	0	5.7197	7.10565	24.0096	1.12841	1.92544	0.129928	5.54864	0.107284	0	9.55004	0.839247	1.10563	0	0.989565	0	2.43051	0.176363	24.5928	5.81391	2.85302	0	0	0.302656	20.9858	0.481168	0	0.108487	5.52509	0.334985	1.59129	0	0.244397	0	0.085252	4.61896	0.242822	1.09449	1.34353	0.803956	2.31818	2.78877	1.01463	2.52094	1.52366	2.48734	6.59243	1.4422	0.686881	1.97454	1.73461	63.5242	27.0427	35.2004	10.2298	15.1636	10.1268	31.8533	8.48106	10.4752	8.47914	7.02949	7.44028	2.52058	9.74653	6.92921	2.81978	6.52785	13.4964	4.10939	11.1781	7.46228	15.4202	0.041274	0.087826	0.026668	0	0	0	3.22992	7.03438	0	0	0	0	0	0	1.49296	2.11334	4.85485	6.54129	1.57361	0	0.938225	1.45459	0	0	0.222467	0	80.199	0.747301	0.947209	0	0.49346	0	2.75951	6.0937	9.81447	1.12076	2.38148	20.0859	2.77934	7.76199	3.96216	3.25248	23.2475	5.80807	4.57438	8.93894	3.89729	2.38703	18.7581	4.50386	1.40815	1.08558	1.6863	3.01807	3.99629	3.33925	38.9769	41.5639	39.8027	2.65183	1.11803	18.499	26.5043	25.8229	9.31636	0.238845	13.2756	0.169185	12.4497	0.780768	13.2636	1.41768	32.5882	35.5493
CPVL	1	0	12.1339	20.6005	2.54712	3.12192	3.40825	6.92245	26.6334	2.25781	8.41525	0	5.38424	13.9198	51.4008	13.6915	0	16.2643	36.6436	30.3265	45.7966	48.3815	44.9433	27.5377	8.32537	58.5683	91.9207	42.2673	31.6505	11.7321	25.632	77.5248	14.9322	38.3969	8.69894	20.2424	33.7599	10.0837	31.8432	27.829	32.5801	71.6265	30.8912	3.59954	5.57173	10.3543	6.02162	3.37821	9.59603	5.23723	14.7303	19.9075	9.2549	2.42695	13.801	5.22969	1.85448	4.10065	2.8591	7.21823	4.26633	6.4842	1.92332	3.50181	6.64897	5.72156	6.09694	15.6145	7.77677	11.7628	5.0808	8.54159	0	1.00252	2.12798	5.72753	6.44656	3.54692	4.4797	2.17711	1.92958	0.237711	0	0.966279	0	0.630914	0	0	0.728769	0	5.77132	0	0.138661	0	0.251142	0.299404	0	1.58034	0	0.700634	0.088706	0.621883	0.897163	0.102937	0	0	0.422136	0	0.325818	0	0	0	0.824365	0	0	0	0.278492	0.284631	1.80608	0.665448	18.8342	0.53762	1.90681	0.592938	0.30665	2.39472	0	0.20131	0.851136	2.50419	1.1342	0	21.3558	1.11358	0	0	0	0	0	0	0	0	0	0	0	0	0	0	0	0.034431	0.327783	0
CPXM1	3	0	0	0	0.957815	0.781217	0	0	0.138999	0	4.37542	0.261785	24.6884	0.581356	0	0.246763	0	0	0	0	0.398542	0	0	0	2.24425	0	0.162407	0	0	0.444336	0.044076	1.23765	0	0	0.096432	0	0.212112	0	0	0	0	0.061169	0	0	0	0	0	0.920102	0	0	0	0.038139	0	0	0	0.436927	0	0.218891	0	0.244423	0	0	0	0	0	0	0	0	0	0	0	0	0	0	0	0	0.247399	0	0	0	0	74.516	303.838	228.178	0	31.5662	88.3532	0	1.10077	0.425341	2.587	0.433137	0.884248	23.5878	78.0999	2.99616	0	15.3264	51.8286	63.7977	40.4508	19.8664	0	12.2736	3.18981	2.76105	0	0	0.869855	0.081036	16.6518	1.08361	4.99367	13.8408	5.60165	38.3168	25.4333	10.1658	5.52759	7.07829	17.167	23.3877	13.7979	8.25261	10.7968	15.6743	27.5565	5.63904	8.66275	12.1002	6.97659	11.8101	5.77527	7.15813	13.4155	0.088366	0.259032	0.085649	0.032635	6.44752	0.043002	0	0.060566	0.048131	0	0.937701	0.061191	0.071515	0.078843	2.77892	0	0
CPXM2	1	0	0	0	0.268004	0	5.0771	0.364318	1.18096	0	0	0	0	0	0	0	0.47439	0	10.1349	1.74386	0	2.27938	2.34266	1.14081	0.406704	1.97945	0.633551	0.305336	0.596771	2.51746	3.56217	2.97518	3.06373	1.76681	0.649605	4.3741	4.40734	0	0.128779	1.01799	1.38604	0.374528	0.307332	0.189425	0.115545	0.435629	0.800075	2.0179	1.99996	0.393397	1.59082	0.456711	1.3028	0.45843	1.76174	0	0.111697	0.121473	0.134639	0.298568	0.204574	0.061178	0.03854	0	0.12194	0.191416	0.341439	0.46975	0.109315	0	0.245761	0	0.164935	0	0.277817	0.143039	0.027309	0.148772	1.87324	0.97793	0.285663	0	0	0	0	0	0	0	0	0	0	0	3.48905	0	0	2.84221	0	0.108848	0	0	0	0.264279	0.249797	0.043079	0	0	0.713889	0	0	0.138459	0	0	0	0	0	0	0.078639	0.180076	0	0	0	0.191832	0.253479	0	0	0	0	0	0	0	0.023649	0	0	0	0	0	0	0	0	0	0	0	0	0	0	0	0	0	0	0	0	0
CPZ	3	0	0.144349	0.233152	1.38979	0.755263	13.0143	1.2593	1.48064	4.95153	5.53871	0	23.1191	0.731591	37.2089	5.96552	2.45437	0	1.13229	5.9135	0.42915	3.94839	1.83342	1.12808	7.73089	4.92065	1.88497	12.6243	7.81843	7.50544	3.53859	4.65283	0.140952	1.61595	0	13.607	15.6018	17.7569	0	7.01663	0.891527	0.887399	11.7339	1.30958	0	0.752794	0.181366	2.4738	0.531683	0	0.071332	1.43395	0.117206	0	0.222105	0.422478	3.66565	1.37568	1.15945	0.630936	0.5934	0.968564	2.06572	0.452484	2.21099	1.12421	1.59932	0.975703	0.453621	1.83374	0.506768	0	2.12224	0	0	2.10727	1.38684	1.54601	0.020106	0.021391	0.025981	77.5997	220.301	321.116	257.433	93.6916	30.3659	0	23.4399	0	0	75.3335	6.27106	42.5743	144.04	87.2346	31.1888	69.1469	6.40254	5.46689	2.65252	20.4575	19.7309	116.995	97.7367	0	0	0	6.86245	0	0	0	0.066383	0	0	18.3332	6.36866	94.0545	0.458112	0.528128	0.138534	0.36142	0	1.63773	0.446891	2.9088	103.053	29.7085	1.02935	3.22428	0.780616	2.44993	0	0	0	0	0.055783	0	0	1.44089	0	0	0	0	0.169473	0	0	0	0	0	0.159214	0
CR1L	1	0	0	0	0	0	0.463814	0	3.84693	0	0	4.4147	0.613399	0	2.52425	0	0	4.03947	2.1274	1.05006	0	0.494438	0.862164	0	0.296499	1.0705	0	2.77884	0	0	13.6813	0.694187	1.14929	2.09503	0.407817	0	4.61286	0	10.5023	0.052375	0.534113	0	2.00583	0.81901	3.99433	0	1.79789	0	1.28076	1.93392	0	0.813036	3.20502	0.138587	0.647072	0	0	0	0	0.392969	0.223557	0.026262	0	0.20567	0.065795	0	0	0.284944	0	0.059032	0.210545	0	0	0	0	0.443067	0	0	0.276811	0.455148	0.130072	0.108224	0	0	0	0	0	0	0	0	0	0	0	0	0.114121	0	0	0	0	0	0	0	0.271847	0	0	0	0	0	0	0	0	0	0	0	0	0	0	0	0	0	0	0	0	0	0	0	0	0	0	0	0.103073	0	0	0	0	0	0	0	0	0	0	0	0	0	0	0	0	0	0	0	0	0
CR2	1	0	6.34749	33.9058	0.995661	0	6.22351	7.61383	10.9078	6.24325	3.26026	12.5144	15.1463	12.6013	26.3063	2.48144	0	16.5459	16.6983	23.567	35.6298	21.8023	16.6154	12.8635	7.07544	29.0065	46.5934	10.4377	27.1582	3.39808	10.6065	14.4521	3.06265	17.7058	6.38746	6.22449	13.3915	17.076	5.86376	5.33598	23.0164	16.5632	23.4003	47.3292	65.7273	56.2414	52.4011	14.201	15.4173	63.5599	53.9085	19.2948	54.5125	65.4784	47.7485	21.1175	4.25559	7.94831	1.79305	9.682	8.19566	12.5182	3.32904	3.62457	8.85129	14.8842	3.27324	13.9707	8.53063	5.69847	10.4152	9.18879	0	0	12.8387	20.2695	16.0096	9.08755	9.57996	21.8734	25.0883	0.046594	0	0.338965	0	0	0.188462	0	0	0	0.744848	0	0.053527	0	0.048623	0.194053	0	0.100984	0.492007	0.053904	0	0.245537	0.231901	0	0.276614	0	0.165771	0.191158	0.659477	2.49031	0	0	0	0	0.082835	0	0	0	0	0	0	0	0	0	0	0	0	0	0	0	0	0.780312	0.079005	0	0	0	0	0	0	0	0	0	0	0	0	0	0	0	0	0	0.042854	0
CRABP1	6	6.71996	54.8785	544.141	1297.39	320.498	371.942	241.275	100.707	267.313	280.858	56.2942	341.654	286.364	174.512	135.422	243.428	21.2619	85.4625	175.936	74.2004	94.489	249.103	63.9768	109.719	81.0296	76.4794	640.391	148.827	149.228	87.9559	75.5987	78.6911	50.2535	83.8275	70.0665	128.076	454.313	291.915	103.167	161.858	268.086	1084.73	57.094	69.4209	5.4846	78.4256	19.7943	3.7506	76.8003	13.3796	1.23178	16.3523	5.61748	4.75085	15.3893	2.78983	1.21352	5.7694	9.8991	10.3602	3.27372	1.69699	0.297151	3.41998	8.61136	1.54075	1.07212	1.92581	8.90404	9.47324	10.4636	2.94545	0	72.0854	1.20306	3.02618	8.84422	8.63933	23.9918	19.8679	0	0	1.8038	5.38146	0	2.46455	0	0	0	0	0	1.32947	2.52334	0	2.14285	0	2.20621	16.4973	1.93765	9.26875	41.6674	4.85475	1.66184	1.85806	0.887563	1.10339	0.229948	2.36709	2.33435	13.1106	10.3084	9.6456	1.70911	2.86926	14.5033	17.1316	5.61541	7.09831	18.1859	11.9247	24.1568	19.159	31.4016	2.41181	10.4553	3.495	3.7514	14.5032	30.1145	13.0976	28.7045	0	8.7745	13.6081	0	0	0.172915	0	0.089429	0	0	0	0	0	0	0	0	6.86038	0.357903	0.286385	15.7038
CRABP2	3	0	0	5.13567	0	3.72758	0.22392	0	0	0	1.16572	0	2.36677	0	0	0	3.97342	0	0	0	0.528322	0	0.711914	0	0.147975	0	0	0.119504	0	0.201819	0.208143	0	0	0	0.113021	0	0	0	0	0	0	0	7.93713	0.80056	0	0	0	0	0	0	0	0	0	0	0	0	0	0	0.560194	0	0.297284	0	0	0	0	0.484183	0	0	0	0	0.202462	0	0	0	0	0.129117	0.602305	0.846153	0.344883	0	0	4.00756	41.1226	0.172636	0	13.67	0	0	0	4.08572	3.46639	3.50606	14.5626	8.4526	15.6204	6.26443	8.82243	1.92422	30.7338	17.8021	2.47483	2.1872	13.4589	21.4688	0	17.2882	4.48556	2.26398	3.33567	0	6.6028	1.7238	2.14143	7.91668	4.5229	3.04345	1.47562	1.01109	0.813404	0.607364	3.27324	16.0147	10.0763	8.87554	1.63133	7.07508	2.34007	0.531107	3.34266	5.77727	12.5836	1.24584	25.2703	8.79282	0	0	0.138209	0	8.75486	0	0	1.34761	0	11.9022	3.22205	0.273562	0.582721	0.16952	11.2321	0.060781	3.48765	0
CRACR2A	3	0	0	0.18311	0.453296	0	3.59097	0.308039	0.658833	0	0	0.100136	0	23.2761	0	0	0	0	0	0	0.168676	1.15877	0.056039	0.275908	0.057712	0	0	0	0	0.078099	4.04504	0.540983	0.027655	0	0.036755	0	0	0	0	0	0.12454	0	1.0434	0	0.192082	0	0	0.242112	0.130111	0	0	0	0	0	0	0	0	0.165823	2.01035	0.192967	0.174111	0.103021	0.262059	0.402475	0.30903	0.323507	0.753221	0.09545	0	0.18394	0	0	0	0	0	0.441444	0.09351	0.084019	0.059046	0.104703	0	0	0	0	0	0	0	0	0	0	23.1799	0	0	0	0	17.5292	0	0	7.15961	0	0	0.889733	0	0	0	0	0	0	0	0	0	0.549019	1.81933	2.90058	2.12161	0.135882	0	0.607416	0.704184	2.01635	0	0.795923	0.557385	1.09058	0.218682	3.98491	0	0.572661	0.538939	0.790426	2.67567	4.31234	1.02792	0	0.303499	0	0.382195	2.6074	0.524823	0	2.97747	2.86646	5.7425	0.366052	0.663207	1.63875	0.057909	0.272066	0.090093	0.019803	0	0
CRACR2B	6	0	0.363392	0.328171	0	75.098	0	0	0.559801	0	0.660029	0	1.37158	42.4548	0	0	0	0	0	2.2947	7.01786	1.10833	2.67	9.92581	0	0	0	5.88541	0	0	0	0.137489	2.04229	3.19369	0.130368	0	0	19.8187	14.7105	0	3.59451	7.41643	0.749825	3.21044	8.19436	0	4.50496	0	4.79445	0.923016	3.35569	7.13563	3.00695	1.69934	0.557013	0	10.4152	0.400693	3.48799	3.18198	6.51179	3.29257	5.39789	3.45985	3.32238	4.30521	3.00937	2.49387	1.99456	0.533636	1.05893	8.19289	1.6725	12.263	16.9005	2.54325	0.726554	6.91263	0.028185	0	0.036421	0	0	0.295507	0	0	0	0	0	0	0	0	11.4541	0	0	0	0	0	1.27972	0	0	0	0.304899	2.93898	0	0	0	0	0	0	0	0	0	0	0.194751	0	0	0	0	0	0	5.64896	0.142232	0	1.25036	3.65018	0	0	0	0	0	0	0	0	0	0	0	0	0	0	0	0	0	0	0	0	0	0	0	0	0.222721	0
CRADD	4	0	12.1105	0	0	3.16779	24.5092	0	6.00006	0	0.989039	0	4.04787	0.223841	0	0	0	1.11674	0	2.89549	0.449348	0	4.82988	5.59736	10.2721	2.67656	1.43261	2.33347	1.84835	1.53451	0.269124	0.688176	0.743378	2.24053	2.02678	5.70941	2.12146	4.88879	1.82483	0.179662	3.72119	0.999159	0	0.682045	2.08314	0	1.26996	1.51829	0.944907	2.97392	0.430919	0.164752	0.356366	0.449868	0.459105	13.2199	0	2.92531	2.39352	1.5342	3.14564	2.08119	0.833312	2.73542	1.85912	1.23755	2.20001	0.815695	2.83668	0.796902	0	0	0	3.0291	0.156731	4.3429	1.95827	1.9779	0.629048	1.38315	0.270955	0	5.38126	0	0	0	20.8356	0	0	0	0	0	18.809	2.87415	1.53527	0	3.21302	0	0	2.15394	5.4929	0.935205	0	0	0	0	6.37681	0	0	0.157097	0	3.90554	11.7402	15.6357	2.2754	2.59422	1.81962	0.861607	2.34522	2.56364	29.7979	8.95116	1.6982	10.9712	0.927337	8.44598	3.97781	11.316	6.91886	10.0561	12.4847	0	6.08024	0.133912	201.899	64.8666	229.121	149.625	104.693	118.262	313.081	117.893	104.795	182.762	306.428	226.254	112.914	182.301	64.3352	190.22	133.591	862.193
CRAT	3	0	0.114753	14.0757	108.367	0	0	0	0.645931	14.0415	3.35132	0.303739	3.53019	16.4622	3.98856	15.7985	1.95482	0	0.449969	4.83393	0.682351	0.313725	9.86946	7.33953	6.69002	1.70168	0.083139	7.34502	0.351873	3.16256	3.04675	6.55599	10.0133	3.61969	3.71704	1.54788	0.32707	2.95125	8.65739	0.360781	5.0754	6.94834	6.68089	1.04193	0.577196	2.39661	2.10936	1.3824	14.5578	0.536469	2.97253	4.03647	0.786253	0.357735	1.94694	24.2112	26.1029	4.61266	15.3352	6.2942	4.65836	6.63003	18.4996	5.17248	5.42315	5.78792	4.93157	5.17158	2.13501	5.85423	0.94346	1.16818	21.182	0.582031	4.98461	7.3766	2.94888	4.3008	0.368067	0.051074	0.475622	0	0	5.86103	0	0	33.6741	1.32535	0.424703	0	16.5951	1.11078	1.47209	3.82048	12.9993	0.057547	13.0024	9.92933	27.668	2.56712	6.54263	0.362438	16.3532	0.059327	0	1.1585	3.18709	0.112041	0.289757	0.125874	0	3.51677	4.06156	10.9849	15.1406	17.9119	25.6414	57.8794	5.81877	5.15173	19.0018	13.1606	8.53665	10.02	6.76231	17.6039	35.6695	3.95602	9.81171	7.71512	9.06463	6.20397	8.41427	2.17774	0.098439	0.473406	43.1096	0.109877	0.670487	3.16445	25.7543	12.5374	42.355	34.6588	5.743	1.00323	76.0434	7.48432	35.4431	2.08279	2.15559	6.36596
CRB1	5	0	0	0	0	0	0	0	0.110308	0	0.424942	0	0.799223	0	0.638036	0.053872	0	0	0	0.038138	0	0	0	0	0.037398	0	0	0	0	0.099035	0	0	0.022381	0.037619	0.178953	0	0.131251	0	0	0	0.038194	0	0	0	0	0	0.058661	0.158726	0	0	0	0.052889	0	0	0	0	0	0	0	0	0	0	0.042485	0	0.0336	0	0	0	0	0	0	0	0	0	0.036653	0.031599	0	0	0	0	0	0	0	0	0	0	0	0	0	0	0	0	0.06801	0	0.082403	0.046092	0	0	1.25223	0.125749	0.041337	0.58225	0	0	0	0	2.55896	2.57603	0	0	14.8503	3.42732	9.09768	4.27332	2.26775	2.56705	5.27362	0.72776	4.69655	6.33492	0.062762	2.61978	2.23291	5.98132	1.99563	1.48632	0.453491	0.69909	1.72878	4.72734	4.88423	5.69936	3.3183	3.90693	0	0	0.142279	0.029307	0.04475	0.158792	0	0.044726	11.4449	0.029661	0.051235	0.403514	0.829295	0	0.017413	1.20546	0	0
CRB2	3	0	0.156267	0.125917	0.173215	0	0	0.341553	0.371658	0	0	0.096032	0.718931	0	0.541908	0.19268	0	0.585965	0	0.193248	0	0	0.030922	1.20093	0.031755	0	0.084823	0	0	0.366847	2.19108	2.23911	0	0	0.192702	0.037101	0	0	0	0.92699	0	0.075811	0	0	0	0	0.050075	0	0.018219	0	0.081726	0.133498	0	0	0.027815	0	0	0	0	0	0	0.007926	0.049815	0.030806	0.057165	0.049507	0	0.024275	0	0.075962	0	0	0	0	0	0.018363	0	0	0	0.016	0	0	0	0.026193	0	0	0	0	0.290455	0	0	0	0.027019	0	0.049091	0	0	0	0.496696	0	0	0	0	0	0	0	0	0	6.37704	0.043329	0	0	0	0	0	0	0.921823	0	0	0	0.037389	0.016351	0	0	0	0	0	0	0	0	0	0	0.020884	0	0	0	0	0	0	0.040484	0	0	0	0.025219	0	0	0	0	0	0.027359	0.043263	0
CRB3	6	0	2.1588	74.4458	1.70628	0	52.3708	57.8987	51.2086	0	17.7855	44.5034	31.5966	37.3332	23.0666	1.66265	0	0	0	12.0433	2.45521	14.7245	31.9047	28.7308	81.1132	12.9497	23.3242	1.27468	18.0847	57.0158	0.965092	0.075341	53.1103	24.6942	65.7748	20.1444	6.66812	68.7643	95.6366	1.51433	38.007	1.93675	7.36606	20.4768	17.5106	8.04363	19.8194	18.2886	16.0019	10.8771	12.0712	41.8162	15.4928	6.05978	54.5553	20.8062	44.6163	13.826	43.8017	11.8998	38.9313	13.7788	55.9035	18.9431	16.0999	46.5633	29.4729	19.1507	17.7837	20.9157	22.2361	7.43796	81.9314	0	28.996	41.3392	10.56	22.753	0.435845	0.584645	2.09526	0	0	0.260996	10.428	0	0	0	0	0	0	0	0	0	0	0	0	0	0	0	0	1.62205	0.499512	0.280582	0	0	0	0	0	0.262245	0	0	0	0	0.355432	0	0	0.470175	0	0	0	0	1.51221	0	0	0	0	0	0	0	0	1.15338	0	0	0	0	0.210211	0	0	0	0	0	0	0	0	0	0	0	1.38139	0.181155	0	0
CRBN	1	14.7482	34.8848	130.12	59.8271	10.971	22.1849	31.2335	33.1216	88.0609	17.2017	77.6295	28.6168	38.7839	90.8592	16.5706	78.4264	13.8327	77.8364	92.8329	97.8303	172.207	84.2834	49.4898	24.2083	103.411	136.929	72.4903	112.6	37.5104	35.3841	157.747	60.2221	55.5508	28.6414	59.7005	51.0758	66.9109	65.0202	97.6666	99.3438	46.1016	88.2555	12.5982	4.05037	19.3159	4.44108	11.4503	9.4557	4.98596	6.80701	24.6088	8.85573	2.68562	20.4119	1.44503	3.95587	6.40718	1.58758	6.27925	2.52824	5.97987	2.27711	7.94301	8.09725	4.46836	1.21304	4.61473	5.03642	4.65	16.43	3.92021	9.27949	3.75147	4.46467	5.96928	16.0206	5.57159	12.5296	19.89	14.4395	0.074051	0	2.09792	0	0.779743	0.298773	0	0.456052	3.1598	16.6401	12.3485	24.0081	7.62434	0.077634	0.371171	17.0353	2.4276	0	2.1571	0.1106	4.66729	39.991	0.063778	0.879527	11.0003	2.63293	26.016	2.38082	0.539745	2.29821	8.15003	10.1421	9.59808	8.18517	5.34619	8.758	5.75692	13.0322	7.28162	0.354725	4.19953	1.64508	4.34732	4.01373	3.98039	1.82522	6.74668	7.25984	2.57979	5.6399	17.1163	18.3245	18.5937	3.97169	0.582063	6.47562	0.118053	1.2001	0.467037	1.38701	1.47305	0.949226	20.3538	5.3496	2.34562	3.68879	1.2416	1.14203	0.451591	1.22568	1.79829
CRCP	3	10.3012	0.324308	0.73073	0.710847	0	1.04281	1.9535	2.14695	2.30459	7.30481	0.286446	2.09658	0.058313	0.822822	0.172178	1.91041	0	0	0.460395	0.554465	0.339906	0.385434	0.422479	2.08996	0.99993	4.46095	0.04145	0.55248	1.46489	0.09793	0.458196	2.94015	2.27953	1.37332	0.348762	2.8331	0.80723	1.52983	0.097031	1.79005	4.43393	3.75966	3.39909	1.20869	4.5439	1.20096	2.65343	4.3351	1.67431	3.7973	1.63274	1.368	1.35239	1.29606	0.364126	1.91511	3.14959	1.09399	1.62212	1.78639	1.79159	1.66702	1.64726	1.24372	2.18075	0.559617	0.949767	0.683815	1.16035	1.7125	2.45062	13.113	3.78217	5.8293	3.28315	0.89482	2.62726	2.13119	3.15762	2.50915	16.4247	0.517552	0	0	0	0	0	0.400418	0	11.9924	1.00363	4.62146	2.36524	0.102754	0	2.13208	5.48982	0.039205	5.79304	0.223144	1.17699	0.353202	0.064289	3.85741	6.6865	4.54781	2.93483	2.86886	2.3078	11.3662	2.31917	3.14425	2.32609	4.3423	5.24294	5.84431	5.73165	2.15066	2.80245	0.204071	2.12267	2.0368	1.05324	1.69947	5.97446	5.39346	5.06834	3.20699	2.61353	0.412561	13.0425	4.54478	1.41772	0.108334	0.133271	0.247402	0.005945	5.95952	0.08878	0.018876	0.301383	1.86366	0.176465	3.92076	0.260957	0.022077	0.403861	0.141654	0.166418	0.545115	2.21333
CREB1	2	0.268182	0.429258	0.246587	0.661633	0.962341	1.75888	1.14151	2.37043	1.0817	0	0.109842	0.957811	0.721195	4.25253	3.11859	2.2774	3.34625	3.12775	2.19905	1.23135	1.67016	2.68301	1.47046	1.90832	4.63006	6.35647	4.49844	3.47032	2.13819	3.6142	3.68317	3.41913	4.15717	0.126253	0.693734	0.660339	0.106156	2.97908	2.00909	1.58398	6.09897	2.13914	1.95516	4.38789	3.21062	2.73273	1.66329	4.47502	4.23367	7.91963	5.70837	2.68925	2.68724	2.19345	3.24344	4.28746	5.06523	2.73842	5.22976	3.07993	5.3496	3.90997	5.70624	5.4261	5.25264	2.12567	4.33703	3.62363	3.70955	3.35117	3.38003	7.10142	0.946584	6.43217	4.89391	5.04927	4.77083	6.33888	8.41669	5.86935	0.018476	0	0.059681	0	0.024073	0	0.355627	0.114402	2.00182	2.65133	0.983578	1.4649	3.35638	1.98082	0.313737	3.47142	2.22826	2.54093	0.269325	1.20547	2.15257	0.045776	1.69455	6.81294	1.58423	0.922709	5.19015	10.5123	0.308039	0.190459	4.64416	4.17719	4.04814	4.49541	1.26704	1.61345	3.63851	6.38683	4.09357	0.03695	1.54002	1.96619	1.75502	0.723874	1.02619	1.43195	5.38133	4.49514	4.84334	5.16286	3.37813	2.76607	12.882	0.372846	1.32011	1.63167	0.196025	1.83738	0.101724	1.02811	0.334646	0.444818	2.00282	0.794203	2.00502	2.7015	0.895966	1.53691	0.717525	0.804805	0.68948
CREB3	4	10.6978	7.35335	3.19031	2.87289	91.0186	24.8346	7.02729	13.4358	8.16283	5.24915	17.8245	17.0305	99.7476	11.2604	33.4166	4.05338	0	8.43644	32.7408	9.8582	4.41167	36.1822	32.8938	42.9109	18.8388	15.3569	4.91073	2.56219	12.2468	4.55632	35.0148	5.78429	23.6276	36.2191	7.65388	9.90987	2.06162	2.74046	6.59234	14.0295	9.78522	21.2105	17.0522	1.60506	7.47369	3.00922	7.63789	33.515	1.64414	2.459	19.7057	3.61193	1.37448	22.0891	18.3497	37.302	10.9404	41.6118	17.6329	20.3879	23.6061	17.0229	16.5683	20.8097	16.8031	15.4551	16.385	16.2675	13.6932	8.03788	10.891	25.5035	3.62148	10.04	20.3248	11.5895	14.6066	1.54686	1.14141	1.06392	63.4157	153.44	90.1095	0	0	0	0	38.8642	54.2043	17.3326	182.47	47.7312	81.8219	67.2002	46.969	99.0209	68.7074	74.8075	36.9514	61.1268	75.8864	19.6731	71.1798	32.5117	5.12136	2.28741	5.40599	6.3561	6.84938	8.89948	13.8822	32.6892	15.9728	14.2251	30.2843	18.3639	18.2421	4.23099	16.0428	0.344557	43.3741	15.9357	16.9057	14.1214	23.0628	48.4908	9.80584	12.0199	10.7147	6.38618	26.906	28.5041	23.8244	70.3561	16.9407	13.5242	94.3371	36.2689	47.8437	94.0783	61.8875	73.9639	9.59149	26.3645	43.6705	53.5622	64.1095	39.7421	60.0497	48.9281	27.9953
CREB3L1	3	0	0	0	0	0	0	0	0.110023	0.089709	0.518319	0	3.60872	0.186159	0	0.149965	0	0	0	0	0	0	0	5.27378	4.386	4.34978	0	0.03912	0	0.226435	0	0	0.085817	2.55646	9.11992	0	0	0	0	0	0	0	0	3.19611	1.28662	3.67583	4.83062	0.201861	1.98192	1.03537	1.28507	0.402394	1.72485	0.456967	4.16167	2.06287	1.0204	1.12014	0.377873	1.99464	1.01059	2.17942	4.01053	1.27202	1.07098	2.42135	1.58744	2.03583	3.32051	1.53331	2.75542	1.64212	0.692802	0.595196	1.28926	0.932628	0.928206	0.349018	0.769022	1.11413	1.64919	4.08823	0	62.0978	0	15.9471	0	0	0	0	48.6504	3.02948	0.16276	5.58086	19.7927	14.8329	11.6334	0	14.1437	12.8819	4.84624	59.2929	0	14.6847	3.76721	0	0	0.057244	4.93437	5.14506	9.4774	5.15746	1.88788	17.0061	0	2.54341	6.23613	11.5566	0.302941	0.661107	0.140606	2.04648	1.69271	3.79698	0.01654	1.3339	14.0873	5.9584	5.37888	3.53685	2.41926	1.18991	1.29258	0.643718	0.03524	20.6497	2.5838	0.068673	0.423056	13.9249	0.05357	0.088143	0	0	0.963498	0.118952	0.072173	0.126602	1.44887	17.3817	6.06045	0
CREB3L2	2	0.17278	0.201697	0.129856	0.389703	3.25278	0.781761	16.912	1.0001	0.933871	60.185	0.532769	6.25336	21.0426	37.4322	2.08497	0	0	4.77181	14.6022	1.67982	3.33218	13.9149	3.19023	16.8908	15.2721	22.1615	14.7308	1.27019	101.355	0.571572	10.2084	28.0798	10.303	22.9711	4.28058	58.3289	0.135069	1.44049	18.1722	5.5125	21.5717	5.66201	4.89523	8.21419	4.85602	5.04881	2.09548	3.50999	14.7302	11.1249	8.05539	6.39294	1.93021	5.17715	2.84358	11.4927	30.4876	13.7582	25.1819	33.4412	23.3945	46.9362	29.8199	25.3082	17.2916	58.2542	26.9927	20.8146	30.7109	10.7065	17.5436	4.13596	9.79042	11.1389	25.7807	29.404	21.4047	19.1779	22.9931	24.2754	16.5041	0	0.602623	0	0.634992	0.739976	3.55364	0	1.60348	5.03969	14.5394	22.3898	6.71863	1.06291	4.79252	1.71415	0.471526	1.94639	2.32397	2.0581	0.514225	1.8713	3.68785	1.44476	0.339906	0.916956	5.42338	5.14953	1.38055	1.0041	2.35006	10.5295	6.40128	6.23035	5.42344	4.06909	3.61484	5.32469	7.22671	0.173492	3.31146	3.70383	4.1545	2.36804	3.69354	1.26084	4.95355	2.66407	3.42965	3.11862	7.41672	9.59304	11.6533	3.73686	3.0613	1.18227	0.904873	0.805302	1.22918	1.93482	0.137397	2.13049	0.143322	4.97514	2.19558	1.109	0.562152	2.51614	1.04661	0.55981	0.945975
CREB3L3	3	0	0.12755	0	0	0	0	0.556528	5.25055	0.48686	2.07042	129.686	2.61191	0.092087	5.32403	5.05198	0	0	6.22421	10.5913	0	0	0	0	0	0	0	0	0	6.75919	14.115	4.30656	0	2.66056	0	0.044136	6.90036	2.21556	0	0.036541	4.27828	0	0	0.578749	0	0	1.53012	0.209731	0.197429	0.197983	0	6.216	0.259821	0.198147	0.062685	0.747122	8.01808	2.23984	3.69311	2.19966	2.04165	3.35374	2.17898	2.32654	2.83896	1.22766	1.6562	0.660899	1.67045	0.995564	0.373869	0.64849	0.125293	0	0	1.41334	1.12686	1.97267	0.868447	1.43132	0.682068	0	0	0.186088	1.39596	0	0	0	0	0	126.729	0	0.221295	0	0.080296	0	0	0.167443	0	0.089257	0	8.44907	0.191371	0	0	4.93484	2.72239	0.992419	0.213816	0.333876	88.7261	5.80518	7.50696	12.6865	37.029	78.1007	63.8763	15.3963	2.19538	1.90456	0.550426	68.5378	28.0169	356.33	43.6118	40.1294	21.8148	20.6921	19.9357	8.62532	9.39203	31.9418	21.4717	3.12987	0	0	0	0	0	0	0	0	0	0	0	0	0	0	0	0	0.140807	0
CREB3L4	3	0	0	0	0.707356	0	0	0	3.58026	0	0	0	2.23944	0	1.54636	0.735022	0	0	0.746113	9.50295	0	0	6.7487	0.862543	16.1686	3.92236	23.8668	0.073926	4.05968	17.7328	0.064104	3.05332	0.70388	9.09232	23.7439	0.153835	1.53073	1.26422	0	0	0.540985	0.434673	1.63691	1.49979	0.292917	0	0.271492	0	2.95714	0.333788	1.07162	0.368887	0.779636	0.503189	0.225225	0	1.76582	1.30577	5.87612	3.1073	3.12547	4.32267	1.22881	4.83022	2.68151	3.31949	10.8343	2.84162	1.57987	5.7931	1.1524	0.8365	0.213981	0	0.93996	2.16289	4.98252	2.13821	2.42743	1.56066	1.54881	0.131976	1.96954	0	61.7612	2.81006	0	0	0	0	10.6261	0	0	0	8.68818	0	1.56537	0	4.18395	10.9332	10.294	0	0.332769	0	1.56878	0	2.34387	0.208966	0.179849	0	30.1462	0	6.48373	4.53275	7.27319	20.9593	4.32787	10.1538	3.51817	7.79001	0	2.83178	1.38499	11.9865	8.8565	6.20547	6.90724	1.3909	0.736489	1.54904	3.34002	5.2024	21.6934	2.13715	0	1.18917	6.59329	0.070904	0.269158	0	6.80325	0	0	0.071192	0	0	0	0	0.058133	0.038208	0.121296	0
CREB5	6	0.32577	12.8942	1.46896	1.10226	1.14922	5.34729	5.37316	9.75334	8.31682	2.25119	23.9613	36.0831	7.96889	11.1517	1.80817	1.88207	1.00118	20.5495	17.2173	2.07001	20.0374	18.6876	21.802	14.8702	20.4732	22.8154	3.08599	19.4649	24.9297	18.4547	16.8487	29.4679	26.6049	34.9106	21.3673	14.8233	18.4688	27.7657	7.54305	11.8124	17.4023	7.55381	3.54964	2.06369	1.39333	2.37819	2.31801	3.31731	1.81244	4.27267	2.3429	4.17092	0.877055	4.0545	6.03232	4.28071	13.6976	4.21998	10.3794	4.82326	7.84477	5.85265	5.86622	10.2755	6.0708	4.93204	7.63607	5.99537	4.69912	1.87281	2.19196	0.47382	1.552	0.643441	2.87764	5.41678	6.01679	4.97619	6.23346	4.51063	0.042393	0.339924	0.338764	0	0.239403	0.37212	0.441639	0.284081	0.755773	3.2889	0.24409	0.472182	0	0.029815	0.114379	0	0.380347	0	0.660834	2.71348	0.700267	0.986385	0.157133	2.72445	0.182652	0.081683	0.285317	2.06817	0.790019	0	0.015325	0.034886	2.43153	0.492263	0	0.049912	0.274534	0.206007	0.17479	0	0.36556	0.239548	0.329362	0.029616	1.5884	0.187672	1.91108	0.45106	0.092368	0.01615	1.27087	2.26543	3.66615	0.044238	0.001104	0.021994	0.024196	0.472195	0.073259	0.02747	0.006473	0.030657	0.002454	0.014836	0.050419	0.046812	0.003432	0.275101	0.066833	0.091488	0.334472
CREBBP	3	1.90195	5.26756	19.7122	25.2634	4.79996	4.53326	10.5639	18.3932	10.2993	8.6139	7.58543	13.2823	4.23867	6.14036	3.22394	3.38181	8.01835	3.01847	5.02466	10.9153	10.1621	5.51331	5.25311	6.6375	8.4815	5.03754	15.4376	8.05861	6.07393	10.496	11.1297	10.9253	3.79289	8.70312	13.4446	4.6209	4.36638	7.73136	12.982	6.23694	1.32639	9.04788	3.23474	4.52636	12.3948	4.77539	6.55372	8.90061	4.98629	9.06206	8.31406	6.92207	2.35815	6.76004	7.21687	8.09869	4.65641	1.82593	4.15261	4.61718	3.9361	3.04324	4.33872	2.67325	3.94751	3.00862	4.43425	3.00817	4.46026	7.61138	6.71388	14.9902	6.94859	13.2393	4.49465	2.21253	4.8057	6.07666	9.22039	11.5511	24.6064	6.61544	0.170919	1.98302	11.2673	5.43491	0	38.0646	6.55976	1.13683	4.0815	2.35124	7.51833	5.65041	8.49972	3.03901	1.65092	10.3762	10.0614	6.69959	11.8563	1.09408	1.45185	1.80276	5.48719	5.15292	20.5704	6.66048	2.39879	2.94703	6.39498	3.31249	10.2582	10.1073	5.62022	4.64344	12.1225	5.38642	8.09458	3.4492	13.1325	9.97454	5.21865	6.36734	7.56848	6.42638	12.7334	6.4847	8.40628	8.393	3.65473	13.7181	16.9887	0.04992	0.345027	7.54179	2.88943	3.73207	3.45047	0.829661	4.18168	3.87518	1.90248	0.923612	3.36186	5.39048	2.2618	2.40698	2.60758	1.03563	0.231438
CREBL2	1	2.78112	1.70712	0.655111	2.61377	0.850662	0.632211	8.70515	7.14361	4.99301	0.26341	23.307	2.23139	5.71606	7.89486	3.54238	6.94045	0.914259	16.2602	10.5582	5.55936	21.1173	14.3821	8.1058	4.32903	12.6689	13.68	21.4106	16.7948	4.10562	7.47432	12.553	8.46787	7.33189	4.38243	7.46403	8.48148	8.32199	10.4261	22.1315	15.1728	18.7251	5.69419	6.28122	5.71311	5.94796	2.39424	3.93697	4.62222	6.14216	9.55839	6.05125	6.45567	2.04481	6.32862	1.669	0.980448	3.25706	1.05062	3.271	3.55723	3.54465	2.48071	3.57761	4.90586	4.0698	1.82017	2.9686	3.53951	2.29241	8.19889	0.933527	5.63146	4.13358	6.37116	7.13909	6.28276	3.28859	2.24676	2.58356	2.4634	0.09786	0.726066	0.237305	0	0	3.56162	0	0	0.693276	0.782505	0	3.76756	0	0.051081	0.04076	0	4.13877	0	0.05664	3.00013	1.54673	20.5831	0.084019	0	0.136862	1.56666	3.68935	2.97424	0.090073	0.505376	5.04706	4.554	3.25558	1.56622	1.09862	4.41044	1.05378	2.31537	7.53701	0.739179	2.70438	1.19794	1.36256	1.89471	0.986545	0.401076	0.865805	3.97461	4.07025	5.69592	1.63992	6.58611	14.7524	0.834984	3.48197	6.61996	1.50262	2.23606	0.729939	1.07913	3.35426	6.76677	7.21505	6.82671	5.2907	1.06688	0.07803	1.0132	0.213423	1.30506	2.13967
CREBRF	2	1.92201	0.926385	0.310625	0.416949	0.680304	0.183473	1.60554	0.405049	0.50435	0.520623	1.89948	0.456433	0.706491	1.13723	0.374696	0.302341	0.580746	9.17757	3.22089	0	0.31671	1.48547	0.490982	0.046915	3.21283	3.71167	1.03978	2.25252	0.411769	0.193174	2.05317	0.787794	3.34532	0.415177	0.079766	1.49525	0.22623	0.299702	0.972634	2.19487	4.18561	0.4758	1.26122	0.427969	1.01015	1.51953	1.77169	0.696088	1.6732	3.79593	0.608476	2.33702	0.540939	1.6139	0.761471	0.961657	4.07927	0.836238	3.03851	1.82379	2.62379	0.997465	3.26184	2.47115	2.4654	0.551263	2.67399	4.60018	3.14578	0.823506	0.098873	3.412	7.90543	4.56714	4.05941	4.76646	1.31964	1.73841	2.1819	2.17555	0.815319	2.32015	0	0	0.12151	0	0	0.432516	0	0.370916	0.247764	4.48145	3.48999	0.328144	0.490896	3.00707	0.050133	0.491896	0.68441	0.10458	0.408729	0.115515	8.06127	0.692817	0.763368	1.71322	4.2337	2.92469	0.007887	0.288248	0.523161	0.389537	3.28958	2.78974	0.797553	0.767869	1.25387	2.59528	1.10931	0.092468	1.68873	1.24219	1.47713	1.12056	2.13659	0.450837	1.97285	0.474551	1.04527	1.13695	0.282458	1.22159	13.0332	0.247139	0.081907	1.08623	0.193828	0.361442	0.275304	0.011153	0.552736	0.729998	1.93943	0.098131	0.371132	0.958887	0.098084	0.335204	0.140074	0.398918	0.721875
CREBZF	5	0	0.203734	1.45289	0.438376	0	0.156264	0.594455	0.32289	0.261938	0	1.80233	0.468314	0.343207	5.66862	0.078806	0	1.26391	1.06912	0.386972	6.21475	1.31398	0.275277	0.133254	0.27675	1.64198	2.24374	5.2025	0.590134	0.855745	1.10055	4.12056	0.151817	0.008265	0.078351	1.52949	0.413232	0.120514	0	0.983647	1.10291	1.17561	1.41582	0.218638	0.238914	1.42198	0.341899	0.751832	0.19164	0.541657	0.341019	0.054085	0.657985	0.190488	0.19876	0	1.5536	0.644212	0.064377	0.319949	0.670356	0.540267	0.230029	0.608086	0.515393	0.407192	0.341245	0.325296	0.32291	0.178487	0.040252	0	0.236374	0.202427	0.503908	0.652395	0.493134	0.282433	0.076134	0.141664	0.122978	9.19723	1.2175	0.038639	0	3.37336	0	0	6.45309	1.74283	0	2.48794	0.191644	4.67544	0.085602	3.25404	5.5697	0.177619	0	1.52844	1.3157	0.458882	4.58747	1.46429	2.58004	0.114728	0.365914	7.85688	1.11604	0.113711	0.423642	1.48332	1.34473	5.64448	8.28222	0.371811	2.47773	6.49242	3.20874	4.16379	0.505058	2.84763	1.28112	3.10535	0.224442	0	0.474183	2.76945	0.550006	1.03879	2.17606	6.94886	6.74767	1.88569	0.061556	2.31541	1.13147	0.015288	0.149236	0.118736	0.133162	0.371672	1.01816	0.57201	1.17087	0.163868	0.226272	0.207738	0.079713	0.023885	0.075386	0.398884
CREG1	5	0.690741	7.45282	2.09477	5.19383	5.93365	1.97721	8.11724	14.5896	4.31063	4.73887	30.889	6.05641	2.58529	63.2306	16.4815	6.41623	18.7173	14.6086	15.9907	22.8685	34.9854	22.5705	17.709	8.41822	27.1009	51.1773	33.9576	38.2061	16.6966	19.2318	22.613	9.33577	6.43893	2.71749	21.6224	28.5073	4.80045	4.71298	19.5802	40.6595	32.6742	14.9628	11.3777	22.1655	24.4884	14.7765	6.0881	8.28258	16.9207	27.0163	12.2122	28.9519	7.35835	20.6488	4.26502	0.864813	1.18887	0	1.49994	2.66587	1.2728	1.56861	1.38289	0.943804	1.77865	0.487385	0.948179	2.88155	1.32003	5.67123	8.00585	1.66156	3.27569	2.19249	4.57433	1.23749	0.674287	1.51098	1.31965	0.437128	4.26959	0	16.221	26.4098	41.5576	177.377	0	19.0811	2.30851	7.82333	0	18.5346	42.3541	13.2768	69.5715	28.0989	21.1441	4.09977	17.9711	28.6973	12.7212	83.947	23.9712	2.88211	8.71214	5.86227	41.2259	39.7457	0.437991	1.00534	26.5184	5.59051	7.7867	6.25004	7.15806	16.7674	19.8636	14.2507	34.1605	93.9799	10.5136	18.7535	4.64237	6.76123	7.82194	2.66319	14.6864	4.54249	6.16459	12.6364	7.16345	35.4092	32.9718	14.9138	9.60372	5.38627	2.38286	2.20803	1.55869	2.0523	11.4083	12.3638	16.2382	6.91074	0.740312	5.31091	2.71493	9.65868	4.41876	2.40878	0
CRELD1	6	0	0.295915	16.0144	0	20.1278	0	5.80488	0.825449	6.19692	1.44185	6.74625	17.0965	46.1678	26.7891	9.59647	4.18984	0.551929	12.1823	13.5322	0.439709	5.66253	14.3288	22.9666	25.3396	8.76522	30.4681	38.1095	6.04393	2.25084	1.48497	1.6707	20.3283	9.95217	35.1357	14.4021	4.83504	25.6234	2.72278	1.74492	14.2705	6.30369	9.83534	3.01833	2.54217	2.31458	2.69189	4.05246	4.86434	2.58664	5.33264	13.5424	2.93909	2.17193	2.65003	12.9899	19.642	4.44595	15.9114	5.16648	19.6501	6.99465	2.32054	5.33688	5.15425	16.7194	3.86241	7.58473	3.63962	5.59865	11.8486	1.5016	13.9778	3.74328	8.36778	14.3613	2.39966	5.92897	0.679429	1.01565	1.083	0.088687	0	0	1.61241	0	0	0	0	0	0	6.93683	30.0886	9.01859	31.7874	4.89849	2.61864	18.4984	40.2828	10.3845	10.0043	17.6868	0.606444	25.2204	13.1707	1.24359	3.46784	0.214441	1.60141	0.8837	0.918347	2.50534	1.49714	8.95248	6.39751	17.922	6.66041	6.90093	1.00578	3.87765	0.212951	16.3182	6.2283	9.19052	11.6663	13.1089	16.2972	2.47336	7.53297	4.591	5.1143	5.02229	9.92447	1.82425	8.839	44.9723	1.94421	4.91729	8.13843	19.7178	11.9962	20.5762	21.1247	4.05421	15.6864	7.15118	13.2798	5.66971	29.8469	30.8591	14.7201	0.574814
CRELD2	2	0	0.261433	1.56205	0.770216	3.78216	0	13.0609	0.951099	4.53585	0	0	20.2833	15.3702	34.6095	0	2.90874	0	2.04996	4.06069	5.00964	2.85961	3.68447	32.1239	25.9753	26.2899	1.40469	0.437935	1.06602	42.0343	0.154865	2.11364	3.55221	36.8315	0	7.98111	1.47217	0	0	10.4178	2.07881	12.4756	2.90703	48.9849	47.0817	41.7019	50.7337	22.0128	95.2589	23.8316	93.9417	61.7893	50.5473	17.2851	62.3375	572.528	338.397	150.81	181.784	154.003	195.016	132.469	186.36	100.517	125.363	198.35	254.731	197.565	107.313	187.287	139.663	229.049	166.924	186.488	64.1182	145.888	63.803	133.226	67.2476	52.4605	62.6565	1.16505	2.14446	33.6539	2.57693	0	0	2.95901	0.95094	70.9028	2.33474	18.0971	0.168469	31.6254	19.0533	2.72948	0	0	7.88044	21.0653	1.71423	2.24942	2.53942	54.4316	1.85131	33.1665	13.2706	16.4476	20.3875	5.9092	16.4183	7.57755	21.2164	29.2352	20.8128	25.8988	33.4168	32.7176	11.1375	10.3606	33.1395	57.6202	25.4936	80.518	36.6462	40.5035	20.4689	10.9421	25.7866	31.0887	56.5308	21.5161	30.9984	3.25185	10.1335	97.2278	23.302	76.0645	1.81779	67.5013	30.3606	28.2387	38.2224	6.75951	60.3967	7.29021	61.6173	31.7423	40.2994	7.26095	67.2111	10.7414
CREM	5	9.26651	2.51841	54.5916	2.63604	7.0927	23.489	30.3427	47.0398	46.924	26.5352	14.2678	93.84	70.3456	21.3661	15.2183	1.12709	38.7386	26.2728	29.2464	32.6027	38.2663	48.5659	56.7164	20.9879	63.7203	70.933	35.9465	51.6978	78.3962	14.8716	37.486	19.7016	23.0661	33.9097	31.4627	32.6756	61.983	32.2359	23.9085	41.9286	19.4367	41.9492	8.38077	13.9398	4.88171	16.5614	7.4953	5.20659	10.284	9.39394	22.7496	13.1706	4.18789	20.9752	39.2129	8.20364	8.38403	5.61766	13.0477	11.5931	11.6528	20.6465	10.573	9.89873	14.8613	7.11844	8.16489	10.3958	9.16138	10.2951	7.44564	1.76177	2.21811	7.33608	24.9577	16.1368	15.0631	18.5602	16.6922	26.7145	103.097	20.4713	0.505453	62.2554	128.683	471.729	0	171.82	2.3712	5.31702	70.8008	105.674	208.076	21.8008	219.937	347.113	138.901	21.2103	5.35342	5.74962	45.6465	68.2133	98.932	73.196	1.26065	1.82527	3.10936	146.369	6.00569	3.14608	10.0014	16.5431	15.8277	6.4625	5.38806	8.99024	9.88461	3.47733	6.56988	25.1556	10.3979	9.2072	19.3069	3.07676	7.33881	7.52914	37.0831	22.9101	24.8672	26.4645	12.9681	35.944	3.6337	14.9194	3.36657	21.4153	8.7122	8.12674	3.53454	1.41125	17.336	6.94427	19.3793	5.79679	17.162	10.2583	5.51062	5.6949	19.0469	10.0632	23.2472
CRH	4	0	0	0	0	0	0	0	0.220117	0	0	0	0	0	0	0	0	0.893612	0	0	0	0	0	0	0	0	0	0	0	0	0	0	0	0	0	0	0	0	0	0	0	0	0	0	0	0	0	0	0	0	0	0	0	0	0	0	0	0	0	0	0	0	0	0	0	0	0	0	0	0	0	0	0	1.21197	0	0	0	0	0	0	0	0	0	0	0	0	0	0	0	0	0	0	0	0	0	0	0	0	0	0	0	0	0	0	0	0	0	0	0	0	0	0	0	0	0	0	0	0	0	0	0	0	0.056381	0	0	0	0	0	0	0	0	0	0	0	12.6154	5.48766	0.186763	8.04521	0	2.02013	0	0	3.0484	0.077612	0	0	0.098734	0.230393	0	0.083183	1.84964	0.466059
CRHBP	5	0.770246	5.78544	0	0	0	2.54943	0	1.50442	2.05678	0	0.630293	0	0	1.26134	0	0	0	12.7565	3.88282	0	0	0	0	0.148156	0	2.36155	12.6781	0	0.60232	0.053409	1.26508	0.176704	0	2.50363	0	1.02445	2.67148	5.80037	0	5.07086	0	0.668193	0	0	0.941692	0	0	0.578061	0.184074	0.530975	0	1.16477	0	0.184765	0	0	0	0	0	0.148944	0.026246	0.249891	0.154158	0.657544	0.08262	0.222572	0.325449	0.189023	0.884929	0	0	0	0	0	1.45486	0.120473	1.50465	0.075447	0.34784	0.422474	0	0	0.087847	0	0	0	0	0	50.5194	0	0	0	0	0	0	0	0	0	0	0.08075	0	0	0	0	150.015	8.45382	72.7149	0	0	2.24272	80.757	162.106	78.9431	191.845	3.29537	2.02843	2.84879	159.538	517.474	106.072	244.299	188.822	348.964	119.173	101.703	1.1886	4.39315	229.878	356.753	570.1	399.836	156.964	410.83	7.16301	0.214846	7.34117	10.8755	0.439963	1.33397	3.58937	0.061832	0.146928	7.68821	0.14156	1.37794	0.592514	0.259531	0.23816	0.125409	1.39203	0.525812
CRHR1	6	0	0	0	0	0	0.122662	0.148123	0.063422	0	0	0	0.231558	0	0	0	0	0	0	3e-06	0	0	0	0.199033	2.46909	0	3.02901	0.725155	0	6.1739	0	0.061191	0	0	0	0.870325	0	0	0.10431	0	0.340097	0	0	0	0	0	0	0	0	0	0	0	0.027619	0	0	0	0	0	0	0.000461	0	0	0	0	0	0.031002	0	0	0	0.021996	0	0	0	0	0	0	0	0	0	0	0	0	0	0	0	0	0	0	0	0	0	0	0	0	0	0.034071	0	0.178557	0	0	0	0	0	0	0	0	0	0	0.056774	0	0	0	0	0	0	0	0	0	0	0	0	0	0	0	0	0	0	0	0	0	0	0	0	0	0	0	0	0	0	0	0	0	0	0	0	0	0	0	0	0	0	0
CRHR2	6	0	1.20439	6.96041	0	0	0.32454	0.876692	0	0	0	0.096115	0	0	0	0	0	0	1.18079	0.437339	0	0.27442	0.238501	0	2.7786	0.744364	1.01753	0	0.205211	0.276088	0	0.653986	0.024446	0.583467	0.748472	0.34679	0.143202	0	0.619002	0	0.410745	0.287182	0	0	0	0	0.12777	0	0.232976	0.052354	0	0	0	0	0	0	0	0	0	0	0.041102	0	0	0	0	0.144824	0	0.022617	0	0.032574	0	0	0	0	0	0	0	0	0.070002	0	0.036183	0	0	0	0	0	0	0	0	0	0	0	0	0	0	0.251649	0	0	0	0	0	0	0	0	0	0.915807	0	0.049214	0	0	0	0	0	0	0	0	0	0	0	0	0	0.022738	0	0	0	0.879044	0	0	0	0	0	0	0	0	0	0	0	0	0	0	0	0	0	0	0	0	0	0	0.001772	0	0	0
CRIM1	5	0	1.08313	1.04649	2.78889	22.3856	14.751	0.947882	0.720747	5.00636	1.05187	8.88995	1.49141	6.46585	1.12531	1.06655	0.926645	0.406871	3.18655	3.88799	0	0.888648	2.18432	1.37729	0.307556	2.0918	10.7524	4.46862	7.64866	2.81568	7.36849	1.12871	0.868991	1.58904	2.2917	4.53618	1.86219	0.678682	0.335791	9.42079	3.90392	1.39175	2.99283	2.71059	3.33603	3.68292	2.78	1.97553	2.27164	0.97431	3.34421	2.40852	3.42992	1.02901	3.55474	2.38485	1.09018	1.10198	0.701793	1.18397	2.01154	1.22825	1.55401	1.61198	1.78546	2.09235	0.798133	0.97712	1.02374	0.73594	0.38473	0	1.45356	1.37969	1.12396	2.31003	1.8183	0.966764	1.11232	0.90166	1.16357	14.5955	0.484006	42.147	0	16.208	10.4467	0	6.05704	2.46125	1.04148	9.91765	6.3198	19.5835	3.09346	16.806	13.6152	9.9362	0.689524	6.13506	6.37507	5.51367	10.7828	7.30198	1.93815	4.10564	0	10.9407	8.13695	0.211782	0.673795	5.45846	3.45441	8.32995	3.59267	1.25684	1.94669	8.31986	8.83037	11.5426	4.79013	2.37172	4.00409	2.4662	0.674413	4.17022	3.53356	10.1129	5.37099	7.67283	4.8798	4.35338	11.9346	8.12065	0.208249	0.190013	0.041781	0.120686	0.026368	0.416871	0.078207	1.9745	0.131104	0.279802	0.338243	0.472163	0.155528	0.07804	0.046759	0.294592	0.180207	2.74951
CRIP1	3	70.8224	24.1464	1.92107	0	0	0	0	0	0	11.6278	0	34.9949	0	0	0	0	0	0	0	3.38875	0	0	0	0.510141	0	0	0	0	0	0	0.547673	0.583584	0	0	2.93863	0	0	0	2.87057	0	0	17.4098	0	0	23.1704	0	0	0	0	0	0	0	0	1.08202	0	0	0	1.68169	0	0	0.150586	0.512144	0	0	0	0	0	0	0	0	0	0	10.8397	0.471651	0	0	0	0	0	0	0	0	0	0	0	0	0	3.78864	0	11.5131	0	146.931	0	0	2.89788	0	0	6.87598	0	0	29.0823	14.2241	34.3444	0	0	4.5607	0	0	0	0	0	0	0	0	0	0	0	0.540047	1.29633	0	0	0	0	0	0	0	0	0	0	0.341631	0	0	0	0	0	0	0	0	1.11605	0	0	0	0	0	0	0	0	0	0	0	6.34953
CRIP2	3	1.90851	0.905209	0	1.89181	2.26824	0	0.97446	0	0	21.0021	0	157.164	2.72119	44.7191	0.382435	30.0732	0	0	12.3872	10.6557	0	0.288362	2.48757	0.568659	0.663581	0	0	0	0.778269	0.857628	0	8.81642	0	0.285007	0.50521	0	0	0	0.277044	0	0	3.36848	0	0	3.07695	0	0	0	0.639197	0	0	0	0	0	0	0	0.147993	0.705446	2.45444	0	0	0	0	0.648489	0	0	0.202682	0.117177	0.150442	0	0	0	0	0	0	0.316614	0.343949	0	0	0	1.06527	156.219	0.465142	0	0	0	0	0	0	0	5.75172	833.786	17.2198	21.1735	0	25.2767	0	8.44709	62.5033	0	0.985386	0.685662	0	0	0	0.942795	0	0.343031	0	0	0.364872	0	0	0	1.28081	0	0.319386	1.86602	4.64039	0	0.923001	1.71912	0	0	0	0.330271	0	0	3.50936	1.34572	0	0	0.765744	0.786423	0	25.7154	93.9248	0.447392	49.8598	0	2.84201	0.296198	0.145079	0.351376	17.0913	4.06639	10.5362	1.08807	35.7302	62.1163	50.9919
CRIP3	5	0	0	0	0	0	0	0	0	0	0	0	1.31814	0	0	0	0	0	0	0	0	0	0	0	2.99309	0	0	0	0	0	0	0	0	0	0	0	0	0	0	0	0	0	0	0	0	0	0	0	0	0	0	0	0	0	0.599614	1.15706	0	0	0	0.52444	0	0.056507	0.364621	0.224017	0	0.540726	0.657292	1.25128	0.103439	0.792398	0	0	0	0	0	0.145874	0	0	0	0	0	0	0	0	0	0	0	0	0	0	0	0	0	0	0	0	0	0	0	3.43586	0	0	0	0	0	0	0.833989	0	0	0	0	3.85797	0	0	3.00101	0.75483	0	0	0.364656	5.73883	0	1.96862	1.86329	1.6528	3.03466	3.15812	0	0	2.28121	3.09814	2.29334	0	0	8.32203	0	0	0	0	0	0	0	0	0	0	0	0	0	0	0	0	0	0
CRIPT	1	7.44067	5.46237	0.764697	0.356803	1.98822	0.509856	0.005197	2.35144	0.520288	2.05776	1.82744	0.79365	0.46966	0.058465	0.195295	0.813137	1.78514	4.09921	1.18739	2.33095	6.62515	0.41571	0.745795	0.472932	1.76447	2.68499	4.84286	2.72267	0.747143	0.756523	2.92617	1.66246	0.613033	0.743473	2.97059	1.15759	0.936737	0.515791	8.18502	1.10362	4.8037	1.74965	1.56311	3.16588	0.994124	1.38455	2.24657	0.693523	2.50596	2.03517	0.165985	1.96909	0.791089	1.47384	0.836858	0.563272	3.03607	0.692913	2.5592	1.98141	1.14108	1.16979	1.1023	2.17578	0.896023	1.49707	1.53314	3.55498	1.20792	0.89104	2.85699	0.375112	0.484271	1.36139	1.05218	2.07239	1.97857	0.365096	0.289562	0.428893	0	0	0.02312	0	0.157069	0	0.55134	0	0.404672	0	1.06775	2.55768	0.226014	0.003059	5.93424	0.168193	0.247029	0.340309	0.955809	0.171471	0.462622	0.426558	0	0.217287	0.860834	1.48602	3.28946	1.52246	0.543997	0	2.67329	1.13325	1.96661	1.33869	1.04227	2.18049	0.104527	1.15792	1.70157	0.526758	0.439729	0.382623	0.385144	1.07257	1.0121	0.404993	1.62981	1.6802	0.619445	1.55271	0.794713	1.18877	2.01898	0.348563	0.36356	0.718593	1.15792	3.03487	0.117997	0.06951	1.01606	0.479954	1.17456	0.074176	0.860454	0.545511	0.337546	0.465108	1.36008	0.28639	0.097682
CRISP2	1	0	0	0	0	0	0	0	0	0	0	0	0	0	0	0.215771	0	0.958581	12.1858	3.90787	0	0	0	0	0	0	0	0	0	0	0.230094	0	0	0	0.49749	5.85461	0	3.57831	3.13949	0.224475	0	0	2.78671	0	0	0	0	0	0	0	0	0	0	0	0	0	0	0	0	0	0	0	0	0	0	0	0	0	0	0	0	0	0	0	0	0	0	0	0	0	0	0	0	0	0	0	0.617762	0	0	0	0	0	0	0	0	0	0	0	1.62949	0	0	0	0	0	0	0	0	0	0	0	0	0	0	0	0	0	0	0	0	0	0	0.107392	0	0	0	0	0	0	0	0	0	0	0	0	0	0	0	0	0	0	0	0	0	0	0	0	0	0	0	0	0	0
CRISPLD1	1	0.358693	17.6953	20.826	0.269688	0	2.07512	4.58394	3.56736	2.4586	6.21569	5.47781	8.78969	5.01051	10.8404	8.20904	0.954885	11.9513	26.1335	22.9251	41.5238	44.6267	37.1438	13.2037	8.42969	42.296	42.2628	38.3627	66.4379	5.87654	8.99331	30.4345	15.2136	38.1353	7.62343	20.7628	14.8532	9.77413	2.7607	27.2946	33.2746	24.4947	6.57806	12.5844	16.5129	30.2501	17.5003	7.39885	8.38274	7.25875	19.7189	9.24164	25.3612	5.07538	24.9506	12.3031	1.12464	3.91684	0.406529	2.19307	1.59335	2.9355	2.49838	3.39379	2.13762	5.14408	0.731619	4.4361	1.34376	5.65687	0.19788	4.70983	0	0	1.62492	3.86952	3.62456	3.14165	7.0256	9.96991	4.43684	0	0	0.326577	0	0	0	0	0.301723	0	0	0	0.029018	0	0	0.126209	0	0.876571	0	0.049472	0.146184	0.772497	0.377142	0	0	0	0	0.206784	0.855998	0.464489	0	0.338269	0.038521	0	0.269429	0	1.53448	0	0	0.16616	0	0.119031	0.078504	0.200889	0	0	0.267078	0.216316	0	0.116711	0.184277	0.846614	1.90989	1.69873	0	0	0	0	0	0	0	0	0	0	0	0	0	0	0	0	0	0
CRISPLD2	4	31.4807	12.2982	39.0858	24.9423	54.2053	22.6481	4.96926	12.6717	13.909	25.7771	5.82981	15.7939	19.4005	11.2509	13.4136	1.52338	12.0402	13.3703	20.5699	53.2671	30.7067	24.3786	6.27448	22.9872	19.1555	44.8289	20.6457	12.7193	8.99098	28.57	24.0428	22.9397	20.8222	5.84616	37.6008	23.3389	7.6923	16.3457	20.2268	17.7066	4.9922	19.9519	13.0794	6.86681	17.1249	10.3168	7.41564	26.019	9.58182	27.4105	20.8321	14.3742	4.01694	15.9872	16.2791	4.84492	8.73472	10.5968	10.9658	10.8677	11.7457	7.26614	10.2653	11.4502	12.811	19.5045	16.8037	21.785	14.2045	6.47795	3.8426	10.509	12.2483	30.5744	12.5295	10.8735	8.47048	14.8325	11.3018	16.9594	0.040266	5.9717	0.2602	33.3344	1.26414	15.8072	0.774706	0.746397	1.51937	7.07303	0	30.2778	13.9909	2.82352	0.234571	30.0552	6.70692	0.850353	14.0396	10.3899	12.3148	2.10201	13.6408	0	5.84764	1.43279	7.38649	13.585	3.16456	11.2437	1.80451	3.52826	4.92317	4.24516	6.62263	7.76746	6.45518	1.40591	5.04168	0.070106	2.31541	1.7608	7.8042	4.3661	3.23637	6.52813	9.90441	2.75967	4.09436	4.06661	9.64345	6.06526	0.668372	78.3508	102.321	81.9041	15.9217	27.8238	24.6992	34.1251	50.1107	28.4199	23.103	20.9332	23.7037	58.8242	34.9325	37.9459	31.4105	8.11402	47.3838
CRK	3	82.1607	18.8675	2.82593	10.5193	9.75991	71.5926	15.5433	30.3598	66.4367	49.1464	60.2006	48.6215	40.4176	33.721	49.7479	7.76678	0.771425	30.312	28.9868	56.2224	71.704	13.4104	29.7112	25.3005	69.8346	53.3148	40.7569	53.0984	40.7879	33.9152	36.0955	50.9731	74.6779	27.8884	39.7497	18.9644	56.7866	9.26773	37.9387	35.2449	76.1446	19.1173	12.6701	2.19954	34.9678	2.22855	18.3664	30.2672	5.51568	14.6422	43.997	3.2128	3.22211	15.3386	91.2354	153.905	84.1219	100.681	66.2087	56.7529	86.1907	80.1597	92.4927	94.769	97.7775	46.2694	81.0996	100.55	60.6819	13.6469	29.0824	82.1649	74.8183	67.021	111.654	104.641	68.0296	192.653	176.033	175.237	25.0907	30.3615	1.50384	2.2671	33.1945	18.7667	1.19117	0.763887	11.4336	100.433	68.7686	60.6555	36.7598	19.282	81.1263	20.432	83.2859	91.5522	62.4807	85.8786	24.2848	25.185	29.3716	100.322	135.745	10.1791	17.284	19.2191	90.0118	52.5117	113.704	94.2603	150.263	170.724	59.2368	70.7505	148.015	102.041	58.8582	108.329	93.9123	59.7998	33.1882	97.1317	77.7529	138.209	78.1426	80.3286	92.9823	64.0562	139.271	299.561	207.026	18.3706	48.4628	84.3889	51.9306	31.1552	25.822	33.6321	38.6193	76.4421	56.0565	57.4913	45.8842	74.8833	57.7357	86.3112	50.976	24.6381	38.5181
CRKL	2	2.20329	4.74704	0.736856	0.920294	0.5985	4.79449	0.500455	5.32453	3.58946	0.740648	0.356967	3.34574	3.90076	12.0182	7.11169	0.652253	2.14794	4.26255	5.41906	14.2875	5.47437	7.48659	7.10429	11.2538	13.7629	10.4564	2.89266	4.91642	4.5232	5.87879	6.94809	4.45007	16.2613	14.5361	4.96875	4.17791	2.19706	4.60844	15.4333	10.3774	13.2999	4.63596	19.7754	24.5027	6.58144	27.062	8.24191	18.189	37.7326	56.7797	7.24232	32.9805	10.3607	16.6079	28.5408	16.7617	25.984	20.2828	22.8837	26.6533	37.3256	24.4292	46.6928	34.2487	28.8002	45.5927	34.2511	44.9078	36.5961	15.4728	18.941	16.3137	15.1499	20.062	38.0211	48.9639	28.3143	54.8528	65.5005	78.5841	7.24009	4.59999	5.01034	0	1.62183	27.0828	0.66339	0	12.3476	24.7502	1.37841	12.2069	19.8646	7.77782	30.1927	37.465	9.52934	5.09641	4.93224	4.89993	0.363794	32.7097	8.15494	3.68368	1.55705	1.70602	11.524	3.31117	0.608957	11.7402	3.64318	7.69045	11.8665	10.8932	5.75338	8.73487	6.39277	4.49533	5.66423	30.9296	7.97839	7.20035	3.75742	1.73571	2.50119	3.48748	6.70507	2.61907	6.17265	6.49933	22.2307	15.0786	19.6135	0.866633	0.001673	3.82794	4.68179	5.21492	3.8015	5.36109	4.80098	11.0783	1.57894	6.90495	3.95368	4.44628	2.56839	3.8502	4.82915	3.17122	1.7354
CRLF3	3	0.524175	0.025827	0.187632	41.8514	0	4.60079	0.097253	0.182023	0.426599	0	16.5495	0.46541	0.10338	0	0.202887	3.16321	0.434778	7.75609	0.191317	2.08112	3.01442	4.05398	1.56586	0.877067	4.65137	4.63367	0	0	1.25295	0.005141	0.858027	0.941558	3.59998	2.6541	2.15055	1.16953	0.192623	1.32353	9.457	4.97722	0.961684	3.98356	1.62114	3.31441	4.37063	1.64524	1.4903	0.63635	1.9415	3.07123	0.450062	2.29104	1.01147	2.62977	0.681303	2.81552	2.7364	0.355186	2.66797	1.52392	2.0601	3.25164	3.76927	3.41201	4.03911	1.81921	3.02447	2.2853	2.31678	0.336913	0	0.040298	0.673969	1.61544	3.85095	5.22819	3.76978	3.43632	3.41573	2.32438	0.139682	0	0.208916	0	0.165305	0	0	0.107529	0	1.12085	4.12702	2.1483	0	0	0.44341	0.411621	0	0.11055	1.80056	0.744382	0.367186	15.693	0.002999	0.062162	4.38247	8.73259	1.41969	3.22073	1.37375	0.2407	3.59465	0.542904	0.871131	0.344954	0.385882	1.18209	1.25505	1.36309	3.09534	0.142091	2.42495	1.38915	0.754899	0.19571	0.516183	0.795619	1.79642	0.719569	2.03432	4.99218	5.11482	3.16021	3.25714	0	0.071954	0.089821	0	0.544604	0.000999	0.512918	11.9963	5.04089	1.04099	0.093186	0.004414	4.46392	3.24438	1.21685	0.351985	0.302662	0.005643
CRLS1	2	0	2.38307	0.50436	1.00637	0	1.47104	4.83526	3.45518	4.57191	3.10296	0.301967	0.875644	5.6821	1.77154	0.286977	1.93711	0.318943	4.33933	1.65686	7.58947	7.21442	2.00576	1.1091	0.865214	12.3724	1.17056	33.9537	6.52801	2.2756	2.16248	15.3794	1.13915	2.88186	0.524992	6.37637	3.1616	3.39834	1.70894	13.176	6.72814	7.74837	2.82418	20.3008	43.2471	8.89501	13.7162	4.26654	7.5516	57.9504	55.6254	20.8756	36.8454	8.68855	23.7241	23.9612	16.4207	64.433	4.67309	20.9777	22.138	6.68607	11.2502	9.80769	23.8765	17.321	18.4055	38.675	43.1061	18.0508	58.07	69.262	24.7077	49.7548	14.5524	13.4385	16.9309	33.598	35.2338	40.9949	37.8147	0.051211	0.698852	0	1.87927	14.5002	0.414117	0	7.27075	0.222394	0	0	2.56164	2.02411	6.33697	17.753	3.01326	3.33473	0	1.1271	0.804175	0.539518	0.255044	7.64176	0.304041	0	3.09733	13.5449	3.97793	0.235481	5.29061	2.05874	9.49762	2.48702	4.37299	4.60801	7.62535	1.16432	6.46459	4.24141	5.43842	5.82188	5.53935	3.92252	3.9664	0.717055	1.68425	8.45689	5.41402	2.07339	6.32586	7.15782	2.00361	4.02528	5.35578	2.09843	1.87247	15.8701	6.04949	1.35176	1.91556	4.99401	3.09588	9.88812	4.45456	2.84273	0.907515	0.754897	2.16617	3.2756	1.2718	2.5715
CRMP1	2	96.5417	1.5841	0.165508	9.56839	26.866	9.56139	6.95139	16.0325	21.6256	17.3175	69.7309	38.6617	57.3443	11.412	25.5398	0.583122	1.78886	3.62433	31.4137	23.3562	15.4434	59.1851	32.8144	77.9503	61.2326	28.1877	17.4504	14.1728	48.0382	53.8434	9.03512	37.3737	98.7162	63.6706	5.18138	34.72	40.9911	6.49033	26.7006	12.1614	32.2434	14.3947	25.6509	21.4964	101.904	31.616	14.1629	59.5927	25.8026	46.4365	33.8186	29.3294	8.91068	72.7423	45.4499	46.4651	34.7794	48.675	56.2564	65.873	55.4713	52.9993	120.13	63.4963	63.0443	105.721	59.0794	97.8697	64.0719	13.4684	17.2647	8.20353	15.1195	45.4576	85.6524	85.4707	42.5163	99.284	84.2643	91.6823	0.123414	0.916056	1.74831	1.12877	0	0.249144	1.18623	0	0.584035	0.988611	0.330886	0	0.487993	0.258292	0.257457	0	2.01608	0	0.78862	0.692178	1.29908	1.23158	0.557369	0.706889	0	0.219379	0.100599	0.347076	0.734795	0	2.2357	0.047143	0.111049	0.329786	1.18797	0.628579	0.517046	0	0.203792	0	0.06437	0.600486	0.122811	0.477919	0.41449	0.506488	0	0.048723	0.071462	0.32073	3.80951	0.440536	0.172647	0.087987	0	0.277542	2.32576	0.199959	3.80755	0	0.315358	0.041514	0.695754	0	0	0.042074	0.394017	0.054369	0.107619	0.510902	0.099913
CRNKL1	2	23.4959	5.34064	0.737599	1.71732	0.798081	4.40313	6.67081	5.44944	2.05123	6.92086	0.542234	6.0337	1.96937	14.8146	1.50491	3.04063	0.285914	5.08687	10.3097	11.8579	21.0716	13.9821	4.1771	5.85949	19.3672	15.7087	30.2428	10.0673	6.61384	3.64193	3.62929	18.8862	18.706	4.77232	23.5116	7.3092	7.34213	14.3914	6.1236	20.2352	5.62465	7.31201	6.93674	7.66802	6.38066	7.56118	1.84885	7.91985	11.066	22.4572	8.15588	12.5082	2.88243	10.9395	9.17616	9.20422	19.1663	7.02891	12.3393	8.23431	16.2822	6.54547	20.4911	18.2951	12.0928	7.06168	25.225	34.5999	15.1118	10.2219	17.141	17.2292	15.9116	13.7207	13.8144	24.8866	9.12742	7.95681	6.85215	7.29507	0.045901	1.36251	0.222707	0	2.1653	12.0778	0	0	0.433689	4.4055	0	7.20155	0	0	3.02204	0.810185	0.298548	0	1.54167	0.755708	0.484003	0.914241	0.197095	0	1.28456	1.96111	4.56125	1.69059	0.169301	0.474024	1.23031	4.51878	1.52792	3.79981	1.84183	1.80036	2.08845	10.484	5.15756	9.56423	3.48077	2.33875	2.32967	1.42298	1.85222	0.501822	5.14686	1.95553	1.98913	3.41887	5.38296	7.84917	7.80648	1.6321	0	0.11775	0.364634	0.427148	0.118599	0.066046	1.74289	0	4.2357	1.75801	0.028926	0.093855	0.036595	0.060702	3.36669	0.295719	0.074341
CRNN	3	0	0.172765	0	0	0	0	0	0.160011	0	0	0	0.586356	0	0	0	1.95324	0	0	0.100289	0	0	0	0	0	0	0	0	0	0	0	0	0	0	0	0	0	0	0	0	0	0	0	0	0	0	0	0.883791	0	0.088161	0	0	0	0	0	0	0	0.126896	0	0	0	0	0	0	0	0	0	0	0	0	0	0	0	0	0	0	0	0	0	0	0	0	0	0	0	0	0	0	0	0	0	0	12.5041	0	0	0	0	0	0	0	0	0	0.259548	0	0	0	0	0	0	0.09311	0	0	0	0	0	0	0	0	0	0	0	0.035969	0	0	0	0	0.283965	0	0	0	0	0	0	0	0	0	0	0	0	0	0	0	0	0	0	0	0	0	0	0	0	0
CROCC	3	0	0.090714	3.21272	0	0	0.236113	0	0.043202	0	0.146779	0.040531	1.71931	0.032389	0	1.5994	0	0	0.177928	0	0.168628	0.124049	0.03586	1.0206	1.5812	0.134802	0	1.07119	0.185717	2.65342	2.45728	0.833087	0.03307	0.859294	0.672271	0.21878	0.065036	0.037941	0	0	2.92368	1.44258	1.33653	0.412903	0.021231	0	0.088102	0	0.010648	0.072198	0.023012	0.013216	0.037624	0	0.140765	0	0	0	0	0.276509	0	0	0.020999	0	0	0.083484	0	0.010231	0	0.014667	0.026884	0	0.022577	0	0	0.061804	0.118103	0.026991	0	0	0	0.218894	7.50074	0.596111	0	1.4283	8.20395	0	5.24753	0	4.7957	1.82046	0	0.863311	2.36226	9.66348	1.76672	0.176872	1.15557	3.62217	0.307062	0.14446	0.678831	4.70913	0	3.59212	1.07128	1.85587	0.078113	0	3.66881	2.74295	4.84862	0.393136	4.27022	9.61058	6.43025	8.21517	6.22595	3.29359	0	10.8969	4.02158	8.07418	10.7381	6.06981	19.1006	2.44006	3.14199	1.90498	2.38958	0.75865	2.01619	1.71074	0	0.344424	0.594761	0.028869	1.59007	5.07515	0	0.015451	0	0.146486	0.017702	4.15925	0.800233	0.021792	0.012057	0.007965	1.48498	0
CROT	3	0	0	0.156152	0	0	4.62286	0	0	0	0	42.5746	0.940409	7.86019	1.96909	6.32121	0	1.08804	0	0	6.08996	5.81554	0.67748	1.09274	2.31809	1.24134	0	2.5374	0.098998	0.106523	1.17083	1.35561	0.04718	1.69555	3.31602	0.909405	2.75827	5.97231	0.847813	0	5.07638	1.73471	0	1.26546	3.39675	1.45672	0.846216	0.501351	0.554161	1.29634	1.49607	0	0.523394	0.209638	0.683202	0.817504	0.744339	2.08151	0.990049	1.69748	3.61778	1.16832	3.47848	1.21357	2.0887	1.61174	1.6961	0.823582	0.516086	1.38151	0.540414	4.22312	0	0	1.87476	3.31485	1.94698	3.00045	1.91096	4.19126	4.37321	0	0	0	0	0	0	0	0	5.61804	0	0.457781	0	0	1.24406	0	0.34281	0	0	0.067565	0.043528	0.306493	0	5.85801	0	1.881	0	4.91514	0.901959	0.293079	1.80574	2.33504	4.3709	3.00044	1.2048	0.73459	3.98817	0.836376	6.0939	2.07759	0.092752	3.24005	3.17814	2.27351	1.3325	0.782736	1.83026	1.03137	4.02097	3.94264	6.28143	0.9791	5.8188	0.123409	3.68506	5.46702	7.34755	4.32054	0.094306	4.09322	0.279401	11.9658	6.85581	14.0645	1.53134	1.86015	5.64033	0.557603	2.51568	1.29712	0.910654	0.270544
CRTAC1	3	0	0	0	0	0	0	1.19647	0	0	0	0	0	2.87582	0	0	0.777503	0	0	0	0	0	0	0	0	0.203223	0	0	0	0.075787	0.04048	0	0	0.142148	0.044339	0	0	0	0	0	0	0	0	0.311062	0.435722	0	0.518039	0	0.031606	0.141514	0	0	0.11152	0	0.070368	10.8427	0	0.200869	0.881615	0.187726	0.337967	0.500323	0.253201	0.42991	0.300088	0.879594	0.393724	0.092674	0.287285	0.133895	0	0	0	0	0	0.475804	0.588434	0.244723	0.592447	0.609991	0.617394	0	0	0	0	0	0	0	0	0	0	0	0.037922	0	0	0	0	0	0	0	0.860655	0.691771	0.205863	0	0	0	0	0	0	0	0	0	0	0	0	0	0	0	0	0	0	0.205771	0.409545	0	0	0.441873	0	0	0	0	0.419616	0	0	0	3.56596	0	0.084524	0	0	0	0	0	0	0.353829	0	0	0	0.854451	0	0	6.22864	0
CRTAM	3	0	0	0	0	0	0	0.093481	0.330442	0.630256	0.181726	0.157428	0	0.027411	0.062996	0	0	0	0	0	0	0	0.038637	0	0	0.762446	0	0	0	0.079214	0	0.007748	0	0.426395	0.045203	0.029781	0	0.098811	0	0	0	0	0	0.287	0.169494	0.223682	0.213942	0.195263	0.157002	0.109583	0.033704	0.022365	0.087765	0.065935	0	0.12553	0.022901	0.126134	0	0	0	0.126574	0.005274	0.11103	0	0	0.004809	0	0	0.082145	0.200128	0	5.13543	0	0.287286	0	0.171529	0.102101	0.262567	0.462048	0.463202	0.102799	0	0.041728	0	0.142818	0	0	0	0	0	0	0.455901	0	0.024816	0.129239	0	0	1.19444	0.092496	3.72637	0	0	0.054098	0.274805	8.42782	0.730552	3.13055	0.458792	0.370687	0	0.076691	0	0	0.070413	0.888289	0.020086	0	0.026553	0.018134	0.084328	0.05747	0.215955	0.237228	1.27313	1.04713	0.158906	0.110079	1.13877	0.784447	0.69552	0	0.005054	0.073452	0	0	0	0.009154	0.100398	0.034401	0.049429	0	0.008717	0.017215	0.009602	0.009217	0.017589	0.027399	0.072299	0.008445	0.050378	0.020818
CRTAP	5	0.040728	0.068089	0.65766	0.300888	0.71252	0.29537	1.98692	0.475584	0.930828	1.32204	0.16225	2.21225	0.068896	1.57122	0.007445	0.834138	0	2.671	0.542005	0.20251	0	0.197384	0.05551	0.829859	0.404721	0.869848	0.006194	0.743444	0.226856	0.561339	0.031427	0.778335	0	0.13308	0.70377	0	0.015369	0	0.230342	0	1.18458	2.00636	0.413224	0.382443	1.42516	0.911088	0.473747	0.615765	0.891125	0.783015	0.403403	0.379666	0.396224	0.520453	0.133301	0.731345	0.401895	1.98697	0.566024	1.51831	1.24465	0.882633	0.844855	0.648816	0.668393	0.928973	0.378845	0.727201	0.969887	0.906687	0.697224	1.13724	0.925735	0.697998	1.1752	0.709173	0.864392	0.183982	0.371239	0.639448	8.05059	17.4477	0.243049	13.6443	4.21676	0.6657	1.05394	41.5045	18.5617	20.943	14.0649	47.5928	8.63983	10.9945	18.045	7.39385	14.2789	8.96264	10.719	8.89292	15.7583	5.77456	12.2001	15.042	9.57936	1.67136	5.77969	1.63186	1.98014	8.47306	7.04754	13.266	10.6803	8.86517	20.2089	14.6968	15.4768	12.8801	16.4573	14.2643	17.145	12.9268	18.3191	15.4238	14.0466	17.6805	7.69677	14.0315	14.0037	19.0286	20.3477	8.28977	10.931	8.52883	0.424238	7.52964	1.48791	2.23281	3.07284	2.74073	0.248182	4.889	0.924351	0.655474	4.07075	8.90253	2.64439	11.0683	4.62097	5.05543	0.046557
CRTC1	6	17.8484	0	0.209647	0	0	6.66825	2.18537	0.992771	15.5801	0.280731	8.26612	15.4291	0.929739	0	2.3137	0.990863	0.162893	0	2.75112	0.258147	0.356199	0.377504	4.75704	2.71638	0.387005	0.047063	1.19126	0.266582	1.96961	5.0273	0.145832	0.253187	1.52655	1.44656	0.508477	1.24518	0.145243	0.269411	0.954243	1.38032	1.73461	1.59898	3.26056	0.14231	6.13366	1.01249	2.5682	4.94492	0.322646	0.92554	4.12601	0.414283	0.516967	1.7518	1.27478	1.29218	0.693366	1.26703	1.04636	0.283271	0.448091	2.12898	0.870265	0.746234	1.09496	0.26653	0.61676	0.114023	0.435124	3.60335	1.27822	7.71693	2.87755	2.83492	0.708388	0.282509	1.16257	0.030331	0.116207	0.078411	0.02614	0	0.021091	0	0.136426	0	0	0	0	0	0	0.044911	0	0	1.17516	0	0	0	1.05492	0.078356	0.276378	0.19481	0	0.077457	12.5095	0.466006	0.130025	0.224386	0.072963	0.269606	0.314996	1.09539	0.423311	0.046355	6.89139	2.56915	2.44372	0.160046	0.142591	1.59757	1.90302	0.761723	2.47643	0.209538	1.42188	2.64224	0.089797	0	0.964315	0.540986	0.290144	0	0.089899	0.037043	0.988711	11.7043	0.069053	1.78614	1.39772	2.49593	2.32169	5.96934	0.182256	0.067744	11.0233	6.28791	0.397908	0.346226	0.045742	0.072244	0
CRTC2	3	0	7.13382	0.767506	1.52703	0	7.82683	0.259445	0.222841	1.81724	0.385794	11.7384	4.06125	0.428695	1.65312	0	4.04898	0	3.72977	1.48486	0.353425	0	4.05226	0.929111	3.73275	1.58626	3.661	0	0.728985	1.50767	9.46905	0.026743	1.04329	4.93259	8.12145	2.09721	3.04849	0.196882	4.57333	3.29828	1.56758	1.21603	2.63247	0.5396	0.108561	0.620596	0.376257	0.204445	1.1548	0.06167	0.05915	0.747035	0.194085	0	0.061092	0	0.636079	0.695257	0.574117	0.651673	0.390052	0.365013	0.878403	0.101724	0.390546	0.272527	0.243666	0.294617	0.218013	0.231817	0.348847	1.05847	0.29236	0.602891	0.261084	0.369813	0.66623	0.282853	0.397793	0.476128	0.492615	1.07099	15.9156	0.057818	0	2.25437	0.288144	0	23.7511	2.03028	0	3.64481	17.0671	9.0457	5.16265	8.16915	7.15523	4.83347	9.04854	9.43555	3.14808	5.63018	2.67502	4.73345	15.2641	2.59996	1.2694	1.68091	1.09917	0	1.47703	1.1504	1.96722	5.59241	1.01864	4.12214	1.39747	2.1362	1.13032	2.24597	10.1423	3.46327	2.97537	1.1373	0.737158	0.479746	7.03771	3.31424	1.35523	0.952586	0.743204	1.60759	13.5441	1.70618	0.10201	0.070094	0	0	2.43087	2.35541	0.034273	0.081179	0	0.076694	0.650733	0.045192	0.146226	1.02597	1.60405	4.23039	4.0707	0
CRTC3	5	0	0	0.467468	2.61546	10.0236	9.39467	1.65086	4.0802	7.59664	4.8867	0.465779	9.58773	0	2.81525	13.226	0.331005	0.654024	5.46514	4.53972	0.345288	7.938	13.7023	6.30244	6.17349	4.74126	1.2178	2.82068	10.4525	4.2438	13.5796	3.14974	6.76329	8.55488	4.38127	2.48201	8.56386	12.3131	1.52909	7.38468	3.00556	4.69049	6.20299	3.69745	3.4092	8.19834	3.66899	2.41868	5.7716	2.88397	5.10825	3.73446	3.46386	0.780518	4.19956	0.681619	2.64831	1.64589	1.50354	1.82981	2.48868	2.66544	2.01481	1.22887	2.04105	2.66876	1.94948	1.34845	1.09724	1.22121	5.27334	5.4926	5.07596	7.09686	6.5703	4.71933	1.11689	2.27914	0.811002	0.81108	0.828157	10.0452	23.3451	0.282532	0.644578	5.8534	2.40865	0	0	5.11234	72.5706	45.5326	12.3328	18.7819	10.681	28.3258	23.0222	13.757	1.10844	14.9776	15.0807	12.1843	1.12991	25.7393	3.94656	0.488955	2.6151	26.6934	9.75814	0.097177	9.74972	6.50731	16.6559	13.7103	8.32136	17.1213	21.085	21.6061	3.68498	8.78953	6.99689	14.7318	14.0255	5.91356	4.96887	5.64511	10.5991	16.6321	7.8532	11.5966	16.1273	24.1261	14.669	6.42172	2.84079	9.2063	11.5812	4.91788	7.46384	1.44586	3.90699	8.42976	4.59272	8.81213	6.84586	1.91481	2.78657	3.68076	2.03545	7.48134	1.67372	3.4
CRX	3	0.776646	0.224996	0.052	5.21929	0.093961	1.49912	0.476327	0.640703	2.85119	5.03596	0.212553	0.770018	0.574388	0.788798	0.677588	10.8354	0.103844	0	0.118258	0.204518	0.013434	0.056622	0.114328	0.211321	0	0.740373	0.656285	0.093817	0.412781	0.198805	1.94869	0.071402	0.015017	0.104853	0.156289	0.344896	0.27547	0.218181	0.433605	0.036549	0.0255	0.050695	1.26246	0.159637	0.709937	0.609334	3.2771	1.78183	0.080347	0.17529	1.37005	0.26093	0.157428	0.534898	0.093336	0.203958	0.597163	0	0.031502	0.014519	0.002672	0.023586	0	0.006293	0	0.024564	0.004006	0.009024	0.191176	0.24851	0.058568	0.616167	0.116682	0.920505	0.001471	0.009739	0.070587	0.078437	0.07153	0.10084	0.08516	0.138555	0.263595	0	0.498684	0.405151	0.039853	1.13854	0.059408	0	0	0.297972	0.134512	0.647024	0.170855	0	0.218645	0.776154	1.16974	0.1705	0.16783	0.159657	0.140033	2.13021	3.31788	21.5907	1.69986	4.36475	7.72078	0.292259	0.245189	0.099845	0.064374	0.724407	1.08645	0.219846	0.174528	1.13321	0.032223	0.414604	0.388374	0.332284	0.998872	1.05887	3.82095	0.788329	0.284641	0.529008	0.284561	0.251579	0	0.126734	0.084372	0.361276	0.362904	0.269504	0.241243	0.181269	0.245411	0.327422	0.385536	0.264116	0.158178	0.210993	0.375386	0.264661	0.257071	0.750008	0.481321	0.867255	0.856819
CRY1	2	0	0	0.45974	9.46789	4.97243	0.676475	0.207579	0.447644	0.728416	0	8.66682	6.18543	7.173	0	0	0.540371	2.49144	10.0631	0.745454	0.847651	6.49635	1.05371	4.08665	2.08848	19.1749	12.9022	1.39291	15.7414	0.73155	2.24129	2.86053	3.77224	25.5098	1.84969	6.40152	0.271324	4.97366	5.86491	4.13899	5.99675	2.33028	0.700975	17.2688	28.6479	12.4114	14.9056	5.24885	6.91242	25.4235	24.9318	6.50162	17.739	8.93239	8.02569	13.0948	4.70886	37.1196	2.4532	17.6694	11.9438	27.3675	15.2403	34.2762	27.4735	16.8919	9.99347	26.3652	50.8276	19.9645	0.391642	4.8447	0.04692	1.44827	3.73353	26.0868	67.884	18.6558	88.8541	104.405	98.8981	15.0317	0.848566	0	7.32984	4.49973	12.4716	0	0	17.568	0	63.5313	14.443	50.6244	17.6859	45.9877	49.4597	32.5589	7.84628	6.96164	43.4115	6.92022	39.1723	38.7568	2.03613	3.51893	0	6.20829	8.69378	2.56913	0	7.12645	5.19479	8.43186	14.0406	0	2.19419	3.89823	3.61089	4.42847	9.10097	14.7135	6.81314	2.16082	1.32784	2.30455	0.46885	3.56587	3.22618	4.72856	10.0348	15.0474	50.9244	39.3958	4.64076	2.79297	1.54094	0.878827	1.41111	0.327927	2.0561	2.5937	0.153728	7.94221	11.8824	0.577382	1.51987	0.592706	0.52877	2.29253	0.420505	0.462876
CRY2	6	0	52.1419	14.5545	29.7783	9.92773	30.2202	58.7266	11.991	9.03809	4.67176	0.202295	14.857	9.74085	4.73694	23.08	13.8295	0	25.6008	31.5158	22.5782	28.0185	39.0448	5.26851	37.1935	11.2671	10.4911	28.2749	9.70451	8.82768	31.4659	13.1726	22.4573	15.1767	24.4133	5.10642	18.7754	12.7044	17.251	16.4012	13.1487	25.8149	24.9053	2.7603	1.01954	4.36403	0.924845	4.46718	6.10866	0.757907	3.93384	9.93457	1.68841	0.358455	7.67336	1.11319	5.18871	4.69739	11.1637	4.37459	5.05746	7.62585	3.93278	3.27691	5.41411	3.66134	6.1131	5.11569	4.38052	5.97598	6.18219	13.1769	7.96891	8.87992	8.53723	7.59415	3.07855	3.27098	1.20799	1.11582	0.972188	0.137084	1.35576	0.295425	0	0.478636	1.10908	0	0.282145	0	0	7.93654	15.6136	0	5.43571	13.4713	0.268646	13.0703	8.68585	5.81407	2.28964	1.20414	29.1058	5.29463	1.08512	6.26207	1.30067	2.88788	0.258759	0	0.471773	1.77472	3.62406	1.43784	6.49864	4.76394	3.61832	6.86662	3.36208	4.2045	0.290517	10.1742	7.68738	3.95351	3.30328	1.25042	5.86681	5.46661	0.468324	2.08343	2.86289	3.56982	5.49597	0.397692	0.292238	0	0.585782	0.024176	1.6628	0.485084	0	0	0	1.12692	3.76451	0.345548	0.404681	1.0201	2.59732	0.066451	0.084051	0.073991
CRYAA	3	0	0	0	0	0	0	0.686761	0.569821	0	0	0.269796	0	0	0	0.265389	0	0	0	0	0	0	0	0	0	0	0	0	0	0	0	0	0	0	0	0	0	0	0	0	0	0	0	0	0	0	0	0	0	0	0	0	0	0	0	0	0	0	0	0	0	0	0	0	0	0	0	0	0	0	0	0	0	0	0	0	0	0	0	0	0	0	0	0	0	8.09744	0	0	0	0	0	0	0	0	0	0	0	0	0	0	0	0	0	0	0	0	0	0	0	0	0	0	0	0	0	0	0	0	0	0	0	0.06554	0	0	0	0	0	0	0	0	0	0	0	0	0	0	0	0	0	0	0	0	0	0	0	0	0	0	0	0	0	0
CRYAB	4	0	0	0	0	0	0	0	0	0	2.6548	0	9.36086	0.607109	2.8607	0	0	0	3.16971	0	0.600255	0	0	0	2.53353	0	0	0	0	0	0	0	7.42937	0.08279	0.511875	0.271235	0	0	0	0.122646	0	0	0	0.908161	0	0	0.235585	3.99863	0	0	0	0	0	0	0	0	0	0.303678	0	0.106368	0	0.515969	0	0	0	0	0.333688	0	0	0	0	0	0	0	0	0	0	0	0	0	0	0	0	0	0	0	83.5823	0	0	0	0	5.99491	142.569	0	1.80362	36.6101	1.4313	69.2873	0	0.290793	0.17773	3.70716	145.772	2.01945	0	0	0	3.62312	1.24484	0	0	0.979148	5.43339	18.4691	6.96466	8.80965	7.04747	5.47838	4.07328	7.8859	0	17.2746	13.7097	7.66933	15.3987	1.60208	7.30926	0.204045	14.9286	8.15196	12.1106	8.55906	1.69322	19.3174	32.5678	89.0512	67.4446	230.625	108.146	33.2861	8.56129	6.27213	1.49945	55.3352	38.079	12.6157	36.0507	8.2744	33.2582	27.5084	34.6696	5.42706
CRYBA1	3	0	0	0	0	0	0	0	0	0	0	0	0	0	14.6774	0	0	0	0	0	0	0	0	0	0	0.75475	0	0	0	0	0	0	0	0.944494	0	0	0	0	0	0	0	0	0	0	0	0	0	0	0	0	0	0	0	0	0	0	0	0	0	0	0	0	0	0	0	0	0.923142	0	0	0	0	0	0	0	0	0	0	0	0	0	0	0	0	0	0	0	0	0	0	0	0	0	0	0	0	0	0	0	0	0	0	0	0	0	0	0	0	0	0	0	0	0	0	0	0	0	0	0	0	0	0	0	0	0	0	0	0	0	0	0	0	0	0	0	0	0	0	0	0	0	0	0	0	0	0	0	0	0	0	0	0	0
CRYBB2	3	0	0	0	0	0	0	0	0	0	0	26.1374	3.52297	0	0	14.2846	0	0	0	0	0	0	0.87135	0	0	0	0	0.182785	0	3.45192	0	17.7274	0	0.110068	0	0	18.5881	0	6.35934	0	2.00918	1.35548	0	0	0	0	0	0	0	0.248869	0	0	0	0	0.53628	0	0	0.41161	0	0	0	0.151147	0.246402	0	0	0	0.074608	0.363289	0.279627	0.543505	3.60771	0	2.74139	2.66327	0	0.204251	0	0	0	0	0	0	0	0	0	0	0	0	0	0	0	0	0	0	0.173317	0	0	0	0	0	0	0	0	0	0	2.70663	3.3633	0	0	0	0	0	0	0	0	0	0	1.52174	0.995758	0.188879	1.84555	4.81027	0.864308	2.8725	0.816906	6.37425	5.47786	2.58771	0.388088	0.770598	1.56725	0	0	0	0	0	0	0	0	0	0	0.093621	0	0	0	0	0.110496	0	0	0	0	0
CRYBB3	3	0	0	0	0	0	0	0	0	0	0	0	0	0	0	0	0	0	0	0	0	0	0	0.443113	0	0	0	0	0	0	4.34826	9.42947	0	0	0	0	0	0	0	0	0	0	0	1.02299	0	0	0	2.98506	1.0875	3.00745	6.25937	1.3152	0.173637	0.326944	5.01207	0	5.40358	1.37766	2.13546	0.953357	0	0.707601	0.625306	0.255843	0.981653	0	3.14108	1.43203	1.41918	0.60762	1.53808	3.3863	82.6218	11.2998	2.25718	0.507519	0.63969	2.43907	0.12589	0.200908	0.244015	0	0	0	0	0	0	0	0	0	0	0	0	0	0	0	0	0	0	0	0	0	0	0	0	0	0	0	0.691673	0	0	0	0	0	0	0	0	0	0	0	0	0	0	0	0	0	0.749583	0	0	0	0	0	0	0	0	0	0	0	0	0	0	0	0	0	0	0	0	0	0	0	0	0
CRYBG3	3	0.118742	1.1361	0.178324	0.089273	0	0.036133	0.303447	0.132486	0	0	0.024843	0.287074	0.098705	0.383274	0	0	0.417177	0	0.016113	1.73095	0.303164	0.52547	0.461025	0.224338	1.44204	0.010014	0.193461	0	0	0.456695	0.043404	0	1.14323	0.442964	0.782135	0.07959	0.418254	1.85263	0.186843	0.280994	0.067739	0.91818	0.757289	0.039148	1.16068	0.144327	0.338342	0.182809	0.251425	0.86168	1.2008	0.242294	0.154934	0.27276	1.30276	0.260671	0.160717	0	0.254069	0.101598	0.286522	0.089857	0.277977	0.233815	0.331817	0.030235	0.481437	0.22574	0.214793	0.395131	0.106571	0.207496	0.28293	0.737063	0.310435	0.314717	0.379313	0.806044	1.59568	1.68756	0	0.247796	0.053965	0	0	0.135738	0	0	0	0	0	0.926374	0	0	0.01389	0	0	0	0	0.025046	7.34071	0.04145	0	0	0	0.71492	0.375447	0	0.374576	0	0	0.152492	0.390474	0.296381	0	0.039414	0	0.287593	0.04543	0.026471	0.069776	0.103728	0.066475	0.302465	0.112505	0.091174	0	0.013144	0.05766	0.031371	0.092466	0.419481	0.846239	0.035459	0	0.010683	0	0	0.033609	0	0	0.100473	0	0	0	0	0	0	0	0.030789	0.027094
CRYGC	3	0	0	0	0	0	0	0	0	0	0	0	0	0	0	0	0	0	0	0.207969	0	0	0	0	0	0	0	0	0	0	0	0	0	0	0	0	0	0	0	0	0	0	0	0	0	0	0	0	0	0	0	0	0	0	0	0	0	0	0	0	0	0	0	0	0	0	0	0	0	0	0	0	0	0	0	0	0	0	0	0	0	0	0	0	0	0	0	0	0	0	0	0	0	0	0	0	0	0	0	0	0	0	0	0	0	43.0567	0	0	0	0	0	4.35979	7.73385	0	14.7954	0	0	0	1.00062	2.57111	0	2.9165	15.6488	4.64531	3.22549	2.79544	0	1.08426	6.90509	2.32876	1.68216	0	7.55149	13.9442	0	0	0	0	0	0	0	0	0	0	0	0	0	0	0	0	0	0
CRYGD	3	0	0	0	0	0	0	0	0	0	0	0.489166	0	0.466302	0	0	0	0	0	0	2.68563	0	0	0	0	0	0	0	0	0	0	0	0	0.122469	0	0	0	0	0	0	0	0	0	0	0	0	0	0	0	0	0	0	0	0	0	0	0	0	0	0	0	0	0	0	0.21474	0	0	0	0	0	0	0	0	0	0	0	0	0.716434	0	0	0	0.352498	0	0	0	0	0	0	0	314.318	0	0	0	0	0	0	0	0	0	0	0	0	0	0	0	26.1415	12.4551	0	0	0	0	75.5409	20.2411	100.007	75.6092	1.69501	4.89711	3.80838	72.9559	42.7017	0.884801	156.894	119.254	210.068	120.772	81.4732	0	20.0409	37.2804	42.381	31.7456	10.9754	46.0508	46.1423	0	0.379655	0.23579	1.18069	0	0	10.8226	0.209362	0	0	0.478039	0	0.246462	1.14254	26.3464	0.201759	0.323471	0
CRYGS	3	0	0	0	0	0	0	0	0	0	0	0	0	0.357593	0	0	0	0	0	0	0	0	0	4.58034	0	0	0	0	0	0.271407	0.140558	0	0	0	0	0	0	0	0	0	1.01296	0	0	0	0	0	0.269826	0	0.407698	0.442345	0.859723	0	2.14772	0	0	0	0	0.356641	0	0	0	0	0	0	0	0	0	0	0	0.157239	0	0	0	0	0	0.526508	0	0	0	0	0	87.1767	0	0	0	0	0	0	0	0	0	0	0	0	0	0	0	0	0	0	0	0	0	0	0	0	0	0.414704	13.527	1.63634	0	0	2.84658	0	1.01676	0.890135	6.02256	0.999026	0	0	0	1.64541	1.32399	1.11599	0	0	5.42499	0	0.225417	0.837143	1.90773	0	0	0	0	0	0	0	0	3.50194	0	10.9179	0	0.151374	0	0	1.73587	0	0	0	3.05894	0.450639
CRYL1	3	0	0	0.370165	0	1.19558	0	0	0	0	0	0	1.54102	0.836251	0	21.0814	0	0	0	1.98857	1.01809	6.86879	0.181814	0.222709	6.10948	0	0	0	0	0	0.202765	3.31029	0	0	0	0	4.8354	0	0	0.066794	0.610841	0	3.38243	0	0.100631	1.18837	0	0.772697	0	0	0	0.063388	0	0	0	0	0	0	0.363922	0	0	0	0.105108	0	0.08289	0	0	0	0	0	0	0	0	0	0	0	0.153557	0	0	0	0	0	124.093	23.3034	0	18.8756	67.2681	2.61747	0	43.7201	0	0.371464	0.079813	11.9403	15.454	17.6611	25.8762	6.07393	7.20055	7.74908	28.3733	17.09	37.8279	16.0921	0	0	0	0	1.11257	0	4.24746	4.05351	1.05306	9.85466	0	4.15295	2.23367	5.22391	1.66167	5.44708	41.1228	8.53844	2.77804	7.07738	7.38517	6.40694	8.63612	6.58824	4.89113	16.9664	6.00151	7.84699	25.4044	0	23.5914	0.136611	1.76916	0.146521	2.27973	2.89299	0.06566	1.09572	0	51.5626	0.358257	0.26178	5.89463	0.109192	6.90221	1.85437	9.77236	0
CRYM	6	0	12.4598	43.1829	1.39857	153.245	6.6973	64.6103	51.3193	14.027	39.8652	68.117	13.282	55.2789	18.3402	84.5958	0	13.7912	40.2639	97.2108	60.7073	62.7192	25.6433	58.3825	67.242	68.4702	2.85807	46.4744	12.0341	62.7806	82.6037	27.1465	4.49332	65.5492	34.2623	31.1595	38.8862	26.4204	21.614	25.0591	32.1611	30.183	18.5991	27.174	14.4852	60.2665	24.3006	13.6945	61.4378	12.4338	35.2832	19.3926	65.8294	10.4492	91.3937	13.4009	14.5419	5.15921	3.48441	17.8842	19.8637	10.1434	9.55468	11.0982	10.7098	25.7232	23.0399	14.4016	14.6072	13.0865	16.1998	25.9067	15.6556	0	9.17915	37.5286	6.89145	10.0028	14.2724	20.7742	25.2709	0.130466	27.2486	0	0	0	0	0	0	0	0	17.0438	0	1.03841	22.5101	0.219384	0	1.74087	1.37831	3.77981	34.462	4.09162	0.328846	0	0	0	0	0.103339	12.2769	0.581123	0	0	3.22257	0	0.234418	7.94984	30.1431	5.78078	0.397224	1.31938	0	0.181594	0.25552	0.130233	0	0	0.359187	1.54812	0	0	0	9.74375	5.11557	6.62249	0	0	0	0	0	0	0	0	0	0	0	0	7.74256	0	0	0.037775	0.11992	0.422936
CRYZ	1	5.67954	46.9296	82.7029	58.3465	17.4275	14.159	126.433	37.2414	16.7368	15.3304	66.0098	20.0029	35.3397	115.539	8.21784	10.3612	76.3177	170.9	66.1777	183.529	170.723	98.0488	55.6312	20.9069	184.462	64.9118	219.553	246.806	47.2358	60.0552	195.982	86.0929	81.6518	15.6779	104.632	51.6793	52.9464	12.5621	143.689	168.532	90.7591	38.1759	52.4337	110.09	41.8015	98.1836	30.3854	33.9943	71.3215	67.6713	16.0138	96.1269	97.4524	86.0433	37.3522	7.45132	28.8826	6.40788	19.9965	15.3431	29.1153	12.061	18.1229	28.5773	19.3314	10.5548	29.1024	38.4657	22.5907	8.54527	9.91408	9.18414	0.841551	19.6241	35.8518	38.3378	25.6389	98.3524	170.435	129.871	0.451174	0	1.46148	0	0	1.20422	0	0.612635	1.89873	1.45307	0	0.05793	12.885	0	8.70272	2.13159	0.752363	2.10668	1.05025	0.384381	3.31453	7.64869	0.311509	0.592401	0	1.0631	2	4.96193	1.61869	0	3.89431	3.28873	2.97122	1.45177	0.959493	3.1662	1.67133	4.4727	1.83167	4.23808	1.4615	0.484988	0.629374	0.698607	0	0.742472	0.521304	2.13705	3.85646	3.15411	5.66445	0.270114	12.6932	5.54321	2.96029	1.05015	1.18808	1.30035	0.343248	0.13008	1.60122	0.753986	6.86038	1.10668	0.37375	1.20241	0.079722	0.226637	0.25934	0.550095	0.16159
CRYZL1	2	2.50836	9.42592	0	0.628719	2.05478	0.125652	5.12601	9.22853	4.45952	1.27799	68.2666	0.664623	0	17.8262	2.11663	0	0.729974	8.46663	12.9348	18.3764	16.6367	3.35533	6.70269	16.7567	28.7453	10.2643	1.37767	11.6177	3.82313	3.36594	12.9989	23.4299	19.2749	2.02106	8.11508	7.22272	4.82579	21.5623	1.8249	20.7378	4.59524	15.2471	9.77333	11.2722	4.08917	7.52748	2.00182	2.86132	13.1345	8.42453	11.3163	13.8699	2.39748	7.11442	15.4901	3.40052	16.9118	3.13698	19.3111	10.0416	15.0117	10.67	21.7489	28.5429	14.4366	8.62497	26.8136	33.8576	16.9987	11.9737	9.42651	9.06002	10.8906	4.52037	25.2934	46.3171	13.1895	7.15293	8.01688	7.37332	0.117364	0	0.381587	0	0.622878	0	2.25451	0.719787	10.0834	0	0	0	7.46445	0.619763	1.97058	2.08485	0	0	0.138306	5.95704	0	0.295224	2.84575	0	0.329718	6.25334	5.23406	0.64388	1.36624	0	3.95825	11.0313	1.37728	0.842103	2.07022	9.80864	1.40527	4.18966	7.02723	0.188747	1.18414	2.7548	3.39547	3.33117	3.94107	0.322721	0.993812	2.33399	1.44193	3.86257	16.1083	3.25035	9.04269	1.10045	2.2213	3.87415	1.32031	2.00697	0.437613	0.169428	0.604717	0.239591	12.9651	6.53703	3.29482	2.33251	1.31488	1.18872	1.93826	0.539437	0
CS	2	6.3415	18.1294	32.6651	3.74632	6.65648	5.82431	14.3509	18.6317	17.4472	8.59622	1.12414	16.6841	12.7075	16.203	10.6537	33.1279	9.91831	42.823	31.4123	64.4541	34.4946	44.0975	14.7096	17.5322	24.6851	24.4948	14.8019	7.586	19.8443	23.228	24.5799	25.5185	44.4408	51.1091	33.1989	16.7823	26.5569	24.3409	47.4675	35.4171	42.9579	28.1593	67.1561	91.5116	46.5046	68.1749	19.5457	65.4609	123.527	119.661	50.8328	142.703	20.5349	76.5454	22.37	59.737	130.402	38.7855	102.82	49.1256	75.6762	93.4233	128.592	168.017	69.4982	118.198	126.912	228.678	118.701	173.068	198.564	116.463	260.983	84.0504	71.0112	141.355	113.793	42.0521	37.2524	58.2573	0.509737	4.73201	126.799	2.33096	13.728	19.299	1.2253	0	29.5582	38.8192	75.8827	44.1479	42.3519	26.2735	50.8806	53.2969	39.7015	9.42037	28.8755	39.9579	14.4141	81.7052	20.7716	18.9174	7.67081	13.3696	49.4808	13.6902	2.39013	50.0633	38.8953	30.3961	37.7862	31.9558	33.3124	61.9309	13.6484	17.7502	37.1523	4.36744	36.8957	36.9473	26.1255	12.4997	18.8391	8.36801	36.8695	39.8972	28.2347	38.6271	43.2835	34.8644	61.3972	55.033	78.8129	23.1711	61.8258	23.109	34.254	30.2978	35.3839	9.13769	33.9455	39.5286	48.8139	15.1274	9.5589	15.4943	24.5489	8.02757	1.34174
CSAD	5	0.409835	0	0.311404	0.164353	0.050338	0.197146	1.75886	0.109467	0.236878	1.08064	0.126276	0.98307	0.266354	7.69155	2.74115	2.28163	0	0.75446	0	0.857767	0	0.524109	0.375457	0.665741	1.70787	11.108	0.388999	1.17839	0.371009	0.280056	0	0.100382	0	0.159099	9.5321	7.35458	0.022535	0.213261	0.101291	0.34592	0	0.711599	0.497727	0.067403	0	0.202546	1.47252	2.53996	0.012205	0.098628	1.07486	0.123211	0.183873	1.02675	0	0.175239	1.14015	0	0.208545	0	0.452093	0.02216	0.87424	0.087449	0.37893	0.14788	0.079798	0.702261	0.101569	0.073628	0	0.039682	0	0.121227	0.133796	0.512404	0	0.379012	0.255725	0.310816	0	0	0.280538	0	0.983467	0	0	0.352923	0.027442	0	2.49693	1.15994	6.40233	0.133627	2.99172	21.1174	0	1.21552	1.3964	1.60452	0	0.385791	0.197001	0.478568	1.40146	2.1505	1.83691	2.16378	0.26746	3.75113	3.29737	0.967194	0.077892	6.01026	12.0922	0.359546	5.37323	3.27472	2.70572	3.02142	6.69252	3.11853	0.133012	2.00417	2.7272	1.94632	0.975753	0.766669	5.24154	6.8419	1.31504	0	0.041377	0	1.50047	0.223362	0.061617	0.009367	0.022632	0	0.012571	5.01292	0.034098	0.005383	0.150444	18.5503	0.14271	0.179377	0.198595	0.350538	0.226339
CSDC2	4	0	0	0	0.40615	2.64803	0	0	0.355125	1.44906	2.05337	0.334135	15.5449	0.274009	1.76001	0.417499	2.15322	0	0	0	0	0	0	0	0.415544	0	0.320912	0	0	0	0.113853	0	0	0	0	0.043779	0	0	0.194506	0	0.556594	0	0	0	0	0	0.079895	0.434621	0	0.065476	0	0	0	0.098295	0	0.741078	0.33832	0.19171	0	0.138543	0.778724	0.110888	0.408859	0	0.184639	0.173945	0.086448	0.056997	0.629567	0.287962	0.320173	0.321621	0.020716	0	0	0.788292	0.02088	0	0	0	0	0.531629	39.5135	1.35352	0	0.039999	0.30637	0	0	172.528	37.8259	14.7061	10.8416	57.1524	69.6919	4.88638	21.0514	43.8452	41.7089	66.3107	0.056749	22.3482	35.1178	3.92557	6.31447	0.212798	9.45081	0.369216	1.2729	0.276571	40.8606	62.2323	70.9012	42.5403	38.4871	98.8983	61.4665	138.069	26.4131	29.0851	27.2941	42.3337	33.6158	129.242	23.5226	29.1587	120.398	42.3179	35.4583	44.665	19.2056	48.8104	20.6206	28.0365	30.5193	71.6042	209.05	12.0182	19.155	20.754	62.1181	30.913	49.8993	47.7598	14.4957	115.555	67.3225	58.1875	102.989	87.9683	137.856	38.264
CSDE1	1	101.98	54.1038	131.623	71.2445	42.9809	72.1843	116.752	68.5781	61.7395	44.1518	180.974	41.023	81.7947	168.152	77.6284	46.9961	33.1657	211.508	129.634	243.536	341.503	143.75	97.5455	108.752	225.865	335.74	100.242	173.832	60.0482	111.154	183.927	164.395	208.87	118.915	135.921	94.8871	85.9354	109.615	127.232	225.732	204.124	182.758	76.5925	36.7076	55.9107	41.7257	49.6825	65.3368	47.6267	119.661	160.786	78.4552	31.0445	72.1903	54.8675	73.1264	194.659	78.8034	138.417	70.939	180.287	93.8625	382.481	187.576	85.2669	83.7449	138.722	171.429	137.153	128.835	257.565	109.994	202.646	71.3178	147.314	384.827	193.644	294.835	325.092	367.718	59.8514	27.0953	66.7072	21.4039	81.8889	75.8707	6.82844	59.792	52.9061	90.8583	171.129	85.861	108.632	49.4948	97.8443	87.4225	90.3553	22.1726	52.9104	83.4688	63.3122	80.4311	36.2357	32.5189	20.9263	19.3048	42.7381	36.1043	4.24462	63.9134	87.1456	106.08	64.9463	62.5106	53.4383	94.3976	43.6804	60.7001	130.302	124.301	44.299	45.8133	43.5822	27.8864	30.6157	20.2329	61.1333	96.573	125.364	104.248	127.664	107.967	159.292	28.6369	26.4894	43.0657	30.0574	36.6481	38.2557	19.5394	29.143	53.1852	87.6824	44.9184	32.2318	64.741	18.6846	22.369	32.382	20.9874	10.514
CSE1L	1	30.7601	67.3917	70.5187	19.9186	25.6342	22.179	112.884	39.337	21.828	30.8002	26.0283	18.1422	42.3149	144.402	16.8	30.1205	21.3305	197.106	78.1752	160.196	203.632	107.665	50.8726	40.5015	154.673	73.4478	162.547	139.718	36.8867	37.2081	118.994	67.5971	63.041	31.7763	71.5975	41.6581	46.3063	58.6921	148.344	163.724	85.7796	43.8439	28.3739	22.0971	58.4901	23.8693	19.3131	76.0178	27.2815	51.0927	67.9958	55.7239	19.397	79.9226	40.7378	12.7446	22.1061	18.7032	13.619	13.881	22.7805	6.54522	14.2647	14.353	10.3679	6.1027	32.1467	17.2451	15.0965	27.1179	25.8566	31.8144	21.3242	31.8147	23.9116	32.4086	11.9889	16.205	17.4604	17.8495	0.325523	4.4633	1.1186	0	0.631344	0.728524	0	0	5.11921	16.3743	25.1342	7.89465	13.7903	2.91028	22.563	0	2.61645	0	1.95405	1.30327	1.71413	29.841	3.2535	0.713857	2.52396	6.41419	16.8187	13.6978	0.826192	6.83648	6.44964	23.5179	5.13808	10.3826	9.54435	39.5083	6.27098	14.2035	13.109	17.1426	7.62824	5.21489	5.34649	7.13561	5.65549	1.80861	4.56239	12.6844	14.547	13.1793	39.0008	20.0057	15.7932	7.19748	0.47706	4.55531	0.287003	1.38726	3.75945	1.67264	3.00215	7.64417	3.93566	3.32109	0.265817	1.80396	0.767371	1.27089	2.95242	1.27152	3.40798
CSF1	5	0	0	0.310786	0	0	0	0.249913	0.322236	0	1.25002	0.334172	1.60728	0	0	0	0	0	0	0.066526	0	0	0	0	0	0	0	0	0	0	0	0	0.047759	0	0.030376	4.43075	0	0	0	0.05329	2.26976	0	0.422505	0	0	1.19567	0	0	0.021764	0	0	0	0.077164	0	0	0	0.125392	0	0.357907	0.052075	0	0.027956	0.086546	0	0	0	0	0	0	0	0	0	0	0.475661	0	0	0.030728	0.495102	0	0	0	0	2.50817	0	0	0	0	0	0	6.92316	0	26.2414	5.38024	1.33599	6.00416	25.26	4.64091	3.55004	0.594679	3.00444	0.09831	0	0.421002	0	0	0	0.200308	0	0.317382	0	0	0	0	0.050655	0	0	0	0.336925	0.042348	0.030938	17.8875	0.039155	0.108769	0.168079	0	0.378446	0	0	0	0	0	0	0.443756	0.091087	0	0	0.144584	0	0	0.016155	2.5944	0.03194	0	0.030212	0.036582	0	0.49915	0	0.024809	2.73369	0.362541	0
CSF1R	6	74.3679	134.736	122.939	56.1807	291.178	90.327	57.0066	107.623	12.0782	185.974	117.435	114.385	248.74	145.348	164.727	52.3156	3.10421	166.399	268.65	101.587	81.5106	90.032	94.25	165.065	47.4376	163.121	82.3838	107.14	87.9219	187.884	187.327	76.4077	98.4156	163.647	69.5744	140.003	80.1765	84.1888	110.624	133.631	156.31	160.256	39.8966	17.6428	6.92458	36.6223	21.9822	36.6555	11.7702	19.467	27.7054	14.2048	7.80858	22.6261	23.3168	58.8105	12.4269	58.7159	27.2215	70.2321	35.0837	25.9444	17.1026	21.4142	70.4344	31.2554	20.9362	17.5653	17.205	16.555	1.79611	19.5008	15.1579	50.2416	97.2374	10.2298	29.2593	10.2812	14.5346	17.8584	0.199359	1.47913	1.81309	13.7215	1.3062	1.00765	0	0.922977	0.94168	0.797052	0.133262	0.429681	0.393843	0.29837	0.705901	0	5.51326	3.6841	1.61584	0.186333	1.83794	4.96322	0.470763	0.591758	20.7738	2.32499	15.6391	24.2979	15.1335	2.57402	1.13515	6.00816	0.492975	3.72305	0.479598	1.28913	1.49087	0.455484	4.67369	24.0586	8.57633	4.62969	8.12936	3.56714	2.34475	1.36193	0.041992	2.00429	1.10467	4.08779	14.8997	4.42957	4.5369	0	1.99264	0.031956	0.923795	0	0.014296	0	0	0	0	0	0.031423	0.033957	0	0	0	0.412555	0.484334
CSF2	3	0	0	0	0	0	0	0	0.448254	0	0	0	0	0	0	0	0	0	0	0	0	0	0	0	0	0	0	0	0	0	0	0	0	0	0	0	0	0	0	0	0	0	0	0	0	0	0	0	0	0	0	0	0	0	0	0	0	0	0	0	0	0	0	0	0	0	0	0	0	0	0	0	0	0	0	0	0	0	0	0	0	0	0	0	0	0	0	0	0	0	0	0	0	0	0	0	0	0	0	0	0	0	0	0	0	0	0	0	0	0	0	0.419557	0	0	0	0	0	0	0	0	367.254	0.319081	0.12153	0	0	0	0.853551	0	0	0	0	0	0	0.24405	0	0	0	0	0	0	0	0	0	0	0	0	0	0	0	0	0	0
CSF2RA	6	0.528594	6.0403	0	0.868675	0.619524	0.055314	0	0.250625	1.51519	0.520987	0.090477	2.51234	0.082314	0.289994	0.630078	1.99882	0	1.39227	2.15523	0.527575	0.970781	0	0.427466	10.9366	3.09948	0.004296	0.593345	0	0.353886	0.04593	4.1907	3.74184	13.1195	4.28353	1.45433	0.350557	0.041333	9.48396	0.48932	6.07345	0.519027	0	1.11678	0.650162	8.00427	3.12302	2.59865	1.57342	0.853868	2.54778	1.30965	2.58998	0.581422	1.55905	0.345478	1.60185	0.094088	0.832577	0.740783	1.50777	0.04531	0.101646	0.207323	0.904409	0.714425	2.58103	2.75877	1.39747	2.27467	0.076961	0.01654	0.77458	0	4.15515	0.22032	1.33213	0.069421	0	0	0.187424	0	1.05361	0	0	0	0.339743	0	0	0	0	0	0.188749	0	0.17519	0.118867	0	0.157529	0.037234	0.280779	0.007891	0.398403	0.039582	0	0.132185	0.70708	1.11347	0.153256	0.464158	0.809208	0.250857	0.251199	0.064459	0.015946	0.068376	0.509612	0.095468	0.004221	0.166839	0	0.097913	0.210645	0.108613	0.091866	0.520971	1.05642	0.342429	0.015225	0.326658	0.213496	0.023784	0	0.656183	0	0.007669	0.003538	0.011315	0.013287	0.032151	0.041181	0.015218	0.04151	0.050911	0.019868	0.030943	0.028861	0.059314	0.028184	0.067538	0.059348	0.236963	0.167841
CSF3R	3	0	0	0	0	0	0	0	0.259049	0	0	0	0.313791	0	0.732974	0	0	0	0	0	0.544653	0	0	0	0.186329	0	0	0	0	0	0	0	0	0.399571	0	0	0	0	0	0	0	0	0	0	0	0	0	0.158124	0	0	0	0	0.037592	0.082418	0	0	0	0	0	0	0	0	0	0	0	0	0	0	0	0	0	0	0	0	0	0	0	0	0	0	0	0.063415	0.817655	0	0	0	0	0	0	0	0	0.170086	0	0	0	0	0	0	0	0	0	0	0.137231	0	0	0	0	0	0	0	0	0	5.34337	0	0	0	0	0.075886	0.477467	0	0.050542	3.70511	0	0.315567	0	0	0	0	0	0	0.155973	0.308318	2.20733	0	0	0	0	0	0	0	0	0	0	0	0	0	0	0	0	0	0	0.089213
CSGALNACT1	1	14.0311	0	21.5284	3.60014	1.67361	1.19231	11.8858	2.93912	2.16363	0	26.191	1.37528	1.99021	6.6568	2.4506	8.64988	3.89794	16.3109	7.12388	3.3751	8.67263	5.19	4.17872	4.26476	8.3306	12.6189	7.45516	15.114	1.94446	5.26541	13.4574	4.48714	9.909	3.94835	3.0938	3.84425	3.61714	3.41542	8.73894	14.3652	6.0097	1.47404	11.8091	5.06828	11.7038	7.06941	4.28911	4.95382	10.7891	18.4047	8.97808	11.159	5.47076	8.61377	1.1728	0.754956	2.55436	0.129157	2.18673	0.954533	2.17439	2.04372	3.1137	2.69049	1.50618	2.25435	3.56655	2.2235	2.97956	10.3795	6.53049	0.129182	2.56099	9.89116	2.06846	2.04329	1.47401	4.87167	4.85715	5.72084	0.062836	0	0.038893	0	0.756669	0	0	0	11.0731	0	0	0.276388	0	0.002459	0.3925	0.849346	0.919399	1.52485	0.225061	0.011747	0.253538	1.07836	0	0.772063	2.04766	4.62939	11.0132	7.96356	0.294589	0.496968	1.08104	1.61112	2.42756	5.39208	1.27288	0.603757	0.74878	7.19769	10.6158	0.84199	3.43808	8.38644	2.64937	3.75701	6.16327	0.016156	1.27258	1.82077	3.70705	6.44296	3.42013	12.2016	3.34243	5.23625	0.984945	2.62359	1.29982	2.21997	0.165921	1.96131	0.817999	1.09868	1.93569	1.84284	0.576615	2.75512	2.07249	0.254516	0.715265	2.21495	0.018247
CSGALNACT2	5	0.351942	0.0823	8.75511	0	0	0	0.179854	0.233248	0	0	0.07304	0.564705	0.177177	5.70952	0.744392	0	0.925539	0.968353	0.693479	5.62833	5.17604	0.749229	0.48272	0	0.244299	0	0.274046	0.589209	0.225928	2.54669	0.628087	0.200311	0.71831	0.347433	0.909123	0.470465	0.068489	0.12716	0.046738	1.12822	1.00842	0.606844	4.30164	3.23338	0.860227	2.15982	0.853975	0.268446	3.41043	4.91991	1.16321	2.36997	1.35821	1.01827	1.2069	0.330855	3.83743	0.398832	0.816436	0.841506	1.30481	0.532725	2.4459	1.95649	0.755983	0.505646	1.33573	1.46787	1.62739	1.31045	0.210007	0.081435	0	1.14328	1.75081	4.6366	2.05639	2.96383	8.97106	8.20906	23.6775	0	0.120124	0	0.519246	10.4156	0	5.81	0	0	39.605	1.65109	3.52331	14.4807	6.80893	17.1918	13.1092	0.523066	2.58067	0.777803	3.6534	4.43913	10.803	1.47041	0	0	2.19167	1.33007	0	0	1.85808	0.907012	0.089079	0.176187	0.158884	0.737658	0.237067	0.372094	1.52086	1.89065	0.258283	0.63528	0.09853	0	0.332908	0.541403	0.417398	0.312544	0.901464	1.16738	0.276753	6.18452	0.068845	2.25441	0.241482	1.04822	0.07869	0.140236	0.355266	0.142499	0.841982	0.631902	0.132809	1.76809	0.062468	0.236275	0.078996	0.240059	0.230455	0.546691	0.160453
CSH1	3	0	0	0	0	0	0	0	0.369725	0	0	0	0	0	0	0	0	0	0	0	0	0	0	0	0	0	0.076788	0	0	0	0	5.34248	0	0	0	0	0	0	0	0	0	0	0	0	0	0	0	0	0	0	0	0	0	0	0	0	0	0.316038	0	0	0	0	0.384302	0	0	0	0	0	0	0.046504	0	0	0	0	0	0	0	0	0	0.061735	0	0	0	0	0	0	0	0	0	0	0	0	0	0	0	0	0	0	0	0	0	0	0	0	0	0	0	0	0	0	0	0	0	0	0	0	0	0	0	0	0	0	0	0	0	0	0	0	0	0	0	0	0	0	0	0	0	0	0	0	0	0	0	0	0	0	0	0	0	0	0	0
CSK	2	68.5637	2.04557	3.30418	1.406	3.0578	26.3237	1.59239	42.8754	10.5722	2.37285	34.0892	20.8938	52.0291	5.08668	17.0188	4.138	3.81602	14.3213	13.4478	13.2441	26.3609	6.20161	71.3206	39.1051	9.0888	28.1254	9.74839	4.02875	53.1593	10.8673	33.047	15.7579	32.1744	38.6976	20.1414	17.6479	73.0322	35.1848	45.2662	16.8375	22.4432	7.54123	3.97438	1.71866	3.80431	7.7039	8.00578	20.229	4.05874	4.54673	10.936	3.61581	1.24228	5.09271	121.866	148.307	113.914	97.3393	44.3855	57.4533	61.7541	146.457	57.3762	60.2731	56.9218	61.9762	61.6176	49.2111	64.9757	19.2205	37.818	30.7616	41.4063	16.854	51.3749	45.2893	42.3067	4.0495	5.10946	6.31095	44.2342	115.976	0.49719	0	4.62334	0.352978	1.68362	0.538745	19.9764	2.82025	1.18088	9.49067	0	24.6682	16.8566	0	39.9857	24.0546	9.32041	6.41248	33.5627	35.3126	2.79614	0.520266	0.736847	4.35898	2.2601	7.54643	0.238123	6.34882	1.17808	13.641	13.8138	14.8675	51.1112	31.3832	34.4955	7.68019	14.9132	9.81271	19.3447	12.4032	14.3122	18.5376	13.5348	40.3533	15.395	4.30393	11.6199	5.52783	8.92457	18.4355	8.38199	4.39505	11.2365	30.3779	13.5234	1.9558	16.3072	18.6853	12.1805	5.51078	0.518109	5.42983	1.72357	20	6.9288	7.75501	2.13523	14.1751	18.308
CSMD1	6	0	0.6831	11.1207	0.133414	5.14473	7.08103	0.770943	0.713708	0.591904	1.88617	0.167248	1.16856	2.26986	1.26406	0.764496	0.236722	0.311805	1.29942	3.09373	3.14048	2.831	4.07164	1.45885	4.14262	1.66242	2.40095	0.736223	0.445232	1.23459	9.10427	2.13913	2.11592	4.20257	4.4395	2.57131	4.04557	0.903517	6.41008	0.48786	2.24713	3.07176	1.75257	0.37725	1.05049	0.975682	1.3777	0.614506	1.32855	1.02198	0.750649	1.49392	1.07907	0.248012	1.36284	0.912595	1.77572	1.16469	1.31201	1.62363	2.71405	1.53927	0.863267	1.85183	1.46626	2.13632	1.28442	1.39206	1.14264	1.13161	0.147729	0	0.31037	0.105734	0.481461	1.71236	0.899037	0.603708	0.825248	1.05669	0.995304	0.025013	0.18514	0.030238	0	0	0.050742	0	0.077483	0	0	0	0.0551	0	0.075541	0.010375	0	0.053656	0.145238	0.063957	0	0.330625	0.061915	0	0	0.074842	0.356233	0	0.035945	0.058423	0	0.030902	0.018983	0.029073	0.022138	0.050816	0	0	0.118318	0	0.029655	0.025927	0.02329	0.091408	0.005831	1.00011	0.034056	0.079746	0.092787	0.081786	0.046961	0	0.005493	0	0.016706	0.061778	0.043887	0.023773	0.052341	0.030951	0.037154	0.028773	0.04321	0.03333	0.048073	0.052126	0.087246	0.017086	0.054823	0.040809	0.072512	0.080622
CSNK1A1	5	0.541337	8.0818	6.85187	5.70536	4.92569	19.5724	6.94517	18.6265	7.26046	16.208	83.7285	49.7634	12.6302	29.9851	1.9328	1.7757	15.206	47.5321	31.8267	55.6414	77.0739	47.3911	22.7236	21.804	54.3449	21.8574	33.6565	84.1696	22.1656	29.5749	56.6738	44.7768	46.7028	11.2599	40.9969	18.1551	86.6224	51.5973	51.0766	64.7156	27.5985	27.1598	14.0003	11.669	23.8166	15.3752	8.84308	28.868	18.0419	63.9582	34.6353	25.7207	12.4772	34.1812	10.1617	7.19739	34.7784	8.34748	23.2678	17.4479	26.9431	15.1289	37.9847	28.4988	18.5817	11.926	32.7854	23.1642	20.9675	24.9853	22.4563	17.4053	12.7716	26.4393	37.2148	48.4199	19.1096	44.2806	48.6415	62.5343	0.583118	26.798	15.6491	1.70652	29.2633	18.1636	1.46242	147.499	78.3049	109.647	82.9884	93.1531	158.898	35.6146	42.2279	88.6777	54.2483	11.2535	20.4109	66.7883	35.6613	38.3233	93.4887	10.3959	2.63647	8.35065	52.3598	56.3457	16.3101	0.78695	52.3457	58.5623	65.8345	39.2459	10.8511	24.5284	35.728	36.5288	38.9507	33.0364	28.2892	13.0652	13.4344	11.6145	9.71584	7.18457	24.1268	34.7414	38.1308	61.826	99.5418	77.3488	133.742	37.994	11.6714	30.4678	21.4875	19.4371	2.80872	8.91865	26.6592	28.5099	68.7686	33.7186	14.6358	17.6312	6.06452	6.17205	6.98298	8.11744	8.6883
CSNK1D	3	1.12034	49.7036	51.7022	3.93119	7.45499	42.9398	61.6036	47.3967	54.9422	50.111	70.0603	114.996	80.6367	17.2623	45.3449	11.954	5.23719	9.36204	54.7691	34.1622	18.8022	41.3662	41.3426	110.702	30.2267	46.1936	27.3134	20.7827	97.0353	87.5669	31.7014	28.0806	78.0243	81.9364	29.7617	25.8482	47.3489	32.1744	37.8519	23.0518	61.2847	35.5691	25.2013	12.9182	19.1625	31.0498	14.3351	50.1979	13.0841	15.4255	9.53626	18.5903	7.60969	33.8159	54.7328	45.399	28.0911	26.871	27.1372	28.1234	25.7675	38.4024	31.1528	31.3766	38.8758	40.3259	26.8137	22.4303	25.9334	35.6227	20.0499	25.3904	31.0783	23.1139	38.0984	19.218	29.1473	3.27891	3.25511	3.20553	77.284	152.663	94.5121	2.89177	16.2619	49.2593	0	102.499	17.3857	16.1374	128.705	60.6894	47.442	66.6364	49.2863	92.1222	55.9178	86.2872	40.5659	29.9984	38.7438	83.3865	87.322	29.3325	48.9868	8.60043	11.9995	12.8326	2.22202	41.8094	25.8423	18.3379	35.583	50.8543	36.6652	13.8035	66.9219	14.1869	20.5128	19.1639	52.6839	53.7877	17.2075	16.0932	19.4292	80.2083	22.7818	20.9445	21.5539	26.9254	14.5529	26.486	15.3599	48.6839	86.73	47.5336	89.4735	7.19195	37.796	32.6958	15.6998	48.1655	28.3008	50.1253	45.6161	53.8294	56.1828	76.1339	48.7909	90.473	63.5022
CSNK1E	3	0	1.51152	17.7218	113.497	17.0461	257.564	63.716	180.706	218.087	25.8823	85.5981	215.284	139.594	150.163	100.546	38.348	3.60838	24.1311	27.5279	47.3382	23.4374	26.9426	22.3941	102.107	31.212	67.2103	52.305	65.9633	204.001	118.101	39.3181	78.1073	56.2972	154.114	43.0711	20.2789	265.5	87.4268	53.6971	73.1274	11.3303	50.3186	10.9519	2.64268	13.8555	5.34313	13.8979	11.1851	2.50217	5.58026	23.1472	3.74107	2.15931	6.75518	193.333	76.0296	81.2514	45.6342	49.2259	10.3926	40.4489	114.461	43.0133	56.0598	58.2996	28.6203	25.931	28.6197	26.6886	21.5913	20.8676	21.8318	25.695	8.73833	24.1947	36.5608	58.949	58.6381	60.9711	63.7568	48.4722	100.142	8.33074	18.5147	52.4074	122.651	0	118.267	446.124	57.0056	173.878	32.8053	86.6385	50.8839	68.5057	85.0049	310.375	239.473	62.3708	45.2548	123.379	150.049	138.45	405.75	40.0597	10.0474	2.82205	13.4801	1.12295	111.672	61.5871	55.461	94.0963	56.7293	174.991	91.3202	230.745	99.7317	65.2605	80.8024	83.4327	39.6813	75.1291	68.2594	53.7136	234.718	79.1043	60.0593	71.0578	27.5272	57.1178	56.2392	26.9023	25.4697	34.3672	79.8392	60.741	38.812	31.8415	49.8422	68.6325	51.7745	31.8718	41.0894	78.5718	94.6793	12.8414	39.9519	43.0951	96.3783	102.541
CSNK1G1	2	2.99086	0.122489	1.18277	0.355044	2.11498	7.22821	0.160905	1.91996	3.50047	0.832148	0.657797	1.87606	0.166124	1.79258	2.97477	1.8596	0.552861	0	3.57162	10.3289	3.71866	2.51231	2.30122	5.1576	4.42436	2.77621	0.929445	5.98204	1.26941	1.07092	3.89957	0.910629	9.99929	3.58575	5.51184	3.32202	1.20024	2.96794	0.930793	5.58503	6.50415	0.947258	4.1753	1.56987	3.67482	3.89368	3.18433	9.49211	3.64607	9.59943	18.3153	4.33107	1.61721	2.79154	10.1467	6.27284	7.922	8.94384	8.71244	3.8199	9.17077	6.55183	11.1746	7.87349	8.39058	3.75456	7.08811	8.76556	5.96038	8.28778	10.7601	18.2971	27.7463	17.427	7.93559	8.78992	9.18493	29.1548	32.0463	38.9489	0.088718	0.328542	0.071556	1.22952	0.468456	0	1.28063	0.045761	1.77348	6.35559	0.412726	1.54697	0.174871	1.31167	0.096707	0.520504	0.047716	1.81481	1.56966	0.669364	0.312421	0.552574	1.40444	0.157753	1.5974	2.19814	2.15705	1.53546	0.833886	0.914752	4.48607	5.73094	2.48094	2.68054	1.62626	0.516151	4.03243	4.97212	4.44192	4.65815	1.58858	1.88424	3.94023	3.55358	2.38099	5.03154	4.64573	6.03106	6.89523	1.38673	4.17444	4.08457	6.76339	0.159578	0.185113	1.28378	0.54701	0.485318	1.06652	0.405277	0.513731	3.19311	4.23204	0.113662	3.56961	2.75032	0.885247	0.398486	0.107413	1.73254	2.44415
CSNK1G2	4	30.6956	0.108869	57.4322	2.09814	4.55689	13.5756	12.5959	66.0521	106.626	1.13	2.30748	55.1028	50.6478	24.2052	20.2701	4.94703	0.814615	3.8423	4.07934	8.41466	6.25076	4.39929	34.6752	10.423	3.55167	7.1364	9.54137	8.01187	31.4756	5.71464	12.5549	2.75865	7.36563	37.1786	2.37092	5.89818	41.1603	2.34775	17.6499	6.81755	3.78408	8.83607	7.66142	2.54338	3.97913	1.79702	3.18741	2.62366	2.15239	2.76957	7.4512	1.91463	1.27446	2.01564	118.354	69.637	78.273	69.4597	27.5198	18.7816	31.7239	113.147	45.355	38.4049	28.4622	29.9213	25.3874	31.3522	26.2324	5.82143	16.0751	10.7792	24.3079	5.09691	26.3979	16.9082	77.7695	22.3783	14.0528	13.4975	0.392506	30.1248	0.476539	1.19609	0	8.98099	5.03185	13.7095	103.765	12.5896	7.02133	5.13029	7.24811	8.35497	0.272981	3.4687	7.27236	16.5804	32.6253	1.76021	11.6994	0	12.8321	2.71918	62.2785	7.21191	0.85185	1.92774	0.837348	10.1457	35.1125	36.1674	26.4348	42.2	44.7975	20.4926	68.029	44.9812	20.1808	30.3538	34.8562	32.6179	27.9968	30.3943	20.2208	70.5318	17.439	25.694	24.2593	16.2946	16.9039	44.8699	11.0003	25.3205	63.2998	42.8815	67.8708	72.7262	63.8055	42.9754	37.3595	36.8339	12.8185	9.40371	119.6	28.5225	56.6967	63.9042	57.1698	49.4503	113.279
CSNK1G3	1	1.92872	5.86205	8.45882	0.713254	1.17945	0.633601	7.06421	1.99107	3.46454	5.87023	18.9703	2.32237	10.8115	14.7661	0.21614	1.26285	3.66422	2.65276	4.38896	4.0225	12.7417	8.59474	3.60044	1.55735	11.1961	5.44004	25.3781	25.0611	5.46693	3.12651	7.10751	11.0649	3.38863	1.26295	20.9191	6.34087	2.464	0.348578	28.2359	10.9457	8.49928	6.92555	10.421	4.56161	6.95696	5.49624	5.20463	2.94661	7.97141	10.8202	3.18488	5.88446	4.26031	6.04797	5.29132	2.72013	14.609	0.850334	4.10779	4.45411	1.39672	3.30138	1.8055	4.38607	2.9234	1.35914	2.86837	2.29248	4.68072	10.6464	5.08515	3.57365	6.8817	4.11983	3.45069	5.51196	9.85234	4.96778	6.55342	4.78898	6.69753	0	0.106735	0	0	0	0	0.279325	1.6809	0	0	2.48883	7.15008	1.32195	6.55662	3.19298	7.60274	0.477585	1.67466	7.14421	0.703884	18.7175	0	7.52217	1.64506	1.12696	9.76104	2.20717	0.083406	1.40161	6.35177	4.64053	7.50052	5.85566	1.24587	4.44388	2.72347	2.44732	6.00919	4.92642	2.45667	4.39939	1.12461	0.467235	8.54648	0.243137	5.60376	3.23043	4.35251	6.70264	5.85742	3.02975	6.29701	2.8294	0.837185	0.493023	1.65624	5.65471	1.10288	0.347066	2.0072	1.03217	4.82749	0.234792	0.937245	0.308237	0.360745	0.508411	0.552783	0.804992	0.75729
CSNK2A1	1	0.545046	18.0012	8.37791	2.86902	11.3575	17.3247	16.0779	12.0627	6.48076	9.52415	55.5825	25.9903	19.6017	0.098591	8.19394	22.4524	8.34867	48.5521	33.3018	6.642	37.3386	39.3087	8.09696	11.5195	26.2927	49.2865	18.7602	34.8189	12.5033	14.1634	12.2311	43.3513	33.4183	9.48492	29.6141	42.8922	31.4807	47.7812	24.6557	40.0658	30.0204	33.8738	17.6431	6.68493	15.325	4.83613	12.0583	14.2305	7.7284	18.157	30.7251	17.8756	4.50222	10.7428	6.35677	16.7229	35.8946	14.165	32.9063	11.6274	19.176	18.0655	29.3542	29.6047	18.1652	11.2714	24.449	31.3686	19.9471	30.7386	40.8646	51.6224	61.3823	7.314	20.7711	36.2701	31.1513	27.2254	21.4698	30.1712	56.1385	14.8108	0.909901	1.28266	5.24797	12.6749	0	11.325	8.36064	24.6291	0.206124	15.8594	6.07121	9.63972	0.706038	18.0806	12.0694	5.192	10.1781	4.72393	3.69262	2.98171	0.066022	22.3023	12.4553	8.71846	8.19487	1.60514	7.62663	7.92974	24.8392	19.1318	20.5805	21.2647	15.1723	30.8494	9.86038	12.4665	15.2276	9.61055	8.7535	13.0801	11.5936	6.25429	4.75077	9.44072	12.6794	13.1345	10.4061	16.5631	15.978	37.4397	32.2392	14.9615	3.34286	6.75657	1.50851	2.4493	30.0088	6.62319	12.8671	22.4112	3.00488	12.732	14.6595	8.62956	7.40505	4.74913	5.43964	11.3671	2.97979
CSNK2A2	2	59.7689	18.3147	41.8268	2.60542	3.19396	7.0258	4.42536	1.68505	4.61727	44.3773	2.4728	2.06446	10.8352	31.2745	36.1258	1.1477	0	3.19033	35.3079	6.04506	41.7087	20.0585	10.1195	42.6842	38.2039	44.8446	42.5661	31.338	14.0477	34.1045	28.7454	32.3988	44.9364	12.2971	24.6722	63.8676	1.16572	26.0475	24.6785	49.7059	9.19266	8.27776	46.9431	10.3892	54.015	19.711	13.1237	63.6592	16.3602	24.6568	13.2956	23.8913	3.40994	42.1314	39.823	15.4451	21.5835	18.5166	11.7299	18.9753	15.9711	8.24385	57.6512	21.3618	15.1407	51.5735	25.8145	32.207	20.417	18.7714	80.9253	22.4083	136.383	35.6503	29.5384	26.411	18.1423	28.03	71.2298	67.0322	0	0	0.790784	4.38557	0	0.488393	0	137.875	7.54821	3.93709	0	1.34813	29.9719	12.2061	0.40843	35.2869	32.0837	0	5.3065	0.544391	5.7238	7.95594	34.7591	0.722362	0.341621	1.29535	4.83227	45.6023	4.12982	12.6149	3.6096	0.749733	12.7329	0.218184	5.06849	7.4997	16.7403	3.41874	7.35639	1.66298	14.0428	9.89612	4.48819	1.25469	3.26565	11.7045	8.64969	7.25666	14.4492	14.5069	4.87368	6.85322	5.17638	10.0924	2.78901	1.8108	10.6229	7.03145	2.09207	0.702147	44.9891	0.165588	1.57272	9.24624	0.388109	3.91709	0.389225	7.11993	16.3045	1.89973	10.8366
CSNK2A3	1	0	0	0	0	0	0.389557	0	0.893073	1.3818	0	1.47645	0.823896	0.448949	0	0.611146	0	0.453435	0.959355	0.0355	0	0	0	0.477031	0.100829	1.08426	9.12041	0.368571	0	0.205424	0.072439	0.083197	0.839641	0.429002	0.196058	2.08831	0	0.099613	1.29964	0.035897	0.291445	4.0796	1.35945	0	0	0	0	0.206439	1.26971	0	0.176813	0.507158	0.09724	0	0	0.714085	0.162649	0.271509	0	0.790229	0.050659	0.529322	0.393893	0.312043	0.221805	0.278799	0.067059	0.11005	0.191545	0.481415	0.211882	0	0	0.614977	0.129058	0.043384	0.288723	0.654603	4.19656	2.56684	3.40301	0.364724	0	0	0	0	0	0	0	0	0	0	0	0	0.154832	0	0	0	4.62417	0.433057	0.217631	0	0.368602	0	0	0	0	0	0	0.387536	0	0.394786	0.169294	1.25317	0.262647	0.233931	0.113784	1.31053	0.389646	0.164704	0	0.330039	0	0.874384	0.564543	0	0	0.495164	0.524119	0.386135	0.769296	0	1.90518	1.12009	0.158788	0.073331	0.0474	0	0	2.07109	0	0.251666	0.149762	0	0	0	0.100221	0	0.160581	2.51125	0.938567	0
CSNK2B	6	29.1899	47.8034	45.519	2.51246	108.344	91.461	18.0934	67.9856	38.0046	150.113	17.37	59.883	57.9324	42.6329	47.2254	7.70187	7.51517	43.1673	95.4339	21.6084	33.8669	69.676	30.8187	96.17	35.032	60.374	38.6469	45.073	43.4884	116.317	53.1766	69.0911	37.0767	41.835	49.9691	104.406	43.9601	74.0896	51.4561	48.6293	30.8846	53.4794	13.0493	15.8229	19.2816	34.211	10.3545	83.89	22.2139	23.6876	33.7967	29.7991	4.10907	33.2817	14.0267	18.5353	24.57	26.1669	28.8783	20.6787	26.117	22.2326	22.0216	25.8871	21.2339	45.0026	24.7479	18.7303	27.2563	17.9784	26.1109	16.0881	21.0794	19.9243	17.9704	19.2941	21.4073	26.7617	26.6876	30.8824	16.806	32.2259	19.8687	8.29167	11.137	6.95947	1.56724	25.2301	41.9464	5.80257	12.2444	18.9789	26.5869	48.4993	23.357	18.8419	21.2359	22.1631	37.8984	27.902	10.1905	61.1204	32.7107	12.6369	15.7596	2.24306	13.9137	1.35149	1.26752	16.1814	26.8051	21.6121	25.1606	20.515	24.629	32.663	27.0276	18.4776	29.3869	36.8516	24.7549	25.3589	34.6231	22.7579	25.7711	44.0419	22.9073	23.9454	32.49	29.9013	38.9976	23.0936	16.6147	48.861	52.2857	53.8256	41.8981	28.8634	21.6717	25.8679	33.5899	21.5537	24.0969	18.767	53.9099	35.2149	49.9523	34.9803	14.3144	24.1471	11.2194
CSPG4	6	0.154939	0.072336	0.116412	0	0	0	0.31675	0.655881	0.139623	0.234008	0.307567	0.499095	0	1.00102	0	0.206565	0.272089	0	1.35639	0.05379	0.098922	0.057172	2.79588	1.33321	0.483865	1.35969	0.012027	0.074062	8.98798	0.660105	0.17004	0.11423	1.28818	0.011791	0.137008	0.051903	0.030293	0	0.569977	0.01049	0.014742	0.26638	0.329373	0.067932	0.567954	0	0.378027	0.484896	0.134719	0.110374	0.538838	0.10522	0.086313	0.093618	0.53123	1.40894	0.393626	0.17607	0.441597	0.029487	0.186811	0.418753	0.362661	0.251989	0.403778	0.044404	0.318229	0.560611	0.315581	1.43812	0.046333	3.89455	2.3989	0.530677	0.541148	0.117536	0.322869	0.005057	0.037659	0.013069	0	0.323373	0.017608	0	0	0	0	0	0	0	0	2.86865	0	0.045374	0	0	0	0.69147	0	0.016335	0.230643	0.216463	0	0	0	1.63197	0	0	0.020318	0	0	0.929043	0	0.619033	0	0	0.182786	0	0	0	0.644816	0.194617	0.325277	1.46555	0.146762	0	1.17498	0.634866	0.100388	0.092164	0.362504	0.019232	0.014957	0	0	0	0	0	0	0	0	0	0	0	0	0	0	0	0	1.48609	0
CSPG5	3	0	0	0	0	0	0	0	0.269836	0	0	0.508866	2.13588	0	1.00791	0	0	0	0	0	0	0	0	0	0	0	0	1.35909	0	0	0.170961	0	0	0	0	0	0	0.12931	0	0.04341	0.046218	0	0.579941	0	0	0	0	0	0	0.161021	0	0	0.063545	0	0	0	0	0.11516	0	0	0	0	0	0	0.057179	0	0	0	0	0	0	0	0	0	0	0	0	0	0	0	0	0	0	0.076313	0	0	0	9.04065	0	0	0	0	0	0	8.38982	0.157537	0	0	0	0.202961	0	1.48045	0.235763	0.081217	0	0	0.334307	5.74988	0	0	0	1.58138	4.07426	1.95592	1.2592	0	1.06084	2.4908	0.284744	3.11164	0.301443	1.26717	3.84115	8.37634	0.728377	1.89596	4.70089	2.39762	1.07528	3.12787	4.25172	0	0.084787	1.8454	0.6485	0	0	0	0	0.026981	0	0	0	0	0	0	0	0	1.47358	0.081875	0	0
CSPP1	5	1.38899	8.37457	11.7126	0.417724	0	0.927316	10.5058	4.49429	19.2284	0.210233	0.346804	2.45505	1.62675	13.4977	1.81264	1.47986	1.46202	1.52783	3.81106	6.46733	9.40921	6.70254	0.69834	0.869761	3.85632	1.87874	0.237668	1.39488	2.06319	2.39046	9.57878	12.1424	9.5326	2.66017	10.0754	1.95135	2.32869	20.9052	2.29639	5.17718	1.48368	11.4834	9.00547	4.04467	27.4977	3.88532	8.3307	8.81909	6.36796	20.3138	5.90783	10.6164	3.02379	7.70959	6.66805	5.57268	6.94179	0.840371	4.03563	0.477328	4.71717	3.39386	5.73786	2.78067	2.38742	1.06327	6.30916	5.28173	3.37016	14.0455	24.0566	30.9216	67.0934	8.38135	3.99589	5.40616	6.06435	34.4006	28.04	31.506	20.4572	0	0.157961	0	13.7097	1.10822	0	3.8674	2.39796	6.24495	31.2041	2.82609	22.2374	3.70979	20.5377	3.90767	5.9208	6.60827	9.93596	19.133	10.7264	3.30537	12.947	28.3278	38.3784	3.47965	45.938	11.7185	8.71146	0.403747	1.51802	6.73443	26.2215	36.195	7.74754	3.46617	14.834	35.5224	12.8703	7.29684	13.1329	9.08139	6.68809	20.8025	4.99531	16.4437	15.7925	27.8831	10.6911	14.3361	6.96861	15.6943	37.6349	0.444092	0.190068	0.350661	0.806365	0.584733	0.213215	0.674774	0.26553	0.366922	0.16767	4.03028	0.984784	1.81086	0.031173	0.827246	0.899022	2.05072	0.633449
CSRNP1	5	1.26205	0.295307	0.158746	0.3163	5.15027	0	1.28984	0.463308	5.27907	12.4473	7.83889	23.931	1.55738	0	0.810341	0.559556	1.10567	0	0.772087	7.31623	0	1.01356	0	2.28397	1.46019	0.712791	0.393509	2.01274	3.41104	7.77753	0.066345	6.04134	1.36943	1.08533	2.24456	0	0.408661	1.66989	0.140192	3.10692	0.885134	0.363055	0.670653	0.135749	1.02831	0.250773	1.35843	0.182868	0.359644	0.886269	0.424031	0.443863	0.077031	0.25336	1.15418	0.922565	0.215457	0	0.32471	0.725512	0.043271	0.090971	0.056208	0.143872	0.767932	0.389865	0	0	0.28749	0.057923	0	0.34	0.499896	0.217618	2.16846	0.064663	0.761192	0	0	0	358.198	248.715	5.88939	124.638	65.8817	11.2387	2.27657	133.967	66.0738	351.778	127.831	406.659	180.708	141.988	133.374	177.382	108.874	171.882	188.945	138.817	226.471	147.001	206.423	25.6542	102.377	0.842051	3.52566	6.07975	0	53.219	35.4781	38.6169	160.329	97.5364	12.6244	5.79581	93.1321	31.3044	25.8399	14.3772	157.315	96.3424	154.529	22.3059	29.8303	78.0213	72.1169	30.9869	45.2169	22.8164	63.0359	252.316	184.624	16.7007	14.1618	1.31114	5.77623	3.57007	12.3099	28.2787	0.335843	5.57398	19.24	18.5203	8.50451	16.993	37.9166	19.86	15.6532	0.326586	16.7769
CSRNP2	2	14.5753	0	6.88636	0.644517	0	9.27851	9.20137	3.98884	0.256738	0.865151	11.3544	1.60691	2.58287	0	10.5876	0	2.7572	4.97754	5.97843	10.1296	6.39275	4.96747	2.35129	14.1028	8.72806	10.9941	7.58065	3.28011	2.19636	0.452546	7.77408	6.64484	6.8758	19.5463	5.92074	7.26449	4.34484	0	2.28786	6.10552	2.48074	2.21524	8.96076	9.8381	3.84157	7.47465	1.50522	6.57225	12.9901	13.3085	14.6848	15.5776	5.05948	8.89611	6.07589	19.5276	19.486	14.4796	18.4488	16.1552	21.0934	16.2899	19.1215	34.4503	15.2889	30.4216	19.759	30.7283	15.8431	19.4995	17.1519	18.9829	18.6997	5.78245	16.5192	20.3137	14.7039	4.51478	4.69425	4.09831	19.5561	2.38675	0	1.48017	1.68425	20.519	0	0.994406	3.98552	1.92737	2.46982	11.1934	17.7943	7.04693	1.84178	31.4534	0.087	0.424677	2.64902	6.07916	5.51656	0.500086	14.2526	5.97162	8.66164	1.0022	10.9233	12.3346	0.111488	0.830553	12.6022	8.27802	3.57999	2.93058	2.0651	1.41989	2.5514	4.22537	7.78829	7.44395	4.96501	5.43724	2.68021	1.5582	0.811253	1.20837	8.53884	5.45232	4.71118	10.0927	1.56867	8.07546	8.8219	2.74173	0.430296	1.03082	2.93582	2.69906	1.4892	3.33602	1.73029	5.23171	5.80036	1.90383	0.709279	1.2055	0.256547	1.50698	1.35792	0.259059	1.10778
CSRNP3	5	0	0.050868	0	0.409893	0	0	0.055668	0.048667	0	0.027314	0.045625	0	0.018101	0	0	0.145276	0	0.099709	0.01467	0.075657	0	0	0	0.020588	0	0	0	0	0.002765	0.119324	0.005644	0	0	0.019367	0.217064	0	0	0	0.155853	0	0	0	0	0.011978	0	0	0	0	0.013569	0.012964	0.037273	0	0	0	0	0.034159	0.05532	0	0.148535	0.031086	0	0.035358	0	0.009325	0	0.006938	0.011478	0.060188	0.078066	0.015105	0	0	0	0.072053	0	0.016366	0.075717	0.010674	0.026504	0	0	0	0.061941	0	0	0	0	0	1.08338	0	0	0.008758	0	0.094904	0	0	0	0	0.069943	0.03421	0.89366	0	0	0	0.38608	0.379745	0.792375	0.110279	0.028671	0.15821	0.984974	0.856069	0.551746	4.57287	0.21995	0.084468	0.328037	2.05491	1.15589	0.012139	0.142949	0.407548	0.276143	0.635005	0.103204	0.041813	0.348847	0.168991	0.300044	0.324099	0.679074	2.76365	9.25841	0	0.037054	0.029422	0.226585	0	0	0.029418	0	0.169142	0.008211	0.039699	0	0.177542	0.012219	0.034133	0.219404	0.113111	0.049745
CSRP1	2	62.3977	0.172122	2.20147	1.61986	9.69586	7.18326	28.1299	13.2755	6.53831	7.66718	2.25539	29.4624	50.9608	14.0946	30.3975	4.868	0.640885	12.8294	11.349	14.1073	26.3784	28.8376	28.1145	52.3281	21.4538	25.4317	0.747527	8.43836	5.97844	0.646811	26.6011	1.76927	57.8785	30.5283	3.16888	28.257	2.07806	6.58519	2.67609	43.9211	4.09707	7.63761	32.3674	21.0885	108.568	34.1643	24.3812	151.599	23.6489	75.6302	180.55	69.4158	9.2574	82.3501	67.4969	331.814	306.145	556.339	273.083	258.753	350.278	342.681	290.493	328.862	192.129	348.056	260.603	179.791	310.832	60.7141	143.697	108.672	192.271	119.325	354.513	226.572	208.229	5.46432	2.39925	3.13164	136.654	29.1702	0.334759	91.6513	96.8188	251.426	29.715	120.938	31.2206	69.8962	352.87	104.179	312.873	384.155	278.852	218.973	345.939	180.051	100.641	41.6611	205.143	80.7271	155.624	117.599	57.2983	3.29679	2.47776	40.5529	7.5207	20.0663	43.8851	26.3966	67.502	23.4711	13.3921	27.1571	30.3713	24.9223	62.2046	170.132	101.013	55.1906	35.4854	16.2294	20.4294	27.7462	41.2463	69.112	85.7176	76.3971	54.5465	31.7991	66.2108	22.9837	12.1662	62.7055	85.3449	31.7744	33.6782	22.1477	29.5344	80.5865	14.4581	8.76971	29.2002	9.44397	9.3162	18.4126	27.2522	9.47673	15.3703
CSRP2	2	0	0.417623	2.82567	3.97876	11.3279	27.1287	6.53254	18.3653	4.61729	5.68645	1.74466	37.765	41.1454	26.5835	89.6358	45.6302	0	29.4291	110.873	47.0649	33.1042	79.6648	21.8907	59.4832	48.9129	75.1654	84.808	40.4388	32.8964	15.8358	132.031	54.3928	100.309	9.49453	82.345	42.8765	75.3676	145.376	78.7937	83.8884	38.2344	94.7144	45.6239	61.3913	11.1832	15.2561	20.5892	18.4536	32.6415	43.172	28.9612	43.8341	12.4687	37.4425	109.458	218.739	593.639	324.429	700.925	526.495	555.043	555.538	651.981	784.056	310.605	901.064	666.612	972.126	762.565	182.588	302.379	74.7669	178.134	33.1874	404.047	647.532	547.278	464.632	432.679	359.918	148.736	70.334	71.3161	12.938	66.7042	569.383	14.6619	429.618	27.3784	20.3764	168.488	73.7987	302.95	311.401	225.128	283.519	250.16	42.0407	39.0298	49.9201	64.9168	438.621	240.398	54.2212	25.3119	13.5526	12.3033	31.0357	2.38309	53.4122	45.4029	51.5898	60.8621	32.4745	58.4283	69.3709	79.2654	20.6087	22.6612	62.1163	40.1548	31.8861	23.7991	23.4889	34.6834	53.7255	94.3333	31.8638	31.2101	32.9543	117.315	108.996	13.2597	1.09534	27.3846	8.16873	30.6812	19.9026	5.85987	2.47383	6.4169	44.5433	28.6664	18.7408	0.166763	8.87203	3.37304	5.99539	9.17413	8.24679	9.59002
CST2	4	0	0	0	0	9.74929	0	0	0	0	0	0	0	0	0	0	0	0	0	0	0	0	0	0	0	0	0	0	0	0	0	0	0.154517	0	0	0	0	0	0	0	0	0	0	0	0	0	0	0	0	0	0	0	0	0	0	0	0	0	0	0.316702	0	0	0	0	0	0	0	0	0	0.208941	0	0	0	0	0	0.238327	0	0	0	0	0	0	5.48212	0	0	0	0	0	0	1.79548	0	0	0.668445	0	1.19652	0	0	0	0	0	0.268441	0	0	0	0	0	0	0	0	0.295436	0	1.0017	0.578052	1.32555	1.34001	0	0	0	5.15411	7.65739	47.3129	14.7771	1.88536	0.730155	0.932207	9.69705	0	0	0.89119	2.66202	7.39546	0	13.0172	1.49816	238.427	3.51941	689.506	181.693	46.506	201.142	337.091	88.797	217.531	177.601	96.8189	572.1	339.17	68.6549	429.438	39.3886	195.092	207.328
CST3	4	0	0.440981	91.3742	4.19771	170.703	37.3662	6.64925	2.31597	0.938003	4.34378	1.91654	26.2124	0.989334	10.2068	0.843536	0	3.22075	1.7261	9.05902	15.1784	0	1.76714	0	3.00442	0	9.66546	0	1.78902	1.27134	0.393322	2.72798	0.108876	0.090041	0.595308	3.25774	1.83172	0	7.19753	1.34635	3.36348	0	34.4506	0	0	15.9372	0	0.722017	0	0.624791	0	1.39035	0	0	0	0	0.71362	0.225168	13.074	2.19046	0.185142	1.36837	2.94886	0.370738	1.73866	0.59668	0	3.01577	0.228433	2.09856	0.247943	31.0932	0	43.6779	1.5323	0.325489	1.0774	0.784852	0.06079	0	0	0.962353	82.0424	16.8694	4.53325	0	2.0607	0	3.14187	143.21	44.0106	36.3953	76.6287	22.9937	28.1404	20.1635	37.4186	14.4398	52.9603	94.4231	20.0266	36.1922	12.0211	66.6289	4.6363	109.791	79.0672	36.3618	11.7382	7.14308	27.186	95.7087	63.629	144.441	60.7823	101.67	28.793	70.0624	239.661	172.691	256.939	483.614	403.891	231.947	266.564	256.504	131.141	21.3272	169.857	170.8	291.831	62.1713	79.3727	60.7026	193.87	829.15	380.478	460.868	620.345	887.902	755.6	361.644	383.142	201.615	334.796	456.436	366.01	554.601	800.816	451	1055.58	521.642
CST5	5	0	0	0	0	0	0	0	0	0	0	0	0	0	0	0	0	0	0	0.160701	0	0	0	0	0	0	0	0	0	0	0	0	0	0	0	0	0	0	0	0	0.172224	0	0	0	0	0	0	0	0	0	0	0	0	0	0	0	0	0	0	0	0	0	0	0	0	0	0	0	0	0	0	0	0	0	0	0	0	0	0	0	0	0	0	0	0	0	0	0	0	0	0	0	0	10.5336	0	0.27964	15.7236	0	0	0	0	0	0	0	0	0	0	0	0	0	0	0	0	0	0	0	0	0	0	0	0	0	0.519412	2.62019	0	0	0	0	0	0	0.161008	0	0	0	0	0	0	0	0	0	0.158256	0	0	0	17.1314	0	0.226853	0	1.14408	0.093204	0.149247	0
CST6	3	0	0	0	0	0	0	0	0.623499	0	0	0	0	0	0	0	0	0	0	0	0	0	0.30737	0	0	0	0	0	0	0	0	0	0	0	1.39803	0	0	0	0	0	0.241168	0	0	0	0	0	0	0	0	0	1.61414	0.184746	0	0	0	0	0	0	0	0.758898	0	0	0	0	0	0	0	0	0	0	0	0	0	0	0	0	0	0	0	0	0	0	140.142	0	0	0	0	0	0	0	0	0	0	0	0	0	0	0	0	0	4.21814	17.7963	0	0	0	0	0	0	0	0	0	0	0	0	0	0	0	0	0	0	0	0	0	0	0	0	0	25.4568	0	0	0	0	0	0	0	0	0	0	0	0	0	0	0	0	0	0	0	0	0	0	0	0
CST7	3	0	0	0	2.62659	0	0	0	0	0	0	0	0	0	0	0	0	0	0	0	0	1.12879	0	0	0	0.607012	0	0	1.25889	0	0.245695	0	0	0.169077	0	0	1.14773	0	4.92308	0	0	0	0	0	0	0	0	0	0	0	0	0	0	0	0	0	0	0	0	0	0	0	0	0	0	0	0	0	0	0	0	0	0	0	0	0	0	0	0	0	0	0	0	0.200291	0	0	2.90719	0	23.6421	0	0	0	0	0	0	0	2.92406	0	0	0	0	0	1.87701	0	0	0	0	0	0	0	0	0	0	0	0	0	0	0	0	0	0.40059	0	0	0	0	3.27131	0	0	0	0	0	0	0	0	0	0	0	0	0	0	0	0	0	0	0	0	0	0	0	0	0	0
CST9L	3	0	0	0	0	0	0	0	0	0	0	0	0	0	0	0	0	1.45685	0	0	0	0	0	0	0	0	0	0	0	0	0	0	0	0	0	0	0	0	0	0	0	0	0	0	0	0	0	0	0	0	0	0.105626	0	0	0	0	0	0	0	0	0	0	0	0	0	0	0	0	0	0	0	0	0	0	0	0	0	0	0	0	0	0	0	0	0	0	0	0	0	0	0	0	0	0	0	0	0	0	0	0	0	0	0	0	0	0	0.831781	0	0	0.200894	0	0	0	0	0	0	0	0	0	0.408745	0	0	0	0	0	0	0	0	0	0	0	0	0	0	0	0	0.154462	0	0	0	0	0	0	0.382829	0	0	19.5015	0	0	0.135213	0	0
CSTA	3	0	0	0	0	0	0	0	0	0	0	0	0	0	0	0	0	0	0	0	1.43515	0	0	0	0	0	0	0	0	0	0	0	0	0.098651	0	0	0	0	0	0	0	0	0	0	0	0	0	0	0	0	0	0	0	0	0	0	0	0	0	0	0	0	0	0	0	0	0	0	0	0	0	0	0	0	0	0	0	0	0	0	0	0	0	0	0	0	0	0	0	0	0	0	0	0	0	0	0	0	0	0	0	0	0.734188	0	0	0	0	1.05906	0	0	0	0	0.224483	0	0	0	0	0	0	1.00576	0	0.198273	0.113074	0	0	0	0	0	0	0	0	0	0.13642	0	0	0	0	0	0	0	0	5.84738	0	0	0	0	0.197649	0	0.375216	0	0	0
CSTB	2	129.158	47.701	208.63	251.271	119.433	304.383	78.2641	312.961	102.293	335.589	181.536	335.211	348.956	195.968	166.696	22.6488	302.961	49.4801	133.94	92.5048	239.304	128.756	651.544	537.167	243.647	176.928	164.853	222.635	247.087	241.863	104.979	190.494	447.919	529.278	243.817	213.431	383.139	830.614	177.629	163.863	63.2019	298.538	525.929	1057.23	299.234	1285.57	119.41	592.94	876.097	824.993	311.181	1277.01	193.076	614.38	561.725	161.681	583.761	281.441	907.425	291.981	697.361	725.377	733.334	1012.37	531.204	1162.8	609.379	579.66	315.733	439.964	525.986	107.996	633.498	274.308	342.906	436.122	614.757	13.3915	10.1769	13.6692	36.3225	86.7515	1.77756	12.655	78.3893	198.876	13.8279	72.8976	94.8117	27.8379	97.9522	14.1226	143.057	77.0715	327.294	155.696	210.497	116.971	185.746	110.79	84.596	110.411	63.0546	2.86271	49.0433	17.0416	13.3062	53.2343	15.1978	47.792	56.8626	74.7182	49.6459	44.7124	67.873	85.3263	95.463	29.6478	51.0436	274.264	43.2512	108.674	62.8639	41.5498	27.428	70.9272	159.277	69.7806	90.1671	64.15	21.5572	195.362	36.1533	514.016	441.744	238.679	735.838	468.956	494.556	527.021	590.241	535.033	381.008	430.408	439.2	239.71	517.623	400.814	643.766	466.806	453.142
CSTF1	2	43.9424	6.77137	3.59183	0	2.95068	28.8849	5.22672	48.5042	8.59815	15.0074	18.9251	16.7011	12.5336	32.4101	21.7561	4.79384	16.8474	69.2968	39.8673	64.5734	60.0826	39.9209	36.0605	52.4383	47.167	103.346	32.2778	25.5057	29.7956	37.0183	14.4853	37.2255	77.0424	89.4173	56.7429	58.1673	41.0595	17.3212	19.0209	45.1069	42.3455	34.7661	55.3384	72.9219	16.1826	53.854	13.054	39.4329	84.2486	75.8546	33.6463	70.195	15.1777	42.6157	46.6644	149.257	116.147	108.771	118.497	207.639	171.201	93.855	200.945	123.738	128.347	146.579	130.875	118.299	140.405	107.64	40.6531	40.1688	24.2789	39.4469	240.489	214.472	89.3196	17.5467	13.934	15.4451	0.084502	5.03034	0.548415	3.07681	0	0.340604	3.24995	0.519882	0	6.79733	0	1.66535	3.35153	0.266388	1.13175	3.99306	0.370733	0.892485	4.94219	0.821301	0.443634	2.32815	10.289	0.501898	0	0.300375	5.73744	0.941272	1.76484	1.75022	5.68729	3.17869	10.7536	3.62615	3.93384	14.4969	6.1771	0.958362	5.95358	0.067583	8.43311	1.91351	3.45509	2.83738	3.97674	1.85297	4.75283	9.58528	6.59201	13.3913	19.937	12.244	7.25291	15.3948	31.7801	17.1189	0.090063	4.36086	2.47551	3.00742	0.722606	0.171478	0.136354	3.53402	14.6002	14.3986	1.95965	4.43479	5.35347	4.97861	7.80273
CSTF2	2	2.08254	0.810808	1.31205	2.41919	3.40767	64.4615	39.7143	29.6202	23.5028	40.2134	1.13906	16.5956	36.0673	32.9104	36.1252	4.60571	13.6107	30.7187	67.0553	83.6798	28.7324	92.2183	25.1816	101.35	48.7875	45.0721	89.6149	39.7595	76.6807	83.1943	13.6223	52.7179	75.5018	27.0223	15.5564	32.9198	42.2007	6.47844	18.3438	47.1877	65.1428	31.3114	15.9567	9.95563	33.925	15.9069	6.90399	30.7944	16.3188	43.8259	20.6859	30.9679	28.1085	30.4355	21.6086	68.6476	40.9835	48.0855	55.4678	48.5789	82.8635	50.7028	104.423	52.473	48.8626	114.875	67.553	72.3798	65.7684	31.2224	47.4151	15.142	19.1271	11.8337	77.4025	97.1851	25.6727	78.4673	66.6076	62.5485	0.097515	0	0.317845	0	0	0	0	0.46417	11.6008	3.46747	42.4556	0.169864	0.773911	0.102643	0.377954	0	0.329656	2.06006	0.114318	0.072825	2.0454	0.753954	0.168472	0	0.273609	3.75286	5.8129	0.52663	0.41192	59.6117	1.69058	22.6751	5.9941	3.31523	10.8271	7.48788	1.98454	4.6988	3.00821	0	6.45653	5.81203	22.0211	4.78154	3.27531	4.28248	2.14391	7.66051	9.65895	5.77017	21.4081	6.99808	15.3374	0	0.193057	6.86119	2.08237	1.66434	0.679816	0.093751	0.055658	0.132194	0.891481	0	0.062003	0.133437	0.389783	0.555935	4.35341	2.95503	3.3183
CSTF2T	5	0	0.150155	0.483927	0.482907	0	0.681674	0.164118	0.142078	0	0.243221	0.066719	0.257796	0.215296	0	0.431904	0.42753	0	0	3.03246	0.111623	1.02651	7.27869	0.954249	1.31172	3.34368	0	0.124972	2.91834	0.700164	0.13273	2.40884	0.164412	0.639896	0.341531	0.336791	0	1.25082	0.116097	0.042576	2.12223	3.09607	1.66046	0.511988	0.556586	0.392463	0.915094	0.519941	0.105107	0.947261	0.604611	0.173588	0.278411	0.236449	1.0457	0.440501	0.100645	0.327973	0.121363	0.787017	0.122761	0.242668	0.208327	0.064388	0.384573	0.310451	0.153735	0.033852	0.196968	0.243254	0.044319	0	0.706571	0	0.209091	0.565931	0.221047	0.089334	0.010482	0.022305	0.054181	0.045207	0	0.036531	0	0.236756	0	0	0	1.28033	0	0.724648	0.259564	0	0.282989	12.7986	1.86075	5.19069	0	1.46384	0.304259	0.714786	5.06084	0	0	0	0	5.49219	0.320063	1.20853	1.86726	2.78467	3.13673	2.47894	4.74091	0.145006	3.26053	1.02765	0.305417	2.5249	0	0.345705	0.755162	0.089906	0	0.30384	0.246956	2.70381	0.249451	0.156583	0.255505	1.51324	3.06904	6.11236	0.963577	0.176072	0.434587	0.023921	0.036552	1.01162	1.34716	0.127988	4.67036	0.605847	1.59799	0.085452	0.061588	0.03604	0.099589	0.486485	0.582109	0
CSTF3	5	0.959042	2.13316	2.31016	6.81652	0	0	0.980133	3.37277	49.0524	2.29264	0.297239	20.7216	0	42.0476	19.6463	0	7.78069	32.5373	3.16946	15.4024	15.1543	17.1794	3.95536	6.40473	4.99374	28.9633	0.473127	26.5276	3.06044	9.40698	12.2739	9.65667	9.04903	8.24509	5.1218	12.731	24.5153	7.2576	18.3909	20.7068	16.345	33.3	2.29331	14.0673	2.93049	12.5827	7.95775	2.86548	12.9886	11.8755	5.31689	11.5632	4.8627	6.80192	4.27595	3.75501	10.517	3.09011	9.49047	7.61936	9.27928	10.7149	15.677	12.3387	8.51566	8.80718	12.1853	12.9963	8.47823	1.24753	16.7549	4.36625	3.47188	15.1133	10.2928	23.0705	13.3013	6.85698	8.15107	6.10898	0.419518	0	0.513404	0	0	0	8.0098	0	23.12	29.8494	0	16.7373	10.2777	5.845	5.73214	30.9378	65.3554	8.87875	40.9352	23.6315	2.10142	0	0.058038	0	1.69983	2.19962	44.7922	4.01992	14.0916	2.09223	17.9257	27.3327	6.7382	19.1664	22.0691	17.029	8.5575	30.7896	17.5813	126.069	15.7663	69.3642	18.798	9.70247	11.0624	24.9786	29.9448	27.463	23.4034	35.9732	29.4246	17.8139	15.747	0.722082	7.88785	9.37201	1.32541	0.874389	6.67803	1.03575	15.6772	1.08163	72.6404	48.8458	2.38885	5.70068	8.89713	13.0894	2.40984	0.384787	4.54099
CT45A10	3	0	0	0	0	0	0.046022	5.58059	0.835891	0	0	0	1.03476	0	0	0	0	0	0	1.72088	0	0	0	0	0.021308	0	0	0	0	0	0	0	0	0	0	0.216426	0	0	2.10066	0.071845	0.263345	0	0	0.348448	0	0	0.092551	0.161346	0	0	0	0	0.060621	0	0	0	0	0.115078	0	0.019416	0	0	0	0	0	0	0	0	0	0	0	0	0	0	0.026586	0	0	0	0	0	0	0	8.25754	0	1.63195	0	0	0	0	0	0	0	0	0	0	0	0	0	0	0	0.136942	0	1.40188	0	0	0	0	0	0	0	0	0	0	0	0	0	0	0	0	0	0.048284	0	0.028115	0	0	0	0.508527	0	0.0245	0	0	0	0	0	0	0	0	0	0	0	0	0	0	0	0	0	0	0	0	0	0.045987	0.099221
CT45A7	3	0	0	0	0	0	0	1.31732	0.760607	0	0	0	0	0	0	0	0	0.668352	0	0.141651	0	0	0	0	0.06858	0	0	0	0	0	0	0	0.048463	0	0	0.028795	0	0	9.02415	0.132217	0.287254	0	0	0	0	0	0	0.422954	0	0	0	0	0	0	0	0	0	0.185208	0	0.089869	0	0	0	0	0	0	0	0	0	0.040856	0	0	0	0	0.079877	0	0	0	0	0	0	0	0	0	0	0	0	0	0	0	0	0	0	0	0	0	0	0	0	0	0.080133	0	0.965785	0	0	0	0	0	0	0	0	0	0	0	0	0	0	0	0	0	0.059509	0.050131	0.047667	0	0	0	0.321366	0	0.077917	0	0	0	0	0	0	0	0	0	0	0	0	0	0	0	0	0	0	0	0	0	0.036004	0.497936
CT47A1	6	1.17836	0.921629	1.19317	0	0.059512	1.1795	0.05508	3.54771	0	0.133294	0	1.5852	0.027565	1.07709	0.463723	5.92905	0.142909	0	1.06312	0.070299	1.12971	0.080549	0	3.69604	0.765787	0.178628	0.698497	0.833203	2.56426	0	0.329228	0.0142	0	0	0.019543	0	0	0.250712	0	0.618445	0.069305	0.164003	0	0	0.059065	0.008251	0.270751	0.002783	0	0	0	0.009354	0	0	0	0	0	0.069375	0	0	0.007218	0	0	0.008232	0	0	0.002538	0.010304	0.013446	0	0	0	0	0	0	0	0.257239	0	0.439041	0.049859	0	1.7e-05	0	0	0	0.029548	0	0	0	0	0	0.004782	0	0	0.006229	0	0	0	0.009684	0.01009	0	0	0	0	0	0.06083	0	0	0.006494	0	0	0	0	0	0	0	0	0	0	0	0.005182	0	0	0	0	0	0	0	0	0	0	0	0	0	0.008207	0	0	0	0	0	0	0	0	0	0	0	0	0	0	0.007462	0.017955
CT47A10	6	3.93976	0.593988	7.40168	0	0.119023	2.4113	0.196109	7.43636	0	0.149443	0	2.92424	0.051191	3.21939	1.70983	9.25937	0.460054	0	1.26227	0.847135	0.974245	0.503336	0	11.2752	1.33788	0.456089	2.41507	3.62741	3.55879	0	1.96822	0.093733	0	0	0.211831	0	0	0.951145	0	2.81649	0.247204	0.556555	0	0	0.109692	0.015323	0.570624	0.014311	0	0	0	0.028869	0	0	0	0	0	0.069375	0	0	0.073811	0	0	0.008232	0	0	0.025138	0.044039	0.024972	0	0	0	0	0	0	0	0.32505	0	1.20894	0.092596	0	0.445106	0	0	0	0.054875	0	0	0	0	0	0.00888	0	0	0.011569	0	0.033163	0	0.017984	0	0	0	0	0	0	0.112971	0	0	0.012061	0	0	0	0	0	0	0	0	0	0	0	0.009624	0	0	0	0	0	0	0	0	0	0	0	0	0	0.010943	0	0	0	0	0	0	0	0	0	0	0	0	0	0	0.013858	0.047875
CT47A4	6	3.89248	0.288543	7.75184	0	0.119023	3.23159	0.098674	6.26558	0	0.151854	0	1.75147	0.027565	2.64566	1.9535	8.56802	0.460054	0	1.31379	0.815351	2.19001	0.495442	0	10.3296	0.809209	0.591643	2.92232	3.45057	2.73655	0	2.09058	0.095019	0	0	0.214531	0	0	0.868181	0	2.97357	0.292836	0.502638	0	0	0.059065	0.008251	0.441641	0.005565	0	0	0	0.059835	0	0	0	0	0	0.069375	0	0	0.087406	0	0	0.008232	0	0	0.068324	0.033823	0.013446	0	0	0	0	0	0	0	0.114345	0	1.04786	0.049859	0	0.445091	0	0	0	0.029548	0	0	0	0	0	0.004782	0	0	0.006229	0	0.066327	0	0.009684	0.02018	0	0	0	0	0	0.06083	0	0	0.006494	0	0	0	0	0	0	0	0	0	0	0	0.005182	0	0	0	0	0	0	0	0	0	0	0	0	0	0.010943	0	0	0	0	0	0	0	0	0	0	0	0	0	0	0.007462	0.035906
CT47A6	6	1.76761	0.721564	3.79021	0	0.555439	1.5184	0.196413	5.32453	0	0.051743	0	2.14577	0.042337	2.46816	1.13165	5.6	0.218043	0	0.948954	0.552136	0.912198	0.272218	0	8.72244	2.051	0.239516	1.43955	2.50159	2.84305	0	1.06907	0.058956	0	0	0.123531	0	0	0.771649	0	1.66875	0.11594	0.359447	0	0	0.11813	0.011001	0.369236	0.001855	0	0	0	0.018668	0	0	0	0	0	0.04625	0	0	0.052844	0	0	0.005488	0	0	0.020771	0.034825	0.014941	0	0	0	0	0	0	0	0.264117	0	0.811835	0.080721	0	0.283251	0	0	0	0.039397	0	0	0	0	0	0.006376	0	0	0.012458	0	0.011054	0	0.012912	0	0	0	0	0	0	0.040554	0	0	0.008659	0	0	0	0	0	0	0	0	0	0	0	0.006596	0	0	0	0	0	0	0	0	0	0	0	0	0	0.009119	0	0	0	0	0	0	0	0	0	0	0	0	0	0	0.009949	0.031917
CT47B1	3	1.40207	0.020316	0.14602	0	0	0	0	0.019989	0	0.078323	0	0	0	0	0	2.01492	0.075148	0	0.018812	0.032675	0	0	0	0.605473	0	0.01539	0.070368	1.75648	0.207019	0	0.083955	0	0	0	0	0	0	12.8238	0	0.156874	0	0	0	0	0	0	0	0	0	0	0	0	0	0	0	0	0	4.61065	0.247935	0	0	0	0	0	0	0	0.830741	0	0	0	0	0	0	0	0.469843	0	0.025145	0	0.129129	0	0	2.15344	0	0	0	0	0	0	0	0	0	0	0	0	0	0	0	0	0	0	0	0	0	0	0	0	0	0.211929	0.012598	0	0	0	0	0	0	0	0	0	0	0	0	0	0	0	0	0	0	0	0	0	0	0	0	0	0.010574	0	0	0	0	0	0	0	0	0	0	0	0	0	0	0	0
CT55	3	0	0	0	0	1.85045	0	0.384978	0	0.223613	0.14373	0	3.84951	0.197069	1.23346	0.016261	0	0	0	0	0	0	0	0	0.265604	0	0	0	0	0.016353	5.48505	13.0504	0	0	0	7.05536	2.25549	0	0	0.09451	3.39215	0	0	0	0	0	0	0.301355	0	0	0	0	0	0	0	0	0.269486	0.916718	0	0	0	0	0	0	0	0	0	0	0	0.436836	0.205928	0	0	0	0	0	0	0	0	0	0	0	1.34334	0	0	0	0	0	0	0	0	0	0.157022	0	0.22308	0	0	0.700642	0	0.167834	0	0	0	0	0	0.297056	0.375969	0.169351	0	0	0	0.285171	0	0.1028	0	0.084839	0.082698	0	0.200555	0	0.229307	0.117795	0.162992	0.467026	0.273057	20.4339	0.866729	0.233775	1.40373	0.225779	0.228349	0	0	0	0.114207	0.525124	0.20515	0.855722	0.150626	0.198378	0.352049	0.157906	0.131712	1.13958	0.276911	0.269478	0.084522	0.201703	0.396653	0.178229	0.262667	0.817393
CTAG2	1	0	0	0	0	0	0.666612	1.6393	0.336484	0	0	0.31927	0	0	13.6605	0	0.991491	0	0	0.109906	0	0	0	0	5.70206	1.11574	0	0	9.84822	0	0	0	0.13403	0	0.056335	0.191221	3.21623	0	0	0	5.97577	0	0	0	0.072084	0	0.222508	0	0.126135	0	0.587729	0	0	0	0	0	0	0	0	0	0	0.07544	0	0	0	0	0	0.777047	0	0	1.20049	1.98968	0	0	0	0	0.192218	0.641052	0	0	0	0	4.77936	0.26148	0	0	0	0	0	0	0	0	0	0	0	0	0	0	0	0	0	0	0	0	0	0	0	0	0	0	0	0	0	0	0	0	0	0	0	0	0.183647	0	0.694706	0.337342	0	0	0	0	0	0	0	0	0	0	0	0	0	0	0	0	0	0	0	0	0	0	0	0	0	0	0	0.36395
CTAGE4	5	0	0	0.290778	0.194941	0.063557	0	0.265002	0.358385	0	0	0.017838	0.207328	0	0.872632	0.020019	0.344564	0.416136	0	0.048216	0	0	0.024073	0.029645	0.08173	0	0	0	1.40031	0	0.017911	0.040989	0.012951	0	0.013099	0	0	0	0	0	0.305554	0	0	0.068904	0	0.158406	0	0.224996	0.283763	0	0.249316	0.002889	0.210555	0.125973	0.067601	0	0	0.11396	0	0.009706	0	0	0	0	0	0	0	0	0	0.049344	0	0	0	0	0.008329	0	0.012393	0	0	0	0.021877	0	1.02961	0	0	0	0	0	0	0.115245	0	6.64529	0.525147	3.95361	0.388603	0	9.92623	1.26676	0	0.182638	0	0	0.045527	0.703425	0	0	0	0.022181	0.023183	0	0.251378	0	0	0.109447	0.514946	0.389864	0.014266	0	0.082492	0.230269	0	0.219743	0.161928	0	0	0	0.346155	0	0.014415	0	0	0	1.35418	0.038469	3.74241	2.87819	1.45008	1.00492	0.341479	0.385312	0.275433	2.236	2.10487	7.92654	0.013852	1.44952	0.60668	0.227576	0.064256	0.210836	0.185551	1.17433
CTAGE6	3	0	0	0.222112	0	1.06447	0	0.26114	0.816701	0	0	0.15822	0	0	0.166405	0.315754	0	0.223694	0	0.06604	0	0	0.023715	0.029225	0.158595	0	0	0	7.14869	0	0	0.282658	0.007293	0	0	0	0	0	0	0	1.16941	0	0.220817	0.135781	0	0.156163	0	0.278922	0.325138	0	0.011905	0	0	0.046569	0.143474	0	0	0.10498	0	0.01913	0	0	0	0	0	0	0	0	0.031348	0.074543	0	0	0	0	0.016421	0	0.012212	0	0.016683	0	0.043116	0	1.01459	0.029099	0.655954	0	0	0	0	0.28384	0	0.498845	0.072621	0.142266	0.094143	0	2.11358	0.306065	0	0.117158	0	0	0.044877	0.074253	0	0	0	0	0.036565	0	0	0	0	0	0.160209	0	0.014065	0	0	0.086602	0.028677	0.078713	0.049915	0	0	0	0.472258	0	0.01421	0.04169	0.034005	0	0.645228	0	0.39289	0.070561	1.80892	0.120328	0.915615	0.05841	0.341523	0.990779	0.793089	0.269544	0.03509	0.092496	0.901096	0.305024	0.010552	0.073051	0.205962	0.33761
CTAGE8	4	0	0	4.5e-05	8.9e-05	0.81077	0	5.5e-05	0.564111	0	0	0.119171	0.000112	0	0.000176	2.3e-05	0.000151	0.000105	0	0.080241	0	0	0.080052	2.8e-05	1.1e-05	0	0	0	2.9e-05	0	8e-06	0	7e-06	0	1e-05	0	0	0	0	0	9e-06	0	0	0.573726	0	0.000147	0	5.3e-05	7e-06	0	1.3e-05	0.033836	1.3e-05	2.1e-05	1.12691	0	0	2e-05	0	0.043969	0	0	0	0	0	0	0	0	0	1e-05	0	0	0	0	0.069759	0	1e-05	0	0	0	5e-06	0	0.000246	0	0	0	0	0	0	4.64735	0	4.2e-05	9e-06	0.000142	1.9e-05	0.050679	9.2e-05	3.9e-05	0	1.8e-05	0	0	4.2e-05	1.5e-05	0	0	0	1.3e-05	0.139797	0	0.00018	1.05932	0	0.455537	2.26324	2.9e-05	1.3e-05	0	0	0.44663	0	0.376058	6e-06	0	0.156829	0	5e-05	0	1.3e-05	0	0.143464	0	2.12441	1.2e-05	1.2e-05	1.6e-05	7.84214	0.573734	5.20354	2.91358	1.25042	9e-06	9.07782	0.19727	0.042782	2.97667	5.19505	3.19043	0.10706	0.210553	4.47172	1.14041
CTBP1	4	40.4128	54.4268	28.5288	2.90202	34.0232	3.09428	5.54756	16.8742	16.1604	5.11547	44.9352	29.2967	6.65518	23.617	3.48405	4.80603	0	4.98835	9.48188	5.87607	3.09155	15.8649	12.6981	31.4182	14.0302	45.4505	14.5702	6.06412	33.6226	22.1516	7.1954	6.72267	4.59879	22.8838	14.7805	3.61736	8.51783	1.08472	30.7001	6.89463	20.0131	13.028	4.80755	0.896792	10.3224	3.55452	3.63352	21.7714	1.09238	6.71175	8.26682	6.3151	1.20341	6.08932	25.6546	7.15015	13.8705	4.76786	4.09976	4.35491	6.21664	13.9536	6.23981	4.07085	3.88068	6.89822	5.98449	7.69351	10.4043	9.26281	6.99803	9.55913	7.15635	8.85935	3.33627	6.31227	5.63222	9.19607	4.79772	5.77485	2.03462	44.1325	4.87791	57.0824	0.894394	39.9806	0	0	82.1116	15.005	4.11181	18.4776	11.425	8.33862	4.46719	5.50435	48.3315	55.5139	58.7961	1.89995	39.6127	11.358	4.75235	2.51755	16.5775	16.2731	25.1843	27.8352	9.30579	48.6059	12.4518	14.1012	13.1604	34.4076	74.3176	25.2047	38.2548	11.192	20.1461	24.8245	18.9938	24.8944	18.9593	18.0341	24.3829	61.3553	28.8174	33.425	29.3385	17.7371	23.0105	7.18382	8.94022	24.7055	63.9855	18.9844	50.7127	29.9905	18.3788	34.4062	19.1499	51.887	51.6215	14.8213	69.2075	13.8281	21.6664	40.8741	14.48	26.0631	49.0341
CTBP2	2	65.7241	9.29721	10.3909	3.80489	0.337122	12.3363	4.62326	13.5388	32.1188	2.08882	34.9074	29.6557	6.15222	14.0587	14.3936	3.66474	11.0357	26.7187	13.4812	10.1278	9.06235	14.7634	28.9741	14.6087	29.7787	8.83195	18.8591	12.4264	30.514	16.3373	12.1786	20.2052	21.3763	6.781	7.47242	14.5918	18.4393	18.1874	12.3101	11.2647	14.5211	6.7899	26.7698	37.4085	19.7203	36.2498	20.1897	25.646	37.4589	48.9435	27.8363	29.5915	11.9796	23.2361	29.4225	17.7153	16.1117	10.846	19.7342	18.5391	20.7731	19.1203	23.2178	14.5044	32.6388	11.4911	15.9876	15.57	18.2468	16.6463	22.5337	62.4838	12.6295	72.1031	39.6121	16.5223	13.6918	30.9536	27.9595	26.3795	7.58689	2.46555	0.716552	2.02905	11.913	2.68557	1.06409	0	49.2199	19.5047	13.1963	19.5336	19.7048	5.32455	0.092286	8.47444	0.962648	19.8827	8.82768	19.2934	12.5378	67.0591	7.70868	4.60295	15.1864	10.6371	24.985	25.3691	1.16925	13.7328	14.3272	14.3352	16.607	16.7552	8.39291	14.9268	13.1202	19.7162	12.3183	17.9398	8.13395	10.918	7.60274	9.14902	9.6763	7.26721	16.6659	9.70354	13.5483	11.7319	36.8854	26.007	30.5052	22.6717	18.7705	20.116	9.82379	8.40389	4.98853	4.22308	0.439648	1.60064	1.69335	10.755	9.54255	18.462	1.19261	9.75901	6.06891	6.51895	7.8933
CTBS	1	0	0.202826	0.163564	0	0	0.131155	0.442899	5.53329	1.16502	2.63081	0	1.73563	0.80256	6.33878	0.751527	0	0	0.397701	0.147298	0.753733	5.26832	3.4543	0.396387	0.041291	2.2563	2.38682	0.067574	3.31755	0.892801	2.33224	1.82302	0.098806	0.463196	1.57818	4.83588	0.578727	0.841693	0.312691	2.74582	3.17241	0.207279	1.12219	3.45428	2.93401	1.0593	3.80729	2.09829	0.494246	2.80281	5.01794	2.29891	3.28202	1.90317	1.87886	0.297241	0.678799	2.19565	0.32702	2.78651	1.20449	2.5402	2.53024	1.38957	1.63018	1.95433	0.775656	2.67369	0.850598	1.38247	1.67023	0.645859	0.100032	0.514902	1.90382	3.80708	2.73276	3.55904	7.70956	6.53186	6.90971	0	0	0.049327	0	0	0	0	0	1.15387	0	0	0.709464	0.964602	0.446422	0	2.51318	0	0	1.13267	0.683583	0.320821	0.456093	0	0	0	0	0.049711	3.51449	0.167522	0	0.735927	0.512487	5.10141	0.325739	0.293319	0.716335	0.510671	0.688219	1.03974	1.11709	1.67445	1.20971	0.727987	0.944222	0	0.500288	1.02829	0.722293	1.55304	1.98671	0.341947	5.32842	0.937571	1.08642	0	0.939737	5.04596	0.345585	0.27983	0.116994	2.87205	0.738452	13.9054	17.556	2.07996	3.3682	0.291855	1.04745	1.063	0.616728	2.2219
CTC1	2	0.187015	0.063902	0.140617	1.0974	0	0.426471	0.652741	1.35323	0.564368	0.084761	0.351436	0.301087	0.044095	2.1335	0.057384	0	0	0.342682	2.86198	0	0	0.138141	1.45934	2.79095	1.13962	0.015788	0.101709	0.894391	2.00479	0.027863	2.36614	1.58849	0.940256	10.4514	0.020061	6.35445	0.986876	1.69497	3.35548	2.21577	2.40039	3.60884	2.08798	0.306895	2.74325	0.848998	2.35629	6.58697	1.0668	2.04003	4.2408	1.99381	0.381489	4.0454	0.898031	2.91756	1.58347	1.72714	2.43285	2.52563	2.29581	1.63888	2.29516	3.15442	2.79473	2.32473	1.74902	3.26013	1.72164	4.84318	7.21448	5.57297	2.89583	5.9614	3.52643	1.49835	1.82535	0.245326	0.215405	0.269319	1.10696	0.390369	1.59853	0	0	0	0	0	0	0	1.09411	0.769438	4.05443	1.61561	8.06185	0.61872	0.113527	2.50439	0.242644	0	0.678643	0.065354	0	0.222737	0.018373	0.577233	0.091595	0.169359	0.089766	0.013429	1.42353	0.020034	0	0.375239	1.56656	0.041356	0.094568	0.253204	0.646333	0.022958	1.15542	0.318793	0.240896	0.547777	0.575756	0.718608	0.19954	0.147846	0.220607	0.70039	0.292154	0.433533	0	0.219175	0.076528	0.295728	0.159865	6.96108	2.44166	0.118424	0.014875	3.41747	0.719573	0.035157	0.176206	1.98614	1.61988	0.601202	0.057802	1.2169	1.84176
CTCF	2	28.4955	8.04582	1.39148	1.00961	0.553888	2.25694	12.9389	15.7146	2.42614	3.43347	0.209127	4.34611	2.05765	10.2959	8.89525	6.61603	1.9808	9.53563	11.3364	11.7988	8.97293	4.10622	7.34414	4.61274	13.1841	15.4116	12.0984	3.67963	2.71377	6.70683	2.42703	8.23304	11.2712	5.04843	0.840449	7.85069	7.46141	0.970626	3.32188	9.98251	2.55179	7.02292	11.5074	4.27463	6.97446	3.29637	11.0989	2.94656	9.25722	14.5651	8.58965	5.71562	1.79081	3.74907	23.5712	5.36532	13.5469	3.67833	10.9503	10.6526	9.70669	5.50942	14.8264	8.03129	14.0683	9.26826	13.2001	13.0573	10.4503	14.9591	15.5275	24.3246	11.9761	15.2408	27.431	11.8698	7.98458	6.48685	8.86013	8.99126	11.9615	11.3403	0.20596	1.16379	1.48537	0	0	0.392231	15.0587	17.3412	8.36219	0.549116	16.6215	5.12718	10.8826	24.7358	11.9206	9.39322	4.37398	7.79783	10.7068	0.23518	0.328359	0.377791	1.95648	5.54778	5.9091	0.401089	0.544049	17.7599	4.43918	10.5455	10.5289	10.5322	5.07751	12.603	11.1793	6.94273	8.71291	3.09332	5.6001	4.23246	5.87744	4.3915	5.39891	1.80753	9.54088	5.51383	5.70404	6.10192	17.85	24.1045	30.9788	2.58654	1.9939	0.980577	2.02606	1.18534	0.745594	0.396873	7.58671	10.2805	2.8688	1.69634	2.61409	6.12031	6.66839	2.01743	3.97136	2.17301	1.64705
CTCFL	2	1.98968	0	0.782873	0.979288	0	38.175	1.5032	1.14042	6.4374	0.049529	0.196786	12.2557	1.30872	0.659443	0.20432	1.27953	2.52882	7.19426	6.59029	5.34012	16.7742	1.86295	1.80514	10.9575	14.1683	19.4695	9.29538	14.6863	10.2987	14.3351	3.41647	4.98262	10.8437	12.9026	1.99842	12.789	1.52208	3.73811	5.8159	5.25128	1.31497	3.41477	3.43425	4.89795	21.2213	2.15746	4.93414	2.72303	5.19005	5.21709	20.7733	4.80303	0.691298	7.77053	0.893429	7.28417	5.84855	3.22486	9.44113	5.57908	6.26117	6.30177	13.3967	5.68274	7.69637	2.97471	9.77488	7.67983	9.24153	14.3015	54.5769	13.2685	89.1084	4.38292	7.48936	6.07322	7.58076	17.5855	17.7451	15.2252	0	2.02321	0.419041	0	0.024082	0	1.84618	0	0	0	0	0.066452	0	0.009607	0	0	0.211384	0.04816	0.053533	0.071744	0	0.240855	0	0.788858	0.168067	0.80796	0.154481	0.460354	0.316407	0	0.04555	0	0.06476	0	0.774231	0.041194	0	0.138761	0.010717	0.010979	0.022542	0.0236	0.049722	0.082613	0.092104	0.938091	0.085744	0.096591	0.027517	0.157472	0.812643	0.043323	0	0.036092	0.05925	0.014745	0.080514	0.106645	0.040817	0.279218	0.137617	0.003088	0.004914	0.064213	0.034862	0.061009	0.155389	0.14911	0.117069	0.113141	0.424218
CTDNEP1	4	9.17872	11.5626	24.0992	1.88224	134.317	46.7757	55.847	13.7257	38.573	34.4356	21.6325	18.5727	97.8166	26.0002	47.4456	12.1649	5.0995	26.1167	40.3469	20.086	19.8166	25.8147	35.5485	58.8466	56.2162	24.7551	4.32103	10.195	24.5811	29.5371	29.5088	23.0229	28.2258	47.0541	35.1845	21.0707	23.2788	20.6231	37.0191	26.4049	32.3427	32.606	38.5717	19.1005	28.5666	23.509	14.9842	34.2024	27.1129	45.3863	26.5918	21.6692	10.3193	22.501	31.4905	197.359	68.5182	87.9747	83.0131	97.4226	71.7986	36.725	40.99	82.8232	92.935	66.6211	73.1374	49.7631	78.353	70.5631	15.3496	71.9104	32.6068	83.8361	83.9056	38.2989	56.263	43.7308	31.7714	28.4484	51.8888	103.005	2.18969	48.6442	1.24307	41.8969	0	0	16.7714	24.6376	32.1032	40.9789	42.834	40.0791	43.2653	55.484	46.4345	21.0344	24.9819	9.44238	4.90406	26.2216	44.3243	0	17.769	13.7299	12.5006	12.0499	1.15383	9.72049	27.9679	56.8496	69.1488	48.7432	99.1727	76.5755	91.1607	62.7766	50.3344	79.113	69.3381	45.1335	55.6209	71.3264	47.9852	109.118	66.9972	62.6576	70.8532	64.6922	62.9601	57.2687	16.1075	91.4891	96.3687	61.8231	117.959	78.0664	65.9816	36.2413	60.8185	31.6413	93.6979	75.5225	112.17	64.7242	38.5239	68.2412	86.608	70.5257	127.691
CTDP1	2	0	0	0.596206	0.594197	0.483621	4.3084	0.201913	3.13697	30.8323	0.898988	1.31071	70.1799	32.476	7.05869	0.15213	0	0	0	4.21667	5.0848	2.27494	9.73978	40.6584	14.3385	5.76077	0	6.83579	3.11937	34.4778	19.0441	4.3601	20.3429	17.8211	9.32828	4.10013	4.22383	1.53646	2.85336	4.39237	5.3725	8.57495	1.70454	8.18993	3.23627	4.82962	4.65999	4.62898	11.6927	3.28714	5.83569	4.2244	4.36376	1.37667	8.28492	179.43	97.3287	53.2142	59.5857	27.2975	40.6586	36.1673	88.7352	30.1218	23.3992	34.5383	48.0857	41.586	26.596	47.2717	16.0063	26.3969	7.99063	23.4844	9.06164	44.162	20.713	29.2186	8.69039	9.07102	11.2181	0.16681	65.2135	0.044965	4.07637	79.6103	0.224694	2.13885	0	0	16.025	0.297755	16.5695	0	5.57908	7.64876	0.327245	0	15.9775	3.73923	4.44816	0.292727	0	15.1466	0	0.311179	1.9779	0.181768	0.078359	0.051035	28.7286	4.24878	8.29429	9.84536	5.89429	2.94288	0.566395	4.19174	3.11092	5.82902	0.840943	8.42827	6.42298	4.20424	3.15789	2.98948	30.7825	2.20319	2.98452	0.874528	3.57906	6.22629	4.87041	5.58903	8.35402	0.597505	4.42522	5.92455	3.46542	0.334993	5.49392	7.97842	0.59806	3.69899	8.34335	30.8689	5.66833	0.931425	0.342961	14.8601	14.677	11.8886
CTDSP1	4	0	0	8.00785	0.435446	0	4.54595	0	0	0.517447	3.53956	0.477031	2.06508	0.686594	0	0.224041	0	0	0	0	0.605018	2.96796	6.51012	3.31292	5.87294	3.82024	0.04918	1.08621	1.52487	2.17339	2.12249	4.24706	0.397245	2.84088	5.17684	20.8586	1.73719	0.560501	0	3.20067	2.39066	5.38956	8.50533	0.307728	0.616096	2.83178	0.769084	0	0.907028	0.350156	0.672163	4.90007	0.2759	0.420705	0.278502	0.397275	2.17618	2.38435	0	0.481807	1.58837	0.565583	1.12632	0.345091	0.098964	2.61074	1.06185	0.518494	0.461866	0.573949	1.11237	2.75748	2.263	1.37454	2.29686	4.37617	0.493101	1.04695	0.117938	0.160931	0.024431	0.325644	6.05309	0	5.93097	7.29658	1.313	1.56491	0	27.0502	20.9476	40.9926	51.3604	11.6137	9.74232	0	12.4901	12.1265	12.0378	17.107	1.33814	0.427535	25.8527	0.280726	5.31874	0.228174	3.76244	4.01461	0.680598	0.147906	38.7595	12.912	8.04938	12.9808	10.0306	58.0992	37.3219	23.6785	9.46689	11.0858	15.586	23.7535	16.4433	30.0001	17.8602	20.7848	37.2604	5.70556	8.96108	12.0618	9.49098	7.35735	11.8023	7.70761	20.3973	74.5247	57.2501	27.5241	49.3798	35.8008	55.8945	58.1727	40.7594	24.0224	15.8164	43.9796	61.7133	76.6989	59.7972	49.6879	32.5992	22.2906
CTDSP2	4	0	13.2611	1.66561	2.5446	9.54846	18.3742	15.1679	5.54312	4.68224	4.92411	12.8458	5.23084	10.3596	4.21492	15.4316	1.73387	0.228394	0.715825	17.8208	9.31648	25.4524	23.4341	14.6352	41.983	14.5462	22.509	5.56686	16.6197	4.89755	22.6658	15.9286	7.76636	19.6778	13.1206	17.2417	20.2947	7.81921	18.6557	13.6916	14.44	9.35762	8.51764	6.50274	3.05886	8.27173	3.3709	3.58888	12.0999	2.31271	13.0622	12.2665	7.41729	2.35567	6.15844	4.28503	10.2825	6.76765	18.0201	9.18207	11.5759	8.11924	11.0899	12.1651	10.9815	14.9076	20.2692	11.8246	11.8955	8.42758	4.38945	13.5298	10.178	0.619579	5.58331	17.7086	16.1592	8.0353	6.72138	6.77139	5.14978	40.7671	24.4608	0.444063	8.77544	11.8853	0.148418	0	0.226602	15.0354	4.68057	9.97176	9.34997	21.9955	14.6663	17.353	6.24633	0.158435	7.35489	10.8719	16.0965	5.22128	1.18408	11.6282	0	14.6524	1.56553	2.35592	2.345	0.033913	11.7291	28.8409	22.5028	14.724	17.3149	19.8736	25.3028	19.2536	16.4616	34.4001	7.11267	17.2206	15.2049	9.72966	11.6419	12.0747	11.6565	25.0921	17.523	20.2852	22.1034	24.8803	32.3657	25.7135	10.9465	26.5943	39.1915	7.90328	12.9575	12.4532	10.5832	22.39	35.7854	13.5813	31.4914	22.0273	21.8601	22.6452	22.8408	18.636	10.3861	9.02414
CTDSPL	2	0	9.76426	9.06928	0.893902	0.778685	63.5517	9.72481	3.22609	18.8234	0.674972	10.205	8.59626	6.27302	7.64808	6.17416	0.395286	1.30348	13.5458	5.59881	2.27314	11.7032	10.8057	7.75404	8.80706	11.6275	4.90291	3.28483	17.7116	14.229	18.6488	10.0479	5.80385	29.0936	30.4228	8.61078	4.93311	4.73377	8.42964	0.649552	6.42298	7.62771	7.87824	9.48054	5.09739	9.44736	7.32421	6.02129	23.9456	6.40472	13.4171	17.4408	8.05637	2.30147	14.5777	40.328	38.7288	42.1777	28.4398	27.5453	19.2876	23.0662	22.7877	23.972	28.1845	34.3772	28.98	23.9106	36.4932	25.824	16.995	32.8884	29.0458	64.7258	27.7291	18.4416	24.5477	17.0686	66.8087	46.4881	60.3098	0.041791	1.2409	0.067587	0.768517	0.43788	0	0.804071	0.516858	3.5271	9.95141	0.111568	9.47719	6.61194	2.22607	5.5053	17.4705	5.7981	4.41965	15.1993	4.50493	1.53295	10.8456	2.08267	0.248101	1.20924	1.4893	4.30145	0.652927	0.270441	6.00329	0.111995	3.89218	2.18216	5.72608	24.6159	12.9243	12.8974	8.20499	4.37855	0.10444	3.33685	3.87681	3.41709	3.87256	16.6366	15.0987	4.23058	2.99999	4.93272	2.86636	3.70303	2.15235	2.23109	7.77214	4.53318	11.9465	5.98097	3.06212	3.28464	15.7125	0.584773	0.496698	8.71218	12.0853	15.4781	9.95596	2.20993	1.22192	8.30329	0.763591	0.508369
CTDSPL2	1	0.537	0.125482	0.202121	0.807483	0.328276	0.122239	0.823313	1.72633	0.482812	0	2.29124	0.647263	0.269436	3.91297	0.051516	0.357611	0.235533	0.492196	2.06045	4.57122	0.171578	0.595602	0.67494	0	4.1931	3.74468	3.82103	7.63952	0.756146	0.443546	7.1743	3.43322	0.548127	1.22447	3.67813	0	0.575899	1.45737	6.85043	5.42203	1.68979	1.84958	2.42573	1.34288	0.656224	0.727259	0.979534	0.66044	1.15885	1.83764	4.22109	1.27018	0.743392	0.939648	0.368275	0.841614	4.60861	0.203087	2.15017	1.10185	0.535388	1.85784	1.90251	1.99855	1.73068	0.376769	2.07973	2.783	1.11713	2.52275	0.721672	1.33904	7.34786	1.12292	1.32962	2.56021	3.06115	3.2951	5.26796	4.03148	0.037808	0	0	0	17.5985	0.459134	0	0.233664	0	1.20698	7.05916	0.671884	0.298497	1.73341	0	0	0.081724	0	0.829147	2.6299	0.997037	0.375795	0.097246	0	0.105677	1.07631	4.17189	1.12798	0	0	2.32711	5.35625	4.85802	4.69975	0.72764	2.31277	1.67352	2.1827	2.58209	0.450093	1.86596	2.55378	0.263077	0.292827	1.01651	0.103196	1.49609	1.6972	1.67829	4.31265	3.78716	0.920527	7.52126	0.187746	0	0.169441	0	0.351289	0.238631	1.4674	1.49686	0.177284	0.79	1.07782	0.071374	0.077213	0	0.033317	0.055002	0.799835	0
CTF1	4	0	0	0	0	0.530663	0	0	0	0.03836	0.660263	0	0	0.147951	0	0.176691	0	0	0	0.058859	0	0	0	0	1.08767	0	8.18295	0	0	0.019762	0	0	0.049611	0	0	0	0	0	0	0	0	0	0	0	0	0	0	0	0	0	0	0	0.081297	0	0.206907	0	0	0	0	0.054903	0	0	0	0	0	0	0	0	0.26491	0.006629	0	0	0	0	0	0	0	0	0	0	0	0	0	0	0	0	0	0	16.3581	0	0	9.88371	0	4.8191	0	0.305364	5.02524	0	1.67148	4.07796	4.79841	0.634038	0	0	0	0.068112	1.29136	0	0	0	0	0	0.093422	1.20414	0.010875	0.398398	0.567851	2.46865	0.096955	0	0	0.846073	1.13921	1.37095	0.531598	4.92407	21.0391	5.44565	0.032151	0	0.404912	0	0	2.80091	0	0.241745	1.04047	0	0.246813	0.123399	0.641869	0.277695	11.2358	0.391956	10.5833	65.9166	0.581577	0.291012	20.3031	17.7117	2.22973	0
CTH	3	0.683439	0	18.7617	0.524068	6.84553	0.945286	0	0.59554	0.030817	2.12608	0	4.90438	0.006199	0	0.135217	0	0.609162	0	0.707537	2.67302	3.06754	0	0.638384	0.602319	3.79739	0.019739	0	0	1.94709	0	3.28933	1.64431	3.75301	1.58251	0.15829	0	5.24893	10.0658	1.61795	5.69067	1.34094	2.96108	0	1.66043	0	0.612702	0.279155	1.4756	0.334743	1.6888	0.098881	1.12374	0	2.51114	0	0.654627	1.7706	0.524097	0.918637	2.37411	4.24926	1.05564	3.43311	2.1636	2.0909	0.624613	2.05712	3.53437	2.33363	0	0	0.171872	0	0.27807	5.88081	3.63516	1.42981	1.42804	0.379912	1.24009	0.097899	0	0	10.6603	0	2.20593	0	13.2405	0	0	7.41149	22.1767	5.44142	0.927929	0	4.63098	17.6456	0	0.035825	0	8.21738	2.51516	33.7542	0	0.274693	0	0.963264	4.21137	0.071403	0	0.263687	0	1.67809	0.008698	0.323313	2.25268	0.234455	0.296607	1.06785	0	0.414232	1.11507	1.24426	1.30106	0	0	0.911052	0.082543	1.43461	1.23319	0.556113	1.21247	1.16667	15.7283	8.68508	2.90849	19.0432	0.039783	8.20164	0.282491	0.156122	13.6755	7.42427	6.25684	8.28385	1.41069	0.704707	1.44038	0.779971	0.839132	1.90458
CTHRC1	1	0	0.295055	0.958102	3.53562	0	9.49247	0.639283	1.5048	11.0362	0	2.0156	7.42656	11.2244	5.82755	0	1.65281	4.35625	18.5243	6.42167	9.63615	4.03036	2.648	2.96535	6.40247	11.1368	9.55793	2.86715	10.4307	3.73119	3.85859	21.8702	10.3234	0.170977	0.376515	13.7123	8.16755	2.46776	24.0327	19.1239	6.54011	8.67228	14.3618	0	0	3.06201	0	0.987659	0	0	0	0	0	0	0	0	0	0.219147	2.80156	0.074129	0	0.596523	0.947845	0	0	0	0.080901	0.198782	1.00983	0.388157	0	0	0	0	0	0	0	0	0	0.086995	0.21133	0	0	0.286326	0	0	0	0	0	0	0	0	0	0	0	0	0	0	0	0	0	0	0	0	0	0	0	0	0	0	0	3.56882	0	0	0	0	0	0	0.537696	0.199703	0	0.183103	0.689698	0	0	0	0	0.149049	1.44962	1.65892	0.7603	0	0	0.651308	0	0	0	0	0.071778	0.094451	0	0	0	0	0	0	0	0	0	0	0	0.284231
CTIF	4	1.13238	3.75651	2.4706	1.87316	1.38398	14.0078	1.82576	7.04337	0.815155	0.856207	0	21.1304	9.09508	2.19837	8.8754	1.50877	0.397396	9.49594	7.12116	3.85517	4.46501	1.08787	15.4343	24.1943	3.98474	8.3997	6.52997	1.19126	24.6132	12.6027	2.42657	1.41997	7.27731	10.1229	0.948282	3.6622	4.14421	2.13267	2.57631	5.74423	7.18996	5.61576	0.842551	0.246996	1.10715	0.922738	2.02226	2.96398	0.336064	0.080348	2.24615	0.876282	0.293312	2.74984	0.310559	1.9047	2.48261	3.2108	1.99078	1.41433	1.72359	2.72485	1.9292	1.89709	1.54574	3.00636	1.17052	1.16729	1.6418	0.156616	0.270667	0.052587	0.269406	0.178119	2.39485	1.59266	1.12406	0.52962	0.350872	0.361051	0	18.4416	0.180244	0.587672	0.166546	1.55042	0	0.39442	28.5531	4.06938	10.1133	1.69868	2.26553	3.65302	1.56493	4.12151	15.5569	12.2858	5.51505	2.95927	1.68358	15.2862	9.29289	12.3085	4.01112	2.15717	0.131667	0.817973	0.532222	3.94953	11.4334	11.6553	6.76284	6.11393	13.1497	4.73012	13.0236	3.24989	4.18492	11.1425	6.77987	7.74824	7.19676	1.81201	3.00212	27.8496	4.53735	6.02445	6.37117	8.61983	2.83478	8.36106	1.88941	16.4685	19.5612	22.1842	25.4496	13.3827	32.43	31.4419	1.7674	1.98515	6.25318	22.8521	23.1033	8.8889	25.8852	24.1501	16.7458	23.5347	26.7603
CTLA4	1	0	0	0	0	0	0	0	0.164487	0	0	0	0.60306	0	0	0	0	0	0	0.051602	0	0	0	0.173453	0	0.263043	0	0	0	0.197386	0.836608	0.321038	0.086881	1.55188	0.095458	0	0.50389	1.02221	0	9.31236	0	2.33772	0	0	0.796072	0	0	0	0.613579	0.090589	0	5.89863	0.071634	0	0.181758	0	0	0	0	0.136034	0.20572	0.121155	0	0.10109	0	0.243807	0	0.075014	0	0.058005	0	0.011212	0	0	0.478796	0.11628	0	0	0	0	0.031962	0	0	0	0	0	0	0	0	0	0	0	0	0	0.112144	0	0	0	0	0	0	0	0.267139	0	0	0	0	0	0	0	0	0	0	0	0.0095	0.017034	0.008301	0	0	0	0.085387	0	0	0	0.274514	0	0	0.180031	0.084505	0.003095	0.050643	0	0	0	0	0	0	0	0	0	0	0	0	0	0	0	0	0	0	0	0	0
CTNNA1	5	3.88404	18.7844	55.5054	57.0951	3.70277	35.5797	3.52634	38.0983	13.5312	13.4267	10.8963	38.3659	56.0835	44.1444	20.4363	3.44382	12.8539	23.4708	34.5072	72.358	81.1519	110.781	45.0773	67.469	79.3524	117.836	62.2707	64.1925	22.2402	26.8394	38.7918	23.9118	77.2337	58.0158	48.2336	32.9563	47.8291	31.3297	16.7976	43.5094	30.1911	36.8554	27.5079	22.4965	22.1229	19.7957	9.21748	26.1309	23.649	37.1541	26.5206	29.0035	10.188	36.4794	60.6245	43.8949	59.5916	44.1306	58.1134	63.3835	83.4473	55.8373	116.141	57.3284	52.1799	69.0758	95.9398	99.699	79.9421	51.6491	37.2838	25.537	13.3038	28.447	77.6068	92.3602	55.7661	53.7389	46.7095	42.4642	139.037	92.4157	17.5855	48.8327	11.4727	115.271	2.00706	14.5997	86.7221	109.879	103.139	174.653	131.021	64.8832	41.9656	59.691	66.2923	30.7544	84.7887	108.742	47.6026	152.534	63.8286	70.6584	20.564	5.83029	46.0451	26.0394	5.61402	52.6586	50.3003	42.199	41.7855	53.849	26.4574	50.6272	49.9493	52.2028	67.3606	48.3471	49.6396	41.1656	32.8271	26.9374	23.5917	29.1723	45.9041	55.9381	71.4448	75.7497	110.561	47.3398	52.5364	63.2781	51.3812	44.0093	26.9881	13.9504	18.6103	15.9326	47.9892	53.9228	20.8807	48.6601	42.1593	31.8392	22.6212	34.1008	46.3833	16.4709	26.5035
CTNNA2	1	15.0616	26.9952	1.24427	1.06153	0.576212	6.12143	20.925	15.7249	14.4352	2.68041	12.7441	9.78516	26.7852	13.0151	4.53682	85.733	19.7849	22.0359	21.7649	18.177	21.3887	28.5587	10.6571	4.32209	12.0885	43.8361	46.8899	29.1679	10.1922	12.2082	13.6153	13.5576	8.23933	14.3398	21.1024	31.7273	15.1621	37.1625	42.4917	22.5338	19.3794	51.6262	20.5095	5.75134	9.76932	6.01338	7.77851	10.1847	5.7876	9.06547	11.7968	9.55087	3.61034	10.0288	9.36261	10.0255	9.50014	5.79354	13.079	12.6886	13.5779	5.95507	12.7347	13.3182	15.5147	15.414	9.88683	9.35493	13.1102	3.81924	2.5242	0.81394	0.558801	5.21691	11.2546	11.4953	8.12643	1.18345	1.61836	1.48909	0	0	0.320177	0	0.347878	4.54395	0	0	0.94035	9.55629	7.10674	0.038163	1.57167	1.3134	0.276256	1.17002	0.14427	0	1.69278	0.148418	0.696239	0.991266	6.37976	11.4003	0.556053	0.470761	6.84067	1.71595	2.45817	0	2.47127	1.26573	2.26418	0.471887	4.03585	7.07106	3.87981	3.04129	2.6629	0	1.43808	6.75162	1.11045	1.02522	2.19687	0.530072	6.03204	4.5992	0.939941	3.97353	1.08355	0.177407	1.42935	0	0	0	0	0	0.006321	0	0	0	0	0	0	0	0	0	0.012812	0.060851	0
CTNNA3	1	0	0.027918	19.9394	0.367445	0	0	0	0.026696	0.437444	0	0	0.878492	0	1.59047	3.20628	0	0.427901	9.22165	2.91845	2.89109	0.938472	0	0.89421	2.00141	0.8482	5.42919	0.228809	2.10483	0	0.945936	3.5604	2.34227	3.59449	0.407605	1.10779	1.14134	0.094793	7.04541	2.81166	1.40721	3.60362	0.422177	0.259687	3.01586	0.597319	0.471453	0.590653	0.211872	1.14865	4.64736	0.654342	2.80439	0.445837	2.11736	0.916852	0.917925	2.69218	0.94302	3.37957	1.41294	2.84476	0.453594	2.93599	3.38944	3.12669	2.33035	3.62539	5.21855	2.93816	0.705012	0.580967	1.53434	0	0.709934	2.21298	2.54011	1.906	5.40127	3.45501	6.65472	0	0	0	0	0	0	0	0.104413	0	0	0	0.048195	0	0	0	0	0.149966	0	0.407341	0.025237	0	0	0.059155	0	0.047063	0	0	0.945101	0	0	0.631682	0.157745	0.123735	0.148969	0	0.766664	0	0.012598	0.0275	0	0.029342	0.179612	0.033488	0.043534	0	0.04593	0.057995	0.053057	0.239092	0.127521	0.093165	0.061447	0.676141	0	0	0	0	0	0	0	0	0	0.018041	1.29706	0	0	0	0	0.019965	0.063203	0
CTNNAL1	5	1.06789	0.625244	6.25804	2.0071	1.96303	3.79096	0.272647	8.54407	27.6955	4.87078	0.440405	23.8248	4.60333	11.3061	0.618869	4.96612	12.6183	5.88468	10.097	15.2414	46.8415	30.0915	6.84019	4.59152	18.5357	0.860931	6.71296	19.5506	5.106	1.54961	9.14557	24.3624	6.04271	0.68792	7.05282	6.76583	9.31134	19.6132	19.0152	14.761	11.0546	23.5404	6.5257	2.15823	2.61017	2.44919	4.51173	3.66844	2.51843	5.96326	1.14104	4.83965	1.16633	8.53783	0.732284	0	1.09759	1.6093	0.719067	0.564394	1.2972	1.27018	0.677419	1.00384	0.802407	0.656067	2.02529	2.18011	1.26037	1.02653	0	1.16738	1.26734	3.56294	1.76903	2.26968	1.33875	0.941259	2.0112	1.68932	144.959	6.69481	20.9196	1.36844	132.833	271.982	0	128.863	117.836	38.5918	185.796	22.4063	433.56	127.824	268.763	339.61	185.851	119.724	128.936	210.159	67.4638	275.702	120.032	43.5965	28.1858	0.533854	63.8528	135.731	15.6573	40.3889	143.052	25.9025	46.7392	53.7908	8.78899	30.6267	46.6152	42.5808	48.2737	176.441	53.1496	42.5386	14.3381	14.9204	16.1415	17.6837	56.0551	52.2738	44.0686	92.9421	27.0795	101.893	185.723	15.028	14.1672	14.5415	4.67151	12.1454	3.87148	7.67747	8.92488	11.5397	68.3303	47.7519	8.70132	18.4048	3.47676	6.5148	2.67695	2.55427	2.43242
CTNNB1	5	25.4993	73.7337	24.1942	32.5541	2.01381	8.7547	4.74327	4.25671	17.6194	17.5093	69.8006	7.78033	29.6244	21.3796	6.5937	12.9576	2.52238	31.4231	6.09507	14.0796	11.8399	7.59959	5.83048	7.54059	13.0175	37.2264	46.1034	19.5399	7.54291	39.1986	17.6929	20.2293	18.518	22.2103	26.0191	7.27943	8.19201	8.01574	24.7967	9.79937	4.29629	17.8931	27.538	16.4676	19.085	23.9182	20.0922	6.05842	15.4795	26.9705	24.8031	15.1152	13.7883	9.90904	26.5493	8.34292	42.1444	3.57023	12.0131	14.2396	12.0571	10.3909	35.1842	17.0101	15.5012	6.61341	12.6626	7.57315	14.288	106.089	67.0747	34.1783	25.8932	31.508	18.7416	22.6187	9.23196	21.7564	27.9723	24.7553	21.0607	13.0632	27.0123	0	10.1012	84.0253	0	13.2067	14.1062	6.16335	26.7798	18.4768	31.7462	5.17281	3.90667	12.8573	14.4603	9.29268	15.1922	8.47048	23.7699	37.4752	12.5229	20.9685	5.38486	21.2139	46.1123	42.2856	17.672	29.5402	17.2791	14.588	22.7221	25.0769	11.1333	15.8097	19.6338	36.5853	31.803	25.4807	4.41075	30.0646	9.70502	8.25188	17.181	4.33538	50.992	27.3745	28.4133	16.779	51.3665	35.8069	34.287	4.23861	5.71619	1.72746	1.99456	17.1754	8.82739	5.66151	4.28415	8.95657	17.828	19.4425	3.53773	3.2376	6.2355	6.58393	14.1035	4.90135	8.34658
CTNNBIP1	6	3.1877	17.2693	75.4912	1.02703	36.8109	29.0036	3.49076	16.127	3.67115	1.03694	0.282469	22.6088	23.2539	11.8484	8.95637	6.66112	1.59523	24.6637	8.32954	54.0322	30.6029	39.9905	24.0598	48.2848	16.9154	14.6695	6.71344	10.4605	46.1005	38.7584	22.0198	7.94699	11.2842	8.58457	14.775	10.3368	16.5329	6.89821	7.60321	22.5003	23.4497	12.977	11.3746	5.47325	37.8517	5.62101	3.12197	12.1837	6.4935	7.92766	7.66701	8.24421	2.74696	16.5601	6.55997	19.2599	19.614	22.8477	11.5315	13.19	15.9101	15.8566	18.101	10.9014	9.48446	25.3248	15.4674	18.0466	21.0441	13.3462	23.3435	27.3683	4.32783	9.75388	14.5537	13.7796	8.94024	11.8787	10.5502	17.2902	72.9049	62.8033	0.0518	1.17069	0	0	0	78.9853	0.606272	14.3797	0	12.1135	5.57604	4.55941	0	2.264	7.81675	14.8835	1.11669	2.53784	1.68484	0.799033	0.275488	16.7377	0.179207	3.87301	12.6248	43.6265	0.351581	9.27206	3.35209	6.71017	8.64777	6.16362	38.939	13.798	22.1556	9.23742	8.96038	12.1531	22.6968	11.469	35.3217	23.1509	24.1072	18.0546	1.67518	17.2107	20.8937	16.6499	10.0715	13.2683	3.58835	10.5098	0.188194	11.8138	5.88331	1.71249	2.59129	8.6994	31.7951	1.3372	5.77734	0	0.08096	3.45286	10.1223	4.40262	1.43326	13.3735	1.76406
CTNNBL1	2	5.67941	9.82645	10.2301	21.3529	60.1248	58.0581	5.44089	37.5347	10.7556	83.9109	0.582117	11.8792	36.1415	25.5422	28.5225	4.70949	0.620364	7.18199	51.0035	40.5813	51.4411	47.4689	13.1644	56.6444	45.8496	1.631	23.9048	40.9708	17.265	41.413	29.3744	42.1772	44.4964	68.1464	48.9117	37.0886	36.0285	13.7624	3.65417	33.6724	50.8708	19.0751	13.9571	4.41558	32.1129	6.75337	12.2238	33.1869	8.77033	19.3929	18.0801	5.85237	2.94533	17.3833	38.9658	90.2127	39.7355	60.5703	55.4985	99.0998	70.4478	29.5353	60.4022	65.7147	53.7732	76.23	64.4002	49.8261	64.3396	29.9084	26.3672	38.362	84.9966	36.8185	62.0567	65.1501	35.1514	3.50005	3.7978	4.13343	153.573	22.2702	0.647526	0	0.527427	0	1.91599	0	5.69612	3.21715	0.80871	17.6106	17.4147	24.9912	0.668393	0.589385	19.5508	6.31985	6.19955	0.148925	6.7964	3.00199	11.46	0	0	2.83487	3.27999	16.4019	0.539547	5.1666	10.0715	21.1509	6.74455	16.7771	16.7914	26.9743	37.0082	23.488	24.9774	3.75785	18.2801	17.6032	19.3842	22.9037	13.397	33.9464	26.3969	17.7296	29.2499	22.9027	29.4745	37.2762	15.8638	11.3223	57.8855	6.82522	32.4887	28.5951	8.89591	35.7644	40.8237	28.5364	10.0361	24.4431	20.9321	29.9573	20.5699	54.944	18.827	23.5624	24.7232
CTNND1	2	0.228262	0	2.12995	2.01922	1.67479	1.17933	1.98439	2.43447	0.410919	0	7.69349	1.78046	1.75429	0.369285	1.00688	0.608443	1.80377	10.0458	2.15557	7.28341	12.8404	3.75133	6.15824	3.44186	15.4561	11.3454	6.97624	6.49797	0.58392	0.48696	6.6716	2.8795	25.7797	4.75288	5.78918	2.14048	1.64883	3.0603	0.16571	6.35256	6.78905	6.5955	6.06927	4.38333	12.557	3.48035	5.74676	7.44035	3.89692	9.10279	14.4884	5.85372	3.54891	9.266	15.0372	10.4901	37.975	8.29735	21.5833	8.84227	25.5415	8.04435	30.1855	38.2503	15.1046	15.6681	28.1796	53.0795	17.0226	16.1421	17.1101	10.609	21.2006	7.96276	19.3116	41.2614	29.1626	68.572	61.7769	69.9351	5.05067	0.476526	13.4775	0	0.121304	0.130201	0	0.596653	6.06173	4.61671	5.14215	17.6276	18.7856	4.42058	34.3709	10.9574	13.6755	2.37746	8.34253	4.63425	7.91942	3.83374	19.3967	10.1203	12.4942	5.72446	4.96577	6.6439	6.85714	7.63376	11.2284	15.6304	19.5343	17.6274	13.2599	21.019	12.6603	12.6995	25.5733	31.2668	17.6597	14.7407	6.28912	4.7342	4.75725	5.70448	20.3052	8.95366	9.00393	14.4371	13.9372	14.9737	47.5747	8.22893	14.5376	14.5401	8.22068	2.50682	3.65145	3.12821	11.2531	3.52579	15.282	11.0364	5.38969	3.94006	1.8965	1.65846	4.67208	1.62749	2.03164
CTNND2	1	19.0493	7.82491	0.100068	0.741702	0	0.525421	2.85707	18.7011	2.85334	0	0.060025	0.641378	6.0872	0.935095	5.04198	0	2.38035	8.99505	5.25755	6.11631	11.9897	7.70433	3.1163	3.84749	6.31051	18.9856	6.89193	1.24226	0.340542	6.43174	3.20699	2.98027	5.23927	8.59503	3.71232	5.69257	6.9556	2.60842	0.916726	6.20261	10.1232	6.05155	2.45413	0.908757	7.05424	1.77841	3.27402	4.41396	1.59959	4.45681	5.57477	2.15693	0.478955	8.46138	2.18805	4.91705	1.35541	1.85427	1.83869	1.67458	2.85059	2.96853	2.08058	1.8885	2.13897	2.19841	1.39623	1.72295	2.43476	1.59446	0.086167	0.568727	9.95742	5.12296	1.8722	1.94098	1.60967	0.913531	1.26561	1.15633	0	0	0.121088	0	0	0.164438	0	0	0	0	0.108446	0	0	0	0.033817	0	0	0	0.046934	0	0.214247	0	0	0.482443	0	0	0	0.172973	0.037526	0	0	0	0	0.123299	0	0	0	0.304909	0	0	0	0	0	0	0	0	0	0	0.00781	0	0.208442	0	0	0	0	0	0	0	0	0	0	0	0	0	0	0.005247	0	0	0	0.07475	0.060665
CTNS	2	0.653694	0	13.2994	1.18975	1.45139	2.07019	11.5238	12.8485	2.18673	17.6437	0.203665	2.4901	1.56981	6.29773	4.67643	3.91587	0	14.5714	9.8659	1.24971	18.7164	9.93387	24.0844	20.0289	12.3839	0.058542	0.890418	5.95563	21.5375	11.225	9.00763	1.56192	30.2295	14.974	6.80124	7.54084	11.0528	3.54127	0.965158	7.98401	9.92816	6.64529	9.02947	5.15502	11.6835	8.79558	6.48137	31.1376	6.90678	17.5129	26.4886	9.14545	2.46591	16.8717	13.4498	39.9913	23.8248	47.1103	25.8761	31.6464	31.5154	39.1644	28.815	32.9095	31.5652	28.8143	18.8777	11.6497	16.9222	13.3552	11.5103	10.8699	8.16275	18.4006	41.1965	27.7486	23.2339	2.22913	1.88537	1.87489	0.009202	0.619564	0.134982	0	0.015039	0	0	0.284122	0.434373	0.667222	18.42	0.089366	5.27858	0.479115	7.34307	3.68312	0.099688	0.485825	0.215532	0.156203	0	1.37365	10.7786	1.1239	0.392119	1.36091	0.320912	1.81642	1.46115	6.46874	1.12952	2.35577	7.17074	1.55855	4.52772	5.0122	3.89808	0.997381	0.391709	0.219384	0.98271	0.989009	4.70484	2.76433	1.40324	3.92288	0.228667	1.26226	2.32375	2.73309	4.36471	0.064177	0	2.55459	8.33457	13.195	0.179486	0.448765	2.65171	11.4168	12.9827	10.6808	27.8302	5.63783	2.90269	5.60951	3.07102	0.331351	11.9258	10.4226	1.37382
CTPS1	5	0.572008	0.096797	24.4518	0.622355	0.701223	7.42643	1.7537	7.78199	7.15644	1.30539	2.35634	4.56985	12.8671	27.0443	0.22124	2.27954	1.001	8.92932	10.6959	25.677	38.0983	16.8444	13.5077	26.0925	23.8206	18.8942	10.414	6.57175	12.3259	6.9208	10.9224	12.6498	33.7473	13.2692	1.02057	3.81314	10.2134	0	16.1195	12.154	19.4237	4.9477	15.4939	14.733	21.6581	11.7368	8.96695	10.5058	12.4558	21.3848	3.39284	16.3	4.36459	22.9704	27.468	15.2248	8.43126	18.5252	10.993	18.4277	19.3779	6.7058	24.0155	17.7212	14.5489	21.5394	18.1526	21.5709	16.7373	18.2877	7.14966	14.1365	52.272	7.10172	29.1266	20.901	10.8973	4.34617	6.51343	5.71141	0.080409	2.3913	0.065162	0	0	76.5225	0	0	12.9675	102.121	35.0678	16.5578	25.484	8.35494	30.6408	1.89772	9.68457	8.67841	2.15844	17.5282	1.26704	1.01661	2.84174	0.477561	2.25369	5.43145	15.1522	2.35386	0.365376	0.83219	17.8511	34.6464	9.12582	19.9463	34.0438	25.0028	8.17441	28.1372	33.8436	3.34183	20.6648	19.9428	18.0643	9.75423	18.5673	6.83086	10.436	18.4635	28.0543	49.9233	71.046	25.6467	12.7115	9.32317	9.81655	28.4803	23.157	10.9604	5.48979	0.231478	8.69734	0.271591	10.0692	43.6517	12.8964	11.8656	7.12878	4.95351	16.5845	6.46623	8.72829
CTPS2	5	0	0.159743	0.128698	0.513654	0	0.466028	0.523726	0.2265	0	0	0.0709	0	0	0	1.18217	0	0	9.79692	0.46425	0.11872	3.93206	0.123554	0.156165	0	0.237106	0	0.026588	0.081674	1.14007	0.070616	2.36667	0.952665	0.0332	0.207571	1.40627	0.913508	0	0	0.022664	1.37436	0	0.575446	0.544614	0.886913	0.417359	0	0.276361	0.037236	1.34194	1.60631	0.023048	0.920685	0.125615	0	0	0.642356	2.38577	0.645339	2.62064	1.11071	0.434035	0.591023	0.273976	2.48384	0.403641	0.185411	0.864424	0.18859	0.750873	3.77026	1.22333	0.118602	3.65624	1.99918	0.438363	0.470801	0.712895	0	0.094915	0.129691	6.05933	0	0.038853	0	0	0	0	0	0.45409	0	0	4.06137	4.56003	0	0.080095	0	0	0	0.222597	0.39554	0.506657	0.239323	7.38983	0	0.134446	0.855365	1.02511	0.544022	0.044259	0	3.41399	2.67782	2.2483	1.53913	1.15686	4.07103	0.517815	0.866769	3.29437	8.90781	1.06985	2.03687	1.38692	2.35872	0	0.525492	5.14584	1.89608	1.33324	1.92619	1.07409	4.14272	1.70307	0	1.68719	0.092483	4.20071	0.019439	3.62843	0	0.190681	1.6785	0.541465	3.33874	0.545667	0.163813	0.076671	0.021178	0.363592	0.398048	0.233625
CTR9	1	0	3.33502	19.7712	1.28747	27.2214	17.1462	5.98005	9.35802	27.7036	4.1043	0.237468	6.19005	31.3339	24.0405	9.4774	4.18072	9.51227	7.32545	16.1856	18.8431	27.5427	19.4996	6.19636	14.1917	22.2856	26.8805	44.0672	22.1106	5.59303	25.3279	16.3196	36.7641	12.4427	17.893	29.9541	10.7865	8.51103	18.2739	8.49679	24.2136	12.6589	12.2906	11.072	8.24426	11.8582	6.47792	9.82884	8.66801	10.9688	15.5786	9.10045	6.55303	3.36846	11.1911	8.41644	11.0923	15.6255	6.15085	11.883	7.33007	18.686	7.80664	24.6853	11.329	10.1174	4.61573	12.1821	7.66685	7.45167	16.2407	12.3564	18.494	12.9022	9.76113	16.8043	15.6663	14.4059	22.2263	25.7682	22.0886	45.9905	1.78783	0.129833	2.21778	22.4972	26.8336	0	0.248291	1.51624	14.1169	60.3749	10.0717	16.1834	23.2062	0.501618	13.6978	19.036	8.9104	16.847	21.6989	11.4421	28.6683	33.222	10.973	9.32384	2.28777	18.71	4.44819	3.04373	1.24442	10.1648	7.6237	13.0004	9.85046	6.9603	4.69506	6.97076	14.0452	10.5019	11.6451	9.73488	4.86809	11.705	11.6191	7.83266	3.07177	8.56099	4.55848	11.333	7.16674	8.05682	23.018	45.521	5.76114	4.0628	4.99267	2.18822	2.63041	2.07512	0.770279	1.68245	6.7057	5.36176	1.25012	2.5044	1.88787	1.56929	3.1161	3.21484	2.47634	5.72672
CTRB1	6	12.3494	341.041	72.4248	140.756	579.737	359.338	112.527	171.794	185.232	369.199	34.2453	427.065	745.575	261.783	186.693	9.97952	0	297.122	344.53	90.0526	72.5507	196.577	436.43	312.396	76.2971	121.239	131.108	172.451	441.84	479.514	131.455	112.163	89.2325	170.812	92.1263	305.084	423.051	160.597	217.483	120.735	143.616	147.521	0	2.96157	24.4148	3.75387	6.62927	26.7932	2.86476	0.515158	19.4254	3.51462	0.645777	21.0169	107.652	21.3209	11.0314	35.1174	21.0539	17.0351	23.7563	27.5483	6.81407	15.5743	22.6453	63.9231	18.9481	18.6636	16.6947	0.252992	5.01155	1.05095	0	2.3415	31.0428	3.07157	13.3627	18.8528	15.5004	17.4624	0	1.9952	1.52688	20.8023	0	2.10302	2.53884	0.801572	0	0	4.46135	0.718657	1.06767	2.58515	0.679141	0.796379	4.92323	8.40907	1.13778	0	0.683965	3.7536	1.40367	3.15608	0	0	0	0	0.112137	0	0.726393	0.313068	0	3.15041	0.212509	0	0	0.10318	0	0.109267	0	0.210459	0.931948	0	1.77778	0.369597	0	0	0	0	0	0.126372	0	0	0	0	0	0	0	0	0	0	0	0	0	0	0	0	0	0.365168	1.93625
CTRB2	6	150.723	1259.98	338.596	609.936	2045.29	1097.77	400.376	442.041	601.07	1253.44	66.9618	1287.23	2203.06	921.864	667.827	1297.39	36.8231	946.241	1228.28	236.014	248.869	687.527	1260.95	1054.6	207.358	414.129	468.595	519.507	1428.76	1639.74	484.361	429.991	240.874	492.478	339.342	754.857	1132.34	483.055	835.97	421.287	560.297	399.481	340.822	40.4895	134.664	117.651	107.694	297.32	47.1299	55.6001	212.103	73.8287	22.6853	138.913	300.381	74.9567	39.4199	90.9908	48.4918	45.9984	60.8686	76.0419	19.6567	41.7189	59.8115	166.486	52.0141	45.8137	49.9988	139.541	146.431	110.846	84.6762	121.399	78.7902	9.09842	40.0477	35.2106	25.9531	27.7735	0.516279	40.7771	4.66972	69.8791	9.8472	3.07338	2.47234	0.780984	0	0	13.7339	2.40645	1.03891	7.54205	2.42266	2.32463	17.3375	27.2911	2.68528	0	4.66481	22.9001	4.09646	39.9454	0	0.914038	0.388525	1.33449	2.07994	0	0.353375	0.304512	0	11.5515	0.206917	0	0	0.100346	0	0.106264	0	0	0.129589	0	0	0.359628	0	0	0	0	9.31304	0.49102	0	0	0	0	0	0	0	0	0	0	0	0	0	0	0	0	0	5.80767	6.91218
CTRC	3	0	0	0	0	0	0	0	0	0	0	0	0	0	0	0.729783	0	0	0	0	0	0	0	0	0	0	0	0	0	0	0	0	0	0	0	0	0	0	0	0	0	0	0	0.969314	0.178661	0	0.999101	0	0	0	0.198686	0	2.31264	0.311305	0	1.25341	0	0	0.675387	0.905624	0.18146	0.061056	0.592443	0	0.310174	0.195143	0.297206	0.193742	0.224097	0.287115	0.973737	10.7074	18.0083	0	0.430449	0.159323	0	0	0	0	0	0	0	0	0	0	0	0	0	0	0	0	0	0	0	0	0	0	0	0	0	0	0	0	0	8.66569	0	0	0	0	0	0	0	0	0	1.22538	0	0	0.197973	0	0	0	0	0	0	0	0	0	0	0	0	0	0	0	0	0	0	0	0	0	0	0	0	0	0	0	0	0	0	0	0	0
CTRL	5	0	0	0	0	0	0	2.63936	1.9203	6.82837	0.995306	0	3.05425	0.450605	0	0	1.70538	0	0	0.08829	0	0	0.364535	1.18573	0.37822	0	0	0.408387	0	0.858038	0.361097	0	0.149619	0.125242	0.388412	0	0	2.21317	0	0.090429	0.091351	0.125688	1.12948	0.686267	0.523735	3.16038	0.729837	0.509121	0.61102	0.299092	0.288941	0	0.597428	0.678712	0.461904	0	0	0.452946	0.481616	0.324924	0.126632	0.043621	0.139746	0	0.110033	0.276708	0.668339	0.136796	0.079285	0.10025	3.13891	1.14383	4.94433	0	0.7881	0.655771	0	0.5428	0	0	0	8.68225	0	0	0	9.71418	0	0	1.10258	0.871945	2.95928	3.48462	15.7209	14.4605	20.6644	0.305916	33.409	0	3.82293	1.30069	4.71777	6.58599	0	9.00039	1.07555	32.655	1.92476	0.421079	0.965663	0.157995	1.88416	0	0.140646	3.93323	3.59813	3.19021	0.563294	1.30037	0.971797	0.103212	0.293988	2.39329	5.98091	1.8097	1.39955	2.42795	12.0081	0.923229	0.870299	2.14181	2.96649	9.51985	16.7667	2.96594	0.132227	0	0.354323	0.195933	0.815216	0.778043	0.349349	0.104573	0	0.195848	0	0.116704	1.49553	0	0.159238	0.104465	0	0
CTSA	3	6.33377	6.38511	8.15574	0.928347	149.935	3.91625	2.58904	10.5198	9.0451	4.34093	0.13014	15.1629	21.1789	12.4083	28.0349	0	0	6.80948	15.1139	27.5291	15.8305	30.656	40.3274	83.3878	21.4166	0.053811	4.40898	10.766	45.6314	31.0993	14.7207	14.2632	12.5934	14.6804	5.86471	10.126	14.2026	5.77266	5.46752	15.7711	2.37234	18.1706	0.984137	0	2.26404	0	0.254087	1.26294	0.381628	0.146598	11.8643	1.20419	0.114676	4.41357	1.30354	4.05957	1.30591	2.38309	1.10631	4.02751	2.65823	1.50682	0.549618	1.51491	4.82617	2.72009	2.07278	0.9714	1.93396	0.761676	0.753377	0.072663	0	0.56512	3.62166	0.674467	1.03272	0.685601	1.01274	0.561146	0.445013	161.566	7.00164	3.23568	18.3267	0	0	67.328	27.6197	2.86597	27.1271	10.8333	31.6499	52.39	0.223425	0.52542	38.6944	17.4141	4.78923	0	17.309	38.5572	52.3727	4.22933	17.2227	0.316299	0.358601	3.83168	0	10.7811	17.1226	9.62961	3.77015	5.582	39.9673	27.7788	37.4123	14.8044	19.8952	43.5918	26.0653	14.2891	18.9154	18.8325	17.9386	53.7023	14.369	16.4353	17.2645	19.2203	16.6338	16.1517	13.7105	23.8043	34.8841	11.8791	15.8012	17.166	26.7576	17.8764	19.9395	1.38526	4.66582	0.40661	1.48692	22.1847	16.5716	25.9891	25.6987	44.0295	1.29788
CTSB	4	43.8323	34.0367	28.363	9.34693	131.714	66.1051	68.9878	76.7732	27.4188	25.8803	7.85989	73.8131	41.4539	33.7758	50.7348	15.9902	7.42119	56.2809	70.6023	78.9964	92.204	81.351	66.5912	75.9207	60.1313	84.126	38.6172	31.1141	62.6385	71.4569	71.1743	47.1953	106.479	155.302	31.9573	38.7897	90.1335	39.1502	45.1309	62.8138	59.2859	38.0517	31.1536	40.7558	47.5684	40.1131	17.4792	74.1275	39.8445	46.9631	50.2494	54.7025	10.4535	69.1572	42.328	62.2252	35.9547	61.8469	51.4828	76.8648	87.6888	67.0553	49.6689	38.0738	77.1462	21.6074	53.3041	13.1071	35.589	40.3462	23.9585	48.9757	26.2669	49.2543	83.9648	41.5497	35.3773	6.02052	9.17823	7.72172	38.7678	233.675	29.2032	7.24706	48.3713	31.932	1.89834	7.73267	107.316	59.2006	73.3762	19.1447	141.588	134.429	49.4138	69.7185	63.2808	69.73	86.1511	30.0286	63.7738	15.1114	55.8515	20.3203	49.8861	23.7813	21.6696	31.2004	16.6649	81.5632	113.567	68.0404	78.5398	57.8092	80.8292	97.1029	159.379	90.016	112.872	118.421	65.3118	55.6482	84.8735	88.325	68.8864	116.153	122.997	101.184	106.495	85.6827	52.6643	260.462	60.563	121.548	124.83	83.5104	115.276	86.1405	53.0776	66.6223	100.957	94.0398	73.3525	119.286	88.3344	198.962	134.757	121.882	163.379	64.5998	71.4686
CTSC	2	0	25.8568	78.5581	4.16161	4.17357	7.87883	1.47807	47.5417	1.98961	0.798705	39.3861	111.212	19.3393	11.2736	11.0434	2.64751	4.89256	44.6116	36.4246	48.7219	14.5673	9.62012	21.3832	20.3144	40.97	1.48129	11.2578	1.6171	47.9619	5.74717	6.81877	8.94607	38.1513	9.98616	20.7366	17.0994	50.312	4.36875	2.42609	17.0401	14.8465	24.9439	30.9447	57.7356	15.3626	50.4423	6.94578	13.924	52.8053	57.353	14.3709	56.7826	14.6594	37.6622	186.168	81.0035	18.6615	34.6143	47.5377	114.979	55.6408	51.298	26.4927	40.7634	99.4749	24.9401	45.3301	47.9083	44.0319	26.2342	3.69019	24.7533	8.3633	36.4578	74.2771	18.0037	65.1888	75.9875	78.0292	77.6905	0.415076	1.54534	0.181031	2.42877	0	0.121262	3.13952	9.76141	19.5876	8.37585	23.2449	0.178654	24.4449	22.4003	11.7659	3.44951	3.26874	0	0.66845	1.43766	2.71899	2.73177	0.115202	0.533742	0.251219	0.426783	2.71877	2.77587	0.806677	3.22668	4.15534	5.56204	1.13254	15.4501	6.23465	7.03144	4.35697	2.42065	9.42556	4.72241	5.40303	4.67253	6.36978	6.13666	5.69996	1.74963	3.07239	5.99664	7.59335	9.07498	16.0367	52.6523	20.3323	14.2968	16.3298	19.0275	18.2488	16.5285	15.3404	3.25488	4.39669	20.5014	24.1702	148.129	3.15063	170.14	31.2934	39.09	114.705	3.75153	89.5157
CTSD	3	188.069	7.22177	6.2065	4.43453	20.9017	0.987833	18.0802	0.142904	2.33846	194.192	0.807504	55.9269	20.3719	25.6877	34.0364	28.7046	0	36.7463	30.5119	3.88128	12.1803	63.4053	48.4437	96.7142	6.82541	2.8413	3.79391	5.64795	49.67	103.832	23.4787	10.3136	2.35454	6.34838	4.47214	7.85494	0.506434	1.41283	5.70764	11.5291	20.2729	47.67	9.40116	2.08022	16.8224	7.98686	6.83247	12.561	1.97154	3.56005	46.5178	2.86274	1.30388	7.63443	58.892	50.8729	14.6465	35.4929	6.91199	10.9281	10.1581	10.1332	1.1809	5.93275	8.50807	3.88629	8.64781	1.92961	9.95946	23.2433	12.8584	41.8526	27.9767	22.9347	16.522	3.61762	12.6991	1.32643	2.54932	1.52051	46.4976	375.418	0.597491	1.67263	127.917	0	5.30883	113.213	68.2903	53.4023	122.011	35.5902	32.1368	91.5002	25.2809	33.7196	14.9737	33.0653	53.0304	9.42167	98.0615	2.30707	125.499	197.984	33.5727	10.1446	0.222301	3.06452	9.32783	63.8932	13.504	12.4394	22.6987	51.8589	143.225	82.4507	109.059	38.4787	24.389	149.037	81.0198	46.0341	54.7749	60.8307	85.6666	140.059	17.8995	35.5919	24.8772	20.0029	21.9226	356.83	8.30802	82.7383	37.3942	34.9796	14.6351	10.4331	19.9931	35.7512	2.31037	13.4033	11.8861	20.4999	65.1552	113.999	51.1408	33.5379	54.6545	63.1107	62.5832
CTSF	3	0	0.326028	0	0	3.4115	12.6677	12.4277	2.8747	0.619513	2.64898	0.427612	14.4015	46.7093	31.8114	11.3257	3.68868	1.82236	7.02963	9.36935	1.6954	4.9013	1.35872	49.7934	9.20432	6.99761	31.2743	3.3188	0.665629	14.9946	20.1688	29.2962	5.49283	5.83712	3.83806	7.51587	3.46935	0.536588	0.249548	4.60868	14.2144	13.2976	1.80662	1.47705	0.220011	0.84959	0.1018	1.11356	2.61537	0.08343	0.320652	2.43839	0.922468	0	3.33718	10.9661	0.870083	0.358886	3.65755	1.24265	0.737674	2.20527	1.20244	0.742036	0.59347	0.447372	0.824748	0.220152	0.341077	1.16885	0.760709	0	1.27352	0	0	1.02297	0.27072	0.484591	0.158828	0.193123	0.1466	64.2383	94.4635	7.60568	0	0.516235	18.8667	0	13.7972	80.8323	0	0.791396	8.04945	27.8928	89.4535	23.7966	45.5806	112.831	51.5592	30.5584	64.4505	43.0008	4.89655	33.4797	0.579933	26.8443	2.0816	0.078387	11.0748	0.176221	7.08046	17.218	1.05	5.72172	5.41513	30.0589	7.175	28.9835	23.7255	23.6223	0.547726	58.491	36.5176	18.0991	44.0893	22.2969	47.9638	13.4556	12.898	15.0802	20.8816	4.43601	17.133	19.5479	6.45134	0.19328	1.13431	34.5567	12.2585	2.52028	2.90957	10.1971	0.132345	2.31145	14.7361	1.17941	15.0954	16.077	25.9704	17.5272	15.842	2.68922
CTSH	6	4.92029	48.8309	1.1247	0.739987	33.901	7.81803	4.02165	8.67772	0	31.669	5.59602	21.8407	62.1845	3.23854	18.0832	62.5204	3.43227	11.7898	48.6654	0.687325	20.2353	37.0122	18.0418	61.123	29.3938	87.7791	17.8774	0.235866	25.3334	29.7762	37.3006	1.98314	11.5052	36.142	31.9643	14.6866	5.84862	3.16379	0.541448	26.5404	51.7666	23.1229	18.8213	4.47978	7.22001	11.6112	8.21265	13.6036	5.1063	15.4293	5.90126	12.813	6.126	13.6556	13.5061	5.23101	2.39245	3.68438	3.05616	8.41977	4.37625	2.55435	1.50868	1.93036	7.27858	3.35874	3.32965	4.77016	4.81171	6.82183	1.4573	1.45289	0	10.1685	7.68883	1.0891	3.02541	3.50274	3.07707	2.78221	0	0	0.112373	0	0.735303	0	0	0	0	0	0	32.741	0	2.04791	46.4561	0.818887	1.84596	1.45814	0.163533	0.102964	0	1.04486	0.359492	0	0	0	0.108981	1.12566	0.245172	0	0	0	0	0	0.885243	0.753809	2.80998	1.57775	0	1.55906	0.384243	0.649217	0	0	0	0	0	1.32091	1.29692	0.33035	2.38498	24.2226	0	0	0	0	0	0	0	0	0	0	0	0	0	0	0	2.61309	0	0.380559	0
CTSK	4	0	0.367976	0.595149	1.17867	0	0	0	0.169993	0	0	0.480789	0	0	0	0	0	0	0	1.38828	0	0	0	0	0.150811	0	0	0	0	0	0	0	0	1.94017	0.355418	0.063851	3.38731	0	0	0	0.760783	0	1.3601	0	0	0.958218	0.456704	0.313192	0	0.374293	3.86931	0	0.518229	0.281671	0	0	0	0	2.6484	0.09987	0	0.293705	0.254275	0.261422	0.334518	0.672528	0.025168	1.4489	0.048085	0.54045	0	0	0	0.928463	0.098887	0.257651	0.184003	0.218741	0.127952	0	0.099205	0	6.55797	0.178789	0	0	0	0	0	1.04932	1.77842	0	3.45971	7.86881	9.75058	0	22.7903	0	0	2.07091	0.164312	1.72902	0.276501	2.66584	0	147.399	0.390957	6.24112	2.72545	0	1.14108	24.9219	26.8475	68.3155	5.12756	18.5292	8.85649	1.97631	91.2467	267.461	44.4559	304.693	211.255	130.819	31.52	35.4777	0.302391	11.2693	53.6986	64.6794	77.0587	36.4084	14.6044	73.447	59.675	210.162	28.889	89.7881	55.1601	87.3695	35.2008	145.306	4.33693	87.7776	51.8653	50.9793	17.335	27.9934	3.87704	88.9911	5.86759	8.3817
CTSL	5	122.95	0.318977	1.05709	233.75	3.33745	1.0069	31.6459	9.43391	9.51614	23.9907	1.35593	22.8411	19.7149	2.24316	5.0706	1.78364	3.52555	24.7327	42.5729	15.4669	30.0453	31.621	2.45077	54.0538	44.6002	2.21265	43.0385	34.4901	12.4653	11.749	3.02912	42.1567	32.2858	9.96457	14.1885	0.613778	4.86654	17.7014	3.59631	25.1415	6.07896	8.28113	10.7094	20.3364	18.1516	22.2592	7.9865	66.915	23.7102	33.6105	13.8286	32.8037	2.83245	22.0575	16.5388	8.68552	10.5622	16.2963	9.59868	17.3422	20.6647	11.3764	41.5292	9.91552	15.4022	27.1875	16.3863	33.4721	24.5748	3.09805	16.746	0.911485	3.18759	27.6046	12.5971	17.9294	12.4568	15.4408	23.3331	21.3249	211.675	56.4265	163.508	178.584	24.8719	373.438	0	133.689	58.1002	54.4529	249.075	43.9543	289.249	161.616	292.916	290.879	264.475	15.9935	21.0161	26.1242	83.9582	214.407	192.692	20.2545	34.6928	1.34207	73.0233	72.7292	0.329494	68.0148	51.1919	13.7512	54.9133	20.1548	56.8883	37.5923	48.1122	38.8195	39.8645	129.415	58.0067	47.1091	48.2187	20.9365	21.5474	44.0576	38.2507	34.7847	49.2571	67.6745	27.6015	433.898	18.3668	15.8735	113.879	90.5038	35.5085	144.865	81.0947	4.28878	25.0415	25.7054	171.444	93.4317	37.2917	28.2755	30.3688	61.2136	68.0348	29.0287	19.0261
CTSO	5	0	0	0	0.34596	0	0.208788	0	0.303537	0	0.349329	0	0.368381	0.232652	0	0	0	0	0	0.281562	0.160089	0	0	0	0.043874	0	0	0	6.82543	0.237215	0	0	0.02624	0	0.139598	0	0	0	0	0	0.252097	0.04404	0.397328	0	0	0	0	0	0	0	0	0	0	0.252239	0.110793	0	0	0.078646	0.173545	0.059131	0	0	0	0	0	0	0	0	0	0	0	0	0	0	0	0	0	0	0	0	0	0.129444	0.96139	0	0	0	6.27249	0	15.9583	1.83851	1.03785	0	1.45532	3.07311	1.35494	0.216045	2.28772	5.783	0.683499	2.03113	3.38628	1.70232	25.8386	9.79927	0	0.362432	0	30.1913	7.99469	0	1.33832	3.38681	4.35486	1.33967	5.07428	6.43539	7.09637	4.02746	2.63185	6.23813	1.54781	1.91272	1.96485	1.73919	2.00475	0.869819	1.77099	4.74995	6.75099	3.78721	8.10555	5.8157	1.58923	14.3246	2.17002	1.83876	0.374306	0	1.52049	0.482736	1.05593	0	1.69982	3.78708	5.93526	0.122753	2.2521	0.413198	0.883865	0.470112	0.059519	0
CTSS	5	1.84555	0.901716	0	0.585757	0	0.005053	0.030177	0.536293	1.40671	0.012587	0.133027	0.094529	0.00559	0.228735	0.085544	0.545485	0	0	0.096233	0.111709	0	0.00918	0.00953	0.01058	0	0	0.05991	0.008861	0.073463	0.047267	0.025347	0.053134	0.41391	0.1888	0.121059	0	0.300421	0	0.190525	0.00569	0.031907	0.02208	0.346346	0.012049	1.79441	0.209945	0.630158	0.58486	0.030776	0.043881	0.188601	0.122279	0.02048	0.096606	0	0.016849	0.147974	0	0.377228	0	0.00815	0.042157	0.022333	0.015241	0	0.010667	0	0	0.03698	0.226136	0.016598	0.460432	0.066144	0.988089	0	0	0.083018	0	0.11161	0	0.056553	0.043436	0.038017	0	2.02293	0	0	0.290459	0.11102	0	0	10.8616	0	0.086353	5.26469	0	0.233093	0.18217	1.34791	0.057458	1.57021	22.3975	0.062013	0.849823	0.748552	1.79683	3.67478	1.19243	1.88118	0.105159	5.76007	2.00078	11.8053	1.97543	0.216891	0.269332	0.48318	2.86386	8.37655	19.0645	2.80362	2.84276	2.29046	1.94211	0.750137	0.218235	0.178593	2.13527	2.70558	3.71985	2.36387	9.35736	15.6281	1.74771	0.052705	0.087728	0.036936	1.67507	0.829055	0.028566	0.033876	0.009991	0.318511	0.07427	0.061775	0.982201	0.03938	0.993333	0.686105	0.103849	0.024746
CTSV	2	0.913212	0.071145	3.78347	1.14437	17.0281	9.29376	1.55572	5.52615	3.64997	0.669748	1.45797	3.50686	3.45795	3.94663	10.117	0.810583	2.93657	4.18648	13.8913	18.7363	20.4281	12.1508	4.83988	21.2931	37.5875	22.9833	12.6251	15.9013	4.23665	15.5998	6.08153	3.46348	26.5982	14.9681	3.19277	10.5906	4.57949	3.30256	5.404	12.747	16.5052	9.18368	5.90491	15.2855	10.4166	9.6885	0.862905	7.93422	14.4569	23.3041	9.05863	18.7222	5.2719	9.32629	12.1362	12.8836	14.3692	8.62869	12.6661	15.9913	28.0198	7.5937	37.3067	22.7176	25.1568	37.9803	30.9817	43.0068	23.9713	7.0187	14.4494	2.77746	9.31791	6.33878	24.6451	28.3658	10.9725	34.8621	31.1518	26.9096	0.042849	1.81729	0.173121	0	0	1.04041	0	1.05893	3.43778	2.05392	5.4908	0.052055	0	6.56821	0.107025	0.251896	0.185544	3.92464	9.8113	9.31692	1.29216	0.514386	7.5007	0	10.0699	0.622643	2.35947	0.633522	0.869692	2.52985	5.7663	2.51536	11.3971	7.16526	7.92652	12.9408	5.76846	34.7823	40.674	55.9051	24.0061	16.9555	17.563	12.0802	9.57096	2.83999	8.91358	15.0272	21.2601	22.3331	5.263	9.4867	9.44488	0	0	0.151013	0	0.035507	0.006145	0.139677	0	0	3.37666	0	0.972314	0.002913	1.56898	0.057589	2.33678	0.272232	0.198439
CTSW	6	0	0	0	0	0	0	0	0	0	0	0	0	16.0352	0	0	0	0	2.13326	0	1.21246	0	0	0.530149	1.57314	0	0	0	0	0	0	0	0	0.112095	0	0	0	0	0	0.080278	0	0	0	0	0	0	0	0	0	0	0	0	0	0	0	0	0	0	0	0	0	0.03912	0	0	0	0	0	0.061157	0	0	0	0	0	0	0	0	0	0	0	0	0	0.647825	0	0	0	0	0	0	0	0	0	0	0.19072	0	0	0	0	0	0	0	0	0.84396	0	0	0	0	0	0	0	0	0	0	0	0	0	0	0	0.194014	0	0	0	0.281893	0	0	0	0	0	0	0	0	0	0	0	0	0	0	0	0	0	0	0	0	0	0	0	0	0	0	0	0	0.148829	0
CTSZ	3	0	0	3.70457	2.92543	0	0	0	3.34855	0	1.49017	0	3.0844	0	0	0	0	0	0	0.995062	0	0	0.545874	1.56018	5.07962	3.37799	0	0	6.06078	0	2.29982	0	0.503899	7.40795	5.79524	7.08052	0	0.559548	0	1.93861	0	2.6328	5.92392	0	0.402818	2.37859	0	0	1.6555	4.59118	0.331706	0	0.182297	0.173089	0	0	0.304131	0.337676	0.364201	0.616618	0.850818	0.561402	0.10519	0.259333	0.663634	1.04261	0.062624	0	0.895161	0.14974	0.132236	0	0	1.15032	0.242352	1.6158	0.998933	0.679523	0.762247	0	0	0	0	118.829	0	67.5701	0	0	0	0	0	0	7.18891	3.259	1.73453	0	0	0	2.88245	5.97803	2.64614	1.42526	5.16242	0	0	0	0.484357	0.323365	0.185563	0.242482	0	2.95032	1.37006	0.986233	1.71707	0	0.106447	2.94073	3.42991	2.22666	0	3.46549	5.29311	3.13282	6.33504	6.41189	1.50311	3.00751	1.84921	3.52413	0.456998	0	14.4573	0.694675	0.098787	0	5.1346	0	0.055647	2.97347	6.04541	12.0624	0	0.073613	38.1844	0.174658	4.5883	0	4.20459	0.197425	0	0.221125
CTTN	3	0.846372	10.4979	4.61707	7.00089	11.3997	21.5558	11.6792	18.0085	5.31084	11.8814	6.36293	19.9524	56.8169	8.77342	21.2512	1.6887	1.05576	8.98302	8.53234	41.8865	31.3549	20.463	34.0866	55.2499	46.3393	16.0124	24.4487	8.60625	41.7927	13.0296	11.0991	18.8129	38.0575	43.7586	14.9225	14.9933	19.7736	5.8035	19.6891	11.7975	26.1785	17.5585	19.5893	6.19331	20.6956	11.667	11.8473	53.3155	10.0051	23.5467	24.9213	14.8292	7.79523	21.0129	15.6762	39.181	38.5732	36.4565	33.0564	45.969	39.9129	57.9549	52.0303	41.0779	28.7956	50.3319	25.2663	35.1153	27.7818	30.4398	17.4119	11.7847	55.8743	25.4693	32.4863	41.7567	20.5697	31.1056	30.5813	21.453	0.119077	50.3997	25.6444	9.81237	13.1321	14.1933	0	1.83609	144.372	20.0339	14.0426	35.8961	32.0288	29.5111	90.3371	4.54446	5.57124	44.1338	26.0648	13.1209	26.0117	6.10709	41.5883	1.0606	28.2093	17.1675	8.56071	37.5024	1.15415	22.7712	31.9787	49.2913	41.4596	52.3722	115.345	27.0373	54.8818	46.8891	55.62	101.143	66.0666	40.7334	23.4852	31.5274	29.8316	39.3507	14.7796	51.8186	65.0808	91.6973	46.0418	62.7805	22.431	26.8282	34.4421	22.6714	9.73879	27.2616	16.5903	23.7948	39.2262	62.3659	23.9308	15.2377	27.5523	56.6381	21.9753	18.2698	24.8746	36.5811	51.2746
CTTNBP2	2	0	0.710941	0	0.326927	0.531406	0.495355	3.11126	2.22225	7.43586	0	0.226662	1.57391	5.47957	1.40664	1.70806	0.869117	0.572415	1.59361	4.73811	4.90844	9.99938	1.16453	3.17919	3.54212	6.11131	13.0379	5.57505	1.61123	1.91689	5.26378	6.34898	0.777693	13.2327	4.82809	1.19007	2.25612	2.63164	1.96867	0.214965	5.70999	9.0509	3.55436	1.03991	0.854113	5.31354	1.47707	3.00074	6.60901	2.07119	3.1901	1.47747	2.86095	0.402394	4.06933	5.51665	5.5211	3.9475	4.36108	6.18647	7.58432	8.43911	3.10272	11.9345	6.8655	6.93811	5.76503	7.53642	5.76034	7.03062	0.27069	0.194908	2.72746	2.07045	8.78307	9.71492	11.3986	4.68378	2.93067	2.80094	3.19103	0.061247	0.907755	0.07415	0	0	0	0	0	0	0	0.081557	0.017528	0	0	0.076373	0.179815	0	0.32334	0	0.160365	0.32326	0.076014	0.052464	7.08903	0.085557	0	0	0.130945	0	0	0	0	0.687636	0.108665	0	0	0.036633	0.022934	0.150264	0.024276	0.063856	0.047519	0	1.02785	0	0	0	0.096384	0.528933	0.014387	0.340011	0.06763	1.28561	0	0	0	1.27697	0	0	0	0.138413	0	0.754346	0	0.019247	0.083337	0	0	0	0.056338	0.049589
CTTNBP2NL	2	0	8.99481	23.0071	1.15813	0.268933	0.300806	1.46204	4.05791	5.55514	1.49731	12.9836	1.94691	1.32238	2.56282	0.25301	1.46607	1.35181	1.8146	2.79374	1.98724	4.35762	0.914516	1.75973	2.00113	3.43638	2.30477	1.82968	4.83977	1.32168	0.105952	1.47415	0.66222	11.5639	6.71062	8.57372	1.47317	2.14791	5.2601	0.986474	3.61427	4.8636	3.97633	16.7235	17.3343	48.1333	13.27	8.57484	17.6914	15.8695	33.7935	8.97104	18.8835	5.74179	14.2423	5.88542	7.38536	12.6612	4.58039	14.7563	8.20125	11.2973	6.23316	10.9757	11.2799	10.2851	4.03273	14.9081	10.4189	11.8052	18.7204	10.0606	14.1851	19.1216	31.7717	9.15055	13.9666	15.5067	12.6262	14.6408	17.8564	0	0.459389	0.025017	0	0	0	1.78931	0	1.60582	0	6.76924	8.8002	3.42388	0.322596	0.206138	1.63801	0	1.30904	2.55723	4.31273	0.654331	1.23103	2.28342	0.735894	0.173193	0.992801	5.29875	5.60956	10.2309	0.319763	8.45461	3.51414	8.07342	4.06952	0.447394	0.632221	1.03816	5.94254	7.41917	0.049143	4.06354	5.05676	0.231004	2.00059	0.833393	0.422734	1.40847	3.36569	2.56982	4.0046	4.81845	4.87421	16.6626	4.56701	0.090138	2.1015	1.55431	1.72739	0.151616	0.134357	1.01571	5.20547	3.98352	3.4357	0.194813	0.126525	0.421043	0.259487	0.748777	0.114041	1.15438
CTU1	2	0	0	0	0	0	0	3.37647	0	0	0	0	0	0	0	0	0	0	0	0.13496	0.230249	0	0.061488	0	0	0	0	0	0	0	0	0	0	0	0	0.107392	0	0	0	0.044633	0	0	0.572342	1.40453	0.2796	0.80784	1.16408	0	0.711487	1.11301	0.610908	0.70126	0.376468	0.358505	0.31746	0.453358	0	0.113636	0	0.042239	0.127422	0.022562	0.14292	0	0.225763	0.141815	0.275419	0	0	0	6.7867	5.69726	8.25804	9.40393	4.28766	0.107875	0.051397	0.184272	0	0	0	0	0	0.07532	0	0	0	0	0	0	0	0	0	0	0	0	0	0.204099	0	0	0.069349	0	0	0	0	0	0.329993	0	0.257439	0	0	0	0	0	0	0	0	0	0.21072	0	0	0	0	0	0	0	0	0	0.073631	0	0	0	0.041825	0	0	0	0	0	0	0	0	0	0	0	0	0	0	0	0	0	0	0
CTU2	6	148.377	175.021	214.176	0	79.4412	61.6797	101.214	242.625	178.713	164.687	92.7494	105.356	135.31	28.5435	135.725	2.28567	0.752748	34.3361	148.65	25.1571	56.5172	91.0703	363.948	210.508	69.7323	64.9417	72.188	31.3896	819.965	125.295	46.5368	9.04255	93.0908	111.977	6.48925	24.9316	48.8206	11.8782	36.5132	93.1841	7.19215	41.7439	21.5805	27.9084	13.1753	21.9163	13.8948	35.6235	6.31619	11.6223	30.2437	9.61821	4.90404	25.4432	266.749	302.037	38.826	185.373	35.4527	75.4636	60.7555	98.2912	17.3603	42.6746	95.1537	20.3492	76.3435	19.5801	88.7702	29.851	3.68926	58.0643	60.8588	30.0297	104.732	7.28184	73.7076	4.81775	8.12669	7.87863	0.121037	3.46851	0.098411	16.8115	0	0	0	0	2.77649	3.92007	0	22.8693	12.0247	20.6201	0.293021	11.7118	1.03056	17.2084	21.248	0.813212	0.633228	0.304632	0.104863	0.69136	19.9391	5.59002	0.385045	0.47898	0.432985	2.5122	9.4375	12.19	30.0572	16.4869	21.4577	11.2882	24.3812	15.9937	8.53342	17.7825	23.5402	12.5963	19.3847	16.2129	4.87812	45.854	6.94581	16.7401	15.1018	12.1863	11.3083	5.60179	7.6205	31.2176	0.579357	7.68083	54.3614	63.294	31.2747	0.671868	16.7177	0.23749	49.9729	0.991068	57.4726	14.5916	0.581394	24.547	1.5846	13.3873	12.446
CTXN1	3	60.8014	0	6.38128	1.79307	0	0	0	0	0	0.916875	0	6.58901	6.21162	0	0	0	0	2.20095	0	0	0	0.447769	0.546895	0.928147	0	0	0	0	0	0.665477	0.127535	0.137818	0.520238	0.089707	0.097981	0	1.13729	0.848603	0.082974	0.083975	0	0	12.6667	3.77064	2.91623	6.77571	2.82664	3.96197	1.80485	8.97833	4.5347	2.76795	1.04913	1.99162	16.3657	1.11757	0	0	0.751555	1.63173	0.241948	1.03164	0.476417	0.406346	0.766297	0.769916	0	0.292649	0.184564	5.64514	0.352258	7.26761	7.03713	8.19865	0.300848	0.285756	2.00222	0.038937	0.041427	0	0	0	0.136306	0	0	0	0	0	0.803358	0	3.20761	0.098447	0	0	0	0	0.3757	0	3.58962	0	0.869893	1.69345	2.91081	0	0	1.77776	1.95493	0.8969	0.293339	0	4.07647	2.33284	0.755996	0.602982	5.08808	5.98552	3.40144	0.895246	0.474457	0	1.91872	2.16658	1.50293	2.58477	2.24215	13.3801	6.81279	3.07497	1.67659	1.68762	0.971886	0	0.247073	6.69519	0.84525	0.217688	0	1.91338	17.0508	1.61164	1.83064	0	0	6.83383	0.107494	0.574694	0.134004	8.52863	0.675688	26.0902	0
CTXN2	3	0	0.354236	0	0	0	0	0	0	0	0	0	0.403369	0	0	1.07078	0	0	0	0	0	0	0	0	0	0	0	0	0	0	0	0	0	0	0	0	0	0	0.181691	0	0	0	0	0	0	0	0	5.48273	0	0	0	0	0	0	0	0	0	0	0	0.032363	0	0	0	0	0.043097	0	0	0.212796	0	0	0.277188	0	0	0	0	0.040801	0	0	0	0	0.021271	0	0	0	0	0	0	0	0	0	0	0	0	0	0	0	0	0	0	0	0	0	0	0	0	0	0	0	0	0	0	0	0	0	0	0	0	0	0	0	0	0	0	0	0	0	0	0	0	0	0	0	0	0	0	0	0	0	0	0	0	0	0	0	0	0	0	0	0	0	0	0
CUEDC1	6	41.1294	3.09191	0.415337	1.3805	0.449326	20.6402	0	4.29685	1.64755	0.278317	0.152335	2.65073	14.9222	0	4.02642	0.977315	0.321837	0	0	2.04291	3.75753	0.475979	1.17533	3.35296	1.65692	1.33669	0	1.31749	3.67954	0.303756	0.11569	1.798	2.37334	1.11526	0	1.59511	0.357179	6.23435	0.048806	1.52876	0	0.63331	4.87871	0.277539	1.34635	0.549124	1.63291	0.879803	0.089998	0.732763	1.7572	0.635472	0.337149	1.54917	2.01491	2.30137	2.19073	1.10949	2.76754	0.491901	1.46194	2.66021	1.57044	1.8843	2.09026	0.328355	0.387177	0.157666	1.94933	2.27814	1.09543	4.33158	20.0824	5.76769	1.1796	1.57634	1.89046	2.97272	2.52512	2.85006	0	0	0.125347	0	0	0	0	0	0.976729	0	0	0	0.408476	1.4574	0	0.608124	0	2.18291	0.598664	14.1814	0.27218	0.257377	0.044382	0	0	1.65462	0.084609	0.218895	0	0	3.18556	0.039438	1.67311	0.919357	1.90635	1.8226	1.1749	1.12623	0.368593	0	0.251517	0.281251	0.976699	1.86778	2.43127	2.96614	0.65333	1.26394	1.16493	0.292422	0	0.712328	0.719075	0	0	3.08302	0.027374	0	0.074131	4.65902	0	0.069425	0	0.033547	0.032596	0.035219	0.082425	3.18767	0.856481	0.047526	0
CUEDC2	4	443.168	0.900807	2.92537	7.66147	51.8381	70.2826	35.1241	14.3432	3.36677	146.14	0.768385	12.0471	80.3358	43.2409	37.3795	23.5389	4.43098	32.9347	42.5538	53.9245	7.38165	3.9515	41.4906	23.352	22.1228	65.2441	19.9213	34.8314	69.6478	29.9808	53.5352	3.68592	22.0383	17.3287	29.147	71.9722	16.248	63.3607	74.4426	11.968	29.9723	24.4879	2.70598	1.55071	7.78826	4.14135	3.01271	11.7868	1.47578	1.56801	10.3005	5.18638	1.56254	15.029	10.4897	19.4928	9.37104	24.2187	20.9892	22.5828	18.8827	19.2855	13.8207	18.3322	12.8207	14.3257	8.62949	6.25238	17.187	28.3752	0.751849	1.86453	7.51177	4.97793	9.47086	9.39988	8.29244	0.956681	0.708065	0.322497	29.0664	170.792	0.582675	0	1.91443	0	6.84252	48.9262	201.068	174.967	72.1008	42.7813	41.3329	35.7782	14.7735	54.1721	78.9036	82.9135	84.787	64.9858	29.6888	26.7165	24.8988	40.2916	33.6965	7.59056	53.8831	8.33905	0	126.289	115.596	79.1432	204.674	111.701	177.841	155.928	176.908	56.7746	80.1165	115.375	156.059	94.8785	158.053	106.243	94.5499	112.929	78.5127	81.6251	109.64	76.0891	141.692	94.2218	76.5813	64.3608	180.798	223.479	46.8208	191.958	84.9372	123.41	254.85	101.093	232.084	162.906	211.373	167.121	284.177	204.046	257.167	214.682	211.381
CUL1	2	111.535	85.8183	77.5518	3.45491	42.4465	38.6969	14.0889	18.7728	14.6038	36.4445	29.6685	30.4588	24.5999	75.3335	20.4368	20.0033	7.31966	24.9156	51.991	64.0754	114.918	77.2222	34.8641	82.6611	112.371	132.529	60.238	41.7709	21.6646	26.1361	28.9634	48.3226	115.099	32.1743	63.2138	48.2642	60.3055	37.6879	34.9221	87.174	67.9133	23.7926	47.7266	33.9311	42.8861	57.9069	30.5214	123.402	31.7898	66.5525	76.3362	57.9461	14.153	74.5722	50.141	26.3053	49.025	34.5253	34.745	47.1843	73.8084	21.3638	124.886	48.1455	42.6583	60.4837	63.1503	42.9435	45.5457	72.4766	39.1048	42.254	55.1009	66.9482	106.603	107.921	33.1407	108.909	147.658	125.634	24.7433	1.74536	0.665626	0	1.23426	18.0468	0	0.362495	15.5679	20.7128	35.7471	28.4111	22.3135	13.7666	13.0867	20.0703	19.0499	5.58586	13.3003	5.75556	10.5178	80.2894	33.2436	0.697936	20.562	2.71755	16.5967	5.29389	0.862081	1.21484	11.1123	28.2869	14.2232	12.6621	11.6878	10.8201	11.604	15.1658	20.5506	9.87595	18.7776	11.7966	3.80105	4.39966	3.15966	8.35805	20.7645	11.8573	17.9589	21.2539	41.834	53.5844	29.3007	23.3871	7.18373	9.96231	6.20299	13.1211	4.70406	2.56557	8.8537	20.715	15.1902	15.8881	24.6837	14.6291	6.51736	15.8071	5.17565	4.48619	4.47427
CUL2	1	0.316973	4.74509	0.822469	0.953685	3.49115	2.35637	7.61766	4.06976	1.11864	3.60262	18.957	4.50812	0.385287	4.7553	3.1073	0.844235	4.72754	14.8307	6.75474	9.3698	13.5839	19.1272	7.2578	11.6274	13.8689	16.4182	13.3778	21.6639	3.19296	9.96154	6.83671	3.12247	11.1536	5.2136	8.57326	8.80087	8.28182	3.32517	8.49164	17.714	5.50932	3.55262	1.85388	2.85222	1.55013	1.95062	0.513468	6.62703	3.70393	3.91931	0.192891	2.90277	0.992603	8.64457	0.869933	0.795112	2.15905	0.359517	0.905501	1.30314	1.89462	0.843153	2.20443	1.73623	1.05604	0.840055	2.44017	1.96466	1.41814	0.744114	0	0	0.376989	0.660941	2.61886	3.21554	0.562866	0.621545	1.20072	1.02827	14.4656	3.97357	0.216437	0	3.27302	20.229	1.71733	0.275589	0	1.42658	0	3.755	11.9917	1.45314	0.074327	18.1131	11.6048	0	0.206468	0.634352	2.5884	0.99947	5.74672	0.264897	0.124776	0	8.39468	1.3279	0	2.7658	3.64669	5.20764	4.68802	4.0582	3.58018	2.90531	3.47202	3.4889	5.71965	4.75346	3.72454	3.34724	1.6593	1.49832	2.11536	1.82904	5.25238	1.86514	4.20021	5.52986	7.12432	5.1894	11.1412	2.37879	7.51936	0.228873	2.4567	3.2487	0.140888	0.04279	0.379157	5.51037	1.56756	1.10028	0.112497	3.49721	0.071164	0.865509	2.13613	0.164232	0.650724
CUL3	5	1.19944	1.16711	0.50067	45.6869	0.732688	1.48831	22.5797	3.4226	1.97978	2.01301	24.5242	2.41271	4.76792	3.55536	2.22071	1.8648	3.86021	26.5546	14.4796	22.7022	15.9601	10.759	7.07866	4.71236	19.8403	11.1579	29.3819	10.4176	4.2377	2.58408	19.0647	13.4913	9.48562	2.24359	14.7421	6.42547	6.0519	2.46256	12.7828	17.7063	17.0762	12.2155	5.73708	5.87559	3.17562	3.35384	3.32877	2.44338	6.33869	8.42923	7.46544	7.91707	1.92574	5.96343	7.1287	6.51841	5.83154	1.89191	5.17362	4.11374	6.24125	2.16384	4.18069	5.13258	5.14122	1.47778	8.18202	5.52938	4.04615	9.32349	1.79248	3.97282	3.56993	2.57273	8.43095	6.99131	3.83463	3.04044	3.57918	4.40098	4.56203	1.66901	36.7675	0	13.9671	5.13414	0	11.6716	1.59086	7.18001	10.7939	19.5096	13.5508	4.74316	7.86363	17.6885	7.95088	2.08116	2.98295	11.4611	0.891919	5.44718	4.31372	2.84139	5.50644	1.20272	17.9997	9.6036	0.078409	6.39024	11.2555	13.4086	22.8618	14.0619	2.16791	7.26958	6.50078	9.33882	6.60614	21.6005	25.2519	16.2843	10.9124	4.28125	7.7609	1.91986	13.813	11.6072	5.97938	11.7692	14.3706	12.7891	38.6349	1.0168	0.354556	0.864268	1.60466	3.04595	0.21814	0.95754	1.68583	2.59831	8.29248	1.74918	0.725334	3.29462	0.336435	1.01751	3.13154	0.778022	0.410268
CUL4A	1	2.86121	11.4625	40.4595	1.07166	3.50099	5.25848	28.8876	4.58288	4.80646	5.15095	18.5588	7.42761	14.2497	21.3088	7.21881	0.47535	8.46676	30.8454	20.9329	15.4239	21.506	7.01721	11.6153	12.1665	25.5799	30.8874	42.0523	24.7359	10.3655	14.4251	20.0167	10.7264	11.3354	10.0873	3.69684	8.96372	8.87278	6.72093	16.6101	32.363	12.4398	8.93828	2.85142	2.08725	3.31953	2.40881	3.61627	6.11926	1.17986	3.9074	1.27856	2.13273	1.18295	6.90041	1.86291	2.57857	3.18032	1.89156	3.05929	3.61566	2.81306	3.16602	3.87506	3.46223	2.74441	3.49979	2.55628	3.35492	2.64179	1.13454	5.65681	1.36561	0.807481	2.07533	5.29074	3.64049	2.64714	3.8538	4.93264	4.93006	8.15698	0.746027	10.0138	0.922513	0.527122	57.8219	0	0	3.32953	0	31.5133	6.54091	15.5204	5.18455	11.0336	21.0317	11.9091	0.531064	2.1555	9.60031	0	15.1087	8.95054	0	2.95766	1.25344	3.42312	9.31863	0.138794	7.80065	6.47566	17.7489	8.69336	10.9718	6.13552	6.59055	3.0725	5.06916	6.71031	3.88434	6.84402	6.16484	2.7544	3.11939	1.35256	1.65084	3.8613	6.43432	12.7181	17.2696	28.7033	17.7016	32.4511	6.37483	0.490955	7.1691	4.53345	0.926644	1.0545	2.36604	2.96748	13.1197	2.53821	9.90282	4.44565	5.25011	1.10502	3.21671	4.48016	1.85245	2.36488
CUL4B	1	0.755492	1.76527	2.08489	1.13608	3.69449	1.14694	18.0199	2.40277	1.58555	0.952515	0.157335	1.82194	1.55748	2.03824	1.11092	3.35482	0.883788	11.5406	8.72204	10.4121	13.8392	17.5702	2.12936	1.1939	20.423	12.5782	23.3987	16.6795	3.25428	2.9983	16.1186	6.33868	1.95875	1.87106	6.7761	9.43825	1.03169	2.73488	13.8711	17.6099	13.4205	5.63707	3.21225	4.1398	6.46304	2.16252	1.63418	1.19848	2.9536	5.50303	6.18376	4.2825	1.76806	6.14066	3.79979	3.15793	7.52926	0.476329	4.14944	2.57075	1.13462	2.47784	1.51531	4.93482	2.92226	1.76667	5.7989	8.66548	4.15173	8.87727	5.94313	6.89697	9.59066	1.54883	2.11026	4.29999	5.1819	6.2638	6.93538	5.69354	0.070924	0.52569	0.143179	0.653051	9.08535	0	0	0	3.17606	3.96118	0	5.03983	5.03924	2.21654	0.6195	8.95915	0.229809	0	2.29113	1.37953	0.935477	6.2552	0.455988	0	2.18062	1.26213	1.11204	0.403518	0.131291	0	10.7229	3.37567	7.52011	2.70922	5.23326	5.56374	2.80033	3.80121	5.84809	5.57132	7.2728	3.63402	2.71442	3.02175	3.81443	1.06463	6.56835	5.38934	3.04525	9.92251	3.54986	2.18081	11.0602	20.7726	6.26617	8.87577	4.81523	22.3036	6.01372	8.65766	17.3297	6.60184	27.815	34.8371	1.69553	9.0282	2.37857	7.20384	9.44351	3.67012	1.66562
CUL5	2	8.716	4.54436	11.3551	2.28593	1.23841	7.23697	2.90063	5.36304	88.3231	4.74912	19.451	6.52339	12.7808	7.53808	1.7471	8.37389	5.33725	5.57079	2.29789	5.84272	15.7944	9.18855	2.96376	1.22826	21.8753	11.2625	9.68416	18.0247	4.21951	6.11897	13.3349	11.6205	9.73577	5.22655	5.8801	7.32915	9.38184	25.1881	3.85816	12.0019	5.30849	14.2982	22.8373	31.4198	31.4561	10.7819	13.1704	6.45392	27.9876	49.592	25.5309	19.4086	9.38603	12.9747	28.4954	6.10078	52.8069	5.29432	28.3684	9.38555	21.4082	34.7115	41.6488	30.3747	23.1412	6.33599	27.4336	23.8617	16.9758	75.1454	76.6952	96.3149	44.4016	31.0308	14.4701	35.8134	62.2254	136.403	145.807	146.206	0.171316	12.6937	0.092165	1.05356	0.298157	0.115677	0	0.706489	0.537721	1.36512	2.73626	0.604427	6.53209	1.0694	0.166113	3.85527	2.33873	0.904406	3.46863	1.02533	1.05511	1.84211	1.73608	0.847363	2.39282	3.86175	12.0625	2.32186	0.742016	0	2.25197	2.04158	3.33348	3.3932	0.595319	2.32991	1.98097	1.35379	2.02244	3.62025	0.783888	2.09301	0.53904	1.47439	0.767746	3.59748	3.74764	0.833845	0.889699	1.42136	1.74237	0.995649	6.96846	0.768228	1.54882	0.182573	0.075329	0.105638	0.131069	1.74578	0.145138	2.10011	10.7904	2.95604	0.107632	2.8259	1.02795	4.69283	0.615062	8.45974	0.231174
CUL7	4	0	0.110519	0.444935	0	0.578265	0	0	0.21007	0	0	0.197155	2.66277	0.079024	0.382767	0	5.35748	0	0.216761	0.964172	0.082171	0	0.109259	1.1343	0.067253	0	0.059955	0.091931	0.056552	0.060492	0.097711	2.4041	0.524197	1.46121	0.035971	0.647902	0	0.600077	0	0.124866	0	0.045085	0.813821	0.251425	0.025778	0	0.142674	1.34361	0.531024	0.146149	0.027962	0.016058	0.045737	0.131208	0.171344	0	0.074155	0.040162	0.447209	0.091798	0.022557	0.122136	0.051148	0	0.080965	0.228733	0.414953	0	0	0.053642	0.098126	0	0.082383	1.40767	0.030984	0.094303	0.126114	0.098644	0	0	0.02993	0.133347	0.987702	0.05379	0	0	0.674561	0	0	3.45326	32.4303	0.088775	0.343437	12.6263	8.45827	6.23714	0.195668	0	4.22112	5.34208	13.0669	8.96953	13.7419	12.7402	6.33017	8.28991	1.18562	0	0.331984	0.185161	13.4119	2.27352	6.9273	6.7079	12.5428	14.5425	11.4014	15.8319	2.72224	6.07539	0	17.7033	5.96325	11.8279	7.20109	6.04782	20.1004	6.25679	8.31776	4.6469	7.08233	3.88739	2.18096	1.86075	19.5633	6.62942	7.18817	22.3575	8.74988	16.001	4.95054	8.34695	12.4944	6.49972	12.9152	16.6225	8.57491	2.01832	8.98953	6.57781	10.9468	3.07665
CUL9	3	0	0.077311	0.435499	0.248973	0.202258	0.025172	0.16925	0.995589	0.14918	0.125062	4.01197	1.19983	0	6.15258	8.14287	0.44146	0.290748	0.151645	0.719199	0.114976	0.211448	1.2833	1.05904	3.79002	3.2175	0.013974	0.102844	0	2.93544	0.694166	1.80029	0.81712	0.901633	3.52781	0.039941	0	0	0	0.021767	0.930822	1.05574	1.13887	0.175995	0.018135	0.606963	0.25081	0	0.581589	0.020553	0.176828	2.21173	0.016056	0	0.480161	0.454173	3.68623	0.533001	3.13555	0.557569	0.598891	0.66724	1.12773	1.17372	0.751153	0.676152	0.754088	0.941815	0.172626	0.474776	0.068798	0.247541	0.250411	10.648	1.48213	0.999477	0.41472	0.391076	0	0	0.06983	0.046657	0	0.018818	0	8.51813	0	0	0	4.17041	0	5.76893	0	0.551854	0.02425	3.02287	0.136884	0.050206	0	0.429227	0.017455	2.58752	0.115684	0.019965	6.78443	0	0.664334	0.270622	0	0.108493	1.44334	3.08574	1.31217	1.11006	2.89463	7.55801	2.63652	1.78587	4.08331	2.53826	0	12.1357	3.4727	9.03805	4.33686	3.60707	3.56106	0.392415	2.93427	3.4606	2.92803	1.03352	1.65517	1.50358	0	0.135365	0.014906	0.073791	0.009411	0.013386	0.915904	0	0.031166	0.274688	0.030168	6.38457	4.33023	1.67187	0.544832	0.020379	0.171679	0
CUTA	4	26.2228	73.638	118.2	10.4191	88.8885	210.034	60.6845	59.685	2.26855	123.815	0.411782	79.1245	103.982	76.3865	64.2915	5.517	0	27.3426	51.9255	44.2848	19.776	25.8256	28.0566	73.5235	17.8862	40.0525	28.8867	48.3126	91.8365	147.79	28.8131	67.576	20.0123	71.577	37.0984	88.567	24.5466	86.9025	46.9963	39.3991	39.5964	69.3265	4.47006	8.50485	29.5032	11.9037	7.68635	24.9474	6.73665	9.82885	50.487	20.7068	2.83297	16.8885	17.7182	20.6446	12.5546	17.0121	14.9108	32.361	17.8376	23.7418	8.1757	13.9715	15.4757	10.9561	13.0864	6.28255	9.44675	14.087	22.7673	4.51372	0	37.0705	15.7858	7.96735	17.8316	8.15555	5.7462	5.91235	18.3153	97.494	381.991	273.675	140.739	197.858	0	278.325	111.743	30.0009	82.7965	52.669	94.0285	148.06	182.885	67.46	388.87	222.527	224.985	50.184	111.304	27.3043	63.753	11.0744	9.7176	6.74565	21.9922	28.2147	4.66523	63.648	33.6966	34.935	47.2458	63.4005	91.5895	73.485	57.182	51.963	62.1145	19.8696	70.139	68.5165	105.54	86.337	69.942	124.365	108.659	71.9835	70.8625	59.3195	73.7815	56.5165	51.6775	81.589	186.385	139.016	109.359	125.689	93.51	119.172	81.1445	52.035	158.378	82.0435	41.7609	141.994	93.3285	132.042	125.227	109.058	141.757
CUTC	1	101.875	0.255104	14.4757	14.6698	117.446	33.1659	2.21445	40.1587	29.7188	21.6293	9.21351	8.57444	5.43402	3.57476	14.8699	0	10.3865	116.949	52.0763	32.1942	55.0608	78.5161	29.5684	49.6822	66.6342	49.2446	43.9645	76.9172	33.2883	22.2721	63.7831	35.9475	71.5907	19.1049	19.6388	42.004	23.0101	14.6856	20.5397	70.1641	60.2747	19.8364	7.48496	22.2757	6.62695	9.61021	8.16115	7.9793	21.5966	22.9077	19.1137	13.5476	4.603	21.7547	12.6446	12.1958	19.4443	12.9666	24.1166	17.3268	35.4051	12.7772	40.4033	30.6743	24.2733	25.2645	40.8722	45.3228	28.8634	24.5461	18.2756	4.90922	17.9286	6.70204	28.0854	37.4584	11.6702	31.1821	36.64	44.9133	0.303836	0	0.495327	0	0.811463	0	0	0	0	0	0.415421	7.40808	1.21142	0	4.48144	0.902589	14.6253	0	0.722678	6.79767	0	0	10.1742	0	0	1.07841	0	1.84749	0.268399	52.1238	3.29084	6.46959	18.4131	1.09484	0.974379	10.0682	6.36892	3.59733	2.23375	0.122862	2.53811	2.0871	4.40202	3.91897	2.03981	0	2.70821	9.22461	6.26182	5.10325	18.4662	19.2502	0.891582	15.1212	11.9355	13.0414	0.900552	3.16533	1.30705	0.292955	0.087436	0.728649	0	10.0043	0.48759	1.25299	0	1.6721	1.7135	1.25654	0
CUX1	3	10.6916	2.38772	2.55668	3.09473	3.2464	4.386	10.102	16.4608	20.7591	3.48155	6.7411	15.3468	12.7294	12.147	3.4781	11.8441	1.93092	11.8439	13.2028	14.2336	7.48746	9.79316	14.0784	15.2719	22.9584	17.3673	10.2386	10.1042	18.902	12.1229	10.4363	17.3173	29.368	30.7934	9.80527	7.54597	5.19267	24.5123	18.1449	7.54712	15.2974	8.3751	7.15992	3.64101	5.62845	2.73944	5.80649	9.22781	2.8117	7.76559	8.90062	3.23119	2.20211	7.05146	13.6314	8.67544	14.7485	7.15927	12.238	5.01899	8.6884	10.68	9.63808	13.1503	9.90338	5.75184	10.049	9.41829	7.01687	7.77826	6.59941	6.10159	11.589	13.4518	9.73293	8.90768	9.26062	24.5484	20.0739	21.8142	0.080769	5.99758	0.108006	4.82712	9.4493	13.8004	0	0.080634	24.26	4.76438	7.86821	5.70998	2.20194	7.48979	14.7067	0.611083	3.69888	22.1924	22.9079	22.8535	9.91225	4.62545	8.07664	1.02098	21.4834	5.88954	8.76584	5.72557	0.368257	42.1147	13.1293	16.313	15.1007	18.23	17.4032	15.5282	42.8734	12.9014	15.8374	19.9314	20.1545	14.5006	11.8466	13.6917	31.972	29.2132	15.5689	11.945	12.958	13.167	19.3364	16.2086	20.0586	6.31057	7.44334	47.5106	22.1547	1.29327	11.4356	1.41967	3.75371	1.763	3.08767	7.46062	5.78664	3.80663	13.9193	13.8011	2.33418	4.59757	23.6426
CUX2	2	0	0.088138	0.283758	0.425674	3.9199	3.38425	0.289364	1.67947	0	0	0.118169	0.455656	0.188782	0	0.036136	0	0.165666	1.90164	3.12573	1.04858	0.843684	2.613	2.80245	2.01841	8.44818	2.45371	1.0847	0.135336	3.13176	0.311403	0.434295	0	6.86305	0.990642	2.59617	1.5167	1.29044	0.136781	0.422297	2.78902	1.14997	0.649266	5.31586	6.60376	2.76734	2.68322	1.84012	3.13555	6.40938	10.3109	2.68469	9.3974	2.06396	6.95316	4.27086	2.84029	2.75171	2.35801	3.32222	2.55236	3.51191	1.95872	3.72282	3.89274	4.44125	3.10843	3.98624	4.19761	3.88996	4.83312	1.12829	4.58552	1.34825	3.49723	4.425	2.5526	2.9372	1.48341	1.64488	1.85454	0	0	0.042903	0	0	0	0	0	0	0	0	0	0	0	0.022092	0	0	0	0	3.54067	0	0	0	0	0	0.189264	0	0.113891	0.098784	0	0	0.020218	0	0.141439	0	0	0	0.258668	0	0	0.147828	0.185575	0.396223	0	0	0	0	0.062727	0.015296	0.199706	0.442182	0.093826	0.182597	0	0	0	0	0	0	0	0	0	0	0	0	0	0	0	0	0	0
CWC15	1	8.27115	71.7131	232.223	85.6923	59.894	56.1308	92.4908	97.3167	82.3752	121.684	88.2922	37.9271	33.9307	134.392	76.045	104.671	48.1074	105.818	190.871	84.0491	126.905	205.189	72.8544	101.09	89.6878	152.105	277.111	110.774	61.1151	91.6467	122.38	266.642	101.224	35.1642	260.706	224.811	142.054	564.671	121.259	167.304	132.956	192.565	43.456	48.8981	47.1967	44.876	24.8799	36.8367	69.6406	42.851	26.1489	67.7614	17.2202	52.0426	45.4055	40.2404	93.9738	31.3403	110.392	65.4749	63.7488	42.7391	39.3386	79.8148	76.7579	53.1596	84.1758	65.2977	68.1082	53.2947	50.6663	21.5417	68.5095	24.5907	40.794	56.0467	112.452	51.7069	55.3957	45.2164	52.2211	7.69352	1.36377	0	23.3169	104.051	2.47632	0	33.2937	14.6341	16.1373	10.1005	41.0452	14.0542	14.5244	74.1431	58.7565	12.2597	7.92547	16.934	11.4591	32.4925	4.69654	13.026	12.3253	7.32626	42.0022	4.04712	1.26428	24.0954	49.1119	58.8081	53.1117	53.2755	28.5331	45.6961	25.7862	41.4068	36.0592	7.79113	24.5422	25.3	25.869	21.2914	13.8537	18.1018	45.4586	29.8912	20.9409	30.8132	39.9796	19.743	56.8021	71.8778	50.7942	12.3713	69.4189	31.2022	14.9775	24.9583	69.2909	31.5719	31.7109	9.90196	24.7306	18.7517	4.3364	12.6045	31.2128	7.82226	20.6903
CWC22	2	0.81639	0.191006	0.92401	47.5711	0	1.66851	3.12892	7.64653	17.5668	0.619242	44.135	1.96278	2.05962	15.25	0.707429	1.62902	2.86124	12.3597	4.07849	9.51188	13.0565	5.37014	1.68	0.544136	8.0759	18.8089	7.98502	10.0575	2.36308	2.28048	9.40698	4.23271	3.82781	1.54891	18.6065	3.13542	4.04581	11.0501	4.29564	7.19837	2.81013	2.46549	2.81991	6.3281	12.4722	4.01811	9.0651	2.68508	4.29071	9.60932	6.64252	4.19164	2.169	3.04887	10.6391	9.20795	15.9175	3.54363	12.2656	3.71423	6.80337	5.82583	6.9269	7.9228	6.00516	2.13895	15.7977	18.4526	8.70695	10.1758	9.49317	19.9432	27.6512	11.0953	4.99378	7.08564	10.9075	41.9319	33.8529	27.8415	0	1.70545	0.046456	0	0.602924	0	0	0	0.543217	1.83966	0	2.28131	5.45065	0.780576	12.6429	4.05735	0.749328	0	5.66354	10.9058	3.32574	0.858878	26.9521	0.682025	3.37543	4.4943	25.0921	1.61762	0.948261	3.56118	4.00425	7.5454	17.4113	13.4962	1.56586	1.6199	7.07858	12.5924	6.09177	9.00864	8.38605	3.81979	2.62853	7.11635	4.24562	3.76921	7.06986	6.80148	5.51618	5.90959	9.00901	5.01415	46.2061	0.122728	0.673644	2.13844	0.182722	0.046493	0.461339	0.082646	0.847104	0	0.277337	2.64939	1.12419	0.861569	0	0.683165	0.300481	0.686655	1.11633
CWC25	2	67.4646	27.874	17.6526	5.83769	33.935	63.3655	42.9868	39.6155	52.3762	11.5182	38.6385	30.9251	13.4553	57.8834	33.0337	7.86627	9.76842	71.5364	52.9845	40.6817	51.8916	65.6587	19.4834	59.6741	51.8591	50.5309	59.6203	48.7341	30.9436	67.4747	35.1152	65.6385	108.574	57.6987	58.6947	58.9736	65.1126	64.9611	67.2508	52.7187	81.9571	56.0716	39.6194	50.4452	72.3042	44.4077	38.2617	96.2956	67.5833	67.4704	39.6451	64.2698	18.598	65.8243	58.8896	156.41	122.963	74.2199	124.273	60.9444	120.856	81.2562	120.686	109.267	104.822	91.9756	98.833	114.656	82.423	60.3623	113.968	104.535	128.826	84.8546	73.6569	112.737	123.648	205.75	153.159	155.889	40.77	6.3332	0.746575	0	0.405229	0.24604	1.17136	30.0546	0.674732	5.85782	8.49238	17.3632	6.26544	4.33747	3.66748	19.7326	30.1173	10.3583	14.6538	4.85566	13.4308	14.7178	24.2691	28.2159	8.76528	15.8167	10.9239	4.75641	18.8056	8.18653	10.1058	6.07728	17.824	28.1499	18.9546	11.7726	11.6725	18.8429	13.7988	4.12064	19.9849	13.4766	8.45508	21.9041	22.1833	7.59215	5.83407	4.11069	4.69503	6.36742	11.9065	21.443	36.3519	0.051016	3.63638	2.5453	3.44698	10.4467	1.75996	0.621797	8.13037	4.06889	3.20691	0.051587	11.1624	0.556882	5.59231	4.57514	2.29114	8.16204	0.464333
CWC27	3	110.832	0.662392	1.76873	2.50697	0.866293	4.22105	1.00079	3.65099	7.13743	4.30606	0.405104	9.0399	3.39998	38.0935	8.01577	1.87314	13.5737	16.5522	11.9462	7.66736	11.3176	9.05942	2.12211	1.40684	14.1226	0.120116	14.5927	2.55444	5.69109	0.369336	12.971	22.2826	4.25199	3.25741	19.7249	3.99598	5.92485	45.8726	2.83829	9.47377	7.56154	12.7069	7.74083	7.58065	15.4881	4.67097	13.9008	6.41323	6.57253	14.0984	3.8464	4.34052	2.52473	3.5995	0.905382	5.42702	7.56116	1.2801	7.48575	2.37667	7.05141	3.74962	10.1405	7.95611	3.63129	1.25889	10.0922	11.8858	5.54206	13.0528	9.51471	9.03387	39.5366	9.4975	5.47677	9.30532	11.6949	32.3068	24.9805	31.6979	0	0	0.08047	0	2.47523	0.798304	0	17.6674	0	0	1.07211	0	5.94634	0	3.21607	1.17217	0	1.04723	7.90337	2.14749	4.15904	0.704422	0.88981	0.588963	0.262803	11.3208	18.1904	5.8425	13.6382	18.2467	34.6914	13.1638	32.8025	17.9	20.7277	12.8946	14.0671	64.676	22.0152	32.6531	18.5677	6.6788	25.3272	63.1367	11.9578	14.4739	14.3517	36.0835	14.6766	19.6142	34.1529	3.03937	25.2193	2.01716	4.90915	11.0609	1.95718	1.59835	2.98297	0.855494	2.26648	5.20327	30.4491	11.8087	1.96446	7.88153	2.62078	2.7484	3.37014	3.10096	1.66982
CWF19L1	3	0	0.27184	0.878176	1.30858	0	3.41567	6.10918	0.253797	2.1915	2.71064	27.8689	0.486348	0.120321	0	0.016768	0.770222	0.507328	9.54224	2.97928	1.41424	8.54572	3.01924	1.69829	4.38278	3.77824	2.40903	0.725469	0.138789	0.450595	0.9629	2.89785	0.929273	5.46954	0.452996	0.220233	3.27329	1.98966	3.54935	0.312094	6.26094	4.84297	3.57103	0.30811	0.308559	1.89372	0.342416	1.16572	0.450662	0.245506	1.61943	0.890916	0.276367	0.579453	0.278974	2.00985	2.05097	3.56596	1.82053	2.94616	2.23266	3.39796	1.84913	2.98936	3.22256	3.88259	1.66337	3.79235	1.90107	2.38344	1.61452	1.04448	0.438459	0.688089	1.41393	5.5207	4.38767	2.44339	1.18037	1.688	1.28612	0.081507	0	0.066063	11.8828	0	1.97294	0	3.51334	9.67861	11.8043	0	0.089642	3.63154	0.860421	0.340934	0	0	0.903929	5.4274	9.05381	5.56832	0.2039	12.7971	6.29715	9.02256	2.58152	1.75042	0.587047	0.765531	6.75302	2.78162	3.12437	3.1705	7.30391	4.85702	10.905	1.46696	3.90692	6.75132	0.068416	1.20262	1.36725	1.88778	4.43108	1.20664	0.893983	2.34213	3.51242	7.79676	0.63657	12.4389	7.20825	9.53781	4.38206	0.32127	3.15192	0.002156	0.04741	0.002328	1.9273	0.517772	0	0	0.008535	0.879139	0.114207	0.068363	0.051471	0.360836	0.239943	0.034413
CWF19L2	2	0.81639	5.92119	0.616007	0.61382	0.499685	3.08983	10.0125	5.39755	24.8863	1.54811	49.8844	7.8511	2.26558	17.9021	2.82971	26.0643	2.14593	0	5.18829	14.7647	15.6678	5.18105	1.96001	3.14822	6.80076	0.138301	11.7389	15.5256	2.57313	1.37955	3.2608	9.86082	8.68695	2.29239	9.46822	6.40716	9.75753	15.9122	10.4944	7.70059	5.19093	11.2708	25.8131	19.3798	51.8842	21.3082	21.5914	26.984	39.7639	46.2777	13.9438	28.1271	8.45161	13.5724	8.39927	5.75497	28.0037	5.70062	10.4533	6.80291	6.32741	19.4636	5.59061	18.7076	5.47916	4.14748	19.9946	20.9313	11.0464	41.3217	40.6502	67.4202	99.4474	48.2383	4.82951	12.7291	12.0437	14.1372	13.4816	14.1015	0.229735	0.852725	0.046456	0	0.301462	0.464153	0	13.4628	1.35804	0	0	3.27318	0	0.780576	10.7273	1.01434	5.74485	1.21301	0.999447	0.386425	0.907019	2.57663	2.41878	3.06911	23.628	11.6443	21.9967	5.74254	8.58703	2.37412	1.15507	6.79963	2.94494	15.0299	3.96071	1.39492	1.51193	5.70221	5.06595	0	3.85359	2.8816	2.97139	2.81689	3.95614	3.29806	1.88852	2.17647	2.25964	3.06323	2.25225	2.45591	7.21345	6.62734	0.056137	1.40104	0.24363	0.092986	0.057667	0.303037	0.6842	0.077243	1.66402	0	0	0.039162	2.22208	0.202419	0.283788	0.475377	1.39541
CX3CL1	3	0	0.098113	0	0.630621	2.56722	0	0	0.092364	0	0.318114	0.260499	1.00806	0	0	0.080769	0	0	0	0	0	0	0	0	0.039938	0	0	0	0	0.053964	0.057858	0	0.023896	0	0.095469	0	0	0	0	0	0	0	0	0	0.086818	0	0	0	0	0	0	0	0	0	0	0	0	0	0	0.026972	0	0	0	0	0	0	0	0	0	0	0	0	0	0	0	0	0	0	0	0	0	0	0	0.183487	0	0	0	0	0	0	0	0	32.7884	0	1.049	0	0	0	0	2.19149	0.132324	0.597143	0	0	0	0	0	0	0.249099	0	3.04918	0.474753	0	0	0.105043	0	0.231125	0	0.044383	0	0	0	0	0	0	0	2.25928	0	0	0	0.083571	0	0	1.07137	0	0	0	0	0	0	0	0	0	0	0	0	0	0	0	0	0.054254	0
CXADR	1	2.06659	2.87503	0.510919	3.05792	0	0.047887	0.207413	3.93328	1.12971	0.341718	0.956299	0.716243	0.214476	0.560299	0.721123	4.53749	0.335707	0.233778	0.991137	0.354541	1.30416	2.66588	2.61683	0.449654	3.09734	1.1359	4.31455	5.3065	1.60964	0.729528	3.51551	1.36605	2.55616	3.21221	2.29544	0.426813	2.71208	0.880352	2.76361	4.81405	0.660175	5.83741	1.46633	0.333199	0.402413	0.603965	0.497738	1.46728	0.490182	1.57849	1.69596	1.57269	0.443434	0.885143	1.2645	0.021087	0.295802	0	1.31261	0.49968	0.029217	0.004783	0.001891	0.021825	0.553997	0.165808	0.087822	0.031293	0.329005	0.316945	0.005846	0.777987	0	1.03933	0.496684	0.199389	0.239724	0.393675	0.059644	0.348748	0	0	0.174064	0.054998	0.211647	0.145433	0.345508	0.049921	0	0.05199	0	0.021464	0.567178	1.20247	0.388516	0	0.077603	1.25151	0.430392	1.53678	1.87754	0.44626	1.58992	0.141246	1.00919	2.38122	0.522294	0.704163	2.0708	0.22651	0.231396	0.10943	0.053967	0.13684	0.367733	0.021263	0.006047	0.27903	0.001631	0.296658	0.150879	0.068938	0.11658	0.498621	3.62758	0.294379	0.072597	0.235135	0.342041	0.072517	1.38157	0.244351	0	0.03706	0.138943	0.499202	0.044852	0.079197	0.0221	0.066891	0.025798	0.068503	0.829638	0.025595	0.085482	0.308239	0.250113	0.176717	0.030977	0.156246	0.083334
CXCL1	5	0	0	0	0	0	0	0.668519	0.833578	8.07201	1.00871	0	19.0844	0	0	1.80743	0	0	1.20933	2.41652	0	2.53038	1.10876	2.70423	5.62548	0	0	0	17.5957	0	1.1898	1.33427	2.73066	0.12691	5.41228	1.40254	0	12.4576	4.18558	4.40406	2.87238	0.74623	1.1446	0	0	0	0	1.03135	0	0	0	0	0	0	0	0	0	0	0.976095	0	0	0.044179	0	0.087173	0	0.280446	0.042327	0.554645	0	0.203276	0	0	0	1.54361	0.797909	0	0	0.917087	0	0	0	1.4665	0	0	0	4.92494	0	0	0	0	6.00105	33.8216	9.10956	0	0	8.68368	0	4.55949	38.7461	0.219739	0	2.86001	0.931772	0	2.17968	0.516973	0	0	0	0	7.6388	152.89	36.9324	814.885	85.8905	0.587868	0	17.2735	1.68906	7.85134	20.493	58.408	68.4508	151.578	0.472582	13.5337	8.62256	23.7607	36.1217	26.9657	16.1894	34.3353	125.65	135.123	0	0	0.718459	14.3038	0.525874	0.157686	0.177057	2.22653	0.50557	0.099234	0	3.43157	1.38971	8.83299	14.3634	22.0369	0	0
CXCL10	3	0	0	0	0	0	0	0	0	0	0	0	0	0	0	0	0	0	0	0	0	0	0	0	0	0	0	0	0	0	0	1.9384	0	0	0	0	0	0	0	0	5.02185	0	0	0	0	0	0	0	0	0	0	0	0.346925	0	0	0	0	0	0	0	0	0	0	0	0	0	0	0	0	0	0	0	0	0	0	0	0	0	0	0	0	0	0	0	0	0	0	0	0	0	0	0	0	0	0	0	0	0	0	0	0	0	0	0	0	0	0	0	0	0	0	0	0	0	0	0	0	0	0	0	0	0	0	0	0	0	0	0	0	0	0	0	2.10207	0.259682	0	0	0	0	0	0	0	0	0	0	0	0	0	0	0	0	0	0
CXCL12	3	0	0.298423	0	1.64152	3.12241	0	0.371797	0.252386	0	0.974706	0.149085	2.99392	0.123987	2.09612	4.80424	0	0	0	4.32467	0.402439	1.6303	7.40339	0	0	0	0.543052	3.39965	0	6.0605	22.1214	0.112443	0.612054	0	0.418228	0.20794	12.7268	2.39133	0	23.2132	3.02081	0	3.27358	0	0.174489	0	0	0	0	0	0	0	0.585969	0	0	0	0	0	1.69946	0	0	0.234392	0.402454	0.077128	0	0	0	0	0	0	0	0	0	0	0.154692	0	0.032882	0	0	0.014854	0	0.060171	8.52418	0.165975	0	0	0	0	0	0	5.79596	0	30.3279	0	0	0	0	0	0	0	0.132097	9.11673	1.51969	0.088339	0	0	0.214011	0	4.82325	0.092075	0	0	0	0	0	0	0.28105	0	0.045278	0	0	0.020919	0.139976	0	0	0	0	0	0	0	0	0	0.377145	0	0	0	0	0.055944	0	0	0	0	0.414098	0	52.5554	0.375132	0.069954	0	0.121962	0	0	0.165618
CXCL14	4	0	0.055612	0	0	0	0.053551	0	0	0.031687	0	0.145778	2.83317	0.187684	1.16302	0.064578	0	0.621521	0	0.048427	0	0	0	0	0.090231	0	0	0.055688	0	0.189599	0.012317	0.018814	0.183342	0.043157	0.107583	0	0	7.20407	0	0	0	0.068401	3.69832	0.188932	0.149924	0	0	0.854247	0.076418	0.341151	0.081961	0.047038	0.06738	0.256536	0.72553	0	0	0.624628	0	0.181581	0	0	0.076904	0	0	0	0	0.075099	0.043629	0.210078	0.116722	0.422589	0.203528	0	0	0.058209	0.254148	0	0	0	0	0.099892	0	0	0	0.396328	0	0	0	0	0	0	0.038687	0	4.41783	0	0	0	3.16539	2.21269	0.074595	1.57104	0.250597	15.968	0.593409	0.014016	0.828256	0.093485	0.276111	0	0	0	0.307063	0.180162	0.214545	0.016019	0.078092	0	0.102764	0.018534	0.133487	0.017373	0.052016	0.104555	0	0	0	0	0.118929	0.029126	0.10529	0	0.090197	0.071265	0.323031	0.197908	0.644998	0.118708	51.9773	5.86666	0.194495	0.204376	0.203216	0.752653	0.239567	0.444781	0.820282	0.405978	65.9479	0.473643	0	8.09321
CXCL16	6	2.00968	0.053161	2.46347	1.42067	1.24431	4.46523	1.20949	49.4434	30.1267	1.80124	36.906	12.0021	0.320868	8.29197	1.79243	0.825243	1.5531	0.932001	4.90399	10.5103	7.87102	12.2686	13.3684	19.6696	13.6474	0.804205	1.80386	0	1.07667	4.18465	3.03162	8.42548	1.41563	17.765	0.74421	2.31823	16.0613	3.97602	6.37045	4.87033	0.227155	15.8904	19.8077	16.4975	10.7346	31.8565	9.23875	29.7566	14.4129	23.1594	10.5222	14.8489	4.3108	14.7499	4.05953	17.8362	14.5265	8.46576	6.95262	12.9826	5.475	8.58358	4.60172	11.4743	11.5026	7.07872	6.05835	3.31552	4.08378	6.44406	4.57772	11.2705	22.4696	14.9203	9.32455	4.95369	9.58162	3.34222	9.20792	11.3104	0	16.9343	0.207451	0	5.70259	0	0	0	0	0	32.9041	10.3034	4.61509	5.51094	0.834701	0	0.316437	1.49801	9.17424	12.9874	0.873609	0.832521	0.179301	0.766305	0.474898	2.29155	1.23337	2.08798	1.98081	4.40273	0.223633	0.063767	2.0533	0.323111	1.25004	7.75243	2.09069	0.181698	1.39986	22.8746	0.329736	0.12343	0.146371	1.10348	2.28445	1.62871	3.60781	0.143055	3.32471	0.202532	1.41027	4.18821	0.088232	9.97713	0.417257	24.0319	18.6875	3.98611	5.7602	14.1898	0.173692	4.85423	16.3388	0.779734	0.738565	14.4665	4.5181	0.622634	6.66605	0.794126	0.569423
CXCL2	3	1.26446	0.298121	0	0	0	0	0	0	1.11452	4.86856	0	25.4234	0.660808	0	0.249035	0	0	0	0.086402	0	0	0	0	0	0	0	0	0	0.167797	0	0	1.39051	0	0.190141	0	0	0	0	0.176741	0	0	0	1.34342	0	0	0	0	0	0.146613	0	0	0	0.221741	0.150751	0	0	0	0.471576	0	0.123855	0	0	0	0	0	0	0	0	0.010895	0	0	0	0	0	0	0	0.885296	0	0	0	0	0	0	0	0	0	0	26.9935	0	8.68501	0	348.07	15.5662	7.36836	0.149669	1.05461	0	0	1.27199	0	3.68548	68.7817	0	0	0	0	0.275227	1.18355	0	1.844	8.41243	0	54.8553	0	0.28391	0	1.06077	0.271634	0	192.195	0.061651	0.78965	34.2445	0	1.18844	4.40657	1.50588	0.283849	0.349196	0.768181	0	8.11449	34.5054	0	0	0	0	0	0	0	0	0	0.191668	0	0	0	0	0	0.375041	0	0
CXCL3	5	0	0	0	0	0	0	0	0	0	0	0	4.19486	0	0	0	0	0	0	0	0	0	0	0	0	0	0	0	0	0	0.093116	0	0	0	0	0.109781	0	0	0	0	0	0	0	0	0	0	0	0	0	0	0	0	0	0	0	0	0	0.4675	0.496204	0	0	0.044936	0	0	0	0	0	0	0	0	0	0	0	1.57033	0	0	0	0	0	0	0	0	0	0	0	0	0	0	14.7648	0	3.05289	30.8211	13.0219	8.94647	8.96545	0.157744	37.7852	0	5.91025	1.34253	0.416709	0	0.47399	30.6165	0	0	0	0	3.97167	0	0	0.253296	0	44.7743	0.337363	0.298901	0	0.670146	0.143212	0.213113	77.5627	0.194746	1.34608	25.4345	0	0	0.515932	1.11054	0.149599	0.147316	0.360046	0	22.1592	26.6206	0	0	55.0827	0.20213	0.152846	0.106915	0.09004	0	0	0	0.123376	0	0.128506	0	0.410276	0.071756	0	0
CXCL5	3	0	0	0	3.3092	0	0	0	0.12051	0	0	0.113396	0	0.09306	0	0.009666	0	0	0	0	0	0	0	0.125861	0	0	0	0	0	0.014227	0.836521	0	0	0	0	0.044597	0	0	0	0.073859	0	0	0	0	0	2.68984	0	0	0	0	0	0	0	0	0	0	0.143565	0.085251	0.828935	0.017633	0	0.112916	0.059487	0.110202	0.023505	0.059051	0	0	0	0.007095	0	0	0	2.61206	0	0	0	0	0	0	0	0	0	0.062663	0	0	0	0	0	0	2.4859	0	0	0	0	0	0	0	0	0	0	6.90823	0.386724	0	0	0.012041	0	0	0	0	0	0.017319	0	0.008707	0.138037	0.062019	0	0	0.004169	0	0.007723	0.028241	0.03014	0.088024	0	0	0	0	0	0	0.004579	0	0	0	0.04149	0.003804	0	0.022741	0.007058	0.022187	0	0	0.026108	0.013853	0	0.016335	0.009392	0	0	0.003743	0.071121	0
CXCL6	5	0	0	0	0	0	0	0	1.30972	3.07609	0	0.17651	0	0	0	0	0	0	0	0	0	0	0	0	0	0	0	0	0	0	0	0	0	0	0	0	0	0	0	0	0	0	0	0	0	0	0	0	0	0	0	0	0	0	0	0	0	0	0.973891	0	0	0.058894	0.187231	0.057727	0	0.092824	0	0	0	0	0	0	0	0	0	0	0	0	0	0	0	0	0	0	0	0	0	0	0	0	29.5074	0	0.070904	0	0	0	0	0	0	2.00644	0.634687	0.635545	0	0	0	1.02415	0	0.579493	0	0	1.26062	133.298	17.7937	92.3593	12.6458	0	0	10.0373	2.12367	5.30916	12.9035	19.1898	8.51044	1.69706	0	7.34266	2.67344	2.88123	36.1613	50.4656	42.2143	31.3083	4.14213	13.2383	24.6432	4.48346	25.6482	7.74994	11.2821	3.31017	1.92957	8.07287	0.827356	17.2224	1.99133	1.08594	5.8299	1.94478	0.053497	7.07335	3.46183	4.13476
CXCL8	5	0	0.197037	0	0	1.03086	0	0	0	5.96563	1.28234	0	4.00089	0.28718	0	0.653503	0	0	1.54458	0	0.878018	1.61543	0	0	0.161675	0	0.286087	0.065826	0	0.219219	0	0	0.048176	0.040714	0	0.068427	0	0	0	0.171685	0	0	0	0.445731	0.175316	3.07716	0	0	0	0	0	0	0	0	0	0.57563	1.04981	0	0.629474	0	0.243774	0	0.090727	0.055953	0.071596	0.089968	0.08088	0.17729	0	0	0	0	0	0.993353	0	0	0.065834	5.15307	0	0	0	0.117756	0	13.9748	0	0	3.78591	0	18.7762	0	41.9222	186.324	63.5216	58.0445	7.46247	9.19419	66.9405	109.556	3.73183	33.7239	38.8496	1.84878	536.17	25.1886	0	7.60901	0	0	1.13036	0	1.22163	270.229	49.7186	548.085	5.28096	0.566489	0	9.44679	2.23612	2.43837	381.62	26.7937	132.654	36.4181	0.607686	7.9084	0.32381	23.6326	14.7071	16.742	32.3538	9.42916	92.5012	549.913	0	0	0.381107	2.39727	0.527409	1.65496	2.09663	0	0	0.380744	0.077167	7.8894	0.161405	0.094236	1.14083	0.750581	0.108247	0
CXCR1	2	0	0	0	0	0	0	0	0.120613	0	0	0	0	0	0	0.106424	1.46314	0	0	1.01139	0	0	0	0.377916	0	0.955755	0	0	0	5.09067	0	0.116121	0	2.59411	0	0	0	0.213299	0	0	0.113519	0	0	1.17035	0.05869	1.3461	0.406944	1.55018	0.357221	0.0667	0.896017	0	1.10302	0.300431	0.993282	3.77716	2.75886	0.283113	0	1.20008	1.3763	0.320207	0.774015	0.551495	0.235256	1.71397	1.11049	0.174312	0	1.80362	1.4362	0.163904	0	0	0.423469	1.02736	0.553689	0.843817	0.143804	0	0.092913	0	0	0	0	0	0	0	0	0	0	0	0	0	0	0	0	0	0.817582	0	0	0.40672	0	0	0	0	0.275226	0	0	0	0	0	0	0	0	0	0	0	0	0	0	0	0.452503	0.539624	0	0	0	0	0	0	0.109997	0	0	0	0	0	0	0	0	0	0	0	0	0	0	0	0	0	0	0	0	0
CXCR3	3	0	0.208428	0	0	0	0	0.453172	0.383135	0	0	0	0	0	0	0	0	0	0	0	0	0	0	0	0	0	0	0	0	0	0	0	0.101971	0	0	0	0	0	0	0	0	0	0	0	0	0	0	0	0	0	0	0	0	0	0	0	0	0	0	0	0	0.060331	0	0.059151	0	0	0	0	0	0	0	0	0	0	0	0	0	0.123875	0.144832	0	0	0	0	0	0	0	0	0	0	0	0	0	0	0	0	0	0	0	0	0	0	0	0	0	0	1.3995	0	0	0	0	0	0	0	0	0	0	0	0	0	0	0.100211	0	0	0.24845	0	0	0	0	1.18935	2.69823	0.356695	0	0	0	0	0	0.483903	89.6024	0.050717	0	0.059922	0	0.169654	0	0	0.159044	0.256082	0.09965	0.054813	0.072106	0.097637	0
CXCR4	5	64.2545	15.295	0.325663	2.57683	0	0	0	0.970023	0	0	0	3.55527	0	0	0	1.13516	0	0.788749	0.408748	2.69029	2.74988	0	1.4435	0.33037	4.46277	3.50684	0	0	0.784056	0.11896	3.78268	0	2.27492	11.6461	0.279618	0.284554	1.00431	0	0.52651	0	0	0	0	0	0	0.124237	0	0	0	0	0	0.161354	0	0	0	0	0.148191	0	0.217918	0	0	0	0	0.146214	0.18374	0.275387	0.090531	0.210254	0.056959	0	0	0	0	0.107561	0.070696	0.201875	0.119608	0.475565	0.029761	0.253041	12.5053	1.7925	102.061	0	0.638452	83.0977	0	0	8.61271	0	0.326499	38.2374	0	34.432	0.201952	4.27314	0	1.27017	1.70166	8.82825	0.629083	18.156	2.91661	0	0	7.68755	4.97349	0	0	0	16.713	21.2231	11.8332	18.9876	0	0	0	3.56347	9.22625	30.0361	20.7087	15.1275	27.1138	11.4794	6.46013	0.287021	0	4.68854	6.26427	6.771	11.7016	24.3977	48.9953	20.2195	6.17426	30.5982	24.7473	4.65225	2.58659	9.60646	15.9203	0.900562	32.988	59.2765	8.98417	6.09941	11.4524	5.66567	1.045	4.86338	7.40538
CXorf38	3	0.325506	1.15947	0.467056	1.04886	0	0.376091	0.316854	1.91074	0.824532	0.026082	0.25772	1.29709	0.379614	0.502448	1.05188	1.81231	0.29656	0	3.83434	4.09424	3.76513	5.22261	1.9232	0.609101	1.39866	0.106517	4.27126	1.40851	1.60479	1.94599	6.23447	3.13828	1.43131	0.029057	0.202521	1.76212	0.618976	0.364302	2.98161	1.18221	3.57973	1.86971	0.727497	1.43841	3.59905	0.943304	0.32489	1.74418	3.8525	3.04406	0.675028	2.49283	0.589579	2.61139	1.51823	0.502791	1.6717	1.99192	0.83994	2.16206	0.823593	1.07613	1.20517	1.21983	1.93136	1.66297	1.99732	2.18656	1.2661	1.97653	3.70146	2.91149	0	4.14239	2.38241	0.811587	1.45727	3.329	4.18776	3.13808	0	12.3001	0.035261	0	0.228494	0	0	0	2.0595	8.36772	0	2.25388	0	0.074963	0.399667	0	9.16667	2.07374	0.160177	0.045692	0.460096	4.66736	3.93357	0.984241	3.24464	2.78078	2.79837	0.709611	0.887714	2.25303	5.26811	2.46188	6.05307	1.74965	3.0807	4.75606	2.83258	1.21549	2.62743	0.205707	1.51473	2.76114	1.52262	2.30895	2.64319	1.76219	1.21568	0.555265	4.91848	3.65736	1.94677	15.1018	3.9609	0.00155	1.45258	2.27622	2.02586	0.020161	0.614398	1.19338	3.30682	0.064715	0.890279	3.89789	3.96046	1.54712	1.59768	2.51746	1.10058	0.452023	0.021204
CXorf49	6	0.382066	2.60058	0	0	0.469168	17.9649	0.390405	0.331748	0	0	0	17.6387	0	0	0	0	0	0	0.286287	1.99828	3.18621	0	2.01212	52.7972	3.05135	0	0	0	0	0	0	0	1.18694	3.75477	0	0	12.9588	0	0	0.105883	1.76575	0	0	0	0	0.167179	0.611031	0	3.0447	0	3.47748	0.252835	0.137448	0	0	0	0	0	0	0.627889	0	0	0	0	0.450814	0.183989	0	3.37538	4.01824	0.052194	0	0.436704	0	0.048269	0	0.08961	0.053309	0	0.345077	0.06448	0	0	0	0	0	0	0	0	0	0	0	0	0	0	0	0	0	0	0.252228	0.040057	0	0	0	0	0	0.571852	0	0.073908	0.19294	0	0	0	0	0	0	0	0	0	0	0	0	0	0	0	0	0	0	0	0	0.127724	0	0	0	0	0	0	0	0	0	0	0	0	0	0	0	0	0	0	0	0.098645	0
CXorf65	3	0	0	0	0	0	0	0	0	0	0	0	0	0	0	0	0	0	0	0	0	0	0	0	0	0	0	0	0	0	0	0	0	0	0	0	0	0	0	0	0	0	0	0	0	0	0	0	0	0	0	0.119509	0	0	0	0	0	0	0	0	0	0	0	0	0	0	0	0	0	0	0	0	0	0	0	0	0	0	0	0	0	0	0	0.221089	0	0	0	0	0	0	0	0	0	0	0	0	0	0	0	0	0	0	0	0	0	0	0	1.20841	0.69154	0	0	0	0.211617	0	0	5.60093	2.7079	0	0	0	0	0.374697	0.213382	0	0	0	0	0	0	0	0.131649	0	0	0	0	0	0	0	0	0	0	0	0	0	0	0	0	0	0	0	0	0
CXXC1	6	0.455612	11.0078	1.20683	0.685289	0.557962	5.04189	2.09933	20.6863	0.816199	2.07889	0.094217	7.31166	0.307577	5.93792	14.2615	3.64123	0	22.2127	16.4613	0.317187	7.30444	21.5709	5.3255	36.2176	14.4194	6.85041	20.6907	3.27702	91.8521	30.7272	0.912796	0.676976	10.8804	49.268	17.8052	3.65722	42.4561	3.62218	4.84825	8.25434	16.6931	13.4049	5.58	1.91047	7.25353	8.14685	5.15484	12.6107	0.723159	5.0137	27.2841	1.79281	1.08465	6.76171	109.93	62.5042	24.7371	32.3781	14.6269	15.4109	14.5971	40.1132	9.57582	13.7366	23.3309	21.5619	19.6706	6.35767	24.8809	10.0507	20.6813	11.375	34.7131	15.6683	17.6113	9.17526	13.5402	2.04195	1.87119	1.57935	0	0.951942	0.259766	0	0	0	0	0	0.606779	48.4019	0	13.2556	0	13.6464	1.71493	0	0	10.8524	0.148957	5.04055	0.674305	1.4418	0.220835	0	0.179435	2.74042	4.65441	2.34431	0.293592	7.30268	3.70545	4.32127	10.9819	16.9365	25.1326	10.4126	28.7452	7.73774	2.36971	0.051083	11.2359	6.1452	12.017	10.1129	8.20016	33.0386	3.95486	1.57324	4.0927	4.49189	8.6554	25.7455	3.31304	0.091425	1.25807	2.06335	0.170391	33.9217	7.00141	0.862848	0.109314	4.8869	0.586029	0.250509	21.6811	1.22684	2.61382	4.13085	3.3963	3.48466	1.2482
CXXC4	2	0	0	0	0.526134	0	0.070842	2.50349	1.03591	0.220369	6.35018	1.16663	2.62595	1.1103	2.64196	0.447147	0	0	0	0.601837	0.64822	0.298042	0	3.62431	0.703652	7.28539	3.46832	0.07252	0.111533	1.40166	4.42912	4.10312	3.77564	6.8885	5.85308	0.300525	1.24908	0.045522	2.19601	2.06209	0.918679	3.04521	1.40527	3.47106	4.5258	1.99531	2.39227	1.89295	2.14504	2.76766	7.08756	4.89381	5.16493	1.85485	3.66103	11.0378	3.29066	3.16801	1.67698	7.64485	4.71522	4.18879	5.85078	4.91245	4.91025	15.7515	5.06001	4.81737	3.81973	5.73706	3.48375	2.09075	3.87275	0	3.82013	8.12617	4.51186	7.10086	7.15399	8.44027	6.10943	0.032853	0	0.053041	0	0	0	0	0	0	0	0	0.02822	0	0.034204	0.054635	0	0.141813	0.69376	0.49233	0.024576	0.173357	0.163149	0.02815	0	0	0	2.11463	0.79523	0.395693	1.35589	0	0	0.236091	0.291519	0.737663	0.721599	0.117901	0.024612	0	0	0.011418	0.095604	0	0	1.60104	0.358521	0.360905	0.031029	0.397366	0.424603	0.182518	3.25266	4.7987	0	0	0.001911	0.008674	0	0.163374	0	0.002652	0	0	0	0	0	0	0.017371	0.143419	2.79525	0.1064
CXXC5	6	1.01437	0.238619	90.089	1.52557	0	57.5985	55.9636	110.473	95.2428	17.1087	0.205803	272.417	73.6236	93.5364	0	0	1.76855	20.5713	12.6646	15.5903	8.47581	2.18398	83.2341	17.5819	33.1189	23.3248	15.6435	5.83576	74.4265	82.733	4.59332	14.902	14.2698	7.03564	14.5335	5.71708	90.7562	10.5028	2.09657	3.33505	2.74817	41.5096	1.61673	0	6.20218	0	4.02791	1.99323	0.358219	0.345207	2.31047	0.948996	0	7.64202	0	0	0.705265	1.13888	2.63389	3.25727	2.09945	12.2877	6.69313	5.79565	4.02286	0.032676	0.214544	0	1.4852	0.275574	0.600665	0	0	0.378099	2.78722	3.93531	11.0593	2.08692	6.69628	3.25322	0.284488	6.37103	0.23171	0	44.7469	0	0	0	1.36314	4.62319	0.38814	53.7896	0	2.86651	2.99388	0	0	39.0739	9.61767	0.212213	0.742653	0.359188	0	0	0	1.00996	7.176	0.193005	0.126131	0	24.4333	5.71918	20.8315	18.9414	67.628	25.0773	43.4428	16.4891	8.02043	5.3981	7.12861	5.35503	48.5865	12.8438	13.3708	12.1534	1.93065	5.90242	8.8623	7.35961	22.155	9.37454	28.1312	10.726	55.5607	95.5248	0.535691	30.8866	28.8015	11.9259	0.081747	0.194551	6.06646	27.4078	0.546919	2.34449	12.5948	17.6614	0.864341	58.5689	0.461169
CYB561	3	0.47392	0.005264	1.19304	0.339363	0.552728	0	0.461324	0.306921	1.61411	0.017073	1.68058	4.37386	8.36991	0.089006	1.14004	2.5573	0	0	0.030686	0.785244	1.44438	3.55897	0.103219	1.29106	3.60405	0.057386	0.0352	0	3.4939	0.903975	2.35197	0.077216	1.79904	5.50631	0.486905	0.904073	12.6486	0.162784	4.99023	1.36017	2.4199	1.55901	2.82379	0.923016	4.07367	2.21773	1.57175	5.20222	4.71193	3.93057	5.90323	5.60572	1.29981	4.08719	2.25002	4.56286	0.848524	2.72593	1.10306	0.77916	0.587912	0.640286	0.361852	0.887612	3.92801	1.0828	0.714222	1.08007	0.178376	1.32866	1.88342	10.3723	3.27726	5.31085	3.57066	0.243226	1.38263	0.353669	0.360602	0.285633	0.063491	0.943029	0.102771	1.16139	0.079391	0	0	0.391415	0.300533	1.01789	3.23611	10.4002	4.52221	0.069767	26.5234	0.373986	6.50345	14.5415	4.55897	0.047457	1.33628	9.66646	5.79203	20.8264	3.19536	2.77819	1.4919	0.454401	0.672751	0.65638	0.085178	1.79631	1.25718	2.04771	2.88776	11.4694	5.85333	0.351394	0.489461	0.004592	3.65184	5.2192	2.78438	2.13906	1.36154	4.91982	3.50955	1.30448	1.37331	2.26881	2.85179	1.63001	2.57883	9.65548	0.186548	10.6126	0.089877	5.69043	7.78017	0.030464	0.049872	0.474556	6.48606	0.090838	0.802759	0.779793	0.658742	0.55877	9.32323	6.61038	4.44065
CYB561A3	3	0	0.286204	0.231128	1.83626	0	0	17.1576	8.99637	1.09034	1.39423	0.125584	0.427059	0.207053	0	0.2064	0.810681	0	0	0	0.931018	0	5.22183	13.6917	18.1806	2.54114	0	1.43201	7.01515	1.1076	0.243623	4.25458	0.104741	8.83521	0.184926	0.129862	0	0.236163	0	0.123362	0	1.02403	2.68205	2.2709	1.49052	2.61172	3.2366	1.2257	4.84082	2.57882	2.75883	1.58354	5.2283	1.10684	2.56794	2.51297	37.3477	3.56415	12.4905	9.517	26.6459	11.6674	5.44447	4.38423	10.0312	13.2933	5.98821	12.8115	4.83146	8.96038	8.45354	4.61206	9.04276	10.1406	12.4702	25.313	4.04745	8.87083	0.613136	0.593702	0.860647	0.150213	1.27626	0	1.56114	0	0	0	0	0	51.2526	0	0	0	16.9324	1.72268	0	0	1.81255	4.41248	0.78571	0.900905	7.77183	0.148018	0	0	3.0501	0.830851	0.596626	2.95678	0.888356	4.33795	8.51191	2.24216	11.9266	13.6104	6.41206	5.85182	3.17847	4.14897	6.3148	10.8964	4.21588	24.8251	8.39823	3.53245	2.58779	14.2285	3.6668	5.02714	3.76926	1.45616	8.00676	7.03349	0.307404	36.1238	3.70285	0.479334	2.95352	7.73468	19.5817	0.439982	9.63139	12.9924	0.111946	0.142705	21.5118	0.299849	3.05887	2.53962	10.9653	32.9311
CYB561D1	3	0	0	0.307723	0.624893	5.33142	0.013772	0	2.11443	0.141095	0.206162	0.170128	0.656864	0.062533	15.0277	2.20909	0.054336	0.260719	0.24972	1.07349	0	1.98922	0.075566	0.439061	1.94157	0.574207	0.02303	0.817138	0.065141	1.99405	0.093793	1.44227	1.82772	2.17906	1.41074	0.024152	1.36747	0.106254	0.505347	0.235127	0.945183	2.57297	0.938668	0.573694	0.174027	0.865799	0.445322	1.78269	3.165	0.227676	1.78795	0.329497	0.60228	0.177327	0.344975	3.21781	1.57906	0.240082	0.329769	0.633549	0.21676	0.240028	0.233798	0.197907	0.118241	1.11254	0.148245	0.275845	0.033424	0.087967	0.529223	0	4.3202	0	1.22049	1.14164	0.161557	0.333615	0.08895	0	0	0.038362	0	0	0	0.009972	0	0	0	0	3.0628	0	0.056096	0	0.161949	0	1.12741	3.31853	0.405064	1.12448	1.01866	6.47577	0.095338	0.076765	0.034098	1.05296	1.18297	0.262537	0.910676	0.461566	0	0.41336	0.61594	1.72586	1.77873	2.24719	0.87274	0.461373	0.419895	0.545217	0.51932	2.14431	3.22349	0.853215	1.4068	1.42717	0.942716	0.163157	0.607498	0.732814	1.24654	3.41746	0.308381	4.37497	0	0	0.039305	0.104714	0.059475	0.519098	1.19585	0	0.232659	0.022611	0.050966	2.10231	0	0.08426	2.87709	0.055822	0.322956	1.43866
CYB561D2	6	0	107.345	226.51	0.862035	9.32583	26.0446	4.09879	34.0378	0	1.76176	0	55.2338	73.1684	24.96	103.39	41.6521	0	3.48905	42.9177	3.02217	22.2448	17.2219	57.4053	83.0211	30.4448	0.196369	19.4442	26.0714	186.839	35.8885	25.7093	36.7294	23.9277	22.3751	29.635	50.9439	98.3614	46.9557	33.5339	29.0298	45.756	29.011	7.86708	1.75969	2.80392	7.67367	8.45731	19.9734	4.16859	6.5741	9.37313	7.17658	2.37495	7.56227	6.45566	67.3402	18.9977	37.7394	26.8079	35.5882	18.6975	61.2642	16.5062	16.5637	39.9938	16.9439	24.0149	10.2677	37.9626	22.0507	3.72772	4.92399	7.89681	9.85211	29.3458	15.2088	31.4649	1.58189	1.58643	1.50137	0	0	0.196923	20.0925	18.4444	0	0	0.981033	19.2967	8.70842	0	30.8685	0	0.170907	0.135518	0	0.339206	3.39453	0	0.239529	19.8521	0.40677	0.26357	0	10.8604	0	0	0.216241	0.363583	40.1043	9.57741	3.11329	20.8053	15.6453	22.5835	11.2092	15.0645	0.925891	2.53714	0	4.8646	10.0579	12.9725	6.62945	19.4092	33.7082	7.47736	6.91947	1.51582	8.18862	3.73047	8.39132	0	19.9931	81.7372	116.808	43.8483	33.6712	34.2723	51.9537	78.0038	61.099	23.3676	78.6012	33.9182	109.424	72.4977	75.1815	22.2888	86.4003	53.1284
CYB5A	2	92.3747	137.056	73.3708	15.0681	246.572	168.335	79.024	105.066	212.139	176.642	246.997	95.915	126.723	77.6089	103.223	21.0267	99.9855	206.694	90.28	185.365	169.059	181.597	299.859	313.443	255.447	34.9309	300.749	198.66	234.539	190.735	177.47	208.302	404.567	258.677	232.338	149.005	221.494	435.002	87.7505	108.286	174.488	102.713	95.8191	376.486	100.533	403.447	39.5029	120.842	314.39	150.822	120.225	307.833	155.492	139.636	284.839	433.465	506.223	379.018	835.228	563.947	627.672	619.689	500.304	709.305	697.628	462.355	679.648	370.517	688.946	99.3067	134.195	111.57	9.39555	107.947	451.687	440.433	628.183	255.571	363.81	304.944	101.654	8.41833	228.791	24.2775	16.8158	0	11.2281	3.53748	63.0861	74.4143	1.57225	11.5337	76.8579	19.6536	73.3589	21.8512	7.81869	56.1445	39.881	13.7286	15.8356	8.65003	31.8918	0	2.50013	1.03759	1.95966	10.8374	4.93931	82.0106	6.51644	27.0392	34.371	17.91	40.4094	64.2781	55.9657	13.2861	61.8279	27.2253	26.7886	33.0046	34.8175	18.7225	18.7319	49.9223	82.8275	17.471	34.3618	27.0057	46.4388	28.9531	7.03882	341.082	183.476	85.9595	226.071	209.647	62.9744	213.164	420.151	260.893	156.517	192.601	244.442	284.958	300.106	317.431	166.39	93.8359	177.929
CYB5B	1	5.22351	4.59675	11.8041	3.00324	3.0064	11.8359	2.04135	4.62467	1.39402	6.28164	8.11105	4.44097	5.86752	2.05415	6.60945	3.68193	8.35296	11.8319	11.5838	8.11594	16.6947	12.362	4.07321	13.5959	14.716	11.0704	20.8965	7.42109	4.33255	6.11563	4.59195	9.33116	11.1328	9.19769	19.8861	17.8769	10.8343	22.5548	11.9469	13.3902	5.57108	11.9128	11.1853	7.99586	8.63644	4.84284	5.72314	4.18968	8.73109	20.1897	9.49493	10.5431	3.96193	5.11457	6.95409	7.22248	21.5648	10.4527	17.8013	13.3558	12.4459	10.398	14.2112	18.4251	12.806	6.85321	16.5335	6.99167	12.4009	10.053	6.14534	2.74085	2.92381	7.92981	18.888	16.9315	11.7087	8.93592	8.21611	8.54047	8.04582	0	0.349492	3.18079	0.452923	30.8029	0	0	0.408242	0.691111	9.5878	3.45085	16.4007	4.28821	6.80611	22.8875	7.77352	1.37029	5.05244	0.582295	1.59619	4.19559	8.05342	0.513591	2.18718	1.69301	3.73149	1.90045	0.279351	14.5896	3.28576	7.28709	6.41728	7.19273	2.52213	8.17351	4.0367	3.11625	5.74053	6.45999	3.16415	6.23461	1.37631	1.96226	2.32591	0.472518	5.3922	3.22153	5.21714	4.52139	9.64668	16.6499	13.798	11.9505	8.06087	5.60045	6.45259	4.37279	1.76335	3.5661	6.74589	2.55267	3.67484	11.8924	3.89619	1.53195	1.31029	2.68728	2.57434	2.40043	0.770609
CYB5D1	5	3.54234	0.165676	10.4147	3.19602	6.06792	4.77728	8.50816	7.74653	11.4458	0.805311	1.17615	4.83103	0.481538	9.76987	2.8609	12.729	1.55258	11.0463	13.9841	5.04929	19.0272	19.5092	13.0374	14.3169	24.0972	5.1566	21.9017	13.0471	6.00381	3.39339	23.057	25.9087	33.567	7.8545	23.6493	17.2833	9.44353	16.3818	8.65678	12.3715	16.4097	7.6352	16.7538	8.80469	11.6887	11.3449	5.30012	15.419	9.16683	11.4421	15.1228	10.2903	2.47341	12.213	5.5879	7.24845	8.14783	7.7607	17.1188	8.06378	17.4979	9.15359	16.2621	20.1465	13.3538	9.40999	13.3324	17.6205	8.86172	11.3817	8.24338	2.6227	13.4776	29.96	11.4558	18.8321	13.2073	3.71157	3.89965	3.75026	47.9119	2.21956	0.523933	0.915035	0	0	0	0.307767	0.706499	11.9616	19.9992	5.56078	9.45681	9.86458	3.48902	19.357	1.29794	1.62327	0.865884	9.72972	1.31322	6.8264	14.8978	18.3517	31.6543	2.12837	3.71686	14.0192	0.412846	12.8743	7.8215	4.10827	77.3309	10.483	2.26282	0.937818	1.4913	2.10112	3.99125	4.41531	29.4347	21.1203	19.651	5.01945	5.71294	2.48628	3.1551	3.14588	5.7712	20.1401	11.4219	33.475	65.5956	0	0.729227	0.351693	2.95701	4.00199	0.705612	0	0.189274	1.31729	4.30433	0	0.026199	0.54358	1.16351	0.626743	0.659604	0.693534	0.161496
CYB5D2	6	3.42812	1.61284	27.9637	5.98524	215.649	19.9582	62.533	45.7059	15.474	106.529	0.461676	87.248	99.8614	16.9534	76.6468	21.172	0.995065	101.494	48.7272	152.554	84.4811	99.6234	75.7955	113.033	80.1328	1.08034	3.22236	16.1889	131.967	46.0782	85.9358	13.3041	92.753	61.4464	46.7548	43.4068	118.376	96.3495	78.7514	52.5779	19.543	37.8219	26.0035	14.7774	42.0322	30.8855	10.7075	22.8681	30.975	29.7044	12.2011	33.4218	5.6993	65.8909	40.878	67.4436	25.0187	36.8262	51.4788	111.259	46.9089	70.0732	40.0047	55.6235	58.2611	43.5617	45.5828	24.5857	59.136	29.7144	5.4108	31.0649	21.6155	25.9421	42.6236	27.1735	35.8885	1.81153	0.871635	1.68176	0.049249	19.1614	0.785547	5.72352	0.213831	0	3.07325	0.97665	9.84408	44.3109	2.19013	8.11974	0	2.70146	0.086639	5.82179	2.93829	1.6855	0.251021	0.482891	1.03294	107.709	23.8777	1.48703	0.470916	3.45568	7.52088	3.12613	3.54421	11.6282	4.12451	10.4203	19.4702	20.7227	15.0377	6.99045	3.23688	2.32362	10.643	42.202	15.594	8.41039	22.8765	7.39635	11.7783	16.4134	6.80813	8.71922	11.7037	8.04886	2.78862	12.4763	20.1417	10.7523	0.347083	23.6961	9.77478	30.1473	5.06802	0.16581	24.5783	32.0574	17.0743	10.5465	22.2704	25.467	47.7556	9.49287	39.9941	33.1275	61.8926
CYB5R1	4	0	0	0.665703	1.31638	0	0.131452	0	4.728	0	1.33881	0.178427	0.695253	6.75185	1.43678	0	0	0	14.5081	3.75897	0.916333	0	7.27508	2.20563	9.83593	7.90341	0	0	1.46804	3.20639	0.121577	0	0.050298	6.58376	19.6287	0.07145	7.84833	0	0	0.059832	1.82709	10.8111	4.56313	0	0	1.07024	0.380383	3.48897	0.934662	0.103916	0.100015	0	0	0	4.82305	0	0	0.303	0	0.333809	0.848628	0.684741	0.283991	0.058371	0	0.563158	0.168859	0.18501	0.053705	0	0.119273	0	0.199448	0	0.548818	1.66311	0.344077	0	0	0	0	0	9.15804	0.299671	0	0	0	0	0	0	0	0.333759	30.2635	0	12.0765	12.7954	0	48.7834	0	4.92881	8.61756	0	8.34984	0.106447	0	0	2.61767	0.097603	0.336154	0	11.4729	6.96393	2.46252	9.6501	5.73293	7.09117	2.49387	5.58942	0.933826	12.4623	0	4.27398	5.43306	6.00622	5.07111	10.724	0.675889	1.87303	5.2802	8.27295	6.27517	4.92675	13.0731	10.2905	7.05165	34.9345	16.7885	11.5924	0.400325	1.30358	4.90756	15.6603	4.5187	14.4526	30.1279	2.03969	24.0031	9.63623	4.48962	5.23028	8.58149	42.2068
CYB5R2	6	3.28538	0.307857	0	0	0	34.8999	1.65342	2.77035	0	74.2255	0.171557	0	21.9244	0	46.9803	0	0	13.132	9.48141	27.3333	12.5856	18.9789	5.99743	22.5326	17.1191	1.29263	0.103179	0.313205	2.59976	11.1647	15.1065	0.929723	0.265562	1.65328	4.48678	11.9701	0	10.3468	0.352346	15.3462	0.212266	21.9576	2.77365	0	3.1933	0	3.08543	3.90817	0	0	0.501937	0.12066	0	1.24438	0	0	0	1.94617	0	0.25599	0.044063	0	0.07296	0	0.562723	0.211071	0	0	0	0.176141	0	0	0	0	1.39654	0	0	0.042635	0.317239	0	0.182743	0	80.0374	0	0	0	0	0	0	0	0	0.756671	0	0.390368	0	0	0.413128	0	0	0	0.950382	0	0	0	1.54671	0	0	0.243709	0	0	0	0	0	0	0	0	0	0.140302	0	0	0.572712	0.903977	0.182851	0	2.06104	0	1.24388	0.122665	1.17539	0.368488	0	0	0	0	21.9977	0.358079	17.0456	0.12544	0.052404	0	0	0	2.81986	0	0.117946	5.37487	0.146748	0	0.052765	0	0
CYB5R3	4	129.236	22.305	70.8944	352.992	68.6037	191.095	141.266	166.974	66.4999	157.444	64.9906	203.009	108	61.4614	137.405	150.931	5.90034	27.5035	83.5504	32.192	36.608	53.8013	136.891	115.075	35.1059	57.6562	61.3093	35.5841	256.994	113.548	95.3635	56.9192	28.0071	47.2526	41.8886	44.4971	169.242	40.6361	23.5852	56.9575	68.5398	90.9781	38.3334	10.3864	37.5731	18.8047	67.118	56.0794	8.94491	14.6579	37.8045	15.8601	8.91177	28.9924	46.4745	33.6725	11.959	18.8068	13.0618	17.107	15.3738	35.1643	9.93831	12.8884	26.9634	17.0959	8.99366	9.3548	11.6582	15.4369	12.6041	49.8181	27.5769	34.3085	25.1022	7.63301	16.4365	6.49256	5.37482	5.48683	77.7065	115.362	164.708	10.5811	17.8352	0.536271	8.22474	9.21244	31.5529	91.7611	48.4397	220.044	38.5664	68.1554	49.0186	68.0739	69.4643	121.694	79.3486	38.362	30.591	57.9187	56.159	57.7031	114.824	106.574	24.9998	48.9227	149.89	40.4254	53.4076	35.9378	45.9315	55.741	154.187	69.2756	147.465	33.7882	41.5568	43.4422	95.2224	49.4079	102.158	88.4607	91.7596	175.073	49.5692	56.1745	56.4349	53.2628	39.2173	51.0723	11.8453	264.436	175.215	453.79	220.098	245.259	244.887	270.99	308.96	261.48	175.57	153.105	226.67	359.785	321.806	400.335	196.766	247.156	343.147
CYB5R4	1	33.8436	0.288468	0.232965	0	1.50926	0.742591	2.20088	0	2.74704	0.468441	0	0	1.87856	2.00831	0	0.817082	0	0	0.837556	0.428656	13.7997	0.11442	0.563252	0	5.34079	7.11054	0	4.56634	0.558255	0.297994	0	4.75084	2.3905	0	1.24877	3.07481	7.25906	0	0.290187	6.31624	1.24056	1.59774	2.28876	1.10999	0	1.53996	0.247037	0.962326	0.445427	3.06494	0.122737	1.05367	2.56536	2.36616	0	0.192651	0.951012	0	0.590667	0.11851	0.35743	0.865009	0.73938	0.946186	1.25467	0.276017	0.64952	2.7556	0.469494	0	0	0	2.18998	0.157052	0.250486	1.48026	0.857654	1.32587	0.662573	1.19413	0	0	0	0	0	0.697053	0	0	1.23241	0	0	0.050094	14.399	0	0.072346	5.10538	0	0	0.202175	0	1.36186	0.216502	0.596785	0	0.484944	0	1.32546	0	0	4.4768	3.60513	5.50539	0	0.927108	0.138684	2.77377	0.414049	3.13695	1.8218	4.28947	0.902267	0.438486	0.086153	0	0	0.948454	0.730655	1.09639	0.653959	2.99483	0.489305	3.65437	1.04145	4.15212	0.085304	0.222946	0.322578	0.210619	0.049613	0.581636	1.72465	0.467902	0.278982	0	0	1.83246	0.069092	0.380909	0	0.795147	0
CYB5RL	3	0	0	0.142144	0	0	0	10.5951	0	0	0.014289	0	0.906841	0	0	4.78698	0	0	5.87856	0	0	0	0.034906	0	2.51035	0.130837	0.127659	0	0.090164	0.052478	0	0	0	1.55696	0.915768	1.30918	0	0.879769	0.136138	0.125322	0	1.26075	0.650226	0.600965	0.573108	0	0.394336	1.08815	0.579629	0.415491	0.707577	1.06645	0.507151	0.345917	0.408871	6.98075	3.66158	3.98478	5.6938	3.64125	4.07665	4.91521	3.5459	3.12328	5.73803	2.6719	4.29808	3.41816	5.17916	3.63128	2.64974	0.112436	2.57338	3.58489	0.977951	2.02929	3.38235	2.98975	4.23279	3.14191	2.27373	0	0	0	0	0	0	0	0	6.01683	0	0	0.062544	0	0	0	0	3.57115	1.68055	0.003074	0	0.279375	31.1822	0	0.026247	2.38215	0.566121	0.347207	0.37426	0.194982	4.93252	0	0.040494	1.47897	1.3733	2.38642	0.623564	1.07905	0.163475	0.232923	1.7727	0.389606	2.33047	1.76775	3.14966	1.81821	0.580001	6.03615	0.753445	1.07977	0.05129	0.593481	0.33035	2.17893	7.77682	0	0.068068	0.029513	0	0.030437	1.32935	0.030073	0	0.08536	0	0.03347	6.11082	0	0.188138	0.015422	0.073182	0
CYBA	3	14.7321	4.0962	9.59454	5.54101	0	0	0	0	2.11447	0	0.475025	0	0	0	0	9.62672	0	2.28867	0	2.59982	0	3.29942	0	0.247745	0	0	0	0	0	1.92056	0	0	0.711897	0.182257	2.90423	0	0	0	2.02651	0	0	13.1091	3.90998	0	30.0655	0	0	0	0	0	0	0.216748	0.812644	0	0	0	0	3.60311	5.69597	0	0.081256	0.265766	0	0	0	0	0.13071	0	0	0	0	0	8.60399	0	0	1.46835	0.346772	0	0	0	1.36633	0	1.13128	0	0	0	0	0	3.37832	0	0.974884	0.209337	0	0.750194	0	0	0	0	0	0.760512	0	4.45031	0	2.03501	0	6.03617	0.497875	0	2.24731	0	1.41517	0	0	1.26143	0	7.38587	12.71	1.616	8.00021	5.99052	10.3686	4.23491	18.246	9.24005	16.0207	34.5353	3.52811	1.39824	4.37968	2.54428	0	0.501389	0	3.61972	1.09954	0.684398	0	11.5203	1.17482	0	8.70861	9.24531	0.187121	0	0	0.238605	1.65976	0.150191	0	0	0
CYBRD1	5	0	0.384368	0.227467	0	0	0.320626	0.167991	0	0	0	0.341461	0	0	0	0	0	0	0	0.043206	0	0	0.060838	0	0.09372	0	0	0	0	0.084352	0.022647	2.01834	0.093535	0.399501	0.434899	0.048706	0	0	0	0.079992	0	0.125558	1.41688	0	0.035588	0.401735	0	0	0.035857	0	0.038664	0	0.031655	0.302489	0.03964	0	0	0	0.124215	0.466441	0	0.022582	0	0.021969	0	0	0	0	0	0	0	0	0	0	0.085578	0	0	0.132696	0.096595	0	0	0	0.686515	0	1.70026	3.15184	2.05938	0	0	0	0	7.79218	9.64926	0.365597	0	0	0.272116	0	0.488612	0	0.13844	2.43921	0.345486	1.31096	0	0	0	0	0.458554	0	0	1.47991	0	0	0	0	0.833402	0.055362	0.034741	0.581568	0.110348	0.080444	0.231175	0	0.358439	0.622085	0	0.465513	0.035284	0	0.360283	0	0.020539	4.72037	0	0	0.217907	0	0	0	0.998505	0	0	0	0	0	0.567566	0	0.040784	0.049471	0	0
CYC1	4	3.67817	106.051	475.595	9.22018	640.975	522.912	118.987	57.4335	10.8149	413.25	88.4206	49.3381	83.5891	148.087	106.38	11.3359	8.5354	90.5628	60.7242	75.0608	49.7293	118.415	97.3143	83.182	63.468	142.047	179.746	64.4112	118.928	215.176	75.8681	85.1647	78.0463	64.1862	47.495	47.4377	39.7353	97.249	224.858	88.4636	93.7548	40.6935	26.7041	19.7196	20.9943	22.9482	14.5214	67.3699	16.5286	17.0591	57.5199	22.8547	4.093	47.8206	15.1481	65.8869	20.163	45.7497	27.7232	74.3821	23.9557	22.9436	13.6352	30.9194	30.4689	61.1148	24.1404	9.10436	29.9202	41.6021	55.0431	17.4226	23.152	13.3706	27.9	12.8549	20.4245	7.48839	3.66403	3.26003	21.8094	113.028	431.275	39.7886	56.1615	0.686802	0	31.4312	51.2515	72.9315	33.0158	124.636	50.7556	92.6306	102.561	40.8904	131.538	34.4783	79.0441	29.5686	45.5958	149.421	114.399	98.0176	47.9289	13.4034	4.14627	0.920364	0.752665	44.6939	93.4231	166.022	94.7048	85.6114	214.359	124.263	202.861	98.1326	130.64	36.7864	131.413	133.117	209.868	155.471	141.777	309.684	85.2572	210.451	222.784	183.925	95.0932	30.3129	43.5544	237.051	94.8774	266.757	134.185	273.032	197.461	233.796	331.626	89.7826	193.896	66.1184	169.248	184.162	313.954	170.164	254.945	222.81	254.509
CYCS	5	7.28553	3.40384	1.76816	3.54653	1.14902	1.85567	1.60003	3.90149	4.01393	9.8104	9.55225	7.08115	2.55933	11.066	2.79103	4.17999	9.27986	3.44567	4.31503	8.89845	9.75925	5.15606	3.12054	3.84621	9.46061	3.71684	11.6203	23.9351	3.09493	6.75844	15.2575	6.67724	4.64966	3.61619	10.6941	8.58656	8.96137	6.04166	13.4126	7.67643	5.97961	5.86574	16.7987	18.1934	6.6372	16.5154	5.0776	4.78164	17.1983	19.8414	5.7809	17.5696	7.12679	11.0977	6.76914	2.87699	19.9242	4.17937	14.3268	9.2552	6.39043	8.2882	5.47096	9.67857	10.3273	3.46182	8.09759	6.39964	5.92853	13.9355	10.9587	3.18295	1.39856	5.64375	11.6543	11.4727	17.3497	3.80458	3.01138	2.20046	19.992	4.41583	108.297	6.70981	31.0177	413.921	0	149.399	9.35672	16.3651	50.8012	33.2749	141.579	19.6756	37.272	193.036	65.4427	4.79374	22.9603	21.1461	16.5921	143.749	119.462	38.1762	2.01355	3.35377	34.1742	22.8522	1.4108	4.16654	23.7221	11.2364	40.2558	37.5166	1.53458	8.55527	6.74441	4.52376	6.66899	9.76722	9.92512	17.837	5.22317	3.9918	5.97622	1.54357	14.4062	11.9982	12.001	17.0698	32.7714	28.7214	56.5184	6.37113	4.5475	2.19012	10.1409	8.64427	6.79641	3.20807	8.36743	12.3442	13.1976	15.4768	5.76756	1.90171	4.56891	2.04384	3.7667	1.32347	3.87583
CYFIP1	5	0.801993	23.5473	16.0045	4.22631	11.7803	32.9682	15.7787	56.8418	30.1883	7.60314	19.3576	32.4448	170.719	56.0076	37.598	16.0041	8.43294	47.8291	65.8681	108.638	69.2585	53.8238	117.902	68.0648	78.7777	73.2224	44.9043	60.0472	106.653	85.6749	52.324	32.5153	68.1933	46.5341	25.4015	22.3666	50.0727	21.7037	62.7398	47.7875	15.3723	19.2749	17.6868	9.71832	6.36446	8.4367	4.37036	5.64695	11.7684	15.8801	8.9558	12.0861	4.18935	15.4112	19.8028	9.54843	7.45697	5.29797	8.82388	15.9356	13.2025	8.58088	11.9746	7.37128	11.0212	7.27667	11.459	2.77918	9.16051	12.2528	1.19572	11.2572	3.854	3.8946	20.9986	9.32852	6.18972	3.33444	3.07723	3.10423	24.2474	130.677	3.65087	0	37.5697	41.0429	0	5.56938	129.655	16.238	47.4433	45.2358	99.4981	23.5913	35.2817	48.151	35.078	16.6835	21.9874	27.3326	11.2834	5.7572	56.0287	5.36018	11.8424	18.6587	36.5082	8.02817	2.38169	28.5679	33.353	75.6614	52.3757	62.6803	31.2151	22.0595	65.4108	30.2108	70.9075	54.6272	50.5686	36.074	53.7394	18.0544	28.8138	23.3673	35.0085	52.5712	90.5996	95.1242	94.1331	80.5483	45.5119	26.7208	11.7983	65.4768	18.0376	18.1314	12.2047	7.43871	22.0501	17.4501	26.3961	13.8185	25.9315	78.7344	20.5911	17.2263	48.1278	23.2991	32.992
CYFIP2	6	4.23317	0.188273	21.2211	1.21236	4.4336	13.1009	2.36953	18.2205	1.0888	1.52343	0.126132	20.6018	32.0109	23.7933	17.452	2.41762	0.353736	3.69334	9.07867	10.1511	16.9952	31.6824	24.6624	42.5053	23.0756	4.34064	1.39458	11.5169	23.5703	13.4735	8.65819	16.9665	13.1096	22.9859	8.79449	9.39847	23.9398	12.8539	7.83277	7.19154	12.9959	10.231	0.856981	1.12314	4.43372	1.2795	2.37407	13.3348	0.674043	1.55178	1.17913	0.566004	0.373377	4.69893	4.28534	2.40163	2.02577	0.991971	2.24127	1.32806	1.94622	2.08776	3.56757	2.07868	2.07501	2.09331	1.45767	2.49733	1.76658	0.808987	1.50619	5.13036	0	0.979344	2.47123	2.60325	1.99196	2.09235	1.67997	1.75988	0.420642	0.420492	0.229132	0.517069	0.148144	0.230003	0	0	0.40097	3.61995	0.755827	0.03248	1.11987	1.6248	0.188782	5.00089	0.244777	0	3.59663	8.68891	3.59765	0.634094	2.40831	0	1.11046	1.01061	5.37644	0.810256	1.05427	10.5444	10.0092	7.17105	6.19688	5.76985	5.92059	7.10751	5.43482	12.5642	8.59116	0.112493	8.06239	6.66306	12.2452	14.7365	9.92596	4.35918	3.48816	7.18396	8.79438	6.64113	3.15032	4.52459	9.44792	1.66872	17.383	6.73624	3.37115	3.58954	11.9272	1.68634	12.5175	0.265801	7.58662	10.0321	31.452	15.2721	1.28919	12.3394	12.5316	12.7179	16.5534
CYGB	3	0	0	0	0	0	0	0	0.279684	0	0.488091	0	1.02262	0	0	0	0	0	0	0	0.669779	0	0	0	0	0	0	0	0	0.083135	0	0	0	0	0.048512	0	0	0	0	0	0	0	0	0	0	0	0	0	0.034526	0	0	0	0	0	0	0	0	0.110136	0	0	0	0	0	0	0	0	0	0	0	0	0	0	0	0	0	0	0	0	0	0	0	0	0	0	1.63673	0	0	0	0	0	0	0	2.87123	0.71423	3.97608	0.452205	1.06365	0	4.75579	0.526822	0.134531	0.472555	0	8.85968	0	0	0	0	0	0	0	0	0	0	0	0	0.070436	0	0	0	15.2825	0.250561	0.140544	0.269186	0	0	0	0	0.285555	0	0	0	1.01323	0	0	0	0.929102	0	0	0	1.6443	0.667426	0	0.048432	0.058781	0	0	14.896	0.079329	0.365813	0	0
CYHR1	6	8.5908	30.0693	25.0033	0.645987	1.62738	56.9792	1.31668	65.7524	164.113	1.31362	40.8254	57.2809	205.094	9.8674	7.69994	6.89638	0	7.11872	13.9675	8.71687	9.51108	19.9746	37.6127	45.1367	8.64981	1.44206	41.6598	7.10714	71.1952	56.3226	21.2142	16.5265	22.4273	27.9158	3.82403	6.84832	48.7842	0.307574	78.401	18.9466	15.3428	5.96996	4.38416	1.2091	4.27701	5.35129	6.19991	5.85695	2.19149	2.8486	5.69278	2.38895	0.768883	4.68585	190.663	156.581	40.4628	114.106	27.5568	41.0937	20.7116	50.9141	12.2882	21.6762	33.5281	22.8632	21.1418	9.98514	27.954	6.56702	6.37026	21.7535	5.08524	15.8222	30.2876	8.27983	31.8041	0.830864	0.978784	1.13342	3.72502	0	0.490148	0	36.285	0	4.63196	0	6.90939	23.2805	1.63719	6.91739	1.47638	24.4027	0.358698	6.60371	92.8144	40.816	23.2497	1.8898	41.8979	1.21377	0.522269	1.43286	5.75958	1.51129	0.095892	0	0	0	7.32199	6.40617	6.85767	17.9494	61.03	19.0023	33.7504	13.4255	3.78547	1.02317	42.0318	19.4607	55.5762	29.7234	27.7671	53.6421	21.5512	12.393	8.19047	7.76849	21.2728	2.19189	0.347879	53.1453	1.33777	5.05231	0.264761	3.02102	1.17411	74.7169	0.377579	2.27034	8.86715	0.158088	41.0724	21.7794	0.244769	61.1815	49.5838	19.4813	15.8207
CYLC1	1	0.653241	0	0	6.87655	0	1.08325	23.3639	1.85209	60.6121	3.48646	7.37946	6.77384	5.1143	34.1414	1.26597	0.867126	0.571185	1.80151	5.60317	3.64147	11.7233	0.121547	3.14796	3.56958	9.07202	1.66607	5.57065	10.4785	3.64548	4.56702	4.79817	18.3561	0.539217	0.444982	28.3397	0	22.9717	7.74653	0.396915	7.07554	5.08352	6.22275	0	0	0	0	0	0	0	0	0	0	0	0	0	0	0	0	0	0	0	0	0	0	0	0	0	0	0	0	0	0	0	0	0	0	0	0.063981	0	0.192913	0	0	0	0	0.484834	0	0	0.564314	0	0	0	0	0	0	0.076833	0	0.201697	0	0	0	0	0.68993	0	0	0	0	0	0	0	0	0	0	0	0	0	0	0	0	0	0	0.031924	0	0	0	0	0	0	0	0	0	0	0	0	0	0	0	0	0	0	0	0	0	0	0	0	0	0	0	0	0	0.148719
CYLD	2	1.04797	0.244622	0.112409	0.224933	1.097	0.182144	0	0.634148	0.269698	0.112933	0.125121	0.361586	0.074731	0	0.028607	0	0.131329	0	0.813255	0.415814	2.19932	1.06393	0.478899	0.396508	2.54682	0.037881	7.38356	0.143084	0.61105	0.133769	1.70642	0.985366	1.05611	0.347369	0.276897	1.90685	1.11309	0.162807	1.16087	4.17769	0.056024	0.514354	1.35312	1.7083	1.82965	1.04477	0.913625	1.51365	2.97811	4.8212	3.25952	2.73276	0.973753	1.97325	3.0813	3.71079	6.57014	0.851004	5.04649	2.40866	5.90956	2.55514	8.59004	6.69622	4.47929	4.6506	8.10195	12.1128	4.79983	1.6811	4.74853	2.92904	3.03246	2.62548	3.83673	8.99288	4.30975	16.7851	16.6042	18.4189	3.67272	0.312143	0.034007	0	0.439842	0.085436	0.405605	0	1.48859	6.04612	2.69254	3.48452	4.49234	2.52216	3.08488	2.10456	2.17884	0.667897	4.85166	10.459	1.44918	3.9236	0.523655	20.2937	1.5321	0.450524	0.26253	1.66171	0.077266	0.869727	3.94723	3.09542	11.634	4.5632	0.94778	1.17626	0.908798	1.56246	2.42128	5.91403	4.05552	2.35602	1.65624	1.0353	1.27652	0.172402	1.29568	1.60903	2.43833	3.01945	2.10201	7.97627	18.6286	3.20823	3.26373	1.17298	0.055574	3.77976	3.08853	0.64668	1.47656	0.352279	3.60315	3.06976	3.71276	2.61148	0.285635	1.54398	1.91165	0.330017	0.871383
CYP11A1	4	0	0.32786	0	1.6433	0	0	0.372138	0	1.29787	0	0.29847	2.32104	0	0	0	0	0	0	0	1.01585	0	0	0	0.839816	0	0.124	0.057051	0	0.094787	0	0	0	0	0	0	0	0	0.261379	0	0	0	0	0.387005	0.076683	0	0	0	0.117343	0	0	0	0	0	0	0	0	0	0	0	0.070363	0.024838	0.157551	0	0	0.078138	0.023372	0.038462	0.044685	0.445932	0.099583	0	0	0	0	1.01473	0	0	0	0	0	100.381	86.8506	27.7455	1.85384	10.8309	12.3538	3.93196	77.9293	0	46.2405	34.3205	1.07054	35.7529	17.6241	9.94773	27.839	40.6053	10.8084	13.5645	1.91018	2.6814	5.64945	7.60606	10.9416	6.60538	21.8154	1.14796	5.22683	0.368689	12.7257	15.2988	40.354	85.5509	18.8479	15.8398	58.2546	27.5088	10.6213	31.2799	13.1321	35.3095	29.5788	38.2238	12.4105	11.6844	19.4242	13.2811	82.6486	114.499	62.5986	52.9739	2.63526	12.8647	234.587	430.695	342.282	81.5739	271.665	183.195	362.255	138.633	261.039	155.183	196.279	493.476	279.946	381.907	275.674	145.104	202.868	217.874
CYP17A1	3	0	0	0	0	0	0	0	0	0	0	0	0	0	0	0	0	0	0	0.051452	0	0	0	0	0	0	0	0	0	0	0	0.040007	0	0.110002	0	0	0	0.2912	0	0	0	0	0	0	0	0	0	0	0	0	0	0.049844	0	0	0	0	0	0	0	0	0	0	0	0	0.064489	0	0	0	0	0	0	0	0	0	0	0	0	0	0	0	0	0	0	0	0	0	0	0	0	0	0	0	0	0	0	0	0	0	0	0	0	0	0	0	0	0	0	0	0	0	0	0	0	0	1.33004	0.34021	0	0	0	50.4597	0	0.147601	0	0.10577	0.27373	1.42498	0	0	0.168521	0	0	0	0	0	0	0	0	0	0	0	0	0	0	0	0	0.202641	0	0	0	0	0	0
CYP19A1	4	0	0.139532	0	0.224371	0	0	0	0.396598	0.536403	0.45194	0.496553	0.239662	0.349916	0.967301	0.171951	0	0.261719	1.64208	1.5614	0.10371	0.954024	3.31289	0.477595	0.99191	0.103569	2.72653	6.29453	0	0.038242	0	7.38719	0.050919	0.580383	0.068043	0.746229	0.099796	1.7451	1.07966	1.08708	2.56051	0.313315	1.54298	0.158591	0.421061	0	0.134496	0.120866	0.032592	0.29394	0.140672	0	0.345412	0.054996	0.072013	0	0	0.101542	0	0.096317	0.199584	0.082062	0.096819	0.119717	0.076607	0.160333	0.142869	0.157324	0.054924	0.316403	0	0	0	0	0.077857	0.525442	0	0	0.214371	0.124403	0.226646	5.54809	5.61047	0.033942	0	4.83977	240.65	0	58.6826	0.19822	0	22.4388	0.747597	47.4704	10.3871	18.5774	76.5911	71.6833	0	13.2102	0.408628	24.3749	102.107	22.9671	14.2222	10.5761	9.72084	24.2533	11.6816	0.155167	1.30161	64.8731	150.523	36.794	67.8082	2.02226	7.777	3.41936	25.7954	61.3136	77.9614	45.8871	46.5123	23.7358	11.6104	11.5825	0.344261	4.31855	68.8587	63.9195	80.4261	75.8138	8.37536	21.1816	217.838	110.532	68.9015	88.1688	77.0847	21.0418	40.0667	67.628	66.9524	131.991	172.618	94.9946	45.3526	13.4342	11.7594	48.8082	23.9095	11.2994
CYP1B1	3	0	0.177568	0.095328	0.380936	0	0	0	0.16861	0.227841	0.958189	0.158266	2.64716	0.169376	0	0.242936	0	0	0	0	0	0	0.046818	0.173667	0.312251	0	0.021408	0	0	0.194469	0	0	0.172715	0.221652	0.057775	0.040815	0	1.08714	0	0.033462	0	0	0	0	0	0.309575	0.038158	0.3082	0.055423	0.03127	0.029918	0	0.024474	0.046798	0.183463	0	0	0	0.574973	0.065469	0	0.069695	0.027389	0.016935	0	0.054433	0.024233	0	0	0	0	0	0	0	0.066288	0	0.019311	0	0.057879	0.27271	0.053423	0	0	0.028806	0	0	0	0	0	0	0	4.94591	150.524	6.47701	0.668888	0	0	0	0.753378	0.452708	1.73452	0	1.6838	1.34547	0	0.099703	0	0	0.202931	0	0	2.0522	0	0.032052	0	0	0.083945	0	0	0	0	0	0	0.070919	0	0	0	0	0.028088	0	0.016775	0	0.631293	0	0.177079	0.277069	0	0	0	0	0	0	0	0	0	0	0	0	0	0	2.10013	0.173318
CYP20A1	3	1.11038	2.64911	6.13707	0.701655	1.28163	3.14824	1.40909	2.77519	5.49046	0.778169	1.76277	4.11118	2.09122	2.68321	3.01854	2.15297	2.36464	2.56258	3.87467	0.838249	4.78281	3.32919	2.45342	1.73659	2.83563	4.28624	2.56128	2.43036	2.34008	0.495676	5.05976	6.58833	5.66504	4.34535	6.5802	1.63328	4.79352	6.72873	2.29338	4.83781	2.73638	2.9164	3.6976	2.46018	5.4721	1.8339	1.89993	2.15108	3.82069	3.10291	3.4732	2.85049	0.785106	1.66678	2.98788	2.30999	4.98969	0.534849	2.95029	2.33939	4.07009	2.6347	5.79607	5.50117	4.88032	2.05272	6.77636	7.97852	3.99439	7.09534	5.22023	3.56453	0.972646	3.54424	7.44251	8.44901	4.81469	1.43495	2.50263	2.64121	0.076704	0.498935	0.1144	0.152075	9.71242	0.033332	0.105461	8.18677	4.37708	0.522819	2.44387	1.60181	5.69922	1.90294	2.64929	1.15655	0.388302	4.54982	12.4791	1.45853	2.64379	0.162842	1.54319	9.73955	5.58316	11.3142	4.03691	5.91734	8.38158	9.62908	1.82841	5.24732	2.56445	11.4217	24.2301	13.1036	10.4891	10.9028	5.0671	1.9063	3.8702	3.74946	3.94452	7.44622	8.03952	9.06287	6.16215	4.0091	3.06874	2.11475	3.72783	3.02149	2.73236	5.51263	2.25968	16.4396	2.19333	1.14458	4.60769	6.44688	6.25171	0.613052	3.13659	4.60813	0.960434	5.3238	7.66192	4.8816	6.56934	7.67233	1.89873
CYP24A1	3	0	0	0.165445	0	0	0.397968	0	0	0	0	0	0.351055	0.073808	0.712431	0	0	0	0	0.149001	0	0	0.081262	1.10267	0	0	0	0	4.50955	0.056447	0.056549	0.092212	0	0.756869	0.622205	0.364453	0.146324	0	0	0.245754	0.05999	0.503263	0.353722	0.653521	0.141273	18.5385	0.065246	0	0.142814	0.481291	0.102509	0	0.210073	0.080183	0.369527	0.300635	0.274634	1.94681	0.165365	0.281831	0.630291	0.365505	0.80629	1.58846	0.630911	0.376544	0.098083	0.648446	0.352019	0.632708	0	0.391954	0.047345	8.87417	0	0.923913	0.724243	1.09839	0.749346	1.56603	1.79406	0	0	0.099798	0	0	0	0	0	0	0	0	0	0	0	0	0	0	0	0	0	9.41217	1.43767	0	0	0	0	0	0	0	0	0	0	0	0	0	0	0	0.046409	0	0	0	0	0	0	0	0	0	0	0	0	0	0	0	0	0	0	0	0	0	0	0	0	0	0	0	0	0	0	0	0	0
CYP26A1	3	0	0	0	0	0	0	0	0.286369	0	0	0	0	0	0	0	0	0	0	1.51986	0.228755	0	0	0	0	0	0	0	0	0	0	0	8.02446	0	0	0	0	0	0	0	0.906184	0	0	0	0	0	0	0	0	0	0	0	0	0	0	0	0	0	0	0	0	0	0	0	0	0	0	0	0	0.100301	0	0	0	0.778645	0	0	0.306377	0	0.107192	0.114045	0.138515	0.259693	0	0	0	0	0	0	0	0	1.48631	0	0	0	0	0	0	0	0	0	0.068904	0	0	0	0	0	0	0	0	0	0	0	1.2749	0.914837	0	0.295905	0	0.110429	0	0	0	0.577627	0.57611	0.091928	0	0	0.253082	0.467916	0.951114	2.09541	1.66496	0	0	0	0	0	0	0	0	0	0	0	0	0	0	0	0	0	0	0	0	0.149475
CYP26B1	1	0	0	0	0.433309	5.94684	0.138266	0.155281	0.470922	0	0	0	0.976116	0.048232	0.492411	0.233441	4.04637	0.799491	0	1.30052	0	1.16551	0	1.31972	1.24072	1.37112	8.7642	0.543865	0.872055	1.10747	1.15109	4.92386	1.67636	0.576037	2.49632	0	1.93081	0.059198	0	4.06553	0.972471	2.17493	0	1.1305	1.18655	1.11411	1.27758	0.492249	0.265418	1.04696	2.21917	0.678258	1.20113	0.447913	0.659848	1.66737	0	0.155096	0.344609	0.039213	0	0.093972	0.065709	0.365617	0.181975	0.309556	0.019392	0.096094	0.149112	0.161066	0.041949	0	0.563353	0	0.039614	0.364803	0.069664	0.169051	0.188468	0	0.089724	0	0.634513	0	0	0	0	0	0	0	1.36691	0	0	0	0	0.03561	0	0.555714	0	0	0.031992	0.225509	0.319174	0.036699	0	0	0.304438	0.632826	0.060638	0	1.76685	0	1.89145	1.07675	0.836269	3.22507	4.96477	0.818993	0.385247	0.14046	0	0.565112	0.71453	2.36094	0	0.86265	0.116815	1.11708	0.168576	0	1.02728	3.33892	0.588062	1.15553	0	0.291388	0	0	0.501483	0	0.020503	0	0	0	0.027735	0	0	0	0.018847	0.012443	0.196753	1.31651
CYP27A1	6	1.80518	0	0.455519	0	2.21355	0.544752	0.922376	0.657603	0	0	4.33333	0.480446	17.7479	15.7063	4.42534	0	0	2.21172	2.78447	0	0	11.9694	4.40611	0	7.3116	0	0.141115	0	0.233846	7.94953	0.03176	0	1.69484	0	1.70912	0	1.16406	0.216432	0.162031	5.3447	0	4.68626	0.959206	0	0	0	0.241663	0	0	0	0	0.057276	0	0	0	0	0	0.226501	0	0	0	0	0	0	0	0	0.063511	0	0	0	0	0	0	0	0	0.093325	0	0	0	0	0	1.25789	0	0	0	22.8404	0	0	0	0	0	0.195877	4.69307	6.12886	0	11.4814	5.19214	0.89324	0	0	0	0.211667	0.072936	0	0.237098	0	0.204832	0	0	0	0	0.06485	0	0	0.542509	0.727848	3.13808	0.51114	0	0	0.029412	0.42874	0	0	2.84092	0	0	0.066998	0.098356	0.040107	0.956411	5.09149	0	0	0	0	0	0	0	0	0	0	0	0	0	0	0	0	0	12.3643	0.137021
CYP27B1	3	2.20154	0	0.208145	0	0	0	0.281233	0.120561	0	0	0	0	0	0	0	0	0	0	0.299538	0.958078	0	0.051115	0	0.526115	1.33747	0	0	10.1427	0	0.114122	0	0.440151	0.801951	1.25113	0	0.183493	0	0	0	0.113468	0	0.475904	0	0	0	0	0.221358	0.565357	0	0.063974	0	1.68007	0.100101	0.06619	0	1.37883	0.660303	0.207324	0.882033	0.105822	0.884894	0.833188	0.698254	0.611398	0.531689	0.722382	0.755017	0.540192	0.880447	0.453339	0	2.97531	2.6132	0.282193	0.937599	0.170289	0.536737	0.718705	0.764653	0.81263	0.077379	0	0	0	0	0	0	0	0	6.2175	0	0	1.22605	8.27926	0	0	0	4.08612	0	2.42831	27.2384	0	0.866732	0	0	0	0.062659	0	0	0	0.103959	0	3.62378	2.76196	0.124092	1.39292	0.370441	0	0.727253	0	3.12127	2.62336	1.69522	0	0	2.11982	0.653337	0.4287	0.134805	1.72252	1.74579	10.3707	9.87433	0	0	6.32575	0	0.031381	0.06659	3.34398	0	0.052239	0.415765	0.050416	0.392218	0.317104	0	0	0.022467	0	0
CYP2B6	3	0	0	0	0	0.05398	0	0.112635	0.296442	0.568493	0	0	0.732617	0.162802	0	0.009246	0.683972	0	0	0.031732	0	0	0	0.504052	0.010503	0	0.037358	0	0	0.062456	0	0.04637	0.055289	0.128504	0	0	0	1.07009	0.159023	0	0.030169	0	0.019028	0.01233	0.091601	0	0.095139	0.088919	0.118449	0.021508	0.109278	0.177296	0	0	0.106173	0.302373	0.006905	0.067184	0.012793	0	0	0.003777	0	0	0	0.056801	0	0	0.005408	0.00921	0.022751	0	0.089577	0	0.119557	0	0	0.012273	0	0	0	0	0	0	0	0	0	0	0	0	0	0	0.001787	0	0	0	0	0	0.701685	0.032156	0.023178	0.108771	0.009098	0	0.810119	0.516724	0.567153	0.04212	0.162931	0.545714	0	0.022282	0	0.021922	0.012274	0.077079	0.005397	0	0.18542	0	0.0105	0.022886	0	0.058407	0.545681	0.854305	0.025448	0.054919	0.025952	0.054254	0.070062	0	6.03056	0	0	0.02192	0	0	0	0.017791	0.001488	0.00176	0	0.0186	0.012096	0	0.006345	0.104464	0.031418	0.049929	0.094418	0.027904
CYP2C18	2	0.217723	0.136076	17.2692	0.124714	0	0.964285	1.08844	1.44585	5.07664	0	0.597914	1.48445	0	4.79424	1.17693	0.764861	0	10.3515	6.71331	5.25827	16.8401	7.03837	1.54717	8.83658	6.89352	0.246602	0.92663	4.44464	2.64848	7.86241	7.59857	7.89702	10.3521	3.76254	3.59371	8.23634	3.63952	1.93267	8.51805	13.3858	11.0382	4.64021	1.89019	4.41959	8.93322	3.86744	0.595942	2.91532	4.56431	1.58866	1.89007	2.59922	0.806022	5.01479	5.20422	9.61078	4.50529	6.7402	10.0292	10.0507	7.57241	2.26847	8.40046	11.156	12.7563	4.14112	6.84707	13.8895	8.94752	1.61204	0	3.32907	6.89194	3.61347	6.16527	12.7416	8.40273	11.221	8.1826	14.9421	0.040809	0	0.096482	1.48663	0.455987	0	0	0.071711	0.29059	0	0	0.033063	0	0.039983	0.099333	0	0	0.043004	0.167501	0.060986	0	0.249589	0.043978	0.996824	0.661868	1.72382	0.767695	2.37176	2.06051	0	0.040221	0.125139	0.091919	0.007271	0.067771	0.131843	0.024416	0.022339	0.059333	0.025766	0.052639	0.001587	0.155202	0.294373	0.281108	0.119301	0.014644	0.043361	0.03683	0.149942	0.065821	0.05422	0.012973	0.004863	0.004011	0.009195	0.002168	0	0.004742	0.005877	0.007741	0.002751	0.003651	0.002654	0	0	0.004067	0.059329	0.005132	0.149797	0.046276
CYP2C8	3	0	0	0	0	0	0	0.403155	0	0	0	0	0	0	0	0	0	0	0	0	0	0	0	0	0	4.65539	0	0	0	0	0	0	0	0.076607	0	0	0	0.15198	0	0	0	0	0	0	0	0	0	0	0	0	0	0	0	0	0.094621	0	0	0	0	0	0	0	0	0	0	0	0	0	0	0	0	0	0	0	0	0	0	0	0	0	0	0	0	0	0	0	0	0	0	0	0	0	0	0	2.57168	0	0	0	0	0	0	0	0	0	0	9.64599	0	0	0	0	0	0	0	0	0	0	0	0	0.2522	0.433163	0	0.770946	0.433194	0.773551	0.571812	0	0	3.65753	0	1.13955	1.794	1.26439	3.38927	0	0	0.110134	0.286608	0	0	1.46197	1.43913	14.5756	0	4.47613	0	0	0.151781	0	0.097589	0	0	0
CYP2D6	3	0	0.227526	0	0	0	0	0	0	0	0	14.9504	5.37273	0.333084	0	4.4454	0	0.843832	0	2.74012	0	0	0.090521	2.32937	3.63194	0.672299	0	0.033975	0	4.95601	0.201942	0.025734	0	0.25355	0.146009	0.039551	0.642111	0.185582	0	0	0.611373	0	0	0	0	0.591238	0	0.192243	0.386247	0	0	0	0.045321	0	0.289519	0	0.302582	0.50409	0	0	0	0	0.104651	0	0.082532	0	0.560951	0	0.059372	0.298024	0.065751	0	0.989965	0	0.060263	0.321544	0.076433	0.067568	0	0.033619	0	0	0	0.110499	0	0	0	0	0	0	0	0	0	0	0	0	0	0	0	0	0	4.25597	0	0.353528	0	0	0	0	0	0.241363	0	0	0	0	0	0	6.88729	0.487776	0	0.267406	0	0.486075	0.380329	0.135516	0	0.911318	0	0	0	0	0.584762	0	0	0	0	0	0.088076	0	0.110752	3.38814	0	0	0	0	0.089213	0	0.27956	12.454	0.059759	0	2.37124	0
CYP2D7	3	0	0	0	0	0	0	0.435604	0.184399	0	0	1.73941	0	0	0	0.083054	0	0	0	1.94679	0.297488	0	0	6.73793	0.123286	2.36879	0.072706	0.033459	0	0.111457	0.591946	3.59802	0	0	0	0.034783	0	0	0	0	0.237098	0	1.48116	0	0	0.521254	0.123684	0.170037	0.34172	0.101367	0	0	0.120462	0	0.153244	0	0.266732	0	0	0	0	0	0	0	0.072762	0.091436	0.493309	0	0	0.06544	0.174367	0	0	0	0.267709	0.070347	0	0.059521	0	0.029621	0	0	0	0	0	0	0	0	0	0	0	0	0	0	0	0	0	0	0	0	0	1.25235	0	0	0	0	0.850132	0	0.163971	0	0	0	0	0	0	0	1.30846	0	0	0.636629	0	0.895191	0.280961	0	0	0	0	0	0	0	0.285516	0	0	0	0	0	0.077482	0	0.048736	0.995404	0	0	0	0	0	0	0.082029	16.1388	0.105398	0	4.18028	0.193953
CYP2E1	6	0	0	0	1.29464	0	8.27608	1.75919	1.48889	0	0	0	6.15565	1.32729	1.41259	5.20004	0	0	0	6.33699	0	2.2106	7.55507	9.26792	4.98007	0.597907	0.073416	0	0	0.450257	4.36335	7.76941	2.76947	1.54572	3.57549	0	0	0.331043	0	0	3.47213	9.30087	0	0.457379	0.269444	1.05256	0.249624	0.343273	1.14967	2.76186	2.16563	0.677801	1.0537	0.30816	0.618816	1.77207	0.538587	2.53186	1.29146	1.20421	1.41831	2.10868	0.2793	1.83713	0.808062	0.830827	2.26919	3.95727	2.79933	0.660842	0.704054	0	0.196238	0	0	5.25824	0.20289	1.44235	0.646515	2.7813	4.14085	0	0	0	0	0	0	0	0	0	0	0	0	0	0	1.0147	0	0	0	0.142507	0	0	0	0	2.15371	0	0	2.30591	0.16546	0	0	0.326099	0.279387	1.41811	0	4.45605	2.26444	0.57868	0.091818	0	0	1.00888	1.2293	0.120551	0.623482	0	0	0.40933	0.09615	0.07073	1.32623	0.69177	0	0	0	0	0.078237	0	0.049209	0.069306	0	8.16625	0	0	0.158419	0	0	0.096703	0.053204	0.594988	0	0
CYP2F1	4	0	0	0	0	0	0	0	0.336722	0	0	0	0	0	0	0	0	0.677807	0	0	0	0	0	0	0	0	0	0	0	0	0	0	0	0	0	0	0	0	0	0	0	0	0	0	0	0	0	0	0	0	0	0	0	0	0	0	0	0.133903	0	0	0	0	0	0	0	0	0	0	0	0	0	0	0	0	0	0	0	0	0	0	0	0	1.62318	0	0	0	0	0	0	0	0	0	0	0	0	0	0	0	0	0.38435	0	0	0	0	0	0	0	0	0.599958	0	0	0.146863	0.083843	0.393235	0	0.349451	0	2.21766	0	0.060816	0	0.113712	0	0	0	0	0	0.092207	0.69265	0.636457	0.311359	0.621295	0	0	0	0	0.140883	0	7.0478	0	0.104815	0	0	0.058679	0	5.96986	0.522326	0.17431	0.143954	0.157916	2.20367	0
CYP2J2	1	0	11.6149	0	0	0	0	0	0.826439	0	0	0.155799	0	0	0	1.77558	0	1.99531	0	2.5412	0	1.95354	0.141923	4.0095	0	0.264365	0	0	0	0	0	5.00082	0	1.44132	0.287783	0	0	0.146731	0	0.465396	2.53164	4.98443	0	0.404523	0.399878	0.930799	0.333195	0	0.449094	0.637164	0.087514	0.55244	2.30347	0.136966	1.36987	0	0.714733	0.131319	1.42971	0.194141	0.51516	0.596785	0.247001	0.863495	0.064997	0.571674	0.195531	0.603138	0.560509	0.233202	0.104014	0	0	0	0.096204	2.24972	1.13075	0.53113	0.074575	0	0.321222	0	0	0	0	0	0	0	0	0	0	0	0	0	0	0	0	0.236032	0	0	0	0	0.268498	0	0	0	0	0	0	0	0	0	0	0	0	0	0	0.255996	0.081064	3.33965	0	0.260339	0.20891	0	0.275884	0	0	0	0	0	0.254501	0	0	0.229673	0	0	0	0	0	0	0	0	0.290401	0	0	0	0.146408	0	0	0	0	0
CYP2R1	1	0	19.3638	28.8036	0.669907	31.7611	1.73883	5.91671	2.50068	0	0	0.726026	0.707417	2.13933	7.31432	0.694928	0	0.777428	13.1272	9.68707	4.0419	6.29268	9.81991	3.87777	8.08104	11.1381	22.1193	13.6423	15.7964	1.63265	3.89872	8.28252	0.204833	1.94535	3.22823	0.872948	9.6134	6.1623	7.96945	7.98457	14.8238	8.08317	7.74238	2.36664	1.11309	6.53582	3.09426	0.709909	4.23075	3.16993	12.9683	19.9007	5.27789	2.38815	3.30754	0	0.835977	2.31404	0.667975	3.28292	1.55535	2.1205	0.578095	0.891089	2.50842	3.62998	1.00275	2.23626	0.710596	1.36881	4.85411	0	2.53633	0	9.3745	6.0402	2.52343	1.6174	2.87996	3.83784	2.25547	0	0	0.101677	0	0	0	0	0	1.19481	0	7.81613	0.073019	0	0	0.105042	0	0	0	0.442851	1.11953	76.4923	14.7973	0	0	0	0	0.595456	1.02535	0	0	1.35026	0.482101	2.48379	0	2.60604	2.53775	0.149699	3.13732	1.05178	0	0.913457	0.538363	0.499036	1.29021	0.839516	0.687999	3.38933	0	0.952152	1.37328	0	0	12.8351	0.993435	0.124835	1.215	1.07292	0	0	0	1.28977	0.085198	0.067404	0	0	0.085729	0	0	0.253443	0	0
CYP2S1	2	0.519106	0	2.94319	3.5128	0	0.313748	0	2.16336	0	0	0	3.32105	0	0	0	0	0	14.3012	8.43851	0.180686	6.64736	9.7332	0.118746	4.16461	0	3.25918	4.25535	0	3.35233	7.3876	0.410236	3.05247	0	1.18043	11.9431	2.59696	11.5712	2.80489	2.15676	0.178154	3.03425	3.14055	2.20674	0.609978	5.71054	0.076882	2.50751	5.05776	0.882088	1.14833	2.42867	0.545426	0.378263	3.24751	4.62909	39.9936	0.799959	23.2797	8.42581	46.1236	6.8582	14.1448	7.8345	26.574	20.3394	17.4247	19.3884	9.9349	22.7594	8.05845	6.49226	8.24712	24.0371	3.9342	40.9863	9.90235	15.1836	1.33874	1.17192	2.27739	0	0	0.059118	1.33216	0	0.294537	1.40344	0	0	0	0	0	0	4.59077	0	0	0.159479	0	2.38069	0	0	0.911813	0	0.866964	0	0	0	0.102084	0.133067	0	0.392095	0	1.97167	0	0.117061	0	0.087358	0.055041	0	0.116534	0.050763	0.028433	0.944767	0	0	0	0	5.31214	0	0	2.05549	1.20893	0.051345	0	0	0	0	0	0	0	0	0	0	0	0	0	0	0	0	0.134244	0
CYP2U1	2	0	0	0	0.414595	0	0	0	0.12222	0	0.208651	0.172115	0.221523	0	2.6792	1.32276	0.367201	0	0	0.262151	0	0.352399	0.025487	0.315047	0	1.05254	0	0.257323	0	0	0	0	0	0.375233	0.356231	0	0.36891	0	0	1.18504	0.618809	0	0.237438	1.7583	1.34831	1.68467	0.787933	0.782181	1.20533	1.49531	4.4881	5.13589	1.91596	0.508723	2.09599	1.70179	0.259265	0.609263	0.312787	0.961349	0.973772	0.985686	0.536565	0.866218	1.13225	1.56982	0.782662	0.784546	1.09916	1.60631	2.47586	0.741009	4.0283	0	4.21391	0.969345	1.03094	1.22677	1.0259	1.56064	1.41872	0	0	0	0.714453	1.0154	0	0.746948	0	0	0	0	2.1815	0	0.36414	0	0.228137	0.083943	0	0.044822	0.029037	0.409478	0	0.998684	0	0.10852	0	0.031955	0	7.67855	0	0	0	1.22101	0	0	0.24356	0	0	0.127305	4.83822	0.080961	0.211012	0.424522	0.100228	0	0.211952	1.69979	1.52892	1.00733	2.59358	0.216119	1.0143	3.30013	0.165279	0.037726	0.273448	0	0	0	0.799939	0	0	0	0.276727	0.048868	0	0.185635	0.017105	0	0	0
CYP3A4	4	0	0	0	0	0	0	0	0	0	0.052687	0.501543	0	0	0	0	0	0	0	0	0	0	0	0.222119	0	0	0	0	0	0	0	0	0	0.283053	0	0	0	0.376774	0	0	0	0	0	0	0	0	0	0	0.002924	0	0	0	0	0	0.00974	0	0	0.094923	0	0	0	0	0	0	0	0	0	0	0	0.001846	0	0	0	0	0	0	0	0	0	0	0	0	0	0	0	0	0	0	0	0	0	0	0	0	0	0	0	0	0	0	0.918692	0	0	0	0	0.30054	0.04987	0.004626	0	0	0.035311	0	0	0	0	0	0.053474	0	0.156939	0	0	0.048676	0.053177	0	0	0	0.280391	0	0	0.039591	0.064588	0.383993	0	0	0	5.56176	2.72048	0	0.001384	0.039181	0.098327	0	0	0.003667	0	0	0.053522	0	0.210583	0.327322	0	0.663748
CYP3A5	3	0	0	0	0	0	0	0.406643	0	0	0	0	2.60915	0	2.33149	0	0	0	0	0	0	0	0	0.185886	0	0	0	0	0	0	0	0	0	0.057988	0	0	0	0.355642	0	0	0.04799	0	0	0	0	0.486194	0	1.65425	0	0	0	0	0	0	0	0	0	0.24688	0	0.087993	0	0.027638	0	0	0	0	0	0	0	0	0	0	0	0	0	0	0	0	0	0	0	0	2.94236	0	0	0	0	0	0	0	0	0	0	0	0	0	0	0	0	0.064914	0	0	0	0	0	0	0	0	0	0	0	0	0	0	0	0	0	0	0	0	0.091575	0	0	0	0	0	0	0	0	0	0	0	0	0	0	0	0	0	0	0	0	0	0	1.38366	0	0	0.310283	0	0.301094	8.02195	0.523769	0
CYP46A1	6	0	0	0	0	0	11.8396	0.68616	0.731653	1.79656	8.69849	0	0.535417	4.3375	0	6.11899	0	0	0.617343	1.0057	0.233973	0	0	4.61077	4.12168	0.932535	0.114202	0.105096	0.160769	1.30802	0.883351	1.1004	0	2.18434	0.406495	0	1.11767	0.389052	4.34185	8.98488	0.927136	0.258135	2.90823	0.356783	0.567783	2.46256	6.10718	1.07661	9.39436	0.161454	0	1.60231	0.509809	0.121359	3.62845	7.37057	0.840737	1.03952	2.52505	0.600693	0.194264	0.802216	0.072611	0.49295	0.34408	0.504327	2.15302	1.02798	1.23578	1.4878	0.735389	0	7.69575	0	0.939001	0.32903	0.313513	0.280879	1.75379	1.39943	1.64305	0	0	0	0	0	0	1.81304	0	0	0	0	0	0	2.58036	0.078992	0	0.207467	0.996437	0	0	0	0.236463	0	0	0	0.335274	0	0	0	0	0	0	0	0	0	0	0	0	0	0	0	0	0	0	0	0	0	0	0	0	0	0	0	0	0	0	0	0	0	0	0	0	0	0	0	0	0	0	0	0.086736	0
CYP4B1	6	2.57599	37.6248	0	0	29.2458	28.5254	17.0973	24.1491	12.6465	0.490506	26.7469	10.7812	165.434	26.3014	36.5253	4.27463	29.302	27.8131	43.1342	30.2646	28.0876	52.5083	54.3517	46.1299	24.1415	0.054742	15.5781	16.1761	36.2337	137.983	29.4836	28.5071	69.9697	24.7076	28.4863	28.7158	15.4212	13.2016	37.2271	49.2288	42.5883	26.7511	27.7363	30.1656	11.0215	13.921	10.0808	9.33858	20.2568	24.0759	18.867	44.0893	6.64795	27.6379	16.3558	4.23042	2.65759	9.2114	6.46049	8.19226	9.27772	2.64425	3.78462	9.40557	19.414	1.95944	4.48518	6.03988	3.44433	4.06044	0	2.21711	0	12.3121	29.9635	3.15037	4.93397	0.294123	0.581863	0.516337	0.180986	0	0.440365	0	0	0	0	0	0	0	0	0.104927	0.717739	0.095137	0.151477	0	0.596324	0	0	0.135186	0	2.49358	0	0	0	0	0.072876	0.879077	0.491433	0.937154	0	0	0	0	0	0	0	0	0	0	0	0	0	0	0	0.496421	0	0	0	0	2.56361	0	0	0	0	0	0	0	0	0	0	0	0	0	0	0	0	0	0	0.083202	0.146621
CYP4V2	5	0.048766	0.003256	0.017484	0.310778	0	0.338252	0.642637	0.735574	0.496812	0.210892	0.753729	0.447757	0.053286	0.210623	0.118993	0.240187	0	0	1.536	0	0	0.071069	0.394838	1.14834	1.87661	0.023558	0.014449	0.799564	0.242823	0.882444	1.28507	0.681924	0.446963	1.14679	0.036899	0.810927	1.14573	0.100818	3.24619	0.303269	2.41854	1.6799	0.557809	0.282579	0.017027	1.11748	0.507742	0.38604	0.777937	1.40004	0.201323	0.800472	0.539785	0.27484	0.212344	0.269974	1.25982	0.42149	0.737657	0.585233	0.726373	0.399194	0.651943	0.961563	1.01781	0.648846	1.74741	1.43564	1.71357	5.00363	0.166423	0.444517	0	1.97035	0.779437	0.733733	0.589136	1.49164	1.66442	1.98629	13.5956	0	0.063381	0	0.041053	0.952852	0	0.242462	0.555109	0	0.732824	3.24333	8.36508	0.79063	0.081624	13.1431	0.424246	0	0.086996	0.09293	0	0.292563	4.30675	0.16684	0.27092	3.68438	0.382566	1.81685	1.09446	0.405007	0.078764	0.032027	0.463658	0.033524	0.480999	0.371599	0.046941	0.531646	0.027285	0.364458	0.873103	0.308102	0.661143	0.23646	13.3076	0.120117	0.089754	0.662027	0.746366	0.540187	0	2.0036	0.167255	0.445486	0.463321	0.379397	0.684156	0.398702	0.037608	0.002507	1.66587	0.009348	0.083046	0.032208	0.012348	1.32009	0.003909	0.232674	0.068766	1.0603	0.141911
CYP4X1	1	0.583762	0	16.3461	0	0	2.0265	0	0.127691	0	0	11.538	0	1.97764	0	0	1.55074	1.02146	1.07269	4.76653	6.5051	6.73117	4.01416	4.67497	1.78731	3.24259	0	0.045621	0	1.58702	0.524775	3.11079	0.867524	13.2963	0	0	0.194543	12.3147	0.630115	0.078519	1.60669	10.6976	4.54513	0.620384	1.98652	0	1.1194	0.46913	0.47279	1.97589	2.4384	0.427674	3.67011	0.847898	2.31578	2.00229	0.36557	0.300451	0.439588	1.64508	1.51654	1.81613	1.0731	1.51998	0.897757	2.31815	0.430006	1.263	3.18711	1.91373	0	0	0	0	0.149313	2.79914	1.17595	1.54558	2.61091	3.38611	4.94995	0	0	0.066506	0	0	0	0	0	0	0	0	0	0	0	0	0	0	0	0	0	0	0	0.070743	0	0	0.291704	0	0	0	0	0.110296	4.33992	0	0	0	0	0.098213	0	0	0	0	0.095972	0	0	0	0	0	0	0	0.505656	0	0	2.49373	0	0	0	0	0	0	0	0	0	0	0	0	0	0	0	0	0	0
CYP51A1	4	0.05106	5.72409	3.14556	45.0654	5.63299	8.99007	0.587573	4.47038	4.01988	2.82848	2.89425	7.23033	8.55834	11.3319	10.9857	12.8469	4.83396	4.65002	3.42731	10.0819	6.47592	6.99575	2.23551	5.87623	8.14256	13.751	18.4156	5.22722	2.37579	12.8699	6.82576	14.9594	8.78735	7.90356	3.42092	2.22849	1.0577	6.13691	4.10526	12.942	5.60212	6.13049	2.98459	1.71565	3.29586	2.42217	6.70862	3.41608	0.960999	5.3251	3.95177	2.83244	1.10197	5.50083	2.55546	0.645946	2.07061	0.563798	0.682445	1.94592	1.27848	1.03003	1.32673	2.0577	2.42307	1.07651	1.33158	1.08934	1.8325	2.23786	0.320828	1.25673	0.546331	3.67042	2.76461	1.29012	2.27768	0.840562	1.48183	1.18383	116.554	47.1387	0.28537	0	24.8395	128.827	0	163.513	36.7906	79.8496	69.4003	7.53536	85.5033	31.1876	110.244	73.9422	33.98	51.8728	84.6816	52.0656	55.2105	136.294	46.6215	38.2089	47.9321	13.1737	57.075	20.5039	6.75146	25.1511	96.6673	88.4363	98.1034	266.536	43.25	45.3017	56.3301	27.4941	95.328	78.7335	121.725	129.973	83.0776	52.7917	45.1247	57.4918	106.018	123.581	140.382	115.581	52.6556	213.087	189.179	251.893	476.888	315.091	296.124	393.309	162.755	405.87	373.636	394.97	268.837	471.619	427.749	189.505	156.141	139.842	238.847	177.163	420.232
CYP7B1	1	0	0.671996	0	0	0	0	0.293089	0	0	0	0	0	3.39919	0	0	0.76193	0	0	1.24886	0	0	0.266456	0	0.274326	2.78781	7.06236	0	0.137289	0	0.079316	0.847183	0.032779	0.027857	0.304163	3.02387	0	0	6.60536	0.038554	0.433977	0	0.496144	0.91437	1.15977	0	0.169323	0	0	2.63653	0	0.038223	0.109325	0.104196	0	0	0.359215	0.88538	0.215997	1.13915	2.04149	0.647243	0.682263	0.382964	0.490089	0.430944	0.606137	0.786941	1.05559	0.52463	0.314803	3.5846	0.065929	0	0.220221	0.232952	0.533024	1.99809	2.20962	0.717221	0.967901	0	0	0.130687	0	0	0	0	0	0	0	0	0	0	0	0	0	0	0.851592	0	0.060242	0.423498	0	0	0	0	0	0.19561	0.337155	0	0	0	0	0	0.287925	0	0	0	0	0	0	0.224318	0	0	0	0	0	0	0.638434	0	0.076424	0.455302	0.651241	0	0	0	0	0	0	0	0	0	0	0	0	0	0	0	0	0	0	0
CYSLTR2	3	0	0.110957	0	0	0	0	0	0.104158	0	0	0.097948	0	0	0	0	0	0	0	0	0	0	0	0	0	0	0	0.036976	0	0	0	0	0	0	0.588793	0	0	0	0	0	0.032476	0	0	0	0	0	0	0.19102	0	0	0	0	0.090726	0	0	0	0	0	0	0	0	0	0	0	0	0	0	0	0	0	0	0	0	0	0	0	0	0	0	0	0	0	0	0	0	5.60918	0	0	0	0	0	0	0	0	0.488707	0	0	0	1.40816	0	0	0	0	0	0	0	0	0.054224	0.09349	0.060917	0	0	0	0	0	0	0	0.079774	1.30589	0	0	0	0	0	0	0	0	0	0	0	0	0	0	0	0	0	0	0	0	0	0	0	0	0	0	0	0	0	0	0	0	0
CYSRT1	3	0.384927	0	0.441223	0.04342	0	0	0.029493	0.246611	0.153007	0.044376	0	0.09124	0.020025	0.190756	0	2.28932	0	0	0.086739	0	0	0	0	0.11226	0	0	0	0	0.015263	0	0.005143	0	0	0	0	0	0.441029	0	0.080199	0.004061	0	0	0.030674	0	0.153694	0	0	0.284674	0.022464	0.00765	0.074595	0.071606	0	0.114881	0	6.5139	0.62492	0	0.510075	0.225568	0.351765	0.749442	1.53846	0	0.123723	0	0	0	0.36614	0.015636	0.341352	0.027252	0	0.064633	1.26006	0.460434	0.646295	0	0	0.048736	0	4.83773	0	0	0.086589	0	0	0	0	0	0	0.004763	0	0.01722	0	0	0	0	0.135057	0	0	0.409832	0.007046	0.048096	1.0713	0.640525	0.042177	0.29029	1.85101	0	0	0	0.007322	7.32987	0.518896	0.168129	0	0.01238	0.035185	0.013108	8.73909	0.009536	0.064699	0.041738	2.22668	0.469119	0.068728	0.025888	0.035	0.007779	0	0	0.005967	5.66056	0	0.432036	0	0.050888	0	0.093658	0.102598	0.116644	44.1582	0.117378	0.104048	0.122437	0.259581	4.35828	0.051449	0.007435	0.288581
CYSTM1	2	7.18508	177.026	269.244	2.70202	478.601	265.307	64.2041	83.7004	42.3038	167.572	79.533	204.729	344.974	165.612	119.138	18.8872	49.7833	44.9771	180.78	55.5262	63.8908	142.996	135.465	166.623	96.1691	101.158	204.069	101.461	171.527	333.436	108.614	131.564	170.951	214.38	185.325	133.337	276.11	126.499	80.6798	127.111	186.414	200.972	98.264	213.865	61.5491	178.281	21.6485	101.715	245.637	102.223	98.0948	198.903	34.6708	177.887	104.855	227.976	340.663	223.436	360.285	440.074	264.869	309.518	291.995	334.015	316.353	375.161	183.984	202.138	213.827	121.071	229.81	32.8858	40.0861	70.6659	231.363	213.719	307.783	253.495	221.743	263.482	219.703	452.558	2.06102	0	4.09455	258.958	4.80484	16.7049	0	16.6156	377.207	412.48	125.082	234.185	184.937	124.883	225.994	426.88	257.769	130.409	143.837	210.64	235.484	17.9108	0	0.888204	2.64997	10.0786	3.41288	0	41.8542	23.4459	68.4497	21.5097	24.9287	8.1719	39.9982	2.14223	20.4795	28.2535	24.1238	30.9153	34.4865	3.87924	10.0921	59.3579	49.1072	16.6402	19.5614	28.1755	39.1046	46.161	23.139	75.1273	48.7989	74.3339	33.0016	86.9218	83.2651	61.2032	243.993	63.9925	59.9126	3.35082	1.63845	95.2619	60.2343	124.468	119.205	23.2626	94.8273
CYTH1	6	0.795757	0.188211	28.6895	0.302265	0.492099	16.4506	19.3303	22.5318	2.52553	4.57786	0.333405	53.5407	3.58629	18.2996	20.377	1.60553	0.352271	23.9991	13.1012	3.49872	3.86112	15.545	70.4802	36.0505	13.2692	8.45255	15.9935	5.10179	38.4053	19.011	5.92097	5.96028	18.6746	14.2325	9.52807	6.04802	7.58706	1.74305	12.9685	17.0774	2.15445	4.86049	7.48447	4.07401	7.29414	7.26491	4.0627	7.07888	8.67872	21.0838	7.49812	7.14616	3.3558	13.5747	35.8814	25.09	25.886	20.203	13.8547	19.3461	21.1239	46.2932	24.5756	16.5852	24.7183	21.0145	19.7744	18.9442	24.6172	3.15957	8.27942	9.7624	8.13012	18.7142	40.7335	16.4694	13.1593	4.80767	5.3224	5.98846	1.75526	52.9597	0.226506	0	0.29684	13.7288	2.17722	2.09554	55.4221	3.6261	12.8897	19.8799	32.6873	16.8687	19.2614	37.664	13.171	11.3604	11.8872	2.92079	3.27877	6.77305	29.7805	0.335859	7.92273	0.805433	3.28406	11.8056	0.311678	0	3.87141	5.96767	14.9236	18.3437	6.81062	7.32	39.0936	2.29945	3.82655	18.7522	24.3992	11.4618	11.4354	1.02302	4.18537	27.5581	4.1531	3.48644	13.4954	9.43275	5.07365	19.7936	9.39915	2.90338	18.591	8.39567	0.120051	2.33747	6.96859	9.64133	0.032086	2.43647	0	0.220673	1.03664	5.21187	6.23305	2.07044	3.2423	2.08292	2.01761
CYTH2	2	4.55862	15.3096	2.46632	1.725	17.4197	13.6977	5.85336	3.72301	8.772	1.55857	18.2687	7.05639	5.92411	2.33838	10.6223	7.58836	0	4.43846	11.9935	6.13871	9.28477	15.7008	7.3578	38.8759	5.83317	1.0358	31.2488	5.65446	15.3308	17.4715	4.68724	8.25805	18.0727	28.4189	10.4938	17.1946	11.1584	6.59404	6.48203	4.43753	5.3282	15.7015	10.4474	4.88809	9.40074	4.19576	5.77188	9.10022	2.7025	2.53609	11.5966	3.60153	1.47122	7.39153	14.8515	61.6356	53.5438	43.1909	34.4836	39.3324	27.0608	41.7392	32.8504	36.8527	35.0743	41.6524	41.3478	23.1179	29.456	6.86861	19.4873	9.05715	30.5075	7.33707	33.4922	19.1412	35.264	1.86945	0.692744	1.40568	0.481221	20.2343	0.226741	17.7123	2.09893	1.78587	0	1.02246	6.05663	7.04874	15.9495	10.7246	7.91948	12.1375	5.20967	5.8941	0	5.92812	12.2649	9.78063	5.49979	3.2907	6.7408	4.04831	1.31448	0.863591	0.932284	2.28363	7.35753	3.03776	5.59975	7.06031	6.70113	7.16999	6.85814	5.03481	3.7921	7.56806	9.10214	8.06093	8.19608	6.15818	6.5835	2.34913	5.35668	4.42222	2.23025	2.61358	4.83663	3.84239	1.34048	9.32836	7.49085	15.5603	5.62741	4.64889	8.31688	3.61095	5.64077	5.69035	3.02124	6.57367	2.11585	24.7642	4.26523	4.90812	2.65049	7.86889	5.69586	12.9682	18.523
CYTH3	6	0	14.5771	50.0716	2.21188	2.1586	13.6553	20.2967	23.3246	3.70115	16.0346	1.22353	31.898	98.8517	26.6923	6.89089	11.7522	5.67629	30.2062	28.834	24.6387	21.6237	20.8376	59.6383	36.4131	32.5695	81.6434	5.7904	8.79331	56.3892	25.4023	12.0138	9.03234	20.7327	42.6072	4.79127	3.83701	28.2631	11.4917	34.2328	25.2879	34.8307	9.6298	27.6724	12.0049	8.62837	11.6679	6.1966	7.50214	18.0369	18.8588	16.5228	21.2215	5.09743	17.0356	61.537	15.0296	8.50581	9.56485	7.57553	13.1203	11.0319	17.3347	8.59298	7.60044	19.0245	14.1533	9.98419	5.90019	10.266	12.3093	9.13452	17.2175	7.34923	9.05772	25.7893	3.90972	6.95478	0.710566	0.439294	0.806531	0.124258	23.344	0.234216	0	0.216768	0	0	0	50.9979	4.63081	0	22.8831	2.94402	4.53446	0.65501	6.81684	0.358513	3.93618	4.45029	1.6108	0.873515	0.617881	0.426333	1.47528	0.347396	2.06329	6.198	0.117498	2.21795	1.28279	6.37587	3.09329	4.46702	26.0495	8.50285	6.52793	18.6815	6.836	8.74454	11.3806	8.91143	6.17645	8.23585	8.34057	3.06232	8.25571	8.61571	6.16792	9.31861	7.83707	6.46179	11.381	10.9493	0.05881	2.13495	6.4736	8.03827	6.99664	0.071297	14.2129	6.18796	24.3918	0.377353	3.32936	4.96831	4.96401	4.58884	1.66069	9.59098	6.2859	0.134156
CYTH4	3	0	0	1.77628	0	0.523866	1.16557	0	0	0	0.32466	46.2314	0.342771	0	0	8.7381	0	0	0	0.930751	0.297667	0	3.92578	3.8158	9.94611	5.79214	0.036253	1.56777	0	0.110167	0	0	0	3.74189	4.12302	0	0	0.083115	0	0	0	0	0	0	0	0	0	0	0.092971	0	0.450537	1.35081	0	0.156636	0	0	0	0	0	0.302682	0	0	0	0	0	0	0.57434	0	0	0	0	0	0	0	1.32737	0	0	0	0	0	0	0	0	0	0	0	0	0	0	0	0	0	0.034673	0	0	0.050209	0	0	0	0	0	0.316796	0	0	0	0	0	0	0	0	0	0	0	0	0	0	0.047155	0	0	0	0	0	0	0	0	0	0	0	0	0	0	0	0.053672	0	0	0	0	0	0	0	0	0	0	0	0	0	0	0	0	0	0.055359	0
CYTIP	6	4.38718	0.440766	0	0	9.22429	0	11.8487	0	0	0	0	0	0	1.02303	0	0	0.548135	1.15205	1.19439	0.218318	0	0	2.43829	0.840518	3.2639	0	0	0	0.162524	0	0	0	5.47813	0.04745	0.152667	0	0	0	0	1.94378	0.902734	0	0.666047	0.598056	6.89528	1.29078	2.26382	0.033784	1.58676	1.01577	0.916182	0.357561	0.79476	1.12953	0.859916	0.784854	0.753642	0.471667	0.842006	1.08668	0.963477	0.406636	1.58977	0.910134	1.34513	1.72722	2.41481	2.576	1.38716	0.601218	0	0.719254	0	0.559436	2.19549	1.11925	0.524171	0.42969	0.413622	0.898978	0.088077	0	0	0	0	0	0	0	0	0	0.237499	0	0	0	0.073696	0	0	0	0	0	0	0.220554	0	0	0	0	0	0	0	0	0	0	0	0	0	0	0	0	0	0	0	0	0	0	0	0	0	0	0	0	0	0.039614	0	0	0	0.056778	0	0	0.378968	0	0	0	0	0	0	0	0	0	0	0	0
[truncated: 11,717,050 more chars]
