## Supplementary Tables 8-13 for "Genetic susceptibility to earlier ovarian ageing increases *de novo* mutation rate in offspring"

### Sheet: INFO
Supplementary Table	Title	Description
8	Descriptions of phenotypes assessed in this manuscript for PheWas	Table contains: (1) Descriptive name of the phenotype, (2) Field ID(s) used, where the number is based on field number from the UK Biobank data showcase (https://biobank.ndph.ox.ac.uk/showcase/), (3) Individuals with data after phenotype processing: number of individuals included in association testing after phenotype processing and exclusion of non-European genetic ancestry individuals, and (4) Phenotype processing: additional processing of phenotype other than that already performed by default by UK Biobank
9	List of Cancer ICD10 codes
10	Phenome-wide association results for ANM exome-wide significant genes in the traits of interest	The results are presented for selected masks, HC PTVs, damaging and missense (CADD ≥25) variants with the cut-off for MAF of 0.1%. Note: When considering P values refer to P BOLT. For the effect estimate and SE in quantitative traits use BOLT results, while for binary traits' estimate use the OR derived from GLM. GLM: generalized linear models; HC PTV: high-confidence protein truncating; MAF: minor allele frequency; CI: confidence interval
11	The association of ANM exome-wide significant genes and cancer specific sites	The primary analysis was performed using logistic regression for sex-stratified and combined cancer sites. The secondary analysis was performed using Firth's logistic regression to contol for case/control imbalance. LCI: lower confidence interval; UCI: upper confidence interval; OR: odds ratio
12	The associations between parental polygenic scores for age at natural menopause and de novo mutations in offspring	We tested the association between parental PGS and total de novo SNVs (dnSNVs) as well as phased dnSNVs in a Poisson regression. Details of the association models and covariates are in the Methods. dnSNVs: de novo SNVs; PGS: polygenic score; CI: confidence interval
13	Mendelian Randomization analyses of genetically-mediated age at natural menopause in the mother and the rate of de novo mutations in offspring	Mendelian Randomization (MR) was carried using a genetic instrument based on the 290 signals from the Reprogen ANM genome-wide association analysis as an exposure, and the data on de novo mutations from Genomics England as an outcome. For genetic instruments that were not identified in the outcome dataset, we searched for proxies (r2>0.4 within 1 Mb either side of the signal). The total number of genetic instruments used per analysis is presented by N SNPs. We used inverse-variance weighted MR as the primary analyses, while MR Egger, WM and PWM MR were used as sensitivity analyses. In addition, MR Radial method was applied to test the causal effect while removing genetic instruments that were identified as outliers. ANM: age at natural menopause; IVW: inverse-variance weighted; WM: weighted median; PWM: penalised weighted median.

### Sheet: ST8
Phenotype	UKBiobank Showcase Field(s)	Individuals With Data After Phenotype Processing	Phenotype Processing
Age at menarche	2714	222283	Age at menarche (AAM) was derived using data from field 2714. For individuals with missing data at each recorded instance, data from the next recorded instance was used if available. Individuals reporting uncharacteristically late or early menarche (<8yo or >19yo) were collated and for them data from other instances was preferentially used if falling within the 8-19 years range.
Leukocyte telomere length	2219	408789	The relative leucocyte telomere length data was extracted from UKBB RAP, which was adjusted for the influence of technical parameters. A detailed description of how the data was generated and adjusted was described by Codd et al (https://doi.org/doi:10.1101/2021.03.18.21253457)
Sex hormones	Testosterone - 30850, SHBG - 30830	Free testosterone (all): 342,106 Free testosterone (F): 174,592 Free testosterone (M): 167,441 Total testosterone (all): 390,353 Total testosterone (F): 208,298 Total testosterone (M): 181,976 SHBG (all): 343,662 SHBG (F): 175,353 SHBG (M): 168,236	SHBG was transformed based on the natural log. People taking hormone altering medication were excluded. Testosterone was based on the inverse-normal transformations of the residuals of a regression model containing age (men); and age, menopausal status and operation status (women). Those beyond the lower level or detection had the testosterone levels imputed. Free testosterone was calculated using the Vermeulen formula based on Albumin, Testosterone and SHBG; which was then natural log transformed.
Cancer Any	20001, 40001, 40002, 40006, 40013, 41270, 41271	All: 421,064 F: 228,517 M: 192,547	Data from cancer registries, death records, hospital admissions and self reported were harmonised to ICD10 coding. If a participant had a code for any of the cancers recorded in ICD10 (C00-C97) then they were counted as a case for this phenotype. Minimal filtering was performed on the data, with only those cases where a diagnosis of sex-specific cancer was given in contrast to the sex data contained in UK Biobank record 31, was a diagnosis not used.
Cancer Any minus skin	20001, 40001, 40002, 40006, 40013, 41270, 41271	All: 421,064 F: 228,517 M: 192,547	This phenotype was constructed in the same manner to the "cancer any" variable. However in this cases, individuals whose only cancer diagnosis was a of the skin (based on codes C43 "Malignant melanoma of skin" and C44 "Other malignant neoplasms of skin") were not counted. They would have been counted if they recorded any additional types of cancer.
Cancer Any minus blood	20001, 40001, 40002, 40006, 40013, 41270, 41271	All: 421,064 F: 228,517 M: 192,547	This phenotype was constructed in the same manner to the "cancer any" variable. However in this cases, individuals whose only cancer diagnosis was a of a cancer of the blood (C42, C81, C82, C83, C84, C85, C86, C88, C91, C92, C93, C94, C95, and C96) were not counted. They would have been counted if they recorded any additional types of cancer.
Blood only	20001, 40001, 40002, 40006, 40013, 41270, 41271	All: 421,064 F: 228,517 M: 192,547	This phenotype was constructed in the same manner to the "cancer any" variable. However in this cases, only those individuals with a diagnosis of cancer of the blood, based on the list of ICD10 codes in the definition above were counted. This only includes people with data from the following ICD10 codes: C42 "hematopoietic and reticuloendothelial systems (ICD-O-3 specific)", C81 "Hodgkin's disease", C82 "Follicular [nodular] non-Hodgkin's lymphoma", C83 "Diffuse non-Hodgkin's lymphoma", C84 "Peripheral and cutaneous T-cell lymphomas", C85 "Other and unspecified types of non-Hodgkin's lymphoma", C86 "Other specified types of T/NK-cell lymphoma", C88 "Malignant immunoproliferative diseases", C90 "Multiple myeloma and malignant plasma cell neoplasms", C91 "Lymphoid leukaemia", C92 "Myeloid leukaemia", C93 "Monocytic leukaemia", C94 "Other leukaemias of specified cell type", C95 "Leukaemia of unspecified cell type", and C96 "Other and unspecified malignant neoplasms of lymphoid, haematopoietic and related tissue".
Female hormone sensitive cancers	20001, 40001, 40002, 40006, 40013, 41270, 41271	228517	This only includes people with data from the following ICD10 codes: uterine/endometrial cancer (C53, C54, C55) + ovarian (C56) + breast (C50; females only)
Male hormone sensitive cancers	20001, 40001, 40002, 40006, 40013, 41270, 41271	192547	This only includes people with data from the following ICD10 codes: prostate cancer (C61)

### Sheet: ST9
Site specific cancers	ICD10 Code
Malignant neoplasm of lip	C00
Malignant neoplasm of base of tongue	C01
Malignant neoplasm of other and unspecified parts of tongue	C02
Malignant neoplasm of gum	C03
Malignant neoplasm of floor of mouth	C04
Malignant neoplasm of palate	C05
Malignant neoplasm of other and unspecified parts of mouth	C06
Malignant neoplasm of parotid gland	C07
Malignant neoplasm of other and unspecified major salivary glands	C08
Malignant neoplasm of tonsil	C09
Malignant neoplasm of oropharynx	C10
Malignant neoplasm of nasopharynx	C11
Malignant neoplasm of pyriform sinus	C12
Malignant neoplasm of hypopharynx	C13
Malignant neoplasm of other and ill-defined sites in the lip, oral cavity and pharynx	C14
Malignant neoplasm of oesophagus	C15
Malignant neoplasm of stomach	C16
Malignant neoplasm of small intestine	C17
Malignant neoplasm of colon	C18
Malignant neoplasm of rectosigmoid junction	C19
Malignant neoplasm of rectum	C20
Malignant neoplasm of anus and anal canal	C21
Malignant neoplasm of liver and intrahepatic bile ducts	C22
Malignant neoplasm of gallbladder	C23
Malignant neoplasm of other and unspecified parts of biliary tract	C24
Malignant neoplasm of pancreas	C25
Malignant neoplasm of other and ill-defined digestive organs	C26
Malignant neoplasm of nasal cavity and middle ear	C30
Malignant neoplasm of accessory sinuses	C31
Malignant neoplasm of larynx	C32
Malignant neoplasm of trachea	C33
Malignant neoplasm of bronchus and lung	C34
Malignant neoplasm of thymus	C37
Malignant neoplasm of heart, mediastinum and pleura	C38
Malignant neoplasm of other and ill-defined sites in the respiratory system and intrathoracic organs	C39
Malignant neoplasm of bone and articular cartilage of limbs	C40
Malignant neoplasm of bone and articular cartilage of other and unspecified sites	C41
hematopoietic and reticuloendothelial systems (ICD-O-3 specific)	C42
Malignant melanoma of skin	C43
Other malignant neoplasms of skin	C44
Mesothelioma	C45
Kaposi's sarcoma	C46
Malignant neoplasm of peripheral nerves and autonomic nervous system	C47
Malignant neoplasm of retroperitoneum and peritoneum	C48
Malignant neoplasm of other connective and soft tissue	C49
Malignant neoplasm of breast	C50
Malignant neoplasm of vulva	C51
Malignant neoplasm of vagina	C52
Malignant neoplasm of cervix uteri	C53
Malignant neoplasm of corpus uteri	C54
Malignant neoplasm of uterus, part unspecified	C55
Malignant neoplasm of ovary	C56
Malignant neoplasm of other and unspecified female genital organs	C57
Malignant neoplasm of placenta	C58
Malignant neoplasm of penis	C60
Malignant neoplasm of prostate	C61
Malignant neoplasm of testis	C62
Malignant neoplasm of other and unspecified male genital organs	C63
Malignant neoplasm of kidney, except renal pelvis	C64
Malignant neoplasm of renal pelvis	C65
Malignant neoplasm of ureter	C66
Malignant neoplasm of bladder	C67
Malignant neoplasm of other and unspecified urinary organs	C68
Malignant neoplasm of eye and adnexa	C69
Malignant neoplasm of meninges	C70
Malignant neoplasm of brain	C71
Malignant neoplasm of spinal cord, cranial nerves and other parts of central nervous system	C72
Malignant neoplasm of thyroid gland	C73
Malignant neoplasm of adrenal gland	C74
Malignant neoplasm of other endocrine glands and related structures	C75
Malignant neoplasm of other and ill-defined sites	C76
Secondary and unspecified malignant neoplasm of lymph nodes	C77
Secondary malignant neoplasm of respiratory and digestive organs	C78
Secondary malignant neoplasm of other sites	C79
Malignant neoplasm without specification of site	C80
Hodgkin's disease	C81
Follicular [nodular] non-Hodgkin's lymphoma	C82
Diffuse non-Hodgkin's lymphoma	C83
Peripheral and cutaneous T-cell lymphomas	C84
Other and unspecified types of non-Hodgkin's lymphoma	C85
Other specified types of T/NK-cell lymphoma	C86
Malignant immunoproliferative diseases	C88
Multiple myeloma and malignant plasma cell neoplasms	C90
Lymphoid leukaemia	C91
Myeloid leukaemia	C92
Monocytic leukaemia	C93
Other leukaemias of specified cell type	C94
Leukaemia of unspecified cell type	C95
Other and unspecified malignant neoplasms of lymphoid, haematopoietic and related tissue	C96
Malignant neoplasms of independent (primary) multiple sites	C97

### Sheet: ST10
Gene	Mask	A1 Freq	Allele count	Phenotype	Phenotype type	Sex	Estimate BOLT	SE BOLT	Lower CI	Upper CI	P BOLT	Estimate GLM (logOR)	SE GLM	Lower CI	OR GLM	Upper CI	P GLM
BRCA2	Damaging	0.00540527	2403	Age at menarche	Quantitative	F	0.0164018	0.0314489	-0.045238	0.0780416	0.6	-	-	-	-	-	-
BRCA2	HC PTVs	0.0014711	654	Age at menarche	Quantitative	F	-0.091435	0.0600473	-0.209128	0.0262577	0.13	-	-	-	-	-	-
BRCA2	Missense CADD ≥25	0.00394767	1755	Age at menarche	Quantitative	F	0.0536447	0.0367443	-0.0183741	0.125664	0.14	-	-	-	-	-	-
BRCA2	Damaging	0.00550629	4637	Cancer, any (C)	Binary	C	0.0604362	0.00611432	0.0484521	0.0724203	4.9e-23	0.335439	0.033466	1.30976	1.39855	1.49337	1.21e-23
BRCA2	HC PTVs	0.00152115	1281	Cancer, any (C)	Binary	C	0.212077	0.0115866	0.189367	0.234787	7.7e-75	1.04567	0.058735	2.53589	2.8453	3.19245	6.67e-71
BRCA2	Missense CADD ≥25	0.00399583	3365	Cancer, any (C)	Binary	C	0.00283194	0.00716644	-0.0112143	0.0168782	0.69	0.023	0.042	0.943	1.024	1.111	0.573
BRCA2	Damaging	0.00539785	2467	Cancer, any (F)	Binary	F	0.0791015	0.00838113	0.0626745	0.0955285	3.8e-21	0.42515	0.0448748	1.40101	1.52982	1.67047	2.6898e-21
BRCA2	HC PTVs	0.0014616	668	Cancer, any (F)	Binary	F	0.301494	0.0160435	0.270049	0.332939	8.7e-79	1.40945	0.079679	3.50181	4.09371	4.78565	5.08766e-70
BRCA2	Missense CADD ≥25	0.00394938	1805	Cancer, any (F)	Binary	F	-0.00347111	0.00978362	-0.022647	0.0157048	0.72	-0.016	0.057	0.879	0.984	1.101	0.777449
BRCA2	Damaging	0.00563499	2170	Cancer, any (M)	Binary	M	0.0392348	0.00891876	0.021754	0.0567156	1.1e-05	0.228124	0.050324	1.13824	1.25624	1.38647	5.81e-06
BRCA2	HC PTVs	0.00159182	613	Cancer, any (M)	Binary	M	0.113225	0.0167119	0.0804697	0.14598	1.2e-11	0.606388	0.089687	1.53818	1.8338	2.18622	1.37e-11
BRCA2	Missense CADD ≥25	0.00405096	1560	Cancer, any (M)	Binary	M	0.0107814	0.010502	-0.00980252	0.0313653	0.3	0.071223	0.060895	0.953009	1.07382	1.20995	0.24216
BRCA2	Damaging	0.005506	4637	Cancer, any minus blood (C)	Binary	C	0.061717	0.006027	0.0499041	0.0735299	1.3e-24	0.350754	0.033746	1.32925	1.42014	1.51725	2.64174e-25
BRCA2	HC PTVs	0.001521	1281	Cancer, any minus blood (C)	Binary	C	0.217534	0.011421	0.195149	0.239919	7e-81	1.08629	0.0587994	2.6407	2.96327	3.32523	3.30889e-76
BRCA2	Missense CADD ≥25	0.003996	3365	Cancer, any minus blood (C)	Binary	C	0.002228	0.007064	-0.0116174	0.0160734	0.75	0.02131	0.042278	0.940302	1.02154	1.10979	0.61423
BRCA2	Damaging	0.005398	2467	Cancer, any minus blood (F)	Binary	F	0.082237	0.008275	0.066018	0.098456	2.9e-23	0.4497	0.045074	1.43527	1.56784	1.71266	1.92e-23
BRCA2	HC PTVs	0.001462	668	Cancer, any minus blood (F)	Binary	F	0.307015	0.015841	0.275967	0.338063	1.1e-83	1.44612	0.079638	3.63288	4.2466	4.96398	1.1e-73
BRCA2	Missense CADD ≥25	0.003949	1805	Cancer, any minus blood (F)	Binary	F	-0.00121	0.00966	-0.0201436	0.0177236	0.9	-0.00173	0.057885	0.891205	0.998276	1.11821	0.976225
BRCA2	Damaging	0.005635	2170	Cancer, any minus blood (M)	Binary	M	0.038384	0.008774	0.021187	0.055581	1.2e-05	0.230671	0.051022	1.13959	1.25944	1.3919	6.15e-06
BRCA2	HC PTVs	0.001592	613	Cancer, any minus blood (M)	Binary	M	0.118666	0.01644	0.0864436	0.150888	5.3e-13	0.649068	0.09013	1.60386	1.91376	2.28353	5.96e-13
BRCA2	Missense CADD ≥25	0.004051	1560	Cancer, any minus blood (M)	Binary	M	0.006816	0.010331	-0.0134328	0.0270648	0.51	0.050362	0.062145	0.931049	1.05165	1.18788	0.417718
BRCA2	Damaging	0.005506	4637	Cancer, any minus skin (C)	Binary	C	0.066271	0.005454	0.0555812	0.0769608	5.7e-34	0.437516	0.0357886	1.44393	1.54885	1.6614	2.28561e-34
BRCA2	HC PTVs	0.001521	1281	Cancer, any minus skin (C)	Binary	C	0.228249	0.010335	0.207992	0.248506	4.5e-108	1.25458	0.0594057	3.12098	3.50638	3.93936	5.33208e-99
BRCA2	Missense CADD ≥25	0.003996	3365	Cancer, any minus skin (C)	Binary	C	0.004813	0.006393	-0.00771728	0.0173433	0.45	0.040686	0.046469	0.950856	1.04153	1.14084	0.381271
BRCA2	Damaging	0.005398	2467	Cancer, any minus skin (F)	Binary	F	0.090078	0.007458	0.0754603	0.104696	1.4e-33	0.568493	0.047312	1.60924	1.7656	1.93716	2.93e-33
BRCA2	HC PTVs	0.001462	668	Cancer, any minus skin (F)	Binary	F	0.325396	0.014276	0.297415	0.353377	5.4e-115	1.65131	0.079302	4.46323	5.21378	6.09054	2.67e-96
BRCA2	Missense CADD ≥25	0.003949	1805	Cancer, any minus skin (F)	Binary	F	0.002832	0.008706	-0.0142318	0.0198958	0.74	0.024444	0.063743	0.904392	1.02475	1.16111	0.701367
BRCA2	Damaging	0.005635	2170	Cancer, any minus skin (M)	Binary	M	0.039128	0.007971	0.0235048	0.0547512	9.2e-07	0.275593	0.054858	1.18302	1.31731	1.46685	5.07e-07
BRCA2	HC PTVs	0.001592	613	Cancer, any minus skin (M)	Binary	M	0.12075	0.014935	0.0914774	0.150023	6.2e-16	0.754362	0.093547	1.77005	2.12626	2.55414	7.38e-16
BRCA2	Missense CADD ≥25	0.004051	1560	Cancer, any minus skin (M)	Binary	M	0.007714	0.009386	-0.0106826	0.0261106	0.41	0.062173	0.068107	0.931167	1.06415	1.21612	0.361311
BRCA2	Damaging	0.005506	4637	Cancer, blood only (C)	Binary	C	-0.00102	0.001908	-0.00475968	0.00271968	0.59	-0.06528	0.118828	0.742163	0.936802	1.18249	0.582739
BRCA2	HC PTVs	0.001521	1281	Cancer, blood only (C)	Binary	C	0.000709	0.003615	-0.0063764	0.0077944	0.84	0.036813	0.215902	0.67953	1.0375	1.58404	0.864611
BRCA2	Missense CADD ≥25	0.003996	3365	Cancer, blood only (C)	Binary	C	-0.00141	0.002236	-0.00579256	0.00297256	0.53	-0.0884	0.140549	0.694975	0.915393	1.20572	0.529365
BRCA2	Damaging	0.005398	2467	Cancer, blood only (F)	Binary	F	-0.00202	0.002344	-0.00661424	0.00257424	0.39	-0.16686	0.19115	0.581866	0.846317	1.23096	0.382701
BRCA2	HC PTVs	0.001462	668	Cancer, blood only (F)	Binary	F	0.000527	0.004488	-0.00826948	0.00932348	0.91	0.038151	0.336586	0.537107	1.03889	2.00945	0.909755
BRCA2	Missense CADD ≥25	0.003949	1805	Cancer, blood only (F)	Binary	F	-0.003	0.002737	-0.00836452	0.00236452	0.27	-0.25427	0.231586	0.492539	0.77548	1.22096	0.272221
BRCA2	Damaging	0.005635	2170	Cancer, blood only (M)	Binary	M	8.13e-05	0.003096	-0.00598686	0.00614946	0.98	0.003426	0.151821	0.745171	1.00343	1.3512	0.981995
BRCA2	HC PTVs	0.001592	613	Cancer, blood only (M)	Binary	M	0.000865	0.005801	-0.010505	0.012235	0.88	0.035103	0.281444	0.596589	1.03573	1.7981	0.900741
BRCA2	Missense CADD ≥25	0.004051	1560	Cancer, blood only (M)	Binary	M	0.000399	0.003646	-0.00674716	0.00754516	0.91	0.021508	0.177057	0.722149	1.02174	1.44562	0.903316
BRCA2	Damaging	0.005398	2467	Cancer, hormone sensitive (F)	Binary	F	0.0914	0.006208	0.0792323	0.103568	4.7e-49	0.746779	0.0515345	1.90746	2.11019	2.33447	1.3841e-47
BRCA2	HC PTVs	0.001462	668	Cancer, hormone sensitive (F)	Binary	F	0.313357	0.011884	0.290064	0.33665	3.3e-153	1.85846	0.0797901	5.48529	6.41384	7.49958	5.36272e-120
BRCA2	Missense CADD ≥25	0.003949	1805	Cancer, hormone sensitive (F)	Binary	F	0.008786	0.007247	-0.00541812	0.0229901	0.23	0.095	0.074	0.95	1.099	1.272	0.203
BRCA2	Damaging	0.005635	2170	Cancer, hormone sensitive (M)	Binary	M	0.025177	0.005408	0.0145773	0.0357767	3.2e-06	0.361295	0.0759284	1.23674	1.43519	1.66548	1.95163e-06
BRCA2	HC PTVs	0.001592	613	Cancer, hormone sensitive (M)	Binary	M	0.087683	0.010133	0.0678223	0.107544	5e-18	0.993389	0.116368	2.14966	2.70037	3.39217	1.38179e-17
BRCA2	Missense CADD ≥25	0.004051	1560	Cancer, hormone sensitive (M)	Binary	M	0.000275	0.006368	-0.0122063	0.0127563	0.97	0.01	0.102	0.828	1.01	1.233	0.92
BRCA2	Damaging	0.005507	3768	Free Testosterone (C)	Quantitative	C	-0.01062	0.008641	-0.0275564	0.00631636	0.22	-	-	-	-	-	-
BRCA2	HC PTVs	0.001495	1023	Free Testosterone (C)	Quantitative	C	-0.04217	0.016517	-0.0745433	-0.00979668	0.011	-	-	-	-	-	-
BRCA2	Missense CADD ≥25	0.004024	2753	Free Testosterone (C)	Quantitative	C	0.001135	0.010093	-0.0186473	0.0209173	0.91	-	-	-	-	-	-
BRCA2	Damaging	0.005344	1866	Free Testosterone (F)	Quantitative	F	-0.00233	0.015309	-0.0323356	0.0276756	0.88	-	-	-	-	-	-
BRCA2	HC PTVs	0.001426	498	Free Testosterone (F)	Quantitative	F	-0.01336	0.029522	-0.0712231	0.0445031	0.65	-	-	-	-	-	-
BRCA2	Missense CADD ≥25	0.003932	1373	Free Testosterone (F)	Quantitative	F	0.001541	0.01782	-0.0333862	0.0364682	0.93	-	-	-	-	-	-
BRCA2	Damaging	0.005674	1900	Free Testosterone (M)	Quantitative	M	-0.01669	0.007155	-0.0307138	-0.0026662	0.02	-	-	-	-	-	-
BRCA2	HC PTVs	0.001565	524	Free Testosterone (M)	Quantitative	M	-0.07007	0.013567	-0.0966613	-0.0434787	2.4e-07	-	-	-	-	-	-
BRCA2	Missense CADD ≥25	0.004118	1379	Free Testosterone (M)	Quantitative	M	0.003797	0.008385	-0.0126376	0.0202316	0.65	-	-	-	-	-	-
BRCA2	Damaging	0.005501	3781	SHBG (C)	Quantitative	C	0.013025	0.006574	0.00013996	0.02591	0.048	-	-	-	-	-	-
BRCA2	HC PTVs	0.001494	1027	SHBG (C)	Quantitative	C	0.019113	0.012563	-0.00551048	0.0437365	0.13	-	-	-	-	-	-
BRCA2	Missense CADD ≥25	0.004018	2762	SHBG (C)	Quantitative	C	0.010372	0.007679	-0.00467884	0.0254228	0.18	-	-	-	-	-	-
BRCA2	Damaging	0.005349	1876	SHBG (F)	Quantitative	F	0.009	0.01	-0.0106	0.0286	0.39	-	-	-	-	-	-
BRCA2	HC PTVs	0.001429	501	SHBG (F)	Quantitative	F	0.026	0.02	-0.0132	0.0652	0.18	-	-	-	-	-	-
BRCA2	Missense CADD ≥25	0.003935	1380	SHBG (F)	Quantitative	F	0.003	0.012	-0.02052	0.02652	0.83	-	-	-	-	-	-
BRCA2	Damaging	0.005656	1903	SHBG (M)	Quantitative	M	0.012554	0.008539	-0.00418244	0.0292904	0.14	-	-	-	-	-	-
BRCA2	HC PTVs	0.00156	525	SHBG (M)	Quantitative	M	0.008288	0.01619	-0.0234444	0.0400204	0.61	-	-	-	-	-	-
BRCA2	Missense CADD ≥25	0.004104	1381	SHBG (M)	Quantitative	M	0.013051	0.010008	-0.00656468	0.0326667	0.19	-	-	-	-	-	-
BRCA2	Damaging	0.00550406	4500	Telomere length	Quantitative	C	-0.000447711	0.00188071	-0.0041339	0.00323848	0.81	-	-	-	-	-	-
BRCA2	HC PTVs	0.00150811	1233	Telomere length	Quantitative	C	9.75009e-05	0.00357856	-0.00691648	0.00711148	0.98	-	-	-	-	-	-
BRCA2	Missense CADD ≥25	0.00400696	3276	Telomere length	Quantitative	C	-0.000770662	0.00220085	-0.00508433	0.003543	0.73	-	-	-	-	-	-
BRCA2	Damaging	0.00553	4317	Testosterone (C)	Quantitative	C	0.002	0.015	-0.0274	0.0314	0.89	-	-	-	-	-	-
BRCA2	HC PTVs	0.00151	1180	Testosterone (C)	Quantitative	C	-0.024	0.029	-0.08084	0.03284	0.41	-	-	-	-	-	-
BRCA2	Missense CADD ≥25	0.00403	3145	Testosterone (C)	Quantitative	C	0.011	0.018	-0.02428	0.04628	0.52	-	-	-	-	-	-
BRCA2	Damaging	0.005406	2252	Testosterone (F)	Quantitative	F	0.006024	0.021043	-0.0352203	0.0472683	0.77	-	-	-	-	-	-
BRCA2	HC PTVs	0.001435	598	Testosterone (F)	Quantitative	F	0.046362	0.04068	-0.0333708	0.126095	0.25	-	-	-	-	-	-
BRCA2	Missense CADD ≥25	0.003982	1659	Testosterone (F)	Quantitative	F	-0.00813	0.024479	-0.0561088	0.0398488	0.74	-	-	-	-	-	-
BRCA2	Damaging	0.005668	2063	Testosterone (M)	Quantitative	M	-0.00492	0.020907	-0.0458977	0.0360577	0.81	-	-	-	-	-	-
BRCA2	HC PTVs	0.001596	581	Testosterone (M)	Quantitative	M	-0.08681	0.039233	-0.163707	-0.00991332	0.027	-	-	-	-	-	-
BRCA2	Missense CADD ≥25	0.00408	1485	Testosterone (M)	Quantitative	M	0.025825	0.024602	-0.0223949	0.0740449	0.29	-	-	-	-	-	-
CHEK2	Damaging	0.00305916	1360	Age at menarche	Quantitative	F	0.0371703	0.0417937	-0.0447454	0.119086	0.37	-	-	-	-	-	-
CHEK2	HC PTVs	0.000780537	347	Age at menarche	Quantitative	F	0.170814	0.0825754	0.00896622	0.332662	0.039	-	-	-	-	-	-
CHEK2	Missense CADD ≥25	0.00227863	1013	Age at menarche	Quantitative	F	-0.00882608	0.0483808	-0.103652	0.0860003	0.86	-	-	-	-	-	-
CHEK2	Damaging	0.00301854	2542	Cancer, any (C)	Binary	C	0.0543456	0.00823902	0.0381971	0.0704941	4.2e-11	0.300345	0.045251	1.23572	1.35032	1.47556	3.19e-11
CHEK2	HC PTVs	0.000814603	686	Cancer, any (C)	Binary	C	0.0700234	0.0158307	0.0389952	0.101052	9.7e-06	0.381609	0.085785	1.23797	1.46464	1.73282	8.65e-06
CHEK2	Missense CADD ≥25	0.00220394	1856	Cancer, any (C)	Binary	C	0.0483651	0.00963318	0.0294841	0.0672461	5.1e-07	0.268664	0.053187	1.17871	1.30822	1.45195	4.39e-07
CHEK2	Damaging	0.00304791	1393	Cancer, any (F)	Binary	F	0.0497882	0.01113	0.0279734	0.071603	7.7e-06	0.273831	0.061138	1.16649	1.31499	1.4824	7.50253e-06
CHEK2	HC PTVs	0.000778935	356	Cancer, any (F)	Binary	F	0.0694523	0.0219729	0.0263854	0.112519	0.0016	0.381704	0.118451	1.1613	1.46478	1.84756	0.001271
CHEK2	Missense CADD ≥25	0.00226898	1037	Cancer, any (F)	Binary	F	0.0428642	0.0128879	0.0176039	0.0681245	0.00088	0.235	0.071	1.1	1.265	1.454	0.000984
CHEK2	Damaging	0.00298369	1149	Cancer, any (M)	Binary	M	0.0609963	0.0122261	0.0370331	0.0849595	6.1e-07	0.334416	0.06759	1.22378	1.39712	1.59503	7.51e-07
CHEK2	HC PTVs	0.000856934	330	Cancer, any (M)	Binary	M	0.0711912	0.0227743	0.0265536	0.115829	0.0018	0.384057	0.124958	1.14928	1.46823	1.87568	0.002116
CHEK2	Missense CADD ≥25	0.00212675	819	Cancer, any (M)	Binary	M	0.0566818	0.0144674	0.0283257	0.0850379	8.9e-05	0.312999	0.080228	1.16854	1.36752	1.60039	9.57e-05
CHEK2	Damaging	0.003019	2542	Cancer, any minus blood (C)	Binary	C	0.046348	0.008122	0.0304289	0.0622671	1.2e-08	0.265653	0.0460635	1.19168	1.30428	1.42752	8.06493e-09
CHEK2	HC PTVs	0.000815	686	Cancer, any minus blood (C)	Binary	C	0.06132	0.015605	0.0307342	0.0919058	8.5e-05	0.345244	0.0872102	1.19043	1.41233	1.67561	7.53421e-05
CHEK2	Missense CADD ≥25	0.002204	1856	Cancer, any minus blood (C)	Binary	C	0.040654	0.009496	0.0220418	0.0592662	1.9e-05	0.234661	0.0541694	1.13711	1.26448	1.40612	1.47769e-05
CHEK2	Damaging	0.003048	1393	Cancer, any minus blood (F)	Binary	F	0.044036	0.01099	0.0224956	0.0655764	6.1e-05	0.248911	0.062085	1.13567	1.28263	1.4486	6.09e-05
CHEK2	HC PTVs	0.000779	356	Cancer, any minus blood (F)	Binary	F	0.069744	0.021696	0.0272198	0.112268	0.0013	0.389494	0.119339	1.16835	1.47623	1.86525	0.001099
CHEK2	Missense CADD ≥25	0.002269	1037	Cancer, any minus blood (F)	Binary	F	0.035051	0.012725	0.01011	0.059992	0.0059	0.19796	0.072627	1.05719	1.21891	1.40538	0.006416
CHEK2	Damaging	0.002984	1149	Cancer, any minus blood (M)	Binary	M	0.050368	0.012028	0.0267931	0.0739429	2.8e-05	0.287668	0.068972	1.16472	1.33332	1.52631	3.04e-05
CHEK2	HC PTVs	0.000857	330	Cancer, any minus blood (M)	Binary	M	0.052592	0.022405	0.0086782	0.0965058	0.019	0.297496	0.128141	1.04743	1.34648	1.73092	0.020253
CHEK2	Missense CADD ≥25	0.002127	819	Cancer, any minus blood (M)	Binary	M	0.049305	0.014233	0.0214083	0.0772017	0.00053	0.282692	0.08169	1.13041	1.3267	1.55707	0.000539
CHEK2	Damaging	0.003019	2542	Cancer, any minus skin (C)	Binary	C	0.061628	0.007349	0.047224	0.076032	5e-17	0.406094	0.0483856	1.36514	1.50094	1.65025	4.74464e-17
CHEK2	HC PTVs	0.000815	686	Cancer, any minus skin (C)	Binary	C	0.087739	0.014121	0.0600618	0.115416	5.2e-10	0.558375	0.0898807	1.46552	1.74783	2.08453	5.21814e-10
CHEK2	Missense CADD ≥25	0.002204	1856	Cancer, any minus skin (C)	Binary	C	0.051761	0.008593	0.0349187	0.0686033	1.7e-09	0.345512	0.0573615	1.26249	1.41271	1.58082	1.70775e-09
CHEK2	Damaging	0.003048	1393	Cancer, any minus skin (F)	Binary	F	0.058756	0.009904	0.0393442	0.0781678	3e-09	0.389355	0.0653707	1.29852	1.47603	1.6778	2.5833e-09
CHEK2	HC PTVs	0.000779	356	Cancer, any minus skin (F)	Binary	F	0.091945	0.019552	0.0536231	0.130267	2.6e-06	0.589306	0.12332	1.41566	1.80274	2.29564	1.7645e-06
CHEK2	Missense CADD ≥25	0.002269	1037	Cancer, any minus skin (F)	Binary	F	0.04715	0.011468	0.0246727	0.0696273	3.9e-05	0.314869	0.0770561	1.17802	1.37008	1.59345	4.38446e-05
CHEK2	Damaging	0.002984	1149	Cancer, any minus skin (M)	Binary	M	0.065036	0.010926	0.043621	0.086451	2.6e-09	0.428166	0.0722385	1.33186	1.53444	1.76783	3.08288e-09
CHEK2	HC PTVs	0.000857	330	Cancer, any minus skin (M)	Binary	M	0.082008	0.020353	0.0421161	0.1219	5.6e-05	0.527042	0.131746	1.30842	1.69391	2.19299	6.32275e-05
CHEK2	Missense CADD ≥25	0.002127	819	Cancer, any minus skin (M)	Binary	M	0.057973	0.012929	0.0326322	0.0833138	7.3e-06	0.38543	0.0862567	1.24156	1.47025	1.74106	7.8803e-06
CHEK2	Damaging	0.003019	2542	Cancer, blood only (C)	Binary	C	0.015051	0.00257	0.0100138	0.0200882	4.8e-09	0.659092	0.114066	1.54577	1.93304	2.41732	7.55e-09
CHEK2	HC PTVs	0.000815	686	Cancer, blood only (C)	Binary	C	0.018155	0.004939	0.00847456	0.0278354	0.00024	0.750857	0.209334	1.40574	2.11882	3.19361	0.000335
CHEK2	Missense CADD ≥25	0.002204	1856	Cancer, blood only (C)	Binary	C	0.013853	0.003005	0.0079632	0.0197428	4e-06	0.619819	0.135618	1.42477	1.85859	2.42451	4.87e-06
CHEK2	Damaging	0.003048	1393	Cancer, blood only (F)	Binary	F	0.008686	0.003113	0.00258452	0.0147875	0.0053	0.508757	0.183044	1.16182	1.66322	2.381	0.005445
CHEK2	HC PTVs	0.000779	356	Cancer, blood only (F)	Binary	F	0.008999	0.006146	-0.00304716	0.0210452	0.14	0.525774	0.359262	0.836626	1.69177	3.42098	0.143335
CHEK2	Missense CADD ≥25	0.002269	1037	Cancer, blood only (F)	Binary	F	0.00855	0.003605	0.0014842	0.0156158	0.018	0.500781	0.212162	1.08865	1.65001	2.50082	0.018257
CHEK2	Damaging	0.002984	1149	Cancer, blood only (M)	Binary	M	0.02271	0.004244	0.0143918	0.0310282	8.7e-08	0.766763	0.146185	1.61646	2.15279	2.86706	1.56e-07
CHEK2	HC PTVs	0.000857	330	Cancer, blood only (M)	Binary	M	0.027817	0.007905	0.0123232	0.0433108	0.00043	0.886943	0.258434	1.46289	2.4277	4.02882	0.000599
CHEK2	Missense CADD ≥25	0.002127	819	Cancer, blood only (M)	Binary	M	0.020574	0.005022	0.0107309	0.0304171	4.2e-05	0.711065	0.176678	1.44019	2.03616	2.87874	5.71e-05
CHEK2	Damaging	0.003048	1393	Cancer, hormone sensitive (F)	Binary	F	0.054929	0.008245	0.0387688	0.0710892	2.7e-11	0.486912	0.0736222	1.40862	1.62728	1.87989	3.7494e-11
CHEK2	HC PTVs	0.000779	356	Cancer, hormone sensitive (F)	Binary	F	0.09737	0.016277	0.0654671	0.129273	2.2e-09	0.783662	0.132684	1.6881	2.18948	2.83977	3.50061e-09
CHEK2	Missense CADD ≥25	0.002269	1037	Cancer, hormone sensitive (F)	Binary	F	0.040153	0.009547	0.0214409	0.0588651	2.6e-05	0.368437	0.0885863	1.21508	1.44547	1.71956	3.19542e-05
CHEK2	Damaging	0.002984	1149	Cancer, hormone sensitive (M)	Binary	M	0.040536	0.007414	0.0260046	0.0550674	4.6e-08	0.524572	0.0969712	1.39725	1.68974	2.04344	6.31776e-08
CHEK2	HC PTVs	0.000857	330	Cancer, hormone sensitive (M)	Binary	M	0.060179	0.01381	0.0331114	0.0872466	1.3e-05	0.738648	0.167481	1.5074	2.0931	2.90639	1.03212e-05
CHEK2	Missense CADD ≥25	0.002127	819	Cancer, hormone sensitive (M)	Binary	M	0.032476	0.008773	0.0152809	0.0496711	0.00021	0.425	0.119	1.212	1.53	1.931	0.000348
CHEK2	Damaging	0.003027	2071	Free Testosterone (C)	Quantitative	C	-0.01266	0.011632	-0.0354587	0.0101387	0.28	-	-	-	-	-	-
CHEK2	HC PTVs	0.000832	569	Free Testosterone (C)	Quantitative	C	-0.01973	0.022151	-0.063146	0.023686	0.37	-	-	-	-	-	-
CHEK2	Missense CADD ≥25	0.002195	1502	Free Testosterone (C)	Quantitative	C	-0.00993	0.013646	-0.0366762	0.0168162	0.47	-	-	-	-	-	-
CHEK2	Damaging	0.002978	1040	Free Testosterone (F)	Quantitative	F	0.005294	0.020487	-0.0348605	0.0454485	0.8	-	-	-	-	-	-
CHEK2	HC PTVs	0.000742	259	Free Testosterone (F)	Quantitative	F	-0.03267	0.04097	-0.112971	0.0476312	0.43	-	-	-	-	-	-
CHEK2	Missense CADD ≥25	0.002237	781	Free Testosterone (F)	Quantitative	F	0.017895	0.02362	-0.0284002	0.0641902	0.45	-	-	-	-	-	-
CHEK2	Damaging	0.003076	1030	Free Testosterone (M)	Quantitative	M	-0.02292	0.009694	-0.0419202	-0.00391976	0.018	-	-	-	-	-	-
CHEK2	HC PTVs	0.000926	310	Free Testosterone (M)	Quantitative	M	-1.65e-05	0.017639	-0.0345889	0.0345559	1	-	-	-	-	-	-
CHEK2	Missense CADD ≥25	0.00215	720	Free Testosterone (M)	Quantitative	M	-0.03272	0.011582	-0.0554207	-0.0100193	0.0047	-	-	-	-	-	-
CHEK2	Damaging	0.003025	2079	SHBG (C)	Quantitative	C	-0.02938	0.008851	-0.046728	-0.012032	0.0009	-	-	-	-	-	-
CHEK2	HC PTVs	0.000829	570	SHBG (C)	Quantitative	C	-0.01748	0.016872	-0.0505491	0.0155891	0.3	-	-	-	-	-	-
CHEK2	Missense CADD ≥25	0.002195	1509	SHBG (C)	Quantitative	C	-0.03379	0.010379	-0.0541328	-0.0134472	0.0011	-	-	-	-	-	-
CHEK2	Damaging	0.002983	1046	SHBG (F)	Quantitative	F	-0.012	0.014	-0.03944	0.01544	0.36	-	-	-	-	-	-
CHEK2	HC PTVs	0.000741	260	SHBG (F)	Quantitative	F	0.019	0.027	-0.03392	0.07192	0.49	-	-	-	-	-	-
CHEK2	Missense CADD ≥25	0.002241	786	SHBG (F)	Quantitative	F	-0.023	0.016	-0.05436	0.00836	0.15	-	-	-	-	-	-
CHEK2	Damaging	0.003067	1032	SHBG (M)	Quantitative	M	-0.03953	0.011571	-0.0622092	-0.0168508	0.00063	-	-	-	-	-	-
CHEK2	HC PTVs	0.000921	310	SHBG (M)	Quantitative	M	-0.04265	0.021075	-0.083957	-0.001343	0.043	-	-	-	-	-	-
CHEK2	Missense CADD ≥25	0.002146	722	SHBG (M)	Quantitative	M	-0.03805	0.013819	-0.0651352	-0.0109648	0.0059	-	-	-	-	-	-
CHEK2	Damaging	0.0030199	2469	Telomere length	Quantitative	C	-0.0068021	0.00253324	-0.0117673	-0.00183695	0.0072	-	-	-	-	-	-
CHEK2	HC PTVs	0.000813378	665	Telomere length	Quantitative	C	-0.014285	0.0048722	-0.0238345	-0.00473549	0.0034	-	-	-	-	-	-
CHEK2	Missense CADD ≥25	0.00220652	1804	Telomere length	Quantitative	C	-0.00401675	0.00296082	-0.00981996	0.00178646	0.17	-	-	-	-	-	-
CHEK2	Damaging	0.00301	2347	Testosterone (C)	Quantitative	C	-0.031	0.02	-0.0702	0.0082	0.12	-	-	-	-	-	-
CHEK2	HC PTVs	0.000818	639	Testosterone (C)	Quantitative	C	-0.023	0.039	-0.09944	0.05344	0.56	-	-	-	-	-	-
CHEK2	Missense CADD ≥25	0.00219	1708	Testosterone (C)	Quantitative	C	-0.035	0.024	-0.08204	0.01204	0.15	-	-	-	-	-	-
CHEK2	Damaging	0.003003	1251	Testosterone (F)	Quantitative	F	0.037625	0.028177	-0.0176019	0.0928519	0.18	-	-	-	-	-	-
CHEK2	HC PTVs	0.000759	316	Testosterone (F)	Quantitative	F	-0.0192	0.055951	-0.128864	0.090464	0.73	-	-	-	-	-	-
CHEK2	Missense CADD ≥25	0.002244	935	Testosterone (F)	Quantitative	F	0.056751	0.032562	-0.00707052	0.120573	0.081	-	-	-	-	-	-
CHEK2	Damaging	0.003009	1095	Testosterone (M)	Quantitative	M	-0.10815	0.028631	-0.164267	-0.0520332	0.00016	-	-	-	-	-	-
CHEK2	HC PTVs	0.000887	323	Testosterone (M)	Quantitative	M	-0.04028	0.052629	-0.143433	0.0628728	0.44	-	-	-	-	-	-
CHEK2	Missense CADD ≥25	0.002121	772	Testosterone (M)	Quantitative	M	-0.13621	0.034065	-0.202977	-0.0694426	6.4e-05	-	-	-	-	-	-
ETAA1	Damaging	0.00209193	930	Age at menarche	Quantitative	F	-0.0569801	0.0500673	-0.155112	0.0411518	0.26	-	-	-	-	-	-
ETAA1	HC PTVs	0.000346405	154	Age at menarche	Quantitative	F	-0.0296669	0.122823	-0.2704	0.211066	0.81	-	-	-	-	-	-
ETAA1	Missense CADD ≥25	0.00174552	776	Age at menarche	Quantitative	F	-0.0623376	0.054792	-0.16973	0.0450547	0.26	-	-	-	-	-	-
ETAA1	Damaging	0.00205194	1728	Cancer, any (C)	Binary	C	0.0172546	0.00997724	-0.00230079	0.03681	0.084	0.095	0.057	0.983	1.099	1.228	0.0957
ETAA1	HC PTVs	0.000343178	289	Cancer, any (C)	Binary	C	0.0462012	0.0243547	-0.00153401	0.0939364	0.058	0.262924	0.134318	0.999661	1.30073	1.69247	0.050291
ETAA1	Missense CADD ≥25	0.00170877	1439	Cancer, any (C)	Binary	C	0.0114013	0.0109296	-0.0100207	0.0328233	0.3	0.059	0.063	0.939	1.061	1.2	0.344
ETAA1	Damaging	0.00207206	947	Cancer, any (F)	Binary	F	0.0145922	0.013477	-0.0118227	0.0410071	0.28	0.081	0.077	0.933	1.085	1.261	0.290953
ETAA1	HC PTVs	0.000339143	155	Cancer, any (F)	Binary	F	0.0465128	0.0332545	-0.018666	0.111692	0.16	0.260199	0.18289	0.906408	1.29719	1.85644	0.154822
ETAA1	Missense CADD ≥25	0.00173291	792	Cancer, any (F)	Binary	F	0.00830808	0.0147319	-0.0205664	0.0371826	0.57	0.044	0.085	0.885	1.045	1.235	0.600358
ETAA1	Damaging	0.00202808	781	Cancer, any (M)	Binary	M	0.0183994	0.0148089	-0.010626	0.0474248	0.21	0.10701	0.084313	0.943419	1.11295	1.31293	0.204372
ETAA1	HC PTVs	0.000347967	134	Cancer, any (M)	Binary	M	0.0419661	0.0356898	-0.0279859	0.111918	0.24	0.261226	0.198862	0.879375	1.29852	1.91745	0.18898
ETAA1	Missense CADD ≥25	0.00168011	647	Cancer, any (M)	Binary	M	0.013479	0.0162647	-0.0183998	0.0453578	0.41	0.07411	0.093084	0.897328	1.07693	1.29247	0.425935
ETAA1	Damaging	0.002052	1728	Cancer, any minus blood (C)	Binary	C	0.016838	0.009835	-0.0024386	0.0361146	0.087	0.093085	0.057519	0.98054	1.09756	1.22853	0.105588
ETAA1	HC PTVs	0.000343	289	Cancer, any minus blood (C)	Binary	C	0.047064	0.024007	1.028e-05	0.0941177	0.05	0.268414	0.1357	1.00245	1.30789	1.7064	0.047929
ETAA1	Missense CADD ≥25	0.001709	1439	Cancer, any minus blood (C)	Binary	C	0.010728	0.010774	-0.010389	0.031845	0.32	0.056211	0.0635	0.934028	1.05782	1.19802	0.376041
ETAA1	Damaging	0.002072	947	Cancer, any minus blood (F)	Binary	F	0.014784	0.013306	-0.0112958	0.0408638	0.27	0.083871	0.077826	0.933637	1.08749	1.26669	0.281178
ETAA1	HC PTVs	0.000339	155	Cancer, any minus blood (F)	Binary	F	0.042908	0.032833	-0.0214447	0.107261	0.19	0.242112	0.18548	0.885654	1.27394	1.83245	0.191782
ETAA1	Missense CADD ≥25	0.001733	792	Cancer, any minus blood (F)	Binary	F	0.009245	0.014545	-0.0192632	0.0377532	0.53	0.051407	0.085714	0.889947	1.05275	1.24534	0.548678
ETAA1	Damaging	0.002028	781	Cancer, any minus blood (M)	Binary	M	0.017145	0.014569	-0.0114102	0.0457002	0.24	0.10062	0.085664	0.934933	1.10586	1.30803	0.240158
ETAA1	HC PTVs	0.000348	134	Cancer, any minus blood (M)	Binary	M	0.048004	0.03511	-0.0208116	0.11682	0.17	0.294212	0.20032	0.906273	1.34207	1.98742	0.141911
ETAA1	Missense CADD ≥25	0.00168	647	Cancer, any minus blood (M)	Binary	M	0.010712	0.016001	-0.02065	0.042074	0.5	0.058894	0.094787	0.880831	1.06066	1.27721	0.534382
ETAA1	Damaging	0.002052	1728	Cancer, any minus skin (C)	Binary	C	0.007961	0.008901	-0.00948496	0.025407	0.37	0.05242	0.064025	0.929537	1.05382	1.19472	0.41293
ETAA1	HC PTVs	0.000343	289	Cancer, any minus skin (C)	Binary	C	0.026262	0.021728	-0.0163249	0.0688489	0.23	0.186266	0.151039	0.896039	1.20474	1.6198	0.21749
ETAA1	Missense CADD ≥25	0.001709	1439	Cancer, any minus skin (C)	Binary	C	0.004265	0.009751	-0.014847	0.023377	0.66	0.02437	0.070658	0.892151	1.02467	1.17687	0.730168
ETAA1	Damaging	0.002072	947	Cancer, any minus skin (F)	Binary	F	0.010557	0.011992	-0.0129473	0.0340613	0.38	0.075805	0.086188	0.911081	1.07875	1.27728	0.379114
ETAA1	HC PTVs	0.000339	155	Cancer, any minus skin (F)	Binary	F	0.026508	0.029591	-0.0314904	0.0845064	0.37	0.196416	0.205759	0.813124	1.21703	1.82158	0.339785
ETAA1	Missense CADD ≥25	0.001733	792	Cancer, any minus skin (F)	Binary	F	0.007412	0.013109	-0.0182816	0.0331056	0.57	0.051148	0.094865	0.873901	1.05248	1.26755	0.589772
ETAA1	Damaging	0.002028	781	Cancer, any minus skin (M)	Binary	M	0.00243	0.013235	-0.0235106	0.0283706	0.85	0.019333	0.095779	0.845021	1.01952	1.23006	0.840031
ETAA1	HC PTVs	0.000348	134	Cancer, any minus skin (M)	Binary	M	0.022506	0.031896	-0.0400102	0.0850222	0.48	0.167633	0.223174	0.763541	1.1825	1.83135	0.452574
ETAA1	Missense CADD ≥25	0.00168	647	Cancer, any minus skin (M)	Binary	M	-0.00174	0.014536	-0.0302306	0.0267506	0.9	-0.0126	0.106014	0.802205	0.987475	1.21553	0.90536
ETAA1	Damaging	0.002052	1728	Cancer, blood only (C)	Binary	C	-0.00042	0.003114	-0.00652344	0.00568344	0.89	-0.0203	0.188069	0.67779	0.979902	1.41668	0.914033
ETAA1	HC PTVs	0.000343	289	Cancer, blood only (C)	Binary	C	3.94e-05	0.007601	-0.0148586	0.0149374	1	0.018266	0.452345	0.419652	1.01843	2.47159	0.96779
ETAA1	Missense CADD ≥25	0.001709	1439	Cancer, blood only (C)	Binary	C	-0.00051	0.003411	-0.00719556	0.00617556	0.88	-0.02815	0.206645	0.648449	0.972245	1.45772	0.891652
ETAA1	Damaging	0.002072	947	Cancer, blood only (F)	Binary	F	0.002242	0.003771	-0.00514916	0.00963316	0.55	0.156572	0.261304	0.700765	1.16949	1.95175	0.549043
ETAA1	HC PTVs	0.000339	155	Cancer, blood only (F)	Binary	F	0.005803	0.009305	-0.0124348	0.0240408	0.53	0.378895	0.584345	0.464673	1.46067	4.59152	0.516721
ETAA1	Missense CADD ≥25	0.001733	792	Cancer, blood only (F)	Binary	F	0.00154	0.004122	-0.00653912	0.00961912	0.71	0.107528	0.291889	0.628402	1.11352	1.97315	0.712586
ETAA1	Damaging	0.002028	781	Cancer, blood only (M)	Binary	M	-0.0036	0.005142	-0.0136783	0.00647832	0.48	-0.18081	0.270667	0.490995	0.834591	1.41863	0.504116
ETAA1	HC PTVs	0.000348	134	Cancer, blood only (M)	Binary	M	-0.00683	0.012393	-0.0311203	0.0174603	0.58	-0.35946	0.713793	0.172304	0.698051	2.82801	0.614546
ETAA1	Missense CADD ≥25	0.00168	647	Cancer, blood only (M)	Binary	M	-0.00292	0.005648	-0.0139901	0.00815008	0.6	-0.14736	0.292385	0.486542	0.862986	1.53069	0.614273
ETAA1	Damaging	0.002072	947	Cancer, hormone sensitive (F)	Binary	F	0.014819	0.009982	-0.00474572	0.0343837	0.14	0.146	0.1	0.951	1.157	1.408	0.145
ETAA1	HC PTVs	0.000339	155	Cancer, hormone sensitive (F)	Binary	F	0.00984	0.024631	-0.0384368	0.0581168	0.69	0.106806	0.251924	0.679114	1.11272	1.82317	0.671595
ETAA1	Missense CADD ≥25	0.001733	792	Cancer, hormone sensitive (F)	Binary	F	0.015776	0.010912	-0.00561152	0.0371635	0.15	0.153	0.109	0.941	1.166	1.444	0.16
ETAA1	Damaging	0.002028	781	Cancer, hormone sensitive (M)	Binary	M	0.000726	0.008974	-0.016863	0.018315	0.94	0.006	0.14	0.765	1.006	1.324	0.965
ETAA1	HC PTVs	0.000348	134	Cancer, hormone sensitive (M)	Binary	M	0.004837	0.021628	-0.0375539	0.0472279	0.82	0.039079	0.334551	0.539754	1.03985	2.00331	0.907011
ETAA1	Missense CADD ≥25	0.00168	647	Cancer, hormone sensitive (M)	Binary	M	-0.00013	0.009856	-0.0194478	0.0191878	0.99	-0.273	0.148	0.57	0.761	1.016	0.0641
ETAA1	Damaging	0.00202	1382	Free Testosterone (C)	Quantitative	C	-0.01671	0.014189	-0.0445204	0.0111004	0.24	-	-	-	-	-	-
ETAA1	HC PTVs	0.000348	238	Free Testosterone (C)	Quantitative	C	-0.02958	0.034134	-0.0964826	0.0373226	0.39	-	-	-	-	-	-
ETAA1	Missense CADD ≥25	0.001672	1144	Free Testosterone (C)	Quantitative	C	-0.01401	0.01559	-0.0445664	0.0165464	0.37	-	-	-	-	-	-
ETAA1	Damaging	0.002033	710	Free Testosterone (F)	Quantitative	F	-0.02608	0.02462	-0.0743352	0.0221752	0.29	-	-	-	-	-	-
ETAA1	HC PTVs	0.000326	114	Free Testosterone (F)	Quantitative	F	-0.05326	0.061337	-0.173481	0.0669605	0.39	-	-	-	-	-	-
ETAA1	Missense CADD ≥25	0.001707	596	Free Testosterone (F)	Quantitative	F	-0.02083	0.026863	-0.0734815	0.0318215	0.44	-	-	-	-	-	-
ETAA1	Damaging	0.002004	671	Free Testosterone (M)	Quantitative	M	-0.00483	0.011975	-0.028301	0.018641	0.69	-	-	-	-	-	-
ETAA1	HC PTVs	0.00037	124	Free Testosterone (M)	Quantitative	M	0.012439	0.02781	-0.0420686	0.0669466	0.65	-	-	-	-	-	-
ETAA1	Missense CADD ≥25	0.001633	547	Free Testosterone (M)	Quantitative	M	-0.00874	0.013258	-0.0347257	0.0172457	0.51	-	-	-	-	-	-
ETAA1	Damaging	0.002014	1384	SHBG (C)	Quantitative	C	0.025411	0.01072	0.0043998	0.0464222	0.018	-	-	-	-	-	-
ETAA1	HC PTVs	0.000346	238	SHBG (C)	Quantitative	C	0.049879	0.025808	-0.00070468	0.100463	0.053	-	-	-	-	-	-
ETAA1	Missense CADD ≥25	0.001667	1146	SHBG (C)	Quantitative	C	0.02028	0.011777	-0.00280292	0.0433629	0.085	-	-	-	-	-	-
ETAA1	Damaging	0.00203	712	SHBG (F)	Quantitative	F	0.035	0.016	0.00364	0.06636	0.033	-	-	-	-	-	-
ETAA1	HC PTVs	0.000325	114	SHBG (F)	Quantitative	F	0.053	0.041	-0.02736	0.13336	0.2	-	-	-	-	-	-
ETAA1	Missense CADD ≥25	0.001705	598	SHBG (F)	Quantitative	F	0.032	0.018	-0.00328	0.06728	0.077	-	-	-	-	-	-
ETAA1	Damaging	0.001994	671	SHBG (M)	Quantitative	M	0.017219	0.014197	-0.0106071	0.0450451	0.23	-	-	-	-	-	-
ETAA1	HC PTVs	0.000369	124	SHBG (M)	Quantitative	M	0.046936	0.032971	-0.0176872	0.111559	0.15	-	-	-	-	-	-
ETAA1	Missense CADD ≥25	0.001626	547	SHBG (M)	Quantitative	M	0.010441	0.015718	-0.0203663	0.0412483	0.51	-	-	-	-	-	-
ETAA1	Damaging	0.00204384	1671	Telomere length	Quantitative	C	0.00384194	0.00307215	-0.00217947	0.00986335	0.21	-	-	-	-	-	-
ETAA1	HC PTVs	0.000344921	282	Telomere length	Quantitative	C	-0.00556802	0.00746556	-0.0202005	0.00906448	0.46	-	-	-	-	-	-
ETAA1	Missense CADD ≥25	0.00169892	1389	Telomere length	Quantitative	C	0.00575235	0.00336846	-0.000849832	0.0123545	0.088	-	-	-	-	-	-
ETAA1	Damaging	0.00205	1603	Testosterone (C)	Quantitative	C	0.023	0.025	-0.026	0.072	0.36	-	-	-	-	-	-
ETAA1	HC PTVs	0.000339	265	Testosterone (C)	Quantitative	C	0.039	0.06	-0.0786	0.1566	0.52	-	-	-	-	-	-
ETAA1	Missense CADD ≥25	0.00171	1338	Testosterone (C)	Quantitative	C	0.019	0.027	-0.03392	0.07192	0.47	-	-	-	-	-	-
ETAA1	Damaging	0.00206	858	Testosterone (F)	Quantitative	F	0.025098	0.03395	-0.041444	0.09164	0.46	-	-	-	-	-	-
ETAA1	HC PTVs	0.000326	136	Testosterone (F)	Quantitative	F	-0.02253	0.085126	-0.189377	0.144317	0.79	-	-	-	-	-	-
ETAA1	Missense CADD ≥25	0.001733	722	Testosterone (F)	Quantitative	F	0.034063	0.036997	-0.0384511	0.106577	0.36	-	-	-	-	-	-
ETAA1	Damaging	0.002044	744	Testosterone (M)	Quantitative	M	0.017327	0.034476	-0.050246	0.0849	0.62	-	-	-	-	-	-
ETAA1	HC PTVs	0.000354	129	Testosterone (M)	Quantitative	M	0.107767	0.082652	-0.0542309	0.269765	0.19	-	-	-	-	-	-
ETAA1	Missense CADD ≥25	0.00169	615	Testosterone (M)	Quantitative	M	-0.00172	0.037906	-0.0760158	0.0725758	0.96	-	-	-	-	-	-
HELB	Damaging	0.00233036	1036	Age at menarche	Quantitative	F	0.081502	0.0476739	-0.0119388	0.174943	0.087	-	-	-	-	-	-
HELB	HC PTVs	0.000647823	288	Age at menarche	Quantitative	F	0.0415223	0.0902679	-0.135403	0.218447	0.65	-	-	-	-	-	-
HELB	Missense CADD ≥25	0.00168254	748	Age at menarche	Quantitative	F	0.0967154	0.0560696	-0.013181	0.206612	0.085	-	-	-	-	-	-
HELB	Damaging	0.00235831	1986	Cancer, any (C)	Binary	C	0.00454466	0.0093111	-0.0137051	0.0227944	0.63	0.021	0.054	0.919	1.021	1.135	0.698
HELB	HC PTVs	0.000680419	573	Cancer, any (C)	Binary	C	0.0323228	0.0173054	-0.00159578	0.0662414	0.062	0.175986	0.097144	0.985688	1.19242	1.44251	0.070047
HELB	Missense CADD ≥25	0.00167908	1414	Cancer, any (C)	Binary	C	-0.00701863	0.0110273	-0.0286321	0.0145949	0.52	0.146	0.086	0.978	1.157	1.369	0.0892
HELB	Damaging	0.00234556	1072	Cancer, any (F)	Binary	F	0.000993589	0.0126728	-0.0238451	0.0258323	0.94	0.003	0.074	0.868	1.003	1.159	0.969422
HELB	HC PTVs	0.000658594	301	Cancer, any (F)	Binary	F	0.0451398	0.0238757	-0.00165657	0.0919362	0.059	0.247369	0.132309	0.988115	1.28065	1.65979	0.061534
HELB	Missense CADD ≥25	0.00168696	771	Cancer, any (F)	Binary	F	-0.0162792	0.0149334	-0.0455487	0.0129903	0.28	-0.1	0.089	0.76	0.905	1.078	0.263855
HELB	Damaging	0.00237345	914	Cancer, any (M)	Binary	M	0.00965097	0.0136937	-0.0171887	0.0364906	0.48	0.042026	0.079563	0.892332	1.04292	1.21892	0.597355
HELB	HC PTVs	0.000706321	272	Cancer, any (M)	Binary	M	0.0182284	0.0250602	-0.0308896	0.0673464	0.47	0.091584	0.143195	0.827722	1.09591	1.45099	0.522448
HELB	Missense CADD ≥25	0.00166972	643	Cancer, any (M)	Binary	M	0.00539449	0.0163147	-0.0265823	0.0373713	0.74	0.016682	0.095536	0.843186	1.01682	1.22622	0.861379
HELB	Damaging	0.002358	1986	Cancer, any minus blood (C)	Binary	C	0.002409	0.009178	-0.0155799	0.0203979	0.79	0.00769	0.054945	0.904836	1.00772	1.1223	0.88869
HELB	HC PTVs	0.00068	573	Cancer, any minus blood (C)	Binary	C	0.027451	0.017058	-0.00598268	0.0608847	0.11	0.150531	0.098885	0.957639	1.16245	1.41107	0.127939
HELB	Missense CADD ≥25	0.001679	1414	Cancer, any minus blood (C)	Binary	C	-0.00803	0.01087	-0.0293352	0.0132752	0.46	-0.0546	0.066059	0.831872	0.946863	1.07775	0.408492
HELB	Damaging	0.002346	1072	Cancer, any minus blood (F)	Binary	F	0.00499	0.012512	-0.0195335	0.0295135	0.69	0.026042	0.074344	0.88721	1.02638	1.18739	0.726127
HELB	HC PTVs	0.000659	301	Cancer, any minus blood (F)	Binary	F	0.044029	0.023574	-0.00217604	0.090234	0.062	0.244717	0.133768	0.982684	1.27726	1.66014	0.067337
HELB	Missense CADD ≥25	0.001687	771	Cancer, any minus blood (F)	Binary	F	-0.0103	0.014744	-0.0391982	0.0185982	0.49	-0.06495	0.089503	0.78633	0.937113	1.11681	0.468029
HELB	Damaging	0.002373	914	Cancer, any minus blood (M)	Binary	M	-9.78e-05	0.013471	-0.026501	0.0263054	0.99	-0.01466	0.081814	0.839444	0.985446	1.15684	0.857779
HELB	HC PTVs	0.000706	272	Cancer, any minus blood (M)	Binary	M	0.008739	0.024652	-0.0395789	0.0570569	0.72	0.03874	0.146925	0.779398	1.0395	1.3864	0.792036
HELB	Missense CADD ≥25	0.00167	643	Cancer, any minus blood (M)	Binary	M	-0.00442	0.016049	-0.035876	0.027036	0.78	-0.04153	0.098342	0.791144	0.959325	1.16326	0.672841
HELB	Damaging	0.002358	1986	Cancer, any minus skin (C)	Binary	C	0.005607	0.008306	-0.0106728	0.0218868	0.5	0.040123	0.060164	0.925152	1.04094	1.17122	0.504834
HELB	HC PTVs	0.00068	573	Cancer, any minus skin (C)	Binary	C	0.037595	0.015438	0.00733652	0.0678535	0.015	0.250401	0.1054	1.04479	1.28454	1.5793	0.017514
HELB	Missense CADD ≥25	0.001679	1414	Cancer, any minus skin (C)	Binary	C	-0.00758	0.009837	-0.0268605	0.0117005	0.44	-0.05466	0.073322	0.820069	0.94681	1.09314	0.45601
HELB	Damaging	0.002346	1072	Cancer, any minus skin (F)	Binary	F	0.003099	0.011277	-0.0190039	0.0252019	0.78	0.018263	0.082589	0.866224	1.01843	1.19738	0.824987
HELB	HC PTVs	0.000659	301	Cancer, any minus skin (F)	Binary	F	0.056646	0.021246	0.0150038	0.0982882	0.0077	0.367342	0.141414	1.09436	1.44389	1.90506	0.009387
HELB	Missense CADD ≥25	0.001687	771	Cancer, any minus skin (F)	Binary	F	-0.01786	0.013289	-0.0439064	0.00818644	0.18	-0.13883	0.102181	0.712409	0.870377	1.06337	0.174257
HELB	Damaging	0.002373	914	Cancer, any minus skin (M)	Binary	M	0.009665	0.012239	-0.0143234	0.0336534	0.43	0.064846	0.088195	0.897612	1.06699	1.26834	0.462188
HELB	HC PTVs	0.000706	272	Cancer, any minus skin (M)	Binary	M	0.016454	0.022398	-0.0274461	0.0603541	0.46	0.108858	0.158197	0.817743	1.115	1.52032	0.491377
HELB	Missense CADD ≥25	0.00167	643	Cancer, any minus skin (M)	Binary	M	0.006306	0.014581	-0.0222728	0.0348848	0.67	0.042051	0.106063	0.847189	1.04295	1.28394	0.691758
HELB	Damaging	0.002358	1986	Cancer, blood only (C)	Binary	C	0.005668	0.002905	-2.58e-05	0.0113618	0.051	0.294585	0.15171	0.997236	1.34257	1.80749	0.052166
HELB	HC PTVs	0.00068	573	Cancer, blood only (C)	Binary	C	0.012487	0.0054	0.001903	0.023071	0.021	0.562093	0.24748	1.08008	1.75434	2.84953	0.023131
HELB	Missense CADD ≥25	0.001679	1414	Cancer, blood only (C)	Binary	C	0.00286	0.003441	-0.00388436	0.00960436	0.41	0.158855	0.191747	0.804955	1.17217	1.7069	0.407408
HELB	Damaging	0.002346	1072	Cancer, blood only (F)	Binary	F	-0.00519	0.003545	-0.0121382	0.0017582	0.14	-0.48652	0.335505	0.318508	0.614762	1.18657	0.147027
HELB	HC PTVs	0.000659	301	Cancer, blood only (F)	Binary	F	0.003101	0.00668	-0.0099918	0.0161938	0.64	0.219667	0.452132	0.513497	1.24566	3.02178	0.627075
HELB	Missense CADD ≥25	0.001687	771	Cancer, blood only (F)	Binary	F	-0.00842	0.004178	-0.0166089	-0.00023112	0.044	-0.9765	0.501875	0.140833	0.376625	1.0072	0.051689
HELB	Damaging	0.002373	914	Cancer, blood only (M)	Binary	M	0.018452	0.004755	0.0091322	0.0277718	0.0001	0.649798	0.171501	1.36842	1.91515	2.68033	0.000151
HELB	HC PTVs	0.000706	272	Cancer, blood only (M)	Binary	M	0.02266	0.008701	0.00560604	0.039714	0.0092	0.745783	0.296997	1.17782	2.10809	3.7731	0.012036
HELB	Missense CADD ≥25	0.00167	643	Cancer, blood only (M)	Binary	M	0.016543	0.005665	0.0054396	0.0276464	0.0035	0.599944	0.209486	1.20847	1.82202	2.74708	0.004185
HELB	Damaging	0.002346	1072	Cancer, hormone sensitive (F)	Binary	F	0.009058	0.009387	-0.00934052	0.0274565	0.33	0.086	0.096	0.902	1.09	1.317	0.371
HELB	HC PTVs	0.000659	301	Cancer, hormone sensitive (F)	Binary	F	0.032355	0.017686	-0.00230956	0.0670196	0.067	0.296983	0.169135	0.966066	1.34579	1.87477	0.079108
HELB	Missense CADD ≥25	0.001687	771	Cancer, hormone sensitive (F)	Binary	F	-7.95e-05	0.011062	-0.021761	0.021602	0.99	-0.005	0.117	0.79	0.995	1.253	0.967
HELB	Damaging	0.002373	914	Cancer, hormone sensitive (M)	Binary	M	-0.01538	0.008303	-0.0316539	0.00089388	0.064	-0.273	0.148	0.57	0.761	1.016	0.0641
HELB	HC PTVs	0.000706	272	Cancer, hormone sensitive (M)	Binary	M	-0.00187	0.015195	-0.0316522	0.0279122	0.9	-0.0354	0.241798	0.600903	0.96522	1.55042	0.883606
HELB	Missense CADD ≥25	0.00167	643	Cancer, hormone sensitive (M)	Binary	M	-0.02133	0.009892	-0.0407183	-0.00194168	0.031	-0.398	0.186	0.466	0.672	0.968	0.033
HELB	Damaging	0.002349	1607	Free Testosterone (C)	Quantitative	C	0.000644	0.01318	-0.0251888	0.0264768	0.96	-	-	-	-	-	-
HELB	HC PTVs	0.000688	471	Free Testosterone (C)	Quantitative	C	-0.05602	0.024304	-0.103656	-0.00838416	0.021	-	-	-	-	-	-
HELB	Missense CADD ≥25	0.001662	1137	Free Testosterone (C)	Quantitative	C	0.023312	0.015658	-0.00737768	0.0540017	0.14	-	-	-	-	-	-
HELB	Damaging	0.002323	811	Free Testosterone (F)	Quantitative	F	-0.00309	0.023113	-0.0483915	0.0422115	0.89	-	-	-	-	-	-
HELB	HC PTVs	0.000676	236	Free Testosterone (F)	Quantitative	F	-0.1199	0.042776	-0.203741	-0.036059	0.0051	-	-	-	-	-	-
HELB	Missense CADD ≥25	0.001647	575	Free Testosterone (F)	Quantitative	F	0.04495	0.02743	-0.0088128	0.0987128	0.1	-	-	-	-	-	-
HELB	Damaging	0.002377	796	Free Testosterone (M)	Quantitative	M	0.007322	0.011007	-0.0142517	0.0288957	0.51	-	-	-	-	-	-
HELB	HC PTVs	0.000702	235	Free Testosterone (M)	Quantitative	M	0.012325	0.020224	-0.027314	0.051964	0.54	-	-	-	-	-	-
HELB	Missense CADD ≥25	0.001678	562	Free Testosterone (M)	Quantitative	M	0.00368	0.01309	-0.0219764	0.0293364	0.78	-	-	-	-	-	-
HELB	Damaging	0.002353	1617	SHBG (C)	Quantitative	C	-0.00228	0.009958	-0.0217977	0.0172377	0.82	-	-	-	-	-	-
HELB	HC PTVs	0.000688	473	SHBG (C)	Quantitative	C	0.016557	0.018382	-0.0194717	0.0525857	0.37	-	-	-	-	-	-
HELB	Missense CADD ≥25	0.001666	1145	SHBG (C)	Quantitative	C	-0.01056	0.011826	-0.033739	0.012619	0.37	-	-	-	-	-	-
HELB	Damaging	0.002324	815	SHBG (F)	Quantitative	F	-0.013	0.015	-0.0424	0.0164	0.39	-	-	-	-	-	-
HELB	HC PTVs	0.000673	236	SHBG (F)	Quantitative	F	0.028	0.028	-0.02688	0.08288	0.32	-	-	-	-	-	-
HELB	Missense CADD ≥25	0.001651	579	SHBG (F)	Quantitative	F	-0.03	0.018	-0.06528	0.00528	0.1	-	-	-	-	-	-
HELB	Damaging	0.002384	802	SHBG (M)	Quantitative	M	0.006372	0.013044	-0.0191942	0.0319382	0.63	-	-	-	-	-	-
HELB	HC PTVs	0.000704	237	SHBG (M)	Quantitative	M	0.005834	0.023955	-0.0411178	0.0527858	0.81	-	-	-	-	-	-
HELB	Missense CADD ≥25	0.001682	566	SHBG (M)	Quantitative	M	0.005478	0.015516	-0.0249334	0.0358894	0.72	-	-	-	-	-	-
HELB	Damaging	0.00236063	1930	Telomere length	Quantitative	C	0.000350071	0.00286091	-0.00525731	0.00595745	0.9	-	-	-	-	-	-
HELB	HC PTVs	0.000686173	561	Telomere length	Quantitative	C	0.000304545	0.00529748	-0.0100785	0.0106876	0.95	-	-	-	-	-	-
HELB	Missense CADD ≥25	0.00167568	1370	Telomere length	Quantitative	C	0.000248321	0.0033933	-0.00640255	0.00689919	0.94	-	-	-	-	-	-
HELB	Damaging	0.00233	1820	Testosterone (C)	Quantitative	C	-0.01	0.023	-0.05508	0.03508	0.67	-	-	-	-	-	-
HELB	HC PTVs	0.000679	530	Testosterone (C)	Quantitative	C	-0.032	0.043	-0.11628	0.05228	0.45	-	-	-	-	-	-
HELB	Missense CADD ≥25	0.00165	1291	Testosterone (C)	Quantitative	C	-0.003	0.027	-0.05592	0.04992	0.92	-	-	-	-	-	-
HELB	Damaging	0.002297	957	Testosterone (F)	Quantitative	F	-0.03368	0.032171	-0.0967352	0.0293752	0.3	-	-	-	-	-	-
HELB	HC PTVs	0.00066	275	Testosterone (F)	Quantitative	F	-0.06341	0.059916	-0.180845	0.0540254	0.29	-	-	-	-	-	-
HELB	Missense CADD ≥25	0.001637	682	Testosterone (F)	Quantitative	F	-0.02158	0.038083	-0.0962227	0.0530627	0.57	-	-	-	-	-	-
HELB	Damaging	0.002371	863	Testosterone (M)	Quantitative	M	0.014004	0.032097	-0.0489061	0.0769141	0.66	-	-	-	-	-	-
HELB	HC PTVs	0.000701	255	Testosterone (M)	Quantitative	M	0.003118	0.058949	-0.112422	0.118658	0.96	-	-	-	-	-	-
HELB	Missense CADD ≥25	0.001673	609	Testosterone (M)	Quantitative	M	0.013581	0.038182	-0.0612557	0.0884177	0.72	-	-	-	-	-	-
HROB	Damaging	0.000962737	428	Age at menarche	Quantitative	F	-0.0448296	0.0741547	-0.190173	0.100514	0.55	-	-	-	-	-	-
HROB	HC PTVs	0.000249682	111	Age at menarche	Quantitative	F	0.153562	0.145507	-0.131632	0.438756	0.29	-	-	-	-	-	-
HROB	Missense CADD ≥25	0.000713055	317	Age at menarche	Quantitative	F	-0.114317	0.086143	-0.283157	0.0545233	0.18	-	-	-	-	-	-
HROB	Damaging	0.000879914	741	Cancer, any (C)	Binary	C	0.0271019	0.015223	-0.00273518	0.056939	0.075	0.146	0.086	0.978	1.157	1.369	0.0892
HROB	HC PTVs	0.000223244	188	Cancer, any (C)	Binary	C	0.0637673	0.0302024	0.0045706	0.122964	0.035	0.327366	0.16492	1.00413	1.38731	1.91671	0.047145
HROB	Missense CADD ≥25	0.00065667	553	Cancer, any (C)	Binary	C	0.0146011	0.0176175	-0.0199292	0.0491314	0.41	0.081	0.101	0.891	1.085	1.321	0.419
HROB	Damaging	0.000951789	435	Cancer, any (F)	Binary	F	0.00627036	0.0198688	-0.0326725	0.0452132	0.75	0.04	0.114	0.832	1.041	1.303	0.72589
HROB	HC PTVs	0.000247246	113	Cancer, any (F)	Binary	F	0.0485899	0.0389553	-0.0277625	0.124942	0.21	0.264475	0.213136	0.857897	1.30275	1.97827	0.214652
HROB	Missense CADD ≥25	0.000704543	322	Cancer, any (F)	Binary	F	-0.00860102	0.0230877	-0.0538529	0.0366509	0.71	-0.045	0.136	0.732	0.956	1.248	0.739622
HROB	Damaging	0.000794611	306	Cancer, any (M)	Binary	M	0.0536057	0.0236316	0.00728776	0.0999236	0.023	0.292898	0.131031	1.03674	1.34031	1.73277	0.025396
HROB	HC PTVs	0.000194758	75	Cancer, any (M)	Binary	M	0.0910766	0.0477056	-0.00242638	0.18458	0.056	0.44306	0.261338	0.933175	1.55747	2.5994	0.090009
HROB	Missense CADD ≥25	0.000599854	231	Cancer, any (M)	Binary	M	0.0413877	0.0271929	-0.0119104	0.0946858	0.13	0.243704	0.151444	0.948261	1.27597	1.71692	0.107572
HROB	Damaging	0.00088	741	Cancer, any minus blood (C)	Binary	C	0.026655	0.015006	-0.00275676	0.0560668	0.076	0.146333	0.086934	0.97623	1.15758	1.37262	0.092322
HROB	HC PTVs	0.000223	188	Cancer, any minus blood (C)	Binary	C	0.057956	0.029772	-0.00039712	0.116309	0.052	0.304543	0.167414	0.976688	1.35601	1.88264	0.068896
HROB	Missense CADD ≥25	0.000657	553	Cancer, any minus blood (C)	Binary	C	0.01598	0.017366	-0.0180574	0.0500174	0.36	0.090215	0.101782	0.896481	1.09441	1.33604	0.375426
HROB	Damaging	0.000952	435	Cancer, any minus blood (F)	Binary	F	0.008335	0.019618	-0.0301163	0.0467863	0.67	0.05145	0.115578	0.839386	1.0528	1.32046	0.656212
HROB	HC PTVs	0.000247	113	Cancer, any minus blood (F)	Binary	F	0.039867	0.038463	-0.0355205	0.115254	0.3	0.223436	0.217191	0.816883	1.25036	1.91388	0.303597
HROB	Missense CADD ≥25	0.000705	322	Cancer, any minus blood (F)	Binary	F	-0.00275	0.022796	-0.0474302	0.0419302	0.9	-0.01303	0.136656	0.755121	0.987053	1.29022	0.924027
HROB	Damaging	0.000795	306	Cancer, any minus blood (M)	Binary	M	0.049736	0.023248	0.00416992	0.0953021	0.032	0.279604	0.133041	1.01902	1.32261	1.71663	0.035585
HROB	HC PTVs	0.000195	75	Cancer, any minus blood (M)	Binary	M	0.088656	0.046931	-0.00332876	0.180641	0.059	0.449196	0.264207	0.933653	1.56705	2.63015	0.0891
HROB	Missense CADD ≥25	0.0006	231	Cancer, any minus blood (M)	Binary	M	0.037051	0.026751	-0.015381	0.089483	0.17	0.223804	0.154019	0.924897	1.25083	1.69161	0.146197
HROB	Damaging	0.00088	741	Cancer, any minus skin (C)	Binary	C	0.022135	0.01358	-0.0044818	0.0487518	0.1	0.152281	0.095063	0.966531	1.16449	1.40299	0.109178
HROB	HC PTVs	0.000223	188	Cancer, any minus skin (C)	Binary	C	0.033468	0.026942	-0.0193383	0.0862743	0.21	0.213006	0.185614	0.860022	1.23739	1.78035	0.251143
HROB	Missense CADD ≥25	0.000657	553	Cancer, any minus skin (C)	Binary	C	0.018259	0.015716	-0.0125444	0.0490624	0.25	0.131038	0.110639	0.917764	1.14001	1.41608	0.236267
HROB	Damaging	0.000952	435	Cancer, any minus skin (F)	Binary	F	-0.00086	0.01768	-0.0355128	0.0337928	0.96	0.001178	0.12978	0.776319	1.00118	1.29117	0.992761
HROB	HC PTVs	0.000247	113	Cancer, any minus skin (F)	Binary	F	0.034367	0.034664	-0.0335744	0.102308	0.32	0.229661	0.236674	0.791188	1.25817	2.00079	0.331863
HROB	Missense CADD ≥25	0.000705	322	Cancer, any minus skin (F)	Binary	F	-0.01323	0.020544	-0.0534962	0.0270362	0.52	-0.08845	0.155481	0.674897	0.915347	1.24146	0.569428
HROB	Damaging	0.000795	306	Cancer, any minus skin (M)	Binary	M	0.053034	0.021119	0.0116408	0.0944272	0.012	0.351188	0.141429	1.07679	1.42075	1.87459	0.013023
HROB	HC PTVs	0.000195	75	Cancer, any minus skin (M)	Binary	M	0.036603	0.042633	-0.0469577	0.120164	0.39	0.208241	0.299026	0.685333	1.23151	2.21296	0.48618
HROB	Missense CADD ≥25	0.0006	231	Cancer, any minus skin (M)	Binary	M	0.05833	0.024301	0.0107	0.10596	0.016	0.39402	0.160589	1.08249	1.48293	2.0315	0.014144
HROB	Damaging	0.00088	741	Cancer, blood only (C)	Binary	C	0.006069	0.00475	-0.003241	0.015379	0.2	0.319001	0.246397	0.848796	1.37575	2.22986	0.195436
HROB	HC PTVs	0.000223	188	Cancer, blood only (C)	Binary	C	0.031186	0.009424	0.012715	0.049657	0.00094	1.09668	0.343877	1.52605	2.99422	5.87487	0.001427
HROB	Missense CADD ≥25	0.000657	553	Cancer, blood only (C)	Binary	C	-0.00248	0.005497	-0.0132541	0.00829412	0.65	-0.15709	0.357018	0.4245	0.85463	1.72059	0.659939
HROB	Damaging	0.000952	435	Cancer, blood only (F)	Binary	F	6.64e-05	0.005558	-0.0108273	0.0109601	0.99	0.00609	0.412047	0.448646	1.00611	2.25625	0.988207
HROB	HC PTVs	0.000247	113	Cancer, blood only (F)	Binary	F	0.012646	0.010898	-0.00871408	0.0340061	0.25	0.656857	0.58704	0.610338	1.92872	6.09492	0.26317
HROB	Missense CADD ≥25	0.000705	322	Cancer, blood only (F)	Binary	F	-0.00435	0.006459	-0.0170096	0.00830964	0.5	-0.38494	0.580859	0.217964	0.680491	2.12452	0.507517
HROB	Damaging	0.000795	306	Cancer, blood only (M)	Binary	M	0.014604	0.008205	-0.0014778	0.0306858	0.075	0.547581	0.308674	0.944197	1.72907	3.16636	0.076067
HROB	HC PTVs	0.000195	75	Cancer, blood only (M)	Binary	M	0.059626	0.016563	0.0271625	0.0920895	0.00032	1.42864	0.429638	1.79778	4.17303	9.68649	0.000883
HROB	Missense CADD ≥25	0.0006	231	Cancer, blood only (M)	Binary	M	-3.6e-05	0.009441	-0.0185404	0.0184684	1	0.013677	0.453446	0.41683	1.01377	2.46559	0.975938
HROB	Damaging	0.000952	435	Cancer, hormone sensitive (F)	Binary	F	0.003967	0.014718	-0.0248803	0.0328143	0.79	0.061	0.152	0.788	1.063	1.433	0.69
HROB	HC PTVs	0.000247	113	Cancer, hormone sensitive (F)	Binary	F	0.004691	0.028857	-0.0518687	0.0612507	0.87	0.072844	0.296226	0.601843	1.07556	1.92215	0.805755
HROB	Missense CADD ≥25	0.000705	322	Cancer, hormone sensitive (F)	Binary	F	0.003709	0.017102	-0.0298109	0.0372289	0.83	0.056	0.178	0.747	1.058	1.499	0.751
HROB	Damaging	0.000795	306	Cancer, hormone sensitive (M)	Binary	M	0.020169	0.014325	-0.007908	0.048246	0.16	0.296	0.203	0.904	1.345	2.001	0.144
HROB	HC PTVs	0.000195	75	Cancer, hormone sensitive (M)	Binary	M	0.004825	0.028918	-0.0518543	0.0615043	0.87	-0.01771	0.470762	0.390471	0.982448	2.4719	0.969995
HROB	Missense CADD ≥25	0.0006	231	Cancer, hormone sensitive (M)	Binary	M	0.025138	0.016483	-0.00716868	0.0574447	0.13	0.38	0.225	0.941	1.462	2.272	0.091
HROB	Damaging	0.000849	581	Free Testosterone (C)	Quantitative	C	-0.02166	0.021872	-0.0645291	0.0212091	0.32	-	-	-	-	-	-
HROB	HC PTVs	0.000212	145	Free Testosterone (C)	Quantitative	C	-0.02904	0.043754	-0.114798	0.0567178	0.51	-	-	-	-	-	-
HROB	Missense CADD ≥25	0.000637	436	Free Testosterone (C)	Quantitative	C	-0.01918	0.025243	-0.0686563	0.0302963	0.45	-	-	-	-	-	-
HROB	Damaging	0.000916	320	Free Testosterone (F)	Quantitative	F	-0.04135	0.036702	-0.113286	0.0305859	0.26	-	-	-	-	-	-
HROB	HC PTVs	0.000223	78	Free Testosterone (F)	Quantitative	F	-0.08762	0.074285	-0.233219	0.0579786	0.24	-	-	-	-	-	-
HROB	Missense CADD ≥25	0.000693	242	Free Testosterone (F)	Quantitative	F	-0.02638	0.042194	-0.10908	0.0563202	0.53	-	-	-	-	-	-
HROB	Damaging	0.000779	261	Free Testosterone (M)	Quantitative	M	0.018536	0.019199	-0.019094	0.056166	0.33	-	-	-	-	-	-
HROB	HC PTVs	0.0002	67	Free Testosterone (M)	Quantitative	M	0.040053	0.037873	-0.0341781	0.114284	0.29	-	-	-	-	-	-
HROB	Missense CADD ≥25	0.000579	194	Free Testosterone (M)	Quantitative	M	0.011085	0.022264	-0.0325524	0.0547224	0.62	-	-	-	-	-	-
HROB	Damaging	0.00085	584	SHBG (C)	Quantitative	C	0.017235	0.016044	-0.0142112	0.0486812	0.28	-	-	-	-	-	-
HROB	HC PTVs	0.000211	145	SHBG (C)	Quantitative	C	-0.04243	0.032176	-0.105495	0.020635	0.19	-	-	-	-	-	-
HROB	Missense CADD ≥25	0.000639	439	SHBG (C)	Quantitative	C	0.036944	0.0185	0.000684	0.073204	0.046	-	-	-	-	-	-
HROB	Damaging	0.000912	320	SHBG (F)	Quantitative	F	0.035	0.024	-0.01204	0.08204	0.14	-	-	-	-	-	-
HROB	HC PTVs	0.000222	78	SHBG (F)	Quantitative	F	-0.049	0.048	-0.14308	0.04508	0.31	-	-	-	-	-	-
HROB	Missense CADD ≥25	0.00069	242	SHBG (F)	Quantitative	F	0.062	0.028	0.00712	0.11688	0.023	-	-	-	-	-	-
HROB	Damaging	0.000785	264	SHBG (M)	Quantitative	M	-0.0144	0.021985	-0.0574906	0.0286906	0.51	-	-	-	-	-	-
HROB	HC PTVs	0.000199	67	SHBG (M)	Quantitative	M	-0.02888	0.043615	-0.114365	0.0566054	0.51	-	-	-	-	-	-
HROB	Missense CADD ≥25	0.000585	197	SHBG (M)	Quantitative	M	-0.00946	0.025444	-0.0593302	0.0404102	0.71	-	-	-	-	-	-
HROB	Damaging	0.000874534	715	Telomere length	Quantitative	C	-0.000559255	0.00469298	-0.0097575	0.00863899	0.91	-	-	-	-	-	-
HROB	HC PTVs	0.000221386	181	Telomere length	Quantitative	C	-0.00589028	0.0093213	-0.02416	0.0123795	0.53	-	-	-	-	-	-
HROB	Missense CADD ≥25	0.000653149	534	Telomere length	Quantitative	C	0.00124975	0.00542912	-0.00939133	0.0118908	0.82	-	-	-	-	-	-
HROB	Damaging	0.000874	682	Testosterone (C)	Quantitative	C	0.03	0.038	-0.04448	0.10448	0.43	-	-	-	-	-	-
HROB	HC PTVs	0.00022	172	Testosterone (C)	Quantitative	C	-0.084	0.075	-0.231	0.063	0.26	-	-	-	-	-	-
HROB	Missense CADD ≥25	0.000653	510	Testosterone (C)	Quantitative	C	0.068	0.044	-0.01824	0.15424	0.12	-	-	-	-	-	-
HROB	Damaging	0.000948	395	Testosterone (F)	Quantitative	F	0.023089	0.050011	-0.0749326	0.121111	0.64	-	-	-	-	-	-
HROB	HC PTVs	0.00024	100	Testosterone (F)	Quantitative	F	-0.18728	0.099321	-0.381949	0.00738916	0.059	-	-	-	-	-	-
HROB	Missense CADD ≥25	0.000708	295	Testosterone (F)	Quantitative	F	0.094446	0.057855	-0.0189498	0.207842	0.1	-	-	-	-	-	-
HROB	Damaging	0.000789	287	Testosterone (M)	Quantitative	M	0.044262	0.055096	-0.0637262	0.15225	0.42	-	-	-	-	-	-
HROB	HC PTVs	0.000198	72	Testosterone (M)	Quantitative	M	0.084345	0.109938	-0.131133	0.299823	0.44	-	-	-	-	-	-
HROB	Missense CADD ≥25	0.000591	215	Testosterone (M)	Quantitative	M	0.030794	0.063643	-0.0939463	0.155534	0.63	-	-	-	-	-	-
PALB2	Damaging	0.00237985	1058	Age at menarche	Quantitative	F	0.0679162	0.0471932	-0.0245825	0.160415	0.15	-	-	-	-	-	-
PALB2	HC PTVs	0.000904253	402	Age at menarche	Quantitative	F	0.0988177	0.0764519	-0.051028	0.248663	0.2	-	-	-	-	-	-
PALB2	Missense CADD ≥25	0.0014756	656	Age at menarche	Quantitative	F	0.0487129	0.0598763	-0.0686446	0.16607	0.42	-	-	-	-	-	-
PALB2	Damaging	0.00239275	2015	Cancer, any (C)	Binary	C	0.0589707	0.00924462	0.0408512	0.0770902	1.8e-10	0.322165	0.0503707	1.25037	1.38011	1.52332	1.6e-10
PALB2	HC PTVs	0.000939287	791	Cancer, any (C)	Binary	C	0.120354	0.014734	0.0914754	0.149233	3.1e-16	0.628461	0.0771449	1.61165	1.87472	2.18074	3.75e-16
PALB2	Missense CADD ≥25	0.00145584	1226	Cancer, any (C)	Binary	C	0.0201093	0.0118398	-0.00309671	0.0433153	0.089	0.115	0.067	0.984	1.121	1.278	0.0862
PALB2	Damaging	0.00239807	1096	Cancer, any (F)	Binary	F	0.089357	0.0125342	0.06479	0.113924	1e-12	0.466423	0.0661758	1.40034	1.59428	1.81508	1.81195e-12
PALB2	HC PTVs	0.000914593	418	Cancer, any (F)	Binary	F	0.177399	0.0202669	0.137676	0.217122	2.1e-18	0.867001	0.102266	1.94753	2.37976	2.90793	2.29306e-17
PALB2	Missense CADD ≥25	0.00148348	678	Cancer, any (F)	Binary	F	0.0346929	0.0159208	0.00348813	0.0658977	0.029	0.194	0.088	1.022	1.215	1.444	0.027333
PALB2	Damaging	0.00238643	919	Cancer, any (M)	Binary	M	0.0245713	0.0136577	-0.00219779	0.0513404	0.072	0.142367	0.077905	0.989727	1.153	1.34321	0.067633
PALB2	HC PTVs	0.000968595	373	Cancer, any (M)	Binary	M	0.0592438	0.0214078	0.0172845	0.101203	0.0057	0.340537	0.119002	1.11326	1.4057	1.77497	0.004215
PALB2	Missense CADD ≥25	0.00142303	548	Cancer, any (M)	Binary	M	0.00325816	0.017668	-0.0313711	0.0378874	0.85	0.016049	0.10257	0.831114	1.01618	1.24245	0.875661
PALB2	Damaging	0.002393	2015	Cancer, any minus blood (C)	Binary	C	0.058022	0.009112	0.0401625	0.0758815	1.9e-10	0.324152	0.0509003	1.25156	1.38286	1.52793	1.91031e-10
PALB2	HC PTVs	0.000939	791	Cancer, any minus blood (C)	Binary	C	0.119408	0.014523	0.0909429	0.147873	2e-16	0.636022	0.07767	1.62221	1.88895	2.19956	2.63889e-16
PALB2	Missense CADD ≥25	0.001456	1226	Cancer, any minus blood (C)	Binary	C	0.019197	0.01167	-0.0036762	0.0420702	0.1	0.111706	0.067704	0.979224	1.11818	1.27686	0.098962
PALB2	Damaging	0.002398	1096	Cancer, any minus blood (F)	Binary	F	0.086768	0.012375	0.062513	0.111023	2.4e-12	0.464013	0.066737	1.39544	1.59044	1.8127	3.58e-12
PALB2	HC PTVs	0.000915	418	Cancer, any minus blood (F)	Binary	F	0.173424	0.02001	0.134204	0.212644	4.4e-18	0.86472	0.102706	1.94141	2.37434	2.90381	3.79e-17
PALB2	Missense CADD ≥25	0.001483	678	Cancer, any minus blood (F)	Binary	F	0.032969	0.015719	0.00215976	0.0637782	0.036	0.190034	0.089118	1.01548	1.20929	1.44009	0.032975
PALB2	Damaging	0.002386	919	Cancer, any minus blood (M)	Binary	M	0.025016	0.013436	-0.00131856	0.0513506	0.063	0.148859	0.078975	0.994086	1.16051	1.35479	0.059445
PALB2	HC PTVs	0.000969	373	Cancer, any minus blood (M)	Binary	M	0.061186	0.02106	0.0199084	0.102464	0.0037	0.358634	0.120224	1.13088	1.43137	1.81171	0.002854
PALB2	Missense CADD ≥25	0.001423	548	Cancer, any minus blood (M)	Binary	M	0.002768	0.017381	-0.0312988	0.0368348	0.87	0.014382	0.104253	0.826998	1.01449	1.24448	0.890277
PALB2	Damaging	0.002393	2015	Cancer, any minus skin (C)	Binary	C	0.061055	0.008248	0.0448889	0.0772211	1.3e-13	0.39709	0.0541596	1.33768	1.48749	1.65408	2.26984e-13
PALB2	HC PTVs	0.000939	791	Cancer, any minus skin (C)	Binary	C	0.122657	0.013146	0.0968908	0.148423	1.1e-20	0.743659	0.0806892	1.7959	2.10362	2.46406	3.07427e-20
PALB2	Missense CADD ≥25	0.001456	1226	Cancer, any minus skin (C)	Binary	C	0.022192	0.010563	0.00148852	0.0428955	0.036	0.151087	0.073518	1.00702	1.1631	1.34337	0.039868
PALB2	Damaging	0.002398	1096	Cancer, any minus skin (F)	Binary	F	0.090144	0.011155	0.0682802	0.112008	6.4e-16	0.560794	0.070271	1.52663	1.75206	2.01078	1.46e-15
PALB2	HC PTVs	0.000915	418	Cancer, any minus skin (F)	Binary	F	0.189608	0.018036	0.154257	0.224959	7.5e-26	1.05046	0.104406	2.32989	2.85895	3.50816	8.2e-24
PALB2	Missense CADD ≥25	0.001483	678	Cancer, any minus skin (F)	Binary	F	0.028428	0.014168	0.00065872	0.0561973	0.045	0.200548	0.097454	1.00958	1.22207	1.47928	0.039603
PALB2	Damaging	0.002386	919	Cancer, any minus skin (M)	Binary	M	0.026835	0.012208	0.00290732	0.0507627	0.028	0.186712	0.085332	1.01965	1.20528	1.4247	0.028664
PALB2	HC PTVs	0.000969	373	Cancer, any minus skin (M)	Binary	M	0.049348	0.019135	0.0118434	0.0868526	0.0099	0.344842	0.130012	1.0942	1.41177	1.82151	0.007992
PALB2	Missense CADD ≥25	0.001423	548	Cancer, any minus skin (M)	Binary	M	0.014111	0.015792	-0.0168413	0.0450633	0.37	0.093414	0.112167	0.881233	1.09792	1.36788	0.404952
PALB2	Damaging	0.002393	2015	Cancer, blood only (C)	Binary	C	0.000698	0.002885	-0.0049566	0.0063526	0.81	0.043405	0.169	0.749885	1.04436	1.45447	0.797308
PALB2	HC PTVs	0.000939	791	Cancer, blood only (C)	Binary	C	-0.00047	0.004598	-0.00948208	0.00854208	0.92	-0.03338	0.280546	0.558083	0.967173	1.67614	0.905297
PALB2	Missense CADD ≥25	0.001456	1226	Cancer, blood only (C)	Binary	C	0.001404	0.003695	-0.0058382	0.0086462	0.7	0.086605	0.211336	0.720642	1.09047	1.65008	0.681954
PALB2	Damaging	0.002398	1096	Cancer, blood only (F)	Binary	F	-2.38e-05	0.003507	-0.00689752	0.00684992	0.99	-0.00717	0.260982	0.595299	0.992859	1.65592	0.978093
PALB2	HC PTVs	0.000915	418	Cancer, blood only (F)	Binary	F	0.00099	0.00567	-0.0101232	0.0121032	0.86	0.057874	0.412239	0.472312	1.05958	2.37706	0.888352
PALB2	Missense CADD ≥25	0.001483	678	Cancer, blood only (F)	Binary	F	-0.00065	0.004454	-0.00937984	0.00807984	0.88	-0.04832	0.336485	0.492713	0.952831	1.84263	0.88582
PALB2	Damaging	0.002386	919	Cancer, blood only (M)	Binary	M	0.001748	0.004742	-0.00754632	0.0110423	0.71	0.080447	0.221884	0.701563	1.08377	1.6742	0.716931
PALB2	HC PTVs	0.000969	373	Cancer, blood only (M)	Binary	M	-0.00196	0.007433	-0.0165287	0.0126087	0.79	-0.10684	0.382723	0.424442	0.898667	1.90274	0.780117
PALB2	Missense CADD ≥25	0.001423	548	Cancer, blood only (M)	Binary	M	0.004155	0.006135	-0.0078696	0.0161796	0.5	0.183869	0.271914	0.705336	1.20186	2.04791	0.498911
PALB2	Damaging	0.002398	1096	Cancer, hormone sensitive (F)	Binary	F	0.096415	0.009285	0.0782164	0.114614	2.9e-25	0.764441	0.0758904	1.85094	2.14779	2.49225	7.27568e-24
PALB2	HC PTVs	0.000915	418	Cancer, hormone sensitive (F)	Binary	F	0.192134	0.015014	0.162707	0.221561	1.7e-37	1.28996	0.108415	2.93722	3.63263	4.49268	1.20692e-32
PALB2	Missense CADD ≥25	0.001483	678	Cancer, hormone sensitive (F)	Binary	F	0.036987	0.011794	0.0138708	0.0601032	0.0017	0.345	0.11	1.139	1.411	1.749	0.00166
PALB2	Damaging	0.002386	919	Cancer, hormone sensitive (M)	Binary	M	0.003495	0.008282	-0.0127377	0.0197277	0.67	0.061	0.129	0.826	1.063	1.367	0.635
PALB2	HC PTVs	0.000969	373	Cancer, hormone sensitive (M)	Binary	M	0.0148	0.012982	-0.0106447	0.0402447	0.25	0.223665	0.191666	0.858989	1.25065	1.8209	0.243228
PALB2	Missense CADD ≥25	0.001423	548	Cancer, hormone sensitive (M)	Binary	M	-0.00276	0.010714	-0.0237594	0.0182394	0.8	-0.034	0.171	0.691	0.966	1.351	0.84
PALB2	Damaging	0.002365	1618	Free Testosterone (C)	Quantitative	C	-0.00197	0.013143	-0.0277303	0.0237903	0.88	-	-	-	-	-	-
PALB2	HC PTVs	0.000924	632	Free Testosterone (C)	Quantitative	C	-0.0214	0.021	-0.06256	0.01976	0.31	-	-	-	-	-	-
PALB2	Missense CADD ≥25	0.001444	988	Free Testosterone (C)	Quantitative	C	0.010838	0.016802	-0.0220939	0.0437699	0.52	-	-	-	-	-	-
PALB2	Damaging	0.002377	830	Free Testosterone (F)	Quantitative	F	-0.00981	0.022876	-0.054647	0.035027	0.67	-	-	-	-	-	-
PALB2	HC PTVs	0.000899	314	Free Testosterone (F)	Quantitative	F	-0.06409	0.03714	-0.136884	0.0087044	0.084	-	-	-	-	-	-
PALB2	Missense CADD ≥25	0.001478	516	Free Testosterone (F)	Quantitative	F	0.023294	0.028985	-0.0335166	0.0801046	0.42	-	-	-	-	-	-
PALB2	Damaging	0.002347	786	Free Testosterone (M)	Quantitative	M	-0.00154	0.011084	-0.0232646	0.0201846	0.89	-	-	-	-	-	-
PALB2	HC PTVs	0.000947	317	Free Testosterone (M)	Quantitative	M	0.00541	0.017429	-0.0287508	0.0395708	0.76	-	-	-	-	-	-
PALB2	Missense CADD ≥25	0.001406	471	Free Testosterone (M)	Quantitative	M	-0.0058	0.014303	-0.0338339	0.0222339	0.69	-	-	-	-	-	-
PALB2	Damaging	0.002361	1623	SHBG (C)	Quantitative	C	0.013452	0.009988	-0.00612448	0.0330285	0.18	-	-	-	-	-	-
PALB2	HC PTVs	0.000922	634	SHBG (C)	Quantitative	C	0.012126	0.015959	-0.0191536	0.0434056	0.45	-	-	-	-	-	-
PALB2	Missense CADD ≥25	0.001442	991	SHBG (C)	Quantitative	C	0.015056	0.01277	-0.0099732	0.0400852	0.24	-	-	-	-	-	-
PALB2	Damaging	0.00237	831	SHBG (F)	Quantitative	F	0.029	0.015	-0.0004	0.0584	0.06	-	-	-	-	-	-
PALB2	HC PTVs	0.000895	314	SHBG (F)	Quantitative	F	0.037	0.025	-0.012	0.086	0.14	-	-	-	-	-	-
PALB2	Missense CADD ≥25	0.001474	517	SHBG (F)	Quantitative	F	0.024	0.019	-0.01324	0.06124	0.22	-	-	-	-	-	-
PALB2	Damaging	0.002348	790	SHBG (M)	Quantitative	M	-0.00652	0.01319	-0.0323724	0.0193324	0.62	-	-	-	-	-	-
PALB2	HC PTVs	0.000948	319	SHBG (M)	Quantitative	M	-0.02068	0.020729	-0.0613088	0.0199488	0.32	-	-	-	-	-	-
PALB2	Missense CADD ≥25	0.001406	473	SHBG (M)	Quantitative	M	0.00426	0.017029	-0.0291168	0.0376368	0.8	-	-	-	-	-	-
PALB2	Damaging	0.00239732	1960	Telomere length	Quantitative	C	-0.00523586	0.00283803	-0.0107984	0.000326679	0.065	-	-	-	-	-	-
PALB2	HC PTVs	0.000944252	772	Telomere length	Quantitative	C	-0.0159104	0.00451565	-0.0247611	-0.00705973	0.00043	-	-	-	-	-	-
PALB2	Missense CADD ≥25	0.00145552	1190	Telomere length	Quantitative	C	0.00171356	0.00363857	-0.00541804	0.00884516	0.64	-	-	-	-	-	-
PALB2	Damaging	0.0024	1871	Testosterone (C)	Quantitative	C	0.004	0.023	-0.04108	0.04908	0.86	-	-	-	-	-	-
PALB2	HC PTVs	0.000938	732	Testosterone (C)	Quantitative	C	-0.019	0.036	-0.08956	0.05156	0.6	-	-	-	-	-	-
PALB2	Missense CADD ≥25	0.00146	1141	Testosterone (C)	Quantitative	C	0.021	0.029	-0.03584	0.07784	0.47	-	-	-	-	-	-
PALB2	Damaging	0.002412	1005	Testosterone (F)	Quantitative	F	0.028247	0.0314	-0.033297	0.089791	0.37	-	-	-	-	-	-
PALB2	HC PTVs	0.000915	381	Testosterone (F)	Quantitative	F	-0.04638	0.050925	-0.146193	0.053433	0.36	-	-	-	-	-	-
PALB2	Missense CADD ≥25	0.001498	624	Testosterone (F)	Quantitative	F	0.073746	0.03981	-0.0042816	0.151774	0.064	-	-	-	-	-	-
PALB2	Damaging	0.002374	864	Testosterone (M)	Quantitative	M	-0.02402	0.032151	-0.087036	0.038996	0.46	-	-	-	-	-	-
PALB2	HC PTVs	0.000962	350	Testosterone (M)	Quantitative	M	-0.00999	0.050445	-0.108862	0.0888822	0.84	-	-	-	-	-	-
PALB2	Missense CADD ≥25	0.001418	516	Testosterone (M)	Quantitative	M	-0.02924	0.041559	-0.110696	0.0522156	0.48	-	-	-	-	-	-
PNPLA8	Damaging	0.00150259	668	Age at menarche	Quantitative	F	0.0403728	0.0593016	-0.0758583	0.156604	0.5	-	-	-	-	-	-
PNPLA8	HC PTVs	0.000206943	92	Age at menarche	Quantitative	F	0.0110372	0.159586	-0.301751	0.323826	0.94	-	-	-	-	-	-
PNPLA8	Missense CADD ≥25	0.0012979	577	Age at menarche	Quantitative	F	0.0404321	0.0637931	-0.0846024	0.165467	0.53	-	-	-	-	-	-
PNPLA8	Damaging	0.00150808	1270	Cancer, any (C)	Binary	C	-0.00199686	0.011634	-0.0247995	0.0208058	0.86	-0.013	0.068	0.864	0.987	1.127	0.846
PNPLA8	HC PTVs	0.000213744	180	Cancer, any (C)	Binary	C	0.0700132	0.0308625	0.0095227	0.130504	0.023	0.407737	0.167902	1.08182	1.50341	2.08929	0.015165
PNPLA8	Missense CADD ≥25	0.00129553	1091	Cancer, any (C)	Binary	C	-0.0132003	0.0125495	-0.0377973	0.0113967	0.29	-0.084	0.074	0.795	0.92	1.064	0.26
PNPLA8	Damaging	0.00149661	684	Cancer, any (F)	Binary	F	-0.0226369	0.0158522	-0.0537072	0.00843341	0.15	-0.137	0.096	0.723	0.872	1.052	0.153383
PNPLA8	HC PTVs	0.000205674	94	Cancer, any (F)	Binary	F	0.0739671	0.0427062	-0.00973705	0.157671	0.083	0.419201	0.22999	0.968914	1.52075	2.38687	0.06835
PNPLA8	Missense CADD ≥25	0.00129312	591	Cancer, any (F)	Binary	F	-0.0366619	0.0170503	-0.0700805	-0.00324331	0.032	-0.229	0.106	0.647	0.795	0.978	0.029841
PNPLA8	Damaging	0.00152171	586	Cancer, any (M)	Binary	M	0.0211242	0.0170873	-0.0123669	0.0546153	0.22	0.112889	0.09713	0.925441	1.11951	1.35427	0.245135
PNPLA8	HC PTVs	0.000223322	86	Cancer, any (M)	Binary	M	0.0629879	0.0445464	-0.024323	0.150299	0.16	0.381634	0.247563	0.901595	1.46468	2.37942	0.12318
PNPLA8	Missense CADD ≥25	0.00129838	500	Cancer, any (M)	Binary	M	0.0138896	0.0184945	-0.0223596	0.0501388	0.45	0.06618	0.105687	0.868518	1.06842	1.31433	0.531191
PNPLA8	Damaging	0.001508	1270	Cancer, any minus blood (C)	Binary	C	-0.00176	0.011468	-0.0242373	0.0207173	0.88	-0.0134	0.068796	0.862224	0.986689	1.12912	0.845561
PNPLA8	HC PTVs	0.000214	180	Cancer, any minus blood (C)	Binary	C	0.064304	0.030421	0.00467884	0.123929	0.035	0.383468	0.170401	1.05073	1.46737	2.04921	0.024424
PNPLA8	Missense CADD ≥25	0.001296	1091	Cancer, any minus blood (C)	Binary	C	-0.01197	0.01237	-0.0362152	0.0122752	0.33	-0.07919	0.07522	0.797222	0.923864	1.07062	0.292437
PNPLA8	Damaging	0.001497	684	Cancer, any minus blood (F)	Binary	F	-0.0242	0.015652	-0.0548779	0.00647792	0.12	-0.15219	0.097591	0.709308	0.858828	1.03987	0.118894
PNPLA8	HC PTVs	0.000206	94	Cancer, any minus blood (F)	Binary	F	0.050468	0.042165	-0.0321754	0.133111	0.23	0.30472	0.237667	0.851201	1.35624	2.16095	0.199796
PNPLA8	Missense CADD ≥25	0.001293	591	Cancer, any minus blood (F)	Binary	F	-0.0347	0.016834	-0.0676946	-0.00170536	0.039	-0.22416	0.1069	0.648116	0.799186	0.985469	0.036
PNPLA8	Damaging	0.001522	586	Cancer, any minus blood (M)	Binary	M	0.023513	0.016809	-0.00943264	0.0564586	0.16	0.128247	0.098258	0.937688	1.13683	1.37827	0.191821
PNPLA8	HC PTVs	0.000223	86	Cancer, any minus blood (M)	Binary	M	0.074866	0.043821	-0.0110232	0.160755	0.088	0.457373	0.247873	0.971942	1.57992	2.5682	0.06501
PNPLA8	Missense CADD ≥25	0.001298	500	Cancer, any minus blood (M)	Binary	M	0.01464	0.018193	-0.0210183	0.0502983	0.42	0.070287	0.107191	0.869525	1.07282	1.32363	0.512009
PNPLA8	Damaging	0.001508	1270	Cancer, any minus skin (C)	Binary	C	0.002424	0.010379	-0.0179188	0.0227668	0.82	0.018062	0.07549	0.878184	1.01823	1.1806	0.810906
PNPLA8	HC PTVs	0.000214	180	Cancer, any minus skin (C)	Binary	C	0.070008	0.027533	0.0160433	0.123973	0.011	0.477066	0.179631	1.13314	1.61134	2.29135	0.007912
PNPLA8	Missense CADD ≥25	0.001296	1091	Cancer, any minus skin (C)	Binary	C	-0.00798	0.011196	-0.0299242	0.0139642	0.48	-0.06192	0.083245	0.798451	0.939956	1.10654	0.45696
PNPLA8	Damaging	0.001497	684	Cancer, any minus skin (F)	Binary	F	-0.011	0.014107	-0.0386497	0.0166497	0.44	-0.08248	0.10682	0.746886	0.920834	1.13529	0.440055
PNPLA8	HC PTVs	0.000206	94	Cancer, any minus skin (F)	Binary	F	0.083319	0.038004	0.00883116	0.157807	0.028	0.542118	0.243247	1.06754	1.71965	2.77009	0.025836
PNPLA8	Missense CADD ≥25	0.001293	591	Cancer, any minus skin (F)	Binary	F	-0.02459	0.015173	-0.0543291	0.00514908	0.11	-0.19266	0.118977	0.653211	0.824763	1.04137	0.105382
PNPLA8	Damaging	0.001522	586	Cancer, any minus skin (M)	Binary	M	0.017583	0.015272	-0.0123501	0.0475161	0.25	0.11775	0.107581	0.911094	1.12496	1.38904	0.273726
PNPLA8	HC PTVs	0.000223	86	Cancer, any minus skin (M)	Binary	M	0.054496	0.039815	-0.0235414	0.132533	0.17	0.385681	0.267688	0.870238	1.47062	2.48519	0.149646
PNPLA8	Missense CADD ≥25	0.001298	500	Cancer, any minus skin (M)	Binary	M	0.011204	0.01653	-0.0211948	0.0436028	0.5	0.069617	0.117603	0.851391	1.0721	1.35002	0.55387
PNPLA8	Damaging	0.001508	1270	Cancer, blood only (C)	Binary	C	0.000299	0.00363	-0.0068158	0.0074138	0.93	0.016277	0.215907	0.66571	1.01641	1.55186	0.939907
PNPLA8	HC PTVs	0.000214	180	Cancer, blood only (C)	Binary	C	0.005288	0.009631	-0.0135888	0.0241648	0.58	0.283988	0.50766	0.49114	1.32842	3.59305	0.575885
PNPLA8	Missense CADD ≥25	0.001296	1091	Cancer, blood only (C)	Binary	C	0.000381	0.003916	-0.00729436	0.00805636	0.92	0.020058	0.232272	0.647138	1.02026	1.60852	0.931184
PNPLA8	Damaging	0.001497	684	Cancer, blood only (F)	Binary	F	0.001183	0.004435	-0.0075096	0.0098756	0.79	0.089982	0.319546	0.584892	1.09415	2.04683	0.778256
PNPLA8	HC PTVs	0.000206	94	Cancer, blood only (F)	Binary	F	0.029865	0.011948	0.00644692	0.0532831	0.012	1.25741	0.513294	1.28577	3.51631	9.61638	0.014298
PNPLA8	Missense CADD ≥25	0.001293	591	Cancer, blood only (F)	Binary	F	-0.00172	0.00477	-0.0110692	0.0076292	0.72	-0.13419	0.381104	0.414306	0.874427	1.84555	0.724764
PNPLA8	Damaging	0.001522	586	Cancer, blood only (M)	Binary	M	-0.00084	0.005933	-0.0124687	0.0107887	0.89	-0.04209	0.292755	0.540162	0.958788	1.70185	0.885692
PNPLA8	HC PTVs	0.000223	86	Cancer, blood only (M)	Binary	M	-0.02128	0.015468	-0.0515973	0.00903728	0.17	-	-	-	-	-	1
PNPLA8	Missense CADD ≥25	0.001298	500	Cancer, blood only (M)	Binary	M	0.002685	0.006422	-0.00990212	0.0152721	0.68	0.123185	0.293345	0.6365	1.13109	2.01001	0.674535
PNPLA8	Damaging	0.001497	684	Cancer, hormone sensitive (F)	Binary	F	0.007756	0.011743	-0.0152603	0.0307723	0.51	0.079	0.121	0.854	1.082	1.372	0.513
PNPLA8	HC PTVs	0.000206	94	Cancer, hormone sensitive (F)	Binary	F	0.046206	0.031635	-0.0157986	0.108211	0.14	0.428409	0.291349	0.867071	1.53481	2.71679	0.141444
PNPLA8	Missense CADD ≥25	0.001293	591	Cancer, hormone sensitive (F)	Binary	F	0.001417	0.01263	-0.0233378	0.0261718	0.91	0.014	0.133	0.781	1.014	1.317	0.915
PNPLA8	Damaging	0.001522	586	Cancer, hormone sensitive (M)	Binary	M	0.014346	0.010362	-0.00596352	0.0346555	0.17	0.177	0.152	0.886	1.194	1.609	0.244
PNPLA8	HC PTVs	0.000223	86	Cancer, hormone sensitive (M)	Binary	M	0.057779	0.027013	0.00483352	0.110724	0.032	0.735467	0.334833	1.08241	2.08646	4.02184	0.028055
PNPLA8	Missense CADD ≥25	0.001298	500	Cancer, hormone sensitive (M)	Binary	M	0.006847	0.011215	-0.0151344	0.0288284	0.54	0.06	0.172	0.759	1.062	1.487	0.725
PNPLA8	Damaging	0.001488	1018	Free Testosterone (C)	Quantitative	C	0.007572	0.016532	-0.0248307	0.0399747	0.65	-	-	-	-	-	-
PNPLA8	HC PTVs	0.000196	134	Free Testosterone (C)	Quantitative	C	0.071446	0.045508	-0.0177497	0.160642	0.12	-	-	-	-	-	-
PNPLA8	Missense CADD ≥25	0.001293	885	Free Testosterone (C)	Quantitative	C	-0.00303	0.017727	-0.0377749	0.0317149	0.86	-	-	-	-	-	-
PNPLA8	Damaging	0.001469	513	Free Testosterone (F)	Quantitative	F	0.022286	0.028968	-0.0344913	0.0790633	0.44	-	-	-	-	-	-
PNPLA8	HC PTVs	0.000189	66	Free Testosterone (F)	Quantitative	F	0.147796	0.080662	-0.0103015	0.305894	0.067	-	-	-	-	-	-
PNPLA8	Missense CADD ≥25	0.001283	448	Free Testosterone (F)	Quantitative	F	0.002459	0.030993	-0.0582873	0.0632053	0.94	-	-	-	-	-	-
PNPLA8	Damaging	0.001508	505	Free Testosterone (M)	Quantitative	M	0.006707	0.013809	-0.0203586	0.0337726	0.63	-	-	-	-	-	-
PNPLA8	HC PTVs	0.000203	68	Free Testosterone (M)	Quantitative	M	-0.009	0.037582	-0.0826607	0.0646607	0.81	-	-	-	-	-	-
PNPLA8	Missense CADD ≥25	0.001305	437	Free Testosterone (M)	Quantitative	M	0.009151	0.014841	-0.0199374	0.0382394	0.54	-	-	-	-	-	-
PNPLA8	Damaging	0.001484	1020	SHBG (C)	Quantitative	C	0.019033	0.01255	-0.005565	0.043631	0.13	-	-	-	-	-	-
PNPLA8	HC PTVs	0.000196	135	SHBG (C)	Quantitative	C	-0.0068	0.034452	-0.0743259	0.0607259	0.84	-	-	-	-	-	-
PNPLA8	Missense CADD ≥25	0.001289	886	SHBG (C)	Quantitative	C	0.022808	0.013463	-0.00357948	0.0491955	0.09	-	-	-	-	-	-
PNPLA8	Damaging	0.001466	514	SHBG (F)	Quantitative	F	0.024	0.019	-0.01324	0.06124	0.21	-	-	-	-	-	-
PNPLA8	HC PTVs	0.000188	66	SHBG (F)	Quantitative	F	-0.067	0.054	-0.17284	0.03884	0.21	-	-	-	-	-	-
PNPLA8	Missense CADD ≥25	0.00128	449	SHBG (F)	Quantitative	F	0.038	0.021	-0.00316	0.07916	0.068	-	-	-	-	-	-
PNPLA8	Damaging	0.001504	506	SHBG (M)	Quantitative	M	0.002337	0.016419	-0.0298442	0.0345182	0.89	-	-	-	-	-	-
PNPLA8	HC PTVs	0.000205	69	SHBG (M)	Quantitative	M	0.031421	0.044406	-0.0556148	0.118457	0.48	-	-	-	-	-	-
PNPLA8	Missense CADD ≥25	0.001299	437	SHBG (M)	Quantitative	M	-0.00227	0.017664	-0.0368914	0.0323514	0.9	-	-	-	-	-	-
PNPLA8	Damaging	0.00150444	1230	Telomere length	Quantitative	C	-0.0057825	0.00357962	-0.0127986	0.00123356	0.11	-	-	-	-	-	-
PNPLA8	HC PTVs	0.000214047	175	Telomere length	Quantitative	C	-0.00508778	0.00947782	-0.0236643	0.0134887	0.59	-	-	-	-	-	-
PNPLA8	Missense CADD ≥25	0.00129162	1056	Telomere length	Quantitative	C	-0.00602361	0.00386246	-0.013594	0.00154681	0.12	-	-	-	-	-	-
PNPLA8	Damaging	0.0015	1174	Testosterone (C)	Quantitative	C	0.01	0.029	-0.04684	0.06684	0.72	-	-	-	-	-	-
PNPLA8	HC PTVs	0.000211	165	Testosterone (C)	Quantitative	C	0.075	0.077	-0.07592	0.22592	0.33	-	-	-	-	-	-
PNPLA8	Missense CADD ≥25	0.00129	1010	Testosterone (C)	Quantitative	C	0	0.031	-0.06076	0.06076	0.99	-	-	-	-	-	-
PNPLA8	Damaging	0.001488	620	Testosterone (F)	Quantitative	F	0.01013	0.039921	-0.0681152	0.0883752	0.8	-	-	-	-	-	-
PNPLA8	HC PTVs	0.000206	86	Testosterone (F)	Quantitative	F	0.088255	0.107052	-0.121567	0.298077	0.41	-	-	-	-	-	-
PNPLA8	Missense CADD ≥25	0.001284	535	Testosterone (F)	Quantitative	F	-0.00141	0.042966	-0.0856234	0.0828034	0.97	-	-	-	-	-	-
PNPLA8	Damaging	0.001522	554	Testosterone (M)	Quantitative	M	0.023646	0.040063	-0.0548775	0.102169	0.56	-	-	-	-	-	-
PNPLA8	HC PTVs	0.000217	79	Testosterone (M)	Quantitative	M	0.060345	0.105957	-0.147331	0.268021	0.57	-	-	-	-	-	-
PNPLA8	Missense CADD ≥25	0.001305	475	Testosterone (M)	Quantitative	M	0.017509	0.043258	-0.0672767	0.102295	0.69	-	-	-	-	-	-
SAMHD1	Damaging	0.00116743	519	Age at menarche	Quantitative	F	-0.0352873	0.067422	-0.167434	0.0968598	0.6	-	-	-	-	-	-
SAMHD1	HC PTVs	0.000242934	108	Age at menarche	Quantitative	F	-0.14819	0.147664	-0.437611	0.141231	0.32	-	-	-	-	-	-
SAMHD1	Missense CADD ≥25	0.000924497	411	Age at menarche	Quantitative	F	-0.00554552	0.0757464	-0.154008	0.142917	0.94	-	-	-	-	-	-
SAMHD1	Damaging	0.00115778	975	Cancer, any (C)	Binary	C	0.0924898	0.0132725	0.0664757	0.118504	3.2e-12	0.479314	0.0703747	1.40689	1.61497	1.85382	9.7e-12
SAMHD1	HC PTVs	0.000229181	193	Cancer, any (C)	Binary	C	0.0965428	0.0298039	0.0381272	0.154958	0.0012	0.518329	0.160066	1.22703	1.67922	2.29804	0.001203
SAMHD1	Missense CADD ≥25	0.000929787	783	Cancer, any (C)	Binary	C	0.0922133	0.0148074	0.0631908	0.121236	4.7e-10	0.473416	0.0782029	1.37732	1.60547	1.87141	1.42e-09
SAMHD1	Damaging	0.00115746	529	Cancer, any (F)	Binary	F	0.0657249	0.0180193	0.0304071	0.101043	0.00026	0.354	0.097	1.178	1.424	1.723	0.000266
SAMHD1	HC PTVs	0.000236306	108	Cancer, any (F)	Binary	F	0.0625984	0.0398435	-0.0154949	0.140692	0.12	0.333895	0.217125	0.912406	1.3964	2.13712	0.124098
SAMHD1	Missense CADD ≥25	0.000921157	421	Cancer, any (F)	Binary	F	0.0664671	0.0201941	0.0268867	0.106048	0.001	0.358	0.108	1.157	1.431	1.77	0.000947
SAMHD1	Damaging	0.00115816	446	Cancer, any (M)	Binary	M	0.121614	0.0195797	0.0832378	0.15999	5.3e-10	0.629888	0.103541	1.53257	1.8774	2.29981	1.18e-09
SAMHD1	HC PTVs	0.000220725	85	Cancer, any (M)	Binary	M	0.137255	0.0448079	0.0494315	0.225078	0.0022	0.779209	0.241705	1.35726	2.17975	3.50066	0.001265
SAMHD1	Missense CADD ≥25	0.00094003	362	Cancer, any (M)	Binary	M	0.119451	0.0217284	0.0768633	0.162039	3.9e-08	0.604252	0.114205	1.46288	1.82988	2.28895	1.22e-07
SAMHD1	Damaging	0.001158	975	Cancer, any minus blood (C)	Binary	C	0.084309	0.013083	0.0586663	0.109952	1.2e-10	0.449704	0.0713423	1.36325	1.56785	1.80315	2.91045e-10
SAMHD1	HC PTVs	0.000229	193	Cancer, any minus blood (C)	Binary	C	0.085826	0.029378	0.0282451	0.143407	0.0035	0.474935	0.162785	1.16868	1.60791	2.21221	0.003528
SAMHD1	Missense CADD ≥25	0.00093	783	Cancer, any minus blood (C)	Binary	C	0.08469	0.014596	0.0560818	0.113298	6.5e-09	0.447391	0.0792134	1.33928	1.56423	1.82695	1.62404e-08
SAMHD1	Damaging	0.001157	529	Cancer, any minus blood (F)	Binary	F	0.064652	0.017791	0.0297816	0.0995224	0.00028	0.356742	0.097848	1.17935	1.42867	1.7307	0.000266
SAMHD1	HC PTVs	0.000236	108	Cancer, any minus blood (F)	Binary	F	0.062127	0.039339	-0.0149774	0.139231	0.11	0.336818	0.219124	0.911499	1.40048	2.15179	0.124266
SAMHD1	Missense CADD ≥25	0.000921	421	Cancer, any minus blood (F)	Binary	F	0.065241	0.019938	0.0261625	0.104319	0.0011	0.361367	0.109302	1.15851	1.43529	1.77819	0.000946
SAMHD1	Damaging	0.001158	446	Cancer, any minus blood (M)	Binary	M	0.104667	0.019261	0.0669154	0.142419	5.5e-08	0.562536	0.105246	1.42797	1.75512	2.15722	9.04e-08
SAMHD1	HC PTVs	0.000221	85	Cancer, any minus blood (M)	Binary	M	0.114699	0.044079	0.0283042	0.201094	0.0093	0.677318	0.246978	1.21317	1.96859	3.19439	0.006099
SAMHD1	Missense CADD ≥25	0.00094	362	Cancer, any minus blood (M)	Binary	M	0.103917	0.021375	0.062022	0.145812	1.2e-06	0.545545	0.115933	1.37481	1.72555	2.16577	2.53e-06
SAMHD1	Damaging	0.001158	975	Cancer, any minus skin (C)	Binary	C	0.098253	0.011842	0.0750427	0.121463	1.1e-16	0.601403	0.0741081	1.57799	1.82468	2.10993	4.84923e-16
SAMHD1	HC PTVs	0.000229	193	Cancer, any minus skin (C)	Binary	C	0.099714	0.026591	0.0475956	0.151832	0.00018	0.623512	0.169112	1.33917	1.86547	2.59859	0.000227
SAMHD1	Missense CADD ≥25	0.00093	783	Cancer, any minus skin (C)	Binary	C	0.0987	0.013211	0.0728064	0.124594	7.9e-14	0.600315	0.0822528	1.55131	1.82269	2.14155	2.9119e-13
SAMHD1	Damaging	0.001157	529	Cancer, any minus skin (F)	Binary	F	0.073966	0.016036	0.0425354	0.105397	4e-06	0.473755	0.103064	1.31226	1.60601	1.96553	4.29e-06
SAMHD1	HC PTVs	0.000236	108	Cancer, any minus skin (F)	Binary	F	0.060725	0.035458	-0.00877268	0.130223	0.087	0.389953	0.234711	0.932319	1.47691	2.33961	0.096629
SAMHD1	Missense CADD ≥25	0.000921	421	Cancer, any minus skin (F)	Binary	F	0.077298	0.017971	0.0420748	0.112521	1.7e-05	0.493797	0.114683	1.30868	1.63853	2.05151	1.66e-05
SAMHD1	Damaging	0.001158	446	Cancer, any minus skin (M)	Binary	M	0.126594	0.017501	0.092292	0.160896	4.7e-13	0.750781	0.107927	1.71471	2.11865	2.61776	3.49e-12
SAMHD1	HC PTVs	0.000221	85	Cancer, any minus skin (M)	Binary	M	0.148214	0.040052	0.0697121	0.226716	0.00022	0.938902	0.250152	1.56612	2.55717	4.17536	0.000175
SAMHD1	Missense CADD ≥25	0.00094	362	Cancer, any minus skin (M)	Binary	M	0.123221	0.019422	0.0851539	0.161288	2.2e-10	0.718244	0.119176	1.62362	2.05083	2.59044	1.67e-09
SAMHD1	Damaging	0.001158	975	Cancer, blood only (C)	Binary	C	0.013776	0.004142	0.00565768	0.0218943	0.00088	0.60236	0.186547	1.2671	1.82642	2.63266	0.001242
SAMHD1	HC PTVs	0.000229	193	Cancer, blood only (C)	Binary	C	0.009945	0.0093	-0.008283	0.028173	0.28	0.496928	0.45484	0.673978	1.64366	4.00849	0.274598
SAMHD1	Missense CADD ≥25	0.00093	783	Cancer, blood only (C)	Binary	C	0.015943	0.004621	0.00688584	0.0250002	0.00056	0.663551	0.200625	1.31039	1.94168	2.87708	0.000942
SAMHD1	Damaging	0.001157	529	Cancer, blood only (F)	Binary	F	-0.00031	0.005041	-0.0101904	0.00957036	0.95	-0.03395	0.381403	0.45772	0.966621	2.04133	0.929074
SAMHD1	HC PTVs	0.000236	108	Cancer, blood only (F)	Binary	F	-0.00377	0.011147	-0.0256181	0.0180781	0.74	-0.35865	1.00578	0.097298	0.698618	5.01622	0.721399
SAMHD1	Missense CADD ≥25	0.000921	421	Cancer, blood only (F)	Binary	F	0.000578	0.005649	-0.010494	0.01165	0.92	0.032282	0.412142	0.460466	1.03281	2.31655	0.937567
SAMHD1	Damaging	0.001158	446	Cancer, blood only (M)	Binary	M	0.030553	0.006798	0.0172289	0.0438771	7e-06	0.926622	0.215784	1.65481	2.52596	3.85572	1.75e-05
SAMHD1	HC PTVs	0.000221	85	Cancer, blood only (M)	Binary	M	0.02763	0.015558	-0.00286368	0.0581237	0.076	0.931854	0.515305	0.924832	2.53921	6.97165	0.070551
SAMHD1	Missense CADD ≥25	0.00094	362	Cancer, blood only (M)	Binary	M	0.033835	0.007544	0.0190488	0.0486212	7.3e-06	0.976284	0.231784	1.68537	2.65457	4.18113	2.53e-05
SAMHD1	Damaging	0.001157	529	Cancer, hormone sensitive (F)	Binary	F	0.058108	0.01335	0.031942	0.084274	1.3e-05	0.516061	0.117638	1.33042	1.67542	2.10988	1.1499e-05
SAMHD1	HC PTVs	0.000236	108	Cancer, hormone sensitive (F)	Binary	F	0.034161	0.029518	-0.0236943	0.0920163	0.25	0.320926	0.27985	0.796459	1.3784	2.38556	0.251472
SAMHD1	Missense CADD ≥25	0.000921	421	Cancer, hormone sensitive (F)	Binary	F	0.064205	0.014961	0.0348814	0.0935286	1.8e-05	0.560987	0.12968	1.35909	1.7524	2.25954	1.51898e-05
SAMHD1	Damaging	0.001158	446	Cancer, hormone sensitive (M)	Binary	M	0.077944	0.011875	0.054669	0.101219	5.2e-11	0.854771	0.137891	1.7941	2.35084	3.08034	5.68686e-10
SAMHD1	HC PTVs	0.000221	85	Cancer, hormone sensitive (M)	Binary	M	0.057679	0.027176	0.00441404	0.110944	0.034	0.743935	0.348757	1.06223	2.1042	4.16826	0.032916
SAMHD1	Missense CADD ≥25	0.00094	362	Cancer, hormone sensitive (M)	Binary	M	0.082125	0.013178	0.0562961	0.107954	4.6e-10	0.871338	0.150014	1.78124	2.39011	3.20709	6.30751e-09
SAMHD1	Damaging	0.001174	803	Free Testosterone (C)	Quantitative	C	-0.01891	0.01864	-0.0554444	0.0176244	0.31	-	-	-	-	-	-
SAMHD1	HC PTVs	0.000228	156	Free Testosterone (C)	Quantitative	C	-0.0062	0.04225	-0.08901	0.07661	0.88	-	-	-	-	-	-
SAMHD1	Missense CADD ≥25	0.000947	648	Free Testosterone (C)	Quantitative	C	-0.02233	0.020745	-0.0629902	0.0183302	0.28	-	-	-	-	-	-
SAMHD1	Damaging	0.001183	413	Free Testosterone (F)	Quantitative	F	-0.02386	0.032427	-0.0874169	0.0396969	0.46	-	-	-	-	-	-
SAMHD1	HC PTVs	0.000232	81	Free Testosterone (F)	Quantitative	F	0.015318	0.073152	-0.12806	0.158696	0.83	-	-	-	-	-	-
SAMHD1	Missense CADD ≥25	0.000951	332	Free Testosterone (F)	Quantitative	F	-0.03341	0.036159	-0.104282	0.0374616	0.36	-	-	-	-	-	-
SAMHD1	Damaging	0.001165	390	Free Testosterone (M)	Quantitative	M	-0.01769	0.01572	-0.0485012	0.0131212	0.26	-	-	-	-	-	-
SAMHD1	HC PTVs	0.000224	75	Free Testosterone (M)	Quantitative	M	-0.0324	0.035814	-0.102595	0.0377954	0.37	-	-	-	-	-	-
SAMHD1	Missense CADD ≥25	0.000944	316	Free Testosterone (M)	Quantitative	M	-0.01519	0.01746	-0.0494116	0.0190316	0.38	-	-	-	-	-	-
SAMHD1	Damaging	0.001171	805	SHBG (C)	Quantitative	C	-0.04724	0.014177	-0.0750269	-0.0194531	0.00086	-	-	-	-	-	-
SAMHD1	HC PTVs	0.000227	156	SHBG (C)	Quantitative	C	-0.05629	0.032173	-0.119349	0.00676908	0.08	-	-	-	-	-	-
SAMHD1	Missense CADD ≥25	0.000946	650	SHBG (C)	Quantitative	C	-0.04426	0.015773	-0.0751751	-0.0133449	0.005	-	-	-	-	-	-
SAMHD1	Damaging	0.001183	415	SHBG (F)	Quantitative	F	-0.023	0.022	-0.06612	0.02012	0.29	-	-	-	-	-	-
SAMHD1	HC PTVs	0.000231	81	SHBG (F)	Quantitative	F	-0.025	0.049	-0.12104	0.07104	0.61	-	-	-	-	-	-
SAMHD1	Missense CADD ≥25	0.000952	334	SHBG (F)	Quantitative	F	-0.023	0.024	-0.07004	0.02404	0.35	-	-	-	-	-	-
SAMHD1	Damaging	0.001159	390	SHBG (M)	Quantitative	M	-0.04957	0.018769	-0.0863572	-0.0127828	0.0083	-	-	-	-	-	-
SAMHD1	HC PTVs	0.000223	75	SHBG (M)	Quantitative	M	-0.06494	0.042761	-0.148752	0.0188716	0.13	-	-	-	-	-	-
SAMHD1	Missense CADD ≥25	0.000939	316	SHBG (M)	Quantitative	M	-0.04421	0.020847	-0.0850701	-0.00334988	0.034	-	-	-	-	-	-
SAMHD1	Damaging	0.00117175	958	Telomere length	Quantitative	C	0.0659918	0.00405349	0.058047	0.0739366	1.4e-59	-	-	-	-	-	-
SAMHD1	HC PTVs	0.000232394	190	Telomere length	Quantitative	C	0.0573603	0.00909341	0.0395372	0.0751834	2.8e-10	-	-	-	-	-	-
SAMHD1	Missense CADD ≥25	0.000940583	769	Telomere length	Quantitative	C	0.0678422	0.00452325	0.0589766	0.0767078	7.5e-51	-	-	-	-	-	-
SAMHD1	Damaging	0.00116	907	Testosterone (C)	Quantitative	C	-0.06	0.033	-0.12468	0.00468	0.069	-	-	-	-	-	-
SAMHD1	HC PTVs	0.000232	181	Testosterone (C)	Quantitative	C	-0.026	0.073	-0.16908	0.11708	0.73	-	-	-	-	-	-
SAMHD1	Missense CADD ≥25	0.000931	727	Testosterone (C)	Quantitative	C	-0.068	0.037	-0.14052	0.00452	0.061	-	-	-	-	-	-
SAMHD1	Damaging	0.001147	478	Testosterone (F)	Quantitative	F	-0.00257	0.045482	-0.0917147	0.0865747	0.95	-	-	-	-	-	-
SAMHD1	HC PTVs	0.000235	98	Testosterone (F)	Quantitative	F	0.140694	0.100354	-0.0559998	0.337388	0.16	-	-	-	-	-	-
SAMHD1	Missense CADD ≥25	0.000912	380	Testosterone (F)	Quantitative	F	-0.03957	0.050998	-0.139526	0.0603861	0.44	-	-	-	-	-	-
SAMHD1	Damaging	0.001179	429	Testosterone (M)	Quantitative	M	-0.10292	0.045638	-0.19237	-0.0134695	0.024	-	-	-	-	-	-
SAMHD1	HC PTVs	0.000228	83	Testosterone (M)	Quantitative	M	-0.1645	0.103658	-0.36767	0.0386697	0.11	-	-	-	-	-	-
SAMHD1	Missense CADD ≥25	0.000953	347	Testosterone (M)	Quantitative	M	-0.08865	0.050734	-0.188089	0.0107886	0.081	-	-	-	-	-	-
ZNF518A	Damaging	0.000537603	239	Age at menarche	Quantitative	F	0.128091	0.0990475	-0.0660421	0.322224	0.2	-	-	-	-	-	-
ZNF518A	HC PTVs	0.000114719	51	Age at menarche	Quantitative	F	0.558265	0.214302	0.138233	0.978297	0.0092	-	-	-	-	-	-
ZNF518A	Missense CADD ≥25	0.000422884	188	Age at menarche	Quantitative	F	0.0112315	0.111668	-0.207638	0.230101	0.92	-	-	-	-	-	-
ZNF518A	Damaging	0.000564	475	Cancer, any (C)	Binary	C	0.020303	0.019008	-0.0169527	0.0575587	0.29	0.125	0.11	0.913	1.133	1.406	0.256
ZNF518A	HC PTVs	0.000121	102	Cancer, any (C)	Binary	C	-0.01174	0.040995	-0.0920902	0.0686102	0.77	-0.03901	0.245993	0.593831	0.961737	1.55758	0.873983
ZNF518A	Missense CADD ≥25	0.000443	373	Cancer, any (C)	Binary	C	0.029062	0.021447	-0.0129741	0.0710981	0.18	0.168	0.123	0.929	1.183	1.505	0.172
ZNF518A	Damaging	0.000547005	250	Cancer, any (F)	Binary	F	0.0263149	0.0261989	-0.0250349	0.0776647	0.32	0.159	0.149	0.876	1.172	1.569	0.285228
ZNF518A	HC PTVs	0.000118153	54	Cancer, any (F)	Binary	F	-0.00599064	0.0563403	-0.116418	0.104436	0.92	0.007838	0.335291	0.522394	1.00787	1.94451	0.981349
ZNF518A	Missense CADD ≥25	0.000428852	196	Cancer, any (F)	Binary	F	0.0352113	0.0295861	-0.0227775	0.0932001	0.23	0.198	0.166	0.88	1.219	1.688	0.233784
ZNF518A	Damaging	0.000584273	225	Cancer, any (M)	Binary	M	0.0145099	0.0275555	-0.0394989	0.0685187	0.6	0.093309	0.16408	0.795895	1.0978	1.51423	0.569574
ZNF518A	HC PTVs	0.000124645	48	Cancer, any (M)	Binary	M	-0.0238689	0.0596249	-0.140734	0.0929959	0.69	-0.10725	0.361676	0.442137	0.898301	1.8251	0.766819
ZNF518A	Missense CADD ≥25	0.000459628	177	Cancer, any (M)	Binary	M	0.0249181	0.0310635	-0.0359664	0.0858026	0.42	0.147896	0.18401	0.808347	1.15939	1.66289	0.421548
ZNF518A	Damaging	0.000564	475	Cancer, any minus blood (C)	Binary	C	0.013537	0.018736	-0.0231856	0.0502596	0.47	0.088185	0.112469	0.876118	1.09219	1.36155	0.432994
ZNF518A	HC PTVs	0.000121	102	Cancer, any minus blood (C)	Binary	C	-0.02156	0.040409	-0.100762	0.0576416	0.59	-0.10057	0.253543	0.550179	0.904325	1.48643	0.691629
ZNF518A	Missense CADD ≥25	0.000443	373	Cancer, any minus blood (C)	Binary	C	0.023135	0.021141	-0.0183014	0.0645714	0.27	0.137123	0.125498	0.896862	1.14697	1.46682	0.274557
ZNF518A	Damaging	0.000547	250	Cancer, any minus blood (F)	Binary	F	0.03099	0.025867	-0.0197093	0.0816893	0.23	0.187958	0.149507	0.900256	1.20678	1.61768	0.208688
ZNF518A	HC PTVs	0.000118	54	Cancer, any minus blood (F)	Binary	F	0.001674	0.055627	-0.107355	0.110703	0.98	0.058594	0.335135	0.549761	1.06034	2.04512	0.861209
ZNF518A	Missense CADD ≥25	0.000429	196	Cancer, any minus blood (F)	Binary	F	0.03906	0.029211	-0.0181936	0.0963136	0.18	0.221322	0.167083	0.89928	1.24772	1.73118	0.185297
ZNF518A	Damaging	0.000584	225	Cancer, any minus blood (M)	Binary	M	-0.00515	0.027107	-0.0582797	0.0479797	0.85	-0.02722	0.171282	0.695632	0.973145	1.36137	0.873724
ZNF518A	HC PTVs	0.000125	48	Cancer, any minus blood (M)	Binary	M	-0.05333	0.058655	-0.168294	0.0616338	0.36	-0.30962	0.386316	0.344109	0.733728	1.56449	0.422865
ZNF518A	Missense CADD ≥25	0.00046	177	Cancer, any minus blood (M)	Binary	M	0.007935	0.030558	-0.0519587	0.0678287	0.8	0.048064	0.191103	0.721446	1.04924	1.52596	0.80142
ZNF518A	Damaging	0.000564	475	Cancer, any minus skin (C)	Binary	C	-0.00835	0.016956	-0.0415838	0.0248838	0.62	-0.05856	0.129203	0.732127	0.943119	1.21492	0.650362
ZNF518A	HC PTVs	0.000121	102	Cancer, any minus skin (C)	Binary	C	-0.0422	0.036571	-0.113879	0.0294792	0.25	-0.32303	0.302874	0.399851	0.723951	1.31075	0.286174
ZNF518A	Missense CADD ≥25	0.000443	373	Cancer, any minus skin (C)	Binary	C	0.000913	0.019132	-0.0365857	0.0384117	0.96	0.007179	0.142937	0.76111	1.0072	1.33287	0.959944
ZNF518A	Damaging	0.000547	250	Cancer, any minus skin (F)	Binary	F	-0.01179	0.023312	-0.0574815	0.0339015	0.61	-0.0829	0.178164	0.649142	0.920441	1.30513	0.641706
ZNF518A	HC PTVs	0.000118	54	Cancer, any minus skin (F)	Binary	F	-0.06941	0.050131	-0.167667	0.0288468	0.17	-0.63282	0.473752	0.209848	0.531093	1.34411	0.181628
ZNF518A	Missense CADD ≥25	0.000429	196	Cancer, any minus skin (F)	Binary	F	0.004108	0.026326	-0.047491	0.055707	0.88	0.034398	0.193059	0.708931	1.035	1.51103	0.858588
ZNF518A	Damaging	0.000584	225	Cancer, any minus skin (M)	Binary	M	-0.00384	0.024627	-0.0521089	0.0444289	0.88	-0.02371	0.188685	0.674672	0.976573	1.41357	0.900019
ZNF518A	HC PTVs	0.000125	48	Cancer, any minus skin (M)	Binary	M	-0.01498	0.053289	-0.119426	0.0894664	0.78	-0.06699	0.401683	0.425585	0.935202	2.05506	0.867543
ZNF518A	Missense CADD ≥25	0.00046	177	Cancer, any minus skin (M)	Binary	M	-0.00082	0.027762	-0.0552335	0.0535935	0.98	-0.01125	0.213641	0.650516	0.98881	1.50303	0.957992
ZNF518A	Damaging	0.000564	475	Cancer, blood only (C)	Binary	C	0.010653	0.005931	-0.00097176	0.0222778	0.072	0.51846	0.282647	0.965097	1.67944	2.92252	0.066609
ZNF518A	HC PTVs	0.000121	102	Cancer, blood only (C)	Binary	C	0.00243	0.012792	-0.0226423	0.0275023	0.85	0.134494	0.716636	0.2808	1.14396	4.66039	0.851132
ZNF518A	Missense CADD ≥25	0.000443	373	Cancer, blood only (C)	Binary	C	0.012899	0.006692	-0.00021732	0.0260153	0.054	0.606859	0.307601	1.00397	1.83466	3.35267	0.048509
ZNF518A	Damaging	0.000547	250	Cancer, blood only (F)	Binary	F	-0.00146	0.007329	-0.0158248	0.0129048	0.84	-0.10251	0.581959	0.288473	0.902565	2.82392	0.860173
ZNF518A	HC PTVs	0.000118	54	Cancer, blood only (F)	Binary	F	-0.01323	0.015762	-0.0441235	0.0176635	0.4	-	-	-	-	-	1
ZNF518A	Missense CADD ≥25	0.000429	196	Cancer, blood only (F)	Binary	F	0.001785	0.008277	-0.0144379	0.0180079	0.83	0.142104	0.58309	0.367603	1.1527	3.61452	0.807457
ZNF518A	Damaging	0.000584	225	Cancer, blood only (M)	Binary	M	0.024473	0.009567	0.00572168	0.0432243	0.011	0.824586	0.325834	1.20436	2.28094	4.31985	0.011384
ZNF518A	HC PTVs	0.000125	48	Cancer, blood only (M)	Binary	M	0.019561	0.020701	-0.021013	0.060135	0.34	0.669392	0.726235	0.470468	1.95305	8.10768	0.35667
ZNF518A	Missense CADD ≥25	0.00046	177	Cancer, blood only (M)	Binary	M	0.025792	0.010785	0.0046534	0.0469306	0.017	0.866572	0.364392	1.16458	2.37874	4.85875	0.017401
ZNF518A	Damaging	0.000547	250	Cancer, hormone sensitive (F)	Binary	F	-0.01382	0.019403	-0.0518499	0.0242099	0.48	-0.145	0.22	0.562	0.865	1.331	0.51
ZNF518A	HC PTVs	0.000118	54	Cancer, hormone sensitive (F)	Binary	F	-0.05056	0.041726	-0.132343	0.031223	0.23	-0.65662	0.59603	0.161243	0.518599	1.66795	0.270608
ZNF518A	Missense CADD ≥25	0.000429	196	Cancer, hormone sensitive (F)	Binary	F	-0.00368	0.021911	-0.0466256	0.0392656	0.87	-0.039	0.237	0.604	0.962	1.531	0.869
ZNF518A	Damaging	0.000584	225	Cancer, hormone sensitive (M)	Binary	M	0.001089	0.016704	-0.0316508	0.0338288	0.95	0.04	0.273	0.61	1.041	1.778	0.882
ZNF518A	HC PTVs	0.000125	48	Cancer, hormone sensitive (M)	Binary	M	-0.0078	0.036144	-0.0786422	0.0630422	0.83	-0.13464	0.606913	0.266018	0.874029	2.87171	0.824433
ZNF518A	Missense CADD ≥25	0.00046	177	Cancer, hormone sensitive (M)	Binary	M	0.003501	0.01883	-0.0334058	0.0404078	0.85	0.089	0.306	0.6	1.093	1.991	0.771
ZNF518A	Damaging	0.00057	390	Free Testosterone (C)	Quantitative	C	-0.01535	0.026708	-0.0676977	0.0369977	0.57	-	-	-	-	-	-
ZNF518A	HC PTVs	0.000117	80	Free Testosterone (C)	Quantitative	C	0.012619	0.058934	-0.102892	0.12813	0.83	-	-	-	-	-	-
ZNF518A	Missense CADD ≥25	0.000453	310	Free Testosterone (C)	Quantitative	C	-0.02256	0.029953	-0.0812679	0.0361479	0.45	-	-	-	-	-	-
ZNF518A	Damaging	0.000558	195	Free Testosterone (F)	Quantitative	F	-0.00945	0.047055	-0.101678	0.0827778	0.84	-	-	-	-	-	-
ZNF518A	HC PTVs	0.000123	43	Free Testosterone (F)	Quantitative	F	-0.00601	0.100152	-0.202308	0.190288	0.95	-	-	-	-	-	-
ZNF518A	Missense CADD ≥25	0.000435	152	Free Testosterone (F)	Quantitative	F	-0.01042	0.053292	-0.114872	0.0940323	0.84	-	-	-	-	-	-
ZNF518A	Damaging	0.000582	195	Free Testosterone (M)	Quantitative	M	-0.02029	0.022208	-0.0638177	0.0232377	0.36	-	-	-	-	-	-
ZNF518A	HC PTVs	0.00011	37	Free Testosterone (M)	Quantitative	M	7.43e-05	0.050949	-0.0997857	0.0999343	1	-	-	-	-	-	-
ZNF518A	Missense CADD ≥25	0.000472	158	Free Testosterone (M)	Quantitative	M	-0.02505	0.024668	-0.0733993	0.0232993	0.31	-	-	-	-	-	-
ZNF518A	Damaging	0.000567	390	SHBG (C)	Quantitative	C	-0.02003	0.020188	-0.0595985	0.0195385	0.32	-	-	-	-	-	-
ZNF518A	HC PTVs	0.000116	80	SHBG (C)	Quantitative	C	-0.12722	0.044549	-0.214536	-0.039904	0.0043	-	-	-	-	-	-
ZNF518A	Missense CADD ≥25	0.000451	310	SHBG (C)	Quantitative	C	0.007671	0.022642	-0.0367073	0.0520493	0.73	-	-	-	-	-	-
ZNF518A	Damaging	0.000556	195	SHBG (F)	Quantitative	F	-0.03	0.031	-0.09076	0.03076	0.34	-	-	-	-	-	-
ZNF518A	HC PTVs	0.000123	43	SHBG (F)	Quantitative	F	-0.124	0.067	-0.25532	0.00732	0.062	-	-	-	-	-	-
ZNF518A	Missense CADD ≥25	0.000433	152	SHBG (F)	Quantitative	F	-0.003	0.035	-0.0716	0.0656	0.93	-	-	-	-	-	-
ZNF518A	Damaging	0.00058	195	SHBG (M)	Quantitative	M	-0.00315	0.026246	-0.0545922	0.0482922	0.9	-	-	-	-	-	-
ZNF518A	HC PTVs	0.00011	37	SHBG (M)	Quantitative	M	-0.14026	0.060213	-0.258277	-0.0222425	0.02	-	-	-	-	-	-
ZNF518A	Missense CADD ≥25	0.00047	158	SHBG (M)	Quantitative	M	0.028996	0.029153	-0.0281439	0.0861359	0.32	-	-	-	-	-	-
ZNF518A	Damaging	0.000561414	459	Telomere length	Quantitative	C	-0.0012179	0.00585379	-0.0126913	0.0102555	0.84	-	-	-	-	-	-
ZNF518A	HC PTVs	0.000118643	97	Telomere length	Quantitative	C	-0.0085302	0.0127266	-0.0334743	0.0164139	0.5	-	-	-	-	-	-
ZNF518A	Missense CADD ≥25	0.000442771	362	Telomere length	Quantitative	C	0.000743895	0.00659083	-0.0121741	0.0136619	0.91	-	-	-	-	-	-
ZNF518A	Damaging	0.000564	440	Testosterone (C)	Quantitative	C	-0.003	0.047	-0.09512	0.08912	0.95	-	-	-	-	-	-
ZNF518A	HC PTVs	0.000117	91	Testosterone (C)	Quantitative	C	-0.202	0.103	-0.40388	-0.00012	0.05	-	-	-	-	-	-
ZNF518A	Missense CADD ≥25	0.000447	349	Testosterone (C)	Quantitative	C	0.049	0.053	-0.05488	0.15288	0.35	-	-	-	-	-	-
ZNF518A	Damaging	0.000545	227	Testosterone (F)	Quantitative	F	0.003453	0.065929	-0.125768	0.132674	0.96	-	-	-	-	-	-
ZNF518A	HC PTVs	0.00012	50	Testosterone (F)	Quantitative	F	-0.22814	0.140406	-0.503336	0.0470558	0.1	-	-	-	-	-	-
ZNF518A	Missense CADD ≥25	0.000425	177	Testosterone (F)	Quantitative	F	0.068929	0.074656	-0.0773968	0.215255	0.36	-	-	-	-	-	-
ZNF518A	Damaging	0.000585	213	Testosterone (M)	Quantitative	M	-0.00279	0.06439	-0.128994	0.123414	0.97	-	-	-	-	-	-
ZNF518A	HC PTVs	0.000113	41	Testosterone (M)	Quantitative	M	-0.13981	0.146673	-0.427289	0.147669	0.34	-	-	-	-	-	-
ZNF518A	Missense CADD ≥25	0.000473	172	Testosterone (M)	Quantitative	M	0.029899	0.071646	-0.110527	0.170325	0.68	-	-	-	-	-	-

### Sheet: ST11
Cancer Name	Gene	Cancer Code	Mask	N carriers All	N model	N Non-carriers Affected All	N Non-carriers Unaffected All	N Carriers Affected All	N Carriers Unaffected All	log OR All	SE All	LCI All	OR All	UCI All	P All	Firth's logOR All	Firth's SE All	Firth's LCI All	Firth's OR All	Firth's UCI All	Firth's P All	N carriers Female	N model	N Non-carriers Affected Female	N Non-carriers Unaffected Female	N Carriers Affected Female	N Carriers Unaffected Female	log OR Female	SE Female	LCI Female	OR Female	UCI Female	P Female	Firth's logOR Female	Firth's SE Female	Firth's LCI Female	Firth's OR Female	Firth's UCI Female	Firth's P Female	N carriers Male	N model	N Non-carriers Affected Male	N Non-carriers Unaffected Male	N Carriers Affected Male	N Carriers Unaffected Male	log OR Male	SE Male	LCI Male	OR Male	UCI Male	P Male	Firth's logOR Male	Firth's SE Male	Firth's LCI Male	Firth's OR Male	Firth's UCI Male	Firth's P Male
Malignant neoplasm of lip	BRCA2	C00	Damaging	4637	421064	128	416299	1	4636	-0.408105	1.01418	0.0910917	0.664909	4.8534	0.687389	-0.00234854	0.804571	0.206118	0.997654	4.82886	0.997671	2467	228517	66	225984	1	2466	0.36669	1.00815	0.20003	1.44295	10.409	0.716064	0.760192	0.792015	0.452867	2.13869	10.1001	0.337146	2170	192547	62	190315	0	2170	NA	NA	NA	NA	NA	NA	-0.286318	1.26512	0.0629163	0.751024	8.96487	0.820955
Malignant neoplasm of lip	BRCA2	C00	HC PTVs	1281	421064	129	419654	0	1281	NA	NA	NA	NA	NA	NA	NA	NA	NA	NA	NA	NA	668	228517	67	227782	0	668	NA	NA	NA	NA	NA	NA	NA	NA	NA	NA	NA	NA	613	192547	62	191872	0	613	NA	NA	NA	NA	NA	NA	NA	NA	NA	NA	NA	NA
Malignant neoplasm of lip	BRCA2	C00	Missense CADD ≥25	3365	421064	128	417571	1	3364	-0.118257	1.01932	0.120497	0.888467	6.551	0.90764	0.283502	0.810598	0.271099	1.32777	6.50307	0.726531	1805	228517	66	226646	1	1804	0.662559	1.00831	0.268815	1.93975	13.9971	0.511118	1.05521	0.79102	0.609454	2.87257	13.5394	0.18221	1560	192547	62	190925	0	1560	NA	NA	NA	NA	NA	NA	0.0388661	1.25706	0.088481	1.03963	12.2154	0.975335
Malignant neoplasm of lip	CHEK2	C00	Damaging	2542	421064	128	418394	1	2541	0.318751	1.00466	0.191976	1.37541	9.85409	0.751037	0.721911	0.798422	0.430419	2.05836	9.84357	0.365904	1393	228517	66	227058	1	1392	0.99436	1.0093	0.373862	2.70299	19.5425	0.324527	1.39928	0.785867	0.868469	4.05226	18.9078	0.0749859	1149	192547	62	191336	0	1149	NA	NA	NA	NA	NA	NA	0.31595	1.35637	0.0960835	1.37156	19.5786	0.81581
Malignant neoplasm of lip	CHEK2	C00	HC PTVs	686	421064	129	420249	0	686	NA	NA	NA	NA	NA	NA	NA	NA	NA	NA	NA	NA	356	228517	67	228094	0	356	NA	NA	NA	NA	NA	NA	NA	NA	NA	NA	NA	NA	330	192547	62	192155	0	330	NA	NA	NA	NA	NA	NA	NA	NA	NA	NA	NA	NA
Malignant neoplasm of lip	CHEK2	C00	Missense CADD ≥25	1856	421064	128	419080	1	1855	0.633596	1.00457	0.263061	1.88437	13.4983	0.52823	1.03422	0.801127	0.585093	2.81292	13.5235	0.196717	1037	228517	66	227414	1	1036	1.2833	1.00897	0.499429	3.60853	26.0727	0.203414	1.68504	0.79263	1.14053	5.39268	25.4979	0.0335125	819	192547	62	191666	0	819	NA	NA	NA	NA	NA	NA	0.643278	1.36135	0.131997	1.90271	27.4271	0.63655
Malignant neoplasm of lip	ETAA1	C00	Damaging	1728	421064	129	419207	0	1728	NA	NA	NA	NA	NA	NA	-0.0838832	1.37921	0.061597	0.919539	13.7272	0.951503	947	228517	67	227503	0	947	NA	NA	NA	NA	NA	NA	NA	NA	NA	NA	NA	NA	781	192547	62	191704	0	781	NA	NA	NA	NA	NA	NA	NA	NA	NA	NA	NA	NA
Malignant neoplasm of lip	ETAA1	C00	HC PTVs	289	421064	129	420646	0	289	NA	NA	NA	NA	NA	NA	NA	NA	NA	NA	NA	NA	155	228517	67	228295	0	155	NA	NA	NA	NA	NA	NA	NA	NA	NA	NA	NA	NA	134	192547	62	192351	0	134	NA	NA	NA	NA	NA	NA	NA	NA	NA	NA	NA	NA
Malignant neoplasm of lip	ETAA1	C00	Missense CADD ≥25	1439	421064	129	419496	0	1439	NA	NA	NA	NA	NA	NA	NA	NA	NA	NA	NA	NA	792	228517	67	227658	0	792	NA	NA	NA	NA	NA	NA	NA	NA	NA	NA	NA	NA	647	192547	62	191838	0	647	NA	NA	NA	NA	NA	NA	NA	NA	NA	NA	NA	NA
Malignant neoplasm of lip	HELB	C00	Damaging	1986	421064	129	418949	0	1986	NA	NA	NA	NA	NA	NA	-0.208233	1.38292	0.0540005	0.812018	12.2105	0.880312	1072	228517	67	227378	0	1072	NA	NA	NA	NA	NA	NA	0.483216	1.36109	0.112532	1.62128	23.3582	0.722573	914	192547	62	191571	0	914	NA	NA	NA	NA	NA	NA	0.487885	1.3621	0.112834	1.62887	23.5143	0.720204
Malignant neoplasm of lip	HELB	C00	HC PTVs	573	421064	129	420362	0	573	NA	NA	NA	NA	NA	NA	NA	NA	NA	NA	NA	NA	301	228517	67	228149	0	301	NA	NA	NA	NA	NA	NA	NA	NA	NA	NA	NA	NA	272	192547	62	192213	0	272	NA	NA	NA	NA	NA	NA	NA	NA	NA	NA	NA	NA
Malignant neoplasm of lip	HELB	C00	Missense CADD ≥25	1414	421064	129	419521	0	1414	NA	NA	NA	NA	NA	NA	NA	NA	NA	NA	NA	NA	771	228517	67	227679	0	771	NA	NA	NA	NA	NA	NA	NA	NA	NA	NA	NA	NA	643	192547	62	191842	0	643	NA	NA	NA	NA	NA	NA	NA	NA	NA	NA	NA	NA
Malignant neoplasm of lip	HROB	C00	Damaging	741	421064	129	420194	0	741	NA	NA	NA	NA	NA	NA	NA	NA	NA	NA	NA	NA	435	228517	67	228015	0	435	NA	NA	NA	NA	NA	NA	NA	NA	NA	NA	NA	NA	306	192547	62	192179	0	306	NA	NA	NA	NA	NA	NA	NA	NA	NA	NA	NA	NA
Malignant neoplasm of lip	HROB	C00	HC PTVs	188	421064	129	420747	0	188	NA	NA	NA	NA	NA	NA	NA	NA	NA	NA	NA	NA	113	228517	67	228337	0	113	NA	NA	NA	NA	NA	NA	NA	NA	NA	NA	NA	NA	75	192547	62	192410	0	75	NA	NA	NA	NA	NA	NA	NA	NA	NA	NA	NA	NA
Malignant neoplasm of lip	HROB	C00	Missense CADD ≥25	553	421064	129	420382	0	553	NA	NA	NA	NA	NA	NA	NA	NA	NA	NA	NA	NA	322	228517	67	228128	0	322	NA	NA	NA	NA	NA	NA	NA	NA	NA	NA	NA	NA	231	192547	62	192254	0	231	NA	NA	NA	NA	NA	NA	NA	NA	NA	NA	NA	NA
Malignant neoplasm of lip	PALB2	C00	Damaging	2015	421064	129	418920	0	2015	NA	NA	NA	NA	NA	NA	-0.216219	1.38161	0.0537095	0.805559	12.0821	0.87564	1096	228517	67	227354	0	1096	NA	NA	NA	NA	NA	NA	0.411352	1.36526	0.103875	1.50886	21.9171	0.763187	919	192547	62	191566	0	919	NA	NA	NA	NA	NA	NA	0.513726	1.33359	0.122443	1.67151	22.8182	0.700074
Malignant neoplasm of lip	PALB2	C00	HC PTVs	791	421064	129	420144	0	791	NA	NA	NA	NA	NA	NA	NA	NA	NA	NA	NA	NA	418	228517	67	228032	0	418	NA	NA	NA	NA	NA	NA	NA	NA	NA	NA	NA	NA	373	192547	62	192112	0	373	NA	NA	NA	NA	NA	NA	NA	NA	NA	NA	NA	NA
Malignant neoplasm of lip	PALB2	C00	Missense CADD ≥25	1226	421064	129	419709	0	1226	NA	NA	NA	NA	NA	NA	NA	NA	NA	NA	NA	NA	678	228517	67	227772	0	678	NA	NA	NA	NA	NA	NA	NA	NA	NA	NA	NA	NA	548	192547	62	191937	0	548	NA	NA	NA	NA	NA	NA	NA	NA	NA	NA	NA	NA
Malignant neoplasm of lip	PNPLA8	C00	Damaging	1270	421064	128	419666	1	1269	0.909193	1.00476	0.34641	2.48232	17.7879	0.365525	1.31011	0.802426	0.769013	3.70658	17.8654	0.102536	684	228517	66	227767	1	683	1.58604	1.0097	0.675039	4.88435	35.3414	0.116231	1.98223	0.796165	1.52462	7.25889	34.5605	0.0127843	586	192547	62	191899	0	586	NA	NA	NA	NA	NA	NA	NA	NA	NA	NA	NA	NA
Malignant neoplasm of lip	PNPLA8	C00	HC PTVs	180	421064	129	420755	0	180	NA	NA	NA	NA	NA	NA	NA	NA	NA	NA	NA	NA	94	228517	67	228356	0	94	NA	NA	NA	NA	NA	NA	NA	NA	NA	NA	NA	NA	86	192547	62	192399	0	86	NA	NA	NA	NA	NA	NA	NA	NA	NA	NA	NA	NA
Malignant neoplasm of lip	PNPLA8	C00	Missense CADD ≥25	1091	421064	128	419845	1	1090	1.07242	1.00488	0.407732	2.92245	20.9469	0.285876	1.47415	0.804583	0.902279	4.36733	21.1393	0.0669226	591	228517	66	227860	1	590	1.73505	1.00995	0.783136	5.66922	41.0402	0.0858041	2.12926	0.79778	1.76052	8.40863	40.1614	0.00760816	500	192547	62	191985	0	500	NA	NA	NA	NA	NA	NA	NA	NA	NA	NA	NA	NA
Malignant neoplasm of lip	SAMHD1	C00	Damaging	975	421064	129	419960	0	975	NA	NA	NA	NA	NA	NA	NA	NA	NA	NA	NA	NA	529	228517	67	227921	0	529	NA	NA	NA	NA	NA	NA	NA	NA	NA	NA	NA	NA	446	192547	62	192039	0	446	NA	NA	NA	NA	NA	NA	NA	NA	NA	NA	NA	NA
Malignant neoplasm of lip	SAMHD1	C00	HC PTVs	193	421064	129	420742	0	193	NA	NA	NA	NA	NA	NA	NA	NA	NA	NA	NA	NA	108	228517	67	228342	0	108	NA	NA	NA	NA	NA	NA	NA	NA	NA	NA	NA	NA	85	192547	62	192400	0	85	NA	NA	NA	NA	NA	NA	NA	NA	NA	NA	NA	NA
Malignant neoplasm of lip	SAMHD1	C00	Missense CADD ≥25	783	421064	129	420152	0	783	NA	NA	NA	NA	NA	NA	NA	NA	NA	NA	NA	NA	421	228517	67	228029	0	421	NA	NA	NA	NA	NA	NA	NA	NA	NA	NA	NA	NA	362	192547	62	192123	0	362	NA	NA	NA	NA	NA	NA	NA	NA	NA	NA	NA	NA
Malignant neoplasm of lip	ZNF518A	C00	Damaging	475	421064	128	420461	1	474	2.02015	1.00644	1.04868	7.53947	54.2051	0.0447258	2.41621	0.799545	2.33755	11.2034	53.6952	0.00251123	250	228517	66	228201	1	249	2.71166	1.01295	2.0674	15.0543	109.622	0.00742827	3.11423	0.79169	4.7708	22.516	106.265	8.36683e-05	225	192547	62	192260	0	225	NA	NA	NA	NA	NA	NA	NA	NA	NA	NA	NA	NA
Malignant neoplasm of lip	ZNF518A	C00	HC PTVs	102	421064	129	420833	0	102	NA	NA	NA	NA	NA	NA	NA	NA	NA	NA	NA	NA	54	228517	67	228396	0	54	NA	NA	NA	NA	NA	NA	NA	NA	NA	NA	NA	NA	48	192547	62	192437	0	48	NA	NA	NA	NA	NA	NA	NA	NA	NA	NA	NA	NA
Malignant neoplasm of lip	ZNF518A	C00	Missense CADD ≥25	373	421064	128	420563	1	372	2.29763	1.00742	1.38139	9.95057	71.6771	0.0225657	2.69491	0.79947	3.08931	14.8042	70.9424	0.000749311	196	228517	66	228255	1	195	2.98555	1.01498	2.70794	19.7973	144.735	0.00326642	3.39501	0.792356	6.30911	29.8151	140.897	1.82981e-05	177	192547	62	192308	0	177	NA	NA	NA	NA	NA	NA	NA	NA	NA	NA	NA	NA
Malignant neoplasm of base of tongue	BRCA2	C01	Damaging	4637	421064	237	416190	4	4633	0.408431	0.504563	0.559611	1.50445	4.04457	0.418243	0.524776	0.468826	0.674272	1.69008	4.23623	0.262994	2467	228517	62	225988	2	2465	1.10922	0.7189	0.740946	3.03198	12.407	0.122846	1.32605	0.61533	1.1275	3.76615	12.5799	0.0311597	2170	192547	175	190202	2	2168	-0.00175091	0.711593	0.247468	0.998251	4.0268	0.998037	0.219115	0.624364	0.366177	1.24497	4.23282	0.725633
Malignant neoplasm of base of tongue	BRCA2	C01	HC PTVs	1281	421064	238	419545	3	1278	1.41558	0.582088	1.31612	4.11887	12.8903	0.0150199	1.56771	0.532125	1.69003	4.79565	13.6082	0.00321775	668	228517	63	227786	1	667	1.76335	1.00949	0.806344	5.83191	42.1796	0.080676	2.15687	0.79502	1.81962	8.64402	41.063	0.00666826	613	192547	175	191759	2	611	1.28389	0.712645	0.893241	3.61064	14.5949	0.0716118	1.50358	0.627317	1.31527	4.49778	15.3809	0.0165368
Malignant neoplasm of base of tongue	BRCA2	C01	Missense CADD ≥25	3365	421064	240	417459	1	3364	-0.667773	1.00232	0.0719109	0.51285	3.65751	0.505268	-0.263728	0.806242	0.158189	0.768182	3.73037	0.743586	1805	228517	63	226649	1	1804	0.698191	1.00832	0.278563	2.01011	14.505	0.488666	1.09857	0.786408	0.642243	2.99987	14.0122	0.162429	1560	192547	177	190810	0	1560	NA	NA	NA	NA	NA	NA	-1.07346	1.38629	0.0225824	0.341825	5.17412	0.438731
Malignant neoplasm of base of tongue	CHEK2	C01	Damaging	2542	421064	239	418283	2	2540	0.326952	0.710785	0.344319	1.38673	5.58504	0.645526	0.548284	0.625972	0.507316	1.73028	5.9014	0.381089	1393	228517	63	227061	1	1392	0.913771	1.00921	0.344978	2.49371	18.0261	0.365235	1.30089	0.778303	0.798845	3.67255	16.8839	0.0946351	1149	192547	176	191222	1	1148	-0.0440686	1.00371	0.13381	0.956888	6.84282	0.964979	0.358955	0.804263	0.295998	1.43183	6.9262	0.655369
Malignant neoplasm of base of tongue	CHEK2	C01	HC PTVs	686	421064	241	420137	0	686	NA	NA	NA	NA	NA	NA	NA	NA	NA	NA	NA	NA	356	228517	64	228097	0	356	NA	NA	NA	NA	NA	NA	NA	NA	NA	NA	NA	NA	330	192547	177	192040	0	330	NA	NA	NA	NA	NA	NA	NA	NA	NA	NA	NA	NA
Malignant neoplasm of base of tongue	CHEK2	C01	Missense CADD ≥25	1856	421064	239	418969	2	1854	0.68185	0.710775	0.491021	1.97753	7.9643	0.337405	0.901475	0.626659	0.721244	2.46323	8.41257	0.150281	1037	228517	63	227417	1	1036	1.24395	1.00886	0.480269	3.46928	25.0607	0.217565	1.63009	0.78692	1.09169	5.10435	23.8661	0.0383134	819	192547	176	191552	1	818	0.32436	1.00374	0.193404	1.38315	9.89167	0.746581	0.723752	0.805635	0.425158	2.06216	10.0021	0.368993
Malignant neoplasm of base of tongue	ETAA1	C01	Damaging	1728	421064	240	419096	1	1727	0.00899381	1.00259	0.14141	1.00903	7.19999	0.992843	0.413122	0.80691	0.310857	1.51153	7.34975	0.608665	947	228517	64	227506	0	947	NA	NA	NA	NA	NA	NA	NA	NA	NA	NA	NA	NA	781	192547	176	191590	1	780	0.353292	1.00377	0.19907	1.42375	10.1826	0.724864	0.757523	0.805287	0.440062	2.13299	10.3386	0.346865
Malignant neoplasm of base of tongue	ETAA1	C01	HC PTVs	289	421064	241	420534	0	289	NA	NA	NA	NA	NA	NA	NA	NA	NA	NA	NA	NA	155	228517	64	228298	0	155	NA	NA	NA	NA	NA	NA	NA	NA	NA	NA	NA	NA	134	192547	177	192236	0	134	NA	NA	NA	NA	NA	NA	NA	NA	NA	NA	NA	NA
Malignant neoplasm of base of tongue	ETAA1	C01	Missense CADD ≥25	1439	421064	240	419385	1	1438	0.196902	1.00272	0.1706	1.21762	8.69054	0.844323	0.60055	0.806828	0.374999	1.82312	8.86343	0.456674	792	228517	64	227661	0	792	NA	NA	NA	NA	NA	NA	NA	NA	NA	NA	NA	NA	647	192547	176	191724	1	646	0.545988	1.004	0.241267	1.72631	12.3521	0.58657	0.949085	0.805351	0.53291	2.58335	12.5231	0.238608
Malignant neoplasm of base of tongue	HELB	C01	Damaging	1986	421064	240	418838	1	1985	-0.135591	1.00249	0.122398	0.8732	6.22949	0.892411	0.266669	0.807647	0.26812	1.30561	6.35764	0.741264	1072	228517	64	227381	0	1072	NA	NA	NA	NA	NA	NA	0.479831	1.34796	0.115075	1.6158	22.6879	0.721864	914	192547	176	191457	1	913	0.172275	1.0036	0.166163	1.188	8.49382	0.863707	0.572598	0.806376	0.364985	1.77287	8.61148	0.47765
Malignant neoplasm of base of tongue	HELB	C01	HC PTVs	573	421064	241	420250	0	573	NA	NA	NA	NA	NA	NA	NA	NA	NA	NA	NA	NA	301	228517	64	228152	0	301	NA	NA	NA	NA	NA	NA	NA	NA	NA	NA	NA	NA	272	192547	177	192098	0	272	NA	NA	NA	NA	NA	NA	NA	NA	NA	NA	NA	NA
Malignant neoplasm of base of tongue	HELB	C01	Missense CADD ≥25	1414	421064	240	419410	1	1413	0.210892	1.00265	0.173027	1.23478	8.8118	0.833407	0.613232	0.807871	0.379009	1.84639	8.99491	0.447809	771	228517	64	227682	0	771	NA	NA	NA	NA	NA	NA	NA	NA	NA	NA	NA	NA	643	192547	176	191728	1	642	0.521425	1.00392	0.235448	1.68443	12.0506	0.603491	0.921402	0.807197	0.516487	2.51281	12.2253	0.253669
Malignant neoplasm of base of tongue	HROB	C01	Damaging	741	421064	241	420082	0	741	NA	NA	NA	NA	NA	NA	NA	NA	NA	NA	NA	NA	435	228517	64	228018	0	435	NA	NA	NA	NA	NA	NA	NA	NA	NA	NA	NA	NA	306	192547	177	192064	0	306	NA	NA	NA	NA	NA	NA	NA	NA	NA	NA	NA	NA
Malignant neoplasm of base of tongue	HROB	C01	HC PTVs	188	421064	241	420635	0	188	NA	NA	NA	NA	NA	NA	NA	NA	NA	NA	NA	NA	113	228517	64	228340	0	113	NA	NA	NA	NA	NA	NA	NA	NA	NA	NA	NA	NA	75	192547	177	192295	0	75	NA	NA	NA	NA	NA	NA	NA	NA	NA	NA	NA	NA
Malignant neoplasm of base of tongue	HROB	C01	Missense CADD ≥25	553	421064	241	420270	0	553	NA	NA	NA	NA	NA	NA	NA	NA	NA	NA	NA	NA	322	228517	64	228131	0	322	NA	NA	NA	NA	NA	NA	NA	NA	NA	NA	NA	NA	231	192547	177	192139	0	231	NA	NA	NA	NA	NA	NA	NA	NA	NA	NA	NA	NA
Malignant neoplasm of base of tongue	PALB2	C01	Damaging	2015	421064	239	418810	2	2013	0.578854	0.71072	0.443012	1.78399	7.18406	0.415381	0.800612	0.626718	0.651971	2.2269	7.60632	0.201437	1096	228517	63	227358	1	1095	1.18392	1.00876	0.452377	3.26716	23.5961	0.240537	1.57869	0.794039	1.02262	4.84859	22.9887	0.0467924	919	192547	176	191452	1	918	0.198584	1.0037	0.170561	1.21967	8.72182	0.84316	0.601615	0.803627	0.377761	1.82506	8.81737	0.454083
Malignant neoplasm of base of tongue	PALB2	C01	HC PTVs	791	421064	239	420034	2	789	1.53603	0.711869	1.15116	4.64611	18.7519	0.0309478	1.75709	0.628768	1.68995	5.79553	19.8752	0.00519813	418	228517	63	228036	1	417	2.14255	1.01054	1.17572	8.52114	61.7575	0.0339896	2.53215	0.798881	2.62831	12.5805	60.2169	0.0015264	373	192547	176	191998	1	372	1.14357	1.005	0.437696	3.13795	22.4967	0.255171	1.54508	0.806631	0.964719	4.68834	22.7844	0.0554324
Malignant neoplasm of base of tongue	PALB2	C01	Missense CADD ≥25	1226	421064	241	419597	0	1226	NA	NA	NA	NA	NA	NA	NA	NA	NA	NA	NA	NA	678	228517	64	227775	0	678	NA	NA	NA	NA	NA	NA	NA	NA	NA	NA	NA	NA	548	192547	177	191822	0	548	NA	NA	NA	NA	NA	NA	NA	NA	NA	NA	NA	NA
Malignant neoplasm of base of tongue	PNPLA8	C01	Damaging	1270	421064	241	419553	0	1270	NA	NA	NA	NA	NA	NA	NA	NA	NA	NA	NA	NA	684	228517	64	227769	0	684	NA	NA	NA	NA	NA	NA	NA	NA	NA	NA	NA	NA	586	192547	177	191784	0	586	NA	NA	NA	NA	NA	NA	NA	NA	NA	NA	NA	NA
Malignant neoplasm of base of tongue	PNPLA8	C01	HC PTVs	180	421064	241	420643	0	180	NA	NA	NA	NA	NA	NA	NA	NA	NA	NA	NA	NA	94	228517	64	228359	0	94	NA	NA	NA	NA	NA	NA	NA	NA	NA	NA	NA	NA	86	192547	177	192284	0	86	NA	NA	NA	NA	NA	NA	NA	NA	NA	NA	NA	NA
Malignant neoplasm of base of tongue	PNPLA8	C01	Missense CADD ≥25	1091	421064	241	419732	0	1091	NA	NA	NA	NA	NA	NA	NA	NA	NA	NA	NA	NA	591	228517	64	227862	0	591	NA	NA	NA	NA	NA	NA	NA	NA	NA	NA	NA	NA	500	192547	177	191870	0	500	NA	NA	NA	NA	NA	NA	NA	NA	NA	NA	NA	NA
Malignant neoplasm of base of tongue	SAMHD1	C01	Damaging	975	421064	240	419849	1	974	0.584496	1.00291	0.251274	1.79409	12.8097	0.560028	0.988286	0.808347	0.55097	2.68663	13.1004	0.22148	529	228517	64	227924	0	529	NA	NA	NA	NA	NA	NA	NA	NA	NA	NA	NA	NA	446	192547	176	191925	1	445	0.907256	1.00438	0.345993	2.47752	17.7405	0.366369	1.3114	0.807626	0.762201	3.71137	18.0717	0.104424
Malignant neoplasm of base of tongue	SAMHD1	C01	HC PTVs	193	421064	240	420631	1	192	2.28376	1.00637	1.36516	9.81352	70.5452	0.0232502	2.6792	0.811538	2.97006	14.5734	71.5082	0.000962098	108	228517	64	228345	0	108	NA	NA	NA	NA	NA	NA	NA	NA	NA	NA	NA	NA	85	192547	176	192286	1	84	2.66083	1.01091	1.97278	14.3081	103.773	0.00848556	3.04614	0.816166	4.24802	21.0339	104.149	0.000189775
Malignant neoplasm of base of tongue	SAMHD1	C01	Missense CADD ≥25	783	421064	241	420040	0	783	NA	NA	NA	NA	NA	NA	NA	NA	NA	NA	NA	NA	421	228517	64	228032	0	421	NA	NA	NA	NA	NA	NA	NA	NA	NA	NA	NA	NA	362	192547	177	192008	0	362	NA	NA	NA	NA	NA	NA	NA	NA	NA	NA	NA	NA
Malignant neoplasm of base of tongue	ZNF518A	C01	Damaging	475	421064	241	420348	0	475	NA	NA	NA	NA	NA	NA	NA	NA	NA	NA	NA	NA	250	228517	64	228203	0	250	NA	NA	NA	NA	NA	NA	NA	NA	NA	NA	NA	NA	225	192547	177	192145	0	225	NA	NA	NA	NA	NA	NA	NA	NA	NA	NA	NA	NA
Malignant neoplasm of base of tongue	ZNF518A	C01	HC PTVs	102	421064	241	420721	0	102	NA	NA	NA	NA	NA	NA	NA	NA	NA	NA	NA	NA	54	228517	64	228399	0	54	NA	NA	NA	NA	NA	NA	NA	NA	NA	NA	NA	NA	48	192547	177	192322	0	48	NA	NA	NA	NA	NA	NA	NA	NA	NA	NA	NA	NA
Malignant neoplasm of base of tongue	ZNF518A	C01	Missense CADD ≥25	373	421064	241	420450	0	373	NA	NA	NA	NA	NA	NA	NA	NA	NA	NA	NA	NA	196	228517	64	228257	0	196	NA	NA	NA	NA	NA	NA	NA	NA	NA	NA	NA	NA	177	192547	177	192193	0	177	NA	NA	NA	NA	NA	NA	NA	NA	NA	NA	NA	NA
Malignant neoplasm of other and unspecified parts of tongue	BRCA2	C02	Damaging	4637	421064	444	415983	5	4632	0.00844128	0.450064	0.417411	1.00848	2.43651	0.985036	0.103627	0.425486	0.481752	1.10919	2.55379	0.807579	2467	228517	147	225903	2	2465	0.233486	0.712319	0.312654	1.26299	5.10199	0.743076	0.455059	0.624288	0.463688	1.57627	5.35839	0.466047	2170	192547	297	190080	3	2167	-0.119091	0.580753	0.284402	0.887727	2.77093	0.837523	0.0332001	0.531903	0.364463	1.03376	2.93213	0.95023
Malignant neoplasm of other and unspecified parts of tongue	BRCA2	C02	HC PTVs	1281	421064	445	419338	4	1277	1.0821	0.503323	1.1003	2.95086	7.91382	0.0315624	1.19787	0.471526	1.31479	3.31305	8.34831	0.0110723	668	228517	147	227702	2	666	1.5955	0.713567	1.21763	4.93079	19.9672	0.025355	1.81542	0.628266	1.79323	6.14364	21.0483	0.00385771	613	192547	298	191636	2	611	0.746909	0.710846	0.523956	2.11047	8.50086	0.293381	0.967129	0.630243	0.764796	2.63038	9.04674	0.124898
Malignant neoplasm of other and unspecified parts of tongue	BRCA2	C02	Missense CADD ≥25	3365	421064	448	417251	1	3364	-1.2874	1.00132	0.0387745	0.275986	1.96439	0.198545	-0.881536	0.810219	0.0846218	0.414146	2.02687	0.276585	1805	228517	149	226563	0	1805	NA	NA	NA	NA	NA	NA	-0.869727	1.38432	0.0277925	0.419066	6.31884	0.529826	1560	192547	299	190688	1	1559	-0.892238	1.00206	0.0574823	0.409738	2.92064	0.37325	-0.488566	0.80922	0.125602	0.613506	2.99668	0.546011
Malignant neoplasm of other and unspecified parts of tongue	CHEK2	C02	Damaging	2542	421064	447	418075	2	2540	-0.27002	0.709161	0.190144	0.763365	3.06466	0.703382	-0.048157	0.62927	0.277613	0.952984	3.27138	0.938999	1393	228517	148	226976	1	1392	0.111726	1.00421	0.156214	1.11821	8.00432	0.911412	0.513525	0.79962	0.348635	1.67117	8.01072	0.520735	1149	192547	299	191099	1	1148	-0.541564	1.00228	0.0815913	0.581837	4.14915	0.588968	-0.137895	0.809988	0.178089	0.87119	4.26175	0.864819
Malignant neoplasm of other and unspecified parts of tongue	CHEK2	C02	HC PTVs	686	421064	449	419929	0	686	NA	NA	NA	NA	NA	NA	NA	NA	NA	NA	NA	NA	356	228517	149	228012	0	356	NA	NA	NA	NA	NA	NA	NA	NA	NA	NA	NA	NA	330	192547	300	191917	0	330	NA	NA	NA	NA	NA	NA	NA	NA	NA	NA	NA	NA
Malignant neoplasm of other and unspecified parts of tongue	CHEK2	C02	Missense CADD ≥25	1856	421064	447	418761	2	1854	0.0486916	0.709252	0.261469	1.0499	4.21574	0.945267	0.269498	0.629703	0.38109	1.30931	4.49838	0.668668	1037	228517	148	227332	1	1036	0.405033	1.00426	0.209442	1.49935	10.7336	0.686715	0.802114	0.802172	0.462947	2.23025	10.7442	0.317345	819	192547	299	191429	1	818	-0.204171	1.00244	0.114296	0.815323	5.81604	0.838609	0.197356	0.810851	0.2486	1.21818	5.96926	0.8077
Malignant neoplasm of other and unspecified parts of tongue	ETAA1	C02	Damaging	1728	421064	449	418887	0	1728	NA	NA	NA	NA	NA	NA	-1.29922	1.40374	0.0174129	0.272745	4.27212	0.354685	947	228517	149	227421	0	947	NA	NA	NA	NA	NA	NA	NA	NA	NA	NA	NA	NA	781	192547	300	191466	0	781	NA	NA	NA	NA	NA	NA	NA	NA	NA	NA	NA	NA
Malignant neoplasm of other and unspecified parts of tongue	ETAA1	C02	HC PTVs	289	421064	449	420326	0	289	NA	NA	NA	NA	NA	NA	NA	NA	NA	NA	NA	NA	155	228517	149	228213	0	155	NA	NA	NA	NA	NA	NA	NA	NA	NA	NA	NA	NA	134	192547	300	192113	0	134	NA	NA	NA	NA	NA	NA	NA	NA	NA	NA	NA	NA
Malignant neoplasm of other and unspecified parts of tongue	ETAA1	C02	Missense CADD ≥25	1439	421064	449	419176	0	1439	NA	NA	NA	NA	NA	NA	NA	NA	NA	NA	NA	NA	792	228517	149	227576	0	792	NA	NA	NA	NA	NA	NA	NA	NA	NA	NA	NA	NA	647	192547	300	191600	0	647	NA	NA	NA	NA	NA	NA	NA	NA	NA	NA	NA	NA
Malignant neoplasm of other and unspecified parts of tongue	HELB	C02	Damaging	1986	421064	446	418632	3	1983	0.343086	0.579875	0.452274	1.40929	4.39137	0.554081	0.495452	0.533126	0.577252	1.64124	4.66636	0.352717	1072	228517	148	227297	1	1071	0.367342	1.00395	0.201815	1.44389	10.3304	0.714442	0.770317	0.805271	0.445743	2.16045	10.4714	0.338772	914	192547	298	191335	2	912	0.330144	0.710417	0.345669	1.39117	5.59885	0.642133	0.550728	0.629329	0.505222	1.73452	5.9549	0.381518
Malignant neoplasm of other and unspecified parts of tongue	HELB	C02	HC PTVs	573	421064	448	420043	1	572	0.477531	1.00227	0.226069	1.61209	11.4957	0.633754	0.879998	0.813926	0.489047	2.41089	11.8852	0.279618	301	228517	148	228068	1	300	1.67193	1.00554	0.741617	5.32242	38.1978	0.0963678	2.06724	0.810568	1.61369	7.90298	38.7044	0.0107612	272	192547	300	191975	0	272	NA	NA	NA	NA	NA	NA	NA	NA	NA	NA	NA	NA
Malignant neoplasm of other and unspecified parts of tongue	HELB	C02	Missense CADD ≥25	1414	421064	447	419203	2	1412	0.279584	0.709357	0.32931	1.32258	5.31176	0.69348	0.500944	0.630107	0.479954	1.65028	5.67434	0.426605	771	228517	149	227597	0	771	NA	NA	NA	NA	NA	NA	NA	NA	NA	NA	NA	NA	643	192547	298	191606	2	641	0.685175	0.710818	0.492614	1.98412	7.99151	0.335084	0.905533	0.630033	0.719405	2.47325	8.50282	0.150639
Malignant neoplasm of other and unspecified parts of tongue	HROB	C02	Damaging	741	421064	449	419874	0	741	NA	NA	NA	NA	NA	NA	NA	NA	NA	NA	NA	NA	435	228517	149	227933	0	435	NA	NA	NA	NA	NA	NA	NA	NA	NA	NA	NA	NA	306	192547	300	191941	0	306	NA	NA	NA	NA	NA	NA	NA	NA	NA	NA	NA	NA
Malignant neoplasm of other and unspecified parts of tongue	HROB	C02	HC PTVs	188	421064	449	420427	0	188	NA	NA	NA	NA	NA	NA	NA	NA	NA	NA	NA	NA	113	228517	149	228255	0	113	NA	NA	NA	NA	NA	NA	NA	NA	NA	NA	NA	NA	75	192547	300	192172	0	75	NA	NA	NA	NA	NA	NA	NA	NA	NA	NA	NA	NA
Malignant neoplasm of other and unspecified parts of tongue	HROB	C02	Missense CADD ≥25	553	421064	449	420062	0	553	NA	NA	NA	NA	NA	NA	NA	NA	NA	NA	NA	NA	322	228517	149	228046	0	322	NA	NA	NA	NA	NA	NA	NA	NA	NA	NA	NA	NA	231	192547	300	192016	0	231	NA	NA	NA	NA	NA	NA	NA	NA	NA	NA	NA	NA
Malignant neoplasm of other and unspecified parts of tongue	PALB2	C02	Damaging	2015	421064	446	418603	3	2012	0.35251	0.579939	0.456498	1.42263	4.43351	0.543294	0.505155	0.53287	0.583174	1.65724	4.70949	0.343135	1096	228517	148	227273	1	1095	0.357997	1.00412	0.199873	1.43046	10.2376	0.721445	0.75722	0.807563	0.437971	2.13234	10.3817	0.348419	919	192547	298	191330	2	917	0.361226	0.710501	0.356523	1.43509	5.77656	0.611166	0.581245	0.628704	0.521517	1.78826	6.1319	0.355219
Malignant neoplasm of other and unspecified parts of tongue	PALB2	C02	HC PTVs	791	421064	447	419826	2	789	0.898785	0.710097	0.610789	2.45662	9.88062	0.205613	1.12083	0.630713	0.891039	3.0674	10.5595	0.0755542	418	228517	148	227951	1	417	1.3505	1.00534	0.537964	3.85935	27.687	0.179166	1.75046	0.810005	1.17686	5.75726	28.1647	0.0306915	373	192547	299	191875	1	372	0.598184	1.00348	0.254453	1.81881	13.0007	0.551102	1.00077	0.811586	0.554362	2.72038	13.3495	0.217536
Malignant neoplasm of other and unspecified parts of tongue	PALB2	C02	Missense CADD ≥25	1226	421064	448	419390	1	1225	-0.262398	1.00167	0.107996	0.769205	5.47869	0.793351	0.140767	0.812053	0.234369	1.15116	5.65415	0.862379	678	228517	149	227690	0	678	NA	NA	NA	NA	NA	NA	NA	NA	NA	NA	NA	NA	548	192547	299	191700	1	547	0.165025	1.00276	0.165236	1.17942	8.41847	0.869282	0.566178	0.810609	0.359653	1.76152	8.62765	0.48489
Malignant neoplasm of other and unspecified parts of tongue	PNPLA8	C02	Damaging	1270	421064	446	419348	3	1267	0.776062	0.580245	0.696827	2.1729	6.77569	0.181068	0.928701	0.533485	0.889647	2.53122	7.20181	0.0817154	684	228517	147	227686	2	682	1.53413	0.713411	1.1455	4.63728	18.7729	0.0315227	1.74779	0.627417	1.67875	5.74188	19.6391	0.00534146	586	192547	299	191662	1	585	0.0537115	1.00272	0.14784	1.05518	7.53113	0.957281	0.458198	0.810646	0.322818	1.58122	7.74512	0.57192
Malignant neoplasm of other and unspecified parts of tongue	PNPLA8	C02	HC PTVs	180	421064	448	420436	1	179	1.61447	1.00511	0.700789	5.02523	36.0349	0.108217	2.01347	0.816478	1.51161	7.48928	37.1056	0.0136614	94	228517	148	228275	1	93	2.8402	1.01128	2.35867	17.1193	124.252	0.00497689	3.20052	0.820302	4.91713	24.5452	122.524	9.55464e-05	86	192547	300	192161	0	86	NA	NA	NA	NA	NA	NA	NA	NA	NA	NA	NA	NA
Malignant neoplasm of other and unspecified parts of tongue	PNPLA8	C02	Missense CADD ≥25	1091	421064	447	419526	2	1089	0.523465	0.709588	0.420073	1.68787	6.78191	0.460695	0.745187	0.630739	0.611976	2.10683	7.25314	0.237424	591	228517	148	227778	1	590	0.977963	1.0046	0.371188	2.65904	19.0482	0.330311	1.37785	0.807859	0.814194	3.96635	19.3221	0.0880912	500	192547	299	191748	1	499	0.209372	1.00287	0.17269	1.2329	8.80222	0.834626	0.614002	0.811784	0.376403	1.84781	9.07114	0.449433
Malignant neoplasm of other and unspecified parts of tongue	SAMHD1	C02	Damaging	975	421064	449	419640	0	975	NA	NA	NA	NA	NA	NA	NA	NA	NA	NA	NA	NA	529	228517	149	227839	0	529	NA	NA	NA	NA	NA	NA	NA	NA	NA	NA	NA	NA	446	192547	300	191801	0	446	NA	NA	NA	NA	NA	NA	NA	NA	NA	NA	NA	NA
Malignant neoplasm of other and unspecified parts of tongue	SAMHD1	C02	HC PTVs	193	421064	449	420422	0	193	NA	NA	NA	NA	NA	NA	NA	NA	NA	NA	NA	NA	108	228517	149	228260	0	108	NA	NA	NA	NA	NA	NA	NA	NA	NA	NA	NA	NA	85	192547	300	192162	0	85	NA	NA	NA	NA	NA	NA	NA	NA	NA	NA	NA	NA
Malignant neoplasm of other and unspecified parts of tongue	SAMHD1	C02	Missense CADD ≥25	783	421064	449	419832	0	783	NA	NA	NA	NA	NA	NA	NA	NA	NA	NA	NA	NA	421	228517	149	227947	0	421	NA	NA	NA	NA	NA	NA	NA	NA	NA	NA	NA	NA	362	192547	300	191885	0	362	NA	NA	NA	NA	NA	NA	NA	NA	NA	NA	NA	NA
Malignant neoplasm of other and unspecified parts of tongue	ZNF518A	C02	Damaging	475	421064	448	420141	1	474	0.724596	1.00276	0.28915	2.0639	14.7317	0.469924	1.12529	0.812741	0.626451	3.0811	15.1539	0.166188	250	228517	149	228118	0	250	NA	NA	NA	NA	NA	NA	NA	NA	NA	NA	NA	NA	225	192547	299	192023	1	224	1.18069	1.00461	0.454595	3.25663	23.3298	0.239886	1.57851	0.81381	0.983577	4.84772	23.8928	0.052422
Malignant neoplasm of other and unspecified parts of tongue	ZNF518A	C02	HC PTVs	102	421064	449	420513	0	102	NA	NA	NA	NA	NA	NA	NA	NA	NA	NA	NA	NA	54	228517	149	228314	0	54	NA	NA	NA	NA	NA	NA	NA	NA	NA	NA	NA	NA	48	192547	300	192199	0	48	NA	NA	NA	NA	NA	NA	NA	NA	NA	NA	NA	NA
Malignant neoplasm of other and unspecified parts of tongue	ZNF518A	C02	Missense CADD ≥25	373	421064	448	420243	1	372	0.972331	1.00322	0.370097	2.6441	18.8903	0.332443	1.37303	0.81338	0.801564	3.94731	19.4386	0.0913997	196	228517	149	228172	0	196	NA	NA	NA	NA	NA	NA	NA	NA	NA	NA	NA	NA	177	192547	299	192071	1	176	1.42647	1.00543	0.580325	4.16399	29.8778	0.155966	1.82452	0.815376	1.25405	6.1998	30.6507	0.0252447
Malignant neoplasm of gum	BRCA2	C03	Damaging	4637	421064	105	416322	2	4635	0.5512	0.714102	0.428082	1.73533	7.03459	0.440186	0.769909	0.619314	0.641499	2.15957	7.27007	0.213808	2467	228517	44	226006	0	2467	NA	NA	NA	NA	NA	NA	0.047724	1.32976	0.0774121	1.04888	14.2116	0.971371	2170	192547	61	190316	2	2168	1.07307	0.719184	0.714246	2.92435	11.9732	0.135681	1.32393	0.600078	1.15925	3.75816	12.1835	0.0273657
Malignant neoplasm of gum	BRCA2	C03	HC PTVs	1281	421064	106	419677	1	1280	1.15682	1.00546	0.443137	3.1798	22.8172	0.249921	1.5569	0.798483	0.991907	4.74409	22.69	0.0511972	668	228517	44	227805	0	668	NA	NA	NA	NA	NA	NA	NA	NA	NA	NA	NA	NA	613	192547	62	191872	1	612	1.64766	1.00932	0.71848	5.19479	37.5597	0.102588	2.04481	0.789428	1.64465	7.72769	36.3099	0.00959087
Malignant neoplasm of gum	BRCA2	C03	Missense CADD ≥25	3365	421064	106	417593	1	3364	0.167579	1.00496	0.164944	1.18244	8.47661	0.867566	0.568656	0.795055	0.371706	1.76589	8.38936	0.47446	1805	228517	44	226668	0	1805	NA	NA	NA	NA	NA	NA	0.345391	1.32886	0.104437	1.41254	19.105	0.794929	1560	192547	62	190925	1	1559	0.693148	1.00856	0.277028	2	14.439	0.491917	1.14535	0.756943	0.713008	3.14353	13.8593	0.130249
Malignant neoplasm of gum	CHEK2	C03	Damaging	2542	421064	106	418416	1	2541	0.444057	1.00535	0.217312	1.55902	11.1846	0.65871	0.845462	0.7938	0.491455	2.32905	11.0376	0.286838	1393	228517	44	227080	0	1393	NA	NA	NA	NA	NA	NA	0.585575	1.31084	0.137563	1.79602	23.4489	0.65508	1149	192547	62	191336	1	1148	1.01238	1.00921	0.380725	2.75213	19.8942	0.315795	1.40597	0.78654	0.873151	4.07949	19.06	0.0738503
Malignant neoplasm of gum	CHEK2	C03	HC PTVs	686	421064	107	420271	0	686	NA	NA	NA	NA	NA	NA	NA	NA	NA	NA	NA	NA	356	228517	44	228117	0	356	NA	NA	NA	NA	NA	NA	NA	NA	NA	NA	NA	NA	330	192547	63	192154	0	330	NA	NA	NA	NA	NA	NA	NA	NA	NA	NA	NA	NA
Malignant neoplasm of gum	CHEK2	C03	Missense CADD ≥25	1856	421064	106	419102	1	1855	0.753716	1.00539	0.296162	2.12488	15.2454	0.45345	1.15199	0.795607	0.665379	3.16449	15.05	0.147634	1037	228517	44	227436	0	1037	NA	NA	NA	NA	NA	NA	0.860277	1.32455	0.176254	2.36382	31.7022	0.516023	819	192547	62	191666	1	818	1.3428	1.00931	0.529699	3.82974	27.6892	0.183382	1.72796	0.789403	1.19809	5.62913	26.4481	0.0286013
Malignant neoplasm of gum	ETAA1	C03	Damaging	1728	421064	107	419229	0	1728	NA	NA	NA	NA	NA	NA	0.117139	1.36866	0.0768857	1.12428	16.4399	0.931795	947	228517	44	227526	0	947	NA	NA	NA	NA	NA	NA	NA	NA	NA	NA	NA	NA	781	192547	63	191703	0	781	NA	NA	NA	NA	NA	NA	NA	NA	NA	NA	NA	NA
Malignant neoplasm of gum	ETAA1	C03	HC PTVs	289	421064	107	420668	0	289	NA	NA	NA	NA	NA	NA	NA	NA	NA	NA	NA	NA	155	228517	44	228318	0	155	NA	NA	NA	NA	NA	NA	NA	NA	NA	NA	NA	NA	134	192547	63	192350	0	134	NA	NA	NA	NA	NA	NA	NA	NA	NA	NA	NA	NA
Malignant neoplasm of gum	ETAA1	C03	Missense CADD ≥25	1439	421064	107	419518	0	1439	NA	NA	NA	NA	NA	NA	NA	NA	NA	NA	NA	NA	792	228517	44	227681	0	792	NA	NA	NA	NA	NA	NA	NA	NA	NA	NA	NA	NA	647	192547	63	191837	0	647	NA	NA	NA	NA	NA	NA	NA	NA	NA	NA	NA	NA
Malignant neoplasm of gum	HELB	C03	Damaging	1986	421064	105	418973	2	1984	1.40422	0.714382	1.00404	4.07233	16.5172	0.0493405	1.62239	0.621201	1.49906	5.0652	17.1149	0.00900921	1072	228517	43	227402	1	1071	1.61711	1.01249	0.692559	5.03851	36.6563	0.110228	2.01091	0.778705	1.62361	7.47012	34.3696	0.00981216	914	192547	62	191571	1	913	1.22394	1.00898	0.470642	3.40055	24.5701	0.225111	1.6084	0.790284	1.06125	4.99483	23.5084	0.0418285
Malignant neoplasm of gum	HELB	C03	HC PTVs	573	421064	106	420385	1	572	1.96577	1.00616	0.993718	7.14043	51.3081	0.0507324	2.36288	0.802676	2.20259	10.6215	51.2197	0.0032426	301	228517	44	228172	0	301	NA	NA	NA	NA	NA	NA	NA	NA	NA	NA	NA	NA	272	192547	62	192213	1	271	2.44017	1.01095	1.58203	11.475	83.2325	0.0157896	2.83285	0.798066	3.556	16.9938	81.2116	0.00038576
Malignant neoplasm of gum	HELB	C03	Missense CADD ≥25	1414	421064	106	419544	1	1413	1.03416	1.00526	0.392135	2.81274	20.1754	0.303598	1.43532	0.797137	0.880677	4.201	20.0396	0.0717662	771	228517	43	227703	1	770	1.90769	1.01281	0.925498	6.73748	49.0478	0.0596251	2.30117	0.7786	2.17084	9.98585	45.9349	0.00312142	643	192547	63	191841	0	643	NA	NA	NA	NA	NA	NA	NA	NA	NA	NA	NA	NA
Malignant neoplasm of gum	HROB	C03	Damaging	741	421064	107	420216	0	741	NA	NA	NA	NA	NA	NA	NA	NA	NA	NA	NA	NA	435	228517	44	228038	0	435	NA	NA	NA	NA	NA	NA	NA	NA	NA	NA	NA	NA	306	192547	63	192178	0	306	NA	NA	NA	NA	NA	NA	NA	NA	NA	NA	NA	NA
Malignant neoplasm of gum	HROB	C03	HC PTVs	188	421064	107	420769	0	188	NA	NA	NA	NA	NA	NA	NA	NA	NA	NA	NA	NA	113	228517	44	228360	0	113	NA	NA	NA	NA	NA	NA	NA	NA	NA	NA	NA	NA	75	192547	63	192409	0	75	NA	NA	NA	NA	NA	NA	NA	NA	NA	NA	NA	NA
Malignant neoplasm of gum	HROB	C03	Missense CADD ≥25	553	421064	107	420404	0	553	NA	NA	NA	NA	NA	NA	NA	NA	NA	NA	NA	NA	322	228517	44	228151	0	322	NA	NA	NA	NA	NA	NA	NA	NA	NA	NA	NA	NA	231	192547	63	192253	0	231	NA	NA	NA	NA	NA	NA	NA	NA	NA	NA	NA	NA
Malignant neoplasm of gum	PALB2	C03	Damaging	2015	421064	107	418942	0	2015	NA	NA	NA	NA	NA	NA	-0.0589815	1.37543	0.0636206	0.942724	13.9692	0.965795	1096	228517	44	227377	0	1096	NA	NA	NA	NA	NA	NA	0.782281	1.35232	0.154392	2.18645	30.964	0.562944	919	192547	63	191565	0	919	NA	NA	NA	NA	NA	NA	0.489209	1.33713	0.118652	1.63103	22.4206	0.714465
Malignant neoplasm of gum	PALB2	C03	HC PTVs	791	421064	107	420166	0	791	NA	NA	NA	NA	NA	NA	NA	NA	NA	NA	NA	NA	418	228517	44	228055	0	418	NA	NA	NA	NA	NA	NA	NA	NA	NA	NA	NA	NA	373	192547	63	192111	0	373	NA	NA	NA	NA	NA	NA	NA	NA	NA	NA	NA	NA
Malignant neoplasm of gum	PALB2	C03	Missense CADD ≥25	1226	421064	107	419731	0	1226	NA	NA	NA	NA	NA	NA	NA	NA	NA	NA	NA	NA	678	228517	44	227795	0	678	NA	NA	NA	NA	NA	NA	NA	NA	NA	NA	NA	NA	548	192547	63	191936	0	548	NA	NA	NA	NA	NA	NA	NA	NA	NA	NA	NA	NA
Malignant neoplasm of gum	PNPLA8	C03	Damaging	1270	421064	107	419687	0	1270	NA	NA	NA	NA	NA	NA	NA	NA	NA	NA	NA	NA	684	228517	44	227789	0	684	NA	NA	NA	NA	NA	NA	NA	NA	NA	NA	NA	NA	586	192547	63	191898	0	586	NA	NA	NA	NA	NA	NA	NA	NA	NA	NA	NA	NA
Malignant neoplasm of gum	PNPLA8	C03	HC PTVs	180	421064	107	420777	0	180	NA	NA	NA	NA	NA	NA	NA	NA	NA	NA	NA	NA	94	228517	44	228379	0	94	NA	NA	NA	NA	NA	NA	NA	NA	NA	NA	NA	NA	86	192547	63	192398	0	86	NA	NA	NA	NA	NA	NA	NA	NA	NA	NA	NA	NA
Malignant neoplasm of gum	PNPLA8	C03	Missense CADD ≥25	1091	421064	107	419866	0	1091	NA	NA	NA	NA	NA	NA	NA	NA	NA	NA	NA	NA	591	228517	44	227882	0	591	NA	NA	NA	NA	NA	NA	NA	NA	NA	NA	NA	NA	500	192547	63	191984	0	500	NA	NA	NA	NA	NA	NA	NA	NA	NA	NA	NA	NA
Malignant neoplasm of gum	SAMHD1	C03	Damaging	975	421064	107	419982	0	975	NA	NA	NA	NA	NA	NA	NA	NA	NA	NA	NA	NA	529	228517	44	227944	0	529	NA	NA	NA	NA	NA	NA	NA	NA	NA	NA	NA	NA	446	192547	63	192038	0	446	NA	NA	NA	NA	NA	NA	NA	NA	NA	NA	NA	NA
Malignant neoplasm of gum	SAMHD1	C03	HC PTVs	193	421064	107	420764	0	193	NA	NA	NA	NA	NA	NA	NA	NA	NA	NA	NA	NA	108	228517	44	228365	0	108	NA	NA	NA	NA	NA	NA	NA	NA	NA	NA	NA	NA	85	192547	63	192399	0	85	NA	NA	NA	NA	NA	NA	NA	NA	NA	NA	NA	NA
Malignant neoplasm of gum	SAMHD1	C03	Missense CADD ≥25	783	421064	107	420174	0	783	NA	NA	NA	NA	NA	NA	NA	NA	NA	NA	NA	NA	421	228517	44	228052	0	421	NA	NA	NA	NA	NA	NA	NA	NA	NA	NA	NA	NA	362	192547	63	192122	0	362	NA	NA	NA	NA	NA	NA	NA	NA	NA	NA	NA	NA
Malignant neoplasm of gum	ZNF518A	C03	Damaging	475	421064	107	420482	0	475	NA	NA	NA	NA	NA	NA	NA	NA	NA	NA	NA	NA	250	228517	44	228223	0	250	NA	NA	NA	NA	NA	NA	NA	NA	NA	NA	NA	NA	225	192547	63	192259	0	225	NA	NA	NA	NA	NA	NA	NA	NA	NA	NA	NA	NA
Malignant neoplasm of gum	ZNF518A	C03	HC PTVs	102	421064	107	420855	0	102	NA	NA	NA	NA	NA	NA	NA	NA	NA	NA	NA	NA	54	228517	44	228419	0	54	NA	NA	NA	NA	NA	NA	NA	NA	NA	NA	NA	NA	48	192547	63	192436	0	48	NA	NA	NA	NA	NA	NA	NA	NA	NA	NA	NA	NA
Malignant neoplasm of gum	ZNF518A	C03	Missense CADD ≥25	373	421064	107	420584	0	373	NA	NA	NA	NA	NA	NA	NA	NA	NA	NA	NA	NA	196	228517	44	228277	0	196	NA	NA	NA	NA	NA	NA	NA	NA	NA	NA	NA	NA	177	192547	63	192307	0	177	NA	NA	NA	NA	NA	NA	NA	NA	NA	NA	NA	NA
Malignant neoplasm of floor of mouth	BRCA2	C04	Damaging	4637	421064	92	416335	1	4636	-0.0479373	1.00569	0.132775	0.953194	6.84297	0.961983	0.376279	0.776084	0.318273	1.45685	6.66855	0.627788	2467	228517	27	226023	0	2467	NA	NA	NA	NA	NA	NA	0.472083	1.28259	0.129796	1.60333	19.8055	0.712821	2170	192547	65	190312	1	2169	0.286601	1.00818	0.184624	1.33189	9.60836	0.776199	0.680688	0.787448	0.422017	1.97524	9.24502	0.387356
Malignant neoplasm of floor of mouth	BRCA2	C04	HC PTVs	1281	421064	93	419690	0	1281	NA	NA	NA	NA	NA	NA	NA	NA	NA	NA	NA	NA	668	228517	27	227822	0	668	NA	NA	NA	NA	NA	NA	NA	NA	NA	NA	NA	NA	613	192547	66	191868	0	613	NA	NA	NA	NA	NA	NA	NA	NA	NA	NA	NA	NA
Malignant neoplasm of floor of mouth	BRCA2	C04	Missense CADD ≥25	3365	421064	92	417607	1	3364	0.279897	1.00576	0.184261	1.32299	9.49907	0.780788	0.70722	0.772251	0.446466	2.02834	9.21499	0.359777	1805	228517	27	226685	0	1805	NA	NA	NA	NA	NA	NA	0.800144	1.27941	0.18132	2.22586	27.3244	0.531707	1560	192547	65	190922	1	1559	0.616405	1.00835	0.256668	1.85226	13.3669	0.541002	1.0119	0.78595	0.589453	2.75083	12.8374	0.197924
Malignant neoplasm of floor of mouth	CHEK2	C04	Damaging	2542	421064	93	418429	0	2542	NA	NA	NA	NA	NA	NA	-0.0774162	1.36481	0.0637718	0.925505	13.4316	0.954766	1393	228517	27	227097	0	1393	NA	NA	NA	NA	NA	NA	1.06901	1.25457	0.249088	2.91251	34.0551	0.394162	1149	192547	66	191332	0	1149	NA	NA	NA	NA	NA	NA	0.29978	1.35965	0.0939358	1.34956	19.389	0.825495
Malignant neoplasm of floor of mouth	CHEK2	C04	HC PTVs	686	421064	93	420285	0	686	NA	NA	NA	NA	NA	NA	NA	NA	NA	NA	NA	NA	356	228517	27	228134	0	356	NA	NA	NA	NA	NA	NA	NA	NA	NA	NA	NA	NA	330	192547	66	192151	0	330	NA	NA	NA	NA	NA	NA	NA	NA	NA	NA	NA	NA
Malignant neoplasm of floor of mouth	CHEK2	C04	Missense CADD ≥25	1856	421064	93	419115	0	1856	NA	NA	NA	NA	NA	NA	0.228051	1.36856	0.0859212	1.25615	18.3646	0.867657	1037	228517	27	227453	0	1037	NA	NA	NA	NA	NA	NA	1.30223	1.28266	0.297667	3.67748	45.433	0.309983	819	192547	66	191662	0	819	NA	NA	NA	NA	NA	NA	NA	NA	NA	NA	NA	NA
Malignant neoplasm of floor of mouth	ETAA1	C04	Damaging	1728	421064	93	419243	0	1728	NA	NA	NA	NA	NA	NA	0.291369	1.36634	0.0919372	1.33826	19.48	0.831133	947	228517	27	227543	0	947	NA	NA	NA	NA	NA	NA	NA	NA	NA	NA	NA	NA	781	192547	66	191700	0	781	NA	NA	NA	NA	NA	NA	NA	NA	NA	NA	NA	NA
Malignant neoplasm of floor of mouth	ETAA1	C04	HC PTVs	289	421064	93	420682	0	289	NA	NA	NA	NA	NA	NA	NA	NA	NA	NA	NA	NA	155	228517	27	228335	0	155	NA	NA	NA	NA	NA	NA	NA	NA	NA	NA	NA	NA	134	192547	66	192347	0	134	NA	NA	NA	NA	NA	NA	NA	NA	NA	NA	NA	NA
Malignant neoplasm of floor of mouth	ETAA1	C04	Missense CADD ≥25	1439	421064	93	419532	0	1439	NA	NA	NA	NA	NA	NA	NA	NA	NA	NA	NA	NA	792	228517	27	227698	0	792	NA	NA	NA	NA	NA	NA	NA	NA	NA	NA	NA	NA	647	192547	66	191834	0	647	NA	NA	NA	NA	NA	NA	NA	NA	NA	NA	NA	NA
Malignant neoplasm of floor of mouth	HELB	C04	Damaging	1986	421064	92	418986	1	1985	0.808423	1.00594	0.31248	2.24436	16.12	0.421598	1.20095	0.796082	0.698114	3.32326	15.8199	0.131408	1072	228517	26	227419	1	1071	2.10598	1.02068	1.11121	8.21515	60.7345	0.039083	2.50251	0.773367	2.68241	12.2131	55.6071	0.00121273	914	192547	66	191567	0	914	NA	NA	NA	NA	NA	NA	0.416053	1.36378	0.104669	1.51597	21.9564	0.76031
Malignant neoplasm of floor of mouth	HELB	C04	HC PTVs	573	421064	93	420398	0	573	NA	NA	NA	NA	NA	NA	NA	NA	NA	NA	NA	NA	301	228517	27	228189	0	301	NA	NA	NA	NA	NA	NA	NA	NA	NA	NA	NA	NA	272	192547	66	192209	0	272	NA	NA	NA	NA	NA	NA	NA	NA	NA	NA	NA	NA
Malignant neoplasm of floor of mouth	HELB	C04	Missense CADD ≥25	1414	421064	92	419558	1	1413	1.14901	1.00616	0.439083	3.15505	22.6708	0.253466	1.54182	0.795974	0.981874	4.67307	22.2408	0.052743	771	228517	26	227720	1	770	2.41422	1.02107	1.51122	11.1811	82.7252	0.0180595	2.81859	0.771069	3.69616	16.7532	75.9355	0.000256749	643	192547	66	191838	0	643	NA	NA	NA	NA	NA	NA	NA	NA	NA	NA	NA	NA
Malignant neoplasm of floor of mouth	HROB	C04	Damaging	741	421064	93	420230	0	741	NA	NA	NA	NA	NA	NA	NA	NA	NA	NA	NA	NA	435	228517	27	228055	0	435	NA	NA	NA	NA	NA	NA	NA	NA	NA	NA	NA	NA	306	192547	66	192175	0	306	NA	NA	NA	NA	NA	NA	NA	NA	NA	NA	NA	NA
Malignant neoplasm of floor of mouth	HROB	C04	HC PTVs	188	421064	93	420783	0	188	NA	NA	NA	NA	NA	NA	NA	NA	NA	NA	NA	NA	113	228517	27	228377	0	113	NA	NA	NA	NA	NA	NA	NA	NA	NA	NA	NA	NA	75	192547	66	192406	0	75	NA	NA	NA	NA	NA	NA	NA	NA	NA	NA	NA	NA
Malignant neoplasm of floor of mouth	HROB	C04	Missense CADD ≥25	553	421064	93	420418	0	553	NA	NA	NA	NA	NA	NA	NA	NA	NA	NA	NA	NA	322	228517	27	228168	0	322	NA	NA	NA	NA	NA	NA	NA	NA	NA	NA	NA	NA	231	192547	66	192250	0	231	NA	NA	NA	NA	NA	NA	NA	NA	NA	NA	NA	NA
Malignant neoplasm of floor of mouth	PALB2	C04	Damaging	2015	421064	92	418957	1	2014	0.856641	1.00628	0.327693	2.35524	16.9278	0.394608	1.2439	0.790911	0.736175	3.46911	16.3477	0.115779	1096	228517	27	227394	0	1096	NA	NA	NA	NA	NA	NA	1.42962	1.32391	0.31185	4.17712	55.9512	0.280208	919	192547	65	191563	1	918	1.22545	1.00945	0.470914	3.40568	24.6301	0.224759	1.61341	0.784968	1.07775	5.0199	23.3816	0.0398421
Malignant neoplasm of floor of mouth	PALB2	C04	HC PTVs	791	421064	93	420180	0	791	NA	NA	NA	NA	NA	NA	NA	NA	NA	NA	NA	NA	418	228517	27	228072	0	418	NA	NA	NA	NA	NA	NA	NA	NA	NA	NA	NA	NA	373	192547	66	192108	0	373	NA	NA	NA	NA	NA	NA	NA	NA	NA	NA	NA	NA
Malignant neoplasm of floor of mouth	PALB2	C04	Missense CADD ≥25	1226	421064	92	419746	1	1225	1.32831	1.00637	0.5251	3.77467	27.1342	0.186865	1.71938	0.794688	1.17562	5.58109	26.4954	0.0304953	678	228517	27	227812	0	678	NA	NA	NA	NA	NA	NA	NA	NA	NA	NA	NA	NA	548	192547	65	191934	1	547	1.71994	1.00954	0.77201	5.58422	40.3926	0.0884393	2.09654	0.788742	1.7343	8.13795	38.1862	0.00785876
Malignant neoplasm of floor of mouth	PNPLA8	C04	Damaging	1270	421064	93	419701	0	1270	NA	NA	NA	NA	NA	NA	NA	NA	NA	NA	NA	NA	684	228517	27	227806	0	684	NA	NA	NA	NA	NA	NA	NA	NA	NA	NA	NA	NA	586	192547	66	191895	0	586	NA	NA	NA	NA	NA	NA	NA	NA	NA	NA	NA	NA
Malignant neoplasm of floor of mouth	PNPLA8	C04	HC PTVs	180	421064	93	420791	0	180	NA	NA	NA	NA	NA	NA	NA	NA	NA	NA	NA	NA	94	228517	27	228396	0	94	NA	NA	NA	NA	NA	NA	NA	NA	NA	NA	NA	NA	86	192547	66	192395	0	86	NA	NA	NA	NA	NA	NA	NA	NA	NA	NA	NA	NA
Malignant neoplasm of floor of mouth	PNPLA8	C04	Missense CADD ≥25	1091	421064	93	419880	0	1091	NA	NA	NA	NA	NA	NA	NA	NA	NA	NA	NA	NA	591	228517	27	227899	0	591	NA	NA	NA	NA	NA	NA	NA	NA	NA	NA	NA	NA	500	192547	66	191981	0	500	NA	NA	NA	NA	NA	NA	NA	NA	NA	NA	NA	NA
Malignant neoplasm of floor of mouth	SAMHD1	C04	Damaging	975	421064	93	419996	0	975	NA	NA	NA	NA	NA	NA	NA	NA	NA	NA	NA	NA	529	228517	27	227961	0	529	NA	NA	NA	NA	NA	NA	NA	NA	NA	NA	NA	NA	446	192547	66	192035	0	446	NA	NA	NA	NA	NA	NA	NA	NA	NA	NA	NA	NA
Malignant neoplasm of floor of mouth	SAMHD1	C04	HC PTVs	193	421064	93	420778	0	193	NA	NA	NA	NA	NA	NA	NA	NA	NA	NA	NA	NA	108	228517	27	228382	0	108	NA	NA	NA	NA	NA	NA	NA	NA	NA	NA	NA	NA	85	192547	66	192396	0	85	NA	NA	NA	NA	NA	NA	NA	NA	NA	NA	NA	NA
Malignant neoplasm of floor of mouth	SAMHD1	C04	Missense CADD ≥25	783	421064	93	420188	0	783	NA	NA	NA	NA	NA	NA	NA	NA	NA	NA	NA	NA	421	228517	27	228069	0	421	NA	NA	NA	NA	NA	NA	NA	NA	NA	NA	NA	NA	362	192547	66	192119	0	362	NA	NA	NA	NA	NA	NA	NA	NA	NA	NA	NA	NA
Malignant neoplasm of floor of mouth	ZNF518A	C04	Damaging	475	421064	92	420497	1	474	2.32621	1.00826	1.4191	10.2391	73.8773	0.0210461	2.71346	0.794206	3.17978	15.0813	71.5289	0.000634165	250	228517	27	228240	0	250	NA	NA	NA	NA	NA	NA	NA	NA	NA	NA	NA	NA	225	192547	65	192257	1	224	2.7425	1.01236	2.13457	15.5257	112.926	0.00674857	3.12266	0.798845	4.74421	22.7067	108.679	9.26902e-05
Malignant neoplasm of floor of mouth	ZNF518A	C04	HC PTVs	102	421064	93	420869	0	102	NA	NA	NA	NA	NA	NA	NA	NA	NA	NA	NA	NA	54	228517	27	228436	0	54	NA	NA	NA	NA	NA	NA	NA	NA	NA	NA	NA	NA	48	192547	66	192433	0	48	NA	NA	NA	NA	NA	NA	NA	NA	NA	NA	NA	NA
Malignant neoplasm of floor of mouth	ZNF518A	C04	Missense CADD ≥25	373	421064	92	420599	1	372	2.55467	1.00917	1.78015	12.867	93.0033	0.011359	2.94184	0.795568	3.98494	18.9506	90.1206	0.000217494	196	228517	27	228294	0	196	NA	NA	NA	NA	NA	NA	NA	NA	NA	NA	NA	NA	177	192547	65	192305	1	176	2.9683	1.01404	2.66653	19.4587	141.998	0.0034203	3.34445	0.801979	5.88596	28.3449	136.5	3.04271e-05
Malignant neoplasm of palate	BRCA2	C05	Damaging	4637	421064	107	416320	1	4636	-0.154173	1.00486	0.119589	0.857124	6.1432	0.878061	0.25867	0.784321	0.278427	1.29521	6.02513	0.74155	2467	228517	51	225999	1	2466	0.611233	1.01014	0.254454	1.8427	13.3445	0.545114	1.00756	0.782358	0.591047	2.73892	12.6922	0.197797	2170	192547	56	190321	0	2170	NA	NA	NA	NA	NA	NA	-0.187627	1.27619	0.0679511	0.828923	10.1119	0.883115
Malignant neoplasm of palate	BRCA2	C05	HC PTVs	1281	421064	108	419675	0	1281	NA	NA	NA	NA	NA	NA	NA	NA	NA	NA	NA	NA	668	228517	52	227797	0	668	NA	NA	NA	NA	NA	NA	NA	NA	NA	NA	NA	NA	613	192547	56	191878	0	613	NA	NA	NA	NA	NA	NA	NA	NA	NA	NA	NA	NA
Malignant neoplasm of palate	BRCA2	C05	Missense CADD ≥25	3365	421064	107	417592	1	3364	0.164673	1.0049	0.164486	1.17901	8.45096	0.869833	0.578171	0.781556	0.385321	1.78278	8.24842	0.45944	1805	228517	51	226661	1	1804	0.912955	1.01023	0.344009	2.49167	18.0473	0.366147	1.30907	0.78012	0.802545	3.70272	17.0833	0.0933404	1560	192547	56	190931	0	1560	NA	NA	NA	NA	NA	NA	0.139451	1.27176	0.095064	1.14964	13.903	0.912685
Malignant neoplasm of palate	CHEK2	C05	Damaging	2542	421064	108	418414	0	2542	NA	NA	NA	NA	NA	NA	-0.228723	1.36733	0.0545471	0.795549	11.6028	0.867152	1393	228517	52	227072	0	1393	NA	NA	NA	NA	NA	NA	0.49231	1.31649	0.123935	1.63609	21.5985	0.708436	1149	192547	56	191342	0	1149	NA	NA	NA	NA	NA	NA	0.432869	1.34937	0.109493	1.54167	21.707	0.748367
Malignant neoplasm of palate	CHEK2	C05	HC PTVs	686	421064	108	420270	0	686	NA	NA	NA	NA	NA	NA	NA	NA	NA	NA	NA	NA	356	228517	52	228109	0	356	NA	NA	NA	NA	NA	NA	NA	NA	NA	NA	NA	NA	330	192547	56	192161	0	330	NA	NA	NA	NA	NA	NA	NA	NA	NA	NA	NA	NA
Malignant neoplasm of palate	CHEK2	C05	Missense CADD ≥25	1856	421064	108	419100	0	1856	NA	NA	NA	NA	NA	NA	0.0907429	1.37441	0.0740438	1.09499	16.1931	0.947359	1037	228517	52	227428	0	1037	NA	NA	NA	NA	NA	NA	0.822149	1.33447	0.166391	2.27538	31.1156	0.537837	819	192547	56	191672	0	819	NA	NA	NA	NA	NA	NA	NA	NA	NA	NA	NA	NA
Malignant neoplasm of palate	ETAA1	C05	Damaging	1728	421064	107	419229	1	1727	0.825665	1.00519	0.318382	2.2834	16.3763	0.411416	1.2249	0.796738	0.714116	3.40381	16.2242	0.124198	947	228517	51	227519	1	946	1.55768	1.01077	0.654796	4.74778	34.4251	0.123297	1.93165	0.786704	1.47655	6.90087	32.2522	0.0140741	781	192547	56	191710	0	781	NA	NA	NA	NA	NA	NA	NA	NA	NA	NA	NA	NA
Malignant neoplasm of palate	ETAA1	C05	HC PTVs	289	421064	108	420667	0	289	NA	NA	NA	NA	NA	NA	NA	NA	NA	NA	NA	NA	155	228517	52	228310	0	155	NA	NA	NA	NA	NA	NA	NA	NA	NA	NA	NA	NA	134	192547	56	192357	0	134	NA	NA	NA	NA	NA	NA	NA	NA	NA	NA	NA	NA
Malignant neoplasm of palate	ETAA1	C05	Missense CADD ≥25	1439	421064	107	419518	1	1438	1.01358	1.00532	0.384105	2.75546	19.7669	0.313348	1.41027	0.796361	0.860191	4.09705	19.514	0.0765791	792	228517	51	227674	1	791	1.74489	1.01094	0.78934	5.72528	41.5269	0.0843469	2.11096	0.786609	1.76687	8.2562	38.5794	0.00728286	647	192547	56	191844	0	647	NA	NA	NA	NA	NA	NA	NA	NA	NA	NA	NA	NA
Malignant neoplasm of palate	HELB	C05	Damaging	1986	421064	107	418971	1	1985	0.669267	1.00504	0.272363	1.95281	14.0013	0.50547	1.07124	0.798446	0.610358	2.91901	13.96	0.179706	1072	228517	51	227394	1	1071	1.41277	1.01077	0.56646	4.1073	29.7814	0.162201	1.80643	0.785954	1.30469	6.0887	28.4146	0.0215393	914	192547	56	191577	0	914	NA	NA	NA	NA	NA	NA	0.596762	1.35485	0.127615	1.81623	25.8488	0.659601
Malignant neoplasm of palate	HELB	C05	HC PTVs	573	421064	107	420384	1	572	1.91543	1.00589	0.945431	6.78987	48.7633	0.0568823	2.31334	0.80292	2.09513	10.1081	48.7673	0.00396217	301	228517	51	228165	1	300	2.71787	1.01255	2.08186	15.148	110.22	0.00727102	3.10337	0.798059	4.66074	22.2729	106.438	0.000100804	272	192547	56	192219	0	272	NA	NA	NA	NA	NA	NA	NA	NA	NA	NA	NA	NA
Malignant neoplasm of palate	HELB	C05	Missense CADD ≥25	1414	421064	108	419542	0	1414	NA	NA	NA	NA	NA	NA	NA	NA	NA	NA	NA	NA	771	228517	52	227694	0	771	NA	NA	NA	NA	NA	NA	NA	NA	NA	NA	NA	NA	643	192547	56	191848	0	643	NA	NA	NA	NA	NA	NA	NA	NA	NA	NA	NA	NA
Malignant neoplasm of palate	HROB	C05	Damaging	741	421064	108	420215	0	741	NA	NA	NA	NA	NA	NA	NA	NA	NA	NA	NA	NA	435	228517	52	228030	0	435	NA	NA	NA	NA	NA	NA	NA	NA	NA	NA	NA	NA	306	192547	56	192185	0	306	NA	NA	NA	NA	NA	NA	NA	NA	NA	NA	NA	NA
Malignant neoplasm of palate	HROB	C05	HC PTVs	188	421064	108	420768	0	188	NA	NA	NA	NA	NA	NA	NA	NA	NA	NA	NA	NA	113	228517	52	228352	0	113	NA	NA	NA	NA	NA	NA	NA	NA	NA	NA	NA	NA	75	192547	56	192416	0	75	NA	NA	NA	NA	NA	NA	NA	NA	NA	NA	NA	NA
Malignant neoplasm of palate	HROB	C05	Missense CADD ≥25	553	421064	108	420403	0	553	NA	NA	NA	NA	NA	NA	NA	NA	NA	NA	NA	NA	322	228517	52	228143	0	322	NA	NA	NA	NA	NA	NA	NA	NA	NA	NA	NA	NA	231	192547	56	192260	0	231	NA	NA	NA	NA	NA	NA	NA	NA	NA	NA	NA	NA
Malignant neoplasm of palate	PALB2	C05	Damaging	2015	421064	107	418942	1	2014	0.71043	1.00524	0.283702	2.03487	14.5952	0.479734	1.09787	0.797745	0.62769	2.99778	14.3171	0.168754	1096	228517	51	227370	1	1095	1.4354	1.01091	0.579273	4.20132	30.4711	0.155634	1.82701	0.794073	1.31079	6.21529	29.4707	0.0214023	919	192547	56	191572	0	919	NA	NA	NA	NA	NA	NA	0.630741	1.3463	0.134256	1.879	26.2979	0.639427
Malignant neoplasm of palate	PALB2	C05	HC PTVs	791	421064	108	420165	0	791	NA	NA	NA	NA	NA	NA	NA	NA	NA	NA	NA	NA	418	228517	52	228047	0	418	NA	NA	NA	NA	NA	NA	NA	NA	NA	NA	NA	NA	373	192547	56	192118	0	373	NA	NA	NA	NA	NA	NA	NA	NA	NA	NA	NA	NA
Malignant neoplasm of palate	PALB2	C05	Missense CADD ≥25	1226	421064	107	419731	1	1225	1.18231	1.0053	0.454717	3.26191	23.3993	0.239564	1.57473	0.800509	1.00575	4.82946	23.1902	0.0491639	678	228517	51	227788	1	677	1.88244	1.01103	0.905581	6.56954	47.6587	0.0626167	2.26603	0.794158	2.03295	9.64109	45.7222	0.00432567	548	192547	56	191943	0	548	NA	NA	NA	NA	NA	NA	NA	NA	NA	NA	NA	NA
Malignant neoplasm of palate	PNPLA8	C05	Damaging	1270	421064	107	419687	1	1269	1.08413	1.00542	0.412097	2.95687	21.2161	0.280907	1.48747	0.799917	0.922777	4.42588	21.2277	0.0629521	684	228517	51	227782	1	683	1.84524	1.01131	0.872043	6.32964	45.9431	0.0680593	2.23986	0.791889	1.98926	9.39206	44.3435	0.00467654	586	192547	56	191905	0	586	NA	NA	NA	NA	NA	NA	NA	NA	NA	NA	NA	NA
Malignant neoplasm of palate	PNPLA8	C05	HC PTVs	180	421064	108	420776	0	180	NA	NA	NA	NA	NA	NA	NA	NA	NA	NA	NA	NA	94	228517	52	228371	0	94	NA	NA	NA	NA	NA	NA	NA	NA	NA	NA	NA	NA	86	192547	56	192405	0	86	NA	NA	NA	NA	NA	NA	NA	NA	NA	NA	NA	NA
Malignant neoplasm of palate	PNPLA8	C05	Missense CADD ≥25	1091	421064	107	419866	1	1090	1.23684	1.00551	0.48	3.4447	24.7207	0.218676	1.64187	0.800556	1.0755	5.16484	24.803	0.0402748	591	228517	51	227875	1	590	1.99345	1.0115	1.01097	7.34085	53.3034	0.0487483	2.38984	0.793509	2.3038	10.9117	51.6822	0.00259761	500	192547	56	191991	0	500	NA	NA	NA	NA	NA	NA	NA	NA	NA	NA	NA	NA
Malignant neoplasm of palate	SAMHD1	C05	Damaging	975	421064	108	419981	0	975	NA	NA	NA	NA	NA	NA	NA	NA	NA	NA	NA	NA	529	228517	52	227936	0	529	NA	NA	NA	NA	NA	NA	NA	NA	NA	NA	NA	NA	446	192547	56	192045	0	446	NA	NA	NA	NA	NA	NA	NA	NA	NA	NA	NA	NA
Malignant neoplasm of palate	SAMHD1	C05	HC PTVs	193	421064	108	420763	0	193	NA	NA	NA	NA	NA	NA	NA	NA	NA	NA	NA	NA	108	228517	52	228357	0	108	NA	NA	NA	NA	NA	NA	NA	NA	NA	NA	NA	NA	85	192547	56	192406	0	85	NA	NA	NA	NA	NA	NA	NA	NA	NA	NA	NA	NA
Malignant neoplasm of palate	SAMHD1	C05	Missense CADD ≥25	783	421064	108	420173	0	783	NA	NA	NA	NA	NA	NA	NA	NA	NA	NA	NA	NA	421	228517	52	228044	0	421	NA	NA	NA	NA	NA	NA	NA	NA	NA	NA	NA	NA	362	192547	56	192129	0	362	NA	NA	NA	NA	NA	NA	NA	NA	NA	NA	NA	NA
Malignant neoplasm of palate	ZNF518A	C05	Damaging	475	421064	108	420481	0	475	NA	NA	NA	NA	NA	NA	NA	NA	NA	NA	NA	NA	250	228517	52	228215	0	250	NA	NA	NA	NA	NA	NA	NA	NA	NA	NA	NA	NA	225	192547	56	192266	0	225	NA	NA	NA	NA	NA	NA	NA	NA	NA	NA	NA	NA
Malignant neoplasm of palate	ZNF518A	C05	HC PTVs	102	421064	108	420854	0	102	NA	NA	NA	NA	NA	NA	NA	NA	NA	NA	NA	NA	54	228517	52	228411	0	54	NA	NA	NA	NA	NA	NA	NA	NA	NA	NA	NA	NA	48	192547	56	192443	0	48	NA	NA	NA	NA	NA	NA	NA	NA	NA	NA	NA	NA
Malignant neoplasm of palate	ZNF518A	C05	Missense CADD ≥25	373	421064	108	420583	0	373	NA	NA	NA	NA	NA	NA	NA	NA	NA	NA	NA	NA	196	228517	52	228269	0	196	NA	NA	NA	NA	NA	NA	NA	NA	NA	NA	NA	NA	177	192547	56	192314	0	177	NA	NA	NA	NA	NA	NA	NA	NA	NA	NA	NA	NA
Malignant neoplasm of other and unspecified parts of mouth	BRCA2	C06	Damaging	4637	421064	178	416249	2	4635	0.0115792	0.71137	0.250899	1.01165	4.07905	0.987013	0.243534	0.616397	0.381134	1.27575	4.27025	0.692774	2467	228517	79	225971	1	2466	0.139438	1.00669	0.159824	1.14963	8.26935	0.889836	0.541736	0.792939	0.363337	1.71899	8.13272	0.494481	2170	192547	99	190278	1	2169	-0.0986113	1.00546	0.126272	0.906095	6.50191	0.921872	0.325845	0.773796	0.30398	1.3852	6.3122	0.673683
Malignant neoplasm of other and unspecified parts of mouth	BRCA2	C06	HC PTVs	1281	421064	180	419603	0	1281	NA	NA	NA	NA	NA	NA	NA	NA	NA	NA	NA	NA	668	228517	80	227769	0	668	NA	NA	NA	NA	NA	NA	NA	NA	NA	NA	NA	NA	613	192547	100	191834	0	613	NA	NA	NA	NA	NA	NA	NA	NA	NA	NA	NA	NA
Malignant neoplasm of other and unspecified parts of mouth	BRCA2	C06	Missense CADD ≥25	3365	421064	178	417521	2	3363	0.33747	0.711458	0.347501	1.4014	5.65154	0.635261	0.570209	0.615315	0.529507	1.76864	5.90752	0.354085	1805	228517	79	226633	1	1804	0.452922	1.00679	0.218627	1.5729	11.3162	0.652806	0.855243	0.792243	0.497802	2.35195	11.1121	0.280355	1560	192547	99	190888	1	1559	0.236179	1.00559	0.176441	1.2664	9.08957	0.814312	0.661313	0.77186	0.42676	1.93733	8.79478	0.391568
Malignant neoplasm of other and unspecified parts of mouth	CHEK2	C06	Damaging	2542	421064	179	418343	1	2541	-0.0581991	1.00326	0.132048	0.943462	6.74087	0.953741	0.343256	0.802872	0.292183	1.40953	6.79975	0.66899	1393	228517	80	227044	0	1393	NA	NA	NA	NA	NA	NA	0.0415794	1.35745	0.0728736	1.04246	14.9123	0.975564	1149	192547	99	191299	1	1148	0.549847	1.00589	0.241305	1.73299	12.4458	0.584634	0.943775	0.798936	0.536794	2.56966	12.3011	0.237488
Malignant neoplasm of other and unspecified parts of mouth	CHEK2	C06	HC PTVs	686	421064	180	420198	0	686	NA	NA	NA	NA	NA	NA	NA	NA	NA	NA	NA	NA	356	228517	80	228081	0	356	NA	NA	NA	NA	NA	NA	NA	NA	NA	NA	NA	NA	330	192547	100	192117	0	330	NA	NA	NA	NA	NA	NA	NA	NA	NA	NA	NA	NA
Malignant neoplasm of other and unspecified parts of mouth	CHEK2	C06	Missense CADD ≥25	1856	421064	179	419029	1	1855	0.224925	1.00335	0.175234	1.25223	8.94847	0.822621	0.623975	0.803987	0.38603	1.86633	9.02312	0.43769	1037	228517	80	227400	0	1037	NA	NA	NA	NA	NA	NA	0.289013	1.35837	0.0931641	1.33511	19.1331	0.831511	819	192547	99	191629	1	818	0.864326	1.00618	0.330292	2.37341	17.0548	0.390329	1.25186	0.800722	0.72793	3.49686	16.7983	0.117954
Malignant neoplasm of other and unspecified parts of mouth	ETAA1	C06	Damaging	1728	421064	180	419156	0	1728	NA	NA	NA	NA	NA	NA	-0.398795	1.38724	0.044255	0.671128	10.1777	0.77375	947	228517	80	227490	0	947	NA	NA	NA	NA	NA	NA	0.400173	1.36013	0.103758	1.49208	21.4567	0.768593	781	192547	100	191666	0	781	NA	NA	NA	NA	NA	NA	NA	NA	NA	NA	NA	NA
Malignant neoplasm of other and unspecified parts of mouth	ETAA1	C06	HC PTVs	289	421064	180	420595	0	289	NA	NA	NA	NA	NA	NA	NA	NA	NA	NA	NA	NA	155	228517	80	228282	0	155	NA	NA	NA	NA	NA	NA	NA	NA	NA	NA	NA	NA	134	192547	100	192313	0	134	NA	NA	NA	NA	NA	NA	NA	NA	NA	NA	NA	NA
Malignant neoplasm of other and unspecified parts of mouth	ETAA1	C06	Missense CADD ≥25	1439	421064	180	419445	0	1439	NA	NA	NA	NA	NA	NA	NA	NA	NA	NA	NA	NA	792	228517	80	227645	0	792	NA	NA	NA	NA	NA	NA	NA	NA	NA	NA	NA	NA	647	192547	100	191800	0	647	NA	NA	NA	NA	NA	NA	NA	NA	NA	NA	NA	NA
Malignant neoplasm of other and unspecified parts of mouth	HELB	C06	Damaging	1986	421064	176	418902	4	1982	1.566	0.506395	1.7744	4.78745	12.9168	0.00198515	1.6766	0.469217	2.13173	5.34734	13.4135	0.000352671	1072	228517	79	227366	1	1071	0.990516	1.00702	0.374097	2.69262	19.3806	0.325306	1.38815	0.797495	0.839509	4.00744	19.1297	0.0817466	914	192547	97	191536	3	911	1.84906	0.587717	2.00799	6.35383	20.1053	0.00165422	1.98849	0.530281	2.58348	7.30448	20.6525	0.000176921
Malignant neoplasm of other and unspecified parts of mouth	HELB	C06	HC PTVs	573	421064	178	420313	2	571	2.13032	0.712915	2.08133	8.41755	34.0433	0.00280645	2.34767	0.628802	3.05024	10.4612	35.878	0.000188788	301	228517	79	228137	1	300	2.35855	1.00908	1.4634	10.5756	76.4272	0.0194217	2.75102	0.801984	3.25155	15.6586	75.4076	0.00060298	272	192547	99	192176	1	271	1.92154	1.00787	0.947537	6.83147	49.2529	0.0565813	2.32204	0.805995	2.10075	10.1965	49.4912	0.00396459
Malignant neoplasm of other and unspecified parts of mouth	HELB	C06	Missense CADD ≥25	1414	421064	178	419472	2	1412	1.19319	0.711804	0.817139	3.29759	13.3075	0.0936813	1.40813	0.625366	1.20011	4.08829	13.9272	0.0243421	771	228517	80	227666	0	771	NA	NA	NA	NA	NA	NA	NA	NA	NA	NA	NA	NA	643	192547	98	191806	2	641	1.79599	0.716044	1.48074	6.02544	24.5188	0.0121344	1.99893	0.624248	2.17146	7.38112	25.0895	0.00136414
Malignant neoplasm of other and unspecified parts of mouth	HROB	C06	Damaging	741	421064	180	420143	0	741	NA	NA	NA	NA	NA	NA	NA	NA	NA	NA	NA	NA	435	228517	80	228002	0	435	NA	NA	NA	NA	NA	NA	NA	NA	NA	NA	NA	NA	306	192547	100	192141	0	306	NA	NA	NA	NA	NA	NA	NA	NA	NA	NA	NA	NA
Malignant neoplasm of other and unspecified parts of mouth	HROB	C06	HC PTVs	188	421064	180	420696	0	188	NA	NA	NA	NA	NA	NA	NA	NA	NA	NA	NA	NA	113	228517	80	228324	0	113	NA	NA	NA	NA	NA	NA	NA	NA	NA	NA	NA	NA	75	192547	100	192372	0	75	NA	NA	NA	NA	NA	NA	NA	NA	NA	NA	NA	NA
Malignant neoplasm of other and unspecified parts of mouth	HROB	C06	Missense CADD ≥25	553	421064	180	420331	0	553	NA	NA	NA	NA	NA	NA	NA	NA	NA	NA	NA	NA	322	228517	80	228115	0	322	NA	NA	NA	NA	NA	NA	NA	NA	NA	NA	NA	NA	231	192547	100	192216	0	231	NA	NA	NA	NA	NA	NA	NA	NA	NA	NA	NA	NA
Malignant neoplasm of other and unspecified parts of mouth	PALB2	C06	Damaging	2015	421064	178	418871	2	2013	0.83511	0.711806	0.571193	2.30507	9.30218	0.240705	1.05333	0.625308	0.841752	2.86719	9.76629	0.0920842	1096	228517	79	227342	1	1095	0.970808	1.00749	0.366458	2.64008	19.0199	0.335251	1.36557	0.799906	0.816892	3.91795	18.7911	0.0877923	919	192547	99	191529	1	918	0.738704	1.00625	0.291259	2.09322	15.0435	0.462877	1.12237	0.79445	0.647422	3.07211	14.5776	0.157727
Malignant neoplasm of other and unspecified parts of mouth	PALB2	C06	HC PTVs	791	421064	180	420093	0	791	NA	NA	NA	NA	NA	NA	NA	NA	NA	NA	NA	NA	418	228517	80	228019	0	418	NA	NA	NA	NA	NA	NA	NA	NA	NA	NA	NA	NA	373	192547	100	192074	0	373	NA	NA	NA	NA	NA	NA	NA	NA	NA	NA	NA	NA
Malignant neoplasm of other and unspecified parts of mouth	PALB2	C06	Missense CADD ≥25	1226	421064	178	419660	2	1224	1.33766	0.712017	0.943755	3.81013	15.3823	0.0602858	1.55682	0.626135	1.3904	4.7437	16.1843	0.0129045	678	228517	79	227760	1	677	1.4586	1.00762	0.596697	4.29992	30.9861	0.14774	1.85084	0.800083	1.32667	6.36514	30.5389	0.0207059	548	192547	99	191900	1	547	1.25408	1.00668	0.487233	3.50462	25.2084	0.212853	1.64228	0.798251	1.08081	5.16694	24.7012	0.0396527
Malignant neoplasm of other and unspecified parts of mouth	PNPLA8	C06	Damaging	1270	421064	180	419614	0	1270	NA	NA	NA	NA	NA	NA	NA	NA	NA	NA	NA	NA	684	228517	80	227753	0	684	NA	NA	NA	NA	NA	NA	NA	NA	NA	NA	NA	NA	586	192547	100	191861	0	586	NA	NA	NA	NA	NA	NA	NA	NA	NA	NA	NA	NA
Malignant neoplasm of other and unspecified parts of mouth	PNPLA8	C06	HC PTVs	180	421064	180	420704	0	180	NA	NA	NA	NA	NA	NA	NA	NA	NA	NA	NA	NA	94	228517	80	228343	0	94	NA	NA	NA	NA	NA	NA	NA	NA	NA	NA	NA	NA	86	192547	100	192361	0	86	NA	NA	NA	NA	NA	NA	NA	NA	NA	NA	NA	NA
Malignant neoplasm of other and unspecified parts of mouth	PNPLA8	C06	Missense CADD ≥25	1091	421064	180	419793	0	1091	NA	NA	NA	NA	NA	NA	NA	NA	NA	NA	NA	NA	591	228517	80	227846	0	591	NA	NA	NA	NA	NA	NA	NA	NA	NA	NA	NA	NA	500	192547	100	191947	0	500	NA	NA	NA	NA	NA	NA	NA	NA	NA	NA	NA	NA
Malignant neoplasm of other and unspecified parts of mouth	SAMHD1	C06	Damaging	975	421064	180	419909	0	975	NA	NA	NA	NA	NA	NA	NA	NA	NA	NA	NA	NA	529	228517	80	227908	0	529	NA	NA	NA	NA	NA	NA	NA	NA	NA	NA	NA	NA	446	192547	100	192001	0	446	NA	NA	NA	NA	NA	NA	NA	NA	NA	NA	NA	NA
Malignant neoplasm of other and unspecified parts of mouth	SAMHD1	C06	HC PTVs	193	421064	180	420691	0	193	NA	NA	NA	NA	NA	NA	NA	NA	NA	NA	NA	NA	108	228517	80	228329	0	108	NA	NA	NA	NA	NA	NA	NA	NA	NA	NA	NA	NA	85	192547	100	192362	0	85	NA	NA	NA	NA	NA	NA	NA	NA	NA	NA	NA	NA
Malignant neoplasm of other and unspecified parts of mouth	SAMHD1	C06	Missense CADD ≥25	783	421064	180	420101	0	783	NA	NA	NA	NA	NA	NA	NA	NA	NA	NA	NA	NA	421	228517	80	228016	0	421	NA	NA	NA	NA	NA	NA	NA	NA	NA	NA	NA	NA	362	192547	100	192085	0	362	NA	NA	NA	NA	NA	NA	NA	NA	NA	NA	NA	NA
Malignant neoplasm of other and unspecified parts of mouth	ZNF518A	C06	Damaging	475	421064	180	420409	0	475	NA	NA	NA	NA	NA	NA	NA	NA	NA	NA	NA	NA	250	228517	80	228187	0	250	NA	NA	NA	NA	NA	NA	NA	NA	NA	NA	NA	NA	225	192547	100	192222	0	225	NA	NA	NA	NA	NA	NA	NA	NA	NA	NA	NA	NA
Malignant neoplasm of other and unspecified parts of mouth	ZNF518A	C06	HC PTVs	102	421064	180	420782	0	102	NA	NA	NA	NA	NA	NA	NA	NA	NA	NA	NA	NA	54	228517	80	228383	0	54	NA	NA	NA	NA	NA	NA	NA	NA	NA	NA	NA	NA	48	192547	100	192399	0	48	NA	NA	NA	NA	NA	NA	NA	NA	NA	NA	NA	NA
Malignant neoplasm of other and unspecified parts of mouth	ZNF518A	C06	Missense CADD ≥25	373	421064	180	420511	0	373	NA	NA	NA	NA	NA	NA	NA	NA	NA	NA	NA	NA	196	228517	80	228241	0	196	NA	NA	NA	NA	NA	NA	NA	NA	NA	NA	NA	NA	177	192547	100	192270	0	177	NA	NA	NA	NA	NA	NA	NA	NA	NA	NA	NA	NA
Malignant neoplasm of parotid gland	BRCA2	C07	Damaging	4637	421064	219	416208	3	4634	0.207819	0.58155	0.393757	1.23099	3.8484	0.720828	0.365573	0.528258	0.511804	1.44134	4.05909	0.488916	2467	228517	98	225952	1	2466	-0.0707165	1.00537	0.129866	0.931726	6.68467	0.943924	0.332096	0.795372	0.29322	1.39389	6.62616	0.676286	2170	192547	121	190256	2	2168	0.391789	0.7134	0.365505	1.47962	5.98976	0.582878	0.634274	0.61271	0.56743	1.88565	6.26629	0.300578
Malignant neoplasm of parotid gland	BRCA2	C07	HC PTVs	1281	421064	221	419562	1	1280	0.390021	1.0028	0.20691	1.47701	10.5436	0.697327	0.792346	0.808039	0.453205	2.20857	10.7629	0.326801	668	228517	99	227750	0	668	NA	NA	NA	NA	NA	NA	NA	NA	NA	NA	NA	NA	613	192547	122	191812	1	612	0.95386	1.00518	0.361932	2.59571	18.616	0.34265	1.35274	0.804259	0.799626	3.868	18.7105	0.0925752
Malignant neoplasm of parotid gland	BRCA2	C07	Missense CADD ≥25	3365	421064	220	417479	2	3363	0.123587	0.710583	0.281069	1.13155	4.55547	0.861926	0.3527	0.622363	0.420155	1.4229	4.81883	0.570911	1805	228517	98	226614	1	1804	0.24295	1.00545	0.177685	1.275	9.14895	0.809066	0.64462	0.79364	0.402156	1.90526	9.0264	0.416658	1560	192547	122	190865	1	1559	0.0277309	1.00453	0.143539	1.02812	7.36406	0.977977	0.465083	0.779969	0.345192	1.59215	7.34355	0.550985
Malignant neoplasm of parotid gland	CHEK2	C07	Damaging	2542	421064	221	418301	1	2541	-0.279623	1.00265	0.105947	0.756069	5.39553	0.780334	0.123212	0.805339	0.233342	1.13112	5.48313	0.878403	1393	228517	99	227025	0	1393	NA	NA	NA	NA	NA	NA	-0.165204	1.36325	0.0585908	0.847721	12.2652	0.903546	1149	192547	122	191276	1	1148	0.319745	1.00485	0.192097	1.37678	9.86747	0.750331	0.719122	0.801557	0.426591	2.05263	9.87665	0.369636
Malignant neoplasm of parotid gland	CHEK2	C07	HC PTVs	686	421064	222	420156	0	686	NA	NA	NA	NA	NA	NA	NA	NA	NA	NA	NA	NA	356	228517	99	228062	0	356	NA	NA	NA	NA	NA	NA	NA	NA	NA	NA	NA	NA	330	192547	123	192094	0	330	NA	NA	NA	NA	NA	NA	NA	NA	NA	NA	NA	NA
Malignant neoplasm of parotid gland	CHEK2	C07	Missense CADD ≥25	1856	421064	221	418987	1	1855	0.014992	1.00272	0.142227	1.0151	7.24505	0.988071	0.415897	0.806332	0.312075	1.51573	7.36182	0.606002	1037	228517	99	227381	0	1037	NA	NA	NA	NA	NA	NA	0.0947096	1.36768	0.0753247	1.09934	16.0445	0.944792	819	192547	122	191606	1	818	0.637995	1.00505	0.263975	1.89268	13.5704	0.525565	1.03315	0.803383	0.581889	2.80991	13.5689	0.198441
Malignant neoplasm of parotid gland	ETAA1	C07	Damaging	1728	421064	221	419115	1	1727	0.0990704	1.00266	0.15472	1.10414	7.87959	0.921291	0.502701	0.806195	0.340465	1.65318	8.02727	0.532925	947	228517	99	227471	0	947	NA	NA	NA	NA	NA	NA	NA	NA	NA	NA	NA	NA	781	192547	122	191644	1	780	0.674838	1.00512	0.273843	1.96372	14.0817	0.501966	1.0716	0.799825	0.608927	2.92005	14.0028	0.180312
Malignant neoplasm of parotid gland	ETAA1	C07	HC PTVs	289	421064	222	420553	0	289	NA	NA	NA	NA	NA	NA	NA	NA	NA	NA	NA	NA	155	228517	99	228263	0	155	NA	NA	NA	NA	NA	NA	NA	NA	NA	NA	NA	NA	134	192547	123	192290	0	134	NA	NA	NA	NA	NA	NA	NA	NA	NA	NA	NA	NA
Malignant neoplasm of parotid gland	ETAA1	C07	Missense CADD ≥25	1439	421064	221	419404	1	1438	0.281096	1.00275	0.185577	1.32458	9.45437	0.779227	0.683995	0.805961	0.408327	1.98178	9.6184	0.396065	792	228517	99	227626	0	792	NA	NA	NA	NA	NA	NA	NA	NA	NA	NA	NA	NA	647	192547	122	191778	1	646	0.863367	1.00537	0.330499	2.37113	17.0114	0.390474	1.25767	0.799866	0.733398	3.51722	16.8678	0.115869
Malignant neoplasm of parotid gland	HELB	C07	Damaging	1986	421064	222	418856	0	1986	NA	NA	NA	NA	NA	NA	-0.747976	1.39385	0.0308097	0.473324	7.27159	0.591527	1072	228517	99	227346	0	1072	NA	NA	NA	NA	NA	NA	0.060873	1.37586	0.0716611	1.06276	15.7612	0.96471	914	192547	123	191510	0	914	NA	NA	NA	NA	NA	NA	-0.165954	1.38128	0.0565138	0.847085	12.697	0.904369
Malignant neoplasm of parotid gland	HELB	C07	HC PTVs	573	421064	222	420269	0	573	NA	NA	NA	NA	NA	NA	NA	NA	NA	NA	NA	NA	301	228517	99	228117	0	301	NA	NA	NA	NA	NA	NA	NA	NA	NA	NA	NA	NA	272	192547	123	192152	0	272	NA	NA	NA	NA	NA	NA	NA	NA	NA	NA	NA	NA
Malignant neoplasm of parotid gland	HELB	C07	Missense CADD ≥25	1414	421064	222	419428	0	1414	NA	NA	NA	NA	NA	NA	NA	NA	NA	NA	NA	NA	771	228517	99	227647	0	771	NA	NA	NA	NA	NA	NA	NA	NA	NA	NA	NA	NA	643	192547	123	191781	0	643	NA	NA	NA	NA	NA	NA	NA	NA	NA	NA	NA	NA
Malignant neoplasm of parotid gland	HROB	C07	Damaging	741	421064	222	420101	0	741	NA	NA	NA	NA	NA	NA	NA	NA	NA	NA	NA	NA	435	228517	99	227983	0	435	NA	NA	NA	NA	NA	NA	NA	NA	NA	NA	NA	NA	306	192547	123	192118	0	306	NA	NA	NA	NA	NA	NA	NA	NA	NA	NA	NA	NA
Malignant neoplasm of parotid gland	HROB	C07	HC PTVs	188	421064	222	420654	0	188	NA	NA	NA	NA	NA	NA	NA	NA	NA	NA	NA	NA	113	228517	99	228305	0	113	NA	NA	NA	NA	NA	NA	NA	NA	NA	NA	NA	NA	75	192547	123	192349	0	75	NA	NA	NA	NA	NA	NA	NA	NA	NA	NA	NA	NA
Malignant neoplasm of parotid gland	HROB	C07	Missense CADD ≥25	553	421064	222	420289	0	553	NA	NA	NA	NA	NA	NA	NA	NA	NA	NA	NA	NA	322	228517	99	228096	0	322	NA	NA	NA	NA	NA	NA	NA	NA	NA	NA	NA	NA	231	192547	123	192193	0	231	NA	NA	NA	NA	NA	NA	NA	NA	NA	NA	NA	NA
Malignant neoplasm of parotid gland	PALB2	C07	Damaging	2015	421064	221	418828	1	2014	-0.0751518	1.00267	0.129978	0.927603	6.61995	0.940253	0.327041	0.806572	0.285406	1.38686	6.73908	0.685132	1096	228517	98	227323	1	1095	0.760636	1.00589	0.297925	2.13964	15.3664	0.449541	1.15814	0.803227	0.659559	3.18401	15.3708	0.149342	919	192547	123	191505	0	919	NA	NA	NA	NA	NA	NA	-0.200739	1.3761	0.0551392	0.818126	12.1389	0.88402
Malignant neoplasm of parotid gland	PALB2	C07	HC PTVs	791	421064	221	420052	1	790	0.868603	1.00336	0.333546	2.38358	17.0335	0.386656	1.27206	0.80641	0.734546	3.5682	17.3332	0.114695	418	228517	98	228001	1	417	1.73739	1.00734	0.788996	5.68248	40.9261	0.0845757	2.13624	0.806172	1.74394	8.46756	41.1136	0.00805254	373	192547	123	192051	0	373	NA	NA	NA	NA	NA	NA	NA	NA	NA	NA	NA	NA
Malignant neoplasm of parotid gland	PALB2	C07	Missense CADD ≥25	1226	421064	222	419616	0	1226	NA	NA	NA	NA	NA	NA	NA	NA	NA	NA	NA	NA	678	228517	99	227740	0	678	NA	NA	NA	NA	NA	NA	NA	NA	NA	NA	NA	NA	548	192547	123	191876	0	548	NA	NA	NA	NA	NA	NA	NA	NA	NA	NA	NA	NA
Malignant neoplasm of parotid gland	PNPLA8	C07	Damaging	1270	421064	219	419575	3	1267	1.51096	0.582214	1.44748	4.53109	14.1838	0.00945359	1.6622	0.531695	1.85908	5.27092	14.9443	0.00177059	684	228517	99	227734	0	684	NA	NA	NA	NA	NA	NA	NA	NA	NA	NA	NA	NA	586	192547	120	191841	3	583	2.09356	0.586506	2.57027	8.11377	25.6134	0.000357596	2.24358	0.532024	3.32282	9.42701	26.7449	2.475e-05
Malignant neoplasm of parotid gland	PNPLA8	C07	HC PTVs	180	421064	222	420662	0	180	NA	NA	NA	NA	NA	NA	NA	NA	NA	NA	NA	NA	94	228517	99	228324	0	94	NA	NA	NA	NA	NA	NA	NA	NA	NA	NA	NA	NA	86	192547	123	192338	0	86	NA	NA	NA	NA	NA	NA	NA	NA	NA	NA	NA	NA
Malignant neoplasm of parotid gland	PNPLA8	C07	Missense CADD ≥25	1091	421064	219	419754	3	1088	1.66737	0.582362	1.69205	5.2982	16.5899	0.004195	1.81898	0.532513	2.17115	6.16557	17.5088	0.000635844	591	228517	99	227827	0	591	NA	NA	NA	NA	NA	NA	NA	NA	NA	NA	NA	NA	500	192547	120	191927	3	497	2.25325	0.586859	3.0132	9.51859	30.0688	0.000123283	2.40264	0.533375	3.8854	11.0523	31.4392	6.64978e-06
Malignant neoplasm of parotid gland	SAMHD1	C07	Damaging	975	421064	222	419867	0	975	NA	NA	NA	NA	NA	NA	NA	NA	NA	NA	NA	NA	529	228517	99	227889	0	529	NA	NA	NA	NA	NA	NA	NA	NA	NA	NA	NA	NA	446	192547	123	191978	0	446	NA	NA	NA	NA	NA	NA	NA	NA	NA	NA	NA	NA
Malignant neoplasm of parotid gland	SAMHD1	C07	HC PTVs	193	421064	222	420649	0	193	NA	NA	NA	NA	NA	NA	NA	NA	NA	NA	NA	NA	108	228517	99	228310	0	108	NA	NA	NA	NA	NA	NA	NA	NA	NA	NA	NA	NA	85	192547	123	192339	0	85	NA	NA	NA	NA	NA	NA	NA	NA	NA	NA	NA	NA
Malignant neoplasm of parotid gland	SAMHD1	C07	Missense CADD ≥25	783	421064	222	420059	0	783	NA	NA	NA	NA	NA	NA	NA	NA	NA	NA	NA	NA	421	228517	99	227997	0	421	NA	NA	NA	NA	NA	NA	NA	NA	NA	NA	NA	NA	362	192547	123	192062	0	362	NA	NA	NA	NA	NA	NA	NA	NA	NA	NA	NA	NA
Malignant neoplasm of parotid gland	ZNF518A	C07	Damaging	475	421064	222	420367	0	475	NA	NA	NA	NA	NA	NA	NA	NA	NA	NA	NA	NA	250	228517	99	228168	0	250	NA	NA	NA	NA	NA	NA	NA	NA	NA	NA	NA	NA	225	192547	123	192199	0	225	NA	NA	NA	NA	NA	NA	NA	NA	NA	NA	NA	NA
Malignant neoplasm of parotid gland	ZNF518A	C07	HC PTVs	102	421064	222	420740	0	102	NA	NA	NA	NA	NA	NA	NA	NA	NA	NA	NA	NA	54	228517	99	228364	0	54	NA	NA	NA	NA	NA	NA	NA	NA	NA	NA	NA	NA	48	192547	123	192376	0	48	NA	NA	NA	NA	NA	NA	NA	NA	NA	NA	NA	NA
Malignant neoplasm of parotid gland	ZNF518A	C07	Missense CADD ≥25	373	421064	222	420469	0	373	NA	NA	NA	NA	NA	NA	NA	NA	NA	NA	NA	NA	196	228517	99	228222	0	196	NA	NA	NA	NA	NA	NA	NA	NA	NA	NA	NA	NA	177	192547	123	192247	0	177	NA	NA	NA	NA	NA	NA	NA	NA	NA	NA	NA	NA
Malignant neoplasm of other and unspecified major salivary glands	BRCA2	C08	Damaging	4637	421064	111	416316	1	4636	-0.213018	1.00469	0.112791	0.808142	5.79028	0.832089	0.19737	0.785104	0.26147	1.21819	5.67559	0.80151	2467	228517	60	225990	0	2467	NA	NA	NA	NA	NA	NA	-0.278688	1.34498	0.0542119	0.756776	10.5643	0.835849	2170	192547	51	190326	1	2169	0.528205	1.01814	0.230538	1.69589	12.4753	0.603903	0.910848	0.78085	0.53815	2.48643	11.4881	0.243419
Malignant neoplasm of other and unspecified major salivary glands	BRCA2	C08	HC PTVs	1281	421064	112	419671	0	1281	NA	NA	NA	NA	NA	NA	NA	NA	NA	NA	NA	NA	668	228517	60	227789	0	668	NA	NA	NA	NA	NA	NA	NA	NA	NA	NA	NA	NA	613	192547	52	191882	0	613	NA	NA	NA	NA	NA	NA	NA	NA	NA	NA	NA	NA
Malignant neoplasm of other and unspecified major salivary glands	BRCA2	C08	Missense CADD ≥25	3365	421064	111	417588	1	3364	0.107652	1.00476	0.155412	1.11366	7.98031	0.914676	0.518314	0.783004	0.361905	1.67919	7.79126	0.508	1805	228517	60	226652	0	1805	NA	NA	NA	NA	NA	NA	0.0338528	1.34004	0.0748239	1.03443	14.3009	0.979845	1560	192547	51	190936	1	1559	0.861456	1.02081	0.320032	2.3666	17.5008	0.398729	1.23767	0.786317	0.738222	3.44758	16.1005	0.115485
Malignant neoplasm of other and unspecified major salivary glands	CHEK2	C08	Damaging	2542	421064	111	418411	1	2541	0.368682	1.00527	0.201563	1.44583	10.371	0.713807	0.767897	0.794434	0.45421	2.15523	10.2266	0.333746	1393	228517	60	227064	0	1393	NA	NA	NA	NA	NA	NA	0.313846	1.32667	0.101629	1.36868	18.4326	0.812993	1149	192547	51	191347	1	1148	1.07898	1.01207	0.404671	2.94168	21.384	0.286374	1.47571	0.785286	0.938521	4.37415	20.3865	0.0602169
Malignant neoplasm of other and unspecified major salivary glands	CHEK2	C08	HC PTVs	686	421064	112	420266	0	686	NA	NA	NA	NA	NA	NA	NA	NA	NA	NA	NA	NA	356	228517	60	228101	0	356	NA	NA	NA	NA	NA	NA	NA	NA	NA	NA	NA	NA	330	192547	52	192165	0	330	NA	NA	NA	NA	NA	NA	NA	NA	NA	NA	NA	NA
Malignant neoplasm of other and unspecified major salivary glands	CHEK2	C08	Missense CADD ≥25	1856	421064	111	419097	1	1855	0.709531	1.00512	0.283511	2.03304	14.5788	0.480239	1.10434	0.797165	0.63248	3.01722	14.3936	0.165951	1037	228517	60	227420	0	1037	NA	NA	NA	NA	NA	NA	0.589672	1.339	0.130712	1.8034	24.8809	0.659659	819	192547	51	191677	1	818	1.50789	1.01122	0.622449	4.5172	32.7819	0.135918	1.89713	0.788056	1.42267	6.66671	31.2405	0.0160688
Malignant neoplasm of other and unspecified major salivary glands	ETAA1	C08	Damaging	1728	421064	111	419225	1	1727	0.775143	1.00494	0.302843	2.1709	15.5619	0.44051	1.17504	0.79723	0.678733	3.23829	15.4501	0.140506	947	228517	60	227510	0	947	NA	NA	NA	NA	NA	NA	NA	NA	NA	NA	NA	NA	781	192547	51	191715	1	780	1.51666	1.01113	0.628034	4.55698	33.0653	0.133624	1.91087	0.783814	1.4544	6.75898	31.4107	0.0147723
Malignant neoplasm of other and unspecified major salivary glands	ETAA1	C08	HC PTVs	289	421064	112	420663	0	289	NA	NA	NA	NA	NA	NA	NA	NA	NA	NA	NA	NA	155	228517	60	228302	0	155	NA	NA	NA	NA	NA	NA	NA	NA	NA	NA	NA	NA	134	192547	52	192361	0	134	NA	NA	NA	NA	NA	NA	NA	NA	NA	NA	NA	NA
Malignant neoplasm of other and unspecified major salivary glands	ETAA1	C08	Missense CADD ≥25	1439	421064	111	419514	1	1438	0.958165	1.00506	0.363582	2.60691	18.6917	0.340416	1.35575	0.79679	0.813867	3.87967	18.4943	0.0888463	792	228517	60	227665	0	792	NA	NA	NA	NA	NA	NA	NA	NA	NA	NA	NA	NA	647	192547	51	191849	1	646	1.69995	1.01146	0.75389	5.47367	39.742	0.0928229	2.09049	0.784014	1.73988	8.08884	37.6056	0.00766712
Malignant neoplasm of other and unspecified major salivary glands	HELB	C08	Damaging	1986	421064	111	418967	1	1985	0.651933	1.00484	0.267791	1.91925	13.7551	0.516471	1.04994	0.79811	0.597886	2.85748	13.6568	0.188331	1072	228517	59	227386	1	1071	1.26288	1.00912	0.48919	3.53557	25.553	0.210767	1.6559	0.787562	1.11882	5.2378	24.5208	0.0355038	914	192547	52	191581	0	914	NA	NA	NA	NA	NA	NA	0.742834	1.34501	0.15056	2.10188	29.3431	0.580751
Malignant neoplasm of other and unspecified major salivary glands	HELB	C08	HC PTVs	573	421064	111	420380	1	572	1.92527	1.00566	0.955217	6.85698	49.2225	0.0555638	2.3239	0.803285	2.11586	10.2154	49.3203	0.00381589	301	228517	59	228157	1	300	2.58505	1.01092	1.82878	13.264	96.2024	0.010554	2.96118	0.799559	4.03113	19.3208	92.6025	0.000212628	272	192547	52	192223	0	272	NA	NA	NA	NA	NA	NA	NA	NA	NA	NA	NA	NA
Malignant neoplasm of other and unspecified major salivary glands	HELB	C08	Missense CADD ≥25	1414	421064	112	419538	0	1414	NA	NA	NA	NA	NA	NA	NA	NA	NA	NA	NA	NA	771	228517	60	227686	0	771	NA	NA	NA	NA	NA	NA	NA	NA	NA	NA	NA	NA	643	192547	52	191852	0	643	NA	NA	NA	NA	NA	NA	NA	NA	NA	NA	NA	NA
Malignant neoplasm of other and unspecified major salivary glands	HROB	C08	Damaging	741	421064	112	420211	0	741	NA	NA	NA	NA	NA	NA	NA	NA	NA	NA	NA	NA	435	228517	60	228022	0	435	NA	NA	NA	NA	NA	NA	NA	NA	NA	NA	NA	NA	306	192547	52	192189	0	306	NA	NA	NA	NA	NA	NA	NA	NA	NA	NA	NA	NA
Malignant neoplasm of other and unspecified major salivary glands	HROB	C08	HC PTVs	188	421064	112	420764	0	188	NA	NA	NA	NA	NA	NA	NA	NA	NA	NA	NA	NA	113	228517	60	228344	0	113	NA	NA	NA	NA	NA	NA	NA	NA	NA	NA	NA	NA	75	192547	52	192420	0	75	NA	NA	NA	NA	NA	NA	NA	NA	NA	NA	NA	NA
Malignant neoplasm of other and unspecified major salivary glands	HROB	C08	Missense CADD ≥25	553	421064	112	420399	0	553	NA	NA	NA	NA	NA	NA	NA	NA	NA	NA	NA	NA	322	228517	60	228135	0	322	NA	NA	NA	NA	NA	NA	NA	NA	NA	NA	NA	NA	231	192547	52	192264	0	231	NA	NA	NA	NA	NA	NA	NA	NA	NA	NA	NA	NA
Malignant neoplasm of other and unspecified major salivary glands	PALB2	C08	Damaging	2015	421064	111	418938	1	2014	0.631862	1.00501	0.262378	1.88111	13.4865	0.52954	1.02354	0.798477	0.58189	2.78303	13.3105	0.19989	1096	228517	59	227362	1	1095	1.29076	1.00947	0.502678	3.63555	26.2936	0.201021	1.68315	0.795605	1.13175	5.3825	25.5986	0.034382	919	192547	52	191576	0	919	NA	NA	NA	NA	NA	NA	0.612283	1.34007	0.13342	1.84464	25.5035	0.64774
Malignant neoplasm of other and unspecified major salivary glands	PALB2	C08	HC PTVs	791	421064	112	420161	0	791	NA	NA	NA	NA	NA	NA	NA	NA	NA	NA	NA	NA	418	228517	60	228039	0	418	NA	NA	NA	NA	NA	NA	NA	NA	NA	NA	NA	NA	373	192547	52	192122	0	373	NA	NA	NA	NA	NA	NA	NA	NA	NA	NA	NA	NA
Malignant neoplasm of other and unspecified major salivary glands	PALB2	C08	Missense CADD ≥25	1226	421064	111	419727	1	1225	1.11555	1.00511	0.42551	3.05125	21.8799	0.267052	1.5133	0.800631	0.945601	4.5417	21.8137	0.0587397	678	228517	59	227780	1	677	1.74129	1.00968	0.788457	5.70472	41.2754	0.0845993	2.13243	0.796042	1.77214	8.43535	40.1521	0.00738882	548	192547	52	191947	0	548	NA	NA	NA	NA	NA	NA	NA	NA	NA	NA	NA	NA
Malignant neoplasm of other and unspecified major salivary glands	PNPLA8	C08	Damaging	1270	421064	109	419685	3	1267	2.18574	0.58644	2.81881	8.89721	28.0829	0.000193672	2.33423	0.529301	3.65757	10.3215	29.1268	1.03358e-05	684	228517	58	227775	2	682	2.41568	0.721086	2.72468	11.1974	46.0169	0.000807941	2.62073	0.619789	4.07939	13.7458	46.3174	2.35327e-05	586	192547	51	191910	1	585	1.8208	1.01163	0.850447	6.17678	44.8619	0.0718813	2.2242	0.790795	1.96255	9.2461	43.5609	0.00491407
Malignant neoplasm of other and unspecified major salivary glands	PNPLA8	C08	HC PTVs	180	421064	112	420772	0	180	NA	NA	NA	NA	NA	NA	NA	NA	NA	NA	NA	NA	94	228517	60	228363	0	94	NA	NA	NA	NA	NA	NA	NA	NA	NA	NA	NA	NA	86	192547	52	192409	0	86	NA	NA	NA	NA	NA	NA	NA	NA	NA	NA	NA	NA
Malignant neoplasm of other and unspecified major salivary glands	PNPLA8	C08	Missense CADD ≥25	1091	421064	109	419864	3	1088	2.33258	0.58669	3.26305	10.3045	32.5406	7.01e-05	2.48248	0.530769	4.22988	11.9709	33.8787	2.90905e-06	591	228517	58	227868	2	589	2.5639	0.721367	3.15827	12.9864	53.3986	0.000379087	2.7724	0.622174	4.72533	15.997	54.1556	8.35093e-06	500	192547	51	191996	1	499	1.95812	1.0122	0.974538	7.08599	51.5231	0.0530494	2.36039	0.79438	2.23313	10.5951	50.2683	0.00296482
Malignant neoplasm of other and unspecified major salivary glands	SAMHD1	C08	Damaging	975	421064	112	419977	0	975	NA	NA	NA	NA	NA	NA	NA	NA	NA	NA	NA	NA	529	228517	60	227928	0	529	NA	NA	NA	NA	NA	NA	NA	NA	NA	NA	NA	NA	446	192547	52	192049	0	446	NA	NA	NA	NA	NA	NA	NA	NA	NA	NA	NA	NA
Malignant neoplasm of other and unspecified major salivary glands	SAMHD1	C08	HC PTVs	193	421064	112	420759	0	193	NA	NA	NA	NA	NA	NA	NA	NA	NA	NA	NA	NA	108	228517	60	228349	0	108	NA	NA	NA	NA	NA	NA	NA	NA	NA	NA	NA	NA	85	192547	52	192410	0	85	NA	NA	NA	NA	NA	NA	NA	NA	NA	NA	NA	NA
Malignant neoplasm of other and unspecified major salivary glands	SAMHD1	C08	Missense CADD ≥25	783	421064	112	420169	0	783	NA	NA	NA	NA	NA	NA	NA	NA	NA	NA	NA	NA	421	228517	60	228036	0	421	NA	NA	NA	NA	NA	NA	NA	NA	NA	NA	NA	NA	362	192547	52	192133	0	362	NA	NA	NA	NA	NA	NA	NA	NA	NA	NA	NA	NA
Malignant neoplasm of other and unspecified major salivary glands	ZNF518A	C08	Damaging	475	421064	112	420477	0	475	NA	NA	NA	NA	NA	NA	NA	NA	NA	NA	NA	NA	250	228517	60	228207	0	250	NA	NA	NA	NA	NA	NA	NA	NA	NA	NA	NA	NA	225	192547	52	192270	0	225	NA	NA	NA	NA	NA	NA	NA	NA	NA	NA	NA	NA
Malignant neoplasm of other and unspecified major salivary glands	ZNF518A	C08	HC PTVs	102	421064	112	420850	0	102	NA	NA	NA	NA	NA	NA	NA	NA	NA	NA	NA	NA	54	228517	60	228403	0	54	NA	NA	NA	NA	NA	NA	NA	NA	NA	NA	NA	NA	48	192547	52	192447	0	48	NA	NA	NA	NA	NA	NA	NA	NA	NA	NA	NA	NA
Malignant neoplasm of other and unspecified major salivary glands	ZNF518A	C08	Missense CADD ≥25	373	421064	112	420579	0	373	NA	NA	NA	NA	NA	NA	NA	NA	NA	NA	NA	NA	196	228517	60	228261	0	196	NA	NA	NA	NA	NA	NA	NA	NA	NA	NA	NA	NA	177	192547	52	192318	0	177	NA	NA	NA	NA	NA	NA	NA	NA	NA	NA	NA	NA
Malignant neoplasm of tonsil	BRCA2	C09	Damaging	4637	421064	404	416023	10	4627	0.773219	0.320675	1.15569	2.16673	4.06227	0.0158991	0.820564	0.310379	1.23642	2.27178	4.17413	0.0081994	2467	228517	110	225940	2	2465	0.494666	0.71393	0.404689	1.63995	6.64569	0.488386	0.71592	0.620241	0.606681	2.04607	6.90048	0.248393	2170	192547	294	190083	8	2162	0.860937	0.359171	1.16995	2.36538	4.78226	0.0165293	0.920435	0.344707	1.27738	2.51038	4.93357	0.00758078
Malignant neoplasm of tonsil	BRCA2	C09	HC PTVs	1281	421064	409	419374	5	1276	1.34588	0.451335	1.58607	3.84156	9.30446	0.00286379	1.43941	0.427432	1.82511	4.21819	9.74908	0.000758347	668	228517	112	227737	0	668	NA	NA	NA	NA	NA	NA	NA	NA	NA	NA	NA	NA	613	192547	297	191637	5	608	1.64805	0.453254	2.13759	5.19686	12.6345	0.000276848	1.74002	0.428746	2.45881	5.69746	13.2019	4.94111e-05
Malignant neoplasm of tonsil	BRCA2	C09	Missense CADD ≥25	3365	421064	409	417290	5	3360	0.398318	0.450476	0.615934	1.48932	3.60114	0.37658	0.492097	0.425895	0.709882	1.63574	3.76915	0.247909	1805	228517	110	226602	2	1803	0.816412	0.714033	0.558169	2.26237	9.16981	0.25288	1.03713	0.619298	0.838034	2.8211	9.49677	0.0939966	1560	192547	299	190688	3	1557	0.198453	0.580952	0.390545	1.21951	3.80805	0.732652	0.351992	0.531795	0.501412	1.4219	4.0322	0.508039
Malignant neoplasm of tonsil	CHEK2	C09	Damaging	2542	421064	411	418111	3	2539	0.244923	0.580124	0.409786	1.27752	3.98272	0.672885	0.397832	0.532465	0.524244	1.48859	4.22688	0.454972	1393	228517	110	227014	2	1391	1.16613	0.714706	0.79081	3.20954	13.0261	0.10276	1.38103	0.619438	1.18168	3.97901	13.3983	0.025781	1149	192547	301	191097	1	1148	-0.541588	1.00231	0.0815846	0.581823	4.14929	0.588962	-0.137829	0.809995	0.178099	0.871248	4.2621	0.864884
Malignant neoplasm of tonsil	CHEK2	C09	HC PTVs	686	421064	412	419966	2	684	1.19107	0.711494	0.815902	3.29059	13.2712	0.0941232	1.41374	0.631195	1.19315	4.1113	14.1665	0.025105	356	228517	111	228050	1	355	1.9886	1.00875	1.01153	7.30532	52.7595	0.0486825	2.38567	0.799854	2.26587	10.8664	52.1116	0.00285779	330	192547	301	191916	1	329	0.743968	1.00478	0.29364	2.10427	15.0795	0.45904	1.14885	0.812761	0.641359	3.15455	15.5158	0.157506
Malignant neoplasm of tonsil	CHEK2	C09	Missense CADD ≥25	1856	421064	413	418795	1	1855	-0.556444	1.00168	0.0804801	0.573244	4.0831	0.578547	-0.153173	0.811389	0.174908	0.857981	4.20868	0.850266	1037	228517	111	227369	1	1036	0.711938	1.00543	0.284024	2.03794	14.6227	0.478886	1.10796	0.796046	0.636169	3.02817	14.4141	0.163975	819	192547	302	191426	0	819	NA	NA	NA	NA	NA	NA	-0.91413	1.40149	0.0257056	0.400865	6.25128	0.514236
Malignant neoplasm of tonsil	ETAA1	C09	Damaging	1728	421064	412	418924	2	1726	0.207139	0.709505	0.306208	1.23015	4.94199	0.770325	0.429498	0.629642	0.447267	1.53649	5.27826	0.495156	947	228517	112	227458	0	947	NA	NA	NA	NA	NA	NA	NA	NA	NA	NA	NA	NA	781	192547	300	191466	2	779	0.537938	0.710693	0.425275	1.71247	6.89568	0.449098	0.759604	0.629686	0.622146	2.13743	7.34331	0.227694
Malignant neoplasm of tonsil	ETAA1	C09	HC PTVs	289	421064	414	420361	0	289	NA	NA	NA	NA	NA	NA	NA	NA	NA	NA	NA	NA	155	228517	112	228250	0	155	NA	NA	NA	NA	NA	NA	NA	NA	NA	NA	NA	NA	134	192547	302	192111	0	134	NA	NA	NA	NA	NA	NA	NA	NA	NA	NA	NA	NA
Malignant neoplasm of tonsil	ETAA1	C09	Missense CADD ≥25	1439	421064	412	419213	2	1437	0.401664	0.709661	0.371848	1.49431	6.00504	0.571397	0.623508	0.629748	0.542918	1.86546	6.40971	0.322129	792	228517	112	227613	0	792	NA	NA	NA	NA	NA	NA	NA	NA	NA	NA	NA	NA	647	192547	300	191600	2	645	0.735543	0.710974	0.517903	2.08662	8.4069	0.300876	0.956141	0.630009	0.756784	2.60164	8.94378	0.1291
Malignant neoplasm of tonsil	HELB	C09	Damaging	1986	421064	413	418665	1	1985	-0.692122	1.00162	0.0702774	0.500513	3.56463	0.489565	-0.288514	0.811586	0.152709	0.749376	3.67736	0.722219	1072	228517	112	227333	0	1072	NA	NA	NA	NA	NA	NA	-0.0761656	1.37903	0.0620972	0.926663	13.8284	0.955954	914	192547	301	191332	1	913	-0.370289	1.00237	0.0968159	0.690535	4.9252	0.711821	0.0324778	0.810718	0.210867	1.03301	5.0606	0.968045
Malignant neoplasm of tonsil	HELB	C09	HC PTVs	573	421064	413	420078	1	572	0.559095	1.00257	0.245137	1.74909	12.48	0.577075	0.961153	0.8138	0.530521	2.61471	12.8868	0.237576	301	228517	112	228104	0	301	NA	NA	NA	NA	NA	NA	NA	NA	NA	NA	NA	NA	272	192547	301	191974	1	271	0.864478	1.00394	0.331796	2.37377	16.9826	0.389189	1.26522	0.814523	0.718031	3.54388	17.491	0.120344
Malignant neoplasm of tonsil	HELB	C09	Missense CADD ≥25	1414	421064	414	419236	0	1414	NA	NA	NA	NA	NA	NA	NA	NA	NA	NA	NA	NA	771	228517	112	227634	0	771	NA	NA	NA	NA	NA	NA	NA	NA	NA	NA	NA	NA	643	192547	302	191602	0	643	NA	NA	NA	NA	NA	NA	NA	NA	NA	NA	NA	NA
Malignant neoplasm of tonsil	HROB	C09	Damaging	741	421064	414	419909	0	741	NA	NA	NA	NA	NA	NA	NA	NA	NA	NA	NA	NA	435	228517	112	227970	0	435	NA	NA	NA	NA	NA	NA	NA	NA	NA	NA	NA	NA	306	192547	302	191939	0	306	NA	NA	NA	NA	NA	NA	NA	NA	NA	NA	NA	NA
Malignant neoplasm of tonsil	HROB	C09	HC PTVs	188	421064	414	420462	0	188	NA	NA	NA	NA	NA	NA	NA	NA	NA	NA	NA	NA	113	228517	112	228292	0	113	NA	NA	NA	NA	NA	NA	NA	NA	NA	NA	NA	NA	75	192547	302	192170	0	75	NA	NA	NA	NA	NA	NA	NA	NA	NA	NA	NA	NA
Malignant neoplasm of tonsil	HROB	C09	Missense CADD ≥25	553	421064	414	420097	0	553	NA	NA	NA	NA	NA	NA	NA	NA	NA	NA	NA	NA	322	228517	112	228083	0	322	NA	NA	NA	NA	NA	NA	NA	NA	NA	NA	NA	NA	231	192547	302	192014	0	231	NA	NA	NA	NA	NA	NA	NA	NA	NA	NA	NA	NA
Malignant neoplasm of tonsil	PALB2	C09	Damaging	2015	421064	412	418637	2	2013	0.0441066	0.709444	0.260174	1.04509	4.19803	0.950427	0.265737	0.629458	0.379841	1.30439	4.47934	0.672903	1096	228517	110	227311	2	1094	1.37122	0.714621	0.970992	3.94015	15.9886	0.0550087	1.58615	0.624523	1.43631	4.88488	16.6134	0.0110925	919	192547	302	191326	0	919	NA	NA	NA	NA	NA	NA	-1.03216	1.39907	0.0229524	0.356237	5.52905	0.460668
Malignant neoplasm of tonsil	PALB2	C09	HC PTVs	791	421064	413	419860	1	790	0.292269	1.00238	0.187796	1.33946	9.5538	0.770612	0.696034	0.812743	0.407815	2.00578	9.86518	0.391776	418	228517	111	227988	1	417	1.66582	1.00673	0.735378	5.28999	38.0539	0.0979888	2.06532	0.805125	1.62788	7.88786	38.2204	0.010311	373	192547	302	191872	0	373	NA	NA	NA	NA	NA	NA	NA	NA	NA	NA	NA	NA
Malignant neoplasm of tonsil	PALB2	C09	Missense CADD ≥25	1226	421064	413	419425	1	1225	-0.157288	1.00185	0.119921	0.854458	6.08817	0.875247	0.246143	0.811681	0.260604	1.27908	6.27792	0.761699	678	228517	111	227728	1	677	1.13281	1.00555	0.432544	3.10435	22.2798	0.259931	1.52751	0.802426	0.955767	4.60671	22.2039	0.0569598	548	192547	302	191697	0	548	NA	NA	NA	NA	NA	NA	NA	NA	NA	NA	NA	NA
Malignant neoplasm of tonsil	PNPLA8	C09	Damaging	1270	421064	412	419382	2	1268	0.423509	0.70977	0.379979	1.52731	6.13897	0.550718	0.644862	0.630248	0.554092	1.90572	6.55448	0.30622	684	228517	112	227721	0	684	NA	NA	NA	NA	NA	NA	NA	NA	NA	NA	NA	NA	586	192547	300	191661	2	584	0.733797	0.711069	0.516904	2.08297	8.39379	0.302089	0.954641	0.630737	0.754573	2.59774	8.94313	0.130145
Malignant neoplasm of tonsil	PNPLA8	C09	HC PTVs	180	421064	414	420470	0	180	NA	NA	NA	NA	NA	NA	NA	NA	NA	NA	NA	NA	94	228517	112	228311	0	94	NA	NA	NA	NA	NA	NA	NA	NA	NA	NA	NA	NA	86	192547	302	192159	0	86	NA	NA	NA	NA	NA	NA	NA	NA	NA	NA	NA	NA
Malignant neoplasm of tonsil	PNPLA8	C09	Missense CADD ≥25	1091	421064	412	419561	2	1089	0.589103	0.709893	0.448302	1.80237	7.24633	0.406625	0.810603	0.630856	0.653198	2.24926	7.74526	0.198819	591	228517	112	227814	0	591	NA	NA	NA	NA	NA	NA	NA	NA	NA	NA	NA	NA	500	192547	300	191747	2	498	0.896477	0.711283	0.607965	2.45095	9.88079	0.207538	1.11774	0.631672	0.886623	3.05794	10.5468	0.076811
Malignant neoplasm of tonsil	SAMHD1	C09	Damaging	975	421064	413	419676	1	974	0.0620707	1.00201	0.149289	1.06404	7.58379	0.950606	0.466584	0.812408	0.324414	1.59454	7.83737	0.56575	529	228517	112	227876	0	529	NA	NA	NA	NA	NA	NA	NA	NA	NA	NA	NA	NA	446	192547	301	191800	1	445	0.395605	1.00309	0.207949	1.48528	10.6087	0.693297	0.800267	0.812466	0.452863	2.22614	10.943	0.324631
Malignant neoplasm of tonsil	SAMHD1	C09	HC PTVs	193	421064	413	420458	1	192	1.73606	1.00537	0.790993	5.67492	40.7142	0.0842062	2.13347	0.816901	1.70292	8.44411	41.8711	0.00901035	108	228517	112	228297	0	108	NA	NA	NA	NA	NA	NA	NA	NA	NA	NA	NA	NA	85	192547	301	192161	1	84	2.08415	1.00975	1.11076	8.03775	58.1633	0.0390148	2.47225	0.822873	2.36178	11.849	59.4466	0.00266099
Malignant neoplasm of tonsil	SAMHD1	C09	Missense CADD ≥25	783	421064	414	419867	0	783	NA	NA	NA	NA	NA	NA	NA	NA	NA	NA	NA	NA	421	228517	112	227984	0	421	NA	NA	NA	NA	NA	NA	NA	NA	NA	NA	NA	NA	362	192547	302	191883	0	362	NA	NA	NA	NA	NA	NA	NA	NA	NA	NA	NA	NA
Malignant neoplasm of tonsil	ZNF518A	C09	Damaging	475	421064	413	420176	1	474	0.791439	1.00318	0.308882	2.20657	15.7631	0.430154	1.19069	0.812598	0.668979	3.28934	16.1736	0.142843	250	228517	112	228155	0	250	NA	NA	NA	NA	NA	NA	NA	NA	NA	NA	NA	NA	225	192547	301	192021	1	224	1.1323	1.00482	0.432943	3.10278	22.2367	0.259799	1.5282	0.813729	0.935471	4.60988	22.7169	0.0603778
Malignant neoplasm of tonsil	ZNF518A	C09	HC PTVs	102	421064	414	420548	0	102	NA	NA	NA	NA	NA	NA	NA	NA	NA	NA	NA	NA	54	228517	112	228351	0	54	NA	NA	NA	NA	NA	NA	NA	NA	NA	NA	NA	NA	48	192547	302	192197	0	48	NA	NA	NA	NA	NA	NA	NA	NA	NA	NA	NA	NA
Malignant neoplasm of tonsil	ZNF518A	C09	Missense CADD ≥25	373	421064	413	420278	1	372	1.02903	1.00372	0.391307	2.79834	20.0117	0.305262	1.42814	0.813448	0.846861	4.17093	20.5426	0.0791463	196	228517	112	228209	0	196	NA	NA	NA	NA	NA	NA	NA	NA	NA	NA	NA	NA	177	192547	301	192069	1	176	1.36848	1.00566	0.547375	3.92938	28.2074	0.173585	1.7643	0.815446	1.1806	5.83746	28.8633	0.0304953
Malignant neoplasm of oropharynx	BRCA2	C10	Damaging	4637	421064	161	416266	3	4634	0.500616	0.583093	0.526109	1.64974	5.17313	0.390588	0.649099	0.529082	0.678479	1.91382	5.39838	0.219883	2467	228517	43	226007	1	2466	0.753027	1.01202	0.292136	2.12342	15.4342	0.456827	1.14174	0.775461	0.685121	3.13223	14.3199	0.140928	2170	192547	118	190259	2	2168	0.39078	0.713629	0.364973	1.47813	5.98641	0.58397	0.607134	0.622779	0.541446	1.83516	6.22007	0.32962
Malignant neoplasm of oropharynx	BRCA2	C10	HC PTVs	1281	421064	163	419620	1	1280	0.666851	1.00383	0.272353	1.94809	13.9344	0.506494	1.06737	0.805493	0.599655	2.90771	14.0994	0.185135	668	228517	44	227805	0	668	NA	NA	NA	NA	NA	NA	NA	NA	NA	NA	NA	NA	613	192547	119	191815	1	612	0.945731	1.00545	0.358811	2.57469	18.475	0.34691	1.34357	0.803794	0.793055	3.83271	18.5229	0.0946153
Malignant neoplasm of oropharynx	BRCA2	C10	Missense CADD ≥25	3365	421064	162	417537	2	3363	0.420082	0.711882	0.377115	1.52209	6.14335	0.555123	0.637007	0.623673	0.556887	1.89081	6.41993	0.307075	1805	228517	43	226669	1	1804	1.06402	1.01211	0.398632	2.89801	21.0682	0.293126	1.44956	0.774252	0.934282	4.26122	19.4353	0.0611784	1560	192547	119	190868	1	1559	0.0289555	1.00474	0.143656	1.02938	7.3761	0.977009	0.427512	0.799984	0.319673	1.53344	7.35574	0.593064
Malignant neoplasm of oropharynx	CHEK2	C10	Damaging	2542	421064	163	418359	1	2541	0.0910313	1.00365	0.153182	1.0953	7.8318	0.927731	0.493498	0.801627	0.34038	1.63804	7.88283	0.538145	1393	228517	43	227081	1	1392	1.35032	1.01376	0.52906	3.85867	28.143	0.182863	1.73435	0.767326	1.2591	5.66526	25.4907	0.0238054	1149	192547	120	191278	0	1149	NA	NA	NA	NA	NA	NA	-0.272722	1.37823	0.0510958	0.761304	11.3431	0.84314
Malignant neoplasm of oropharynx	CHEK2	C10	HC PTVs	686	421064	163	420215	1	685	1.45922	1.00638	0.598526	4.30261	30.9301	0.147067	1.86756	0.804215	1.33817	6.47251	31.3065	0.0202211	356	228517	43	228118	1	355	2.75675	1.0239	2.11682	15.7485	117.165	0.00709373	3.1293	0.776332	4.99126	22.858	104.68	5.55688e-05	330	192547	120	192097	0	330	NA	NA	NA	NA	NA	NA	NA	NA	NA	NA	NA	NA
Malignant neoplasm of oropharynx	CHEK2	C10	Missense CADD ≥25	1856	421064	164	419044	0	1856	NA	NA	NA	NA	NA	NA	-0.317007	1.38491	0.0482465	0.728326	10.9947	0.818946	1037	228517	44	227436	0	1037	NA	NA	NA	NA	NA	NA	0.89647	1.31714	0.185422	2.45094	32.3968	0.496112	819	192547	120	191608	0	819	NA	NA	NA	NA	NA	NA	NA	NA	NA	NA	NA	NA
Malignant neoplasm of oropharynx	ETAA1	C10	Damaging	1728	421064	163	419173	1	1727	0.4383	1.00369	0.216767	1.55007	11.0843	0.662337	0.844226	0.80238	0.482662	2.32618	11.211	0.29273	947	228517	44	227526	0	947	NA	NA	NA	NA	NA	NA	NA	NA	NA	NA	NA	NA	781	192547	119	191647	1	780	0.780717	1.00536	0.304283	2.18304	15.6619	0.437424	1.18674	0.800287	0.682618	3.27639	15.7258	0.138102
Malignant neoplasm of oropharynx	ETAA1	C10	HC PTVs	289	421064	164	420611	0	289	NA	NA	NA	NA	NA	NA	NA	NA	NA	NA	NA	NA	155	228517	44	228318	0	155	NA	NA	NA	NA	NA	NA	NA	NA	NA	NA	NA	NA	134	192547	120	192293	0	134	NA	NA	NA	NA	NA	NA	NA	NA	NA	NA	NA	NA
Malignant neoplasm of oropharynx	ETAA1	C10	Missense CADD ≥25	1439	421064	163	419462	1	1438	0.641846	1.00385	0.265616	1.89999	13.5909	0.522574	1.04596	0.802121	0.590849	2.84614	13.7099	0.192235	792	228517	44	227681	0	792	NA	NA	NA	NA	NA	NA	NA	NA	NA	NA	NA	NA	647	192547	119	191781	1	646	0.991171	1.00565	0.375347	2.69439	19.3414	0.324329	1.39437	0.800338	0.840051	4.03244	19.3566	0.0814688
Malignant neoplasm of oropharynx	HELB	C10	Damaging	1986	421064	164	418914	0	1986	NA	NA	NA	NA	NA	NA	-0.474406	1.38801	0.0409705	0.622255	9.45071	0.73251	1072	228517	44	227401	0	1072	NA	NA	NA	NA	NA	NA	0.84875	1.3352	0.170632	2.33672	32.0004	0.524991	914	192547	120	191513	0	914	NA	NA	NA	NA	NA	NA	-0.167865	1.38119	0.056416	0.845468	12.6704	0.903266
Malignant neoplasm of oropharynx	HELB	C10	HC PTVs	573	421064	164	420327	0	573	NA	NA	NA	NA	NA	NA	NA	NA	NA	NA	NA	NA	301	228517	44	228172	0	301	NA	NA	NA	NA	NA	NA	NA	NA	NA	NA	NA	NA	272	192547	120	192155	0	272	NA	NA	NA	NA	NA	NA	NA	NA	NA	NA	NA	NA
Malignant neoplasm of oropharynx	HELB	C10	Missense CADD ≥25	1414	421064	164	419486	0	1414	NA	NA	NA	NA	NA	NA	NA	NA	NA	NA	NA	NA	771	228517	44	227702	0	771	NA	NA	NA	NA	NA	NA	NA	NA	NA	NA	NA	NA	643	192547	120	191784	0	643	NA	NA	NA	NA	NA	NA	NA	NA	NA	NA	NA	NA
Malignant neoplasm of oropharynx	HROB	C10	Damaging	741	421064	164	420159	0	741	NA	NA	NA	NA	NA	NA	NA	NA	NA	NA	NA	NA	435	228517	44	228038	0	435	NA	NA	NA	NA	NA	NA	NA	NA	NA	NA	NA	NA	306	192547	120	192121	0	306	NA	NA	NA	NA	NA	NA	NA	NA	NA	NA	NA	NA
Malignant neoplasm of oropharynx	HROB	C10	HC PTVs	188	421064	164	420712	0	188	NA	NA	NA	NA	NA	NA	NA	NA	NA	NA	NA	NA	113	228517	44	228360	0	113	NA	NA	NA	NA	NA	NA	NA	NA	NA	NA	NA	NA	75	192547	120	192352	0	75	NA	NA	NA	NA	NA	NA	NA	NA	NA	NA	NA	NA
Malignant neoplasm of oropharynx	HROB	C10	Missense CADD ≥25	553	421064	164	420347	0	553	NA	NA	NA	NA	NA	NA	NA	NA	NA	NA	NA	NA	322	228517	44	228151	0	322	NA	NA	NA	NA	NA	NA	NA	NA	NA	NA	NA	NA	231	192547	120	192196	0	231	NA	NA	NA	NA	NA	NA	NA	NA	NA	NA	NA	NA
Malignant neoplasm of oropharynx	PALB2	C10	Damaging	2015	421064	164	418885	0	2015	NA	NA	NA	NA	NA	NA	-0.406838	1.38695	0.0439253	0.665752	10.0904	0.769268	1096	228517	44	227377	0	1096	NA	NA	NA	NA	NA	NA	0.858753	1.33597	0.172089	2.36022	32.3706	0.520357	919	192547	120	191508	0	919	NA	NA	NA	NA	NA	NA	-0.0817319	1.38068	0.0615521	0.921519	13.7964	0.952795
Malignant neoplasm of oropharynx	PALB2	C10	HC PTVs	791	421064	164	420109	0	791	NA	NA	NA	NA	NA	NA	NA	NA	NA	NA	NA	NA	418	228517	44	228055	0	418	NA	NA	NA	NA	NA	NA	NA	NA	NA	NA	NA	NA	373	192547	120	192054	0	373	NA	NA	NA	NA	NA	NA	NA	NA	NA	NA	NA	NA
Malignant neoplasm of oropharynx	PALB2	C10	Missense CADD ≥25	1226	421064	164	419674	0	1226	NA	NA	NA	NA	NA	NA	NA	NA	NA	NA	NA	NA	678	228517	44	227795	0	678	NA	NA	NA	NA	NA	NA	NA	NA	NA	NA	NA	NA	548	192547	120	191879	0	548	NA	NA	NA	NA	NA	NA	NA	NA	NA	NA	NA	NA
Malignant neoplasm of oropharynx	PNPLA8	C10	Damaging	1270	421064	164	419630	0	1270	NA	NA	NA	NA	NA	NA	NA	NA	NA	NA	NA	NA	684	228517	44	227789	0	684	NA	NA	NA	NA	NA	NA	NA	NA	NA	NA	NA	NA	586	192547	120	191841	0	586	NA	NA	NA	NA	NA	NA	NA	NA	NA	NA	NA	NA
Malignant neoplasm of oropharynx	PNPLA8	C10	HC PTVs	180	421064	164	420720	0	180	NA	NA	NA	NA	NA	NA	NA	NA	NA	NA	NA	NA	94	228517	44	228379	0	94	NA	NA	NA	NA	NA	NA	NA	NA	NA	NA	NA	NA	86	192547	120	192341	0	86	NA	NA	NA	NA	NA	NA	NA	NA	NA	NA	NA	NA
Malignant neoplasm of oropharynx	PNPLA8	C10	Missense CADD ≥25	1091	421064	164	419809	0	1091	NA	NA	NA	NA	NA	NA	NA	NA	NA	NA	NA	NA	591	228517	44	227882	0	591	NA	NA	NA	NA	NA	NA	NA	NA	NA	NA	NA	NA	500	192547	120	191927	0	500	NA	NA	NA	NA	NA	NA	NA	NA	NA	NA	NA	NA
Malignant neoplasm of oropharynx	SAMHD1	C10	Damaging	975	421064	164	419925	0	975	NA	NA	NA	NA	NA	NA	NA	NA	NA	NA	NA	NA	529	228517	44	227944	0	529	NA	NA	NA	NA	NA	NA	NA	NA	NA	NA	NA	NA	446	192547	120	191981	0	446	NA	NA	NA	NA	NA	NA	NA	NA	NA	NA	NA	NA
Malignant neoplasm of oropharynx	SAMHD1	C10	HC PTVs	193	421064	164	420707	0	193	NA	NA	NA	NA	NA	NA	NA	NA	NA	NA	NA	NA	108	228517	44	228365	0	108	NA	NA	NA	NA	NA	NA	NA	NA	NA	NA	NA	NA	85	192547	120	192342	0	85	NA	NA	NA	NA	NA	NA	NA	NA	NA	NA	NA	NA
Malignant neoplasm of oropharynx	SAMHD1	C10	Missense CADD ≥25	783	421064	164	420117	0	783	NA	NA	NA	NA	NA	NA	NA	NA	NA	NA	NA	NA	421	228517	44	228052	0	421	NA	NA	NA	NA	NA	NA	NA	NA	NA	NA	NA	NA	362	192547	120	192065	0	362	NA	NA	NA	NA	NA	NA	NA	NA	NA	NA	NA	NA
Malignant neoplasm of oropharynx	ZNF518A	C10	Damaging	475	421064	164	420425	0	475	NA	NA	NA	NA	NA	NA	NA	NA	NA	NA	NA	NA	250	228517	44	228223	0	250	NA	NA	NA	NA	NA	NA	NA	NA	NA	NA	NA	NA	225	192547	120	192202	0	225	NA	NA	NA	NA	NA	NA	NA	NA	NA	NA	NA	NA
Malignant neoplasm of oropharynx	ZNF518A	C10	HC PTVs	102	421064	164	420798	0	102	NA	NA	NA	NA	NA	NA	NA	NA	NA	NA	NA	NA	54	228517	44	228419	0	54	NA	NA	NA	NA	NA	NA	NA	NA	NA	NA	NA	NA	48	192547	120	192379	0	48	NA	NA	NA	NA	NA	NA	NA	NA	NA	NA	NA	NA
Malignant neoplasm of oropharynx	ZNF518A	C10	Missense CADD ≥25	373	421064	164	420527	0	373	NA	NA	NA	NA	NA	NA	NA	NA	NA	NA	NA	NA	196	228517	44	228277	0	196	NA	NA	NA	NA	NA	NA	NA	NA	NA	NA	NA	NA	177	192547	120	192250	0	177	NA	NA	NA	NA	NA	NA	NA	NA	NA	NA	NA	NA
Malignant neoplasm of nasopharynx	BRCA2	C11	Damaging	4637	421064	73	416354	1	4636	0.19941	1.00706	0.169579	1.22068	8.78684	0.843036	0.598353	0.785466	0.390175	1.81912	8.48132	0.446191	2467	228517	31	226019	0	2467	NA	NA	NA	NA	NA	NA	0.377909	1.2869	0.117137	1.45923	18.1783	0.769019	2170	192547	42	190335	1	2169	0.73953	1.01235	0.288033	2.09495	15.2372	0.465081	1.13207	0.774174	0.680239	3.10207	14.1463	0.143661
Malignant neoplasm of nasopharynx	BRCA2	C11	HC PTVs	1281	421064	74	419709	0	1281	NA	NA	NA	NA	NA	NA	NA	NA	NA	NA	NA	NA	668	228517	31	227818	0	668	NA	NA	NA	NA	NA	NA	NA	NA	NA	NA	NA	NA	613	192547	43	191891	0	613	NA	NA	NA	NA	NA	NA	NA	NA	NA	NA	NA	NA
Malignant neoplasm of nasopharynx	BRCA2	C11	Missense CADD ≥25	3365	421064	73	417626	1	3364	0.523713	1.00715	0.2345	1.68828	12.1548	0.603067	0.922891	0.784759	0.540513	2.51655	11.7167	0.239588	1805	228517	31	226681	0	1805	NA	NA	NA	NA	NA	NA	0.70075	1.28114	0.163609	2.01526	24.8232	0.584396	1560	192547	42	190945	1	1559	1.06457	1.01258	0.398486	2.89958	21.0989	0.2931	1.45554	0.772608	0.942924	4.28681	19.4891	0.0595739
Malignant neoplasm of nasopharynx	CHEK2	C11	Damaging	2542	421064	72	418450	2	2540	1.5533	0.718093	1.15701	4.72705	19.3127	0.0305342	1.77011	0.610611	1.77414	5.87152	19.4318	0.00374452	1393	228517	30	227094	1	1392	1.71084	1.01901	0.750943	5.53363	40.7767	0.0931678	2.10354	0.744877	1.90328	8.19509	35.2863	0.00474279	1149	192547	42	191356	1	1148	1.42306	1.01365	0.5691	4.14981	30.2599	0.160351	1.80619	0.769507	1.3471	6.08722	27.5066	0.0189148
Malignant neoplasm of nasopharynx	CHEK2	C11	HC PTVs	686	421064	73	420305	1	685	2.25959	1.01203	1.31787	9.57919	69.6282	0.0255664	2.66215	0.785611	3.07207	14.3271	66.8163	0.000702411	356	228517	30	228131	1	355	3.25853	1.02743	3.47213	26.0112	194.861	0.00151634	3.63332	0.763621	8.4708	37.8383	169.02	1.95502e-06	330	192547	43	192174	0	330	NA	NA	NA	NA	NA	NA	NA	NA	NA	NA	NA	NA
Malignant neoplasm of nasopharynx	CHEK2	C11	Missense CADD ≥25	1856	421064	73	419135	1	1855	1.12885	1.00781	0.428934	3.0921	22.2904	0.262669	1.52498	0.783584	0.989217	4.59506	21.3448	0.0516351	1037	228517	31	227449	0	1037	NA	NA	NA	NA	NA	NA	1.19674	1.27703	0.270835	3.3093	40.436	0.348695	819	192547	42	191686	1	818	1.74461	1.01382	0.784678	5.72368	41.7503	0.0852827	2.11861	0.774283	1.82397	8.31958	37.9476	0.00621489
Malignant neoplasm of nasopharynx	ETAA1	C11	Damaging	1728	421064	74	419262	0	1728	NA	NA	NA	NA	NA	NA	0.491247	1.35031	0.115862	1.63435	23.0543	0.716005	947	228517	31	227539	0	947	NA	NA	NA	NA	NA	NA	NA	NA	NA	NA	NA	NA	781	192547	43	191723	0	781	NA	NA	NA	NA	NA	NA	NA	NA	NA	NA	NA	NA
Malignant neoplasm of nasopharynx	ETAA1	C11	HC PTVs	289	421064	74	420701	0	289	NA	NA	NA	NA	NA	NA	NA	NA	NA	NA	NA	NA	155	228517	31	228331	0	155	NA	NA	NA	NA	NA	NA	NA	NA	NA	NA	NA	NA	134	192547	43	192370	0	134	NA	NA	NA	NA	NA	NA	NA	NA	NA	NA	NA	NA
Malignant neoplasm of nasopharynx	ETAA1	C11	Missense CADD ≥25	1439	421064	74	419551	0	1439	NA	NA	NA	NA	NA	NA	NA	NA	NA	NA	NA	NA	792	228517	31	227694	0	792	NA	NA	NA	NA	NA	NA	NA	NA	NA	NA	NA	NA	647	192547	43	191857	0	647	NA	NA	NA	NA	NA	NA	NA	NA	NA	NA	NA	NA
Malignant neoplasm of nasopharynx	HELB	C11	Damaging	1986	421064	74	419004	0	1986	NA	NA	NA	NA	NA	NA	0.339571	1.35441	0.0987597	1.40435	19.9695	0.802034	1072	228517	31	227414	0	1072	NA	NA	NA	NA	NA	NA	1.205	1.32165	0.250215	3.33675	44.4974	0.361907	914	192547	43	191590	0	914	NA	NA	NA	NA	NA	NA	0.84383	1.33096	0.171214	2.32526	31.5793	0.526079
Malignant neoplasm of nasopharynx	HELB	C11	HC PTVs	573	421064	74	420417	0	573	NA	NA	NA	NA	NA	NA	NA	NA	NA	NA	NA	NA	301	228517	31	228185	0	301	NA	NA	NA	NA	NA	NA	NA	NA	NA	NA	NA	NA	272	192547	43	192232	0	272	NA	NA	NA	NA	NA	NA	NA	NA	NA	NA	NA	NA
Malignant neoplasm of nasopharynx	HELB	C11	Missense CADD ≥25	1414	421064	74	419576	0	1414	NA	NA	NA	NA	NA	NA	NA	NA	NA	NA	NA	NA	771	228517	31	227715	0	771	NA	NA	NA	NA	NA	NA	NA	NA	NA	NA	NA	NA	643	192547	43	191861	0	643	NA	NA	NA	NA	NA	NA	NA	NA	NA	NA	NA	NA
Malignant neoplasm of nasopharynx	HROB	C11	Damaging	741	421064	73	420250	1	740	2.0406	1.00836	1.06633	7.69524	55.5333	0.0430021	2.43428	0.785779	2.44527	11.4076	53.2187	0.00194882	435	228517	31	228051	0	435	NA	NA	NA	NA	NA	NA	NA	NA	NA	NA	NA	NA	306	192547	42	192199	1	305	2.63538	1.01694	1.90061	13.9486	102.369	0.00955653	2.9753	0.783901	4.21587	19.5955	91.0808	0.000147342
Malignant neoplasm of nasopharynx	HROB	C11	HC PTVs	188	421064	74	420802	0	188	NA	NA	NA	NA	NA	NA	NA	NA	NA	NA	NA	NA	113	228517	31	228373	0	113	NA	NA	NA	NA	NA	NA	NA	NA	NA	NA	NA	NA	75	192547	43	192429	0	75	NA	NA	NA	NA	NA	NA	NA	NA	NA	NA	NA	NA
Malignant neoplasm of nasopharynx	HROB	C11	Missense CADD ≥25	553	421064	73	420438	1	552	2.33125	1.00862	1.42526	10.2908	74.3022	0.020815	2.72809	0.787095	3.27193	15.3036	71.5784	0.000528225	322	228517	31	228164	0	322	NA	NA	NA	NA	NA	NA	NA	NA	NA	NA	NA	NA	231	192547	42	192274	1	230	2.92721	1.01848	2.53702	18.6754	137.473	0.00405185	3.26362	0.792305	5.53284	26.144	123.537	3.80281e-05
Malignant neoplasm of nasopharynx	PALB2	C11	Damaging	2015	421064	74	418975	0	2015	NA	NA	NA	NA	NA	NA	0.344771	1.35387	0.0993792	1.41167	20.0525	0.798989	1096	228517	31	227390	0	1096	NA	NA	NA	NA	NA	NA	1.12925	1.32627	0.229871	3.09335	41.6269	0.39452	919	192547	43	191585	0	919	NA	NA	NA	NA	NA	NA	0.945454	1.32641	0.191226	2.57398	34.6469	0.475973
Malignant neoplasm of nasopharynx	PALB2	C11	HC PTVs	791	421064	74	420199	0	791	NA	NA	NA	NA	NA	NA	NA	NA	NA	NA	NA	NA	418	228517	31	228068	0	418	NA	NA	NA	NA	NA	NA	NA	NA	NA	NA	NA	NA	373	192547	43	192131	0	373	NA	NA	NA	NA	NA	NA	NA	NA	NA	NA	NA	NA
Malignant neoplasm of nasopharynx	PALB2	C11	Missense CADD ≥25	1226	421064	74	419764	0	1226	NA	NA	NA	NA	NA	NA	NA	NA	NA	NA	NA	NA	678	228517	31	227808	0	678	NA	NA	NA	NA	NA	NA	NA	NA	NA	NA	NA	NA	548	192547	43	191956	0	548	NA	NA	NA	NA	NA	NA	NA	NA	NA	NA	NA	NA
Malignant neoplasm of nasopharynx	PNPLA8	C11	Damaging	1270	421064	73	419721	1	1269	1.47357	1.00783	0.605457	4.36478	31.466	0.143707	1.8728	0.787232	1.39072	6.50647	30.4404	0.0173614	684	228517	31	227802	0	684	NA	NA	NA	NA	NA	NA	NA	NA	NA	NA	NA	NA	586	192547	42	191919	1	585	2.00301	1.01404	1.01561	7.4113	54.0831	0.0482369	2.39497	0.778501	2.38478	10.9678	50.4422	0.00209528
Malignant neoplasm of nasopharynx	PNPLA8	C11	HC PTVs	180	421064	74	420810	0	180	NA	NA	NA	NA	NA	NA	NA	NA	NA	NA	NA	NA	94	228517	31	228392	0	94	NA	NA	NA	NA	NA	NA	NA	NA	NA	NA	NA	NA	86	192547	43	192418	0	86	NA	NA	NA	NA	NA	NA	NA	NA	NA	NA	NA	NA
Malignant neoplasm of nasopharynx	PNPLA8	C11	Missense CADD ≥25	1091	421064	73	419900	1	1090	1.62506	1.00792	0.70437	5.07874	36.6193	0.106896	2.02349	0.788903	1.61163	7.56471	35.5075	0.0103192	591	228517	31	227895	0	591	NA	NA	NA	NA	NA	NA	NA	NA	NA	NA	NA	NA	500	192547	42	192005	1	499	2.15776	1.01433	1.18491	8.65173	63.1712	0.0333974	2.54824	0.78372	2.7515	12.7845	59.4021	0.00114813
Malignant neoplasm of nasopharynx	SAMHD1	C11	Damaging	975	421064	74	420015	0	975	NA	NA	NA	NA	NA	NA	NA	NA	NA	NA	NA	NA	529	228517	31	227957	0	529	NA	NA	NA	NA	NA	NA	NA	NA	NA	NA	NA	NA	446	192547	43	192058	0	446	NA	NA	NA	NA	NA	NA	NA	NA	NA	NA	NA	NA
Malignant neoplasm of nasopharynx	SAMHD1	C11	HC PTVs	193	421064	74	420797	0	193	NA	NA	NA	NA	NA	NA	NA	NA	NA	NA	NA	NA	108	228517	31	228378	0	108	NA	NA	NA	NA	NA	NA	NA	NA	NA	NA	NA	NA	85	192547	43	192419	0	85	NA	NA	NA	NA	NA	NA	NA	NA	NA	NA	NA	NA
Malignant neoplasm of nasopharynx	SAMHD1	C11	Missense CADD ≥25	783	421064	74	420207	0	783	NA	NA	NA	NA	NA	NA	NA	NA	NA	NA	NA	NA	421	228517	31	228065	0	421	NA	NA	NA	NA	NA	NA	NA	NA	NA	NA	NA	NA	362	192547	43	192142	0	362	NA	NA	NA	NA	NA	NA	NA	NA	NA	NA	NA	NA
Malignant neoplasm of nasopharynx	ZNF518A	C11	Damaging	475	421064	74	420515	0	475	NA	NA	NA	NA	NA	NA	NA	NA	NA	NA	NA	NA	250	228517	31	228236	0	250	NA	NA	NA	NA	NA	NA	NA	NA	NA	NA	NA	NA	225	192547	43	192279	0	225	NA	NA	NA	NA	NA	NA	NA	NA	NA	NA	NA	NA
Malignant neoplasm of nasopharynx	ZNF518A	C11	HC PTVs	102	421064	74	420888	0	102	NA	NA	NA	NA	NA	NA	NA	NA	NA	NA	NA	NA	54	228517	31	228432	0	54	NA	NA	NA	NA	NA	NA	NA	NA	NA	NA	NA	NA	48	192547	43	192456	0	48	NA	NA	NA	NA	NA	NA	NA	NA	NA	NA	NA	NA
Malignant neoplasm of nasopharynx	ZNF518A	C11	Missense CADD ≥25	373	421064	74	420617	0	373	NA	NA	NA	NA	NA	NA	NA	NA	NA	NA	NA	NA	196	228517	31	228290	0	196	NA	NA	NA	NA	NA	NA	NA	NA	NA	NA	NA	NA	177	192547	43	192327	0	177	NA	NA	NA	NA	NA	NA	NA	NA	NA	NA	NA	NA
Malignant neoplasm of pyriform sinus	BRCA2	C12	Damaging	4637	421064	56	416371	1	4636	0.454407	1.00944	0.217816	1.57524	11.3921	0.652598	0.893824	0.759198	0.552001	2.44446	10.8249	0.239066	2467	228517	9	226041	0	2467	NA	NA	NA	NA	NA	NA	1.59624	1.12521	0.543799	4.93442	44.7749	0.156012	2170	192547	47	190330	1	2169	0.618659	1.01122	0.255807	1.85644	13.4725	0.540673	1.05546	0.757284	0.651278	2.87329	12.6763	0.163396
Malignant neoplasm of pyriform sinus	BRCA2	C12	HC PTVs	1281	421064	56	419727	1	1280	1.75543	1.01047	0.798442	5.78595	41.9281	0.0823449	2.15201	0.788954	1.83245	8.60209	40.3809	0.00637837	668	228517	9	227840	0	668	NA	NA	NA	NA	NA	NA	NA	NA	NA	NA	NA	NA	613	192547	47	191887	1	612	1.89611	1.01248	0.915435	6.65994	48.4522	0.0611053	2.28714	0.789176	2.09667	9.84669	46.2435	0.00375395
Malignant neoplasm of pyriform sinus	BRCA2	C12	Missense CADD ≥25	3365	421064	57	417642	0	3365	NA	NA	NA	NA	NA	NA	0.14375	1.25455	0.0987502	1.1546	13.4996	0.908775	1805	228517	9	226703	0	1805	NA	NA	NA	NA	NA	NA	1.8272	1.14558	0.658265	6.21643	58.7058	0.110714	1560	192547	48	190939	0	1560	NA	NA	NA	NA	NA	NA	0.311997	1.24209	0.119732	1.36615	15.5879	0.80167
Malignant neoplasm of pyriform sinus	CHEK2	C12	Damaging	2542	421064	57	418465	0	2542	NA	NA	NA	NA	NA	NA	0.490937	1.34085	0.117994	1.63385	22.6238	0.714261	1393	228517	9	227115	0	1393	NA	NA	NA	NA	NA	NA	2.18193	1.13365	0.96077	8.86342	81.7679	0.0542672	1149	192547	48	191350	0	1149	NA	NA	NA	NA	NA	NA	0.650328	1.34016	0.13857	1.91617	26.4971	0.62749
Malignant neoplasm of pyriform sinus	CHEK2	C12	HC PTVs	686	421064	57	420321	0	686	NA	NA	NA	NA	NA	NA	NA	NA	NA	NA	NA	NA	356	228517	9	228152	0	356	NA	NA	NA	NA	NA	NA	NA	NA	NA	NA	NA	NA	330	192547	48	192169	0	330	NA	NA	NA	NA	NA	NA	NA	NA	NA	NA	NA	NA
Malignant neoplasm of pyriform sinus	CHEK2	C12	Missense CADD ≥25	1856	421064	57	419151	0	1856	NA	NA	NA	NA	NA	NA	0.759884	1.34885	0.152002	2.13803	30.073	0.573192	1037	228517	9	227471	0	1037	NA	NA	NA	NA	NA	NA	2.54981	1.14122	1.36755	12.8047	119.894	0.0254643	819	192547	48	191680	0	819	NA	NA	NA	NA	NA	NA	0.925056	1.3438	0.181085	2.52201	35.1247	0.491208
Malignant neoplasm of pyriform sinus	ETAA1	C12	Damaging	1728	421064	57	419279	0	1728	NA	NA	NA	NA	NA	NA	0.863751	1.33828	0.172168	2.37204	32.6808	0.518657	947	228517	9	227561	0	947	NA	NA	NA	NA	NA	NA	2.58177	1.17427	1.3234	13.2206	132.072	0.0279051	781	192547	48	191718	0	781	NA	NA	NA	NA	NA	NA	NA	NA	NA	NA	NA	NA
Malignant neoplasm of pyriform sinus	ETAA1	C12	HC PTVs	289	421064	57	420718	0	289	NA	NA	NA	NA	NA	NA	NA	NA	NA	NA	NA	NA	155	228517	9	228353	0	155	NA	NA	NA	NA	NA	NA	NA	NA	NA	NA	NA	NA	134	192547	48	192365	0	134	NA	NA	NA	NA	NA	NA	NA	NA	NA	NA	NA	NA
Malignant neoplasm of pyriform sinus	ETAA1	C12	Missense CADD ≥25	1439	421064	57	419568	0	1439	NA	NA	NA	NA	NA	NA	NA	NA	NA	NA	NA	NA	792	228517	9	227716	0	792	NA	NA	NA	NA	NA	NA	NA	NA	NA	NA	NA	NA	647	192547	48	191852	0	647	NA	NA	NA	NA	NA	NA	NA	NA	NA	NA	NA	NA
Malignant neoplasm of pyriform sinus	HELB	C12	Damaging	1986	421064	56	419022	1	1985	1.2766	1.01015	0.494952	3.58444	25.9585	0.206311	1.67065	0.789278	1.13164	5.31562	24.969	0.034287	1072	228517	9	227436	0	1072	NA	NA	NA	NA	NA	NA	2.38652	1.22197	0.991498	10.8756	119.292	0.0508181	914	192547	47	191586	1	913	1.44701	1.01208	0.584695	4.25037	30.8976	0.152792	1.83773	0.788523	1.33941	6.28228	29.4661	0.0197744
Malignant neoplasm of pyriform sinus	HELB	C12	HC PTVs	573	421064	57	420434	0	573	NA	NA	NA	NA	NA	NA	NA	NA	NA	NA	NA	NA	301	228517	9	228207	0	301	NA	NA	NA	NA	NA	NA	NA	NA	NA	NA	NA	NA	272	192547	48	192227	0	272	NA	NA	NA	NA	NA	NA	NA	NA	NA	NA	NA	NA
Malignant neoplasm of pyriform sinus	HELB	C12	Missense CADD ≥25	1414	421064	56	419594	1	1413	1.59902	1.01074	0.682472	4.9482	35.8765	0.113643	1.99443	0.789438	1.56381	7.34798	34.5264	0.0115243	771	228517	9	227737	0	771	NA	NA	NA	NA	NA	NA	NA	NA	NA	NA	NA	NA	643	192547	47	191857	1	642	1.77663	1.0128	0.811834	5.90988	43.0219	0.0794006	2.16718	0.789083	1.86001	8.73366	41.0088	0.00602424
Malignant neoplasm of pyriform sinus	HROB	C12	Damaging	741	421064	57	420266	0	741	NA	NA	NA	NA	NA	NA	NA	NA	NA	NA	NA	NA	435	228517	9	228073	0	435	NA	NA	NA	NA	NA	NA	NA	NA	NA	NA	NA	NA	306	192547	48	192193	0	306	NA	NA	NA	NA	NA	NA	NA	NA	NA	NA	NA	NA
Malignant neoplasm of pyriform sinus	HROB	C12	HC PTVs	188	421064	57	420819	0	188	NA	NA	NA	NA	NA	NA	NA	NA	NA	NA	NA	NA	113	228517	9	228395	0	113	NA	NA	NA	NA	NA	NA	NA	NA	NA	NA	NA	NA	75	192547	48	192424	0	75	NA	NA	NA	NA	NA	NA	NA	NA	NA	NA	NA	NA
Malignant neoplasm of pyriform sinus	HROB	C12	Missense CADD ≥25	553	421064	57	420454	0	553	NA	NA	NA	NA	NA	NA	NA	NA	NA	NA	NA	NA	322	228517	9	228186	0	322	NA	NA	NA	NA	NA	NA	NA	NA	NA	NA	NA	NA	231	192547	48	192268	0	231	NA	NA	NA	NA	NA	NA	NA	NA	NA	NA	NA	NA
Malignant neoplasm of pyriform sinus	PALB2	C12	Damaging	2015	421064	57	418992	0	2015	NA	NA	NA	NA	NA	NA	0.668486	1.33535	0.142445	1.95128	26.7296	0.616647	1096	228517	9	227412	0	1096	NA	NA	NA	NA	NA	NA	2.62171	1.24991	1.18754	13.7592	159.419	0.0359479	919	192547	48	191580	0	919	NA	NA	NA	NA	NA	NA	0.85001	1.32242	0.175182	2.33967	31.2478	0.520374
Malignant neoplasm of pyriform sinus	PALB2	C12	HC PTVs	791	421064	57	420216	0	791	NA	NA	NA	NA	NA	NA	NA	NA	NA	NA	NA	NA	418	228517	9	228090	0	418	NA	NA	NA	NA	NA	NA	NA	NA	NA	NA	NA	NA	373	192547	48	192126	0	373	NA	NA	NA	NA	NA	NA	NA	NA	NA	NA	NA	NA
Malignant neoplasm of pyriform sinus	PALB2	C12	Missense CADD ≥25	1226	421064	57	419781	0	1226	NA	NA	NA	NA	NA	NA	NA	NA	NA	NA	NA	NA	678	228517	9	227830	0	678	NA	NA	NA	NA	NA	NA	NA	NA	NA	NA	NA	NA	548	192547	48	191951	0	548	NA	NA	NA	NA	NA	NA	NA	NA	NA	NA	NA	NA
Malignant neoplasm of pyriform sinus	PNPLA8	C12	Damaging	1270	421064	57	419737	0	1270	NA	NA	NA	NA	NA	NA	NA	NA	NA	NA	NA	NA	684	228517	9	227824	0	684	NA	NA	NA	NA	NA	NA	NA	NA	NA	NA	NA	NA	586	192547	48	191913	0	586	NA	NA	NA	NA	NA	NA	NA	NA	NA	NA	NA	NA
Malignant neoplasm of pyriform sinus	PNPLA8	C12	HC PTVs	180	421064	57	420827	0	180	NA	NA	NA	NA	NA	NA	NA	NA	NA	NA	NA	NA	94	228517	9	228414	0	94	NA	NA	NA	NA	NA	NA	NA	NA	NA	NA	NA	NA	86	192547	48	192413	0	86	NA	NA	NA	NA	NA	NA	NA	NA	NA	NA	NA	NA
Malignant neoplasm of pyriform sinus	PNPLA8	C12	Missense CADD ≥25	1091	421064	57	419916	0	1091	NA	NA	NA	NA	NA	NA	NA	NA	NA	NA	NA	NA	591	228517	9	227917	0	591	NA	NA	NA	NA	NA	NA	NA	NA	NA	NA	NA	NA	500	192547	48	191999	0	500	NA	NA	NA	NA	NA	NA	NA	NA	NA	NA	NA	NA
Malignant neoplasm of pyriform sinus	SAMHD1	C12	Damaging	975	421064	57	420032	0	975	NA	NA	NA	NA	NA	NA	NA	NA	NA	NA	NA	NA	529	228517	9	227979	0	529	NA	NA	NA	NA	NA	NA	NA	NA	NA	NA	NA	NA	446	192547	48	192053	0	446	NA	NA	NA	NA	NA	NA	NA	NA	NA	NA	NA	NA
Malignant neoplasm of pyriform sinus	SAMHD1	C12	HC PTVs	193	421064	57	420814	0	193	NA	NA	NA	NA	NA	NA	NA	NA	NA	NA	NA	NA	108	228517	9	228400	0	108	NA	NA	NA	NA	NA	NA	NA	NA	NA	NA	NA	NA	85	192547	48	192414	0	85	NA	NA	NA	NA	NA	NA	NA	NA	NA	NA	NA	NA
Malignant neoplasm of pyriform sinus	SAMHD1	C12	Missense CADD ≥25	783	421064	57	420224	0	783	NA	NA	NA	NA	NA	NA	NA	NA	NA	NA	NA	NA	421	228517	9	228087	0	421	NA	NA	NA	NA	NA	NA	NA	NA	NA	NA	NA	NA	362	192547	48	192137	0	362	NA	NA	NA	NA	NA	NA	NA	NA	NA	NA	NA	NA
Malignant neoplasm of pyriform sinus	ZNF518A	C12	Damaging	475	421064	57	420532	0	475	NA	NA	NA	NA	NA	NA	NA	NA	NA	NA	NA	NA	250	228517	9	228258	0	250	NA	NA	NA	NA	NA	NA	NA	NA	NA	NA	NA	NA	225	192547	48	192274	0	225	NA	NA	NA	NA	NA	NA	NA	NA	NA	NA	NA	NA
Malignant neoplasm of pyriform sinus	ZNF518A	C12	HC PTVs	102	421064	57	420905	0	102	NA	NA	NA	NA	NA	NA	NA	NA	NA	NA	NA	NA	54	228517	9	228454	0	54	NA	NA	NA	NA	NA	NA	NA	NA	NA	NA	NA	NA	48	192547	48	192451	0	48	NA	NA	NA	NA	NA	NA	NA	NA	NA	NA	NA	NA
Malignant neoplasm of pyriform sinus	ZNF518A	C12	Missense CADD ≥25	373	421064	57	420634	0	373	NA	NA	NA	NA	NA	NA	NA	NA	NA	NA	NA	NA	196	228517	9	228312	0	196	NA	NA	NA	NA	NA	NA	NA	NA	NA	NA	NA	NA	177	192547	48	192322	0	177	NA	NA	NA	NA	NA	NA	NA	NA	NA	NA	NA	NA
Malignant neoplasm of hypopharynx	BRCA2	C13	Damaging	4637	421064	65	416362	3	4634	1.41593	0.591376	1.29283	4.12032	13.1317	0.0166521	1.58146	0.516159	1.7679	4.86207	13.3716	0.00218467	2467	228517	19	226031	1	2466	1.61189	1.0273	0.669232	5.01228	37.54	0.116636	1.97349	0.747544	1.66247	7.19576	31.1458	0.00829134	2170	192547	46	190331	2	2168	1.32998	0.723605	0.915496	3.78095	15.6151	0.0660644	1.55242	0.604549	1.44413	4.72289	15.4458	0.0102317
Malignant neoplasm of hypopharynx	BRCA2	C13	HC PTVs	1281	421064	66	419717	2	1279	2.33112	0.719654	2.51079	10.2895	42.1672	0.00119856	2.53972	0.619078	3.76717	12.6761	42.6535	4.08852e-05	668	228517	19	227830	1	667	3.01756	1.02989	2.7155	20.4413	153.875	0.00338979	3.38945	0.760651	6.67639	29.6497	131.674	8.3506e-06	613	192547	47	191887	1	612	1.92265	1.01308	0.938952	6.83907	49.8139	0.0577195	2.30477	0.790822	2.1271	10.0219	47.2184	0.00356372
Malignant neoplasm of hypopharynx	BRCA2	C13	Missense CADD ≥25	3365	421064	66	417633	2	3363	1.30573	0.718765	0.902085	3.69039	15.0972	0.0692732	1.55086	0.60159	1.45026	4.71551	15.3325	0.0099394	1805	228517	20	226692	0	1805	NA	NA	NA	NA	NA	NA	1.10336	1.2576	0.256267	3.01427	35.4544	0.380295	1560	192547	46	190941	2	1558	1.65334	0.724212	1.2635	5.22442	21.6023	0.022433	1.87545	0.605322	1.99176	6.52377	21.3678	0.00194654
Malignant neoplasm of hypopharynx	CHEK2	C13	Damaging	2542	421064	68	418454	0	2542	NA	NA	NA	NA	NA	NA	0.276321	1.3466	0.0941359	1.31827	18.461	0.837417	1393	228517	20	227104	0	1393	NA	NA	NA	NA	NA	NA	1.40079	1.22437	0.368258	4.05842	44.726	0.252585	1149	192547	48	191350	0	1149	NA	NA	NA	NA	NA	NA	0.646408	1.33785	0.138652	1.90867	26.2745	0.628976
Malignant neoplasm of hypopharynx	CHEK2	C13	HC PTVs	686	421064	68	420310	0	686	NA	NA	NA	NA	NA	NA	NA	NA	NA	NA	NA	NA	356	228517	20	228141	0	356	NA	NA	NA	NA	NA	NA	NA	NA	NA	NA	NA	NA	330	192547	48	192169	0	330	NA	NA	NA	NA	NA	NA	NA	NA	NA	NA	NA	NA
Malignant neoplasm of hypopharynx	CHEK2	C13	Missense CADD ≥25	1856	421064	68	419140	0	1856	NA	NA	NA	NA	NA	NA	0.566771	1.35641	0.123465	1.76257	25.162	0.67606	1037	228517	20	227460	0	1037	NA	NA	NA	NA	NA	NA	1.68726	1.24954	0.466813	5.40466	62.5741	0.176916	819	192547	48	191680	0	819	NA	NA	NA	NA	NA	NA	0.939856	1.34564	0.183122	2.55961	35.7773	0.484899
Malignant neoplasm of hypopharynx	ETAA1	C13	Damaging	1728	421064	67	419269	1	1727	1.36089	1.00874	0.539968	3.89967	28.1636	0.177306	1.76244	0.786089	1.24821	5.82664	27.1988	0.0249589	947	228517	19	227551	1	946	2.55706	1.0282	1.71908	12.8978	96.7686	0.0128851	2.96271	0.758601	4.37474	19.3503	85.5896	9.40362e-05	781	192547	48	191718	0	781	NA	NA	NA	NA	NA	NA	NA	NA	NA	NA	NA	NA
Malignant neoplasm of hypopharynx	ETAA1	C13	HC PTVs	289	421064	67	420708	1	288	3.05307	1.01288	2.90906	21.1803	154.21	0.00257614	3.46285	0.802244	6.62233	31.9077	153.737	1.5856e-05	155	228517	19	228343	1	154	4.33503	1.03605	10.0179	76.3274	581.548	2.86191e-05	4.7441	0.782114	24.8077	114.904	532.211	1.3135e-09	134	192547	48	192365	0	134	NA	NA	NA	NA	NA	NA	NA	NA	NA	NA	NA	NA
Malignant neoplasm of hypopharynx	ETAA1	C13	Missense CADD ≥25	1439	421064	68	419557	0	1439	NA	NA	NA	NA	NA	NA	NA	NA	NA	NA	NA	NA	792	228517	20	227705	0	792	NA	NA	NA	NA	NA	NA	NA	NA	NA	NA	NA	NA	647	192547	48	191852	0	647	NA	NA	NA	NA	NA	NA	NA	NA	NA	NA	NA	NA
Malignant neoplasm of hypopharynx	HELB	C13	Damaging	1986	421064	67	419011	1	1985	1.12651	1.00866	0.427219	3.08486	22.2751	0.264063	1.52714	0.792207	0.974736	4.60497	21.7554	0.0538926	1072	228517	20	227425	0	1072	NA	NA	NA	NA	NA	NA	1.66989	1.26727	0.443099	5.3116	63.6722	0.187602	914	192547	47	191586	1	913	1.44832	1.01365	0.583663	4.25597	31.0338	0.153056	1.84367	0.792256	1.33756	6.31969	29.8592	0.0199592
Malignant neoplasm of hypopharynx	HELB	C13	HC PTVs	573	421064	67	420424	1	572	2.44136	1.01023	1.58615	11.4886	83.2127	0.0156645	2.83714	0.798569	3.56779	17.0669	81.6416	0.000381179	301	228517	20	228196	0	301	NA	NA	NA	NA	NA	NA	NA	NA	NA	NA	NA	NA	272	192547	47	192228	1	271	2.79033	1.01648	2.22115	16.2865	119.42	0.00604956	3.17811	0.803975	4.96454	24.0014	116.036	7.71777e-05
Malignant neoplasm of hypopharynx	HELB	C13	Missense CADD ≥25	1414	421064	68	419582	0	1414	NA	NA	NA	NA	NA	NA	NA	NA	NA	NA	NA	NA	771	228517	20	227726	0	771	NA	NA	NA	NA	NA	NA	NA	NA	NA	NA	NA	NA	643	192547	48	191856	0	643	NA	NA	NA	NA	NA	NA	NA	NA	NA	NA	NA	NA
Malignant neoplasm of hypopharynx	HROB	C13	Damaging	741	421064	68	420255	0	741	NA	NA	NA	NA	NA	NA	NA	NA	NA	NA	NA	NA	435	228517	20	228062	0	435	NA	NA	NA	NA	NA	NA	NA	NA	NA	NA	NA	NA	306	192547	48	192193	0	306	NA	NA	NA	NA	NA	NA	NA	NA	NA	NA	NA	NA
Malignant neoplasm of hypopharynx	HROB	C13	HC PTVs	188	421064	68	420808	0	188	NA	NA	NA	NA	NA	NA	NA	NA	NA	NA	NA	NA	113	228517	20	228384	0	113	NA	NA	NA	NA	NA	NA	NA	NA	NA	NA	NA	NA	75	192547	48	192424	0	75	NA	NA	NA	NA	NA	NA	NA	NA	NA	NA	NA	NA
Malignant neoplasm of hypopharynx	HROB	C13	Missense CADD ≥25	553	421064	68	420443	0	553	NA	NA	NA	NA	NA	NA	NA	NA	NA	NA	NA	NA	322	228517	20	228175	0	322	NA	NA	NA	NA	NA	NA	NA	NA	NA	NA	NA	NA	231	192547	48	192268	0	231	NA	NA	NA	NA	NA	NA	NA	NA	NA	NA	NA	NA
Malignant neoplasm of hypopharynx	PALB2	C13	Damaging	2015	421064	67	418982	1	2014	1.1965	1.01176	0.455412	3.3085	24.0358	0.236972	1.60774	0.791757	1.05749	4.99151	23.5607	0.042296	1096	228517	19	227402	1	1095	2.4461	1.03011	1.53279	11.5432	86.9304	0.0175675	2.80269	0.767717	3.66183	16.4889	74.2482	0.000261549	919	192547	48	191580	0	919	NA	NA	NA	NA	NA	NA	0.864262	1.32809	0.17573	2.37325	32.051	0.515206
Malignant neoplasm of hypopharynx	PALB2	C13	HC PTVs	791	421064	67	420206	1	790	2.2739	1.01111	1.33926	9.71724	70.5051	0.0245184	2.65505	0.791128	3.01752	14.2256	67.0646	0.000790714	418	228517	19	228080	1	417	3.43382	1.03445	4.08081	30.9949	235.415	0.000901923	3.80628	0.777747	9.79527	44.983	206.576	9.88138e-07	373	192547	48	192126	0	373	NA	NA	NA	NA	NA	NA	NA	NA	NA	NA	NA	NA
Malignant neoplasm of hypopharynx	PALB2	C13	Missense CADD ≥25	1226	421064	68	419770	0	1226	NA	NA	NA	NA	NA	NA	NA	NA	NA	NA	NA	NA	678	228517	20	227819	0	678	NA	NA	NA	NA	NA	NA	NA	NA	NA	NA	NA	NA	548	192547	48	191951	0	548	NA	NA	NA	NA	NA	NA	NA	NA	NA	NA	NA	NA
Malignant neoplasm of hypopharynx	PNPLA8	C13	Damaging	1270	421064	68	419726	0	1270	NA	NA	NA	NA	NA	NA	NA	NA	NA	NA	NA	NA	684	228517	20	227813	0	684	NA	NA	NA	NA	NA	NA	NA	NA	NA	NA	NA	NA	586	192547	48	191913	0	586	NA	NA	NA	NA	NA	NA	NA	NA	NA	NA	NA	NA
Malignant neoplasm of hypopharynx	PNPLA8	C13	HC PTVs	180	421064	68	420816	0	180	NA	NA	NA	NA	NA	NA	NA	NA	NA	NA	NA	NA	94	228517	20	228403	0	94	NA	NA	NA	NA	NA	NA	NA	NA	NA	NA	NA	NA	86	192547	48	192413	0	86	NA	NA	NA	NA	NA	NA	NA	NA	NA	NA	NA	NA
Malignant neoplasm of hypopharynx	PNPLA8	C13	Missense CADD ≥25	1091	421064	68	419905	0	1091	NA	NA	NA	NA	NA	NA	NA	NA	NA	NA	NA	NA	591	228517	20	227906	0	591	NA	NA	NA	NA	NA	NA	NA	NA	NA	NA	NA	NA	500	192547	48	191999	0	500	NA	NA	NA	NA	NA	NA	NA	NA	NA	NA	NA	NA
Malignant neoplasm of hypopharynx	SAMHD1	C13	Damaging	975	421064	68	420021	0	975	NA	NA	NA	NA	NA	NA	NA	NA	NA	NA	NA	NA	529	228517	20	227968	0	529	NA	NA	NA	NA	NA	NA	NA	NA	NA	NA	NA	NA	446	192547	48	192053	0	446	NA	NA	NA	NA	NA	NA	NA	NA	NA	NA	NA	NA
Malignant neoplasm of hypopharynx	SAMHD1	C13	HC PTVs	193	421064	68	420803	0	193	NA	NA	NA	NA	NA	NA	NA	NA	NA	NA	NA	NA	108	228517	20	228389	0	108	NA	NA	NA	NA	NA	NA	NA	NA	NA	NA	NA	NA	85	192547	48	192414	0	85	NA	NA	NA	NA	NA	NA	NA	NA	NA	NA	NA	NA
Malignant neoplasm of hypopharynx	SAMHD1	C13	Missense CADD ≥25	783	421064	68	420213	0	783	NA	NA	NA	NA	NA	NA	NA	NA	NA	NA	NA	NA	421	228517	20	228076	0	421	NA	NA	NA	NA	NA	NA	NA	NA	NA	NA	NA	NA	362	192547	48	192137	0	362	NA	NA	NA	NA	NA	NA	NA	NA	NA	NA	NA	NA
Malignant neoplasm of hypopharynx	ZNF518A	C13	Damaging	475	421064	68	420521	0	475	NA	NA	NA	NA	NA	NA	NA	NA	NA	NA	NA	NA	250	228517	20	228247	0	250	NA	NA	NA	NA	NA	NA	NA	NA	NA	NA	NA	NA	225	192547	48	192274	0	225	NA	NA	NA	NA	NA	NA	NA	NA	NA	NA	NA	NA
Malignant neoplasm of hypopharynx	ZNF518A	C13	HC PTVs	102	421064	68	420894	0	102	NA	NA	NA	NA	NA	NA	NA	NA	NA	NA	NA	NA	54	228517	20	228443	0	54	NA	NA	NA	NA	NA	NA	NA	NA	NA	NA	NA	NA	48	192547	48	192451	0	48	NA	NA	NA	NA	NA	NA	NA	NA	NA	NA	NA	NA
Malignant neoplasm of hypopharynx	ZNF518A	C13	Missense CADD ≥25	373	421064	68	420623	0	373	NA	NA	NA	NA	NA	NA	NA	NA	NA	NA	NA	NA	196	228517	20	228301	0	196	NA	NA	NA	NA	NA	NA	NA	NA	NA	NA	NA	NA	177	192547	48	192322	0	177	NA	NA	NA	NA	NA	NA	NA	NA	NA	NA	NA	NA
Malignant neoplasm of other and ill-defined sites in the lip, oral cavity and pharynx	BRCA2	C14	Damaging	4637	421064	219	416208	5	4632	0.71581	0.452761	0.842316	2.04584	4.96901	0.11388	0.809242	0.424762	0.976977	2.24621	5.16434	0.0567586	2467	228517	68	225982	3	2464	1.40284	0.590711	1.27768	4.06674	12.944	0.0175567	1.55165	0.523545	1.69131	4.71925	13.1681	0.00303928	2170	192547	151	190226	2	2168	0.15581	0.712301	0.289297	1.1686	4.72052	0.826851	0.393927	0.61605	0.443291	1.48279	4.95989	0.522536
Malignant neoplasm of other and ill-defined sites in the lip, oral cavity and pharynx	BRCA2	C14	HC PTVs	1281	421064	221	419562	3	1278	1.50264	0.582503	1.43467	4.49355	14.0743	0.00989057	1.65217	0.532533	1.8375	5.21831	14.8194	0.00191907	668	228517	70	227779	1	667	1.63951	1.00896	0.713156	5.15263	37.2284	0.104174	2.0368	0.796853	1.60796	7.66602	36.5481	0.0105867	613	192547	151	191783	2	611	1.44439	0.713472	1.04706	4.23927	17.1637	0.0429236	1.65963	0.628077	1.53511	5.25737	18.0052	0.00823212
Malignant neoplasm of other and ill-defined sites in the lip, oral cavity and pharynx	BRCA2	C14	Missense CADD ≥25	3365	421064	222	417477	2	3363	0.105915	0.710678	0.276094	1.11173	4.47651	0.881527	0.327967	0.624825	0.407918	1.38814	4.72385	0.599656	1805	228517	69	226643	2	1803	1.28033	0.718046	0.8807	3.59783	14.6978	0.0745737	1.49825	0.613376	1.34452	4.47386	14.8867	0.0145805	1560	192547	153	190834	0	1560	NA	NA	NA	NA	NA	NA	-0.884587	1.35222	0.0291605	0.412885	5.84606	0.513
Malignant neoplasm of other and ill-defined sites in the lip, oral cavity and pharynx	CHEK2	C14	Damaging	2542	421064	223	418299	1	2541	-0.233519	1.00277	0.11092	0.791743	5.65143	0.815859	0.169592	0.805639	0.244275	1.18482	5.7468	0.833273	1393	228517	71	227053	0	1393	NA	NA	NA	NA	NA	NA	0.185814	1.34327	0.0865535	1.2042	16.7537	0.88998	1149	192547	152	191246	1	1148	0.155235	1.0041	0.163195	1.16793	8.35851	0.877136	0.555108	0.804841	0.359738	1.74213	8.43675	0.490376
Malignant neoplasm of other and ill-defined sites in the lip, oral cavity and pharynx	CHEK2	C14	HC PTVs	686	421064	224	420154	0	686	NA	NA	NA	NA	NA	NA	NA	NA	NA	NA	NA	NA	356	228517	71	228090	0	356	NA	NA	NA	NA	NA	NA	NA	NA	NA	NA	NA	NA	330	192547	153	192064	0	330	NA	NA	NA	NA	NA	NA	NA	NA	NA	NA	NA	NA
Malignant neoplasm of other and ill-defined sites in the lip, oral cavity and pharynx	CHEK2	C14	Missense CADD ≥25	1856	421064	223	418985	1	1855	0.0775626	1.00282	0.151378	1.08065	7.71448	0.93835	0.478519	0.806767	0.331958	1.61368	7.84427	0.553093	1037	228517	71	227409	0	1037	NA	NA	NA	NA	NA	NA	0.474076	1.35392	0.113087	1.60653	22.8226	0.726225	819	192547	152	191576	1	818	0.473506	1.00429	0.224269	1.60561	11.4951	0.637297	0.869217	0.806096	0.491285	2.38504	11.5787	0.280898
Malignant neoplasm of other and ill-defined sites in the lip, oral cavity and pharynx	ETAA1	C14	Damaging	1728	421064	222	419114	2	1726	0.806125	0.711124	0.555616	2.23921	9.02436	0.256965	1.02771	0.626371	0.818753	2.79467	9.53912	0.10085	947	228517	71	227499	0	947	NA	NA	NA	NA	NA	NA	NA	NA	NA	NA	NA	NA	781	192547	151	191615	2	779	1.20416	0.713405	0.82356	3.33394	13.4965	0.0914307	1.42073	0.625627	1.2147	4.14014	14.1111	0.0231538
Malignant neoplasm of other and ill-defined sites in the lip, oral cavity and pharynx	ETAA1	C14	HC PTVs	289	421064	223	420552	1	288	1.8477	1.00536	0.884436	6.34523	45.5228	0.0660846	2.25202	0.814436	1.92654	9.50692	46.9139	0.00569002	155	228517	71	228291	0	155	NA	NA	NA	NA	NA	NA	NA	NA	NA	NA	NA	NA	134	192547	152	192261	1	133	2.28893	1.00919	1.36468	9.86435	71.3025	0.0233236	2.68876	0.817349	2.96463	14.7134	73.0221	0.00100328
Malignant neoplasm of other and ill-defined sites in the lip, oral cavity and pharynx	ETAA1	C14	Missense CADD ≥25	1439	421064	223	419402	1	1438	0.302998	1.00299	0.189596	1.35391	9.66832	0.76258	0.706109	0.80595	0.417466	2.02609	9.83326	0.380965	792	228517	71	227654	0	792	NA	NA	NA	NA	NA	NA	NA	NA	NA	NA	NA	NA	647	192547	152	191748	1	646	0.689254	1.00476	0.278019	1.99223	14.276	0.492718	1.08669	0.80375	0.613448	2.96445	14.3255	0.176367
Malignant neoplasm of other and ill-defined sites in the lip, oral cavity and pharynx	HELB	C14	Damaging	1986	421064	221	418857	3	1983	1.03065	0.582038	0.895708	2.8029	8.77098	0.0765993	1.18173	0.531742	1.14972	3.26002	9.24374	0.0262576	1072	228517	71	227374	0	1072	NA	NA	NA	NA	NA	NA	0.359489	1.36427	0.0988185	1.4326	20.7687	0.792162	914	192547	150	191483	3	911	1.41146	0.584512	1.3045	4.10194	12.8984	0.0157453	1.55842	0.532471	1.67326	4.7513	13.4915	0.00342506
Malignant neoplasm of other and ill-defined sites in the lip, oral cavity and pharynx	HELB	C14	HC PTVs	573	421064	224	420267	0	573	NA	NA	NA	NA	NA	NA	NA	NA	NA	NA	NA	NA	301	228517	71	228145	0	301	NA	NA	NA	NA	NA	NA	NA	NA	NA	NA	NA	NA	272	192547	153	192122	0	272	NA	NA	NA	NA	NA	NA	NA	NA	NA	NA	NA	NA
Malignant neoplasm of other and ill-defined sites in the lip, oral cavity and pharynx	HELB	C14	Missense CADD ≥25	1414	421064	221	419429	3	1411	1.36746	0.582378	1.25358	3.92537	12.2917	0.0188711	1.51838	0.532021	1.60902	4.56484	12.9506	0.00431734	771	228517	71	227675	0	771	NA	NA	NA	NA	NA	NA	NA	NA	NA	NA	NA	NA	643	192547	150	191754	3	640	1.76393	0.585152	1.85342	5.83532	18.372	0.00257422	1.90983	0.533331	2.37383	6.75196	19.2048	0.000342347
Malignant neoplasm of other and ill-defined sites in the lip, oral cavity and pharynx	HROB	C14	Damaging	741	421064	224	420099	0	741	NA	NA	NA	NA	NA	NA	NA	NA	NA	NA	NA	NA	435	228517	71	228011	0	435	NA	NA	NA	NA	NA	NA	NA	NA	NA	NA	NA	NA	306	192547	153	192088	0	306	NA	NA	NA	NA	NA	NA	NA	NA	NA	NA	NA	NA
Malignant neoplasm of other and ill-defined sites in the lip, oral cavity and pharynx	HROB	C14	HC PTVs	188	421064	224	420652	0	188	NA	NA	NA	NA	NA	NA	NA	NA	NA	NA	NA	NA	113	228517	71	228333	0	113	NA	NA	NA	NA	NA	NA	NA	NA	NA	NA	NA	NA	75	192547	153	192319	0	75	NA	NA	NA	NA	NA	NA	NA	NA	NA	NA	NA	NA
Malignant neoplasm of other and ill-defined sites in the lip, oral cavity and pharynx	HROB	C14	Missense CADD ≥25	553	421064	224	420287	0	553	NA	NA	NA	NA	NA	NA	NA	NA	NA	NA	NA	NA	322	228517	71	228124	0	322	NA	NA	NA	NA	NA	NA	NA	NA	NA	NA	NA	NA	231	192547	153	192163	0	231	NA	NA	NA	NA	NA	NA	NA	NA	NA	NA	NA	NA
Malignant neoplasm of other and ill-defined sites in the lip, oral cavity and pharynx	PALB2	C14	Damaging	2015	421064	224	418825	0	2015	NA	NA	NA	NA	NA	NA	-0.696452	1.39224	0.0325415	0.49835	7.63187	0.616906	1096	228517	71	227350	0	1096	NA	NA	NA	NA	NA	NA	0.453669	1.3696	0.107448	1.57408	23.0598	0.740462	919	192547	153	191475	0	919	NA	NA	NA	NA	NA	NA	-0.321956	1.37926	0.0485427	0.72473	10.82	0.815431
Malignant neoplasm of other and ill-defined sites in the lip, oral cavity and pharynx	PALB2	C14	HC PTVs	791	421064	224	420049	0	791	NA	NA	NA	NA	NA	NA	NA	NA	NA	NA	NA	NA	418	228517	71	228028	0	418	NA	NA	NA	NA	NA	NA	NA	NA	NA	NA	NA	NA	373	192547	153	192021	0	373	NA	NA	NA	NA	NA	NA	NA	NA	NA	NA	NA	NA
Malignant neoplasm of other and ill-defined sites in the lip, oral cavity and pharynx	PALB2	C14	Missense CADD ≥25	1226	421064	224	419614	0	1226	NA	NA	NA	NA	NA	NA	NA	NA	NA	NA	NA	NA	678	228517	71	227768	0	678	NA	NA	NA	NA	NA	NA	NA	NA	NA	NA	NA	NA	548	192547	153	191846	0	548	NA	NA	NA	NA	NA	NA	NA	NA	NA	NA	NA	NA
Malignant neoplasm of other and ill-defined sites in the lip, oral cavity and pharynx	PNPLA8	C14	Damaging	1270	421064	224	419570	0	1270	NA	NA	NA	NA	NA	NA	NA	NA	NA	NA	NA	NA	684	228517	71	227762	0	684	NA	NA	NA	NA	NA	NA	NA	NA	NA	NA	NA	NA	586	192547	153	191808	0	586	NA	NA	NA	NA	NA	NA	NA	NA	NA	NA	NA	NA
Malignant neoplasm of other and ill-defined sites in the lip, oral cavity and pharynx	PNPLA8	C14	HC PTVs	180	421064	224	420660	0	180	NA	NA	NA	NA	NA	NA	NA	NA	NA	NA	NA	NA	94	228517	71	228352	0	94	NA	NA	NA	NA	NA	NA	NA	NA	NA	NA	NA	NA	86	192547	153	192308	0	86	NA	NA	NA	NA	NA	NA	NA	NA	NA	NA	NA	NA
Malignant neoplasm of other and ill-defined sites in the lip, oral cavity and pharynx	PNPLA8	C14	Missense CADD ≥25	1091	421064	224	419749	0	1091	NA	NA	NA	NA	NA	NA	NA	NA	NA	NA	NA	NA	591	228517	71	227855	0	591	NA	NA	NA	NA	NA	NA	NA	NA	NA	NA	NA	NA	500	192547	153	191894	0	500	NA	NA	NA	NA	NA	NA	NA	NA	NA	NA	NA	NA
Malignant neoplasm of other and ill-defined sites in the lip, oral cavity and pharynx	SAMHD1	C14	Damaging	975	421064	224	419865	0	975	NA	NA	NA	NA	NA	NA	NA	NA	NA	NA	NA	NA	529	228517	71	227917	0	529	NA	NA	NA	NA	NA	NA	NA	NA	NA	NA	NA	NA	446	192547	153	191948	0	446	NA	NA	NA	NA	NA	NA	NA	NA	NA	NA	NA	NA
Malignant neoplasm of other and ill-defined sites in the lip, oral cavity and pharynx	SAMHD1	C14	HC PTVs	193	421064	224	420647	0	193	NA	NA	NA	NA	NA	NA	NA	NA	NA	NA	NA	NA	108	228517	71	228338	0	108	NA	NA	NA	NA	NA	NA	NA	NA	NA	NA	NA	NA	85	192547	153	192309	0	85	NA	NA	NA	NA	NA	NA	NA	NA	NA	NA	NA	NA
Malignant neoplasm of other and ill-defined sites in the lip, oral cavity and pharynx	SAMHD1	C14	Missense CADD ≥25	783	421064	224	420057	0	783	NA	NA	NA	NA	NA	NA	NA	NA	NA	NA	NA	NA	421	228517	71	228025	0	421	NA	NA	NA	NA	NA	NA	NA	NA	NA	NA	NA	NA	362	192547	153	192032	0	362	NA	NA	NA	NA	NA	NA	NA	NA	NA	NA	NA	NA
Malignant neoplasm of other and ill-defined sites in the lip, oral cavity and pharynx	ZNF518A	C14	Damaging	475	421064	224	420365	0	475	NA	NA	NA	NA	NA	NA	NA	NA	NA	NA	NA	NA	250	228517	71	228196	0	250	NA	NA	NA	NA	NA	NA	NA	NA	NA	NA	NA	NA	225	192547	153	192169	0	225	NA	NA	NA	NA	NA	NA	NA	NA	NA	NA	NA	NA
Malignant neoplasm of other and ill-defined sites in the lip, oral cavity and pharynx	ZNF518A	C14	HC PTVs	102	421064	224	420738	0	102	NA	NA	NA	NA	NA	NA	NA	NA	NA	NA	NA	NA	54	228517	71	228392	0	54	NA	NA	NA	NA	NA	NA	NA	NA	NA	NA	NA	NA	48	192547	153	192346	0	48	NA	NA	NA	NA	NA	NA	NA	NA	NA	NA	NA	NA
Malignant neoplasm of other and ill-defined sites in the lip, oral cavity and pharynx	ZNF518A	C14	Missense CADD ≥25	373	421064	224	420467	0	373	NA	NA	NA	NA	NA	NA	NA	NA	NA	NA	NA	NA	196	228517	71	228250	0	196	NA	NA	NA	NA	NA	NA	NA	NA	NA	NA	NA	NA	177	192547	153	192217	0	177	NA	NA	NA	NA	NA	NA	NA	NA	NA	NA	NA	NA
Malignant neoplasm of oesophagus	BRCA2	C15	Damaging	4637	421064	1568	414859	19	4618	0.104003	0.231657	0.704656	1.1096	1.74726	0.653467	0.129495	0.228219	0.727739	1.13825	1.78034	0.57043	2467	228517	425	225625	2	2465	-0.8205	0.709185	0.109646	0.440212	1.76739	0.247288	-0.598903	0.629741	0.159902	0.549414	1.88776	0.341589	2170	192547	1143	189234	17	2153	0.301343	0.245692	0.835091	1.35167	2.18781	0.220009	0.329593	0.241588	0.865957	1.3904	2.23246	0.17248
Malignant neoplasm of oesophagus	BRCA2	C15	HC PTVs	1281	421064	1581	418202	6	1275	0.249439	0.410776	0.573681	1.2833	2.87071	0.543693	0.328392	0.394241	0.64126	1.38873	3.00749	0.404859	668	228517	427	227422	0	668	NA	NA	NA	NA	NA	NA	NA	NA	NA	NA	NA	NA	613	192547	1154	190780	6	607	0.544353	0.412169	0.768359	1.72349	3.86594	0.1866	0.622737	0.39561	0.858423	1.86402	4.04763	0.11546
Malignant neoplasm of oesophagus	BRCA2	C15	Missense CADD ≥25	3365	421064	1574	416125	13	3352	0.0409518	0.279456	0.602431	1.0418	1.80162	0.883494	0.0781689	0.273708	0.632358	1.08131	1.84899	0.775191	1805	228517	425	226287	2	1803	-0.516916	0.709324	0.148497	0.596357	2.39494	0.466158	-0.295529	0.629832	0.216536	0.744138	2.55727	0.638913	1560	192547	1149	189838	11	1549	0.186408	0.304459	0.66343	1.20491	2.18835	0.540365	0.230031	0.297107	0.70307	1.25864	2.25322	0.438791
Malignant neoplasm of oesophagus	CHEK2	C15	Damaging	2542	421064	1579	416943	8	2534	-0.146248	0.355509	0.430398	0.863943	1.7342	0.680796	-0.0862137	0.344251	0.467224	0.917398	1.80132	0.802249	1393	228517	425	226699	2	1391	-0.235525	0.709672	0.19662	0.790156	3.1754	0.739981	-0.0141162	0.629597	0.287042	0.985983	3.38683	0.982112	1149	192547	1154	190244	6	1143	-0.114059	0.41087	0.398773	0.892205	1.9962	0.781316	-0.0349892	0.39395	0.446136	0.965616	2.08998	0.929228
Malignant neoplasm of oesophagus	CHEK2	C15	HC PTVs	686	421064	1582	418796	5	681	0.665528	0.451353	0.803223	1.94552	4.71232	0.140342	0.759655	0.430143	0.919959	2.13754	4.9666	0.0773874	356	228517	427	227734	0	356	NA	NA	NA	NA	NA	NA	NA	NA	NA	NA	NA	NA	330	192547	1155	191062	5	325	0.945935	0.453664	1.05839	2.57522	6.26586	0.0370602	1.03928	0.432657	1.21079	2.82719	6.60146	0.0163013
Malignant neoplasm of oesophagus	CHEK2	C15	Missense CADD ≥25	1856	421064	1584	417624	3	1853	-0.802082	0.57876	0.144215	0.448394	1.39415	0.165789	-0.648874	0.534976	0.183154	0.522634	1.49135	0.225167	1037	228517	425	227055	2	1035	0.0445712	0.709853	0.260087	1.04558	4.20335	0.949934	0.265587	0.629992	0.379388	1.3042	4.48335	0.673337	819	192547	1159	190569	1	818	-1.56556	1.00131	0.0293599	0.20897	1.48735	0.11793	-1.16168	0.816285	0.063191	0.312961	1.54998	0.1547
Malignant neoplasm of oesophagus	ETAA1	C15	Damaging	1728	421064	1582	417754	5	1723	-0.269182	0.449087	0.316829	0.764004	1.84233	0.548908	-0.174349	0.427539	0.363373	0.840004	1.94183	0.683423	947	228517	427	227143	0	947	NA	NA	NA	NA	NA	NA	-1.28005	1.40407	0.0177385	0.278024	4.3576	0.361941	781	192547	1155	190611	5	776	0.0499141	0.450196	0.434973	1.05118	2.54034	0.911718	0.144343	0.428549	0.498769	1.15528	2.67594	0.736254
Malignant neoplasm of oesophagus	ETAA1	C15	HC PTVs	289	421064	1585	419190	2	287	0.590195	0.711929	0.447005	1.80434	7.28324	0.4071	0.810445	0.638374	0.643541	2.24891	7.85899	0.204247	155	228517	427	227935	0	155	NA	NA	NA	NA	NA	NA	NA	NA	NA	NA	NA	NA	134	192547	1158	191255	2	132	0.914726	0.715156	0.614479	2.49609	10.1394	0.200877	1.13291	0.642916	0.880556	3.10469	10.9466	0.0780442
Malignant neoplasm of oesophagus	ETAA1	C15	Missense CADD ≥25	1439	421064	1584	418041	3	1436	-0.594661	0.578983	0.177379	0.55175	1.71626	0.304383	-0.441125	0.535275	0.225313	0.643312	1.83678	0.409877	792	228517	427	227298	0	792	NA	NA	NA	NA	NA	NA	NA	NA	NA	NA	NA	NA	647	192547	1157	190743	3	644	-0.277341	0.579981	0.243143	0.757796	2.36179	0.632515	-0.124324	0.53619	0.30874	0.883094	2.52593	0.816643
Malignant neoplasm of oesophagus	HELB	C15	Damaging	1986	421064	1581	417497	6	1980	-0.226273	0.410139	0.356955	0.7975	1.78176	0.581155	-0.147012	0.393493	0.399214	0.863284	1.86682	0.708697	1072	228517	425	227020	2	1070	-0.00451647	0.709683	0.24771	0.995494	4.00067	0.994922	0.216582	0.631152	0.360424	1.24183	4.27866	0.731482	914	192547	1156	190477	4	910	-0.321878	0.502423	0.270732	0.724787	1.94036	0.521749	-0.205317	0.472986	0.322269	0.814389	2.058	0.664225
Malignant neoplasm of oesophagus	HELB	C15	HC PTVs	573	421064	1585	418906	2	571	-0.102441	0.709759	0.22457	0.902631	3.62802	0.885238	0.118794	0.635038	0.324367	1.12614	3.90973	0.851609	301	228517	427	227789	0	301	NA	NA	NA	NA	NA	NA	NA	NA	NA	NA	NA	NA	272	192547	1158	191117	2	270	0.179175	0.71134	0.296695	1.19623	4.82303	0.801131	0.399191	0.637043	0.427666	1.49062	5.19551	0.5309
Malignant neoplasm of oesophagus	HELB	C15	Missense CADD ≥25	1414	421064	1583	418067	4	1410	-0.284368	0.501916	0.281359	0.752489	2.01252	0.571009	-0.167552	0.472656	0.334889	0.845733	2.13583	0.722972	771	228517	425	227321	2	769	0.314178	0.710031	0.340451	1.36913	5.506	0.658139	0.535391	0.631644	0.495281	1.70812	5.89093	0.396652	643	192547	1158	190746	2	641	-0.656515	0.709293	0.129157	0.518656	2.08277	0.354659	-0.434899	0.633759	0.186922	0.64733	2.24178	0.492574
Malignant neoplasm of oesophagus	HROB	C15	Damaging	741	421064	1583	418740	4	737	0.414383	0.503109	0.564559	1.51344	4.05714	0.410141	0.530331	0.474147	0.670993	1.6995	4.30449	0.263355	435	228517	426	227656	1	434	0.186601	1.00282	0.168818	1.20515	8.60321	0.852385	0.588629	0.814556	0.364984	1.80152	8.89206	0.469903	306	192547	1157	191084	3	303	0.505945	0.582097	0.529954	1.65855	5.19063	0.38475	0.656846	0.539276	0.67023	1.9287	5.55016	0.223219
Malignant neoplasm of oesophagus	HROB	C15	HC PTVs	188	421064	1587	419289	0	188	NA	NA	NA	NA	NA	NA	NA	NA	NA	NA	NA	NA	113	228517	427	227977	0	113	NA	NA	NA	NA	NA	NA	NA	NA	NA	NA	NA	NA	75	192547	1160	191312	0	75	NA	NA	NA	NA	NA	NA	NA	NA	NA	NA	NA	NA
Malignant neoplasm of oesophagus	HROB	C15	Missense CADD ≥25	553	421064	1583	418928	4	549	0.699375	0.50392	0.749531	2.01249	5.40356	0.165177	0.814881	0.475217	0.889991	2.25891	5.73339	0.08639	322	228517	426	227769	1	321	0.49421	1.00339	0.229368	1.6392	11.7148	0.622336	0.896586	0.815683	0.495517	2.45122	12.1257	0.271688	231	192547	1157	191159	3	228	0.777895	0.583331	0.693895	2.17688	6.82932	0.182355	0.927858	0.54101	0.875884	2.52909	7.30265	0.0863366
Malignant neoplasm of oesophagus	PALB2	C15	Damaging	2015	421064	1580	417469	7	2008	-0.0656656	0.38	0.444651	0.936444	1.97217	0.862805	0.00254471	0.366565	0.488741	1.00255	2.05651	0.994461	1096	228517	424	226997	3	1093	0.384672	0.580585	0.470822	1.46913	4.58421	0.507613	0.535983	0.534535	0.599472	1.70913	4.87282	0.316002	919	192547	1156	190472	4	915	-0.301058	0.502429	0.276424	0.740035	1.9812	0.549037	-0.184496	0.472928	0.329086	0.831523	2.10106	0.696452
Malignant neoplasm of oesophagus	PALB2	C15	HC PTVs	791	421064	1582	418691	5	786	0.562581	0.450518	0.725835	1.7552	4.24438	0.211759	0.656527	0.42939	0.83104	1.92809	4.47333	0.12627	418	228517	424	227675	3	415	1.38971	0.582576	1.28129	4.0137	12.5731	0.0170577	1.54065	0.537527	1.62758	4.66762	13.3859	0.00415457	373	192547	1158	191016	2	371	-0.0467302	0.710487	0.237097	0.954345	3.84135	0.947559	0.174086	0.635604	0.342427	1.19016	4.13658	0.784168
Malignant neoplasm of oesophagus	PALB2	C15	Missense CADD ≥25	1226	421064	1585	418253	2	1224	-0.841659	0.708577	0.107478	0.430995	1.72832	0.234906	-0.619622	0.633029	0.155617	0.538148	1.861	0.327669	678	228517	427	227412	0	678	NA	NA	NA	NA	NA	NA	NA	NA	NA	NA	NA	NA	548	192547	1158	190841	2	546	-0.506123	0.709513	0.150053	0.602829	2.42183	0.475637	-0.284704	0.633994	0.217114	0.752237	2.60628	0.653385
Malignant neoplasm of oesophagus	PNPLA8	C15	Damaging	1270	421064	1584	418210	3	1267	-0.495915	0.579131	0.195732	0.609014	1.89493	0.391827	-0.342432	0.53553	0.24856	0.710041	2.02832	0.522546	684	228517	427	227406	0	684	NA	NA	NA	NA	NA	NA	NA	NA	NA	NA	NA	NA	586	192547	1157	190804	3	583	-0.192166	0.580166	0.264665	0.82517	2.57271	0.740474	-0.0389319	0.536499	0.336058	0.961816	2.75277	0.942151
Malignant neoplasm of oesophagus	PNPLA8	C15	HC PTVs	180	421064	1587	419297	0	180	NA	NA	NA	NA	NA	NA	NA	NA	NA	NA	NA	NA	94	228517	427	227996	0	94	NA	NA	NA	NA	NA	NA	NA	NA	NA	NA	NA	NA	86	192547	1160	191301	0	86	NA	NA	NA	NA	NA	NA	NA	NA	NA	NA	NA	NA
Malignant neoplasm of oesophagus	PNPLA8	C15	Missense CADD ≥25	1091	421064	1584	418389	3	1088	-0.34638	0.579314	0.22722	0.707244	2.20136	0.549897	-0.192979	0.53583	0.288458	0.824499	2.35666	0.718735	591	228517	427	227499	0	591	NA	NA	NA	NA	NA	NA	NA	NA	NA	NA	NA	NA	500	192547	1157	190890	3	497	-0.0386941	0.580485	0.308373	0.962045	3.00133	0.946854	0.114373	0.53702	0.391337	1.12117	3.21212	0.831345
Malignant neoplasm of oesophagus	SAMHD1	C15	Damaging	975	421064	1584	418505	3	972	-0.214645	0.579471	0.259134	0.806828	2.5121	0.711073	-0.0614279	0.536057	0.328868	0.940421	2.6892	0.908768	529	228517	426	227562	1	528	0.00354279	1.00247	0.140675	1.00355	7.15913	0.99718	0.405882	0.813998	0.304357	1.50063	7.3988	0.618042	446	192547	1158	190943	2	444	-0.317887	0.709928	0.180984	0.727685	2.92581	0.654317	-0.096079	0.634737	0.261803	0.908392	3.1519	0.879685
Malignant neoplasm of oesophagus	SAMHD1	C15	HC PTVs	193	421064	1587	419284	0	193	NA	NA	NA	NA	NA	NA	NA	NA	NA	NA	NA	NA	108	228517	427	227982	0	108	NA	NA	NA	NA	NA	NA	NA	NA	NA	NA	NA	NA	85	192547	1160	191302	0	85	NA	NA	NA	NA	NA	NA	NA	NA	NA	NA	NA	NA
Malignant neoplasm of oesophagus	SAMHD1	C15	Missense CADD ≥25	783	421064	1584	418697	3	780	-0.0273402	0.579814	0.312305	0.97303	3.03161	0.962391	0.125652	0.536614	0.396091	1.13389	3.24597	0.814863	421	228517	426	227670	1	420	0.218554	1.00281	0.174306	1.24428	8.88223	0.827474	0.620084	0.815116	0.376234	1.85908	9.18628	0.446818	362	192547	1158	191027	2	360	-0.13989	0.710368	0.216058	0.869454	3.49884	0.843885	0.0816128	0.635551	0.312214	1.08504	3.77082	0.897822
Malignant neoplasm of oesophagus	ZNF518A	C15	Damaging	475	421064	1586	419003	1	474	-0.501876	1.00237	0.0848794	0.605394	4.31792	0.61659	-0.0990332	0.818758	0.181991	0.905713	4.50745	0.903726	250	228517	427	227840	0	250	NA	NA	NA	NA	NA	NA	NA	NA	NA	NA	NA	NA	225	192547	1159	191163	1	224	-0.178692	1.00392	0.116907	0.836363	5.98343	0.858728	0.222473	0.821256	0.249776	1.24916	6.24721	0.786473
Malignant neoplasm of oesophagus	ZNF518A	C15	HC PTVs	102	421064	1587	419375	0	102	NA	NA	NA	NA	NA	NA	NA	NA	NA	NA	NA	NA	54	228517	427	228036	0	54	NA	NA	NA	NA	NA	NA	NA	NA	NA	NA	NA	NA	48	192547	1160	191339	0	48	NA	NA	NA	NA	NA	NA	NA	NA	NA	NA	NA	NA
Malignant neoplasm of oesophagus	ZNF518A	C15	Missense CADD ≥25	373	421064	1586	419105	1	372	-0.238455	1.00293	0.11034	0.787844	5.62533	0.812067	0.164073	0.819796	0.236282	1.1783	5.87599	0.841372	196	228517	427	227894	0	196	NA	NA	NA	NA	NA	NA	NA	NA	NA	NA	NA	NA	177	192547	1159	191211	1	176	0.0971996	1.00491	0.153752	1.10208	7.89962	0.922945	0.497852	0.823172	0.32773	1.64518	8.25873	0.545314
Malignant neoplasm of stomach	BRCA2	C16	Damaging	4637	421064	1244	415183	19	4618	0.341219	0.231955	0.892783	1.40666	2.21632	0.141275	0.36688	0.228346	0.92249	1.44322	2.25791	0.108124	2467	228517	393	225657	5	2462	0.18627	0.450697	0.49803	1.20475	2.91432	0.679392	0.279977	0.426506	0.573513	1.3231	3.0524	0.511539	2170	192547	851	189526	14	2156	0.404118	0.270674	0.881259	1.49798	2.5463	0.135436	0.438732	0.265009	0.922483	1.55074	2.60687	0.0978164
Malignant neoplasm of stomach	BRCA2	C16	HC PTVs	1281	421064	1256	418527	7	1274	0.643112	0.380774	0.901943	1.90239	4.01256	0.0912268	0.710894	0.367273	0.991079	2.03581	4.18183	0.0529166	668	228517	395	227454	3	665	1.03359	0.581459	0.89936	2.81113	8.78677	0.0754733	1.18528	0.535501	1.14533	3.27159	9.34516	0.0268701	613	192547	861	191073	4	609	0.425514	0.503467	0.570478	1.53038	4.10542	0.398017	0.541346	0.473759	0.678941	1.71832	4.34886	0.253179
Malignant neoplasm of stomach	BRCA2	C16	Missense CADD ≥25	3365	421064	1251	416448	12	3353	0.194686	0.290911	0.686946	1.21493	2.14872	0.50335	0.235282	0.284255	0.724802	1.26527	2.20874	0.407831	1805	228517	396	226316	2	1803	-0.440378	0.709437	0.160273	0.643793	2.58602	0.534769	-0.218952	0.629656	0.233849	0.803361	2.75984	0.728041	1560	192547	855	190132	10	1550	0.391738	0.319494	0.79099	1.47955	2.7675	0.220153	0.440178	0.310674	0.844726	1.55298	2.85508	0.156527
Malignant neoplasm of stomach	CHEK2	C16	Damaging	2542	421064	1254	417268	9	2533	0.196014	0.335588	0.630187	1.21654	2.34848	0.559159	0.249394	0.325826	0.677581	1.28325	2.4303	0.444021	1393	228517	395	226729	3	1390	0.259409	0.580629	0.415354	1.29616	4.04484	0.655039	0.412557	0.532699	0.531776	1.51068	4.29155	0.438655	1149	192547	859	190539	6	1143	0.169039	0.411234	0.528887	1.18417	2.65132	0.681034	0.247755	0.393946	0.591922	1.28115	2.77289	0.529412
Malignant neoplasm of stomach	CHEK2	C16	HC PTVs	686	421064	1259	419119	4	682	0.668018	0.503791	0.726576	1.95037	5.23542	0.184845	0.784879	0.474373	0.865116	2.19214	5.55473	0.0980136	356	228517	397	227764	1	355	0.551031	1.00429	0.24235	1.73504	12.4216	0.583227	0.955491	0.813072	0.528279	2.59995	12.7957	0.23993	330	192547	862	191355	3	327	0.713749	0.582748	0.651526	2.04163	6.39768	0.220651	0.866242	0.539134	0.826578	2.37796	6.84108	0.108114
Malignant neoplasm of stomach	CHEK2	C16	Missense CADD ≥25	1856	421064	1258	417950	5	1851	-0.0681988	0.449141	0.387315	0.934075	2.25267	0.879311	0.0259524	0.427308	0.44416	1.02629	2.37139	0.95157	1037	228517	396	227084	2	1035	0.139117	0.709931	0.285833	1.14926	4.62087	0.844642	0.360211	0.629939	0.417083	1.43363	4.92779	0.567444	819	192547	862	190866	3	816	-0.182628	0.579866	0.267359	0.833078	2.59584	0.752801	-0.030705	0.535562	0.339457	0.969762	2.77041	0.95428
Malignant neoplasm of stomach	ETAA1	C16	Damaging	1728	421064	1256	418080	7	1721	0.302539	0.380305	0.642198	1.35329	2.85176	0.426313	0.371059	0.366614	0.706449	1.44927	2.97315	0.311478	947	228517	395	227175	3	944	0.605423	0.580818	0.586853	1.83203	5.71918	0.297244	0.758927	0.534013	0.749958	2.13598	6.08357	0.155265	781	192547	861	190905	4	777	0.120299	0.502957	0.420842	1.12783	3.02253	0.810964	0.237153	0.472947	0.501665	1.26763	3.20313	0.616064
Malignant neoplasm of stomach	ETAA1	C16	HC PTVs	289	421064	1261	419514	2	287	0.842969	0.711732	0.575783	2.32325	9.37421	0.236258	1.06349	0.6377	0.829938	2.89645	10.1085	0.0953768	155	228517	398	227964	0	155	NA	NA	NA	NA	NA	NA	NA	NA	NA	NA	NA	NA	134	192547	863	191550	2	132	1.2207	0.715324	0.834155	3.38956	13.7733	0.0879153	1.43905	0.642487	1.19695	4.2167	14.8548	0.0251029
Malignant neoplasm of stomach	ETAA1	C16	Missense CADD ≥25	1439	421064	1258	418367	5	1434	0.147068	0.449411	0.480092	1.15843	2.79523	0.743481	0.241758	0.427596	0.550829	1.27349	2.94423	0.57181	792	228517	395	227330	3	789	0.789237	0.58106	0.704942	2.20172	6.87654	0.174378	0.942501	0.534188	0.900768	2.56639	7.31195	0.0776712	647	192547	863	191037	2	645	-0.392372	0.709458	0.168148	0.675453	2.7133	0.580223	-0.170448	0.632994	0.243871	0.843287	2.91602	0.78772
Malignant neoplasm of stomach	HELB	C16	Damaging	1986	421064	1260	417818	3	1983	-0.691034	0.578767	0.16115	0.501058	1.55792	0.232487	-0.537674	0.534772	0.204778	0.584105	1.66609	0.314692	1072	228517	397	227048	1	1071	-0.62482	1.00189	0.0751301	0.535358	3.81482	0.532865	-0.220603	0.812679	0.16309	0.802035	3.94421	0.786044	914	192547	863	190770	2	912	-0.720839	0.709015	0.121176	0.486344	1.95195	0.309307	-0.499021	0.632623	0.175703	0.607125	2.09786	0.430221
Malignant neoplasm of stomach	HELB	C16	HC PTVs	573	421064	1263	419228	0	573	NA	NA	NA	NA	NA	NA	NA	NA	NA	NA	NA	NA	301	228517	398	227818	0	301	NA	NA	NA	NA	NA	NA	NA	NA	NA	NA	NA	NA	272	192547	865	191410	0	272	NA	NA	NA	NA	NA	NA	NA	NA	NA	NA	NA	NA
Malignant neoplasm of stomach	HELB	C16	Missense CADD ≥25	1414	421064	1260	418390	3	1411	-0.342147	0.579063	0.228296	0.710244	2.20961	0.554611	-0.188977	0.535151	0.29	0.827806	2.36297	0.723992	771	228517	397	227349	1	770	-0.303683	1.00214	0.103532	0.738095	5.26199	0.761864	0.100835	0.812896	0.224823	1.10609	5.4418	0.901281	643	192547	863	191041	2	641	-0.359111	0.70948	0.173828	0.698297	2.80519	0.612744	-0.137748	0.633322	0.251815	0.871318	3.01489	0.827818
Malignant neoplasm of stomach	HROB	C16	Damaging	741	421064	1260	419063	3	738	0.347706	0.580022	0.454237	1.41582	4.41298	0.548859	0.499984	0.536429	0.576133	1.64869	4.718	0.351306	435	228517	397	227685	1	434	0.259971	1.00289	0.181647	1.29689	9.2593	0.795464	0.661787	0.814491	0.392737	1.93825	9.56576	0.416496	306	192547	863	191378	2	304	0.396507	0.711173	0.36884	1.48662	5.99188	0.577158	0.616308	0.635931	0.532529	1.85208	6.44131	0.332474
Malignant neoplasm of stomach	HROB	C16	HC PTVs	188	421064	1261	419615	2	186	1.35235	0.714011	0.953979	3.86649	15.6709	0.058223	1.57035	0.640966	1.36897	4.80833	16.8887	0.0142866	113	228517	398	228006	0	113	NA	NA	NA	NA	NA	NA	NA	NA	NA	NA	NA	NA	75	192547	863	191609	2	73	1.87883	0.721702	1.5909	6.54586	26.9334	0.00923208	2.09216	0.652038	2.25729	8.10241	29.0831	0.0013336
Malignant neoplasm of stomach	HROB	C16	Missense CADD ≥25	553	421064	1262	419249	1	552	-0.472226	1.00192	0.0875113	0.623612	4.44391	0.637411	-0.0690375	0.817684	0.187928	0.933292	4.63494	0.932714	322	228517	397	227798	1	321	0.571459	1.00344	0.247764	1.77085	12.6568	0.569016	0.973429	0.815697	0.535081	2.64701	13.0945	0.232724	231	192547	865	191451	0	231	NA	NA	NA	NA	NA	NA	NA	NA	NA	NA	NA	NA
Malignant neoplasm of stomach	PALB2	C16	Damaging	2015	421064	1257	417792	6	2009	-9.33e-05	0.410267	0.447438	0.999907	2.23453	0.999818	0.0790896	0.393332	0.500653	1.0823	2.33969	0.840639	1096	228517	396	227025	2	1094	0.0488192	0.709857	0.261192	1.05003	4.22128	0.94517	0.268987	0.631252	0.379741	1.30864	4.50975	0.670023	919	192547	861	190767	4	915	-0.0193727	0.502738	0.36614	0.980814	2.6274	0.969262	0.0970214	0.472692	0.436287	1.10188	2.78291	0.837374
Malignant neoplasm of stomach	PALB2	C16	HC PTVs	791	421064	1259	419014	4	787	0.559871	0.502994	0.653117	1.75045	4.69144	0.265676	0.676608	0.473629	0.777474	1.96719	4.97746	0.15313	418	228517	397	227702	1	417	0.358051	1.00309	0.200288	1.43054	10.2175	0.72113	0.760657	0.815912	0.432346	2.13968	10.5893	0.351192	373	192547	862	191312	3	370	0.642018	0.581778	0.607583	1.90031	5.94353	0.269791	0.794405	0.537914	0.771124	2.21312	6.35167	0.139722
Malignant neoplasm of stomach	PALB2	C16	Missense CADD ≥25	1226	421064	1261	418577	2	1224	-0.622193	0.708619	0.133843	0.536766	2.15265	0.379924	-0.400439	0.632731	0.193865	0.670026	2.3157	0.526816	678	228517	397	227442	1	677	-0.187477	1.00228	0.116259	0.829048	5.91199	0.851621	0.213911	0.813909	0.251239	1.23851	6.10539	0.79269	548	192547	864	191135	1	547	-0.920207	1.00185	0.0559204	0.398437	2.83889	0.358351	-0.517101	0.816505	0.120338	0.596246	2.95426	0.526531
Malignant neoplasm of stomach	PNPLA8	C16	Damaging	1270	421064	1257	418537	6	1264	0.441846	0.410846	0.695299	1.55558	3.48025	0.282172	0.521129	0.394044	0.777869	1.68393	3.64536	0.185997	684	228517	397	227436	1	683	-0.171537	1.00233	0.118114	0.842369	6.00764	0.864115	0.231636	0.813701	0.255836	1.26066	6.21204	0.775897	586	192547	860	191101	5	581	0.625902	0.451165	0.772301	1.86993	4.52757	0.165349	0.720097	0.429285	0.885767	2.05463	4.76594	0.0934575
Malignant neoplasm of stomach	PNPLA8	C16	HC PTVs	180	421064	1261	419623	2	178	1.32284	0.714839	0.924742	3.75408	15.24	0.0642347	1.54034	0.641914	1.32603	4.66617	16.4198	0.016413	94	228517	398	228025	0	94	NA	NA	NA	NA	NA	NA	NA	NA	NA	NA	NA	NA	86	192547	863	191598	2	84	1.67605	0.720534	1.30187	5.34441	21.9397	0.0200121	1.8895	0.649449	1.85258	6.61605	23.6277	0.00362138
Malignant neoplasm of stomach	PNPLA8	C16	Missense CADD ≥25	1091	421064	1259	418714	4	1087	0.183427	0.50232	0.448826	1.20133	3.21547	0.714993	0.300428	0.47289	0.534493	1.35044	3.41198	0.525231	591	228517	397	227529	1	590	-0.0299806	1.00249	0.136033	0.970464	6.92332	0.976142	0.373304	0.814209	0.29448	1.45253	7.1646	0.646603	500	192547	862	191185	3	497	0.2641	0.580731	0.417223	1.30226	4.06467	0.649274	0.417083	0.536801	0.529911	1.51753	4.34581	0.437171
Malignant neoplasm of stomach	SAMHD1	C16	Damaging	975	421064	1259	418830	4	971	0.303665	0.502491	0.506	1.35481	3.62751	0.545632	0.420513	0.473112	0.602429	1.52274	3.849	0.374098	529	228517	396	227592	2	527	0.771828	0.710703	0.537327	2.16372	8.71291	0.277476	0.991319	0.632078	0.780707	2.69479	9.30166	0.1168	446	192547	863	191238	2	444	-0.0252588	0.710141	0.242408	0.975058	3.92206	0.971626	0.196662	0.634463	0.35103	1.21733	4.22158	0.756586
Malignant neoplasm of stomach	SAMHD1	C16	HC PTVs	193	421064	1261	419610	2	191	1.36062	0.714224	0.9615	3.8986	15.8077	0.0567761	1.5785	0.640933	1.38027	4.8477	17.0259	0.0137848	108	228517	398	228011	0	108	NA	NA	NA	NA	NA	NA	NA	NA	NA	NA	NA	NA	85	192547	863	191599	2	83	1.78602	0.720911	1.45213	5.96564	24.508	0.0132327	1.9987	0.650384	2.06256	7.37948	26.4024	0.00211839
Malignant neoplasm of stomach	SAMHD1	C16	Missense CADD ≥25	783	421064	1261	419020	2	781	-0.202004	0.709138	0.203536	0.817092	3.28021	0.775753	0.0200985	0.633709	0.294649	1.0203	3.53308	0.974699	421	228517	396	227700	2	419	0.986183	0.711172	0.665169	2.68098	10.8058	0.165533	1.20511	0.633165	0.964746	3.33714	11.5434	0.0569994	362	192547	865	191320	0	362	NA	NA	NA	NA	NA	NA	NA	NA	NA	NA	NA	NA
Malignant neoplasm of stomach	ZNF518A	C16	Damaging	475	421064	1262	419327	1	474	-0.284603	1.00228	0.105497	0.752313	5.36485	0.776445	0.118211	0.817907	0.226528	1.12548	5.59185	0.885083	250	228517	398	227869	0	250	NA	NA	NA	NA	NA	NA	NA	NA	NA	NA	NA	NA	225	192547	864	191458	1	224	0.101245	1.004	0.154648	1.10655	7.91763	0.919677	0.502119	0.820342	0.330962	1.65222	8.24815	0.540482
Malignant neoplasm of stomach	ZNF518A	C16	HC PTVs	102	421064	1262	419700	1	101	1.20072	1.0092	0.459646	3.32252	24.0167	0.234132	1.59539	0.832207	0.964898	4.93026	25.1918	0.05523	54	228517	398	228065	0	54	NA	NA	NA	NA	NA	NA	NA	NA	NA	NA	NA	NA	48	192547	864	191635	1	47	1.58205	1.01613	0.663941	4.8649	35.6466	0.119485	1.96809	0.84475	1.36667	7.15699	37.4797	0.0198172
Malignant neoplasm of stomach	ZNF518A	C16	Missense CADD ≥25	373	421064	1263	419428	0	373	NA	NA	NA	NA	NA	NA	NA	NA	NA	NA	NA	NA	196	228517	398	227923	0	196	NA	NA	NA	NA	NA	NA	NA	NA	NA	NA	NA	NA	177	192547	865	191505	0	177	NA	NA	NA	NA	NA	NA	NA	NA	NA	NA	NA	NA
Malignant neoplasm of small intestine	BRCA2	C17	Damaging	4637	421064	582	415845	10	4627	0.457645	0.319455	0.844942	1.58035	2.95582	0.151978	0.506061	0.309831	0.903745	1.65874	3.04448	0.102397	2467	228517	256	225794	5	2462	0.610047	0.452226	0.758573	1.84052	4.46563	0.177342	0.703348	0.425975	0.876725	2.02051	4.65648	0.098708	2170	192547	326	190051	5	2165	0.326775	0.451435	0.572331	1.38649	3.35881	0.469153	0.423346	0.425506	0.663222	1.52706	3.51604	0.319773
Malignant neoplasm of small intestine	BRCA2	C17	HC PTVs	1281	421064	586	419197	6	1275	1.26327	0.411799	1.57798	3.53698	7.92798	0.00215717	1.34163	0.393797	1.7679	3.82529	8.27695	0.00065701	668	228517	257	227592	4	664	1.74261	0.506193	2.11801	5.71225	15.4059	0.000576173	1.85661	0.472992	2.53335	6.40197	16.1783	8.66436e-05	613	192547	329	191605	2	611	0.688774	0.710997	0.494217	1.99127	8.02312	0.332673	0.908608	0.631231	0.719928	2.48087	8.54905	0.150031
Malignant neoplasm of small intestine	BRCA2	C17	Missense CADD ≥25	3365	421064	588	417111	4	3361	-0.155634	0.50214	0.319874	0.855873	2.29002	0.756606	-0.0379538	0.470375	0.382935	0.962757	2.42052	0.93569	1805	228517	260	226452	1	1804	-0.716504	1.00232	0.0684909	0.488457	3.48353	0.474705	-0.312816	0.808014	0.15009	0.731385	3.56403	0.698651	1560	192547	328	190659	3	1557	0.138153	0.580833	0.367776	1.14815	3.58438	0.811995	0.294843	0.531125	0.474183	1.34292	3.80322	0.578806
Malignant neoplasm of small intestine	CHEK2	C17	Damaging	2542	421064	589	417933	3	2539	-0.165764	0.579446	0.272129	0.847246	2.63781	0.774822	-0.0125186	0.532994	0.347432	0.987559	2.80709	0.981262	1393	228517	261	226863	0	1393	NA	NA	NA	NA	NA	NA	-1.17491	1.39174	0.0201868	0.308847	4.72519	0.398558	1149	192547	328	191070	3	1146	0.433964	0.581248	0.493969	1.54336	4.82211	0.455301	0.585268	0.533214	0.631391	1.79547	5.10575	0.272368
Malignant neoplasm of small intestine	CHEK2	C17	HC PTVs	686	421064	590	419788	2	684	0.707751	0.710879	0.503802	2.02942	8.17495	0.319445	0.930369	0.632204	0.734363	2.53544	8.75381	0.141122	356	228517	261	227900	0	356	NA	NA	NA	NA	NA	NA	NA	NA	NA	NA	NA	NA	330	192547	329	191888	2	328	1.27099	0.713774	0.879844	3.56437	14.4397	0.0749686	1.49222	0.634158	1.28309	4.44694	15.4123	0.0186191
Malignant neoplasm of small intestine	CHEK2	C17	Missense CADD ≥25	1856	421064	591	418617	1	1855	-0.938271	1.00128	0.0549801	0.391304	2.78498	0.348723	-0.534586	0.812746	0.119127	0.585912	2.88174	0.510697	1037	228517	261	227219	0	1037	NA	NA	NA	NA	NA	NA	-0.863182	1.39418	0.0274395	0.421818	6.48446	0.535829	819	192547	330	191398	1	818	-0.327059	1.00248	0.101072	0.721041	5.14386	0.744236	0.0738607	0.811606	0.219394	1.07666	5.2836	0.927488
Malignant neoplasm of small intestine	ETAA1	C17	Damaging	1728	421064	592	418744	0	1728	NA	NA	NA	NA	NA	NA	-1.59732	1.40598	0.0128677	0.202439	3.18485	0.25592	947	228517	261	227309	0	947	NA	NA	NA	NA	NA	NA	NA	NA	NA	NA	NA	NA	781	192547	331	191435	0	781	NA	NA	NA	NA	NA	NA	NA	NA	NA	NA	NA	NA
Malignant neoplasm of small intestine	ETAA1	C17	HC PTVs	289	421064	592	420183	0	289	NA	NA	NA	NA	NA	NA	NA	NA	NA	NA	NA	NA	155	228517	261	228101	0	155	NA	NA	NA	NA	NA	NA	NA	NA	NA	NA	NA	NA	134	192547	331	192082	0	134	NA	NA	NA	NA	NA	NA	NA	NA	NA	NA	NA	NA
Malignant neoplasm of small intestine	ETAA1	C17	Missense CADD ≥25	1439	421064	592	419033	0	1439	NA	NA	NA	NA	NA	NA	NA	NA	NA	NA	NA	NA	792	228517	261	227464	0	792	NA	NA	NA	NA	NA	NA	NA	NA	NA	NA	NA	NA	647	192547	331	191569	0	647	NA	NA	NA	NA	NA	NA	NA	NA	NA	NA	NA	NA
Malignant neoplasm of small intestine	HELB	C17	Damaging	1986	421064	589	418489	3	1983	0.0642527	0.579441	0.342511	1.06636	3.31998	0.911706	0.217183	0.533716	0.436529	1.24257	3.53695	0.684062	1072	228517	260	227185	1	1071	-0.200053	1.00258	0.114738	0.818687	5.84156	0.841841	0.203669	0.809155	0.251007	1.22589	5.98713	0.801268	914	192547	329	191304	2	912	0.232166	0.710388	0.313425	1.26133	5.07602	0.743808	0.452507	0.63054	0.456872	1.57225	5.41063	0.472973
Malignant neoplasm of small intestine	HELB	C17	HC PTVs	573	421064	592	419899	0	573	NA	NA	NA	NA	NA	NA	NA	NA	NA	NA	NA	NA	301	228517	261	227955	0	301	NA	NA	NA	NA	NA	NA	NA	NA	NA	NA	NA	NA	272	192547	331	191944	0	272	NA	NA	NA	NA	NA	NA	NA	NA	NA	NA	NA	NA
Malignant neoplasm of small intestine	HELB	C17	Missense CADD ≥25	1414	421064	589	419061	3	1411	0.411289	0.579692	0.484369	1.50876	4.69964	0.478017	0.56424	0.533969	0.617337	1.75811	5.00691	0.290653	771	228517	260	227486	1	770	0.129305	1.00285	0.159411	1.13804	8.12449	0.897406	0.53385	0.80893	0.34936	1.70549	8.32575	0.509289	643	192547	329	191575	2	641	0.590947	0.710877	0.448264	1.8057	7.27371	0.405809	0.810534	0.631249	0.65265	2.24911	7.75069	0.199136
Malignant neoplasm of small intestine	HROB	C17	Damaging	741	421064	589	419734	3	738	1.07143	0.580592	0.935633	2.91955	9.11014	0.0649783	1.22277	0.535041	1.19016	3.39659	9.69345	0.0222906	435	228517	259	227823	2	433	1.41294	0.712175	1.01722	4.10802	16.5901	0.0472582	1.6313	0.630533	1.48506	5.1105	17.5867	0.00967676	306	192547	330	191911	1	305	0.608111	1.00406	0.256701	1.83696	13.1453	0.544745	1.00689	0.814526	0.554558	2.73707	13.509	0.216398
Malignant neoplasm of small intestine	HROB	C17	HC PTVs	188	421064	592	420284	0	188	NA	NA	NA	NA	NA	NA	NA	NA	NA	NA	NA	NA	113	228517	261	228143	0	113	NA	NA	NA	NA	NA	NA	NA	NA	NA	NA	NA	NA	75	192547	331	192141	0	75	NA	NA	NA	NA	NA	NA	NA	NA	NA	NA	NA	NA
Malignant neoplasm of small intestine	HROB	C17	Missense CADD ≥25	553	421064	589	419922	3	550	1.36218	0.581176	1.24992	3.90471	12.1982	0.0190863	1.51301	0.535954	1.5881	4.54036	12.9809	0.00475748	322	228517	259	227936	2	320	1.71776	0.713091	1.37727	5.57203	22.5428	0.0160009	1.93568	0.632497	2.00569	6.92877	23.9358	0.00221057	231	192547	330	191986	1	230	0.884033	1.00489	0.337713	2.42064	17.3506	0.379007	1.281	0.816344	0.726854	3.60025	17.8328	0.116602
Malignant neoplasm of small intestine	PALB2	C17	Damaging	2015	421064	590	418459	2	2013	-0.323083	0.708861	0.180423	0.723913	2.90456	0.648549	-0.100793	0.630562	0.262713	0.90412	3.11151	0.873002	1096	228517	260	227161	1	1095	-0.237506	1.00263	0.110508	0.788592	5.62744	0.812748	0.164347	0.810639	0.240628	1.17862	5.77304	0.83934	919	192547	330	191298	1	918	-0.412457	1.00242	0.0928103	0.662022	4.72224	0.680734	-0.00594197	0.809981	0.203212	0.994076	4.86283	0.994147
Malignant neoplasm of small intestine	PALB2	C17	HC PTVs	791	421064	591	419682	1	790	-0.0314848	1.00188	0.135991	0.969006	6.90467	0.97493	0.373643	0.81407	0.29466	1.45302	7.16508	0.646248	418	228517	260	227839	1	417	0.785869	1.00388	0.306746	2.19431	15.697	0.433726	1.18827	0.813915	0.665639	3.28139	16.1762	0.144307	373	192547	331	191843	0	373	NA	NA	NA	NA	NA	NA	NA	NA	NA	NA	NA	NA
Malignant neoplasm of small intestine	PALB2	C17	Missense CADD ≥25	1226	421064	591	419247	1	1225	-0.55063	1.00144	0.0809885	0.576587	4.10493	0.58243	-0.146875	0.813573	0.175261	0.863402	4.25344	0.856736	678	228517	261	227578	0	678	NA	NA	NA	NA	NA	NA	NA	NA	NA	NA	NA	NA	548	192547	330	191669	1	547	0.0638642	1.00293	0.149288	1.06595	7.61108	0.949227	0.468639	0.811601	0.325596	1.59782	7.84108	0.563652
Malignant neoplasm of small intestine	PNPLA8	C17	Damaging	1270	421064	590	419204	2	1268	0.0826335	0.709148	0.270551	1.08614	4.3604	0.907236	0.30481	0.631011	0.393777	1.35637	4.67202	0.62906	684	228517	261	227572	0	684	NA	NA	NA	NA	NA	NA	NA	NA	NA	NA	NA	NA	586	192547	329	191632	2	584	0.648446	0.711092	0.474594	1.91257	7.70745	0.36182	0.870053	0.630957	0.693072	2.38704	8.2213	0.167912
Malignant neoplasm of small intestine	PNPLA8	C17	HC PTVs	180	421064	591	420293	1	179	1.36274	1.00539	0.544539	3.9069	28.0308	0.175277	1.76307	0.819532	1.16975	5.8303	29.0597	0.0314515	94	228517	261	228162	0	94	NA	NA	NA	NA	NA	NA	NA	NA	NA	NA	NA	NA	86	192547	330	192131	1	85	1.88587	1.01105	0.90865	6.59209	47.8245	0.0621461	2.28173	0.825052	1.94377	9.79361	49.3448	0.00568252
Malignant neoplasm of small intestine	PNPLA8	C17	Missense CADD ≥25	1091	421064	591	419382	1	1090	-0.462633	1.00153	0.0884218	0.629624	4.48335	0.644135	-0.058273	0.813983	0.191345	0.943392	4.65124	0.942928	591	228517	261	227665	0	591	NA	NA	NA	NA	NA	NA	NA	NA	NA	NA	NA	NA	500	192547	330	191717	1	499	0.109591	1.00303	0.156243	1.11582	7.96871	0.912996	0.513107	0.813402	0.339202	1.67047	8.22663	0.528161
Malignant neoplasm of small intestine	SAMHD1	C17	Damaging	975	421064	590	419499	2	973	0.382937	0.709334	0.365183	1.46659	5.88985	0.589297	0.605037	0.631455	0.531201	1.83132	6.3135	0.33798	529	228517	260	227728	1	528	0.5114	1.00322	0.233423	1.66762	11.9138	0.610219	0.91158	0.811108	0.507534	2.48825	12.199	0.261068	446	192547	330	191771	1	445	0.268996	1.00322	0.183173	1.30865	9.34944	0.788598	0.673945	0.813042	0.398672	1.96196	9.65529	0.407151
Malignant neoplasm of small intestine	SAMHD1	C17	HC PTVs	193	421064	592	420279	0	193	NA	NA	NA	NA	NA	NA	NA	NA	NA	NA	NA	NA	108	228517	261	228148	0	108	NA	NA	NA	NA	NA	NA	NA	NA	NA	NA	NA	NA	85	192547	331	192131	0	85	NA	NA	NA	NA	NA	NA	NA	NA	NA	NA	NA	NA
Malignant neoplasm of small intestine	SAMHD1	C17	Missense CADD ≥25	783	421064	590	419691	2	781	0.587843	0.709574	0.448018	1.8001	7.23267	0.407418	0.810049	0.632184	0.65114	2.24802	7.76113	0.200071	421	228517	260	227836	1	420	0.732322	1.00353	0.290953	2.07991	14.8684	0.465545	1.13288	0.812698	0.631275	3.10457	15.2681	0.163327	362	192547	330	191855	1	361	0.45654	1.00363	0.220784	1.5786	11.287	0.649189	0.862183	0.814677	0.479705	2.36833	11.6925	0.289913
Malignant neoplasm of small intestine	ZNF518A	C17	Damaging	475	421064	592	419997	0	475	NA	NA	NA	NA	NA	NA	NA	NA	NA	NA	NA	NA	250	228517	261	228006	0	250	NA	NA	NA	NA	NA	NA	NA	NA	NA	NA	NA	NA	225	192547	331	191991	0	225	NA	NA	NA	NA	NA	NA	NA	NA	NA	NA	NA	NA
Malignant neoplasm of small intestine	ZNF518A	C17	HC PTVs	102	421064	592	420370	0	102	NA	NA	NA	NA	NA	NA	NA	NA	NA	NA	NA	NA	54	228517	261	228202	0	54	NA	NA	NA	NA	NA	NA	NA	NA	NA	NA	NA	NA	48	192547	331	192168	0	48	NA	NA	NA	NA	NA	NA	NA	NA	NA	NA	NA	NA
Malignant neoplasm of small intestine	ZNF518A	C17	Missense CADD ≥25	373	421064	592	420099	0	373	NA	NA	NA	NA	NA	NA	NA	NA	NA	NA	NA	NA	196	228517	261	228060	0	196	NA	NA	NA	NA	NA	NA	NA	NA	NA	NA	NA	NA	177	192547	331	192039	0	177	NA	NA	NA	NA	NA	NA	NA	NA	NA	NA	NA	NA
Malignant neoplasm of colon	BRCA2	C18	Damaging	4637	421064	6608	409819	83	4554	0.14854	0.11187	0.931717	1.16014	1.44456	0.18425	0.154388	0.111498	0.937867	1.16694	1.45197	0.16615	2467	228517	3007	223043	37	2430	0.151578	0.167112	0.83865	1.16367	1.61465	0.364384	0.164576	0.165887	0.851665	1.17889	1.63185	0.32115	2170	192547	3601	186776	46	2124	0.146325	0.15061	0.86168	1.15757	1.55507	0.331276	0.156964	0.149709	0.872435	1.16995	1.56893	0.294428
Malignant neoplasm of colon	BRCA2	C18	HC PTVs	1281	421064	6670	413113	21	1260	0.079881	0.221166	0.702152	1.08316	1.67091	0.717964	0.102749	0.218654	0.721941	1.10821	1.70116	0.638414	668	228517	3032	224817	12	656	0.379421	0.292836	0.823215	1.46144	2.59447	0.195086	0.41903	0.28708	0.866193	1.52049	2.66901	0.144393	613	192547	3638	188296	9	604	-0.220663	0.337241	0.414097	0.801987	1.55322	0.512906	-0.167935	0.328521	0.444042	0.845409	1.60957	0.609222
Malignant neoplasm of colon	BRCA2	C18	Missense CADD ≥25	3365	421064	6629	411070	62	3303	0.169962	0.129268	0.91998	1.18526	1.52703	0.188576	0.177813	0.128714	0.928239	1.1946	1.5374	0.167137	1805	228517	3019	223693	25	1780	0.0529339	0.202734	0.708628	1.05436	1.56877	0.794015	0.0722168	0.200628	0.725413	1.07489	1.59273	0.718882	1560	192547	3610	187377	37	1523	0.25941	0.168003	0.932511	1.29617	1.80164	0.122568	0.272648	0.166798	0.94717	1.31344	1.82134	0.102133
Malignant neoplasm of colon	CHEK2	C18	Damaging	2542	421064	6657	411865	34	2508	-0.158976	0.173606	0.60699	0.853017	1.19877	0.359811	-0.144713	0.172317	0.617267	0.865271	1.21292	0.401016	1393	228517	3030	224094	14	1379	-0.274936	0.269792	0.447657	0.759621	1.28899	0.308172	-0.240347	0.264954	0.467827	0.786355	1.32176	0.364338	1149	192547	3627	187771	20	1129	-0.0720197	0.226993	0.596351	0.930513	1.45192	0.751033	-0.0481221	0.224206	0.614119	0.953017	1.47893	0.830053
Malignant neoplasm of colon	CHEK2	C18	HC PTVs	686	421064	6684	413694	7	679	-0.452447	0.381077	0.301388	0.63607	1.34241	0.235115	-0.384428	0.368505	0.330649	0.68084	1.40192	0.29685	356	228517	3040	225121	4	352	-0.161117	0.504508	0.316652	0.851193	2.28809	0.749458	-0.0452009	0.476407	0.375702	0.955805	2.43162	0.924411	330	192547	3644	188573	3	327	-0.750684	0.581434	0.151027	0.472044	1.4754	0.196672	-0.598493	0.539473	0.190928	0.54964	1.58229	0.267257
Malignant neoplasm of colon	CHEK2	C18	Missense CADD ≥25	1856	421064	6664	412544	27	1829	-0.0658479	0.194849	0.639064	0.936273	1.37171	0.735405	-0.0480012	0.193072	0.652841	0.953133	1.39155	0.803656	1037	228517	3034	224446	10	1027	-0.316338	0.318867	0.390114	0.728813	1.36157	0.321163	-0.268286	0.311097	0.415598	0.764689	1.40701	0.388475	819	192547	3630	188098	17	802	0.116334	0.246661	0.692725	1.12337	1.82174	0.637188	0.144106	0.243209	0.717069	1.15501	1.86041	0.553503
Malignant neoplasm of colon	ETAA1	C18	Damaging	1728	421064	6664	412672	27	1701	-0.0229387	0.194976	0.666916	0.977322	1.4322	0.906346	-0.00499931	0.193209	0.681344	0.995013	1.45309	0.979357	947	228517	3032	224538	12	935	-0.0469136	0.291726	0.538646	0.95417	1.69024	0.87224	-0.00676479	0.285825	0.567235	0.993258	1.73925	0.981118	781	192547	3632	188134	15	766	-0.0010799	0.262204	0.597501	0.998921	1.67003	0.996714	0.0307867	0.25804	0.621902	1.03127	1.71009	0.90503
Malignant neoplasm of colon	ETAA1	C18	HC PTVs	289	421064	6680	414095	11	278	0.897711	0.310019	1.33653	2.45398	4.50572	0.00378358	0.939661	0.304134	1.40996	2.55911	4.64487	0.00200406	155	228517	3039	225323	5	150	0.933225	0.457309	1.03759	2.5427	6.23109	0.0412819	1.02408	0.438366	1.17926	2.78453	6.57502	0.0194843	134	192547	3641	188772	6	128	0.87619	0.421637	1.05104	2.40173	5.48819	0.0377032	0.950921	0.407788	1.16376	2.58809	5.75567	0.0197059
Malignant neoplasm of colon	ETAA1	C18	Missense CADD ≥25	1439	421064	6675	412950	16	1423	-0.369906	0.252268	0.421325	0.690799	1.13263	0.14256	-0.339616	0.248457	0.437538	0.712044	1.15877	0.171657	792	228517	3037	224688	7	785	-0.416885	0.380666	0.31255	0.659097	1.38988	0.273453	-0.348668	0.367805	0.343157	0.705628	1.45097	0.343146	647	192547	3638	188262	9	638	-0.330649	0.336978	0.371158	0.718457	1.39073	0.326485	-0.277685	0.328192	0.398144	0.757535	1.44134	0.397494
Malignant neoplasm of colon	HELB	C18	Damaging	1986	421064	6659	412419	32	1954	0.0134763	0.17923	0.713328	1.01357	1.44018	0.940063	0.0285464	0.177855	0.726113	1.02896	1.45811	0.872484	1072	228517	3032	224413	12	1060	-0.170905	0.291441	0.476099	0.842901	1.4923	0.557597	-0.13084	0.285549	0.501317	0.877358	1.53547	0.646806	914	192547	3627	188006	20	894	0.146823	0.227678	0.741244	1.15815	1.80954	0.51901	0.170575	0.224953	0.763126	1.18599	1.84316	0.448289
Malignant neoplasm of colon	HELB	C18	HC PTVs	573	421064	6684	413807	7	566	-0.28168	0.38145	0.357249	0.754515	1.59355	0.460243	-0.213995	0.369018	0.391695	0.807352	1.66409	0.561979	301	228517	3040	225176	4	297	0.00955715	0.504925	0.375275	1.0096	2.71613	0.984899	0.124768	0.477234	0.444587	1.13289	2.88679	0.793754	272	192547	3644	188631	3	269	-0.569731	0.581993	0.180787	0.565678	1.76999	0.327614	-0.418138	0.540395	0.22825	0.658272	1.89845	0.439071
Malignant neoplasm of colon	HELB	C18	Missense CADD ≥25	1414	421064	6666	412984	25	1389	0.113419	0.20289	0.752581	1.1201	1.6671	0.576151	0.13264	0.200942	0.770122	1.14184	1.69297	0.509195	771	228517	3036	224710	8	763	-0.249937	0.356492	0.387259	0.77885	1.56641	0.48324	-0.19025	0.345955	0.419655	0.826752	1.62877	0.58237	643	192547	3630	188274	17	626	0.34873	0.247662	0.872243	1.41727	2.30285	0.159105	0.376378	0.244287	0.902647	1.457	2.3518	0.123384
Malignant neoplasm of colon	HROB	C18	Damaging	741	421064	6681	413642	10	731	-0.148536	0.31948	0.460834	0.861969	1.61227	0.641981	-0.100812	0.312051	0.49045	0.904103	1.66664	0.746648	435	228517	3039	225043	5	430	-0.149631	0.45105	0.355692	0.861026	2.08429	0.740087	-0.0560914	0.430567	0.406569	0.945453	2.1986	0.89635	306	192547	3642	188599	5	301	-0.148281	0.4526	0.355093	0.862189	2.09345	0.743199	-0.055474	0.43258	0.405217	0.946037	2.20865	0.897959
Malignant neoplasm of colon	HROB	C18	HC PTVs	188	421064	6689	414187	2	186	-0.376716	0.712464	0.169798	0.686111	2.7724	0.596978	-0.157381	0.640346	0.243544	0.854379	2.99726	0.805857	113	228517	3042	225362	2	111	0.270693	0.715824	0.322284	1.31087	5.3319	0.705315	0.487366	0.645032	0.459831	1.62802	5.76398	0.449908	75	192547	3647	188825	0	75	NA	NA	NA	NA	NA	NA	NA	NA	NA	NA	NA	NA
Malignant neoplasm of colon	HROB	C18	Missense CADD ≥25	553	421064	6683	413828	8	545	-0.0820993	0.357383	0.45723	0.921181	1.8559	0.818307	-0.0228659	0.347183	0.494928	0.977394	1.93018	0.947488	322	228517	3041	225154	3	319	-0.355576	0.581258	0.224284	0.70077	2.18954	0.540713	-0.20364	0.539229	0.283504	0.815756	2.34726	0.70569	231	192547	3642	188674	5	226	0.128743	0.454257	0.466918	1.1374	2.77067	0.776858	0.22071	0.434633	0.531969	1.24696	2.92294	0.611588
Malignant neoplasm of colon	PALB2	C18	Damaging	2015	421064	6659	412390	32	1983	0.0104878	0.179199	0.711243	1.01054	1.43579	0.953329	0.0255614	0.177817	0.724003	1.02589	1.45366	0.885697	1096	228517	3036	224385	8	1088	-0.618815	0.355774	0.26817	0.538582	1.08167	0.0819738	-0.559029	0.345148	0.290684	0.571764	1.12464	0.105301	919	192547	3623	188005	24	895	0.359221	0.208586	0.951602	1.43221	2.15556	0.0850387	0.378972	0.206485	0.97459	1.46078	2.18952	0.0664536
Malignant neoplasm of colon	PALB2	C18	HC PTVs	791	421064	6679	413594	12	779	-0.00046566	0.292091	0.563852	0.999534	1.77187	0.998728	0.0394625	0.286416	0.593384	1.04025	1.82365	0.890414	418	228517	3042	225057	2	416	-1.01235	0.709671	0.0904185	0.363364	1.46025	0.153722	-0.790923	0.635732	0.130425	0.453426	1.57635	0.213458	373	192547	3637	188537	10	363	0.435242	0.322741	0.820919	1.54534	2.90901	0.177472	0.48218	0.3155	0.872668	1.6196	3.00585	0.126437
Malignant neoplasm of colon	PALB2	C18	Missense CADD ≥25	1226	421064	6670	413168	21	1205	0.0646433	0.221175	0.691523	1.06678	1.64567	0.770078	0.0874726	0.218663	0.710983	1.09141	1.6754	0.689131	678	228517	3038	224801	6	672	-0.441689	0.411063	0.287259	0.642949	1.43907	0.282596	-0.362942	0.395137	0.320648	0.695627	1.50912	0.358346	548	192547	3632	188367	15	533	0.373724	0.263668	0.866697	1.45314	2.43638	0.156365	0.405045	0.25963	0.901378	1.49937	2.49408	0.11874
Malignant neoplasm of colon	PNPLA8	C18	Damaging	1270	421064	6680	413114	11	1259	-0.636154	0.303629	0.291923	0.529324	0.95979	0.0361561	-0.592263	0.297044	0.308983	0.553074	0.989994	0.0461678	684	228517	3038	224795	6	678	-0.411452	0.411107	0.296052	0.662687	1.48337	0.316904	-0.33251	0.395165	0.330538	0.717121	1.55584	0.400098	586	192547	3642	188319	5	581	-0.85065	0.450176	0.176754	0.427137	1.0322	0.0588123	-0.756457	0.429575	0.202215	0.469326	1.08927	0.0782479
Malignant neoplasm of colon	PNPLA8	C18	HC PTVs	180	421064	6689	414195	2	178	-0.356186	0.713223	0.173062	0.700342	2.83412	0.617495	-0.137279	0.641426	0.247963	0.871727	3.0646	0.83053	94	228517	3043	225380	1	93	-0.137328	1.00743	0.121009	0.871685	6.27915	0.891572	0.260485	0.83039	0.25485	1.29756	6.60647	0.753756	86	192547	3646	188815	1	85	-0.522922	1.00885	0.0820635	0.592786	4.28199	0.604224	-0.125951	0.833021	0.172274	0.881658	4.51213	0.87982
Malignant neoplasm of colon	PNPLA8	C18	Missense CADD ≥25	1091	421064	6682	413291	9	1082	-0.689288	0.335504	0.260052	0.501933	0.968797	0.0399287	-0.635864	0.326704	0.279095	0.529478	1.00448	0.0516183	591	228517	3039	224887	5	586	-0.459611	0.45017	0.261337	0.631529	1.52611	0.307268	-0.365511	0.429528	0.298978	0.693842	1.61021	0.394792	500	192547	3643	188404	4	496	-0.917663	0.503022	0.149033	0.399451	1.07064	0.0681065	-0.8012	0.474806	0.176962	0.44879	1.13817	0.0915212
Malignant neoplasm of colon	SAMHD1	C18	Damaging	975	421064	6676	413413	15	960	-0.0348639	0.261286	0.578692	0.965737	1.61165	0.893852	-0.00282355	0.257182	0.602359	0.99718	1.65079	0.99124	529	228517	3038	224950	6	523	-0.16173	0.411767	0.37954	0.850671	1.90662	0.694489	-0.0832241	0.395938	0.423474	0.920145	1.99933	0.833515	446	192547	3638	188463	9	437	0.0644419	0.338428	0.549429	1.06656	2.07044	0.848984	0.117057	0.32988	0.588895	1.12418	2.14603	0.722705
Malignant neoplasm of colon	SAMHD1	C18	HC PTVs	193	421064	6689	414182	2	191	-0.34385	0.712683	0.175396	0.709035	2.86626	0.62947	-0.124609	0.640612	0.251526	0.882842	3.09873	0.845772	108	228517	3044	225365	0	108	NA	NA	NA	NA	NA	NA	NA	NA	NA	NA	NA	NA	85	192547	3645	188817	2	83	0.340293	0.720353	0.342461	1.40536	5.76719	0.636642	0.554169	0.652003	0.484927	1.74049	6.24695	0.395354
Malignant neoplasm of colon	SAMHD1	C18	Missense CADD ≥25	783	421064	6678	413603	13	770	0.0211753	0.280817	0.589061	1.0214	1.77106	0.939892	0.0580076	0.2758	0.617201	1.05972	1.81952	0.833414	421	228517	3038	225058	6	415	0.0581708	0.412553	0.472162	1.0599	2.37922	0.887868	0.136322	0.396919	0.526429	1.14605	2.49499	0.731259	362	192547	3640	188545	7	355	-0.00477574	0.383284	0.469535	0.995236	2.10952	0.990059	0.0625043	0.371017	0.514434	1.0645	2.20273	0.866215
Malignant neoplasm of colon	ZNF518A	C18	Damaging	475	421064	6685	413904	6	469	-0.170002	0.412326	0.376002	0.843663	1.89299	0.68012	-0.0916688	0.396816	0.419191	0.912407	1.98594	0.817306	250	228517	3041	225226	3	247	-0.0571783	0.582617	0.301463	0.944426	2.9587	0.921821	0.0938275	0.540922	0.380458	1.09837	3.17096	0.862291	225	192547	3644	188678	3	222	-0.271822	0.583425	0.242844	0.76199	2.39095	0.641282	-0.121281	0.542228	0.306037	0.885785	2.56379	0.823013
Malignant neoplasm of colon	ZNF518A	C18	HC PTVs	102	421064	6691	414271	0	102	NA	NA	NA	NA	NA	NA	NA	NA	NA	NA	NA	NA	54	228517	3044	225419	0	54	NA	NA	NA	NA	NA	NA	NA	NA	NA	NA	NA	NA	48	192547	3647	188852	0	48	NA	NA	NA	NA	NA	NA	NA	NA	NA	NA	NA	NA
Malignant neoplasm of colon	ZNF518A	C18	Missense CADD ≥25	373	421064	6685	414006	6	367	0.0863028	0.413371	0.484855	1.09014	2.45104	0.834622	0.164251	0.398051	0.540139	1.17851	2.57135	0.679872	196	228517	3041	225280	3	193	0.188812	0.583899	0.38457	1.20781	3.79337	0.74642	0.339067	0.54262	0.484582	1.40364	4.06577	0.532056	177	192547	3644	188726	3	174	-0.00650323	0.585076	0.315609	0.993518	3.12754	0.991132	0.143231	0.544488	0.396942	1.154	3.35492	0.792507
Malignant neoplasm of rectosigmoid junction	BRCA2	C19	Damaging	4637	421064	1609	414818	19	4618	0.0791981	0.231448	0.687674	1.08242	1.70376	0.732211	0.104829	0.227995	0.710319	1.11052	1.7362	0.645669	2467	228517	636	225414	8	2459	0.165995	0.356521	0.586967	1.18057	2.37447	0.641504	0.225622	0.34426	0.638185	1.2531	2.46052	0.512221	2170	192547	973	189404	11	2159	0.0199594	0.304259	0.561925	1.02016	1.85207	0.947696	0.0640765	0.296606	0.596145	1.06617	1.90679	0.828962
Malignant neoplasm of rectosigmoid junction	BRCA2	C19	HC PTVs	1281	421064	1623	418160	5	1276	0.0449865	0.449178	0.4337	1.04601	2.52281	0.920223	0.139415	0.427728	0.497116	1.1496	2.6585	0.744468	668	228517	643	227206	1	667	-0.57793	1.00178	0.078754	0.561059	3.99709	0.564006	-0.174078	0.815234	0.170003	0.840231	4.15279	0.830912	613	192547	980	190954	4	609	0.28521	0.503241	0.496018	1.33004	3.56642	0.570887	0.401265	0.473671	0.590296	1.49371	3.77976	0.396919
Malignant neoplasm of rectosigmoid junction	BRCA2	C19	Missense CADD ≥25	3365	421064	1614	416085	14	3351	0.089341	0.269211	0.645124	1.09345	1.85335	0.739993	0.124074	0.263996	0.674786	1.1321	1.89934	0.638368	1805	228517	637	226075	7	1798	0.334145	0.38098	0.661943	1.39675	2.94723	0.38045	0.401967	0.366364	0.728982	1.49476	3.06498	0.272563	1560	192547	977	190010	7	1553	-0.106558	0.380464	0.426447	0.898923	1.89487	0.779422	-0.0377878	0.366379	0.469593	0.962917	1.9745	0.917853
Malignant neoplasm of rectosigmoid junction	CHEK2	C19	Damaging	2542	421064	1623	416899	5	2537	-0.659493	0.448577	0.214659	0.517113	1.24572	0.14151	-0.564672	0.426847	0.246279	0.568547	1.31252	0.185871	1393	228517	642	226482	2	1391	-0.651496	0.708969	0.129889	0.521266	2.09192	0.35813	-0.429132	0.630713	0.189129	0.651074	2.24132	0.496256	1149	192547	981	190417	3	1146	-0.663463	0.579295	0.165484	0.515065	1.60313	0.252088	-0.510449	0.534885	0.210383	0.600226	1.71245	0.339924
Malignant neoplasm of rectosigmoid junction	CHEK2	C19	HC PTVs	686	421064	1627	418751	1	685	-0.982821	1.00158	0.0525543	0.374254	2.66517	0.326457	-0.578237	0.817013	0.113089	0.560886	2.78183	0.479103	356	228517	644	227517	0	356	NA	NA	NA	NA	NA	NA	NA	NA	NA	NA	NA	NA	330	192547	983	191234	1	329	-0.539828	1.00293	0.0816283	0.582848	4.16169	0.590405	-0.136083	0.818413	0.17549	0.87277	4.34058	0.867939
Malignant neoplasm of rectosigmoid junction	CHEK2	C19	Missense CADD ≥25	1856	421064	1624	417584	4	1852	-0.557568	0.501406	0.214312	0.5726	1.52988	0.266135	-0.440591	0.471906	0.255246	0.643656	1.62311	0.350488	1037	228517	642	226838	2	1035	-0.361462	0.709149	0.173532	0.696657	2.79678	0.610253	-0.139622	0.631234	0.252375	0.869687	2.99695	0.824945	819	192547	982	190746	2	817	-0.718423	0.709007	0.121471	0.48752	1.95665	0.310926	-0.497172	0.632783	0.175973	0.608249	2.10241	0.432048
Malignant neoplasm of rectosigmoid junction	ETAA1	C19	Damaging	1728	421064	1622	417714	6	1722	-0.110457	0.410022	0.400877	0.895425	2.00008	0.787627	-0.0308254	0.393304	0.448565	0.969645	2.09604	0.937529	947	228517	641	226929	3	944	0.124207	0.579875	0.363365	1.13225	3.52811	0.830394	0.277658	0.534791	0.462767	1.32003	3.76538	0.603629	781	192547	981	190785	3	778	-0.30082	0.57974	0.237613	0.740211	2.3059	0.603839	-0.147557	0.535551	0.302028	0.862813	2.46483	0.782914
Malignant neoplasm of rectosigmoid junction	ETAA1	C19	HC PTVs	289	421064	1625	419150	3	286	0.983472	0.582156	0.85423	2.67372	8.3687	0.0911503	1.13522	0.539882	1.08009	3.11185	8.96551	0.0354908	155	228517	643	227719	1	154	0.838098	1.0049	0.322549	2.31197	16.5717	0.404273	1.23927	0.822054	0.689385	3.45309	17.2963	0.131675	134	192547	982	191431	2	132	1.06118	0.714932	0.711711	2.88979	11.7335	0.137726	1.2795	0.642202	1.021	3.59485	12.6571	0.0463308
Malignant neoplasm of rectosigmoid junction	ETAA1	C19	Missense CADD ≥25	1439	421064	1625	418000	3	1436	-0.621171	0.578748	0.172818	0.537315	1.67059	0.283136	-0.467528	0.534989	0.219565	0.626549	1.78792	0.382172	792	228517	642	227083	2	790	-0.103856	0.709353	0.224431	0.901355	3.62	0.883598	0.118465	0.632062	0.326157	1.12577	3.88571	0.851326	647	192547	983	190917	1	646	-1.21302	1.00155	0.0417499	0.297299	2.11705	0.225843	-0.808674	0.816101	0.0899741	0.445448	2.20535	0.321735
Malignant neoplasm of rectosigmoid junction	HELB	C19	Damaging	1986	421064	1625	417453	3	1983	-0.945126	0.578504	0.125056	0.388631	1.20773	0.102313	-0.791632	0.534777	0.15885	0.453105	1.29244	0.138793	1072	228517	643	226802	1	1071	-1.10654	1.00137	0.0464575	0.330703	2.35407	0.26915	-0.702226	0.814473	0.1004	0.495481	2.44523	0.388586	914	192547	982	190651	2	912	-0.851446	0.708871	0.10637	0.426797	1.71248	0.229701	-0.629511	0.632692	0.154187	0.532852	1.84147	0.31975
Malignant neoplasm of rectosigmoid junction	HELB	C19	HC PTVs	573	421064	1627	418864	1	572	-0.810806	1.00156	0.0624206	0.4445	3.1653	0.418202	-0.406923	0.81769	0.134043	0.665696	3.30604	0.618731	301	228517	643	227573	1	300	0.198873	1.00295	0.170859	1.22003	8.71165	0.84282	0.600895	0.818012	0.366995	1.82375	9.06299	0.462595	272	192547	984	191291	0	272	NA	NA	NA	NA	NA	NA	NA	NA	NA	NA	NA	NA
Malignant neoplasm of rectosigmoid junction	HELB	C19	Missense CADD ≥25	1414	421064	1626	418024	2	1412	-1.0059	0.708251	0.0912576	0.365717	1.46562	0.155534	-0.783547	0.63263	0.132192	0.456783	1.57839	0.21551	771	228517	644	227102	0	771	NA	NA	NA	NA	NA	NA	NA	NA	NA	NA	NA	NA	643	192547	982	190922	2	641	-0.49	0.709315	0.152551	0.612627	2.46024	0.489687	-0.268484	0.633365	0.220936	0.764538	2.64564	0.671638
Malignant neoplasm of rectosigmoid junction	HROB	C19	Damaging	741	421064	1626	418697	2	739	-0.334428	0.708912	0.17837	0.715748	2.87209	0.637107	-0.112815	0.633578	0.258043	0.893316	3.09255	0.858675	435	228517	642	227440	2	433	0.477591	0.710326	0.400658	1.61219	6.48719	0.501357	0.697737	0.633468	0.580503	2.0092	6.95412	0.270698	306	192547	984	191257	0	306	NA	NA	NA	NA	NA	NA	NA	NA	NA	NA	NA	NA
Malignant neoplasm of rectosigmoid junction	HROB	C19	HC PTVs	188	421064	1627	419249	1	187	0.361411	1.00414	0.200548	1.43535	10.273	0.718906	0.762333	0.822568	0.427458	2.14327	10.7463	0.354045	113	228517	643	227761	1	112	1.1294	1.00669	0.430113	3.09381	22.2539	0.261905	1.52604	0.824611	0.913751	4.59992	23.1565	0.0642245	75	192547	984	191488	0	75	NA	NA	NA	NA	NA	NA	NA	NA	NA	NA	NA	NA
Malignant neoplasm of rectosigmoid junction	HROB	C19	Missense CADD ≥25	553	421064	1627	418884	1	552	-0.740741	1.00159	0.0669466	0.47676	3.39525	0.459564	-0.337083	0.81759	0.143767	0.713849	3.54448	0.680128	322	228517	643	227552	1	321	0.0852783	1.00278	0.152565	1.08902	7.77352	0.932228	0.487674	0.817075	0.328311	1.62852	8.07798	0.550606	231	192547	984	191332	0	231	NA	NA	NA	NA	NA	NA	NA	NA	NA	NA	NA	NA
Malignant neoplasm of rectosigmoid junction	PALB2	C19	Damaging	2015	421064	1619	417430	9	2006	0.157282	0.335348	0.60653	1.17033	2.25819	0.639063	0.210714	0.325892	0.651789	1.23456	2.33839	0.517906	1096	228517	642	226779	2	1094	-0.443273	0.709076	0.159923	0.641932	2.57672	0.531878	-0.222042	0.632005	0.232057	0.800882	2.76402	0.725342	919	192547	977	190651	7	912	0.428793	0.381311	0.727183	1.5354	3.24191	0.260791	0.496831	0.367512	0.799722	1.6435	3.37756	0.176414
Malignant neoplasm of rectosigmoid junction	PALB2	C19	HC PTVs	791	421064	1625	418648	3	788	0.0149282	0.579506	0.325985	1.01504	3.1606	0.979449	0.168084	0.536127	0.413654	1.18304	3.38344	0.75389	418	228517	644	227455	0	418	NA	NA	NA	NA	NA	NA	NA	NA	NA	NA	NA	NA	373	192547	981	191193	3	370	0.521812	0.581485	0.539076	1.68508	5.26732	0.369518	0.674328	0.537881	0.683917	1.96271	5.63261	0.20996
Malignant neoplasm of rectosigmoid junction	PALB2	C19	Missense CADD ≥25	1226	421064	1621	418217	7	1219	0.389555	0.380302	0.700587	1.47632	3.11101	0.305679	0.457572	0.366945	0.769788	1.58023	3.24393	0.212406	678	228517	642	227197	2	676	0.0288417	0.709537	0.256186	1.02926	4.13519	0.967576	0.24941	0.632691	0.37133	1.28327	4.43481	0.693429	548	192547	979	191020	5	543	0.584383	0.451084	0.74101	1.79388	4.34274	0.195145	0.677991	0.42941	0.849037	1.96992	4.57055	0.114361
Malignant neoplasm of rectosigmoid junction	PNPLA8	C19	Damaging	1270	421064	1625	418169	3	1267	-0.510576	0.578865	0.192983	0.60015	1.86638	0.377761	-0.357039	0.535201	0.245114	0.699745	1.99762	0.504701	684	228517	642	227191	2	682	0.0540871	0.709577	0.262716	1.05558	4.24125	0.939241	0.275485	0.632542	0.381251	1.31717	4.55064	0.663184	586	192547	983	190978	1	585	-1.13541	1.00165	0.0451106	0.321289	2.28831	0.256984	-0.730877	0.816353	0.0972053	0.481486	2.38494	0.370629
Malignant neoplasm of rectosigmoid junction	PNPLA8	C19	HC PTVs	180	421064	1628	419256	0	180	NA	NA	NA	NA	NA	NA	NA	NA	NA	NA	NA	NA	94	228517	644	227779	0	94	NA	NA	NA	NA	NA	NA	0.693716	1.42134	0.123427	2.00114	32.4447	0.625498	86	192547	984	191477	0	86	NA	NA	NA	NA	NA	NA	NA	NA	NA	NA	NA	NA
Malignant neoplasm of rectosigmoid junction	PNPLA8	C19	Missense CADD ≥25	1091	421064	1625	418348	3	1088	-0.361707	0.579015	0.223895	0.696487	2.16661	0.532173	-0.208274	0.535462	0.284285	0.811984	2.31922	0.697304	591	228517	642	227284	2	589	0.192917	0.709779	0.301722	1.21278	4.87483	0.785777	0.414239	0.632909	0.437682	1.51322	5.23172	0.51279	500	192547	983	191064	1	499	-0.980645	1.00183	0.0526425	0.375069	2.6723	0.327652	-0.576374	0.816927	0.113319	0.561932	2.78655	0.480475
Malignant neoplasm of rectosigmoid junction	SAMHD1	C19	Damaging	975	421064	1628	418461	0	975	NA	NA	NA	NA	NA	NA	NA	NA	NA	NA	NA	NA	529	228517	644	227344	0	529	NA	NA	NA	NA	NA	NA	NA	NA	NA	NA	NA	NA	446	192547	984	191117	0	446	NA	NA	NA	NA	NA	NA	NA	NA	NA	NA	NA	NA
Malignant neoplasm of rectosigmoid junction	SAMHD1	C19	HC PTVs	193	421064	1628	419243	0	193	NA	NA	NA	NA	NA	NA	NA	NA	NA	NA	NA	NA	108	228517	644	227765	0	108	NA	NA	NA	NA	NA	NA	NA	NA	NA	NA	NA	NA	85	192547	984	191478	0	85	NA	NA	NA	NA	NA	NA	NA	NA	NA	NA	NA	NA
Malignant neoplasm of rectosigmoid junction	SAMHD1	C19	Missense CADD ≥25	783	421064	1628	418653	0	783	NA	NA	NA	NA	NA	NA	NA	NA	NA	NA	NA	NA	421	228517	644	227452	0	421	NA	NA	NA	NA	NA	NA	NA	NA	NA	NA	NA	NA	362	192547	984	191201	0	362	NA	NA	NA	NA	NA	NA	NA	NA	NA	NA	NA	NA
Malignant neoplasm of rectosigmoid junction	ZNF518A	C19	Damaging	475	421064	1626	418963	2	473	0.147769	0.709811	0.288384	1.15925	4.65993	0.835088	0.368697	0.634696	0.416734	1.44585	5.01634	0.561305	250	228517	643	227624	1	249	0.404631	1.00349	0.209673	1.49875	10.7131	0.686784	0.805508	0.817341	0.450913	2.23783	11.1061	0.324368	225	192547	983	191339	1	224	-0.0460941	1.00377	0.133523	0.954952	6.82978	0.963373	0.355035	0.820236	0.285753	1.42623	7.11851	0.665127
Malignant neoplasm of rectosigmoid junction	ZNF518A	C19	HC PTVs	102	421064	1628	419334	0	102	NA	NA	NA	NA	NA	NA	NA	NA	NA	NA	NA	NA	54	228517	644	227819	0	54	NA	NA	NA	NA	NA	NA	NA	NA	NA	NA	NA	NA	48	192547	984	191515	0	48	NA	NA	NA	NA	NA	NA	NA	NA	NA	NA	NA	NA
Malignant neoplasm of rectosigmoid junction	ZNF518A	C19	Missense CADD ≥25	373	421064	1626	419065	2	371	0.404632	0.710434	0.372388	1.49875	6.03203	0.568979	0.625279	0.635605	0.537672	1.86877	6.49521	0.325236	196	228517	643	227678	1	195	0.649916	1.00424	0.267566	1.91538	13.7113	0.51752	1.04992	0.818472	0.574486	2.85744	14.2126	0.199567	177	192547	983	191387	1	176	0.215822	1.00469	0.173189	1.24088	8.89081	0.829913	0.616487	0.822087	0.369796	1.85241	9.27922	0.453312
Malignant neoplasm of rectum	BRCA2	C20	Damaging	4637	421064	2892	413535	38	4599	0.184393	0.164236	0.871526	1.20249	1.65913	0.261552	0.197199	0.163	0.8849	1.21799	1.67645	0.226351	2467	228517	1091	224959	14	2453	0.181716	0.269905	0.706595	1.19927	2.03548	0.500782	0.216119	0.264528	0.739074	1.24125	2.08464	0.413931	2170	192547	1801	188576	24	2146	0.186358	0.207001	0.803029	1.20485	1.80774	0.367974	0.206477	0.204589	0.823233	1.22934	1.83578	0.312864
Malignant neoplasm of rectum	BRCA2	C20	HC PTVs	1281	421064	2920	416863	10	1271	0.146393	0.31855	0.620043	1.15765	2.16139	0.645833	0.194432	0.310772	0.660552	1.21462	2.23344	0.531549	668	228517	1102	226747	3	665	-0.0241995	0.57976	0.31332	0.976091	3.04083	0.966705	0.128598	0.53602	0.397722	1.13723	3.25176	0.810398	613	192547	1818	190116	7	606	0.22939	0.381593	0.595394	1.25783	2.6573	0.547748	0.296976	0.368601	0.653455	1.34578	2.77162	0.420424
Malignant neoplasm of rectum	BRCA2	C20	Missense CADD ≥25	3365	421064	2902	414797	28	3337	0.19526	0.191006	0.836012	1.21563	1.76762	0.306654	0.212664	0.18914	0.853807	1.23697	1.79208	0.260854	1805	228517	1094	225618	11	1794	0.241859	0.304143	0.701692	1.27361	2.31169	0.426488	0.285508	0.296713	0.743751	1.33044	2.37992	0.335931	1560	192547	1808	189179	17	1543	0.166901	0.245442	0.730399	1.18164	1.91165	0.496503	0.195318	0.2416	0.757131	1.2157	1.952	0.418841
Malignant neoplasm of rectum	CHEK2	C20	Damaging	2542	421064	2918	415604	12	2530	-0.374195	0.290279	0.389402	0.687842	1.21501	0.197367	-0.333771	0.284156	0.410362	0.716217	1.25004	0.240152	1393	228517	1101	226023	4	1389	-0.507027	0.501877	0.225214	0.602283	1.61067	0.31237	-0.389935	0.471816	0.268557	0.677101	1.70715	0.408546	1149	192547	1817	189581	8	1141	-0.299626	0.356013	0.368833	0.741096	1.48908	0.400004	-0.239827	0.345025	0.400086	0.786764	1.54716	0.486993
Malignant neoplasm of rectum	CHEK2	C20	HC PTVs	686	421064	2927	417451	3	683	-0.482124	0.579679	0.198236	0.61747	1.92331	0.405573	-0.328917	0.536788	0.251322	0.719703	2.06099	0.540041	356	228517	1105	227056	0	356	NA	NA	NA	NA	NA	NA	NA	NA	NA	NA	NA	NA	330	192547	1822	190395	3	327	-0.0546522	0.581698	0.30277	0.946814	2.96085	0.925147	0.0976858	0.539133	0.38327	1.10262	3.17208	0.856218
Malignant neoplasm of rectum	CHEK2	C20	Missense CADD ≥25	1856	421064	2921	416287	9	1847	-0.334428	0.335012	0.371187	0.715747	1.38015	0.318154	-0.280987	0.325845	0.398661	0.755038	1.42999	0.388504	1037	228517	1101	226379	4	1033	-0.210634	0.502137	0.302758	0.810071	2.16746	0.67487	-0.0938476	0.472216	0.360814	0.910421	2.29721	0.842467	819	192547	1820	189908	5	814	-0.421384	0.449659	0.271793	0.656138	1.58399	0.348696	-0.327406	0.428468	0.311236	0.720791	1.66928	0.444789
Malignant neoplasm of rectum	ETAA1	C20	Damaging	1728	421064	2920	416416	10	1718	-0.188246	0.318067	0.444121	0.828411	1.54522	0.553955	-0.139851	0.310206	0.473381	0.869488	1.59704	0.652111	947	228517	1102	226468	3	944	-0.423905	0.579243	0.2103	0.654486	2.03686	0.464275	-0.270213	0.53516	0.267369	0.763217	2.17864	0.613615	781	192547	1818	189948	7	774	-0.0665424	0.380937	0.443446	0.935623	1.97406	0.861331	0.00160172	0.367792	0.487107	1.0016	2.05952	0.996525
Malignant neoplasm of rectum	ETAA1	C20	HC PTVs	289	421064	2926	417849	4	285	0.688297	0.505263	0.739325	1.99032	5.35812	0.173117	0.80366	0.477565	0.876019	2.2337	5.69557	0.0924084	155	228517	1104	227258	1	154	0.285074	1.00437	0.185726	1.32986	9.52227	0.776537	0.686625	0.8228	0.39611	1.987	9.96734	0.404	134	192547	1822	190591	3	131	0.869177	0.586521	0.755479	2.38495	7.52897	0.138362	1.01842	0.54607	0.949447	2.76882	8.07456	0.0621811
Malignant neoplasm of rectum	ETAA1	C20	Missense CADD ≥25	1439	421064	2924	416701	6	1433	-0.517345	0.409872	0.26695	0.596101	1.3311	0.206873	-0.437783	0.393578	0.298437	0.645466	1.39603	0.266002	792	228517	1103	226622	2	790	-0.650072	0.708826	0.13011	0.522008	2.09432	0.359085	-0.427487	0.632722	0.188695	0.652146	2.25387	0.499275	647	192547	1821	190079	4	643	-0.442764	0.50259	0.239826	0.642259	1.71998	0.378337	-0.326027	0.473647	0.285254	0.721786	1.82635	0.491243
Malignant neoplasm of rectum	HELB	C20	Damaging	1986	421064	2916	416162	14	1972	0.0111863	0.269239	0.596592	1.01125	1.71411	0.966859	0.0457382	0.264398	0.623453	1.0468	1.75762	0.862659	1072	228517	1100	226345	5	1067	-0.0401318	0.449487	0.39807	0.960663	2.31837	0.928857	0.0541718	0.42777	0.456459	1.05567	2.44147	0.899227	914	192547	1816	189817	9	905	0.0409881	0.336356	0.538876	1.04184	2.01425	0.903011	0.0940307	0.327188	0.578534	1.09859	2.08615	0.773813
Malignant neoplasm of rectum	HELB	C20	HC PTVs	573	421064	2925	417566	5	568	0.215094	0.45037	0.512922	1.23998	2.99762	0.63294	0.308947	0.429741	0.58664	1.36199	3.16211	0.472193	301	228517	1102	227114	3	298	0.742497	0.581689	0.671922	2.10118	6.57061	0.201797	0.893617	0.538843	0.850004	2.44395	7.02692	0.0972367	272	192547	1823	190452	2	270	-0.2722	0.710914	0.189079	0.761702	3.06851	0.701803	-0.0517319	0.6371	0.27241	0.949583	3.31012	0.935284
Malignant neoplasm of rectum	HELB	C20	Missense CADD ≥25	1414	421064	2921	416729	9	1405	-0.08809	0.335348	0.474557	0.915679	1.76684	0.792796	-0.0346935	0.326271	0.509572	0.965901	1.83088	0.915318	771	228517	1103	226643	2	769	-0.636572	0.708846	0.131874	0.529103	2.12286	0.369164	-0.414453	0.632972	0.191077	0.660702	2.28456	0.512614	643	192547	1818	190086	7	636	0.149562	0.381459	0.549857	1.16133	2.45278	0.695	0.217189	0.368465	0.603504	1.24258	2.55839	0.555565
Malignant neoplasm of rectum	HROB	C20	Damaging	741	421064	2924	417399	6	735	0.184995	0.411017	0.537622	1.20321	2.69282	0.652645	0.263777	0.394975	0.600271	1.30184	2.82336	0.504241	435	228517	1103	226979	2	433	-0.0635381	0.709738	0.233488	0.938438	3.77179	0.928666	0.157441	0.634202	0.337701	1.17051	4.05713	0.803941	306	192547	1821	190420	4	302	0.341451	0.504887	0.523024	1.40699	3.78493	0.498856	0.456511	0.476703	0.62013	1.57856	4.01826	0.338243
Malignant neoplasm of rectum	HROB	C20	HC PTVs	188	421064	2927	417949	3	185	0.890802	0.584197	0.775518	2.43708	7.65859	0.127301	1.04079	0.54315	0.976502	2.83147	8.21012	0.0553369	113	228517	1103	227301	2	111	1.27636	0.715498	0.881597	3.58356	14.5666	0.0744447	1.4923	0.643109	1.26087	4.44731	15.6864	0.0203168	75	192547	1824	190648	1	74	0.393354	1.0093	0.204972	1.48194	10.7144	0.696738	0.789581	0.833378	0.430056	2.20247	11.2797	0.343411
Malignant neoplasm of rectum	HROB	C20	Missense CADD ≥25	553	421064	2927	417584	3	550	-0.225272	0.579861	0.256199	0.798299	2.48745	0.697652	-0.0726742	0.537223	0.324448	0.929904	2.66521	0.892392	322	228517	1105	227090	0	322	NA	NA	NA	NA	NA	NA	NA	NA	NA	NA	NA	NA	231	192547	1822	190494	3	228	0.324392	0.582753	0.4414	1.38319	4.33443	0.577764	0.475038	0.540869	0.557069	1.60807	4.64198	0.379789
Malignant neoplasm of rectum	PALB2	C20	Damaging	2015	421064	2911	416138	19	1996	0.321419	0.231712	0.875695	1.37908	2.17184	0.165397	0.346855	0.228576	0.903794	1.41461	2.21414	0.129151	1096	228517	1097	226324	8	1088	0.420861	0.356443	0.757473	1.52327	3.06329	0.237712	0.480169	0.345196	0.821671	1.61635	3.17959	0.164224	919	192547	1814	189814	11	908	0.258315	0.304863	0.712328	1.29475	2.35337	0.39682	0.3018	0.297949	0.754138	1.35229	2.42488	0.311096
Malignant neoplasm of rectum	PALB2	C20	HC PTVs	791	421064	2923	417350	7	784	0.281373	0.380838	0.628092	1.32495	2.79495	0.460012	0.349417	0.367988	0.689466	1.41824	2.91734	0.342348	418	228517	1102	226997	3	415	0.431572	0.580763	0.493257	1.53968	4.80601	0.457414	0.583726	0.537544	0.625089	1.7927	5.14133	0.277518	373	192547	1821	190353	4	369	0.185731	0.504208	0.448199	1.2041	3.23484	0.712604	0.301653	0.475778	0.532127	1.35209	3.43555	0.526068
Malignant neoplasm of rectum	PALB2	C20	Missense CADD ≥25	1226	421064	2918	416920	12	1214	0.34132	0.291245	0.794914	1.4068	2.4897	0.241224	0.381306	0.285269	0.837092	1.4642	2.56109	0.181336	678	228517	1100	226739	5	673	0.412561	0.450208	0.625098	1.51068	3.65089	0.359469	0.506066	0.428689	0.715937	1.65875	3.84316	0.237802	548	192547	1818	190181	7	541	0.296602	0.381878	0.636431	1.34528	2.84364	0.43734	0.364056	0.36892	0.698356	1.43915	2.96578	0.323733
Malignant neoplasm of rectum	PNPLA8	C20	Damaging	1270	421064	2921	416873	9	1261	-0.000228959	0.33553	0.517955	0.999771	1.92979	0.999456	0.0532507	0.326459	0.55621	1.05469	1.99993	0.870427	684	228517	1101	226732	4	680	0.197643	0.502714	0.454901	1.21853	3.26403	0.694207	0.314085	0.473273	0.541436	1.36901	3.46149	0.506918	586	192547	1820	190141	5	581	-0.137099	0.450341	0.360678	0.871883	2.10764	0.760797	-0.0427903	0.4293	0.413037	0.958112	2.22251	0.920603
Malignant neoplasm of rectum	PNPLA8	C20	HC PTVs	180	421064	2929	417955	1	179	-0.217607	1.00435	0.11235	0.804441	5.7599	0.82847	0.183635	0.823847	0.239045	1.20158	6.03983	0.823614	94	228517	1104	227319	1	93	0.854018	1.00699	0.326385	2.34907	16.9068	0.396387	1.25193	0.827589	0.690635	3.49709	17.7078	0.130344	86	192547	1825	190636	0	86	NA	NA	NA	NA	NA	NA	NA	NA	NA	NA	NA	NA
Malignant neoplasm of rectum	PNPLA8	C20	Missense CADD ≥25	1091	421064	2922	417051	8	1083	0.030017	0.355868	0.512998	1.03047	2.06994	0.932779	0.0899703	0.345175	0.55623	1.09414	2.15225	0.794362	591	228517	1102	226824	3	588	0.0465755	0.579938	0.336182	1.04768	3.26498	0.93599	0.199317	0.536268	0.42666	1.22057	3.49175	0.710135	500	192547	1820	190227	5	495	0.0180007	0.450739	0.420863	1.01816	2.46317	0.968144	0.112108	0.429844	0.481723	1.11863	2.59764	0.794238
Malignant neoplasm of rectum	SAMHD1	C20	Damaging	975	421064	2924	417165	6	969	-0.135218	0.41043	0.390761	0.873525	1.95272	0.741812	-0.0559272	0.394291	0.436601	0.945608	2.04804	0.887204	529	228517	1105	226883	0	529	NA	NA	NA	NA	NA	NA	NA	NA	NA	NA	NA	NA	446	192547	1819	190282	6	440	0.342893	0.412539	0.627706	1.40902	3.16284	0.405874	0.421558	0.396557	0.700687	1.52433	3.31616	0.287761
Malignant neoplasm of rectum	SAMHD1	C20	HC PTVs	193	421064	2928	417943	2	191	0.500405	0.712778	0.407938	1.64939	6.66887	0.482648	0.719622	0.640141	0.585638	2.05366	7.20156	0.260944	108	228517	1105	227304	0	108	NA	NA	NA	NA	NA	NA	NA	NA	NA	NA	NA	NA	85	192547	1823	190639	2	83	1.04972	0.719854	0.696845	2.85686	11.7123	0.144774	1.26383	0.650466	0.988978	3.53895	12.6637	0.0520209
Malignant neoplasm of rectum	SAMHD1	C20	Missense CADD ≥25	783	421064	2926	417355	4	779	-0.348538	0.50211	0.263771	0.705719	1.88815	0.48759	-0.231665	0.473502	0.313571	0.793212	2.00651	0.624659	421	228517	1105	226991	0	421	NA	NA	NA	NA	NA	NA	NA	NA	NA	NA	NA	NA	362	192547	1821	190364	4	358	0.113228	0.504097	0.416945	1.11989	3.00795	0.822278	0.229399	0.47577	0.495043	1.25784	3.19603	0.62969
Malignant neoplasm of rectum	ZNF518A	C20	Damaging	475	421064	2928	417661	2	473	-0.437405	0.709588	0.160703	0.64571	2.59448	0.537617	-0.216143	0.635222	0.231963	0.80562	2.79797	0.733658	250	228517	1105	227162	0	250	NA	NA	NA	NA	NA	NA	NA	NA	NA	NA	NA	NA	225	192547	1823	190499	2	223	0.0429353	0.712068	0.258537	1.04387	4.21474	0.951919	0.262272	0.63857	0.371827	1.29988	4.54428	0.68128
Malignant neoplasm of rectum	ZNF518A	C20	HC PTVs	102	421064	2930	418032	0	102	NA	NA	NA	NA	NA	NA	NA	NA	NA	NA	NA	NA	54	228517	1105	227358	0	54	NA	NA	NA	NA	NA	NA	NA	NA	NA	NA	NA	NA	48	192547	1825	190674	0	48	NA	NA	NA	NA	NA	NA	NA	NA	NA	NA	NA	NA
Malignant neoplasm of rectum	ZNF518A	C20	Missense CADD ≥25	373	421064	2928	417763	2	371	-0.184837	0.71019	0.206633	0.83124	3.34389	0.79466	0.0360928	0.636128	0.297983	1.03675	3.6071	0.954754	196	228517	1105	227216	0	196	NA	NA	NA	NA	NA	NA	NA	NA	NA	NA	NA	NA	177	192547	1823	190547	2	175	0.308712	0.713338	0.336408	1.36167	5.51159	0.665181	0.527386	0.64053	0.482848	1.6945	5.94663	0.410305
Malignant neoplasm of anus and anal canal	BRCA2	C21	Damaging	4637	421064	388	416039	7	4630	0.49985	0.381748	0.780066	1.64847	3.48364	0.190409	0.568137	0.365369	0.862444	1.76498	3.61199	0.119953	2467	228517	246	225804	7	2460	0.975018	0.38403	1.24897	2.65122	5.6278	0.0111198	1.04123	0.366587	1.38088	2.83271	5.81095	0.00450651	2170	192547	142	190235	0	2170	NA	NA	NA	NA	NA	NA	-1.12336	1.33094	0.0239446	0.325184	4.41624	0.39865
Malignant neoplasm of anus and anal canal	BRCA2	C21	HC PTVs	1281	421064	392	419391	3	1278	0.96201	0.580515	0.838786	2.61695	8.1647	0.097486	1.11401	0.533494	1.07075	3.04654	8.66813	0.036786	668	228517	250	227599	3	665	1.44557	0.582768	1.35439	4.24429	13.3005	0.0131186	1.59592	0.534512	1.73027	4.93288	14.0633	0.00282878	613	192547	142	191792	0	613	NA	NA	NA	NA	NA	NA	NA	NA	NA	NA	NA	NA
Malignant neoplasm of anus and anal canal	BRCA2	C21	Missense CADD ≥25	3365	421064	391	417308	4	3361	0.246658	0.502937	0.477545	1.27974	3.4295	0.623825	0.364059	0.469554	0.573345	1.43916	3.61245	0.438145	1805	228517	249	226463	4	1801	0.711317	0.504703	0.757372	2.03667	5.47687	0.158724	0.82627	0.470014	0.909411	2.28478	5.74022	0.0787531	1560	192547	142	190845	0	1560	NA	NA	NA	NA	NA	NA	-0.777213	1.31265	0.0350841	0.459685	6.02298	0.553787
Malignant neoplasm of anus and anal canal	CHEK2	C21	Damaging	2542	421064	393	418129	2	2540	-0.174463	0.709431	0.209099	0.839908	3.37374	0.805744	0.0474772	0.628501	0.305934	1.04862	3.59426	0.939785	1393	228517	253	226871	0	1393	NA	NA	NA	NA	NA	NA	-1.13116	1.39335	0.0210234	0.322659	4.95203	0.416889	1149	192547	140	191258	2	1147	0.870921	0.713362	0.590215	2.38911	9.67081	0.222136	1.0859	0.62554	0.869217	2.96209	10.0941	0.0825755
Malignant neoplasm of anus and anal canal	CHEK2	C21	HC PTVs	686	421064	395	419983	0	686	NA	NA	NA	NA	NA	NA	NA	NA	NA	NA	NA	NA	356	228517	253	227908	0	356	NA	NA	NA	NA	NA	NA	NA	NA	NA	NA	NA	NA	330	192547	142	192075	0	330	NA	NA	NA	NA	NA	NA	NA	NA	NA	NA	NA	NA
Malignant neoplasm of anus and anal canal	CHEK2	C21	Missense CADD ≥25	1856	421064	393	418815	2	1854	0.144392	0.709497	0.287589	1.15534	4.64135	0.838734	0.365188	0.628907	0.420013	1.44078	4.94237	0.561463	1037	228517	253	227227	0	1037	NA	NA	NA	NA	NA	NA	-0.831829	1.39569	0.0282296	0.435252	6.71084	0.551176	819	192547	140	191588	2	817	1.24058	0.713502	0.853945	3.4576	13.9997	0.0820851	1.44896	0.626719	1.24681	4.25867	14.5462	0.0207793
Malignant neoplasm of anus and anal canal	ETAA1	C21	Damaging	1728	421064	394	418942	1	1727	-0.4851	1.00165	0.086438	0.615636	4.38473	0.628171	-0.0799869	0.810852	0.188387	0.923128	4.52349	0.92142	947	228517	253	227317	0	947	NA	NA	NA	NA	NA	NA	NA	NA	NA	NA	NA	NA	781	192547	141	191625	1	780	0.557755	1.00449	0.243889	1.74675	12.5103	0.578715	0.956961	0.805246	0.537234	2.60377	12.6195	0.234673
Malignant neoplasm of anus and anal canal	ETAA1	C21	HC PTVs	289	421064	395	420380	0	289	NA	NA	NA	NA	NA	NA	NA	NA	NA	NA	NA	NA	155	228517	253	228109	0	155	NA	NA	NA	NA	NA	NA	NA	NA	NA	NA	NA	NA	134	192547	142	192271	0	134	NA	NA	NA	NA	NA	NA	NA	NA	NA	NA	NA	NA
Malignant neoplasm of anus and anal canal	ETAA1	C21	Missense CADD ≥25	1439	421064	394	419231	1	1438	-0.303118	1.00173	0.103674	0.738512	5.26069	0.762198	0.101855	0.810769	0.225993	1.10722	5.4247	0.900027	792	228517	253	227472	0	792	NA	NA	NA	NA	NA	NA	NA	NA	NA	NA	NA	NA	647	192547	141	191759	1	646	0.747905	1.00469	0.294852	2.11257	15.1363	0.456625	1.14482	0.805619	0.647789	3.14188	15.2386	0.155303
Malignant neoplasm of anus and anal canal	HELB	C21	Damaging	1986	421064	393	418685	2	1984	0.0699467	0.709353	0.267033	1.07245	4.30716	0.921451	0.291398	0.629589	0.389615	1.3383	4.59695	0.64348	1072	228517	251	227194	2	1070	0.517493	0.710757	0.416616	1.67782	6.75698	0.46656	0.738092	0.628678	0.610109	2.09194	7.17284	0.24038	914	192547	142	191491	0	914	NA	NA	NA	NA	NA	NA	-0.300708	1.38747	0.0487936	0.740294	11.2317	0.828418
Malignant neoplasm of anus and anal canal	HELB	C21	HC PTVs	573	421064	393	420098	2	571	1.32347	0.710451	0.93331	3.75642	15.119	0.0624829	1.54305	0.631759	1.35636	4.67884	16.14	0.0145872	301	228517	251	227965	2	299	1.81037	0.712846	1.51164	6.11273	24.7185	0.0110966	2.02653	0.633536	2.19197	7.58771	26.2656	0.00138018	272	192547	142	192133	0	272	NA	NA	NA	NA	NA	NA	NA	NA	NA	NA	NA	NA
Malignant neoplasm of anus and anal canal	HELB	C21	Missense CADD ≥25	1414	421064	395	419255	0	1414	NA	NA	NA	NA	NA	NA	NA	NA	NA	NA	NA	NA	771	228517	253	227493	0	771	NA	NA	NA	NA	NA	NA	NA	NA	NA	NA	NA	NA	643	192547	142	191762	0	643	NA	NA	NA	NA	NA	NA	NA	NA	NA	NA	NA	NA
Malignant neoplasm of anus and anal canal	HROB	C21	Damaging	741	421064	394	419929	1	740	0.348243	1.00219	0.198684	1.41658	10.0999	0.728228	0.75075	0.812015	0.431365	2.11859	10.4051	0.355199	435	228517	252	227830	1	434	0.707969	1.00356	0.283935	2.02986	14.5116	0.480526	1.1077	0.810871	0.61779	3.02739	14.8353	0.171919	306	192547	142	192099	0	306	NA	NA	NA	NA	NA	NA	NA	NA	NA	NA	NA	NA
Malignant neoplasm of anus and anal canal	HROB	C21	HC PTVs	188	421064	394	420482	1	187	1.72725	1.00476	0.784992	5.62517	40.3093	0.0856025	2.12607	0.816642	1.69122	8.38185	41.5412	0.00922962	113	228517	252	228152	1	112	2.06019	1.00755	1.08916	7.84748	56.5419	0.0408782	2.45288	0.819289	2.33282	11.6218	57.8984	0.00275421	75	192547	142	192330	0	75	NA	NA	NA	NA	NA	NA	NA	NA	NA	NA	NA	NA
Malignant neoplasm of anus and anal canal	HROB	C21	Missense CADD ≥25	553	421064	395	420116	0	553	NA	NA	NA	NA	NA	NA	NA	NA	NA	NA	NA	NA	322	228517	253	227942	0	322	NA	NA	NA	NA	NA	NA	NA	NA	NA	NA	NA	NA	231	192547	142	192174	0	231	NA	NA	NA	NA	NA	NA	NA	NA	NA	NA	NA	NA
Malignant neoplasm of anus and anal canal	PALB2	C21	Damaging	2015	421064	395	418654	0	2015	NA	NA	NA	NA	NA	NA	-1.32337	1.4029	0.0170255	0.266237	4.16329	0.345521	1096	228517	253	227168	0	1096	NA	NA	NA	NA	NA	NA	-0.883311	1.39983	0.0265965	0.413412	6.42602	0.528032	919	192547	142	191486	0	919	NA	NA	NA	NA	NA	NA	-0.329926	1.3809	0.0480032	0.718977	10.7686	0.811167
Malignant neoplasm of anus and anal canal	PALB2	C21	HC PTVs	791	421064	395	419878	0	791	NA	NA	NA	NA	NA	NA	NA	NA	NA	NA	NA	NA	418	228517	253	227846	0	418	NA	NA	NA	NA	NA	NA	NA	NA	NA	NA	NA	NA	373	192547	142	192032	0	373	NA	NA	NA	NA	NA	NA	NA	NA	NA	NA	NA	NA
Malignant neoplasm of anus and anal canal	PALB2	C21	Missense CADD ≥25	1226	421064	395	419443	0	1226	NA	NA	NA	NA	NA	NA	NA	NA	NA	NA	NA	NA	678	228517	253	227586	0	678	NA	NA	NA	NA	NA	NA	NA	NA	NA	NA	NA	NA	548	192547	142	191857	0	548	NA	NA	NA	NA	NA	NA	NA	NA	NA	NA	NA	NA
Malignant neoplasm of anus and anal canal	PNPLA8	C21	Damaging	1270	421064	394	419400	1	1269	-0.189538	1.0018	0.116127	0.827341	5.89434	0.849938	0.214338	0.81154	0.252516	1.23904	6.07971	0.791693	684	228517	252	227581	1	683	0.265197	1.00299	0.182561	1.30369	9.30978	0.791467	0.667463	0.810913	0.397752	1.94929	9.55298	0.410451	586	192547	142	191819	0	586	NA	NA	NA	NA	NA	NA	NA	NA	NA	NA	NA	NA
Malignant neoplasm of anus and anal canal	PNPLA8	C21	HC PTVs	180	421064	395	420489	0	180	NA	NA	NA	NA	NA	NA	NA	NA	NA	NA	NA	NA	94	228517	253	228170	0	94	NA	NA	NA	NA	NA	NA	NA	NA	NA	NA	NA	NA	86	192547	142	192319	0	86	NA	NA	NA	NA	NA	NA	NA	NA	NA	NA	NA	NA
Malignant neoplasm of anus and anal canal	PNPLA8	C21	Missense CADD ≥25	1091	421064	394	419579	1	1090	-0.0431445	1.00188	0.134413	0.957773	6.82468	0.965651	0.360917	0.812069	0.292077	1.43464	7.04679	0.656723	591	228517	252	227674	1	590	0.402001	1.00314	0.209265	1.49481	10.6777	0.688609	0.804527	0.811206	0.45592	2.23564	10.9626	0.321311	500	192547	142	191905	0	500	NA	NA	NA	NA	NA	NA	NA	NA	NA	NA	NA	NA
Malignant neoplasm of anus and anal canal	SAMHD1	C21	Damaging	975	421064	395	419694	0	975	NA	NA	NA	NA	NA	NA	NA	NA	NA	NA	NA	NA	529	228517	253	227735	0	529	NA	NA	NA	NA	NA	NA	NA	NA	NA	NA	NA	NA	446	192547	142	191959	0	446	NA	NA	NA	NA	NA	NA	NA	NA	NA	NA	NA	NA
Malignant neoplasm of anus and anal canal	SAMHD1	C21	HC PTVs	193	421064	395	420476	0	193	NA	NA	NA	NA	NA	NA	NA	NA	NA	NA	NA	NA	108	228517	253	228156	0	108	NA	NA	NA	NA	NA	NA	NA	NA	NA	NA	NA	NA	85	192547	142	192320	0	85	NA	NA	NA	NA	NA	NA	NA	NA	NA	NA	NA	NA
Malignant neoplasm of anus and anal canal	SAMHD1	C21	Missense CADD ≥25	783	421064	395	419886	0	783	NA	NA	NA	NA	NA	NA	NA	NA	NA	NA	NA	NA	421	228517	253	227843	0	421	NA	NA	NA	NA	NA	NA	NA	NA	NA	NA	NA	NA	362	192547	142	192043	0	362	NA	NA	NA	NA	NA	NA	NA	NA	NA	NA	NA	NA
Malignant neoplasm of anus and anal canal	ZNF518A	C21	Damaging	475	421064	395	420194	0	475	NA	NA	NA	NA	NA	NA	NA	NA	NA	NA	NA	NA	250	228517	253	228014	0	250	NA	NA	NA	NA	NA	NA	NA	NA	NA	NA	NA	NA	225	192547	142	192180	0	225	NA	NA	NA	NA	NA	NA	NA	NA	NA	NA	NA	NA
Malignant neoplasm of anus and anal canal	ZNF518A	C21	HC PTVs	102	421064	395	420567	0	102	NA	NA	NA	NA	NA	NA	NA	NA	NA	NA	NA	NA	54	228517	253	228210	0	54	NA	NA	NA	NA	NA	NA	NA	NA	NA	NA	NA	NA	48	192547	142	192357	0	48	NA	NA	NA	NA	NA	NA	NA	NA	NA	NA	NA	NA
Malignant neoplasm of anus and anal canal	ZNF518A	C21	Missense CADD ≥25	373	421064	395	420296	0	373	NA	NA	NA	NA	NA	NA	NA	NA	NA	NA	NA	NA	196	228517	253	228068	0	196	NA	NA	NA	NA	NA	NA	NA	NA	NA	NA	NA	NA	177	192547	142	192228	0	177	NA	NA	NA	NA	NA	NA	NA	NA	NA	NA	NA	NA
Malignant neoplasm of liver and intrahepatic bile ducts	BRCA2	C22	Damaging	4637	421064	1069	415358	25	4612	0.755798	0.203591	1.42869	2.12931	3.1735	0.000205358	0.774417	0.201015	1.46291	2.16933	3.21686	0.000116902	2467	228517	413	225637	8	2459	0.600245	0.357767	0.903952	1.82256	3.67469	0.0933955	0.659374	0.344639	0.984011	1.93358	3.79949	0.0557183	2170	192547	656	189721	17	2153	0.827014	0.248843	1.40394	2.28648	3.7238	0.000889137	0.85283	0.24446	1.45309	2.34628	3.7885	0.000485498
Malignant neoplasm of liver and intrahepatic bile ducts	BRCA2	C22	HC PTVs	1281	421064	1082	418701	12	1269	1.33987	0.292355	2.15299	3.81856	6.77263	4.58e-06	1.37937	0.285892	2.26829	3.97242	6.95683	1.40139e-06	668	228517	417	227432	4	664	1.25245	0.504644	1.30127	3.49889	9.40787	0.0130706	1.36785	0.473337	1.55288	3.92691	9.93032	0.00385475	613	192547	665	191269	8	605	1.38032	0.358914	1.96767	3.97617	8.03488	0.00012015	1.43851	0.347298	2.13358	4.21439	8.32455	3.44294e-05
Malignant neoplasm of liver and intrahepatic bile ducts	BRCA2	C22	Missense CADD ≥25	3365	421064	1080	416619	14	3351	0.475589	0.270621	0.946648	1.60896	2.73466	0.0788501	0.5096	0.265102	0.99005	1.66462	2.79882	0.0545705	1805	228517	416	226296	5	1800	0.42382	0.450738	0.631519	1.52779	3.69606	0.347074	0.517479	0.426712	0.726964	1.67779	3.87225	0.22524	1560	192547	664	190323	9	1551	0.487509	0.340783	0.834915	1.62826	3.17543	0.152558	0.538212	0.330695	0.895879	1.71294	3.27518	0.103627
Malignant neoplasm of liver and intrahepatic bile ducts	CHEK2	C22	Damaging	2542	421064	1089	417433	5	2537	-0.280192	0.448985	0.313422	0.755638	1.82179	0.53259	-0.185565	0.426817	0.359829	0.830635	1.91745	0.663733	1393	228517	416	226708	5	1388	0.650349	0.451324	0.791167	1.91621	4.64107	0.14959	0.743902	0.426707	0.9117	2.10413	4.85616	0.0812718	1149	192547	673	190725	0	1149	NA	NA	NA	NA	NA	NA	-2.08895	1.40874	0.00782771	0.123818	1.95853	0.138116
Malignant neoplasm of liver and intrahepatic bile ducts	CHEK2	C22	HC PTVs	686	421064	1092	419286	2	684	0.0687745	0.709895	0.266436	1.07119	4.30669	0.922822	0.291114	0.633798	0.386304	1.33792	4.63371	0.646007	356	228517	419	227742	2	354	1.07459	0.713007	0.724045	2.9288	11.8472	0.131778	1.29589	0.633576	1.05557	3.65426	12.6506	0.0408191	330	192547	673	191544	0	330	NA	NA	NA	NA	NA	NA	NA	NA	NA	NA	NA	NA
Malignant neoplasm of liver and intrahepatic bile ducts	CHEK2	C22	Missense CADD ≥25	1856	421064	1091	418117	3	1853	-0.45881	0.578876	0.203232	0.632036	1.96558	0.428019	-0.30586	0.534503	0.258338	0.73649	2.09964	0.567165	1037	228517	418	227062	3	1034	0.439158	0.580743	0.497034	1.5514	4.84242	0.449529	0.590537	0.533486	0.634388	1.80496	5.13546	0.26832	819	192547	673	191055	0	819	NA	NA	NA	NA	NA	NA	-1.7377	1.40963	0.0111027	0.175925	2.78757	0.217674
Malignant neoplasm of liver and intrahepatic bile ducts	ETAA1	C22	Damaging	1728	421064	1090	418246	4	1724	-0.133055	0.501808	0.327392	0.875417	2.34079	0.790893	-0.0160049	0.471834	0.390316	0.984122	2.48132	0.97294	947	228517	419	227151	2	945	0.124753	0.709815	0.281821	1.13287	4.55392	0.860487	0.346914	0.63031	0.411275	1.41469	4.86624	0.582055	781	192547	671	191095	2	779	-0.328535	0.709459	0.179232	0.719978	2.89216	0.643308	-0.106432	0.632319	0.260337	0.899037	3.10469	0.866332
Malignant neoplasm of liver and intrahepatic bile ducts	ETAA1	C22	HC PTVs	289	421064	1093	419682	1	288	0.278976	1.00307	0.185066	1.32178	9.44036	0.780919	0.681974	0.819934	0.396493	1.97778	9.86551	0.405554	155	228517	421	227941	0	155	NA	NA	NA	NA	NA	NA	NA	NA	NA	NA	NA	NA	134	192547	672	191741	1	133	0.75766	1.00604	0.296955	2.13328	15.3252	0.451382	1.15806	0.824398	0.632696	3.18374	16.0206	0.160102
Malignant neoplasm of liver and intrahepatic bile ducts	ETAA1	C22	Missense CADD ≥25	1439	421064	1091	418534	3	1436	-0.239809	0.579073	0.252892	0.786778	2.44776	0.678782	-0.0865773	0.534679	0.321567	0.917065	2.61534	0.871366	792	228517	419	227306	2	790	0.298241	0.710018	0.335077	1.34749	5.41881	0.674451	0.520069	0.630394	0.488946	1.68214	5.78716	0.409377	647	192547	672	191228	1	646	-0.837287	1.00185	0.060754	0.432883	3.08437	0.403303	-0.433148	0.815234	0.131203	0.648464	3.20499	0.595199
Malignant neoplasm of liver and intrahepatic bile ducts	HELB	C22	Damaging	1986	421064	1090	417988	4	1982	-0.254394	0.501668	0.290061	0.775386	2.07275	0.612087	-0.137577	0.471853	0.345622	0.871467	2.19736	0.770617	1072	228517	419	227026	2	1070	0.0166394	0.709678	0.253009	1.01678	4.08617	0.981294	0.238115	0.63103	0.368356	1.26886	4.37075	0.705918	914	192547	671	190962	2	912	-0.469934	0.709253	0.155662	0.625044	2.5098	0.507603	-0.248635	0.632281	0.225845	0.779864	2.69294	0.694146
Malignant neoplasm of liver and intrahepatic bile ducts	HELB	C22	HC PTVs	573	421064	1094	419397	0	573	NA	NA	NA	NA	NA	NA	NA	NA	NA	NA	NA	NA	301	228517	421	227795	0	301	NA	NA	NA	NA	NA	NA	NA	NA	NA	NA	NA	NA	272	192547	673	191602	0	272	NA	NA	NA	NA	NA	NA	NA	NA	NA	NA	NA	NA
Malignant neoplasm of liver and intrahepatic bile ducts	HELB	C22	Missense CADD ≥25	1414	421064	1090	418560	4	1410	0.090892	0.501973	0.409436	1.09515	2.92929	0.856313	0.207471	0.472207	0.4877	1.23056	3.10495	0.660398	771	228517	419	227327	2	769	0.342717	0.710011	0.350321	1.40877	5.66517	0.629314	0.564515	0.631387	0.510174	1.75859	6.06196	0.371275	643	192547	671	191233	2	641	-0.115156	0.709733	0.221744	0.891227	3.582	0.871107	0.105617	0.632969	0.321422	1.1114	3.84293	0.867481
Malignant neoplasm of liver and intrahepatic bile ducts	HROB	C22	Damaging	741	421064	1089	419234	5	736	1.00122	0.450522	1.12546	2.72159	6.58134	0.02626	1.09469	0.42889	1.28926	2.98826	6.92622	0.0106988	435	228517	421	227661	0	435	NA	NA	NA	NA	NA	NA	NA	NA	NA	NA	NA	NA	306	192547	668	191573	5	301	1.58362	0.45396	2.00142	4.87255	11.8625	0.000485825	1.67485	0.432414	2.28718	5.33801	12.4583	0.000107388
Malignant neoplasm of liver and intrahepatic bile ducts	HROB	C22	HC PTVs	188	421064	1093	419783	1	187	0.763105	1.00444	0.299515	2.14493	15.3605	0.447413	1.16383	0.822213	0.639092	3.20218	16.0445	0.156926	113	228517	421	227983	0	113	NA	NA	NA	NA	NA	NA	NA	NA	NA	NA	NA	NA	75	192547	672	191800	1	74	1.40549	1.00998	0.563226	4.07752	29.5196	0.164044	1.80053	0.831701	1.18577	6.05284	30.8971	0.0303974
Malignant neoplasm of liver and intrahepatic bile ducts	HROB	C22	Missense CADD ≥25	553	421064	1090	419421	4	549	1.0694	0.503624	1.08577	2.91362	7.81856	0.0337203	1.18498	0.474357	1.29077	3.27061	8.28723	0.0124871	322	228517	421	227774	0	322	NA	NA	NA	NA	NA	NA	NA	NA	NA	NA	NA	NA	231	192547	669	191647	4	227	1.63086	0.507466	1.88934	5.10827	13.8114	0.00131021	1.74361	0.478567	2.23808	5.71793	14.6084	0.000269067
Malignant neoplasm of liver and intrahepatic bile ducts	PALB2	C22	Damaging	2015	421064	1090	417959	4	2011	-0.277274	0.501752	0.283453	0.757847	2.0262	0.58053	-0.160874	0.471784	0.337709	0.851399	2.14647	0.733111	1096	228517	419	227002	2	1094	-0.0404983	0.709736	0.238931	0.960311	3.85968	0.954497	0.179866	0.631322	0.347314	1.19706	4.12579	0.775719	919	192547	671	190957	2	917	-0.473759	0.709598	0.154963	0.622657	2.50191	0.504361	-0.253155	0.631983	0.224958	0.776347	2.67924	0.688735
Malignant neoplasm of liver and intrahepatic bile ducts	PALB2	C22	HC PTVs	791	421064	1092	419181	2	789	-0.0094582	0.709443	0.246605	0.990586	3.97908	0.989363	0.211016	0.633347	0.356884	1.23493	4.27326	0.739001	418	228517	419	227680	2	416	0.950543	0.711318	0.641696	2.58711	10.4304	0.181447	1.17046	0.634074	0.930225	3.22346	11.1701	0.0649023	373	192547	673	191501	0	373	NA	NA	NA	NA	NA	NA	NA	NA	NA	NA	NA	NA
Malignant neoplasm of liver and intrahepatic bile ducts	PALB2	C22	Missense CADD ≥25	1226	421064	1092	418746	2	1224	-0.490002	0.708619	0.152759	0.612625	2.45688	0.489258	-0.268168	0.632465	0.221397	0.76478	2.64181	0.671563	678	228517	421	227418	0	678	NA	NA	NA	NA	NA	NA	NA	NA	NA	NA	NA	NA	548	192547	671	191328	2	546	0.0288352	0.709956	0.255974	1.02925	4.13856	0.967602	0.249778	0.633201	0.371096	1.28374	4.44088	0.693234
Malignant neoplasm of liver and intrahepatic bile ducts	PNPLA8	C22	Damaging	1270	421064	1093	418701	1	1269	-1.21942	1.00105	0.041524	0.295401	2.10148	0.223171	-0.8147	0.815579	0.0895253	0.442772	2.18985	0.317832	684	228517	421	227412	0	684	NA	NA	NA	NA	NA	NA	NA	NA	NA	NA	NA	NA	586	192547	672	191289	1	585	-0.7576	1.00192	0.0657849	0.46879	3.34065	0.449561	-0.353193	0.815654	0.142008	0.702441	3.47463	0.665001
Malignant neoplasm of liver and intrahepatic bile ducts	PNPLA8	C22	HC PTVs	180	421064	1094	419790	0	180	NA	NA	NA	NA	NA	NA	NA	NA	NA	NA	NA	NA	94	228517	421	228002	0	94	NA	NA	NA	NA	NA	NA	NA	NA	NA	NA	NA	NA	86	192547	673	191788	0	86	NA	NA	NA	NA	NA	NA	NA	NA	NA	NA	NA	NA
Malignant neoplasm of liver and intrahepatic bile ducts	PNPLA8	C22	Missense CADD ≥25	1091	421064	1093	418880	1	1090	-1.07279	1.00115	0.0480729	0.342054	2.43382	0.283919	-0.668157	0.815934	0.103582	0.512653	2.53723	0.412852	591	228517	421	227505	0	591	NA	NA	NA	NA	NA	NA	NA	NA	NA	NA	NA	NA	500	192547	672	191375	1	499	-0.602533	1.00211	0.0767908	0.547423	3.90245	0.547664	-0.198393	0.816428	0.165532	0.820048	4.06253	0.808005
Malignant neoplasm of liver and intrahepatic bile ducts	SAMHD1	C22	Damaging	975	421064	1092	418997	2	973	-0.237846	0.708813	0.196495	0.788324	3.16271	0.737206	-0.015658	0.632818	0.284796	0.984464	3.40303	0.98026	529	228517	419	227569	2	527	0.719516	0.710569	0.510074	2.05344	8.26666	0.311256	0.938987	0.631989	0.741033	2.55739	8.82585	0.137341	446	192547	673	191428	0	446	NA	NA	NA	NA	NA	NA	NA	NA	NA	NA	NA	NA
Malignant neoplasm of liver and intrahepatic bile ducts	SAMHD1	C22	HC PTVs	193	421064	1094	419777	0	193	NA	NA	NA	NA	NA	NA	NA	NA	NA	NA	NA	NA	108	228517	421	227988	0	108	NA	NA	NA	NA	NA	NA	NA	NA	NA	NA	NA	NA	85	192547	673	191789	0	85	NA	NA	NA	NA	NA	NA	NA	NA	NA	NA	NA	NA
Malignant neoplasm of liver and intrahepatic bile ducts	SAMHD1	C22	Missense CADD ≥25	783	421064	1092	419189	2	781	-0.037227	0.709055	0.240034	0.963457	3.86716	0.958129	0.18486	0.633357	0.347663	1.20305	4.16302	0.770384	421	228517	419	227677	2	419	0.942627	0.711024	0.637004	2.56672	10.3422	0.184929	1.16145	0.633083	0.923679	3.19457	11.0485	0.0665654	362	192547	673	191512	0	362	NA	NA	NA	NA	NA	NA	NA	NA	NA	NA	NA	NA
Malignant neoplasm of liver and intrahepatic bile ducts	ZNF518A	C22	Damaging	475	421064	1093	419496	1	474	-0.15816	1.00217	0.119742	0.853713	6.08664	0.874601	0.244544	0.817159	0.257409	1.27704	6.33555	0.764741	250	228517	421	227846	0	250	NA	NA	NA	NA	NA	NA	NA	NA	NA	NA	NA	NA	225	192547	672	191650	1	224	0.345885	1.00419	0.197439	1.41324	10.1158	0.730514	0.746103	0.819595	0.423034	2.10877	10.5119	0.362648
Malignant neoplasm of liver and intrahepatic bile ducts	ZNF518A	C22	HC PTVs	102	421064	1093	419869	1	101	1.36835	1.00846	0.544305	3.92885	28.3588	0.174826	1.76369	0.830408	1.14579	5.83393	29.7042	0.0336798	54	228517	421	228042	0	54	NA	NA	NA	NA	NA	NA	NA	NA	NA	NA	NA	NA	48	192547	672	191827	1	47	1.86077	1.0162	0.877231	6.42871	47.1123	0.0670851	2.24625	0.843843	1.80818	9.45224	49.4115	0.00776939
Malignant neoplasm of liver and intrahepatic bile ducts	ZNF518A	C22	Missense CADD ≥25	373	421064	1094	419597	0	373	NA	NA	NA	NA	NA	NA	NA	NA	NA	NA	NA	NA	196	228517	421	227900	0	196	NA	NA	NA	NA	NA	NA	NA	NA	NA	NA	NA	NA	177	192547	673	191697	0	177	NA	NA	NA	NA	NA	NA	NA	NA	NA	NA	NA	NA
Malignant neoplasm of gallbladder	BRCA2	C23	Damaging	4637	421064	176	416251	3	4634	0.457718	0.582633	0.504472	1.58046	4.95144	0.432101	0.619456	0.524531	0.664564	1.85792	5.19417	0.237614	2467	228517	119	225931	2	2465	0.458304	0.713553	0.390526	1.58139	6.40365	0.520689	0.6777	0.621772	0.582181	1.96934	6.66169	0.275736	2170	192547	57	190320	1	2169	0.429811	1.01041	0.212121	1.53697	11.1364	0.670559	0.833084	0.766747	0.511841	2.3004	10.3388	0.27725
Malignant neoplasm of gallbladder	BRCA2	C23	HC PTVs	1281	421064	179	419604	0	1281	NA	NA	NA	NA	NA	NA	NA	NA	NA	NA	NA	NA	668	228517	121	227728	0	668	NA	NA	NA	NA	NA	NA	NA	NA	NA	NA	NA	NA	613	192547	58	191876	0	613	NA	NA	NA	NA	NA	NA	NA	NA	NA	NA	NA	NA
Malignant neoplasm of gallbladder	BRCA2	C23	Missense CADD ≥25	3365	421064	176	417523	3	3362	0.763279	0.582765	0.684587	2.1453	6.72276	0.190279	0.926659	0.523427	0.90551	2.52606	7.04682	0.0766654	1805	228517	119	226593	2	1803	0.754882	0.713707	0.525197	2.12736	8.61709	0.290195	0.973723	0.621572	0.78305	2.64778	8.95314	0.11722	1560	192547	57	190930	1	1559	0.746461	1.01142	0.290567	2.10952	15.3151	0.460494	1.14171	0.768376	0.69468	3.13213	14.1219	0.137311
Malignant neoplasm of gallbladder	CHEK2	C23	Damaging	2542	421064	177	418345	2	2540	0.627223	0.711863	0.463927	1.8724	7.557	0.378263	0.848154	0.624196	0.687104	2.33533	7.93734	0.174212	1393	228517	119	227005	2	1391	1.0196	0.714453	0.683362	2.77208	11.245	0.153551	1.2381	0.621839	1.01948	3.44906	11.6687	0.0464775	1149	192547	58	191340	0	1149	NA	NA	NA	NA	NA	NA	0.347023	1.35607	0.099175	1.41485	20.1845	0.798025
Malignant neoplasm of gallbladder	CHEK2	C23	HC PTVs	686	421064	178	420200	1	685	1.24206	1.00627	0.481799	3.46275	24.8871	0.217083	1.64837	0.807383	1.06812	5.19852	25.301	0.0411887	356	228517	120	228041	1	355	1.67379	1.00988	0.736706	5.33236	38.5963	0.097434	2.07072	0.807299	1.62973	7.93052	38.5912	0.0103177	330	192547	58	192159	0	330	NA	NA	NA	NA	NA	NA	NA	NA	NA	NA	NA	NA
Malignant neoplasm of gallbladder	CHEK2	C23	Missense CADD ≥25	1856	421064	178	419030	1	1855	0.245516	1.00336	0.178874	1.27828	9.13494	0.806694	0.646494	0.803482	0.395213	1.90884	9.21947	0.421042	1037	228517	120	227360	1	1036	0.620029	1.00516	0.259221	1.85898	13.3315	0.537334	1.02047	0.798504	0.580073	2.77449	13.2704	0.201259	819	192547	58	191670	0	819	NA	NA	NA	NA	NA	NA	0.679572	1.3609	0.136997	1.97303	28.4155	0.61753
Malignant neoplasm of gallbladder	ETAA1	C23	Damaging	1728	421064	179	419157	0	1728	NA	NA	NA	NA	NA	NA	-0.392259	1.3873	0.0445399	0.675529	10.2456	0.777369	947	228517	121	227449	0	947	NA	NA	NA	NA	NA	NA	-0.00227329	1.37539	0.0673376	0.997729	14.7832	0.998681	781	192547	58	191708	0	781	NA	NA	NA	NA	NA	NA	NA	NA	NA	NA	NA	NA
Malignant neoplasm of gallbladder	ETAA1	C23	HC PTVs	289	421064	179	420596	0	289	NA	NA	NA	NA	NA	NA	NA	NA	NA	NA	NA	NA	155	228517	121	228241	0	155	NA	NA	NA	NA	NA	NA	NA	NA	NA	NA	NA	NA	134	192547	58	192355	0	134	NA	NA	NA	NA	NA	NA	NA	NA	NA	NA	NA	NA
Malignant neoplasm of gallbladder	ETAA1	C23	Missense CADD ≥25	1439	421064	179	419446	0	1439	NA	NA	NA	NA	NA	NA	NA	NA	NA	NA	NA	NA	792	228517	121	227604	0	792	NA	NA	NA	NA	NA	NA	NA	NA	NA	NA	NA	NA	647	192547	58	191842	0	647	NA	NA	NA	NA	NA	NA	NA	NA	NA	NA	NA	NA
Malignant neoplasm of gallbladder	HELB	C23	Damaging	1986	421064	178	418900	1	1985	0.180767	1.00322	0.167706	1.19814	8.55981	0.857006	0.582392	0.80669	0.36835	1.79031	8.70158	0.470324	1072	228517	120	227325	1	1071	0.574089	1.00493	0.247689	1.77551	12.7274	0.567817	0.974743	0.804832	0.547317	2.65049	12.8355	0.225852	914	192547	58	191575	0	914	NA	NA	NA	NA	NA	NA	0.563669	1.35757	0.122802	1.75711	25.1414	0.677994
Malignant neoplasm of gallbladder	HELB	C23	HC PTVs	573	421064	179	420312	0	573	NA	NA	NA	NA	NA	NA	NA	NA	NA	NA	NA	NA	301	228517	121	228095	0	301	NA	NA	NA	NA	NA	NA	NA	NA	NA	NA	NA	NA	272	192547	58	192217	0	272	NA	NA	NA	NA	NA	NA	NA	NA	NA	NA	NA	NA
Malignant neoplasm of gallbladder	HELB	C23	Missense CADD ≥25	1414	421064	178	419472	1	1413	0.519999	1.00339	0.235359	1.68203	12.0209	0.604289	0.922075	0.806839	0.517198	2.5145	12.225	0.253112	771	228517	120	227626	1	770	0.892903	1.00521	0.340511	2.44221	17.516	0.374392	1.29471	0.805375	0.752901	3.64995	17.6944	0.107925	643	192547	58	191846	0	643	NA	NA	NA	NA	NA	NA	NA	NA	NA	NA	NA	NA
Malignant neoplasm of gallbladder	HROB	C23	Damaging	741	421064	179	420144	0	741	NA	NA	NA	NA	NA	NA	NA	NA	NA	NA	NA	NA	435	228517	121	227961	0	435	NA	NA	NA	NA	NA	NA	NA	NA	NA	NA	NA	NA	306	192547	58	192183	0	306	NA	NA	NA	NA	NA	NA	NA	NA	NA	NA	NA	NA
Malignant neoplasm of gallbladder	HROB	C23	HC PTVs	188	421064	179	420697	0	188	NA	NA	NA	NA	NA	NA	NA	NA	NA	NA	NA	NA	113	228517	121	228283	0	113	NA	NA	NA	NA	NA	NA	NA	NA	NA	NA	NA	NA	75	192547	58	192414	0	75	NA	NA	NA	NA	NA	NA	NA	NA	NA	NA	NA	NA
Malignant neoplasm of gallbladder	HROB	C23	Missense CADD ≥25	553	421064	179	420332	0	553	NA	NA	NA	NA	NA	NA	NA	NA	NA	NA	NA	NA	322	228517	121	228074	0	322	NA	NA	NA	NA	NA	NA	NA	NA	NA	NA	NA	NA	231	192547	58	192258	0	231	NA	NA	NA	NA	NA	NA	NA	NA	NA	NA	NA	NA
Malignant neoplasm of gallbladder	PALB2	C23	Damaging	2015	421064	177	418872	2	2013	0.842988	0.711847	0.575664	2.3233	9.37651	0.236323	1.06139	0.626247	0.847002	2.89039	9.86345	0.0901047	1096	228517	119	227302	2	1094	1.23992	0.714392	0.851897	3.45533	14.015	0.0826296	1.45453	0.627239	1.2525	4.28247	14.6424	0.0203983	919	192547	58	191570	0	919	NA	NA	NA	NA	NA	NA	0.473587	1.33713	0.116813	1.60574	22.073	0.723202
Malignant neoplasm of gallbladder	PALB2	C23	HC PTVs	791	421064	178	420095	1	790	1.11783	1.00423	0.427222	3.05821	21.8918	0.265654	1.519	0.806381	0.940342	4.56764	22.1869	0.0596029	418	228517	120	227979	1	417	1.51884	1.00669	0.634914	4.56694	32.85	0.131362	1.91854	0.808951	1.39514	6.81098	33.2508	0.0177096	373	192547	58	192116	0	373	NA	NA	NA	NA	NA	NA	NA	NA	NA	NA	NA	NA
Malignant neoplasm of gallbladder	PALB2	C23	Missense CADD ≥25	1226	421064	178	419660	1	1225	0.620942	1.00353	0.260286	1.86068	13.3013	0.536076	1.02066	0.80691	0.570706	2.77503	13.4935	0.205906	678	228517	120	227719	1	677	1.01194	1.00547	0.383363	2.75093	19.7401	0.314205	1.40587	0.80627	0.839943	4.07907	19.8094	0.0812168	548	192547	58	191941	0	548	NA	NA	NA	NA	NA	NA	NA	NA	NA	NA	NA	NA
Malignant neoplasm of gallbladder	PNPLA8	C23	Damaging	1270	421064	179	419615	0	1270	NA	NA	NA	NA	NA	NA	NA	NA	NA	NA	NA	NA	684	228517	121	227712	0	684	NA	NA	NA	NA	NA	NA	NA	NA	NA	NA	NA	NA	586	192547	58	191903	0	586	NA	NA	NA	NA	NA	NA	NA	NA	NA	NA	NA	NA
Malignant neoplasm of gallbladder	PNPLA8	C23	HC PTVs	180	421064	179	420705	0	180	NA	NA	NA	NA	NA	NA	NA	NA	NA	NA	NA	NA	94	228517	121	228302	0	94	NA	NA	NA	NA	NA	NA	NA	NA	NA	NA	NA	NA	86	192547	58	192403	0	86	NA	NA	NA	NA	NA	NA	NA	NA	NA	NA	NA	NA
Malignant neoplasm of gallbladder	PNPLA8	C23	Missense CADD ≥25	1091	421064	179	419794	0	1091	NA	NA	NA	NA	NA	NA	NA	NA	NA	NA	NA	NA	591	228517	121	227805	0	591	NA	NA	NA	NA	NA	NA	NA	NA	NA	NA	NA	NA	500	192547	58	191989	0	500	NA	NA	NA	NA	NA	NA	NA	NA	NA	NA	NA	NA
Malignant neoplasm of gallbladder	SAMHD1	C23	Damaging	975	421064	178	419911	1	974	0.873506	1.00364	0.335001	2.39529	17.1266	0.384114	1.27395	0.806661	0.735569	3.57493	17.3745	0.114272	529	228517	120	227868	1	528	1.2788	1.00571	0.50038	3.59233	25.7901	0.203536	1.67123	0.802877	1.10251	5.31868	25.6582	0.0373838	446	192547	58	192043	0	446	NA	NA	NA	NA	NA	NA	NA	NA	NA	NA	NA	NA
Malignant neoplasm of gallbladder	SAMHD1	C23	HC PTVs	193	421064	179	420692	0	193	NA	NA	NA	NA	NA	NA	NA	NA	NA	NA	NA	NA	108	228517	121	228288	0	108	NA	NA	NA	NA	NA	NA	NA	NA	NA	NA	NA	NA	85	192547	58	192404	0	85	NA	NA	NA	NA	NA	NA	NA	NA	NA	NA	NA	NA
Malignant neoplasm of gallbladder	SAMHD1	C23	Missense CADD ≥25	783	421064	178	420103	1	782	1.08476	1.00383	0.413642	2.95872	21.1633	0.279868	1.48649	0.808352	0.906761	4.42157	21.5605	0.0659272	421	228517	120	227976	1	420	1.50161	1.00611	0.62478	4.48891	32.2519	0.135569	1.89284	0.806065	1.36745	6.63817	32.2244	0.0188623	362	192547	58	192127	0	362	NA	NA	NA	NA	NA	NA	NA	NA	NA	NA	NA	NA
Malignant neoplasm of gallbladder	ZNF518A	C23	Damaging	475	421064	179	420410	0	475	NA	NA	NA	NA	NA	NA	NA	NA	NA	NA	NA	NA	250	228517	121	228146	0	250	NA	NA	NA	NA	NA	NA	NA	NA	NA	NA	NA	NA	225	192547	58	192264	0	225	NA	NA	NA	NA	NA	NA	NA	NA	NA	NA	NA	NA
Malignant neoplasm of gallbladder	ZNF518A	C23	HC PTVs	102	421064	179	420783	0	102	NA	NA	NA	NA	NA	NA	NA	NA	NA	NA	NA	NA	54	228517	121	228342	0	54	NA	NA	NA	NA	NA	NA	NA	NA	NA	NA	NA	NA	48	192547	58	192441	0	48	NA	NA	NA	NA	NA	NA	NA	NA	NA	NA	NA	NA
Malignant neoplasm of gallbladder	ZNF518A	C23	Missense CADD ≥25	373	421064	179	420512	0	373	NA	NA	NA	NA	NA	NA	NA	NA	NA	NA	NA	NA	196	228517	121	228200	0	196	NA	NA	NA	NA	NA	NA	NA	NA	NA	NA	NA	NA	177	192547	58	192312	0	177	NA	NA	NA	NA	NA	NA	NA	NA	NA	NA	NA	NA
Malignant neoplasm of other and unspecified parts of biliary tract	BRCA2	C24	Damaging	4637	421064	354	416073	6	4631	0.44824	0.412104	0.698037	1.56556	3.51122	0.276733	0.529713	0.391384	0.788675	1.69844	3.65767	0.175917	2467	228517	163	225887	2	2465	0.151488	0.71188	0.288287	1.16356	4.69629	0.831483	0.369965	0.625734	0.424657	1.44768	4.93525	0.554352	2170	192547	191	190186	4	2166	0.633093	0.50594	0.698689	1.88343	5.07707	0.210818	0.760304	0.465051	0.85968	2.13893	5.32176	0.102073
Malignant neoplasm of other and unspecified parts of biliary tract	BRCA2	C24	HC PTVs	1281	421064	356	419427	4	1277	1.35496	0.504028	1.4435	3.87662	10.4109	0.00718226	1.46996	0.471481	1.72609	4.34907	10.9579	0.00182233	668	228517	164	227685	1	667	0.810611	1.00431	0.314164	2.24928	16.1039	0.419591	1.21035	0.808811	0.687346	3.35467	16.3728	0.134534	613	192547	192	191742	3	610	1.63109	0.583948	1.62669	5.10943	16.0487	0.00521883	1.77926	0.533963	2.08068	5.92549	16.875	0.000861675
Malignant neoplasm of other and unspecified parts of biliary tract	BRCA2	C24	Missense CADD ≥25	3365	421064	358	417341	2	3363	-0.34622	0.709394	0.176113	0.707357	2.8411	0.625514	-0.120097	0.626451	0.259775	0.886835	3.02753	0.84797	1805	228517	164	226548	1	1804	-0.248755	1.00346	0.109094	0.779771	5.57357	0.804214	0.151881	0.804716	0.240421	1.16402	5.63571	0.850298	1560	192547	194	190793	1	1559	-0.442081	1.00308	0.0899847	0.642697	4.59034	0.659413	-0.0127678	0.789929	0.20992	0.987313	4.64362	0.987104
Malignant neoplasm of other and unspecified parts of biliary tract	CHEK2	C24	Damaging	2542	421064	356	418166	4	2538	0.634792	0.503565	0.703142	1.88663	5.06209	0.207455	0.750757	0.470095	0.843135	2.1186	5.32356	0.110258	1393	228517	162	226962	3	1390	1.12772	0.584068	0.983087	3.08859	9.70353	0.0535084	1.27835	0.529466	1.272	3.5907	10.1361	0.0157608	1149	192547	194	191204	1	1148	-0.124309	1.00336	0.123578	0.883107	6.31083	0.901399	0.276354	0.807652	0.270727	1.31831	6.41957	0.732223
Malignant neoplasm of other and unspecified parts of biliary tract	CHEK2	C24	HC PTVs	686	421064	357	420021	3	683	1.6521	0.583412	1.66298	5.21791	16.3722	0.00462887	1.80573	0.53545	2.13026	6.08438	17.3781	0.000745303	356	228517	163	227998	2	354	2.07559	0.717919	1.95124	7.96922	32.5477	0.00383875	2.29612	0.62898	2.89596	9.93553	34.0871	0.000261688	330	192547	194	192023	1	329	1.12793	1.00663	0.42953	3.08925	22.2184	0.262501	1.53153	0.812646	0.940578	4.62523	22.7443	0.0594817
Malignant neoplasm of other and unspecified parts of biliary tract	CHEK2	C24	Missense CADD ≥25	1856	421064	359	418849	1	1855	-0.439973	1.00183	0.0903949	0.644054	4.58882	0.66054	-0.0375688	0.810328	0.196752	0.963128	4.71464	0.963021	1037	228517	164	227316	1	1036	0.31845	1.00386	0.192219	1.375	9.83574	0.751073	0.718156	0.804072	0.424084	2.05065	9.91587	0.371777	819	192547	195	191533	0	819	NA	NA	NA	NA	NA	NA	-0.489277	1.39541	0.039784	0.61307	9.44737	0.725865
Malignant neoplasm of other and unspecified parts of biliary tract	ETAA1	C24	Damaging	1728	421064	359	418977	1	1727	-0.400663	1.00183	0.0940195	0.669876	4.77277	0.689208	0.0040459	0.810171	0.205176	1.00405	4.91347	0.996015	947	228517	165	227405	0	947	NA	NA	NA	NA	NA	NA	-0.320986	1.38751	0.0478108	0.725433	11.007	0.817051	781	192547	194	191572	1	780	0.21932	1.00358	0.174175	1.24523	8.90251	0.82701	0.619444	0.807199	0.381873	1.85789	9.03904	0.442844
Malignant neoplasm of other and unspecified parts of biliary tract	ETAA1	C24	HC PTVs	289	421064	360	420415	0	289	NA	NA	NA	NA	NA	NA	NA	NA	NA	NA	NA	NA	155	228517	165	228197	0	155	NA	NA	NA	NA	NA	NA	NA	NA	NA	NA	NA	NA	134	192547	195	192218	0	134	NA	NA	NA	NA	NA	NA	NA	NA	NA	NA	NA	NA
Malignant neoplasm of other and unspecified parts of biliary tract	ETAA1	C24	Missense CADD ≥25	1439	421064	359	419266	1	1438	-0.220987	1.00192	0.112506	0.801727	5.71318	0.825432	0.183311	0.810135	0.245477	1.20119	5.87776	0.82099	792	228517	165	227560	0	792	NA	NA	NA	NA	NA	NA	NA	NA	NA	NA	NA	NA	647	192547	194	191706	1	646	0.406755	1.00379	0.209993	1.50194	10.7423	0.685318	0.805734	0.80746	0.459835	2.23834	10.8956	0.318346
Malignant neoplasm of other and unspecified parts of biliary tract	HELB	C24	Damaging	1986	421064	359	418719	1	1985	-0.530065	1.00176	0.0826192	0.588567	4.19286	0.596712	-0.126351	0.81097	0.17981	0.881305	4.31955	0.876188	1072	228517	164	227281	1	1071	0.264908	1.00374	0.182242	1.30331	9.32067	0.79184	0.668727	0.8054	0.402582	1.95175	9.46226	0.406367	914	192547	195	191438	0	914	NA	NA	NA	NA	NA	NA	-0.63737	1.3951	0.0343288	0.528681	8.14195	0.64777
Malignant neoplasm of other and unspecified parts of biliary tract	HELB	C24	HC PTVs	573	421064	360	420131	0	573	NA	NA	NA	NA	NA	NA	NA	NA	NA	NA	NA	NA	301	228517	165	228051	0	301	NA	NA	NA	NA	NA	NA	NA	NA	NA	NA	NA	NA	272	192547	195	192080	0	272	NA	NA	NA	NA	NA	NA	NA	NA	NA	NA	NA	NA
Malignant neoplasm of other and unspecified parts of biliary tract	HELB	C24	Missense CADD ≥25	1414	421064	359	419291	1	1413	-0.183344	1.00191	0.116825	0.832482	5.9322	0.854802	0.220362	0.811068	0.254277	1.24653	6.11078	0.785858	771	228517	164	227582	1	770	0.59234	1.00401	0.252711	1.80822	12.9383	0.555206	0.998024	0.805021	0.560001	2.71292	13.1427	0.215068	643	192547	195	191709	0	643	NA	NA	NA	NA	NA	NA	NA	NA	NA	NA	NA	NA
Malignant neoplasm of other and unspecified parts of biliary tract	HROB	C24	Damaging	741	421064	358	419965	2	739	1.18275	0.710576	0.810604	3.26335	13.1377	0.0960126	1.40261	0.63063	1.18125	4.06578	13.9942	0.0261394	435	228517	165	227917	0	435	NA	NA	NA	NA	NA	NA	NA	NA	NA	NA	NA	NA	306	192547	193	192048	2	304	1.89539	0.714712	1.63976	6.65512	27.0104	0.00800265	2.11106	0.632171	2.39171	8.257	28.506	0.000839637
Malignant neoplasm of other and unspecified parts of biliary tract	HROB	C24	HC PTVs	188	421064	360	420516	0	188	NA	NA	NA	NA	NA	NA	NA	NA	NA	NA	NA	NA	113	228517	165	228239	0	113	NA	NA	NA	NA	NA	NA	NA	NA	NA	NA	NA	NA	75	192547	195	192277	0	75	NA	NA	NA	NA	NA	NA	NA	NA	NA	NA	NA	NA
Malignant neoplasm of other and unspecified parts of biliary tract	HROB	C24	Missense CADD ≥25	553	421064	358	420153	2	551	1.46641	0.711041	1.07548	4.33365	17.4624	0.0391753	1.68543	0.63134	1.56519	5.39479	18.5944	0.00759393	322	228517	165	228030	0	322	NA	NA	NA	NA	NA	NA	NA	NA	NA	NA	NA	NA	231	192547	193	192123	2	229	2.14987	0.716007	2.10959	8.58372	34.9263	0.00267703	2.3615	0.634112	3.06069	10.6069	36.7582	0.00019601
Malignant neoplasm of other and unspecified parts of biliary tract	PALB2	C24	Damaging	2015	421064	355	418694	5	2010	1.06945	0.451295	1.20311	2.91378	7.05677	0.0178007	1.16166	0.426386	1.38533	3.19522	7.36966	0.0064414	1096	228517	164	227257	1	1095	0.188145	1.00385	0.16874	1.20701	8.63378	0.851328	0.586809	0.807902	0.369103	1.79824	8.76089	0.467632	919	192547	191	191437	4	915	1.50754	0.507148	1.67118	4.51562	12.2014	0.00295298	1.61526	0.470545	1.99969	5.0292	12.6484	0.000597497
Malignant neoplasm of other and unspecified parts of biliary tract	PALB2	C24	HC PTVs	791	421064	358	419915	2	789	1.10948	0.710666	0.753201	3.03279	12.2116	0.11848	1.33107	0.62985	1.10138	3.78509	13.0081	0.0345741	418	228517	165	227934	0	418	NA	NA	NA	NA	NA	NA	NA	NA	NA	NA	NA	NA	373	192547	193	191981	2	371	1.76418	0.714175	1.43965	5.8368	23.6643	0.0135024	1.97619	0.628299	2.10587	7.21523	24.7212	0.00165913
Malignant neoplasm of other and unspecified parts of biliary tract	PALB2	C24	Missense CADD ≥25	1226	421064	357	419481	3	1223	1.03416	0.580833	0.900977	2.81273	8.781	0.0749987	1.18365	0.533363	1.14827	3.26627	9.29094	0.0264721	678	228517	164	227675	1	677	0.667256	1.00416	0.27229	1.94888	13.9489	0.506373	1.06272	0.808292	0.593609	2.89423	14.1112	0.188587	548	192547	193	191806	2	546	1.28455	0.712753	0.893647	3.61305	14.6077	0.0715078	1.4966	0.629298	1.30106	4.46648	15.3333	0.0173971
Malignant neoplasm of other and unspecified parts of biliary tract	PNPLA8	C24	Damaging	1270	421064	357	419437	3	1267	1.01574	0.580838	0.884528	2.76141	8.62086	0.0803338	1.16913	0.533158	1.13218	3.21921	9.15339	0.0283184	684	228517	165	227668	0	684	NA	NA	NA	NA	NA	NA	NA	NA	NA	NA	NA	NA	586	192547	192	191769	3	583	1.59252	0.584125	1.5646	4.9161	15.4468	0.00640432	1.74431	0.533124	2.01251	5.72193	16.2685	0.00106842
Malignant neoplasm of other and unspecified parts of biliary tract	PNPLA8	C24	HC PTVs	180	421064	360	420524	0	180	NA	NA	NA	NA	NA	NA	NA	NA	NA	NA	NA	NA	94	228517	165	228258	0	94	NA	NA	NA	NA	NA	NA	NA	NA	NA	NA	NA	NA	86	192547	195	192266	0	86	NA	NA	NA	NA	NA	NA	NA	NA	NA	NA	NA	NA
Malignant neoplasm of other and unspecified parts of biliary tract	PNPLA8	C24	Missense CADD ≥25	1091	421064	357	419616	3	1088	1.15911	0.581001	1.02056	3.18711	9.95303	0.0460398	1.31264	0.533568	1.30584	3.71598	10.5744	0.0138891	591	228517	165	227761	0	591	NA	NA	NA	NA	NA	NA	NA	NA	NA	NA	NA	NA	500	192547	192	191855	3	497	1.75125	0.584471	1.83251	5.7618	18.1163	0.00273277	1.90231	0.534383	2.35118	6.70132	19.1001	0.000371111
Malignant neoplasm of other and unspecified parts of biliary tract	SAMHD1	C24	Damaging	975	421064	360	419729	0	975	NA	NA	NA	NA	NA	NA	NA	NA	NA	NA	NA	NA	529	228517	165	227823	0	529	NA	NA	NA	NA	NA	NA	NA	NA	NA	NA	NA	NA	446	192547	195	191906	0	446	NA	NA	NA	NA	NA	NA	NA	NA	NA	NA	NA	NA
Malignant neoplasm of other and unspecified parts of biliary tract	SAMHD1	C24	HC PTVs	193	421064	360	420511	0	193	NA	NA	NA	NA	NA	NA	NA	NA	NA	NA	NA	NA	108	228517	165	228244	0	108	NA	NA	NA	NA	NA	NA	NA	NA	NA	NA	NA	NA	85	192547	195	192267	0	85	NA	NA	NA	NA	NA	NA	NA	NA	NA	NA	NA	NA
Malignant neoplasm of other and unspecified parts of biliary tract	SAMHD1	C24	Missense CADD ≥25	783	421064	360	419921	0	783	NA	NA	NA	NA	NA	NA	NA	NA	NA	NA	NA	NA	421	228517	165	227931	0	421	NA	NA	NA	NA	NA	NA	NA	NA	NA	NA	NA	NA	362	192547	195	191990	0	362	NA	NA	NA	NA	NA	NA	NA	NA	NA	NA	NA	NA
Malignant neoplasm of other and unspecified parts of biliary tract	ZNF518A	C24	Damaging	475	421064	360	420229	0	475	NA	NA	NA	NA	NA	NA	NA	NA	NA	NA	NA	NA	250	228517	165	228102	0	250	NA	NA	NA	NA	NA	NA	NA	NA	NA	NA	NA	NA	225	192547	195	192127	0	225	NA	NA	NA	NA	NA	NA	NA	NA	NA	NA	NA	NA
Malignant neoplasm of other and unspecified parts of biliary tract	ZNF518A	C24	HC PTVs	102	421064	360	420602	0	102	NA	NA	NA	NA	NA	NA	NA	NA	NA	NA	NA	NA	54	228517	165	228298	0	54	NA	NA	NA	NA	NA	NA	NA	NA	NA	NA	NA	NA	48	192547	195	192304	0	48	NA	NA	NA	NA	NA	NA	NA	NA	NA	NA	NA	NA
Malignant neoplasm of other and unspecified parts of biliary tract	ZNF518A	C24	Missense CADD ≥25	373	421064	360	420331	0	373	NA	NA	NA	NA	NA	NA	NA	NA	NA	NA	NA	NA	196	228517	165	228156	0	196	NA	NA	NA	NA	NA	NA	NA	NA	NA	NA	NA	NA	177	192547	195	192175	0	177	NA	NA	NA	NA	NA	NA	NA	NA	NA	NA	NA	NA
Malignant neoplasm of pancreas	BRCA2	C25	Damaging	4637	421064	1594	414833	32	4605	0.618375	0.179444	1.3056	1.85591	2.63817	0.000568834	0.633933	0.177638	1.33078	1.88501	2.67006	0.000358777	2467	228517	731	225319	8	2459	0.0373583	0.356317	0.516323	1.03806	2.08703	0.916498	0.097158	0.344278	0.561229	1.10203	2.16396	0.777784	2170	192547	863	189514	24	2146	0.924926	0.208675	1.67518	2.52168	3.79593	9.31986e-06	0.945285	0.205696	1.71965	2.57355	3.85145	4.31602e-06
Malignant neoplasm of pancreas	BRCA2	C25	HC PTVs	1281	421064	1610	418173	16	1265	1.24586	0.253524	2.11479	3.47593	5.71313	8.92e-07	1.27552	0.24939	2.19616	3.58055	5.83761	3.14506e-07	668	228517	735	227114	4	664	0.714752	0.503526	0.761734	2.04368	5.48306	0.155755	0.830835	0.473747	0.906913	2.29523	5.80882	0.0794729	613	192547	875	191059	12	601	1.52159	0.294612	2.57063	4.57951	8.15825	2.41e-07	1.55994	0.288196	2.70492	4.75852	8.37122	6.20584e-08
Malignant neoplasm of pancreas	BRCA2	C25	Missense CADD ≥25	3365	421064	1609	416090	17	3348	0.28726	0.244714	0.824993	1.33277	2.15308	0.240451	0.316637	0.240558	0.856537	1.3725	2.19928	0.188087	1805	228517	734	225978	5	1800	-0.143522	0.449635	0.358866	0.866302	2.09125	0.749578	-0.0491419	0.426923	0.412338	0.952046	2.19818	0.90836	1560	192547	875	190112	12	1548	0.539124	0.292446	0.966503	1.7145	3.0414	0.0652564	0.580881	0.285099	1.02233	1.78761	3.12575	0.0416032
Malignant neoplasm of pancreas	CHEK2	C25	Damaging	2542	421064	1617	416905	9	2533	-0.0844312	0.335173	0.476461	0.919035	1.77271	0.801116	-0.0308996	0.325592	0.512189	0.969573	1.8354	0.924392	1393	228517	734	226390	5	1388	0.103025	0.450144	0.458747	1.10852	2.67863	0.81897	0.197811	0.427137	0.527621	1.21873	2.81511	0.643286	1149	192547	883	190515	4	1145	-0.285155	0.502392	0.280876	0.751897	2.01281	0.57031	-0.168796	0.472364	0.334664	0.844681	2.13195	0.720835
Malignant neoplasm of pancreas	CHEK2	C25	HC PTVs	686	421064	1624	418754	2	684	-0.314449	0.709396	0.181797	0.730191	2.93283	0.657575	-0.0919922	0.63387	0.263322	0.912112	3.15943	0.88461	356	228517	739	227422	0	356	NA	NA	NA	NA	NA	NA	NA	NA	NA	NA	NA	NA	330	192547	885	191332	2	328	0.252904	0.711463	0.319319	1.28776	5.19331	0.722237	0.474299	0.636019	0.46195	1.60689	5.58953	0.45583
Malignant neoplasm of pancreas	CHEK2	C25	Missense CADD ≥25	1856	421064	1619	417589	7	1849	-0.00732248	0.379826	0.471526	0.992704	2.08994	0.984619	0.0607077	0.366337	0.518243	1.06259	2.1787	0.868381	1037	228517	734	226746	5	1032	0.417006	0.450355	0.627702	1.51741	3.6682	0.354472	0.511097	0.427691	0.720955	1.66712	3.855	0.232082	819	192547	885	190843	2	817	-0.632502	0.709118	0.132341	0.531261	2.13266	0.372417	-0.411679	0.632844	0.191656	0.662537	2.29033	0.515356
Malignant neoplasm of pancreas	ETAA1	C25	Damaging	1728	421064	1622	417714	4	1724	-0.526976	0.501449	0.220951	0.590388	1.57753	0.293301	-0.409731	0.471974	0.263211	0.663829	1.6742	0.385328	947	228517	739	226831	0	947	NA	NA	NA	NA	NA	NA	-1.82362	1.40925	0.010196	0.16144	2.55619	0.195654	781	192547	883	190883	4	777	0.088689	0.502913	0.407783	1.09274	2.92823	0.860019	0.205232	0.472978	0.485874	1.22781	3.10269	0.664351
Malignant neoplasm of pancreas	ETAA1	C25	HC PTVs	289	421064	1625	419150	1	288	-0.0976576	1.00277	0.127062	0.906959	6.47381	0.922418	0.305448	0.820242	0.271926	1.35723	6.77421	0.709604	155	228517	739	227623	0	155	NA	NA	NA	NA	NA	NA	NA	NA	NA	NA	NA	NA	134	192547	886	191527	1	133	0.494919	1.00577	0.228459	1.64037	11.778	0.622664	0.89562	0.824869	0.486205	2.44885	12.334	0.27758
Malignant neoplasm of pancreas	ETAA1	C25	Missense CADD ≥25	1439	421064	1623	418002	3	1436	-0.636667	0.57875	0.17016	0.529053	1.6449	0.2713	-0.483185	0.534933	0.216178	0.616816	1.75995	0.366387	792	228517	739	226986	0	792	NA	NA	NA	NA	NA	NA	NA	NA	NA	NA	NA	NA	647	192547	884	191016	3	644	-0.0172744	0.580187	0.315234	0.982874	3.06452	0.976247	0.135279	0.535904	0.40048	1.14486	3.27281	0.800708
Malignant neoplasm of pancreas	HELB	C25	Damaging	1986	421064	1615	417463	11	1975	0.366527	0.30371	0.795532	1.44272	2.6164	0.227497	0.410269	0.29661	0.842748	1.50722	2.69561	0.166606	1072	228517	734	226711	5	1067	0.377522	0.450216	0.603565	1.45867	3.52523	0.401731	0.471737	0.427934	0.692799	1.60278	3.70798	0.270306	914	192547	881	190752	6	908	0.359546	0.411481	0.639572	1.43268	3.20928	0.382234	0.437857	0.394492	0.71509	1.54938	3.35705	0.26703
Malignant neoplasm of pancreas	HELB	C25	HC PTVs	573	421064	1624	418867	2	571	-0.1153	0.709286	0.221906	0.891099	3.57835	0.870867	0.106166	0.634433	0.320676	1.11201	3.85609	0.867103	301	228517	739	227477	0	301	NA	NA	NA	NA	NA	NA	NA	NA	NA	NA	NA	NA	272	192547	885	191390	2	270	0.452113	0.711439	0.389727	1.57163	6.33781	0.525108	0.67218	0.636741	0.562237	1.9585	6.82227	0.291125
Malignant neoplasm of pancreas	HELB	C25	Missense CADD ≥25	1414	421064	1617	418033	9	1405	0.512324	0.335747	0.864382	1.66917	3.22324	0.127029	0.565568	0.326374	0.928555	1.76045	3.33763	0.0831168	771	228517	734	227012	5	766	0.707096	0.450817	0.838194	2.02809	4.90717	0.11677	0.801226	0.428601	0.961913	2.22827	5.16179	0.0615671	643	192547	883	191021	4	639	0.31234	0.503279	0.509622	1.36662	3.66477	0.534856	0.427877	0.473669	0.606219	1.534	3.88168	0.366353
Malignant neoplasm of pancreas	HROB	C25	Damaging	741	421064	1623	418700	3	738	0.0636498	0.579551	0.342231	1.06572	3.31869	0.912547	0.216314	0.536191	0.434039	1.24149	3.55107	0.686634	435	228517	739	227343	0	435	NA	NA	NA	NA	NA	NA	NA	NA	NA	NA	NA	NA	306	192547	884	191357	3	303	0.769826	0.58225	0.689779	2.15939	6.76008	0.186116	0.920463	0.539046	0.872785	2.51045	7.22099	0.0877145
Malignant neoplasm of pancreas	HROB	C25	HC PTVs	188	421064	1625	419251	1	187	0.345691	1.00403	0.197464	1.41297	10.1106	0.730617	0.746919	0.822357	0.421094	2.11049	10.5776	0.363737	113	228517	739	227665	0	113	NA	NA	NA	NA	NA	NA	NA	NA	NA	NA	NA	NA	75	192547	886	191586	1	74	1.11936	1.00989	0.423152	3.06289	22.17	0.26769	1.51532	0.83271	0.889775	4.5509	23.2763	0.068797
Malignant neoplasm of pancreas	HROB	C25	Missense CADD ≥25	553	421064	1624	418887	2	551	-0.0524243	0.70936	0.236272	0.948926	3.81112	0.941087	0.168894	0.634392	0.341464	1.18399	4.1054	0.790062	322	228517	739	227456	0	322	NA	NA	NA	NA	NA	NA	NA	NA	NA	NA	NA	NA	231	192547	885	191431	2	229	0.631059	0.712108	0.465487	1.8796	7.58969	0.375518	0.849612	0.637648	0.670201	2.33874	8.16129	0.182724
Malignant neoplasm of pancreas	PALB2	C25	Damaging	2015	421064	1607	417442	19	1996	0.906746	0.232353	1.57041	2.47625	3.90461	9.52e-05	0.931831	0.228999	1.62092	2.53915	3.97757	4.71865e-05	1096	228517	732	226689	7	1089	0.680879	0.3815	0.935325	1.97561	4.17293	0.0743031	0.748242	0.367636	1.02806	2.11328	4.34405	0.0418228	919	192547	875	190753	12	907	1.06669	0.293388	1.63501	2.90574	5.16409	0.000277153	1.10537	0.286676	1.72201	3.02035	5.29762	0.000115335
Malignant neoplasm of pancreas	PALB2	C25	HC PTVs	791	421064	1612	418661	14	777	1.5734	0.27201	2.82996	4.82303	8.21977	7.28e-09	1.60699	0.267097	2.95494	4.98777	8.41907	1.78242e-09	418	228517	733	227366	6	412	1.53632	0.414216	2.06362	4.64748	10.4666	0.000208083	1.61413	0.3977	2.30398	5.02353	10.9531	4.93543e-05	373	192547	879	191295	8	365	1.60397	0.360902	2.45126	4.97273	10.0879	8.81649e-06	1.6604	0.349801	2.65061	5.26142	10.4438	2.06761e-06
Malignant neoplasm of pancreas	PALB2	C25	Missense CADD ≥25	1226	421064	1621	418217	5	1221	0.0376591	0.449177	0.430535	1.03838	2.50439	0.933183	0.131834	0.427773	0.493318	1.14092	2.63865	0.757941	678	228517	738	227101	1	677	-0.817399	1.00169	0.0619942	0.441579	3.14533	0.41449	-0.414211	0.816117	0.13348	0.660861	3.27192	0.611777	548	192547	883	191116	4	544	0.448149	0.503633	0.583348	1.56541	4.20078	0.373556	0.563763	0.473967	0.694049	1.75727	4.44926	0.23426
Malignant neoplasm of pancreas	PNPLA8	C25	Damaging	1270	421064	1619	418175	7	1263	0.347563	0.380291	0.671792	1.41561	2.98301	0.360748	0.415679	0.366933	0.738223	1.5154	3.11076	0.257278	684	228517	737	227096	2	682	-0.0897455	0.709536	0.227538	0.914164	3.67277	0.899348	0.131725	0.633145	0.32981	1.14079	3.94595	0.835191	586	192547	882	191079	5	581	0.600344	0.451105	0.7529	1.82275	4.41281	0.183245	0.694095	0.429269	0.863058	2.0019	4.64347	0.105895
Malignant neoplasm of pancreas	PNPLA8	C25	HC PTVs	180	421064	1626	419258	0	180	NA	NA	NA	NA	NA	NA	NA	NA	NA	NA	NA	NA	94	228517	739	227684	0	94	NA	NA	NA	NA	NA	NA	NA	NA	NA	NA	NA	NA	86	192547	887	191574	0	86	NA	NA	NA	NA	NA	NA	NA	NA	NA	NA	NA	NA
Malignant neoplasm of pancreas	PNPLA8	C25	Missense CADD ≥25	1091	421064	1619	418354	7	1084	0.499522	0.38051	0.781705	1.64793	3.47405	0.189261	0.567578	0.367255	0.85878	1.76399	3.62335	0.122235	591	228517	737	227189	2	589	0.0488498	0.709761	0.261249	1.05006	4.22062	0.945128	0.270336	0.633571	0.378529	1.3104	4.5364	0.669608	500	192547	882	191165	5	495	0.75825	0.451518	0.880976	2.13454	5.17182	0.0930867	0.851718	0.429955	1.00905	2.34367	5.44354	0.0475976
Malignant neoplasm of pancreas	SAMHD1	C25	Damaging	975	421064	1618	418471	8	967	0.758338	0.356442	1.06153	2.13473	4.29291	0.0333768	0.817988	0.345487	1.15123	2.26594	4.45997	0.017902	529	228517	736	227252	3	526	0.566969	0.580774	0.564764	1.76292	5.50296	0.32895	0.718227	0.536555	0.716469	2.05079	5.87012	0.180704	446	192547	882	191219	5	441	0.891281	0.451898	1.00558	2.43825	5.9121	0.0485746	0.985405	0.430463	1.15223	2.6789	6.22836	0.0220691
Malignant neoplasm of pancreas	SAMHD1	C25	HC PTVs	193	421064	1625	419246	1	192	0.359034	1.00417	0.200059	1.43195	10.2493	0.720686	0.759665	0.822309	0.426535	2.13756	10.7123	0.35558	108	228517	738	227671	1	107	1.07615	1.0077	0.407004	2.93337	21.1415	0.285551	1.47117	0.82696	0.860987	4.35431	22.0213	0.0752389	85	192547	887	191575	0	85	NA	NA	NA	NA	NA	NA	NA	NA	NA	NA	NA	NA
Malignant neoplasm of pancreas	SAMHD1	C25	Missense CADD ≥25	783	421064	1619	418662	7	776	0.82864	0.381099	1.08511	2.2902	4.83362	0.0296795	0.896635	0.368001	1.19167	2.45134	5.04258	0.0148303	421	228517	737	227359	2	419	0.384107	0.710329	0.364898	1.4683	5.90826	0.588683	0.604417	0.634528	0.527683	1.83018	6.3477	0.340821	362	192547	882	191303	5	357	1.07685	0.452616	1.20892	2.93542	7.12763	0.0173516	1.17088	0.43148	1.38428	3.22482	7.51257	0.00665496
Malignant neoplasm of pancreas	ZNF518A	C25	Damaging	475	421064	1623	418966	3	472	0.55759	0.580644	0.559634	1.74646	5.4502	0.336906	0.709398	0.537478	0.708887	2.03277	5.82906	0.18688	250	228517	737	227530	2	248	0.940253	0.712265	0.633949	2.56063	10.3428	0.186805	1.15826	0.636373	0.914816	3.18438	11.0845	0.0687446	225	192547	886	191436	1	224	0.0548855	1.00396	0.147655	1.05642	7.55829	0.956402	0.455919	0.82044	0.315959	1.57762	7.87727	0.578416
Malignant neoplasm of pancreas	ZNF518A	C25	HC PTVs	102	421064	1626	419336	0	102	NA	NA	NA	NA	NA	NA	NA	NA	NA	NA	NA	NA	54	228517	739	227724	0	54	NA	NA	NA	NA	NA	NA	NA	NA	NA	NA	NA	NA	48	192547	887	191612	0	48	NA	NA	NA	NA	NA	NA	NA	NA	NA	NA	NA	NA
Malignant neoplasm of pancreas	ZNF518A	C25	Missense CADD ≥25	373	421064	1623	419068	3	370	0.815153	0.581382	0.722993	2.25952	7.06153	0.160887	0.966683	0.538434	0.915169	2.62921	7.55352	0.0725961	196	228517	737	227584	2	194	1.18415	0.713447	0.807182	3.26791	13.2303	0.0969629	1.40117	0.637897	1.16287	4.05995	14.1745	0.0280529	177	192547	886	191484	1	176	0.322684	1.00488	0.192649	1.38083	9.89721	0.748123	0.723441	0.82231	0.41136	2.06151	10.3312	0.378986
Malignant neoplasm of other and ill-defined digestive organs	BRCA2	C26	Damaging	4637	421064	548	415879	5	4632	-0.183315	0.449686	0.344832	0.832506	2.00987	0.68353	-0.084825	0.424399	0.399858	0.918673	2.11065	0.841582	2467	228517	229	225821	2	2465	-0.19761	0.710613	0.203842	0.82069	3.30419	0.780948	0.0233398	0.626774	0.299651	1.02361	3.49669	0.970295	2170	192547	319	190058	3	2167	-0.222932	0.586835	0.253313	0.800169	2.52758	0.704028	-0.0696073	0.536553	0.325871	0.93276	2.66989	0.89678
Malignant neoplasm of other and ill-defined digestive organs	BRCA2	C26	HC PTVs	1281	421064	553	419230	0	1281	NA	NA	NA	NA	NA	NA	NA	NA	NA	NA	NA	NA	668	228517	231	227618	0	668	NA	NA	NA	NA	NA	NA	NA	NA	NA	NA	NA	NA	613	192547	322	191612	0	613	NA	NA	NA	NA	NA	NA	NA	NA	NA	NA	NA	NA
Malignant neoplasm of other and ill-defined digestive organs	BRCA2	C26	Missense CADD ≥25	3365	421064	548	417151	5	3360	0.135424	0.449855	0.474121	1.14502	2.76528	0.763385	0.234523	0.42426	0.550446	1.26431	2.90396	0.580413	1805	228517	229	226483	2	1803	0.104724	0.710745	0.275729	1.1104	4.47177	0.882861	0.325304	0.626998	0.405104	1.38445	4.73139	0.603881	1560	192547	319	190668	3	1557	0.0969205	0.589415	0.347034	1.10177	3.49794	0.869389	0.247343	0.539936	0.444444	1.28062	3.68997	0.646883
Malignant neoplasm of other and ill-defined digestive organs	CHEK2	C26	Damaging	2542	421064	551	417971	2	2540	-0.503491	0.708897	0.15063	0.604417	2.42528	0.477551	-0.28166	0.630049	0.219467	0.75453	2.59409	0.654843	1393	228517	231	226893	0	1393	NA	NA	NA	NA	NA	NA	-1.02725	1.39216	0.0233795	0.357989	5.48155	0.460586	1149	192547	320	191078	2	1147	0.0443648	0.710307	0.259802	1.04536	4.20623	0.950198	0.265067	0.629788	0.379342	1.30352	4.47923	0.673841
Malignant neoplasm of other and ill-defined digestive organs	CHEK2	C26	HC PTVs	686	421064	553	419825	0	686	NA	NA	NA	NA	NA	NA	NA	NA	NA	NA	NA	NA	356	228517	231	227930	0	356	NA	NA	NA	NA	NA	NA	NA	NA	NA	NA	NA	NA	330	192547	322	191895	0	330	NA	NA	NA	NA	NA	NA	NA	NA	NA	NA	NA	NA
Malignant neoplasm of other and ill-defined digestive organs	CHEK2	C26	Missense CADD ≥25	1856	421064	551	418657	2	1854	-0.172096	0.708998	0.209772	0.841898	3.37887	0.808213	0.0488345	0.630335	0.305251	1.05005	3.61211	0.938247	1037	228517	231	227249	0	1037	NA	NA	NA	NA	NA	NA	-0.7165	1.39304	0.0318455	0.488459	7.49218	0.607012	819	192547	320	191408	2	817	0.390176	0.710612	0.366916	1.47724	5.94753	0.582957	0.608936	0.630598	0.534173	1.83847	6.32752	0.33422
Malignant neoplasm of other and ill-defined digestive organs	ETAA1	C26	Damaging	1728	421064	551	418785	2	1726	-0.13024	0.709008	0.218735	0.877885	3.52337	0.854255	0.0918919	0.630367	0.318661	1.09625	3.77127	0.884099	947	228517	230	227340	1	946	0.0372015	1.00292	0.145362	1.0379	7.41075	0.970411	0.440968	0.808481	0.318652	1.55421	7.58059	0.585459	781	192547	321	191445	1	780	-0.276028	1.0025	0.10636	0.758792	5.41336	0.783055	0.127876	0.81188	0.231446	1.13641	5.57984	0.874846
Malignant neoplasm of other and ill-defined digestive organs	ETAA1	C26	HC PTVs	289	421064	552	420223	1	288	0.965767	1.00349	0.367484	2.6268	18.7766	0.335845	1.36921	0.817883	0.791487	3.93224	19.536	0.0941131	155	228517	230	228132	1	154	1.83417	1.0067	0.870258	6.25992	45.0288	0.0684612	2.23218	0.817167	1.8786	9.32012	46.2389	0.0063027	134	192547	322	192091	0	134	NA	NA	NA	NA	NA	NA	NA	NA	NA	NA	NA	NA
Malignant neoplasm of other and ill-defined digestive organs	ETAA1	C26	Missense CADD ≥25	1439	421064	552	419073	1	1438	-0.641342	1.00143	0.0739662	0.526585	3.7489	0.521896	-0.237221	0.812714	0.160391	0.788817	3.87946	0.770372	792	228517	231	227494	0	792	NA	NA	NA	NA	NA	NA	NA	NA	NA	NA	NA	NA	647	192547	321	191579	1	646	-0.0896459	1.00269	0.128104	0.914255	6.52489	0.92876	0.313643	0.812207	0.278515	1.3684	6.72323	0.699377
Malignant neoplasm of other and ill-defined digestive organs	HELB	C26	Damaging	1986	421064	552	418526	1	1985	-0.961697	1.00127	0.0537079	0.382243	2.72046	0.336817	-0.55775	0.813264	0.116281	0.572496	2.81862	0.492828	1072	228517	231	227214	0	1072	NA	NA	NA	NA	NA	NA	-0.784595	1.39723	0.0295059	0.456304	7.05667	0.574432	914	192547	321	191312	1	913	-0.424657	1.00234	0.0916989	0.653994	4.66427	0.67181	-0.0221588	0.811892	0.199196	0.978085	4.80256	0.978226
Malignant neoplasm of other and ill-defined digestive organs	HELB	C26	HC PTVs	573	421064	553	419938	0	573	NA	NA	NA	NA	NA	NA	NA	NA	NA	NA	NA	NA	301	228517	231	227985	0	301	NA	NA	NA	NA	NA	NA	NA	NA	NA	NA	NA	NA	272	192547	322	191953	0	272	NA	NA	NA	NA	NA	NA	NA	NA	NA	NA	NA	NA
Malignant neoplasm of other and ill-defined digestive organs	HELB	C26	Missense CADD ≥25	1414	421064	552	419098	1	1413	-0.615156	1.00142	0.0759297	0.540557	3.84832	0.53903	-0.211377	0.813485	0.164342	0.809468	3.98705	0.794986	771	228517	231	227515	0	771	NA	NA	NA	NA	NA	NA	NA	NA	NA	NA	NA	NA	643	192547	321	191583	1	642	-0.0636483	1.00268	0.13148	0.938335	6.69661	0.949386	0.338363	0.812419	0.285367	1.40265	6.89436	0.677053
Malignant neoplasm of other and ill-defined digestive organs	HROB	C26	Damaging	741	421064	551	419772	2	739	0.770263	0.709839	0.537395	2.16033	8.68457	0.277867	0.991023	0.632017	0.780571	2.69399	9.29778	0.116873	435	228517	230	227852	1	434	0.845683	1.00385	0.325671	2.32957	16.6638	0.399543	1.24679	0.809805	0.711466	3.47915	17.0135	0.123654	306	192547	321	191920	1	305	0.705886	1.00392	0.283147	2.02564	14.4915	0.481973	1.10646	0.815253	0.611748	3.02364	14.9447	0.174718
Malignant neoplasm of other and ill-defined digestive organs	HROB	C26	HC PTVs	188	421064	553	420323	0	188	NA	NA	NA	NA	NA	NA	NA	NA	NA	NA	NA	NA	113	228517	231	228173	0	113	NA	NA	NA	NA	NA	NA	NA	NA	NA	NA	NA	NA	75	192547	322	192150	0	75	NA	NA	NA	NA	NA	NA	NA	NA	NA	NA	NA	NA
Malignant neoplasm of other and ill-defined digestive organs	HROB	C26	Missense CADD ≥25	553	421064	551	419960	2	551	1.05723	0.71029	0.715382	2.87838	11.5814	0.136633	1.27753	0.63289	1.03776	3.58776	12.4037	0.0435325	322	228517	230	227965	1	321	1.14767	1.00446	0.43996	3.15086	22.5654	0.253215	1.54888	0.811348	0.959479	4.70618	23.0835	0.0562599	231	192547	321	191995	1	230	0.975176	1.0046	0.37015	2.65163	18.9954	0.331694	1.37435	0.817093	0.796799	3.9525	19.6063	0.092569
Malignant neoplasm of other and ill-defined digestive organs	PALB2	C26	Damaging	2015	421064	551	418498	2	2013	-0.278931	0.708962	0.18853	0.756592	3.03629	0.693998	-0.0577552	0.630463	0.274319	0.943881	3.24772	0.92701	1096	228517	230	227191	1	1095	-0.0962306	1.00291	0.127208	0.908255	6.48485	0.923559	0.305649	0.809162	0.277951	1.35751	6.63001	0.705628	919	192547	321	191307	1	918	-0.441526	1.00248	0.0901412	0.643054	4.58745	0.659621	-0.0397033	0.810346	0.196325	0.961075	4.70476	0.960923
Malignant neoplasm of other and ill-defined digestive organs	PALB2	C26	HC PTVs	791	421064	551	419722	2	789	0.682455	0.709883	0.492178	1.97873	7.9552	0.33637	0.90346	0.631537	0.715802	2.46813	8.51026	0.152552	418	228517	230	227869	1	417	0.89368	1.00418	0.341467	2.44411	17.4941	0.373485	1.29573	0.81204	0.743886	3.65366	17.9453	0.110567	373	192547	321	191853	1	372	0.486006	1.00402	0.22721	1.62581	11.6335	0.628345	0.884884	0.812371	0.492943	2.4227	11.9071	0.276039
Malignant neoplasm of other and ill-defined digestive organs	PALB2	C26	Missense CADD ≥25	1226	421064	553	419285	0	1226	NA	NA	NA	NA	NA	NA	NA	NA	NA	NA	NA	NA	678	228517	231	227608	0	678	NA	NA	NA	NA	NA	NA	NA	NA	NA	NA	NA	NA	548	192547	322	191677	0	548	NA	NA	NA	NA	NA	NA	NA	NA	NA	NA	NA	NA
Malignant neoplasm of other and ill-defined digestive organs	PNPLA8	C26	Damaging	1270	421064	552	419242	1	1269	-0.532636	1.00151	0.0824479	0.587055	4.18002	0.59484	-0.128057	0.813227	0.178712	0.879803	4.3313	0.874876	684	228517	230	227603	1	683	0.355258	1.00332	0.199637	1.42655	10.1937	0.723278	0.757313	0.809281	0.436539	2.13254	10.4177	0.349384	586	192547	322	191639	0	586	NA	NA	NA	NA	NA	NA	NA	NA	NA	NA	NA	NA
Malignant neoplasm of other and ill-defined digestive organs	PNPLA8	C26	HC PTVs	180	421064	553	420331	0	180	NA	NA	NA	NA	NA	NA	NA	NA	NA	NA	NA	NA	94	228517	231	228192	0	94	NA	NA	NA	NA	NA	NA	NA	NA	NA	NA	NA	NA	86	192547	322	192139	0	86	NA	NA	NA	NA	NA	NA	NA	NA	NA	NA	NA	NA
Malignant neoplasm of other and ill-defined digestive organs	PNPLA8	C26	Missense CADD ≥25	1091	421064	552	419421	1	1090	-0.384452	1.0016	0.0955998	0.680823	4.84855	0.701098	0.0200471	0.81372	0.20704	1.02025	5.02758	0.980345	591	228517	230	227696	1	590	0.492801	1.00348	0.229003	1.63689	11.7004	0.623361	0.895018	0.809535	0.500739	2.44738	11.9617	0.268902	500	192547	322	191725	0	500	NA	NA	NA	NA	NA	NA	NA	NA	NA	NA	NA	NA
Malignant neoplasm of other and ill-defined digestive organs	SAMHD1	C26	Damaging	975	421064	553	419536	0	975	NA	NA	NA	NA	NA	NA	NA	NA	NA	NA	NA	NA	529	228517	231	227757	0	529	NA	NA	NA	NA	NA	NA	NA	NA	NA	NA	NA	NA	446	192547	322	191779	0	446	NA	NA	NA	NA	NA	NA	NA	NA	NA	NA	NA	NA
Malignant neoplasm of other and ill-defined digestive organs	SAMHD1	C26	HC PTVs	193	421064	553	420318	0	193	NA	NA	NA	NA	NA	NA	NA	NA	NA	NA	NA	NA	108	228517	231	228178	0	108	NA	NA	NA	NA	NA	NA	NA	NA	NA	NA	NA	NA	85	192547	322	192140	0	85	NA	NA	NA	NA	NA	NA	NA	NA	NA	NA	NA	NA
Malignant neoplasm of other and ill-defined digestive organs	SAMHD1	C26	Missense CADD ≥25	783	421064	553	419728	0	783	NA	NA	NA	NA	NA	NA	NA	NA	NA	NA	NA	NA	421	228517	231	227865	0	421	NA	NA	NA	NA	NA	NA	NA	NA	NA	NA	NA	NA	362	192547	322	191863	0	362	NA	NA	NA	NA	NA	NA	NA	NA	NA	NA	NA	NA
Malignant neoplasm of other and ill-defined digestive organs	ZNF518A	C26	Damaging	475	421064	553	420036	0	475	NA	NA	NA	NA	NA	NA	NA	NA	NA	NA	NA	NA	250	228517	231	228036	0	250	NA	NA	NA	NA	NA	NA	NA	NA	NA	NA	NA	NA	225	192547	322	192000	0	225	NA	NA	NA	NA	NA	NA	NA	NA	NA	NA	NA	NA
Malignant neoplasm of other and ill-defined digestive organs	ZNF518A	C26	HC PTVs	102	421064	553	420409	0	102	NA	NA	NA	NA	NA	NA	NA	NA	NA	NA	NA	NA	54	228517	231	228232	0	54	NA	NA	NA	NA	NA	NA	NA	NA	NA	NA	NA	NA	48	192547	322	192177	0	48	NA	NA	NA	NA	NA	NA	NA	NA	NA	NA	NA	NA
Malignant neoplasm of other and ill-defined digestive organs	ZNF518A	C26	Missense CADD ≥25	373	421064	553	420138	0	373	NA	NA	NA	NA	NA	NA	NA	NA	NA	NA	NA	NA	196	228517	231	228090	0	196	NA	NA	NA	NA	NA	NA	NA	NA	NA	NA	NA	NA	177	192547	322	192048	0	177	NA	NA	NA	NA	NA	NA	NA	NA	NA	NA	NA	NA
Malignant neoplasm of nasal cavity and middle ear	BRCA2	C30	Damaging	4637	421064	138	416289	3	4634	0.67498	0.583966	0.625256	1.96399	6.1691	0.247741	0.826384	0.526829	0.813669	2.28504	6.41712	0.116741	2467	228517	59	225991	1	2466	0.459884	1.0089	0.219244	1.58389	11.4425	0.648516	0.85888	0.781626	0.510121	2.36052	10.923	0.271839	2170	192547	79	190298	2	2168	0.801533	0.716726	0.547031	2.22895	9.08219	0.263428	1.0398	0.602278	0.868777	2.82864	9.20974	0.0842685
Malignant neoplasm of nasal cavity and middle ear	BRCA2	C30	HC PTVs	1281	421064	141	419642	0	1281	NA	NA	NA	NA	NA	NA	NA	NA	NA	NA	NA	NA	668	228517	60	227789	0	668	NA	NA	NA	NA	NA	NA	NA	NA	NA	NA	NA	NA	613	192547	81	191853	0	613	NA	NA	NA	NA	NA	NA	NA	NA	NA	NA	NA	NA
Malignant neoplasm of nasal cavity and middle ear	BRCA2	C30	Missense CADD ≥25	3365	421064	138	417561	3	3362	1.00639	0.584023	0.870838	2.7357	8.59407	0.084853	1.15787	0.526878	1.13336	3.18314	8.94012	0.0279777	1805	228517	59	226653	1	1804	0.783157	1.009	0.302861	2.18837	15.8124	0.437648	1.18182	0.781189	0.705173	3.2603	15.0737	0.130319	1560	192547	79	190908	2	1558	1.13883	0.716863	0.766269	3.12311	12.729	0.112144	1.37824	0.602029	1.21929	3.96793	12.9128	0.0220602
Malignant neoplasm of nasal cavity and middle ear	CHEK2	C30	Damaging	2542	421064	136	418386	5	2537	1.79279	0.456622	2.45422	6.00618	14.6988	8.63e-05	1.88416	0.423959	2.86682	6.58083	15.1064	8.82157e-06	1393	228517	57	227067	3	1390	2.15039	0.595313	2.674	8.58819	27.5831	0.000303614	2.29789	0.520341	3.58954	9.95318	27.5985	1.00485e-05	1149	192547	79	191319	2	1147	1.4184	0.717591	1.01199	4.13049	16.8588	0.048086	1.6282	0.620873	1.50876	5.09471	17.2035	0.00873026
Malignant neoplasm of nasal cavity and middle ear	CHEK2	C30	HC PTVs	686	421064	140	420238	1	685	1.44118	1.0073	0.586766	4.22569	30.432	0.152506	1.8433	0.802627	1.31016	6.31733	30.461	0.0216428	356	228517	59	228102	1	355	2.55054	1.01592	1.74951	12.814	93.8538	0.0120537	2.94248	0.788521	4.04295	18.9628	88.9414	0.000190238	330	192547	81	192136	0	330	NA	NA	NA	NA	NA	NA	NA	NA	NA	NA	NA	NA
Malignant neoplasm of nasal cavity and middle ear	CHEK2	C30	Missense CADD ≥25	1856	421064	137	419071	4	1852	1.88876	0.508491	2.4403	6.61118	17.9108	0.00020365	2.00109	0.467118	2.96105	7.39713	18.4792	1.83632e-05	1037	228517	58	227422	2	1035	1.97252	0.722128	1.74569	7.18876	29.6034	0.00630399	2.18859	0.60985	2.7001	8.92266	29.4856	0.00033228	819	192547	79	191649	2	817	1.80978	0.717682	1.49649	6.10909	24.939	0.0116789	2.00812	0.622421	2.19937	7.44929	25.2308	0.00125402
Malignant neoplasm of nasal cavity and middle ear	ETAA1	C30	Damaging	1728	421064	139	419197	2	1726	1.24728	0.712869	0.860758	3.48086	14.0764	0.0801764	1.46772	0.622294	1.28149	4.33932	14.6936	0.018346	947	228517	60	227510	0	947	NA	NA	NA	NA	NA	NA	NA	NA	NA	NA	NA	NA	781	192547	79	191687	2	779	1.83078	0.717796	1.52791	6.23875	25.474	0.010755	2.04579	0.622765	2.28228	7.7353	26.2171	0.00101975
Malignant neoplasm of nasal cavity and middle ear	ETAA1	C30	HC PTVs	289	421064	141	420634	0	289	NA	NA	NA	NA	NA	NA	NA	NA	NA	NA	NA	NA	155	228517	60	228302	0	155	NA	NA	NA	NA	NA	NA	NA	NA	NA	NA	NA	NA	134	192547	81	192332	0	134	NA	NA	NA	NA	NA	NA	NA	NA	NA	NA	NA	NA
Malignant neoplasm of nasal cavity and middle ear	ETAA1	C30	Missense CADD ≥25	1439	421064	139	419486	2	1437	1.43801	0.713009	1.04134	4.21229	17.039	0.0437151	1.6585	0.622335	1.55072	5.25141	17.7836	0.00769982	792	228517	60	227665	0	792	NA	NA	NA	NA	NA	NA	NA	NA	NA	NA	NA	NA	647	192547	79	191821	2	645	2.03493	0.718175	1.87255	7.65168	31.2665	0.00460458	2.2464	0.623367	2.78597	9.4536	32.0788	0.000313778
Malignant neoplasm of nasal cavity and middle ear	HELB	C30	Damaging	1986	421064	140	418938	1	1985	0.405676	1.00395	0.209704	1.50032	10.7339	0.686153	0.806836	0.801228	0.466	2.24081	10.7752	0.313935	1072	228517	60	227385	0	1072	NA	NA	NA	NA	NA	NA	0.534935	1.35507	0.119912	1.70734	24.3095	0.693015	914	192547	80	191553	1	913	0.97113	1.00704	0.366902	2.64093	19.0092	0.334873	1.36474	0.797477	0.820115	3.91472	18.6864	0.0870209
Malignant neoplasm of nasal cavity and middle ear	HELB	C30	HC PTVs	573	421064	141	420350	0	573	NA	NA	NA	NA	NA	NA	NA	NA	NA	NA	NA	NA	301	228517	60	228156	0	301	NA	NA	NA	NA	NA	NA	NA	NA	NA	NA	NA	NA	272	192547	81	192194	0	272	NA	NA	NA	NA	NA	NA	NA	NA	NA	NA	NA	NA
Malignant neoplasm of nasal cavity and middle ear	HELB	C30	Missense CADD ≥25	1414	421064	140	419510	1	1413	0.74897	1.00409	0.295513	2.11482	15.1346	0.455715	1.15	0.801243	0.656763	3.15821	15.187	0.151209	771	228517	60	227686	0	771	NA	NA	NA	NA	NA	NA	NA	NA	NA	NA	NA	NA	643	192547	80	191824	1	642	1.32145	1.00738	0.520476	3.74887	27.0022	0.189597	1.71194	0.797782	1.15984	5.53969	26.4589	0.0318831
Malignant neoplasm of nasal cavity and middle ear	HROB	C30	Damaging	741	421064	140	420183	1	740	1.44986	1.00472	0.594885	4.2625	30.5419	0.149006	1.8487	0.801554	1.32003	6.35156	30.5617	0.0210886	435	228517	60	228022	0	435	NA	NA	NA	NA	NA	NA	NA	NA	NA	NA	NA	NA	306	192547	80	192161	1	305	2.13164	1.0088	1.16695	8.42866	60.8786	0.0345967	2.52108	0.802448	2.58126	12.442	59.9719	0.00167951
Malignant neoplasm of nasal cavity and middle ear	HROB	C30	HC PTVs	188	421064	141	420735	0	188	NA	NA	NA	NA	NA	NA	NA	NA	NA	NA	NA	NA	113	228517	60	228344	0	113	NA	NA	NA	NA	NA	NA	NA	NA	NA	NA	NA	NA	75	192547	81	192391	0	75	NA	NA	NA	NA	NA	NA	NA	NA	NA	NA	NA	NA
Malignant neoplasm of nasal cavity and middle ear	HROB	C30	Missense CADD ≥25	553	421064	140	420371	1	552	1.74056	1.005	0.795146	5.70055	40.8684	0.0832897	2.13967	0.803211	1.7601	8.4966	41.0159	0.00772426	322	228517	60	228135	0	322	NA	NA	NA	NA	NA	NA	NA	NA	NA	NA	NA	NA	231	192547	80	192236	1	230	2.40627	1.00944	1.53383	11.0925	80.2194	0.0171363	2.791	0.805777	3.35912	16.2974	79.0694	0.000532719
Malignant neoplasm of nasal cavity and middle ear	PALB2	C30	Damaging	2015	421064	140	418909	1	2014	0.398907	1.0041	0.208226	1.49019	10.6647	0.691163	0.801235	0.800851	0.463739	2.22829	10.7071	0.317078	1096	228517	60	227361	0	1096	NA	NA	NA	NA	NA	NA	0.477243	1.35399	0.113429	1.61163	22.8983	0.724485	919	192547	80	191548	1	918	1.00316	1.00724	0.378694	2.72689	19.6357	0.319274	1.39833	0.792446	0.856527	4.04841	19.135	0.0776364
Malignant neoplasm of nasal cavity and middle ear	PALB2	C30	HC PTVs	791	421064	140	420133	1	790	1.34169	1.00495	0.533653	3.82549	27.4231	0.18185	1.74487	0.802776	1.187	5.72515	27.6136	0.0297394	418	228517	60	228039	0	418	NA	NA	NA	NA	NA	NA	NA	NA	NA	NA	NA	NA	373	192547	80	192094	1	372	1.92992	1.00902	0.953356	6.88894	49.7794	0.0557916	2.32809	0.79415	2.16313	10.2583	48.6486	0.00337277
Malignant neoplasm of nasal cavity and middle ear	PALB2	C30	Missense CADD ≥25	1226	421064	140	419698	1	1225	0.892695	1.00428	0.341061	2.4417	17.4805	0.374062	1.29367	0.800977	0.758623	3.64613	17.5242	0.106287	678	228517	60	227779	0	678	NA	NA	NA	NA	NA	NA	NA	NA	NA	NA	NA	NA	548	192547	80	191919	1	547	1.50254	1.00755	0.623599	4.4931	32.3733	0.135886	1.89463	0.794758	1.4006	6.65008	31.5747	0.0171299
Malignant neoplasm of nasal cavity and middle ear	PNPLA8	C30	Damaging	1270	421064	141	419653	0	1270	NA	NA	NA	NA	NA	NA	NA	NA	NA	NA	NA	NA	684	228517	60	227773	0	684	NA	NA	NA	NA	NA	NA	NA	NA	NA	NA	NA	NA	586	192547	81	191880	0	586	NA	NA	NA	NA	NA	NA	NA	NA	NA	NA	NA	NA
Malignant neoplasm of nasal cavity and middle ear	PNPLA8	C30	HC PTVs	180	421064	141	420743	0	180	NA	NA	NA	NA	NA	NA	NA	NA	NA	NA	NA	NA	94	228517	60	228363	0	94	NA	NA	NA	NA	NA	NA	NA	NA	NA	NA	NA	NA	86	192547	81	192380	0	86	NA	NA	NA	NA	NA	NA	NA	NA	NA	NA	NA	NA
Malignant neoplasm of nasal cavity and middle ear	PNPLA8	C30	Missense CADD ≥25	1091	421064	141	419832	0	1091	NA	NA	NA	NA	NA	NA	NA	NA	NA	NA	NA	NA	591	228517	60	227866	0	591	NA	NA	NA	NA	NA	NA	NA	NA	NA	NA	NA	NA	500	192547	81	191966	0	500	NA	NA	NA	NA	NA	NA	NA	NA	NA	NA	NA	NA
Malignant neoplasm of nasal cavity and middle ear	SAMHD1	C30	Damaging	975	421064	141	419948	0	975	NA	NA	NA	NA	NA	NA	NA	NA	NA	NA	NA	NA	529	228517	60	227928	0	529	NA	NA	NA	NA	NA	NA	NA	NA	NA	NA	NA	NA	446	192547	81	192020	0	446	NA	NA	NA	NA	NA	NA	NA	NA	NA	NA	NA	NA
Malignant neoplasm of nasal cavity and middle ear	SAMHD1	C30	HC PTVs	193	421064	141	420730	0	193	NA	NA	NA	NA	NA	NA	NA	NA	NA	NA	NA	NA	108	228517	60	228349	0	108	NA	NA	NA	NA	NA	NA	NA	NA	NA	NA	NA	NA	85	192547	81	192381	0	85	NA	NA	NA	NA	NA	NA	NA	NA	NA	NA	NA	NA
Malignant neoplasm of nasal cavity and middle ear	SAMHD1	C30	Missense CADD ≥25	783	421064	141	420140	0	783	NA	NA	NA	NA	NA	NA	NA	NA	NA	NA	NA	NA	421	228517	60	228036	0	421	NA	NA	NA	NA	NA	NA	NA	NA	NA	NA	NA	NA	362	192547	81	192104	0	362	NA	NA	NA	NA	NA	NA	NA	NA	NA	NA	NA	NA
Malignant neoplasm of nasal cavity and middle ear	ZNF518A	C30	Damaging	475	421064	141	420448	0	475	NA	NA	NA	NA	NA	NA	NA	NA	NA	NA	NA	NA	250	228517	60	228207	0	250	NA	NA	NA	NA	NA	NA	NA	NA	NA	NA	NA	NA	225	192547	81	192241	0	225	NA	NA	NA	NA	NA	NA	NA	NA	NA	NA	NA	NA
Malignant neoplasm of nasal cavity and middle ear	ZNF518A	C30	HC PTVs	102	421064	141	420821	0	102	NA	NA	NA	NA	NA	NA	NA	NA	NA	NA	NA	NA	54	228517	60	228403	0	54	NA	NA	NA	NA	NA	NA	NA	NA	NA	NA	NA	NA	48	192547	81	192418	0	48	NA	NA	NA	NA	NA	NA	NA	NA	NA	NA	NA	NA
Malignant neoplasm of nasal cavity and middle ear	ZNF518A	C30	Missense CADD ≥25	373	421064	141	420550	0	373	NA	NA	NA	NA	NA	NA	NA	NA	NA	NA	NA	NA	196	228517	60	228261	0	196	NA	NA	NA	NA	NA	NA	NA	NA	NA	NA	NA	NA	177	192547	81	192289	0	177	NA	NA	NA	NA	NA	NA	NA	NA	NA	NA	NA	NA
Malignant neoplasm of accessory sinuses	BRCA2	C31	Damaging	4637	421064	51	416376	1	4636	0.591015	1.01005	0.249403	1.80582	13.0752	0.558458	1.00855	0.763698	0.613668	2.74161	12.2484	0.186632	2467	228517	21	226029	0	2467	NA	NA	NA	NA	NA	NA	0.842725	1.24878	0.200912	2.32269	26.8519	0.499779	2170	192547	30	190347	1	2169	1.09064	1.01705	0.405441	2.97616	21.8467	0.283561	1.4786	0.763509	0.982282	4.3868	19.5912	0.052796
Malignant neoplasm of accessory sinuses	BRCA2	C31	HC PTVs	1281	421064	52	419731	0	1281	NA	NA	NA	NA	NA	NA	NA	NA	NA	NA	NA	NA	668	228517	21	227828	0	668	NA	NA	NA	NA	NA	NA	NA	NA	NA	NA	NA	NA	613	192547	31	191903	0	613	NA	NA	NA	NA	NA	NA	NA	NA	NA	NA	NA	NA
Malignant neoplasm of accessory sinuses	BRCA2	C31	Missense CADD ≥25	3365	421064	51	417648	1	3364	0.913814	1.0101	0.344389	2.49381	18.0584	0.365637	1.33217	0.759842	0.854601	3.78925	16.8013	0.0795643	1805	228517	21	226691	0	1805	NA	NA	NA	NA	NA	NA	1.1611	1.23559	0.283467	3.19343	35.9759	0.347366	1560	192547	30	190957	1	1559	1.42102	1.01724	0.563961	4.14134	30.4112	0.162433	1.80829	0.76149	1.37131	6.1	27.1346	0.0175646
Malignant neoplasm of accessory sinuses	CHEK2	C31	Damaging	2542	421064	51	418471	1	2541	1.21071	1.01043	0.463135	3.35587	24.3166	0.230835	1.59711	0.775609	1.07995	4.93871	22.5853	0.0394786	1393	228517	21	227103	0	1393	NA	NA	NA	NA	NA	NA	1.33214	1.2225	0.345087	3.78915	41.606	0.275851	1149	192547	30	191368	1	1148	1.76276	1.01792	0.792656	5.82851	42.8579	0.0833224	2.14674	0.759374	1.93163	8.55692	37.9061	0.00469884
Malignant neoplasm of accessory sinuses	CHEK2	C31	HC PTVs	686	421064	52	420326	0	686	NA	NA	NA	NA	NA	NA	NA	NA	NA	NA	NA	NA	356	228517	21	228140	0	356	NA	NA	NA	NA	NA	NA	NA	NA	NA	NA	NA	NA	330	192547	31	192186	0	330	NA	NA	NA	NA	NA	NA	NA	NA	NA	NA	NA	NA
Malignant neoplasm of accessory sinuses	CHEK2	C31	Missense CADD ≥25	1856	421064	51	419157	1	1855	1.50181	1.01056	0.619475	4.48982	32.5412	0.137247	1.88947	0.781139	1.43109	6.61584	30.5847	0.0155692	1037	228517	21	227459	0	1037	NA	NA	NA	NA	NA	NA	1.6476	1.24235	0.455026	5.1945	59.2996	0.184774	819	192547	30	191698	1	818	2.06062	1.01826	1.06698	7.8508	57.7658	0.0430039	2.43897	0.763529	2.56626	11.4612	51.1871	0.00140153
Malignant neoplasm of accessory sinuses	ETAA1	C31	Damaging	1728	421064	52	419284	0	1728	NA	NA	NA	NA	NA	NA	0.785016	1.33539	0.160038	2.19244	30.0353	0.556628	947	228517	21	227549	0	947	NA	NA	NA	NA	NA	NA	NA	NA	NA	NA	NA	NA	781	192547	31	191735	0	781	NA	NA	NA	NA	NA	NA	1.21028	1.291	0.267115	3.35444	42.1252	0.348513
Malignant neoplasm of accessory sinuses	ETAA1	C31	HC PTVs	289	421064	52	420723	0	289	NA	NA	NA	NA	NA	NA	NA	NA	NA	NA	NA	NA	155	228517	21	228341	0	155	NA	NA	NA	NA	NA	NA	NA	NA	NA	NA	NA	NA	134	192547	31	192382	0	134	NA	NA	NA	NA	NA	NA	NA	NA	NA	NA	NA	NA
Malignant neoplasm of accessory sinuses	ETAA1	C31	Missense CADD ≥25	1439	421064	52	419573	0	1439	NA	NA	NA	NA	NA	NA	NA	NA	NA	NA	NA	NA	792	228517	21	227704	0	792	NA	NA	NA	NA	NA	NA	NA	NA	NA	NA	NA	NA	647	192547	31	191869	0	647	NA	NA	NA	NA	NA	NA	NA	NA	NA	NA	NA	NA
Malignant neoplasm of accessory sinuses	HELB	C31	Damaging	1986	421064	52	419026	0	1986	NA	NA	NA	NA	NA	NA	0.673238	1.33684	0.142705	1.96057	26.9357	0.614541	1072	228517	21	227424	0	1072	NA	NA	NA	NA	NA	NA	1.40691	1.31289	0.311498	4.08331	53.5264	0.283896	914	192547	31	191602	0	914	NA	NA	NA	NA	NA	NA	1.19118	1.31622	0.249423	3.29097	43.422	0.365463
Malignant neoplasm of accessory sinuses	HELB	C31	HC PTVs	573	421064	52	420439	0	573	NA	NA	NA	NA	NA	NA	NA	NA	NA	NA	NA	NA	301	228517	21	228195	0	301	NA	NA	NA	NA	NA	NA	NA	NA	NA	NA	NA	NA	272	192547	31	192244	0	272	NA	NA	NA	NA	NA	NA	NA	NA	NA	NA	NA	NA
Malignant neoplasm of accessory sinuses	HELB	C31	Missense CADD ≥25	1414	421064	52	419598	0	1414	NA	NA	NA	NA	NA	NA	NA	NA	NA	NA	NA	NA	771	228517	21	227725	0	771	NA	NA	NA	NA	NA	NA	NA	NA	NA	NA	NA	NA	643	192547	31	191873	0	643	NA	NA	NA	NA	NA	NA	NA	NA	NA	NA	NA	NA
Malignant neoplasm of accessory sinuses	HROB	C31	Damaging	741	421064	52	420271	0	741	NA	NA	NA	NA	NA	NA	NA	NA	NA	NA	NA	NA	435	228517	21	228061	0	435	NA	NA	NA	NA	NA	NA	NA	NA	NA	NA	NA	NA	306	192547	31	192210	0	306	NA	NA	NA	NA	NA	NA	NA	NA	NA	NA	NA	NA
Malignant neoplasm of accessory sinuses	HROB	C31	HC PTVs	188	421064	52	420824	0	188	NA	NA	NA	NA	NA	NA	NA	NA	NA	NA	NA	NA	113	228517	21	228383	0	113	NA	NA	NA	NA	NA	NA	NA	NA	NA	NA	NA	NA	75	192547	31	192441	0	75	NA	NA	NA	NA	NA	NA	NA	NA	NA	NA	NA	NA
Malignant neoplasm of accessory sinuses	HROB	C31	Missense CADD ≥25	553	421064	52	420459	0	553	NA	NA	NA	NA	NA	NA	NA	NA	NA	NA	NA	NA	322	228517	21	228174	0	322	NA	NA	NA	NA	NA	NA	NA	NA	NA	NA	NA	NA	231	192547	31	192285	0	231	NA	NA	NA	NA	NA	NA	NA	NA	NA	NA	NA	NA
Malignant neoplasm of accessory sinuses	PALB2	C31	Damaging	2015	421064	52	418997	0	2015	NA	NA	NA	NA	NA	NA	0.639339	1.3343	0.138639	1.89523	25.9082	0.631826	1096	228517	21	227400	0	1096	NA	NA	NA	NA	NA	NA	1.5354	1.29867	0.364221	4.64317	59.192	0.237093	919	192547	31	191597	0	919	NA	NA	NA	NA	NA	NA	1.2001	1.31272	0.253389	3.32046	43.5121	0.360606
Malignant neoplasm of accessory sinuses	PALB2	C31	HC PTVs	791	421064	52	420221	0	791	NA	NA	NA	NA	NA	NA	NA	NA	NA	NA	NA	NA	418	228517	21	228078	0	418	NA	NA	NA	NA	NA	NA	NA	NA	NA	NA	NA	NA	373	192547	31	192143	0	373	NA	NA	NA	NA	NA	NA	NA	NA	NA	NA	NA	NA
Malignant neoplasm of accessory sinuses	PALB2	C31	Missense CADD ≥25	1226	421064	52	419786	0	1226	NA	NA	NA	NA	NA	NA	NA	NA	NA	NA	NA	NA	678	228517	21	227818	0	678	NA	NA	NA	NA	NA	NA	NA	NA	NA	NA	NA	NA	548	192547	31	191968	0	548	NA	NA	NA	NA	NA	NA	NA	NA	NA	NA	NA	NA
Malignant neoplasm of accessory sinuses	PNPLA8	C31	Damaging	1270	421064	52	419742	0	1270	NA	NA	NA	NA	NA	NA	NA	NA	NA	NA	NA	NA	684	228517	21	227812	0	684	NA	NA	NA	NA	NA	NA	NA	NA	NA	NA	NA	NA	586	192547	31	191930	0	586	NA	NA	NA	NA	NA	NA	NA	NA	NA	NA	NA	NA
Malignant neoplasm of accessory sinuses	PNPLA8	C31	HC PTVs	180	421064	52	420832	0	180	NA	NA	NA	NA	NA	NA	NA	NA	NA	NA	NA	NA	94	228517	21	228402	0	94	NA	NA	NA	NA	NA	NA	NA	NA	NA	NA	NA	NA	86	192547	31	192430	0	86	NA	NA	NA	NA	NA	NA	NA	NA	NA	NA	NA	NA
Malignant neoplasm of accessory sinuses	PNPLA8	C31	Missense CADD ≥25	1091	421064	52	419921	0	1091	NA	NA	NA	NA	NA	NA	NA	NA	NA	NA	NA	NA	591	228517	21	227905	0	591	NA	NA	NA	NA	NA	NA	NA	NA	NA	NA	NA	NA	500	192547	31	192016	0	500	NA	NA	NA	NA	NA	NA	NA	NA	NA	NA	NA	NA
Malignant neoplasm of accessory sinuses	SAMHD1	C31	Damaging	975	421064	52	420037	0	975	NA	NA	NA	NA	NA	NA	NA	NA	NA	NA	NA	NA	529	228517	21	227967	0	529	NA	NA	NA	NA	NA	NA	NA	NA	NA	NA	NA	NA	446	192547	31	192070	0	446	NA	NA	NA	NA	NA	NA	NA	NA	NA	NA	NA	NA
Malignant neoplasm of accessory sinuses	SAMHD1	C31	HC PTVs	193	421064	52	420819	0	193	NA	NA	NA	NA	NA	NA	NA	NA	NA	NA	NA	NA	108	228517	21	228388	0	108	NA	NA	NA	NA	NA	NA	NA	NA	NA	NA	NA	NA	85	192547	31	192431	0	85	NA	NA	NA	NA	NA	NA	NA	NA	NA	NA	NA	NA
Malignant neoplasm of accessory sinuses	SAMHD1	C31	Missense CADD ≥25	783	421064	52	420229	0	783	NA	NA	NA	NA	NA	NA	NA	NA	NA	NA	NA	NA	421	228517	21	228075	0	421	NA	NA	NA	NA	NA	NA	NA	NA	NA	NA	NA	NA	362	192547	31	192154	0	362	NA	NA	NA	NA	NA	NA	NA	NA	NA	NA	NA	NA
Malignant neoplasm of accessory sinuses	ZNF518A	C31	Damaging	475	421064	52	420537	0	475	NA	NA	NA	NA	NA	NA	NA	NA	NA	NA	NA	NA	250	228517	21	228246	0	250	NA	NA	NA	NA	NA	NA	NA	NA	NA	NA	NA	NA	225	192547	31	192291	0	225	NA	NA	NA	NA	NA	NA	NA	NA	NA	NA	NA	NA
Malignant neoplasm of accessory sinuses	ZNF518A	C31	HC PTVs	102	421064	52	420910	0	102	NA	NA	NA	NA	NA	NA	NA	NA	NA	NA	NA	NA	54	228517	21	228442	0	54	NA	NA	NA	NA	NA	NA	NA	NA	NA	NA	NA	NA	48	192547	31	192468	0	48	NA	NA	NA	NA	NA	NA	NA	NA	NA	NA	NA	NA
Malignant neoplasm of accessory sinuses	ZNF518A	C31	Missense CADD ≥25	373	421064	52	420639	0	373	NA	NA	NA	NA	NA	NA	NA	NA	NA	NA	NA	NA	196	228517	21	228300	0	196	NA	NA	NA	NA	NA	NA	NA	NA	NA	NA	NA	NA	177	192547	31	192339	0	177	NA	NA	NA	NA	NA	NA	NA	NA	NA	NA	NA	NA
Malignant neoplasm of larynx	BRCA2	C32	Damaging	4637	421064	581	415846	14	4623	0.78565	0.271425	1.28873	2.19383	3.73461	0.00379724	0.820088	0.265151	1.35039	2.2707	3.81822	0.00198205	2467	228517	92	225958	0	2467	NA	NA	NA	NA	NA	NA	-0.684698	1.36748	0.0345632	0.504242	7.35639	0.616583	2170	192547	489	189888	14	2156	0.954341	0.272399	1.52263	2.59696	4.4293	0.000459239	0.990732	0.265595	1.60026	2.69321	4.53261	0.000191305
Malignant neoplasm of larynx	BRCA2	C32	HC PTVs	1281	421064	585	419198	10	1271	1.74273	0.321775	3.04058	5.7129	10.7339	6.1e-08	1.78925	0.312785	3.24201	5.98496	11.0487	1.0628e-08	668	228517	92	227757	0	668	NA	NA	NA	NA	NA	NA	NA	NA	NA	NA	NA	NA	613	192547	493	191441	10	603	1.90485	0.323312	3.56497	6.71838	12.6611	3.82e-09	1.95044	0.314315	3.79764	7.03175	13.0201	5.45718e-10
Malignant neoplasm of larynx	BRCA2	C32	Missense CADD ≥25	3365	421064	590	417109	5	3360	0.063964	0.449892	0.441391	1.06605	2.57475	0.886941	0.158907	0.42635	0.508271	1.17223	2.70352	0.709361	1805	228517	92	226620	0	1805	NA	NA	NA	NA	NA	NA	-0.387416	1.36635	0.0466325	0.678809	9.88112	0.776762	1560	192547	498	190489	5	1555	0.23244	0.450562	0.521701	1.26167	3.05122	0.605932	0.331078	0.425694	0.604543	1.39247	3.20733	0.436725
Malignant neoplasm of larynx	CHEK2	C32	Damaging	2542	421064	593	417929	2	2540	-0.535806	0.709022	0.145804	0.585197	2.34874	0.449831	-0.313857	0.63059	0.212287	0.730624	2.51457	0.618682	1393	228517	91	227033	1	1392	0.60851	1.00679	0.255433	1.83769	13.2211	0.545573	1.00839	0.790223	0.582487	2.74118	12.9	0.201927	1149	192547	502	190896	1	1148	-1.06266	1.00169	0.0485104	0.345536	2.46123	0.288753	-0.658892	0.813225	0.105103	0.517424	2.54729	0.417813
Malignant neoplasm of larynx	CHEK2	C32	HC PTVs	686	421064	594	419784	1	685	0.0599298	1.00306	0.148665	1.06176	7.58309	0.952357	0.464931	0.815522	0.321907	1.5919	7.87233	0.568608	356	228517	91	228070	1	355	2.02358	1.01193	1.04101	7.56537	54.9802	0.045531	2.42618	0.792117	2.39558	11.3155	53.4489	0.00219203	330	192547	503	191714	0	330	NA	NA	NA	NA	NA	NA	NA	NA	NA	NA	NA	NA
Malignant neoplasm of larynx	CHEK2	C32	Missense CADD ≥25	1856	421064	594	418614	1	1855	-0.905598	1.00151	0.0567805	0.4043	2.87878	0.365873	-0.502445	0.813594	0.122813	0.60505	2.98082	0.536864	1037	228517	92	227388	0	1037	NA	NA	NA	NA	NA	NA	0.176684	1.36487	0.0822115	1.19325	17.3194	0.897001	819	192547	502	191226	1	818	-0.7276	1.00194	0.0677863	0.483067	3.44249	0.46772	-0.325535	0.813996	0.146465	0.722141	3.56049	0.689214
Malignant neoplasm of larynx	ETAA1	C32	Damaging	1728	421064	592	418744	3	1725	0.228064	0.580039	0.403002	1.25617	3.91549	0.694181	0.381388	0.534124	0.514019	1.46432	4.17149	0.4752	947	228517	91	227479	1	946	0.978478	1.00633	0.370116	2.66041	19.1231	0.330892	1.38048	0.797919	0.832401	3.97681	18.9992	0.0836124	781	192547	501	191265	2	779	-0.00744239	0.709946	0.246859	0.992585	3.99104	0.991636	0.214285	0.631377	0.359438	1.23898	4.27072	0.734313
Malignant neoplasm of larynx	ETAA1	C32	HC PTVs	289	421064	594	420181	1	288	0.886783	1.00487	0.33866	2.42731	17.3975	0.377514	1.28913	0.821017	0.726103	3.62963	18.1437	0.116377	155	228517	91	228271	1	154	2.75921	1.01038	2.17898	15.7874	114.385	0.00631707	3.1553	0.811552	4.78104	23.4601	115.116	0.000101081	134	192547	503	191910	0	134	NA	NA	NA	NA	NA	NA	NA	NA	NA	NA	NA	NA
Malignant neoplasm of larynx	ETAA1	C32	Missense CADD ≥25	1439	421064	593	419032	2	1437	0.0109342	0.709518	0.251649	1.01099	4.06165	0.987704	0.232875	0.63118	0.366324	1.26222	4.34918	0.712164	792	228517	92	227633	0	792	NA	NA	NA	NA	NA	NA	NA	NA	NA	NA	NA	NA	647	192547	501	191399	2	645	0.182375	0.710253	0.298281	1.20006	4.82819	0.797353	0.40341	0.631704	0.433992	1.49692	5.16317	0.523079
Malignant neoplasm of larynx	HELB	C32	Damaging	1986	421064	590	418488	5	1981	0.566268	0.45045	0.728611	1.76168	4.2595	0.208712	0.660256	0.427548	0.837162	1.93529	4.47385	0.122519	1072	228517	92	227353	0	1072	NA	NA	NA	NA	NA	NA	0.141333	1.37506	0.0777871	1.15181	17.0551	0.918135	914	192547	498	191135	5	909	0.733246	0.451366	0.859477	2.08183	5.04261	0.104268	0.826877	0.4284	0.987295	2.28617	5.29382	0.0535879
Malignant neoplasm of larynx	HELB	C32	HC PTVs	573	421064	592	419899	3	570	1.29497	0.582232	1.16626	3.6509	11.4289	0.026138	1.44627	0.537945	1.47978	4.24723	12.1903	0.00717732	301	228517	92	228124	0	301	NA	NA	NA	NA	NA	NA	NA	NA	NA	NA	NA	NA	272	192547	500	191775	3	269	1.44811	0.583807	1.35506	4.25504	13.3614	0.0131216	1.59865	0.539792	1.71714	4.94637	14.2484	0.00306035
Malignant neoplasm of larynx	HELB	C32	Missense CADD ≥25	1414	421064	593	419057	2	1412	-0.014285	0.709524	0.245379	0.985817	3.96055	0.983937	0.207335	0.631885	0.356593	1.23039	4.24537	0.74282	771	228517	92	227654	0	771	NA	NA	NA	NA	NA	NA	NA	NA	NA	NA	NA	NA	643	192547	501	191403	2	641	0.156771	0.710282	0.290724	1.16973	4.7064	0.825313	0.377874	0.632644	0.422271	1.45918	5.04227	0.550311
Malignant neoplasm of larynx	HROB	C32	Damaging	741	421064	594	419729	1	740	0.0225631	1.00247	0.143376	1.02282	7.29664	0.982043	0.424451	0.815631	0.309071	1.52875	7.56163	0.602788	435	228517	92	227990	0	435	NA	NA	NA	NA	NA	NA	NA	NA	NA	NA	NA	NA	306	192547	502	191739	1	305	0.233228	1.00339	0.176679	1.26267	9.02393	0.816197	0.63344	0.81698	0.379902	1.88408	9.34388	0.438137
Malignant neoplasm of larynx	HROB	C32	HC PTVs	188	421064	595	420281	0	188	NA	NA	NA	NA	NA	NA	NA	NA	NA	NA	NA	NA	113	228517	92	228312	0	113	NA	NA	NA	NA	NA	NA	NA	NA	NA	NA	NA	NA	75	192547	503	191969	0	75	NA	NA	NA	NA	NA	NA	NA	NA	NA	NA	NA	NA
Malignant neoplasm of larynx	HROB	C32	Missense CADD ≥25	553	421064	594	419917	1	552	0.300468	1.00301	0.18911	1.35049	9.64427	0.764507	0.701574	0.816806	0.406828	2.01693	9.99929	0.390382	322	228517	92	228103	0	322	NA	NA	NA	NA	NA	NA	NA	NA	NA	NA	NA	NA	231	192547	502	191814	1	230	0.500858	1.00416	0.230547	1.65014	11.8108	0.617933	0.899356	0.818619	0.494041	2.45802	12.2295	0.271931
Malignant neoplasm of larynx	PALB2	C32	Damaging	2015	421064	591	418458	4	2011	0.391949	0.502917	0.552243	1.47986	3.96564	0.435772	0.508507	0.471722	0.659636	1.66281	4.1916	0.281043	1096	228517	91	227330	1	1095	0.855352	1.00657	0.327091	2.3522	16.9154	0.395452	1.24896	0.800253	0.726487	3.48672	16.7343	0.118593	919	192547	500	191128	3	916	0.280515	0.580583	0.424252	1.32381	4.13075	0.628982	0.432785	0.534359	0.540879	1.54154	4.39351	0.41799
Malignant neoplasm of larynx	PALB2	C32	HC PTVs	791	421064	592	419681	3	788	1.08605	0.581479	0.947767	2.96256	9.26044	0.0617982	1.23897	0.536163	1.20695	3.45207	9.87349	0.020843	418	228517	91	228008	1	417	1.86625	1.00817	0.896051	6.46403	46.631	0.0641507	2.26357	0.804245	1.98823	9.61733	46.5202	0.00488496	373	192547	501	191673	2	371	0.848408	0.711545	0.579134	2.33593	9.4219	0.233126	1.06971	0.633036	0.842786	2.91453	10.0791	0.091065
Malignant neoplasm of larynx	PALB2	C32	Missense CADD ≥25	1226	421064	594	419244	1	1225	-0.531107	1.00179	0.0825281	0.587954	4.18875	0.596003	-0.127698	0.814266	0.178412	0.880119	4.34169	0.875382	678	228517	92	227747	0	678	NA	NA	NA	NA	NA	NA	NA	NA	NA	NA	NA	NA	548	192547	502	191497	1	547	-0.349511	1.00235	0.0988539	0.705033	5.02834	0.72732	0.0527507	0.814901	0.213428	1.05417	5.20675	0.948387
Malignant neoplasm of larynx	PNPLA8	C32	Damaging	1270	421064	595	419199	0	1270	NA	NA	NA	NA	NA	NA	NA	NA	NA	NA	NA	NA	684	228517	92	227741	0	684	NA	NA	NA	NA	NA	NA	NA	NA	NA	NA	NA	NA	586	192547	503	191458	0	586	NA	NA	NA	NA	NA	NA	NA	NA	NA	NA	NA	NA
Malignant neoplasm of larynx	PNPLA8	C32	HC PTVs	180	421064	595	420289	0	180	NA	NA	NA	NA	NA	NA	NA	NA	NA	NA	NA	NA	94	228517	92	228331	0	94	NA	NA	NA	NA	NA	NA	NA	NA	NA	NA	NA	NA	86	192547	503	191958	0	86	NA	NA	NA	NA	NA	NA	NA	NA	NA	NA	NA	NA
Malignant neoplasm of larynx	PNPLA8	C32	Missense CADD ≥25	1091	421064	595	419378	0	1091	NA	NA	NA	NA	NA	NA	NA	NA	NA	NA	NA	NA	591	228517	92	227834	0	591	NA	NA	NA	NA	NA	NA	NA	NA	NA	NA	NA	NA	500	192547	503	191544	0	500	NA	NA	NA	NA	NA	NA	NA	NA	NA	NA	NA	NA
Malignant neoplasm of larynx	SAMHD1	C32	Damaging	975	421064	594	419495	1	974	-0.307088	1.00203	0.103202	0.735586	5.24297	0.75925	0.0975104	0.814843	0.223224	1.10242	5.44448	0.904746	529	228517	92	227896	0	529	NA	NA	NA	NA	NA	NA	NA	NA	NA	NA	NA	NA	446	192547	502	191599	1	445	-0.140967	1.00267	0.121699	0.868518	6.19829	0.888193	0.263879	0.815655	0.26321	1.30197	6.44021	0.746303
Malignant neoplasm of larynx	SAMHD1	C32	HC PTVs	193	421064	595	420276	0	193	NA	NA	NA	NA	NA	NA	NA	NA	NA	NA	NA	NA	108	228517	92	228317	0	108	NA	NA	NA	NA	NA	NA	NA	NA	NA	NA	NA	NA	85	192547	503	191959	0	85	NA	NA	NA	NA	NA	NA	NA	NA	NA	NA	NA	NA
Malignant neoplasm of larynx	SAMHD1	C32	Missense CADD ≥25	783	421064	594	419687	1	782	-0.11133	1.00226	0.12546	0.894643	6.37961	0.911554	0.2935	0.815736	0.271079	1.34111	6.6349	0.718998	421	228517	92	228004	0	421	NA	NA	NA	NA	NA	NA	NA	NA	NA	NA	NA	NA	362	192547	502	191683	1	361	0.0516716	1.00299	0.147461	1.05303	7.51977	0.958913	0.457029	0.81682	0.318562	1.57937	7.83027	0.575805
Malignant neoplasm of larynx	ZNF518A	C32	Damaging	475	421064	595	419994	0	475	NA	NA	NA	NA	NA	NA	NA	NA	NA	NA	NA	NA	250	228517	92	228175	0	250	NA	NA	NA	NA	NA	NA	NA	NA	NA	NA	NA	NA	225	192547	503	191819	0	225	NA	NA	NA	NA	NA	NA	NA	NA	NA	NA	NA	NA
Malignant neoplasm of larynx	ZNF518A	C32	HC PTVs	102	421064	595	420367	0	102	NA	NA	NA	NA	NA	NA	NA	NA	NA	NA	NA	NA	54	228517	92	228371	0	54	NA	NA	NA	NA	NA	NA	NA	NA	NA	NA	NA	NA	48	192547	503	191996	0	48	NA	NA	NA	NA	NA	NA	NA	NA	NA	NA	NA	NA
Malignant neoplasm of larynx	ZNF518A	C32	Missense CADD ≥25	373	421064	595	420096	0	373	NA	NA	NA	NA	NA	NA	NA	NA	NA	NA	NA	NA	196	228517	92	228229	0	196	NA	NA	NA	NA	NA	NA	NA	NA	NA	NA	NA	NA	177	192547	503	191867	0	177	NA	NA	NA	NA	NA	NA	NA	NA	NA	NA	NA	NA
Malignant neoplasm of trachea	BRCA2	C33	Damaging	4637	421064	23	416404	0	4637	NA	NA	NA	NA	NA	NA	0.597862	1.23986	0.160051	1.81823	20.6555	0.629663	2467	228517	7	226043	0	2467	NA	NA	NA	NA	NA	NA	1.5097	1.17848	0.449271	4.52536	45.5825	0.200176	2170	192547	16	190361	0	2170	NA	NA	NA	NA	NA	NA	0.945667	1.19813	0.245939	2.57453	26.9506	0.429946
Malignant neoplasm of trachea	BRCA2	C33	HC PTVs	1281	421064	23	419760	0	1281	NA	NA	NA	NA	NA	NA	NA	NA	NA	NA	NA	NA	668	228517	7	227842	0	668	NA	NA	NA	NA	NA	NA	NA	NA	NA	NA	NA	NA	613	192547	16	191918	0	613	NA	NA	NA	NA	NA	NA	NA	NA	NA	NA	NA	NA
Malignant neoplasm of trachea	BRCA2	C33	Missense CADD ≥25	3365	421064	23	417676	0	3365	NA	NA	NA	NA	NA	NA	0.926622	1.23648	0.223827	2.52596	28.5063	0.453615	1805	228517	7	226705	0	1805	NA	NA	NA	NA	NA	NA	2.00761	1.13295	0.808177	7.44547	68.5926	0.0763916	1560	192547	16	190971	0	1560	NA	NA	NA	NA	NA	NA	1.26681	1.19207	0.343128	3.54952	36.7184	0.28792
Malignant neoplasm of trachea	CHEK2	C33	Damaging	2542	421064	23	418499	0	2542	NA	NA	NA	NA	NA	NA	1.22755	1.25146	0.293665	3.41287	39.6632	0.326645	1393	228517	7	227117	0	1393	NA	NA	NA	NA	NA	NA	2.08076	1.16172	0.821832	8.01055	78.0804	0.0732779	1149	192547	16	191382	0	1149	NA	NA	NA	NA	NA	NA	1.60764	1.2328	0.445465	4.99103	55.9199	0.192212
Malignant neoplasm of trachea	CHEK2	C33	HC PTVs	686	421064	23	420355	0	686	NA	NA	NA	NA	NA	NA	NA	NA	NA	NA	NA	NA	356	228517	7	228154	0	356	NA	NA	NA	NA	NA	NA	NA	NA	NA	NA	NA	NA	330	192547	16	192201	0	330	NA	NA	NA	NA	NA	NA	NA	NA	NA	NA	NA	NA
Malignant neoplasm of trachea	CHEK2	C33	Missense CADD ≥25	1856	421064	23	419185	0	1856	NA	NA	NA	NA	NA	NA	1.52146	1.27739	0.374479	4.57891	55.9882	0.233626	1037	228517	7	227473	0	1037	NA	NA	NA	NA	NA	NA	2.47713	1.16754	1.20773	11.9071	117.392	0.0338662	819	192547	16	191712	0	819	NA	NA	NA	NA	NA	NA	1.90864	1.26404	0.566167	6.74394	80.331	0.131054
Malignant neoplasm of trachea	ETAA1	C33	Damaging	1728	421064	23	419313	0	1728	NA	NA	NA	NA	NA	NA	1.62369	1.26334	0.426366	5.07177	60.3304	0.19871	947	228517	7	227563	0	947	NA	NA	NA	NA	NA	NA	NA	NA	NA	NA	NA	NA	781	192547	16	191750	0	781	NA	NA	NA	NA	NA	NA	NA	NA	NA	NA	NA	NA
Malignant neoplasm of trachea	ETAA1	C33	HC PTVs	289	421064	23	420752	0	289	NA	NA	NA	NA	NA	NA	NA	NA	NA	NA	NA	NA	155	228517	7	228355	0	155	NA	NA	NA	NA	NA	NA	NA	NA	NA	NA	NA	NA	134	192547	16	192397	0	134	NA	NA	NA	NA	NA	NA	NA	NA	NA	NA	NA	NA
Malignant neoplasm of trachea	ETAA1	C33	Missense CADD ≥25	1439	421064	23	419602	0	1439	NA	NA	NA	NA	NA	NA	NA	NA	NA	NA	NA	NA	792	228517	7	227718	0	792	NA	NA	NA	NA	NA	NA	NA	NA	NA	NA	NA	NA	647	192547	16	191884	0	647	NA	NA	NA	NA	NA	NA	NA	NA	NA	NA	NA	NA
Malignant neoplasm of trachea	HELB	C33	Damaging	1986	421064	23	419055	0	1986	NA	NA	NA	NA	NA	NA	1.52504	1.28153	0.37278	4.59531	56.6469	0.234043	1072	228517	7	227438	0	1072	NA	NA	NA	NA	NA	NA	2.75426	1.18138	1.55079	15.7095	159.136	0.0197322	914	192547	16	191617	0	914	NA	NA	NA	NA	NA	NA	1.81406	1.26301	0.516107	6.1353	72.9343	0.150918
Malignant neoplasm of trachea	HELB	C33	HC PTVs	573	421064	23	420468	0	573	NA	NA	NA	NA	NA	NA	NA	NA	NA	NA	NA	NA	301	228517	7	228209	0	301	NA	NA	NA	NA	NA	NA	NA	NA	NA	NA	NA	NA	272	192547	16	192259	0	272	NA	NA	NA	NA	NA	NA	NA	NA	NA	NA	NA	NA
Malignant neoplasm of trachea	HELB	C33	Missense CADD ≥25	1414	421064	23	419627	0	1414	NA	NA	NA	NA	NA	NA	NA	NA	NA	NA	NA	NA	771	228517	7	227739	0	771	NA	NA	NA	NA	NA	NA	NA	NA	NA	NA	NA	NA	643	192547	16	191888	0	643	NA	NA	NA	NA	NA	NA	NA	NA	NA	NA	NA	NA
Malignant neoplasm of trachea	HROB	C33	Damaging	741	421064	23	420300	0	741	NA	NA	NA	NA	NA	NA	NA	NA	NA	NA	NA	NA	435	228517	7	228075	0	435	NA	NA	NA	NA	NA	NA	NA	NA	NA	NA	NA	NA	306	192547	16	192225	0	306	NA	NA	NA	NA	NA	NA	NA	NA	NA	NA	NA	NA
Malignant neoplasm of trachea	HROB	C33	HC PTVs	188	421064	23	420853	0	188	NA	NA	NA	NA	NA	NA	NA	NA	NA	NA	NA	NA	113	228517	7	228397	0	113	NA	NA	NA	NA	NA	NA	NA	NA	NA	NA	NA	NA	75	192547	16	192456	0	75	NA	NA	NA	NA	NA	NA	NA	NA	NA	NA	NA	NA
Malignant neoplasm of trachea	HROB	C33	Missense CADD ≥25	553	421064	23	420488	0	553	NA	NA	NA	NA	NA	NA	NA	NA	NA	NA	NA	NA	322	228517	7	228188	0	322	NA	NA	NA	NA	NA	NA	NA	NA	NA	NA	NA	NA	231	192547	16	192300	0	231	NA	NA	NA	NA	NA	NA	NA	NA	NA	NA	NA	NA
Malignant neoplasm of trachea	PALB2	C33	Damaging	2015	421064	23	419026	0	2015	NA	NA	NA	NA	NA	NA	1.52307	1.26715	0.382687	4.58629	54.964	0.229376	1096	228517	7	227414	0	1096	NA	NA	NA	NA	NA	NA	2.667	1.20881	1.3468	14.3967	153.895	0.0273629	919	192547	16	191612	0	919	NA	NA	NA	NA	NA	NA	1.7403	1.22753	0.513938	5.69906	63.1969	0.15627
Malignant neoplasm of trachea	PALB2	C33	HC PTVs	791	421064	23	420250	0	791	NA	NA	NA	NA	NA	NA	NA	NA	NA	NA	NA	NA	418	228517	7	228092	0	418	NA	NA	NA	NA	NA	NA	NA	NA	NA	NA	NA	NA	373	192547	16	192158	0	373	NA	NA	NA	NA	NA	NA	NA	NA	NA	NA	NA	NA
Malignant neoplasm of trachea	PALB2	C33	Missense CADD ≥25	1226	421064	23	419815	0	1226	NA	NA	NA	NA	NA	NA	NA	NA	NA	NA	NA	NA	678	228517	7	227832	0	678	NA	NA	NA	NA	NA	NA	NA	NA	NA	NA	NA	NA	548	192547	16	191983	0	548	NA	NA	NA	NA	NA	NA	NA	NA	NA	NA	NA	NA
Malignant neoplasm of trachea	PNPLA8	C33	Damaging	1270	421064	23	419771	0	1270	NA	NA	NA	NA	NA	NA	NA	NA	NA	NA	NA	NA	684	228517	7	227826	0	684	NA	NA	NA	NA	NA	NA	NA	NA	NA	NA	NA	NA	586	192547	16	191945	0	586	NA	NA	NA	NA	NA	NA	NA	NA	NA	NA	NA	NA
Malignant neoplasm of trachea	PNPLA8	C33	HC PTVs	180	421064	23	420861	0	180	NA	NA	NA	NA	NA	NA	NA	NA	NA	NA	NA	NA	94	228517	7	228416	0	94	NA	NA	NA	NA	NA	NA	NA	NA	NA	NA	NA	NA	86	192547	16	192445	0	86	NA	NA	NA	NA	NA	NA	NA	NA	NA	NA	NA	NA
Malignant neoplasm of trachea	PNPLA8	C33	Missense CADD ≥25	1091	421064	23	419950	0	1091	NA	NA	NA	NA	NA	NA	NA	NA	NA	NA	NA	NA	591	228517	7	227919	0	591	NA	NA	NA	NA	NA	NA	NA	NA	NA	NA	NA	NA	500	192547	16	192031	0	500	NA	NA	NA	NA	NA	NA	NA	NA	NA	NA	NA	NA
Malignant neoplasm of trachea	SAMHD1	C33	Damaging	975	421064	23	420066	0	975	NA	NA	NA	NA	NA	NA	NA	NA	NA	NA	NA	NA	529	228517	7	227981	0	529	NA	NA	NA	NA	NA	NA	NA	NA	NA	NA	NA	NA	446	192547	16	192085	0	446	NA	NA	NA	NA	NA	NA	NA	NA	NA	NA	NA	NA
Malignant neoplasm of trachea	SAMHD1	C33	HC PTVs	193	421064	23	420848	0	193	NA	NA	NA	NA	NA	NA	NA	NA	NA	NA	NA	NA	108	228517	7	228402	0	108	NA	NA	NA	NA	NA	NA	NA	NA	NA	NA	NA	NA	85	192547	16	192446	0	85	NA	NA	NA	NA	NA	NA	NA	NA	NA	NA	NA	NA
Malignant neoplasm of trachea	SAMHD1	C33	Missense CADD ≥25	783	421064	23	420258	0	783	NA	NA	NA	NA	NA	NA	NA	NA	NA	NA	NA	NA	421	228517	7	228089	0	421	NA	NA	NA	NA	NA	NA	NA	NA	NA	NA	NA	NA	362	192547	16	192169	0	362	NA	NA	NA	NA	NA	NA	NA	NA	NA	NA	NA	NA
Malignant neoplasm of trachea	ZNF518A	C33	Damaging	475	421064	23	420566	0	475	NA	NA	NA	NA	NA	NA	NA	NA	NA	NA	NA	NA	250	228517	7	228260	0	250	NA	NA	NA	NA	NA	NA	NA	NA	NA	NA	NA	NA	225	192547	16	192306	0	225	NA	NA	NA	NA	NA	NA	NA	NA	NA	NA	NA	NA
Malignant neoplasm of trachea	ZNF518A	C33	HC PTVs	102	421064	23	420939	0	102	NA	NA	NA	NA	NA	NA	NA	NA	NA	NA	NA	NA	54	228517	7	228456	0	54	NA	NA	NA	NA	NA	NA	NA	NA	NA	NA	NA	NA	48	192547	16	192483	0	48	NA	NA	NA	NA	NA	NA	NA	NA	NA	NA	NA	NA
Malignant neoplasm of trachea	ZNF518A	C33	Missense CADD ≥25	373	421064	23	420668	0	373	NA	NA	NA	NA	NA	NA	NA	NA	NA	NA	NA	NA	196	228517	7	228314	0	196	NA	NA	NA	NA	NA	NA	NA	NA	NA	NA	NA	NA	177	192547	16	192354	0	177	NA	NA	NA	NA	NA	NA	NA	NA	NA	NA	NA	NA
Malignant neoplasm of bronchus and lung	BRCA2	C34	Damaging	4637	421064	5002	411425	87	4550	0.485448	0.109693	1.31055	1.6249	2.01465	9.62e-06	0.490919	0.109331	1.31868	1.63382	2.02427	7.11464e-06	2467	228517	2405	223645	47	2420	0.626015	0.14934	1.39558	1.87014	2.50608	2.76637e-05	0.636064	0.148428	1.41219	1.88903	2.52687	1.82459e-05	2170	192547	2597	187780	40	2130	0.339541	0.161615	1.02304	1.4043	1.92766	0.0356481	0.351511	0.160487	1.03765	1.42121	1.94656	0.0285041
Malignant neoplasm of bronchus and lung	BRCA2	C34	HC PTVs	1281	421064	5056	414727	33	1248	0.836138	0.178146	1.62738	2.30744	3.27168	2.69e-06	0.850394	0.176858	1.65492	2.34057	3.31029	1.52185e-06	668	228517	2434	225415	18	650	1.02036	0.241343	1.72862	2.77419	4.45216	2.35951e-05	1.04632	0.238171	1.78516	2.84716	4.54095	1.11721e-05	613	192547	2622	189312	15	598	0.644538	0.263931	1.13568	1.90511	3.19582	0.0146034	0.675671	0.259827	1.18106	1.96535	3.27046	0.00930976
Malignant neoplasm of bronchus and lung	BRCA2	C34	Missense CADD ≥25	3365	421064	5035	412664	54	3311	0.31219	0.138481	1.04161	1.36641	1.7925	0.0241722	0.321117	0.137791	1.05237	1.37867	1.80613	0.0197818	1805	228517	2423	224289	29	1776	0.431511	0.188991	1.06299	1.53958	2.22985	0.0224167	0.447987	0.187247	1.08435	1.56516	2.25916	0.0167344	1560	192547	2612	188375	25	1535	0.189071	0.20345	0.810835	1.20813	1.80008	0.35272	0.208398	0.201308	0.830136	1.2317	1.82752	0.300567
Malignant neoplasm of bronchus and lung	CHEK2	C34	Damaging	2542	421064	5061	413461	28	2514	-0.061656	0.191124	0.64645	0.940206	1.36745	0.747	-0.0443198	0.189378	0.66001	0.956648	1.38661	0.814963	1393	228517	2441	224683	11	1382	-0.27185	0.304006	0.419916	0.761969	1.38265	0.371202	-0.227952	0.297066	0.444769	0.796163	1.42518	0.442877	1149	192547	2620	188778	17	1132	0.105126	0.246117	0.685736	1.11085	1.79951	0.669277	0.133182	0.242514	0.710245	1.14246	1.83769	0.582887
Malignant neoplasm of bronchus and lung	CHEK2	C34	HC PTVs	686	421064	5084	415294	5	681	-0.477153	0.450085	0.256835	0.620548	1.49932	0.289081	-0.382829	0.429487	0.293868	0.681929	1.58243	0.372734	356	228517	2451	225710	1	355	-1.2805	1.00244	0.0389575	0.2779	1.98237	0.20147	-0.876785	0.819404	0.0835077	0.416119	2.07352	0.284607	330	192547	2633	189584	4	326	-0.0987331	0.505263	0.336536	0.905985	2.43899	0.845073	0.0169256	0.477385	0.399018	1.01707	2.59244	0.971717
Malignant neoplasm of bronchus and lung	CHEK2	C34	Missense CADD ≥25	1856	421064	5066	414142	23	1833	0.0574817	0.210961	0.700471	1.05917	1.60154	0.785257	0.0784276	0.208679	0.718505	1.08159	1.62814	0.707044	1037	228517	2442	225038	10	1027	-0.0793267	0.319132	0.494194	0.923738	1.72663	0.803694	-0.0314097	0.311292	0.52648	0.969078	1.78376	0.919629	819	192547	2624	189104	13	806	0.177016	0.28144	0.68756	1.19365	2.07226	0.529371	0.213329	0.276231	0.720303	1.23779	2.12706	0.439944
Malignant neoplasm of bronchus and lung	ETAA1	C34	Damaging	1728	421064	5072	414264	17	1711	-0.206219	0.244746	0.503626	0.813655	1.31453	0.399461	-0.177657	0.241207	0.521825	0.83723	1.34327	0.461407	947	228517	2444	225126	8	939	-0.238136	0.356304	0.392001	0.788096	1.58442	0.50391	-0.178251	0.3456	0.425017	0.836732	1.64728	0.606013	781	192547	2628	189138	9	772	-0.181658	0.336849	0.430899	0.833887	1.61376	0.589689	-0.12857	0.327897	0.462436	0.879352	1.67215	0.694981
Malignant neoplasm of bronchus and lung	ETAA1	C34	HC PTVs	289	421064	5087	415688	2	287	-0.57436	0.710938	0.139764	0.563065	2.26841	0.419153	-0.353753	0.637945	0.201065	0.702048	2.4513	0.579223	155	228517	2451	225911	1	154	-0.541506	1.0049	0.0811776	0.581871	4.17079	0.589981	-0.140703	0.82529	0.172342	0.868747	4.3792	0.864626	134	192547	2636	189777	1	133	-0.614805	1.00592	0.0752899	0.540746	3.88374	0.541076	-0.214832	0.827312	0.159396	0.806677	4.08246	0.795115
Malignant neoplasm of bronchus and lung	ETAA1	C34	Missense CADD ≥25	1439	421064	5074	414551	15	1424	-0.144661	0.260613	0.519201	0.865315	1.44216	0.57884	-0.112397	0.256385	0.540689	0.89369	1.47715	0.661103	792	228517	2445	225280	7	785	-0.185794	0.380931	0.3936	0.830445	1.75213	0.625737	-0.117692	0.368008	0.432148	0.88897	1.8287	0.749114	647	192547	2629	189271	8	639	-0.111092	0.357437	0.444116	0.894857	1.80306	0.755952	-0.0516974	0.346887	0.48114	0.949616	1.87424	0.881528
Malignant neoplasm of bronchus and lung	HELB	C34	Damaging	1986	421064	5066	414012	23	1963	-0.0488198	0.210826	0.629998	0.952353	1.43965	0.816876	-0.0277829	0.208559	0.646257	0.972599	1.46374	0.894024	1072	228517	2443	225002	9	1063	-0.250134	0.335998	0.403052	0.778697	1.50444	0.456604	-0.196866	0.326971	0.432692	0.821301	1.55893	0.547114	914	192547	2623	189010	14	900	0.105286	0.271132	0.653029	1.11103	1.89024	0.697779	0.139291	0.266457	0.681837	1.14946	1.93779	0.601146
Malignant neoplasm of bronchus and lung	HELB	C34	HC PTVs	573	421064	5085	415406	4	569	-0.557712	0.502823	0.213686	0.572517	1.53391	0.26736	-0.441343	0.474707	0.253658	0.643172	1.63082	0.352518	301	228517	2450	225766	2	299	-0.441402	0.710827	0.159674	0.643134	2.59041	0.534619	-0.220974	0.637367	0.229876	0.801737	2.79621	0.728818	272	192547	2635	189640	2	270	-0.659713	0.711271	0.128246	0.517	2.08418	0.35366	-0.439452	0.638083	0.184502	0.64439	2.25059	0.491008
Malignant neoplasm of bronchus and lung	HELB	C34	Missense CADD ≥25	1414	421064	5070	414580	19	1395	0.100695	0.232199	0.701584	1.10594	1.74334	0.664536	0.12605	0.229239	0.723787	1.13434	1.77777	0.582415	771	228517	2445	225301	7	764	-0.187304	0.381019	0.392939	0.829192	1.74978	0.623011	-0.119315	0.368154	0.431323	0.887528	1.82625	0.745869	643	192547	2625	189279	12	631	0.315338	0.293533	0.771061	1.37072	2.43674	0.282696	0.354653	0.287796	0.811049	1.42569	2.50611	0.217835
Malignant neoplasm of bronchus and lung	HROB	C34	Damaging	741	421064	5080	415243	9	732	0.00296886	0.336667	0.518457	1.00297	1.94029	0.992964	0.0558497	0.327948	0.556033	1.05744	2.01099	0.864774	435	228517	2448	225634	4	431	-0.181646	0.50374	0.310685	0.833897	2.23823	0.718403	-0.0658194	0.475449	0.368727	0.9363	2.37752	0.889896	306	192547	2632	189609	5	301	0.177072	0.453224	0.491031	1.19372	2.90197	0.696024	0.26948	0.433179	0.560151	1.30928	3.06029	0.533876
Malignant neoplasm of bronchus and lung	HROB	C34	HC PTVs	188	421064	5085	415791	4	184	0.590676	0.508058	0.666899	1.80521	4.88646	0.244985	0.704313	0.481367	0.787283	2.02246	5.1955	0.143426	113	228517	2450	225954	2	111	0.477013	0.716371	0.39571	1.61125	6.56071	0.505492	0.693191	0.645726	0.564152	2.00009	7.09091	0.283044	75	192547	2635	189837	2	73	0.740316	0.72159	0.509666	2.0966	8.62472	0.304914	0.953366	0.653801	0.720303	2.59443	9.34475	0.144788
Malignant neoplasm of bronchus and lung	HROB	C34	Missense CADD ≥25	553	421064	5084	415427	5	548	-0.301661	0.450474	0.305872	0.739589	1.7883	0.503079	-0.207865	0.430075	0.349654	0.812317	1.88718	0.628867	322	228517	2450	225745	2	320	-0.575473	0.710587	0.139705	0.562439	2.26433	0.418023	-0.354755	0.63683	0.201303	0.701345	2.4435	0.577484	231	192547	2634	189682	3	228	-0.0762349	0.583416	0.29531	0.926599	2.9074	0.896036	0.0741222	0.542094	0.372178	1.07694	3.11624	0.891242
Malignant neoplasm of bronchus and lung	PALB2	C34	Damaging	2015	421064	5063	413986	26	1989	0.0954047	0.19853	0.74549	1.1001	1.6234	0.630832	0.113974	0.196628	0.762298	1.12072	1.64768	0.562156	1096	228517	2439	224982	13	1083	0.118185	0.280471	0.64951	1.12545	1.95015	0.673476	0.154894	0.275186	0.680812	1.16753	2.00222	0.573522	919	192547	2624	189004	13	906	0.0769856	0.281074	0.622558	1.08003	1.87365	0.784163	0.113812	0.2758	0.652622	1.12054	1.92395	0.679856
Malignant neoplasm of bronchus and lung	PALB2	C34	HC PTVs	791	421064	5077	415196	12	779	0.311023	0.292372	0.769491	1.36482	2.42074	0.287422	0.350859	0.286683	0.809742	1.42029	2.49119	0.221006	418	228517	2447	225652	5	413	0.169512	0.451607	0.48888	1.18473	2.871	0.707399	0.262855	0.43124	0.55857	1.30064	3.02855	0.542171	373	192547	2630	189544	7	366	0.430646	0.384045	0.724639	1.53825	3.26537	0.262142	0.497666	0.37164	0.793939	1.64488	3.40785	0.180536
Malignant neoplasm of bronchus and lung	PALB2	C34	Missense CADD ≥25	1226	421064	5075	414763	14	1212	-0.0618827	0.269884	0.553854	0.939993	1.59534	0.81864	-0.0275402	0.26525	0.578435	0.972836	1.63616	0.917306	678	228517	2444	225395	8	670	0.0868809	0.357081	0.541724	1.09077	2.19627	0.807766	0.145996	0.34655	0.5867	1.15719	2.28242	0.673548	548	192547	2631	189368	6	542	-0.227531	0.412086	0.355149	0.796498	1.78632	0.580849	-0.149037	0.396214	0.396287	0.861538	1.873	0.706805
Malignant neoplasm of bronchus and lung	PNPLA8	C34	Damaging	1270	421064	5078	414716	11	1259	-0.366198	0.303853	0.382223	0.693366	1.25779	0.228134	-0.32237	0.297237	0.40456	0.72443	1.29721	0.278119	684	228517	2447	225386	5	679	-0.398865	0.450112	0.277736	0.671082	1.62151	0.37554	-0.304805	0.429328	0.317814	0.737267	1.71032	0.477731	586	192547	2631	189330	6	580	-0.342175	0.411944	0.316768	0.710224	1.59239	0.406181	-0.26341	0.396033	0.353584	0.768427	1.66998	0.505972
Malignant neoplasm of bronchus and lung	PNPLA8	C34	HC PTVs	180	421064	5084	415800	5	175	0.823331	0.457908	0.928515	2.27808	5.58917	0.0721727	0.91387	0.439087	1.0547	2.49396	5.89722	0.0374067	94	228517	2449	225974	3	91	1.12386	0.591942	0.964304	3.0767	9.81649	0.0576178	1.26939	0.553586	1.20245	3.55869	10.532	0.0218459	86	192547	2635	189826	2	84	0.468185	0.721642	0.388201	1.59709	6.57059	0.516482	0.681244	0.653397	0.549133	1.97633	7.11284	0.297125
Malignant neoplasm of bronchus and lung	PNPLA8	C34	Missense CADD ≥25	1091	421064	5082	414891	7	1084	-0.668353	0.380065	0.243344	0.512552	1.07958	0.0786584	-0.600053	0.367315	0.267138	0.548783	1.12737	0.102339	591	228517	2449	225477	3	588	-0.768959	0.579876	0.148746	0.463496	1.44426	0.184815	-0.616171	0.537203	0.188419	0.540008	1.54766	0.251382	500	192547	2633	189414	4	496	-0.586661	0.503398	0.207355	0.556181	1.49182	0.243856	-0.470324	0.475098	0.246223	0.6248	1.58545	0.322197
Malignant neoplasm of bronchus and lung	SAMHD1	C34	Damaging	975	421064	5070	415019	19	956	0.490809	0.233184	1.03435	1.63364	2.58016	0.0353074	0.515945	0.230284	1.06672	1.67522	2.63083	0.02506	529	228517	2442	225546	10	519	0.575614	0.321153	0.947579	1.77822	3.337	0.0730789	0.622667	0.313636	1.00797	1.86389	3.44662	0.0471093	446	192547	2628	189473	9	437	0.396004	0.33904	0.764515	1.48587	2.88788	0.242801	0.448474	0.330445	0.819388	1.56592	2.99261	0.174723
Malignant neoplasm of bronchus and lung	SAMHD1	C34	HC PTVs	193	421064	5086	415785	3	190	0.350346	0.584833	0.451163	1.41956	4.46657	0.549137	0.500184	0.544256	0.567475	1.64902	4.79189	0.358083	108	228517	2451	225958	1	107	-0.108055	1.00692	0.124727	0.897578	6.45927	0.914542	0.290538	0.828778	0.263456	1.33715	6.78656	0.725917	85	192547	2635	189827	2	83	0.678449	0.722318	0.478406	1.97082	8.11889	0.347594	0.890868	0.654594	0.675612	2.43724	8.79226	0.17353
Malignant neoplasm of bronchus and lung	SAMHD1	C34	Missense CADD ≥25	783	421064	5073	415208	16	767	0.517664	0.254133	1.01976	1.6781	2.76147	0.0416521	0.547438	0.250446	1.05819	1.72882	2.82445	0.0288262	421	228517	2443	225653	9	412	0.690736	0.339028	1.02659	1.99518	3.87766	0.0416098	0.742675	0.330422	1.09971	2.10155	4.01606	0.0245982	362	192547	2630	189555	7	355	0.325048	0.38386	0.652256	1.3841	2.93707	0.397114	0.392206	0.371557	0.71459	1.48024	3.06626	0.291163
Malignant neoplasm of bronchus and lung	ZNF518A	C34	Damaging	475	421064	5086	415503	3	472	-0.58081	0.580465	0.179331	0.559445	1.74526	0.317023	-0.428519	0.538304	0.226821	0.651473	1.87116	0.426	250	228517	2452	225815	0	250	NA	NA	NA	NA	NA	NA	NA	NA	NA	NA	NA	NA	225	192547	2634	189688	3	222	0.0750899	0.584128	0.343076	1.07798	3.38713	0.897714	0.225199	0.542955	0.432146	1.25257	3.63057	0.678314
Malignant neoplasm of bronchus and lung	ZNF518A	C34	HC PTVs	102	421064	5088	415874	1	101	-0.187806	1.00809	0.114902	0.828775	5.97784	0.852211	0.209329	0.832139	0.241312	1.23285	6.29857	0.801385	54	228517	2452	226011	0	54	NA	NA	NA	NA	NA	NA	NA	NA	NA	NA	NA	NA	48	192547	2636	189863	1	47	0.43967	1.01714	0.211417	1.55219	11.396	0.665552	0.827232	0.849359	0.432786	2.28698	12.0851	0.330082
Malignant neoplasm of bronchus and lung	ZNF518A	C34	Missense CADD ≥25	373	421064	5087	415604	2	371	-0.7311	0.710297	0.119638	0.481379	1.93689	0.303344	-0.510199	0.636771	0.172343	0.600376	2.09148	0.422999	196	228517	2452	225869	0	196	NA	NA	NA	NA	NA	NA	NA	NA	NA	NA	NA	NA	177	192547	2635	189735	2	175	-0.0669587	0.714109	0.230706	0.935234	3.79125	0.925296	0.151398	0.642213	0.330437	1.16346	4.09651	0.813631
Malignant neoplasm of thymus	BRCA2	C37	Damaging	4637	421064	52	416375	1	4636	0.570243	1.00983	0.24438	1.7687	12.8009	0.572284	0.964321	0.776588	0.572471	2.62301	12.0183	0.214333	2467	228517	23	226027	1	2466	1.43268	1.0226	0.564611	4.18992	31.0929	0.161209	1.80595	0.761117	1.36911	6.08576	27.0514	0.0176555	2170	192547	29	190348	0	2170	NA	NA	NA	NA	NA	NA	0.416032	1.27968	0.123421	1.51593	18.6196	0.745101
Malignant neoplasm of thymus	BRCA2	C37	HC PTVs	1281	421064	53	419730	0	1281	NA	NA	NA	NA	NA	NA	NA	NA	NA	NA	NA	NA	668	228517	24	227825	0	668	NA	NA	NA	NA	NA	NA	NA	NA	NA	NA	NA	NA	613	192547	29	191905	0	613	NA	NA	NA	NA	NA	NA	NA	NA	NA	NA	NA	NA
Malignant neoplasm of thymus	BRCA2	C37	Missense CADD ≥25	3365	421064	52	417647	1	3364	0.882913	1.00995	0.334009	2.41793	17.5037	0.382001	1.27748	0.774863	0.785647	3.5876	16.3825	0.0992178	1805	228517	23	226689	1	1804	1.72548	1.02321	0.755772	5.61521	41.7197	0.0917309	2.09865	0.758582	1.84379	8.15512	36.0702	0.00566554	1560	192547	29	190958	0	1560	NA	NA	NA	NA	NA	NA	0.738749	1.27739	0.171197	2.09332	25.5961	0.563044
Malignant neoplasm of thymus	CHEK2	C37	Damaging	2542	421064	53	418469	0	2542	NA	NA	NA	NA	NA	NA	0.445033	1.32376	0.116538	1.56054	20.8969	0.736728	1393	228517	24	227100	0	1393	NA	NA	NA	NA	NA	NA	1.25165	1.24641	0.303824	3.4961	40.2296	0.315279	1149	192547	29	191369	0	1149	NA	NA	NA	NA	NA	NA	1.02715	1.2719	0.2309	2.79309	33.7866	0.419338
Malignant neoplasm of thymus	CHEK2	C37	HC PTVs	686	421064	53	420325	0	686	NA	NA	NA	NA	NA	NA	NA	NA	NA	NA	NA	NA	356	228517	24	228137	0	356	NA	NA	NA	NA	NA	NA	NA	NA	NA	NA	NA	NA	330	192547	29	192188	0	330	NA	NA	NA	NA	NA	NA	NA	NA	NA	NA	NA	NA
Malignant neoplasm of thymus	CHEK2	C37	Missense CADD ≥25	1856	421064	53	419155	0	1856	NA	NA	NA	NA	NA	NA	0.726404	1.3341	0.151309	2.06763	28.2541	0.586104	1037	228517	24	227456	0	1037	NA	NA	NA	NA	NA	NA	1.5334	1.28282	0.374963	4.63391	57.2672	0.231956	819	192547	29	191699	0	819	NA	NA	NA	NA	NA	NA	NA	NA	NA	NA	NA	NA
Malignant neoplasm of thymus	ETAA1	C37	Damaging	1728	421064	52	419284	1	1727	1.50796	1.01027	0.623653	4.51753	32.7234	0.135532	1.91051	0.773019	1.48497	6.75653	30.7419	0.0134551	947	228517	24	227546	0	947	NA	NA	NA	NA	NA	NA	NA	NA	NA	NA	NA	NA	781	192547	28	191738	1	780	2.12895	1.01945	1.13976	8.406	61.996	0.0367685	2.51385	0.758511	2.79315	12.3524	54.6273	0.000919085
Malignant neoplasm of thymus	ETAA1	C37	HC PTVs	289	421064	53	420722	0	289	NA	NA	NA	NA	NA	NA	NA	NA	NA	NA	NA	NA	155	228517	24	228338	0	155	NA	NA	NA	NA	NA	NA	NA	NA	NA	NA	NA	NA	134	192547	29	192384	0	134	NA	NA	NA	NA	NA	NA	NA	NA	NA	NA	NA	NA
Malignant neoplasm of thymus	ETAA1	C37	Missense CADD ≥25	1439	421064	52	419573	1	1438	1.67876	1.01042	0.739591	5.35892	38.8296	0.0966226	2.08075	0.772217	1.76332	8.01043	36.3898	0.00704924	792	228517	24	227701	0	792	NA	NA	NA	NA	NA	NA	NA	NA	NA	NA	NA	NA	647	192547	28	191872	1	646	2.30006	1.01991	1.35126	9.97477	73.632	0.0241231	2.68512	0.759877	3.30608	14.66	65.0062	0.0004099
Malignant neoplasm of thymus	HELB	C37	Damaging	1986	421064	53	419025	0	1986	NA	NA	NA	NA	NA	NA	0.66703	1.33229	0.143094	1.94844	26.531	0.616607	1072	228517	24	227421	0	1072	NA	NA	NA	NA	NA	NA	1.4114	1.27335	0.338117	4.10169	49.7574	0.267682	914	192547	29	191604	0	914	NA	NA	NA	NA	NA	NA	1.23308	1.30983	0.263369	3.43178	44.717	0.3465
Malignant neoplasm of thymus	HELB	C37	HC PTVs	573	421064	53	420438	0	573	NA	NA	NA	NA	NA	NA	NA	NA	NA	NA	NA	NA	301	228517	24	228192	0	301	NA	NA	NA	NA	NA	NA	NA	NA	NA	NA	NA	NA	272	192547	29	192246	0	272	NA	NA	NA	NA	NA	NA	NA	NA	NA	NA	NA	NA
Malignant neoplasm of thymus	HELB	C37	Missense CADD ≥25	1414	421064	53	419597	0	1414	NA	NA	NA	NA	NA	NA	NA	NA	NA	NA	NA	NA	771	228517	24	227722	0	771	NA	NA	NA	NA	NA	NA	NA	NA	NA	NA	NA	NA	643	192547	29	191875	0	643	NA	NA	NA	NA	NA	NA	NA	NA	NA	NA	NA	NA
Malignant neoplasm of thymus	HROB	C37	Damaging	741	421064	53	420270	0	741	NA	NA	NA	NA	NA	NA	NA	NA	NA	NA	NA	NA	435	228517	24	228058	0	435	NA	NA	NA	NA	NA	NA	NA	NA	NA	NA	NA	NA	306	192547	29	192212	0	306	NA	NA	NA	NA	NA	NA	NA	NA	NA	NA	NA	NA
Malignant neoplasm of thymus	HROB	C37	HC PTVs	188	421064	53	420823	0	188	NA	NA	NA	NA	NA	NA	NA	NA	NA	NA	NA	NA	113	228517	24	228380	0	113	NA	NA	NA	NA	NA	NA	NA	NA	NA	NA	NA	NA	75	192547	29	192443	0	75	NA	NA	NA	NA	NA	NA	NA	NA	NA	NA	NA	NA
Malignant neoplasm of thymus	HROB	C37	Missense CADD ≥25	553	421064	53	420458	0	553	NA	NA	NA	NA	NA	NA	NA	NA	NA	NA	NA	NA	322	228517	24	228171	0	322	NA	NA	NA	NA	NA	NA	NA	NA	NA	NA	NA	NA	231	192547	29	192287	0	231	NA	NA	NA	NA	NA	NA	NA	NA	NA	NA	NA	NA
Malignant neoplasm of thymus	PALB2	C37	Damaging	2015	421064	53	418996	0	2015	NA	NA	NA	NA	NA	NA	0.648358	1.33135	0.140706	1.9124	25.9923	0.626263	1096	228517	24	227397	0	1096	NA	NA	NA	NA	NA	NA	1.39952	1.30382	0.314754	4.05325	52.1958	0.283092	919	192547	29	191599	0	919	NA	NA	NA	NA	NA	NA	1.16142	1.27539	0.26228	3.19446	38.9071	0.362485
Malignant neoplasm of thymus	PALB2	C37	HC PTVs	791	421064	53	420220	0	791	NA	NA	NA	NA	NA	NA	NA	NA	NA	NA	NA	NA	418	228517	24	228075	0	418	NA	NA	NA	NA	NA	NA	NA	NA	NA	NA	NA	NA	373	192547	29	192145	0	373	NA	NA	NA	NA	NA	NA	NA	NA	NA	NA	NA	NA
Malignant neoplasm of thymus	PALB2	C37	Missense CADD ≥25	1226	421064	53	419785	0	1226	NA	NA	NA	NA	NA	NA	NA	NA	NA	NA	NA	NA	678	228517	24	227815	0	678	NA	NA	NA	NA	NA	NA	NA	NA	NA	NA	NA	NA	548	192547	29	191970	0	548	NA	NA	NA	NA	NA	NA	NA	NA	NA	NA	NA	NA
Malignant neoplasm of thymus	PNPLA8	C37	Damaging	1270	421064	53	419741	0	1270	NA	NA	NA	NA	NA	NA	NA	NA	NA	NA	NA	NA	684	228517	24	227809	0	684	NA	NA	NA	NA	NA	NA	NA	NA	NA	NA	NA	NA	586	192547	29	191932	0	586	NA	NA	NA	NA	NA	NA	NA	NA	NA	NA	NA	NA
Malignant neoplasm of thymus	PNPLA8	C37	HC PTVs	180	421064	53	420831	0	180	NA	NA	NA	NA	NA	NA	NA	NA	NA	NA	NA	NA	94	228517	24	228399	0	94	NA	NA	NA	NA	NA	NA	NA	NA	NA	NA	NA	NA	86	192547	29	192432	0	86	NA	NA	NA	NA	NA	NA	NA	NA	NA	NA	NA	NA
Malignant neoplasm of thymus	PNPLA8	C37	Missense CADD ≥25	1091	421064	53	419920	0	1091	NA	NA	NA	NA	NA	NA	NA	NA	NA	NA	NA	NA	591	228517	24	227902	0	591	NA	NA	NA	NA	NA	NA	NA	NA	NA	NA	NA	NA	500	192547	29	192018	0	500	NA	NA	NA	NA	NA	NA	NA	NA	NA	NA	NA	NA
Malignant neoplasm of thymus	SAMHD1	C37	Damaging	975	421064	53	420036	0	975	NA	NA	NA	NA	NA	NA	NA	NA	NA	NA	NA	NA	529	228517	24	227964	0	529	NA	NA	NA	NA	NA	NA	NA	NA	NA	NA	NA	NA	446	192547	29	192072	0	446	NA	NA	NA	NA	NA	NA	NA	NA	NA	NA	NA	NA
Malignant neoplasm of thymus	SAMHD1	C37	HC PTVs	193	421064	53	420818	0	193	NA	NA	NA	NA	NA	NA	NA	NA	NA	NA	NA	NA	108	228517	24	228385	0	108	NA	NA	NA	NA	NA	NA	NA	NA	NA	NA	NA	NA	85	192547	29	192433	0	85	NA	NA	NA	NA	NA	NA	NA	NA	NA	NA	NA	NA
Malignant neoplasm of thymus	SAMHD1	C37	Missense CADD ≥25	783	421064	53	420228	0	783	NA	NA	NA	NA	NA	NA	NA	NA	NA	NA	NA	NA	421	228517	24	228072	0	421	NA	NA	NA	NA	NA	NA	NA	NA	NA	NA	NA	NA	362	192547	29	192156	0	362	NA	NA	NA	NA	NA	NA	NA	NA	NA	NA	NA	NA
Malignant neoplasm of thymus	ZNF518A	C37	Damaging	475	421064	53	420536	0	475	NA	NA	NA	NA	NA	NA	NA	NA	NA	NA	NA	NA	250	228517	24	228243	0	250	NA	NA	NA	NA	NA	NA	NA	NA	NA	NA	NA	NA	225	192547	29	192293	0	225	NA	NA	NA	NA	NA	NA	NA	NA	NA	NA	NA	NA
Malignant neoplasm of thymus	ZNF518A	C37	HC PTVs	102	421064	53	420909	0	102	NA	NA	NA	NA	NA	NA	NA	NA	NA	NA	NA	NA	54	228517	24	228439	0	54	NA	NA	NA	NA	NA	NA	NA	NA	NA	NA	NA	NA	48	192547	29	192470	0	48	NA	NA	NA	NA	NA	NA	NA	NA	NA	NA	NA	NA
Malignant neoplasm of thymus	ZNF518A	C37	Missense CADD ≥25	373	421064	53	420638	0	373	NA	NA	NA	NA	NA	NA	NA	NA	NA	NA	NA	NA	196	228517	24	228297	0	196	NA	NA	NA	NA	NA	NA	NA	NA	NA	NA	NA	NA	177	192547	29	192341	0	177	NA	NA	NA	NA	NA	NA	NA	NA	NA	NA	NA	NA
Malignant neoplasm of heart, mediastinum and pleura	BRCA2	C38	Damaging	4637	421064	120	416307	1	4636	-0.255425	1.00443	0.108164	0.774587	5.54698	0.799265	0.160334	0.785249	0.251892	1.1739	5.47078	0.838211	2467	228517	47	226003	1	2466	0.726679	1.01116	0.285023	2.0682	15.0074	0.472349	1.11848	0.782063	0.660764	3.06021	14.1728	0.152668	2170	192547	73	190304	0	2170	NA	NA	NA	NA	NA	NA	-0.41442	1.27914	0.0538515	0.660724	8.10666	0.74595
Malignant neoplasm of heart, mediastinum and pleura	BRCA2	C38	HC PTVs	1281	421064	121	419662	0	1281	NA	NA	NA	NA	NA	NA	NA	NA	NA	NA	NA	NA	668	228517	48	227801	0	668	NA	NA	NA	NA	NA	NA	NA	NA	NA	NA	NA	NA	613	192547	73	191861	0	613	NA	NA	NA	NA	NA	NA	NA	NA	NA	NA	NA	NA
Malignant neoplasm of heart, mediastinum and pleura	BRCA2	C38	Missense CADD ≥25	3365	421064	120	417579	1	3364	0.0648073	1.00449	0.148973	1.06695	7.64157	0.948558	0.481649	0.782349	0.349324	1.61874	7.50113	0.538129	1805	228517	47	226665	1	1804	1.02187	1.01125	0.382821	2.77838	20.1645	0.312257	1.41302	0.781599	0.887879	4.10833	19.0097	0.0706297	1560	192547	73	190914	0	1560	NA	NA	NA	NA	NA	NA	-0.0676541	1.2656	0.0782197	0.934584	11.1666	0.957369
Malignant neoplasm of heart, mediastinum and pleura	CHEK2	C38	Damaging	2542	421064	120	418402	1	2541	0.358025	1.00482	0.199602	1.4305	10.2521	0.721611	0.757675	0.795826	0.448367	2.13331	10.1502	0.341066	1393	228517	48	227076	0	1393	NA	NA	NA	NA	NA	NA	0.456881	1.31102	0.120909	1.57914	20.6245	0.727471	1149	192547	72	191326	1	1148	0.897186	1.00828	0.33992	2.45269	17.6974	0.373564	1.28874	0.79259	0.76741	3.62822	17.1538	0.103952
Malignant neoplasm of heart, mediastinum and pleura	CHEK2	C38	HC PTVs	686	421064	120	420258	1	685	1.66916	1.00838	0.735457	5.30772	38.3053	0.0978656	2.07697	0.795676	1.67774	7.98026	37.9586	0.00904568	356	228517	48	228113	0	356	NA	NA	NA	NA	NA	NA	NA	NA	NA	NA	NA	NA	330	192547	72	192145	1	329	2.1955	1.01448	1.23012	8.98453	65.6209	0.0304523	2.60618	0.800644	2.82052	13.5472	65.0688	0.00113349
Malignant neoplasm of heart, mediastinum and pleura	CHEK2	C38	Missense CADD ≥25	1856	421064	121	419087	0	1856	NA	NA	NA	NA	NA	NA	-0.036206	1.37737	0.0648382	0.964442	14.3457	0.979029	1037	228517	48	227432	0	1037	NA	NA	NA	NA	NA	NA	0.798983	1.33846	0.161314	2.22328	30.642	0.550547	819	192547	73	191655	0	819	NA	NA	NA	NA	NA	NA	0.489963	1.36399	0.112651	1.63226	23.6507	0.719437
Malignant neoplasm of heart, mediastinum and pleura	ETAA1	C38	Damaging	1728	421064	121	419215	0	1728	NA	NA	NA	NA	NA	NA	-0.0169982	1.37526	0.0663706	0.983146	14.5633	0.990138	947	228517	48	227522	0	947	NA	NA	NA	NA	NA	NA	0.904469	1.34854	0.175753	2.47062	34.7304	0.502411	781	192547	73	191693	0	781	NA	NA	NA	NA	NA	NA	NA	NA	NA	NA	NA	NA
Malignant neoplasm of heart, mediastinum and pleura	ETAA1	C38	HC PTVs	289	421064	121	420654	0	289	NA	NA	NA	NA	NA	NA	NA	NA	NA	NA	NA	NA	155	228517	48	228314	0	155	NA	NA	NA	NA	NA	NA	NA	NA	NA	NA	NA	NA	134	192547	73	192340	0	134	NA	NA	NA	NA	NA	NA	NA	NA	NA	NA	NA	NA
Malignant neoplasm of heart, mediastinum and pleura	ETAA1	C38	Missense CADD ≥25	1439	421064	121	419504	0	1439	NA	NA	NA	NA	NA	NA	NA	NA	NA	NA	NA	NA	792	228517	48	227677	0	792	NA	NA	NA	NA	NA	NA	NA	NA	NA	NA	NA	NA	647	192547	73	191827	0	647	NA	NA	NA	NA	NA	NA	NA	NA	NA	NA	NA	NA
Malignant neoplasm of heart, mediastinum and pleura	HELB	C38	Damaging	1986	421064	121	418957	0	1986	NA	NA	NA	NA	NA	NA	-0.153834	1.38126	0.0572051	0.857415	12.8513	0.911322	1072	228517	48	227397	0	1072	NA	NA	NA	NA	NA	NA	0.750693	1.33736	0.154041	2.11847	29.1344	0.574576	914	192547	73	191560	0	914	NA	NA	NA	NA	NA	NA	0.320798	1.36601	0.0947436	1.37823	20.0489	0.814331
Malignant neoplasm of heart, mediastinum and pleura	HELB	C38	HC PTVs	573	421064	121	420370	0	573	NA	NA	NA	NA	NA	NA	NA	NA	NA	NA	NA	NA	301	228517	48	228168	0	301	NA	NA	NA	NA	NA	NA	NA	NA	NA	NA	NA	NA	272	192547	73	192202	0	272	NA	NA	NA	NA	NA	NA	NA	NA	NA	NA	NA	NA
Malignant neoplasm of heart, mediastinum and pleura	HELB	C38	Missense CADD ≥25	1414	421064	121	419529	0	1414	NA	NA	NA	NA	NA	NA	NA	NA	NA	NA	NA	NA	771	228517	48	227698	0	771	NA	NA	NA	NA	NA	NA	NA	NA	NA	NA	NA	NA	643	192547	73	191831	0	643	NA	NA	NA	NA	NA	NA	NA	NA	NA	NA	NA	NA
Malignant neoplasm of heart, mediastinum and pleura	HROB	C38	Damaging	741	421064	121	420202	0	741	NA	NA	NA	NA	NA	NA	NA	NA	NA	NA	NA	NA	435	228517	48	228034	0	435	NA	NA	NA	NA	NA	NA	NA	NA	NA	NA	NA	NA	306	192547	73	192168	0	306	NA	NA	NA	NA	NA	NA	NA	NA	NA	NA	NA	NA
Malignant neoplasm of heart, mediastinum and pleura	HROB	C38	HC PTVs	188	421064	121	420755	0	188	NA	NA	NA	NA	NA	NA	NA	NA	NA	NA	NA	NA	113	228517	48	228356	0	113	NA	NA	NA	NA	NA	NA	NA	NA	NA	NA	NA	NA	75	192547	73	192399	0	75	NA	NA	NA	NA	NA	NA	NA	NA	NA	NA	NA	NA
Malignant neoplasm of heart, mediastinum and pleura	HROB	C38	Missense CADD ≥25	553	421064	121	420390	0	553	NA	NA	NA	NA	NA	NA	NA	NA	NA	NA	NA	NA	322	228517	48	228147	0	322	NA	NA	NA	NA	NA	NA	NA	NA	NA	NA	NA	NA	231	192547	73	192243	0	231	NA	NA	NA	NA	NA	NA	NA	NA	NA	NA	NA	NA
Malignant neoplasm of heart, mediastinum and pleura	PALB2	C38	Damaging	2015	421064	121	418928	0	2015	NA	NA	NA	NA	NA	NA	-0.120569	1.3759	0.0597655	0.886416	13.1469	0.930171	1096	228517	48	227373	0	1096	NA	NA	NA	NA	NA	NA	0.750178	1.353	0.149315	2.11738	30.0257	0.579267	919	192547	73	191555	0	919	NA	NA	NA	NA	NA	NA	0.41101	1.35719	0.105495	1.50834	21.5658	0.762014
Malignant neoplasm of heart, mediastinum and pleura	PALB2	C38	HC PTVs	791	421064	121	420152	0	791	NA	NA	NA	NA	NA	NA	NA	NA	NA	NA	NA	NA	418	228517	48	228051	0	418	NA	NA	NA	NA	NA	NA	NA	NA	NA	NA	NA	NA	373	192547	73	192101	0	373	NA	NA	NA	NA	NA	NA	NA	NA	NA	NA	NA	NA
Malignant neoplasm of heart, mediastinum and pleura	PALB2	C38	Missense CADD ≥25	1226	421064	121	419717	0	1226	NA	NA	NA	NA	NA	NA	NA	NA	NA	NA	NA	NA	678	228517	48	227791	0	678	NA	NA	NA	NA	NA	NA	NA	NA	NA	NA	NA	NA	548	192547	73	191926	0	548	NA	NA	NA	NA	NA	NA	NA	NA	NA	NA	NA	NA
Malignant neoplasm of heart, mediastinum and pleura	PNPLA8	C38	Damaging	1270	421064	121	419673	0	1270	NA	NA	NA	NA	NA	NA	NA	NA	NA	NA	NA	NA	684	228517	48	227785	0	684	NA	NA	NA	NA	NA	NA	NA	NA	NA	NA	NA	NA	586	192547	73	191888	0	586	NA	NA	NA	NA	NA	NA	NA	NA	NA	NA	NA	NA
Malignant neoplasm of heart, mediastinum and pleura	PNPLA8	C38	HC PTVs	180	421064	121	420763	0	180	NA	NA	NA	NA	NA	NA	NA	NA	NA	NA	NA	NA	94	228517	48	228375	0	94	NA	NA	NA	NA	NA	NA	NA	NA	NA	NA	NA	NA	86	192547	73	192388	0	86	NA	NA	NA	NA	NA	NA	NA	NA	NA	NA	NA	NA
Malignant neoplasm of heart, mediastinum and pleura	PNPLA8	C38	Missense CADD ≥25	1091	421064	121	419852	0	1091	NA	NA	NA	NA	NA	NA	NA	NA	NA	NA	NA	NA	591	228517	48	227878	0	591	NA	NA	NA	NA	NA	NA	NA	NA	NA	NA	NA	NA	500	192547	73	191974	0	500	NA	NA	NA	NA	NA	NA	NA	NA	NA	NA	NA	NA
Malignant neoplasm of heart, mediastinum and pleura	SAMHD1	C38	Damaging	975	421064	120	419969	1	974	1.28739	1.00518	0.505224	3.62333	25.9856	0.200277	1.68774	0.800956	1.1251	5.40725	25.9875	0.0351038	529	228517	48	227940	0	529	NA	NA	NA	NA	NA	NA	NA	NA	NA	NA	NA	NA	446	192547	72	192029	1	445	1.83003	1.00964	0.861683	6.23407	45.102	0.0699006	2.24047	0.798029	1.96665	9.39775	44.9076	0.00499268
Malignant neoplasm of heart, mediastinum and pleura	SAMHD1	C38	HC PTVs	193	421064	121	420750	0	193	NA	NA	NA	NA	NA	NA	NA	NA	NA	NA	NA	NA	108	228517	48	228361	0	108	NA	NA	NA	NA	NA	NA	NA	NA	NA	NA	NA	NA	85	192547	73	192389	0	85	NA	NA	NA	NA	NA	NA	NA	NA	NA	NA	NA	NA
Malignant neoplasm of heart, mediastinum and pleura	SAMHD1	C38	Missense CADD ≥25	783	421064	120	420161	1	782	1.49214	1.00545	0.619691	4.44659	31.9065	0.137794	1.8958	0.803031	1.37969	6.65787	32.1284	0.0182353	421	228517	48	228048	0	421	NA	NA	NA	NA	NA	NA	NA	NA	NA	NA	NA	NA	362	192547	72	192113	1	361	2.05418	1.01024	1.07691	7.80043	56.5009	0.0420174	2.46833	0.801504	2.45318	11.8028	56.7854	0.00207259
Malignant neoplasm of heart, mediastinum and pleura	ZNF518A	C38	Damaging	475	421064	121	420468	0	475	NA	NA	NA	NA	NA	NA	NA	NA	NA	NA	NA	NA	250	228517	48	228219	0	250	NA	NA	NA	NA	NA	NA	NA	NA	NA	NA	NA	NA	225	192547	73	192249	0	225	NA	NA	NA	NA	NA	NA	NA	NA	NA	NA	NA	NA
Malignant neoplasm of heart, mediastinum and pleura	ZNF518A	C38	HC PTVs	102	421064	121	420841	0	102	NA	NA	NA	NA	NA	NA	NA	NA	NA	NA	NA	NA	54	228517	48	228415	0	54	NA	NA	NA	NA	NA	NA	NA	NA	NA	NA	NA	NA	48	192547	73	192426	0	48	NA	NA	NA	NA	NA	NA	NA	NA	NA	NA	NA	NA
Malignant neoplasm of heart, mediastinum and pleura	ZNF518A	C38	Missense CADD ≥25	373	421064	121	420570	0	373	NA	NA	NA	NA	NA	NA	NA	NA	NA	NA	NA	NA	196	228517	48	228273	0	196	NA	NA	NA	NA	NA	NA	NA	NA	NA	NA	NA	NA	177	192547	73	192297	0	177	NA	NA	NA	NA	NA	NA	NA	NA	NA	NA	NA	NA
Malignant neoplasm of other and ill-defined sites in the respiratory system and intrathoracic organs	BRCA2	C39	Damaging	4637	421064	7	416420	0	4637	NA	NA	NA	NA	NA	NA	1.82146	1.09856	0.71769	6.18088	53.2309	0.0973087	2467	228517	2	226048	0	2467	NA	NA	NA	NA	NA	NA	2.59234	1.01264	1.83596	13.361	97.2334	0.0104678	2170	192547	5	190372	0	2170	NA	NA	NA	NA	NA	NA	2.00258	1.16815	0.750514	7.40815	73.1241	0.0864708
Malignant neoplasm of other and ill-defined sites in the respiratory system and intrathoracic organs	BRCA2	C39	HC PTVs	1281	421064	7	419776	0	1281	NA	NA	NA	NA	NA	NA	NA	NA	NA	NA	NA	NA	668	228517	2	227847	0	668	NA	NA	NA	NA	NA	NA	NA	NA	NA	NA	NA	NA	613	192547	5	191929	0	613	NA	NA	NA	NA	NA	NA	NA	NA	NA	NA	NA	NA
Malignant neoplasm of other and ill-defined sites in the respiratory system and intrathoracic organs	BRCA2	C39	Missense CADD ≥25	3365	421064	7	417692	0	3365	NA	NA	NA	NA	NA	NA	2.30756	1.06909	1.23632	10.0499	81.6946	0.0308947	1805	228517	2	226710	0	1805	NA	NA	NA	NA	NA	NA	2.82332	1.0272	2.2479	16.8326	126.044	0.00598599	1560	192547	5	190982	0	1560	NA	NA	NA	NA	NA	NA	2.3521	1.17129	1.05799	10.5076	104.359	0.04463
Malignant neoplasm of other and ill-defined sites in the respiratory system and intrathoracic organs	CHEK2	C39	Damaging	2542	421064	7	418515	0	2542	NA	NA	NA	NA	NA	NA	2.39425	1.10236	1.26318	10.96	95.0947	0.0298604	1393	228517	2	227122	0	1393	NA	NA	NA	NA	NA	NA	3.25748	0.984267	3.7747	25.9841	178.868	0.000934452	1149	192547	5	191393	0	1149	NA	NA	NA	NA	NA	NA	2.70513	1.168	1.51566	14.9562	147.585	0.0205562
Malignant neoplasm of other and ill-defined sites in the respiratory system and intrathoracic organs	CHEK2	C39	HC PTVs	686	421064	7	420371	0	686	NA	NA	NA	NA	NA	NA	NA	NA	NA	NA	NA	NA	356	228517	2	228159	0	356	NA	NA	NA	NA	NA	NA	NA	NA	NA	NA	NA	NA	330	192547	5	192212	0	330	NA	NA	NA	NA	NA	NA	NA	NA	NA	NA	NA	NA
Malignant neoplasm of other and ill-defined sites in the respiratory system and intrathoracic organs	CHEK2	C39	Missense CADD ≥25	1856	421064	7	419201	0	1856	NA	NA	NA	NA	NA	NA	2.77187	1.1615	1.64105	15.9885	155.774	0.0170112	1037	228517	2	227478	0	1037	NA	NA	NA	NA	NA	NA	3.58971	1.04041	4.71387	36.2234	278.356	0.000559978	819	192547	5	191723	0	819	NA	NA	NA	NA	NA	NA	NA	NA	NA	NA	NA	NA
Malignant neoplasm of other and ill-defined sites in the respiratory system and intrathoracic organs	ETAA1	C39	Damaging	1728	421064	7	419329	0	1728	NA	NA	NA	NA	NA	NA	2.70451	1.15574	1.55156	14.9469	143.991	0.0192801	947	228517	2	227568	0	947	NA	NA	NA	NA	NA	NA	NA	NA	NA	NA	NA	NA	781	192547	5	191761	0	781	NA	NA	NA	NA	NA	NA	NA	NA	NA	NA	NA	NA
Malignant neoplasm of other and ill-defined sites in the respiratory system and intrathoracic organs	ETAA1	C39	HC PTVs	289	421064	7	420768	0	289	NA	NA	NA	NA	NA	NA	NA	NA	NA	NA	NA	NA	155	228517	2	228360	0	155	NA	NA	NA	NA	NA	NA	NA	NA	NA	NA	NA	NA	134	192547	5	192408	0	134	NA	NA	NA	NA	NA	NA	NA	NA	NA	NA	NA	NA
Malignant neoplasm of other and ill-defined sites in the respiratory system and intrathoracic organs	ETAA1	C39	Missense CADD ≥25	1439	421064	7	419618	0	1439	NA	NA	NA	NA	NA	NA	NA	NA	NA	NA	NA	NA	792	228517	2	227723	0	792	NA	NA	NA	NA	NA	NA	NA	NA	NA	NA	NA	NA	647	192547	5	191895	0	647	NA	NA	NA	NA	NA	NA	NA	NA	NA	NA	NA	NA
Malignant neoplasm of other and ill-defined sites in the respiratory system and intrathoracic organs	HELB	C39	Damaging	1986	421064	7	419071	0	1986	NA	NA	NA	NA	NA	NA	2.61453	1.1896	1.327	13.6608	140.632	0.0279615	1072	228517	2	227443	0	1072	NA	NA	NA	NA	NA	NA	3.06443	1.18345	2.10617	21.4223	217.89	0.0096141	914	192547	5	191628	0	914	NA	NA	NA	NA	NA	NA	2.58537	1.21531	1.22551	13.2681	143.649	0.0333924
Malignant neoplasm of other and ill-defined sites in the respiratory system and intrathoracic organs	HELB	C39	HC PTVs	573	421064	7	420484	0	573	NA	NA	NA	NA	NA	NA	NA	NA	NA	NA	NA	NA	301	228517	2	228214	0	301	NA	NA	NA	NA	NA	NA	NA	NA	NA	NA	NA	NA	272	192547	5	192270	0	272	NA	NA	NA	NA	NA	NA	NA	NA	NA	NA	NA	NA
Malignant neoplasm of other and ill-defined sites in the respiratory system and intrathoracic organs	HELB	C39	Missense CADD ≥25	1414	421064	7	419643	0	1414	NA	NA	NA	NA	NA	NA	NA	NA	NA	NA	NA	NA	771	228517	2	227744	0	771	NA	NA	NA	NA	NA	NA	NA	NA	NA	NA	NA	NA	643	192547	5	191899	0	643	NA	NA	NA	NA	NA	NA	NA	NA	NA	NA	NA	NA
Malignant neoplasm of other and ill-defined sites in the respiratory system and intrathoracic organs	HROB	C39	Damaging	741	421064	7	420316	0	741	NA	NA	NA	NA	NA	NA	NA	NA	NA	NA	NA	NA	435	228517	2	228080	0	435	NA	NA	NA	NA	NA	NA	NA	NA	NA	NA	NA	NA	306	192547	5	192236	0	306	NA	NA	NA	NA	NA	NA	NA	NA	NA	NA	NA	NA
Malignant neoplasm of other and ill-defined sites in the respiratory system and intrathoracic organs	HROB	C39	HC PTVs	188	421064	7	420869	0	188	NA	NA	NA	NA	NA	NA	NA	NA	NA	NA	NA	NA	113	228517	2	228402	0	113	NA	NA	NA	NA	NA	NA	NA	NA	NA	NA	NA	NA	75	192547	5	192467	0	75	NA	NA	NA	NA	NA	NA	NA	NA	NA	NA	NA	NA
Malignant neoplasm of other and ill-defined sites in the respiratory system and intrathoracic organs	HROB	C39	Missense CADD ≥25	553	421064	7	420504	0	553	NA	NA	NA	NA	NA	NA	NA	NA	NA	NA	NA	NA	322	228517	2	228193	0	322	NA	NA	NA	NA	NA	NA	NA	NA	NA	NA	NA	NA	231	192547	5	192311	0	231	NA	NA	NA	NA	NA	NA	NA	NA	NA	NA	NA	NA
Malignant neoplasm of other and ill-defined sites in the respiratory system and intrathoracic organs	PALB2	C39	Damaging	2015	421064	7	419042	0	2015	NA	NA	NA	NA	NA	NA	2.64854	1.13912	1.51567	14.1334	131.792	0.0200684	1096	228517	2	227419	0	1096	NA	NA	NA	NA	NA	NA	3.45095	1.14347	3.35263	31.5304	296.533	0.00254485	919	192547	5	191623	0	919	NA	NA	NA	NA	NA	NA	2.87566	1.19793	1.69505	17.7371	185.602	0.0163718
Malignant neoplasm of other and ill-defined sites in the respiratory system and intrathoracic organs	PALB2	C39	HC PTVs	791	421064	7	420266	0	791	NA	NA	NA	NA	NA	NA	NA	NA	NA	NA	NA	NA	418	228517	2	228097	0	418	NA	NA	NA	NA	NA	NA	NA	NA	NA	NA	NA	NA	373	192547	5	192169	0	373	NA	NA	NA	NA	NA	NA	NA	NA	NA	NA	NA	NA
Malignant neoplasm of other and ill-defined sites in the respiratory system and intrathoracic organs	PALB2	C39	Missense CADD ≥25	1226	421064	7	419831	0	1226	NA	NA	NA	NA	NA	NA	NA	NA	NA	NA	NA	NA	678	228517	2	227837	0	678	NA	NA	NA	NA	NA	NA	NA	NA	NA	NA	NA	NA	548	192547	5	191994	0	548	NA	NA	NA	NA	NA	NA	NA	NA	NA	NA	NA	NA
Malignant neoplasm of other and ill-defined sites in the respiratory system and intrathoracic organs	PNPLA8	C39	Damaging	1270	421064	7	419787	0	1270	NA	NA	NA	NA	NA	NA	NA	NA	NA	NA	NA	NA	684	228517	2	227831	0	684	NA	NA	NA	NA	NA	NA	NA	NA	NA	NA	NA	NA	586	192547	5	191956	0	586	NA	NA	NA	NA	NA	NA	NA	NA	NA	NA	NA	NA
Malignant neoplasm of other and ill-defined sites in the respiratory system and intrathoracic organs	PNPLA8	C39	HC PTVs	180	421064	7	420877	0	180	NA	NA	NA	NA	NA	NA	NA	NA	NA	NA	NA	NA	94	228517	2	228421	0	94	NA	NA	NA	NA	NA	NA	NA	NA	NA	NA	NA	NA	86	192547	5	192456	0	86	NA	NA	NA	NA	NA	NA	NA	NA	NA	NA	NA	NA
Malignant neoplasm of other and ill-defined sites in the respiratory system and intrathoracic organs	PNPLA8	C39	Missense CADD ≥25	1091	421064	7	419966	0	1091	NA	NA	NA	NA	NA	NA	NA	NA	NA	NA	NA	NA	591	228517	2	227924	0	591	NA	NA	NA	NA	NA	NA	NA	NA	NA	NA	NA	NA	500	192547	5	192042	0	500	NA	NA	NA	NA	NA	NA	NA	NA	NA	NA	NA	NA
Malignant neoplasm of other and ill-defined sites in the respiratory system and intrathoracic organs	SAMHD1	C39	Damaging	975	421064	7	420082	0	975	NA	NA	NA	NA	NA	NA	NA	NA	NA	NA	NA	NA	529	228517	2	227986	0	529	NA	NA	NA	NA	NA	NA	NA	NA	NA	NA	NA	NA	446	192547	5	192096	0	446	NA	NA	NA	NA	NA	NA	NA	NA	NA	NA	NA	NA
Malignant neoplasm of other and ill-defined sites in the respiratory system and intrathoracic organs	SAMHD1	C39	HC PTVs	193	421064	7	420864	0	193	NA	NA	NA	NA	NA	NA	NA	NA	NA	NA	NA	NA	108	228517	2	228407	0	108	NA	NA	NA	NA	NA	NA	NA	NA	NA	NA	NA	NA	85	192547	5	192457	0	85	NA	NA	NA	NA	NA	NA	NA	NA	NA	NA	NA	NA
Malignant neoplasm of other and ill-defined sites in the respiratory system and intrathoracic organs	SAMHD1	C39	Missense CADD ≥25	783	421064	7	420274	0	783	NA	NA	NA	NA	NA	NA	NA	NA	NA	NA	NA	NA	421	228517	2	228094	0	421	NA	NA	NA	NA	NA	NA	NA	NA	NA	NA	NA	NA	362	192547	5	192180	0	362	NA	NA	NA	NA	NA	NA	NA	NA	NA	NA	NA	NA
Malignant neoplasm of other and ill-defined sites in the respiratory system and intrathoracic organs	ZNF518A	C39	Damaging	475	421064	7	420582	0	475	NA	NA	NA	NA	NA	NA	NA	NA	NA	NA	NA	NA	250	228517	2	228265	0	250	NA	NA	NA	NA	NA	NA	NA	NA	NA	NA	NA	NA	225	192547	5	192317	0	225	NA	NA	NA	NA	NA	NA	NA	NA	NA	NA	NA	NA
Malignant neoplasm of other and ill-defined sites in the respiratory system and intrathoracic organs	ZNF518A	C39	HC PTVs	102	421064	7	420955	0	102	NA	NA	NA	NA	NA	NA	NA	NA	NA	NA	NA	NA	54	228517	2	228461	0	54	NA	NA	NA	NA	NA	NA	NA	NA	NA	NA	NA	NA	48	192547	5	192494	0	48	NA	NA	NA	NA	NA	NA	NA	NA	NA	NA	NA	NA
Malignant neoplasm of other and ill-defined sites in the respiratory system and intrathoracic organs	ZNF518A	C39	Missense CADD ≥25	373	421064	7	420684	0	373	NA	NA	NA	NA	NA	NA	NA	NA	NA	NA	NA	NA	196	228517	2	228319	0	196	NA	NA	NA	NA	NA	NA	NA	NA	NA	NA	NA	NA	177	192547	5	192365	0	177	NA	NA	NA	NA	NA	NA	NA	NA	NA	NA	NA	NA
Malignant neoplasm of bone and articular cartilage of limbs	BRCA2	C40	Damaging	4637	421064	81	416346	1	4636	0.0674529	1.01225	0.147111	1.06978	7.77934	0.946871	0.445756	0.790218	0.331851	1.56167	7.34914	0.572691	2467	228517	33	226017	0	2467	NA	NA	NA	NA	NA	NA	0.323456	1.30927	0.106171	1.3819	17.9864	0.804868	2170	192547	48	190329	1	2169	0.495944	1.05321	0.208388	1.64205	12.9389	0.637721	0.86557	0.807544	0.488109	2.37636	11.5693	0.283785
Malignant neoplasm of bone and articular cartilage of limbs	BRCA2	C40	HC PTVs	1281	421064	82	419701	0	1281	NA	NA	NA	NA	NA	NA	NA	NA	NA	NA	NA	NA	668	228517	33	227816	0	668	NA	NA	NA	NA	NA	NA	NA	NA	NA	NA	NA	NA	613	192547	49	191885	0	613	NA	NA	NA	NA	NA	NA	NA	NA	NA	NA	NA	NA
Malignant neoplasm of bone and articular cartilage of limbs	BRCA2	C40	Missense CADD ≥25	3365	421064	81	417618	1	3364	0.389703	1.01537	0.201811	1.47654	10.8031	0.701124	0.760093	0.795496	0.449743	2.13848	10.1682	0.339327	1805	228517	33	226679	0	1805	NA	NA	NA	NA	NA	NA	0.616523	1.30603	0.143231	1.85248	23.959	0.636885	1560	192547	48	190939	1	1559	0.840561	1.05941	0.290576	2.31767	18.486	0.427532	1.2137	0.808012	0.69073	3.36591	16.402	0.133077
Malignant neoplasm of bone and articular cartilage of limbs	CHEK2	C40	Damaging	2542	421064	82	418440	0	2542	NA	NA	NA	NA	NA	NA	0.0226262	1.35471	0.0718915	1.02288	14.5538	0.986674	1393	228517	33	227091	0	1393	NA	NA	NA	NA	NA	NA	0.942175	1.29242	0.203729	2.56556	32.308	0.466001	1149	192547	49	191349	0	1149	NA	NA	NA	NA	NA	NA	0.490079	1.33553	0.119128	1.63245	22.3699	0.713653
Malignant neoplasm of bone and articular cartilage of limbs	CHEK2	C40	HC PTVs	686	421064	82	420296	0	686	NA	NA	NA	NA	NA	NA	NA	NA	NA	NA	NA	NA	356	228517	33	228128	0	356	NA	NA	NA	NA	NA	NA	NA	NA	NA	NA	NA	NA	330	192547	49	192168	0	330	NA	NA	NA	NA	NA	NA	NA	NA	NA	NA	NA	NA
Malignant neoplasm of bone and articular cartilage of limbs	CHEK2	C40	Missense CADD ≥25	1856	421064	82	419126	0	1856	NA	NA	NA	NA	NA	NA	0.328578	1.35765	0.0970607	1.38899	19.8772	0.808765	1037	228517	33	227447	0	1037	NA	NA	NA	NA	NA	NA	1.20802	1.29763	0.263067	3.34684	42.5798	0.351886	819	192547	49	191679	0	819	NA	NA	NA	NA	NA	NA	NA	NA	NA	NA	NA	NA
Malignant neoplasm of bone and articular cartilage of limbs	ETAA1	C40	Damaging	1728	421064	82	419254	0	1728	NA	NA	NA	NA	NA	NA	0.381033	1.36077	0.101664	1.4638	21.0763	0.779469	947	228517	33	227537	0	947	NA	NA	NA	NA	NA	NA	NA	NA	NA	NA	NA	NA	781	192547	49	191717	0	781	NA	NA	NA	NA	NA	NA	NA	NA	NA	NA	NA	NA
Malignant neoplasm of bone and articular cartilage of limbs	ETAA1	C40	HC PTVs	289	421064	82	420693	0	289	NA	NA	NA	NA	NA	NA	NA	NA	NA	NA	NA	NA	155	228517	33	228329	0	155	NA	NA	NA	NA	NA	NA	NA	NA	NA	NA	NA	NA	134	192547	49	192364	0	134	NA	NA	NA	NA	NA	NA	NA	NA	NA	NA	NA	NA
Malignant neoplasm of bone and articular cartilage of limbs	ETAA1	C40	Missense CADD ≥25	1439	421064	82	419543	0	1439	NA	NA	NA	NA	NA	NA	NA	NA	NA	NA	NA	NA	792	228517	33	227692	0	792	NA	NA	NA	NA	NA	NA	NA	NA	NA	NA	NA	NA	647	192547	49	191851	0	647	NA	NA	NA	NA	NA	NA	NA	NA	NA	NA	NA	NA
Malignant neoplasm of bone and articular cartilage of limbs	HELB	C40	Damaging	1986	421064	82	418996	0	1986	NA	NA	NA	NA	NA	NA	0.225555	1.36078	0.087023	1.25302	18.0418	0.868351	1072	228517	33	227412	0	1072	NA	NA	NA	NA	NA	NA	1.12792	1.32197	0.231506	3.08921	41.2225	0.393545	914	192547	49	191584	0	914	NA	NA	NA	NA	NA	NA	0.73377	1.33903	0.150962	2.08292	28.7393	0.583701
Malignant neoplasm of bone and articular cartilage of limbs	HELB	C40	HC PTVs	573	421064	82	420409	0	573	NA	NA	NA	NA	NA	NA	NA	NA	NA	NA	NA	NA	301	228517	33	228183	0	301	NA	NA	NA	NA	NA	NA	NA	NA	NA	NA	NA	NA	272	192547	49	192226	0	272	NA	NA	NA	NA	NA	NA	NA	NA	NA	NA	NA	NA
Malignant neoplasm of bone and articular cartilage of limbs	HELB	C40	Missense CADD ≥25	1414	421064	82	419568	0	1414	NA	NA	NA	NA	NA	NA	NA	NA	NA	NA	NA	NA	771	228517	33	227713	0	771	NA	NA	NA	NA	NA	NA	NA	NA	NA	NA	NA	NA	643	192547	49	191855	0	643	NA	NA	NA	NA	NA	NA	NA	NA	NA	NA	NA	NA
Malignant neoplasm of bone and articular cartilage of limbs	HROB	C40	Damaging	741	421064	82	420241	0	741	NA	NA	NA	NA	NA	NA	NA	NA	NA	NA	NA	NA	435	228517	33	228049	0	435	NA	NA	NA	NA	NA	NA	NA	NA	NA	NA	NA	NA	306	192547	49	192192	0	306	NA	NA	NA	NA	NA	NA	NA	NA	NA	NA	NA	NA
Malignant neoplasm of bone and articular cartilage of limbs	HROB	C40	HC PTVs	188	421064	82	420794	0	188	NA	NA	NA	NA	NA	NA	NA	NA	NA	NA	NA	NA	113	228517	33	228371	0	113	NA	NA	NA	NA	NA	NA	NA	NA	NA	NA	NA	NA	75	192547	49	192423	0	75	NA	NA	NA	NA	NA	NA	NA	NA	NA	NA	NA	NA
Malignant neoplasm of bone and articular cartilage of limbs	HROB	C40	Missense CADD ≥25	553	421064	82	420429	0	553	NA	NA	NA	NA	NA	NA	NA	NA	NA	NA	NA	NA	322	228517	33	228162	0	322	NA	NA	NA	NA	NA	NA	NA	NA	NA	NA	NA	NA	231	192547	49	192267	0	231	NA	NA	NA	NA	NA	NA	NA	NA	NA	NA	NA	NA
Malignant neoplasm of bone and articular cartilage of limbs	PALB2	C40	Damaging	2015	421064	82	418967	0	2015	NA	NA	NA	NA	NA	NA	0.254116	1.36063	0.0895715	1.28932	18.5589	0.851846	1096	228517	33	227388	0	1096	NA	NA	NA	NA	NA	NA	1.14582	1.32501	0.234289	3.14501	42.2175	0.387169	919	192547	49	191579	0	919	NA	NA	NA	NA	NA	NA	0.737254	1.32892	0.154521	2.09019	28.2738	0.579047
Malignant neoplasm of bone and articular cartilage of limbs	PALB2	C40	HC PTVs	791	421064	82	420191	0	791	NA	NA	NA	NA	NA	NA	NA	NA	NA	NA	NA	NA	418	228517	33	228066	0	418	NA	NA	NA	NA	NA	NA	NA	NA	NA	NA	NA	NA	373	192547	49	192125	0	373	NA	NA	NA	NA	NA	NA	NA	NA	NA	NA	NA	NA
Malignant neoplasm of bone and articular cartilage of limbs	PALB2	C40	Missense CADD ≥25	1226	421064	82	419756	0	1226	NA	NA	NA	NA	NA	NA	NA	NA	NA	NA	NA	NA	678	228517	33	227806	0	678	NA	NA	NA	NA	NA	NA	NA	NA	NA	NA	NA	NA	548	192547	49	191950	0	548	NA	NA	NA	NA	NA	NA	NA	NA	NA	NA	NA	NA
Malignant neoplasm of bone and articular cartilage of limbs	PNPLA8	C40	Damaging	1270	421064	81	419713	1	1269	1.38365	1.00696	0.554338	3.98945	28.7112	0.169412	1.78441	0.79237	1.26032	5.95607	28.1475	0.0243228	684	228517	33	227800	0	684	NA	NA	NA	NA	NA	NA	NA	NA	NA	NA	NA	NA	586	192547	48	191913	1	585	1.88058	1.01217	0.901888	6.55731	47.6759	0.0631724	2.2828	0.784776	2.10568	9.80408	45.648	0.00362756
Malignant neoplasm of bone and articular cartilage of limbs	PNPLA8	C40	HC PTVs	180	421064	82	420802	0	180	NA	NA	NA	NA	NA	NA	NA	NA	NA	NA	NA	NA	94	228517	33	228390	0	94	NA	NA	NA	NA	NA	NA	NA	NA	NA	NA	NA	NA	86	192547	49	192412	0	86	NA	NA	NA	NA	NA	NA	NA	NA	NA	NA	NA	NA
Malignant neoplasm of bone and articular cartilage of limbs	PNPLA8	C40	Missense CADD ≥25	1091	421064	81	419892	1	1090	1.53483	1.00707	0.644664	4.64055	33.4045	0.127495	1.93451	0.793378	1.46153	6.92064	32.7705	0.0147558	591	228517	33	227893	0	591	NA	NA	NA	NA	NA	NA	NA	NA	NA	NA	NA	NA	500	192547	48	191999	1	499	2.03686	1.01258	1.05359	7.66647	55.7853	0.044267	2.43728	0.79054	2.42984	11.4419	53.8791	0.00204883
Malignant neoplasm of bone and articular cartilage of limbs	SAMHD1	C40	Damaging	975	421064	82	420007	0	975	NA	NA	NA	NA	NA	NA	NA	NA	NA	NA	NA	NA	529	228517	33	227955	0	529	NA	NA	NA	NA	NA	NA	NA	NA	NA	NA	NA	NA	446	192547	49	192052	0	446	NA	NA	NA	NA	NA	NA	NA	NA	NA	NA	NA	NA
Malignant neoplasm of bone and articular cartilage of limbs	SAMHD1	C40	HC PTVs	193	421064	82	420789	0	193	NA	NA	NA	NA	NA	NA	NA	NA	NA	NA	NA	NA	108	228517	33	228376	0	108	NA	NA	NA	NA	NA	NA	NA	NA	NA	NA	NA	NA	85	192547	49	192413	0	85	NA	NA	NA	NA	NA	NA	NA	NA	NA	NA	NA	NA
Malignant neoplasm of bone and articular cartilage of limbs	SAMHD1	C40	Missense CADD ≥25	783	421064	82	420199	0	783	NA	NA	NA	NA	NA	NA	NA	NA	NA	NA	NA	NA	421	228517	33	228063	0	421	NA	NA	NA	NA	NA	NA	NA	NA	NA	NA	NA	NA	362	192547	49	192136	0	362	NA	NA	NA	NA	NA	NA	NA	NA	NA	NA	NA	NA
Malignant neoplasm of bone and articular cartilage of limbs	ZNF518A	C40	Damaging	475	421064	82	420507	0	475	NA	NA	NA	NA	NA	NA	NA	NA	NA	NA	NA	NA	250	228517	33	228234	0	250	NA	NA	NA	NA	NA	NA	NA	NA	NA	NA	NA	NA	225	192547	49	192273	0	225	NA	NA	NA	NA	NA	NA	NA	NA	NA	NA	NA	NA
Malignant neoplasm of bone and articular cartilage of limbs	ZNF518A	C40	HC PTVs	102	421064	82	420880	0	102	NA	NA	NA	NA	NA	NA	NA	NA	NA	NA	NA	NA	54	228517	33	228430	0	54	NA	NA	NA	NA	NA	NA	NA	NA	NA	NA	NA	NA	48	192547	49	192450	0	48	NA	NA	NA	NA	NA	NA	NA	NA	NA	NA	NA	NA
Malignant neoplasm of bone and articular cartilage of limbs	ZNF518A	C40	Missense CADD ≥25	373	421064	82	420609	0	373	NA	NA	NA	NA	NA	NA	NA	NA	NA	NA	NA	NA	196	228517	33	228288	0	196	NA	NA	NA	NA	NA	NA	NA	NA	NA	NA	NA	NA	177	192547	49	192321	0	177	NA	NA	NA	NA	NA	NA	NA	NA	NA	NA	NA	NA
Malignant neoplasm of bone and articular cartilage of other and unspecified sites	BRCA2	C41	Damaging	4637	421064	316	416111	5	4632	0.367816	0.451061	0.596745	1.44458	3.49697	0.414818	0.465705	0.4242	0.693693	1.59314	3.6588	0.272272	2467	228517	143	225907	1	2466	-0.42641	1.00378	0.0912802	0.652849	4.66926	0.67098	-0.0230561	0.802131	0.202861	0.977208	4.70733	0.977069	2170	192547	173	190204	4	2166	0.728557	0.507072	0.766973	2.07209	5.59805	0.150777	0.847044	0.466714	0.934528	2.33274	5.82293	0.0695373
Malignant neoplasm of bone and articular cartilage of other and unspecified sites	BRCA2	C41	HC PTVs	1281	421064	320	419463	1	1280	0.0551485	1.0021	0.148235	1.0567	7.53272	0.956112	0.458263	0.810861	0.322702	1.58132	7.7489	0.571968	668	228517	144	227705	0	668	NA	NA	NA	NA	NA	NA	NA	NA	NA	NA	NA	NA	613	192547	176	191758	1	612	0.610008	1.0039	0.257269	1.84045	13.1661	0.543427	1.01141	0.807617	0.564666	2.74947	13.3877	0.210447
Malignant neoplasm of bone and articular cartilage of other and unspecified sites	BRCA2	C41	Missense CADD ≥25	3365	421064	317	417382	4	3361	0.459969	0.503527	0.590407	1.58403	4.24984	0.360982	0.581756	0.467619	0.715498	1.78918	4.47403	0.21347	1805	228517	143	226569	1	1804	-0.121087	1.00386	0.123854	0.885957	6.33748	0.903991	0.282167	0.801322	0.275705	1.326	6.37738	0.724743	1560	192547	174	190813	3	1557	0.764038	0.584159	0.683236	2.14693	6.74627	0.190898	0.919072	0.527087	0.892241	2.50696	7.04391	0.0812147
Malignant neoplasm of bone and articular cartilage of other and unspecified sites	CHEK2	C41	Damaging	2542	421064	317	418205	4	2538	0.71075	0.503879	0.758166	2.03552	5.46494	0.158375	0.826382	0.469584	0.910281	2.28504	5.73602	0.0784384	1393	228517	143	226981	1	1392	0.104813	1.00422	0.155135	1.1105	7.94932	0.916874	0.50804	0.7994	0.346878	1.66203	7.96346	0.525085	1149	192547	174	191224	3	1146	1.0186	0.583856	0.881825	2.7693	8.69679	0.0810543	1.16853	0.531438	1.13532	3.21727	9.11709	0.0278912
Malignant neoplasm of bone and articular cartilage of other and unspecified sites	CHEK2	C41	HC PTVs	686	421064	321	420057	0	686	NA	NA	NA	NA	NA	NA	NA	NA	NA	NA	NA	NA	356	228517	144	228017	0	356	NA	NA	NA	NA	NA	NA	NA	NA	NA	NA	NA	NA	330	192547	177	192040	0	330	NA	NA	NA	NA	NA	NA	NA	NA	NA	NA	NA	NA
Malignant neoplasm of bone and articular cartilage of other and unspecified sites	CHEK2	C41	Missense CADD ≥25	1856	421064	317	418891	4	1852	1.05491	0.503929	1.06952	2.87173	7.71076	0.0363153	1.16894	0.470119	1.28083	3.21857	8.08791	0.0129016	1037	228517	143	227337	1	1036	0.395654	1.00433	0.207457	1.48536	10.6349	0.693619	0.79673	0.801871	0.460733	2.21828	10.6803	0.320423	819	192547	174	191554	3	816	1.42431	0.583797	1.32322	4.155	13.047	0.0146978	1.5706	0.532101	1.695	4.80953	13.647	0.00316034
Malignant neoplasm of bone and articular cartilage of other and unspecified sites	ETAA1	C41	Damaging	1728	421064	320	419016	1	1727	-0.310628	1.00195	0.102854	0.732986	5.2236	0.756542	0.0935004	0.809312	0.224754	1.09801	5.36422	0.908024	947	228517	143	227427	1	946	0.517058	1.00419	0.2343	1.67709	12.0044	0.606622	0.921193	0.805124	0.518482	2.51228	12.1732	0.252556	781	192547	177	191589	0	781	NA	NA	NA	NA	NA	NA	NA	NA	NA	NA	NA	NA
Malignant neoplasm of bone and articular cartilage of other and unspecified sites	ETAA1	C41	HC PTVs	289	421064	320	420455	1	288	1.49461	1.00379	0.623251	4.45761	31.8817	0.136493	1.89839	0.814714	1.35196	6.67515	32.9579	0.0197992	155	228517	143	228219	1	154	2.38388	1.0079	1.5044	10.8469	78.2083	0.0180209	2.78409	0.815456	3.2733	16.1851	80.029	0.000639804	134	192547	177	192236	0	134	NA	NA	NA	NA	NA	NA	NA	NA	NA	NA	NA	NA
Malignant neoplasm of bone and articular cartilage of other and unspecified sites	ETAA1	C41	Missense CADD ≥25	1439	421064	321	419304	0	1439	NA	NA	NA	NA	NA	NA	NA	NA	NA	NA	NA	NA	792	228517	144	227581	0	792	NA	NA	NA	NA	NA	NA	NA	NA	NA	NA	NA	NA	647	192547	177	191723	0	647	NA	NA	NA	NA	NA	NA	NA	NA	NA	NA	NA	NA
Malignant neoplasm of bone and articular cartilage of other and unspecified sites	HELB	C41	Damaging	1986	421064	317	418761	4	1982	0.983088	0.503776	0.995697	2.6727	7.17418	0.0510048	1.09799	0.470161	1.193	2.99812	7.53457	0.0195258	1072	228517	143	227302	1	1071	0.395409	1.00411	0.207494	1.48499	10.6278	0.693737	0.798352	0.802847	0.460599	2.22188	10.7181	0.320028	914	192547	174	191459	3	911	1.30108	0.583605	1.17025	3.67326	11.5299	0.0257884	1.44784	0.531374	1.50133	4.25393	12.0533	0.00643564
Malignant neoplasm of bone and articular cartilage of other and unspecified sites	HELB	C41	HC PTVs	573	421064	319	420172	2	571	1.51012	0.710873	1.12391	4.52729	18.2367	0.0336432	1.73014	0.630881	1.63823	5.64146	19.4271	0.00609874	301	228517	144	228072	0	301	NA	NA	NA	NA	NA	NA	NA	NA	NA	NA	NA	NA	272	192547	175	192100	2	270	2.09972	0.714573	2.01206	8.16388	33.1248	0.00329882	2.31876	0.630927	2.951	10.1631	35.0011	0.000237693
Malignant neoplasm of bone and articular cartilage of other and unspecified sites	HELB	C41	Missense CADD ≥25	1414	421064	319	419331	2	1412	0.632414	0.709938	0.468104	1.88215	7.56773	0.373036	0.852301	0.628378	0.684327	2.34504	8.03592	0.174987	771	228517	143	227603	1	770	0.724063	1.00438	0.288077	2.0628	14.7708	0.470969	1.12833	0.802229	0.641437	3.09048	14.8901	0.159579	643	192547	176	191728	1	642	0.54611	1.00389	0.241347	1.72652	12.351	0.586446	0.941559	0.805987	0.528255	2.56397	12.4447	0.242724
Malignant neoplasm of bone and articular cartilage of other and unspecified sites	HROB	C41	Damaging	741	421064	321	420002	0	741	NA	NA	NA	NA	NA	NA	NA	NA	NA	NA	NA	NA	435	228517	144	227938	0	435	NA	NA	NA	NA	NA	NA	NA	NA	NA	NA	NA	NA	306	192547	177	192064	0	306	NA	NA	NA	NA	NA	NA	NA	NA	NA	NA	NA	NA
Malignant neoplasm of bone and articular cartilage of other and unspecified sites	HROB	C41	HC PTVs	188	421064	321	420555	0	188	NA	NA	NA	NA	NA	NA	NA	NA	NA	NA	NA	NA	113	228517	144	228260	0	113	NA	NA	NA	NA	NA	NA	NA	NA	NA	NA	NA	NA	75	192547	177	192295	0	75	NA	NA	NA	NA	NA	NA	NA	NA	NA	NA	NA	NA
Malignant neoplasm of bone and articular cartilage of other and unspecified sites	HROB	C41	Missense CADD ≥25	553	421064	321	420190	0	553	NA	NA	NA	NA	NA	NA	NA	NA	NA	NA	NA	NA	322	228517	144	228051	0	322	NA	NA	NA	NA	NA	NA	NA	NA	NA	NA	NA	NA	231	192547	177	192139	0	231	NA	NA	NA	NA	NA	NA	NA	NA	NA	NA	NA	NA
Malignant neoplasm of bone and articular cartilage of other and unspecified sites	PALB2	C41	Damaging	2015	421064	320	418729	1	2014	-0.443988	1.00193	0.0900162	0.641473	4.57126	0.657669	-0.0414175	0.809152	0.196448	0.959428	4.68572	0.959177	1096	228517	143	227278	1	1095	0.329474	1.0042	0.194221	1.39024	9.95134	0.742839	0.730059	0.805894	0.427631	2.0752	10.0705	0.364989	919	192547	177	191451	0	919	NA	NA	NA	NA	NA	NA	-0.534305	1.38659	0.0386963	0.586076	8.87645	0.699986
Malignant neoplasm of bone and articular cartilage of other and unspecified sites	PALB2	C41	HC PTVs	791	421064	320	419953	1	790	0.497408	1.00256	0.230476	1.64445	11.7332	0.619797	0.899549	0.809099	0.503443	2.4585	12.0057	0.266228	418	228517	143	227956	1	417	1.27749	1.00543	0.499994	3.58763	25.7425	0.203876	1.67877	0.809162	1.09726	5.35899	26.1731	0.0380136	373	192547	177	191997	0	373	NA	NA	NA	NA	NA	NA	NA	NA	NA	NA	NA	NA
Malignant neoplasm of bone and articular cartilage of other and unspecified sites	PALB2	C41	Missense CADD ≥25	1226	421064	321	419517	0	1226	NA	NA	NA	NA	NA	NA	NA	NA	NA	NA	NA	NA	678	228517	144	227695	0	678	NA	NA	NA	NA	NA	NA	NA	NA	NA	NA	NA	NA	548	192547	177	191822	0	548	NA	NA	NA	NA	NA	NA	NA	NA	NA	NA	NA	NA
Malignant neoplasm of bone and articular cartilage of other and unspecified sites	PNPLA8	C41	Damaging	1270	421064	321	419473	0	1270	NA	NA	NA	NA	NA	NA	NA	NA	NA	NA	NA	NA	684	228517	144	227689	0	684	NA	NA	NA	NA	NA	NA	NA	NA	NA	NA	NA	NA	586	192547	177	191784	0	586	NA	NA	NA	NA	NA	NA	NA	NA	NA	NA	NA	NA
Malignant neoplasm of bone and articular cartilage of other and unspecified sites	PNPLA8	C41	HC PTVs	180	421064	321	420563	0	180	NA	NA	NA	NA	NA	NA	NA	NA	NA	NA	NA	NA	94	228517	144	228279	0	94	NA	NA	NA	NA	NA	NA	NA	NA	NA	NA	NA	NA	86	192547	177	192284	0	86	NA	NA	NA	NA	NA	NA	NA	NA	NA	NA	NA	NA
Malignant neoplasm of bone and articular cartilage of other and unspecified sites	PNPLA8	C41	Missense CADD ≥25	1091	421064	321	419652	0	1091	NA	NA	NA	NA	NA	NA	NA	NA	NA	NA	NA	NA	591	228517	144	227782	0	591	NA	NA	NA	NA	NA	NA	NA	NA	NA	NA	NA	NA	500	192547	177	191870	0	500	NA	NA	NA	NA	NA	NA	NA	NA	NA	NA	NA	NA
Malignant neoplasm of bone and articular cartilage of other and unspecified sites	SAMHD1	C41	Damaging	975	421064	321	419768	0	975	NA	NA	NA	NA	NA	NA	NA	NA	NA	NA	NA	NA	529	228517	144	227844	0	529	NA	NA	NA	NA	NA	NA	NA	NA	NA	NA	NA	NA	446	192547	177	191924	0	446	NA	NA	NA	NA	NA	NA	NA	NA	NA	NA	NA	NA
Malignant neoplasm of bone and articular cartilage of other and unspecified sites	SAMHD1	C41	HC PTVs	193	421064	321	420550	0	193	NA	NA	NA	NA	NA	NA	NA	NA	NA	NA	NA	NA	108	228517	144	228265	0	108	NA	NA	NA	NA	NA	NA	NA	NA	NA	NA	NA	NA	85	192547	177	192285	0	85	NA	NA	NA	NA	NA	NA	NA	NA	NA	NA	NA	NA
Malignant neoplasm of bone and articular cartilage of other and unspecified sites	SAMHD1	C41	Missense CADD ≥25	783	421064	321	419960	0	783	NA	NA	NA	NA	NA	NA	NA	NA	NA	NA	NA	NA	421	228517	144	227952	0	421	NA	NA	NA	NA	NA	NA	NA	NA	NA	NA	NA	NA	362	192547	177	192008	0	362	NA	NA	NA	NA	NA	NA	NA	NA	NA	NA	NA	NA
Malignant neoplasm of bone and articular cartilage of other and unspecified sites	ZNF518A	C41	Damaging	475	421064	321	420268	0	475	NA	NA	NA	NA	NA	NA	NA	NA	NA	NA	NA	NA	250	228517	144	228123	0	250	NA	NA	NA	NA	NA	NA	NA	NA	NA	NA	NA	NA	225	192547	177	192145	0	225	NA	NA	NA	NA	NA	NA	NA	NA	NA	NA	NA	NA
Malignant neoplasm of bone and articular cartilage of other and unspecified sites	ZNF518A	C41	HC PTVs	102	421064	321	420641	0	102	NA	NA	NA	NA	NA	NA	NA	NA	NA	NA	NA	NA	54	228517	144	228319	0	54	NA	NA	NA	NA	NA	NA	NA	NA	NA	NA	NA	NA	48	192547	177	192322	0	48	NA	NA	NA	NA	NA	NA	NA	NA	NA	NA	NA	NA
Malignant neoplasm of bone and articular cartilage of other and unspecified sites	ZNF518A	C41	Missense CADD ≥25	373	421064	321	420370	0	373	NA	NA	NA	NA	NA	NA	NA	NA	NA	NA	NA	NA	196	228517	144	228177	0	196	NA	NA	NA	NA	NA	NA	NA	NA	NA	NA	NA	NA	177	192547	177	192193	0	177	NA	NA	NA	NA	NA	NA	NA	NA	NA	NA	NA	NA
hematopoietic and reticuloendothelial systems (ICD-O-3 specific)	BRCA2	C42	Damaging	4637	421064	40	416387	1	4636	0.845851	1.01281	0.320057	2.32996	16.9617	0.403632	1.2407	0.758797	0.781497	3.45802	15.3013	0.102031	2467	228517	17	226033	0	2467	NA	NA	NA	NA	NA	NA	0.973597	1.25135	0.227852	2.64745	30.7611	0.436548	2170	192547	23	190354	1	2169	1.39582	1.02234	0.544454	4.03828	29.9524	0.172154	1.75427	0.743956	1.34463	5.77923	24.8393	0.0183722
hematopoietic and reticuloendothelial systems (ICD-O-3 specific)	BRCA2	C42	HC PTVs	1281	421064	41	419742	0	1281	NA	NA	NA	NA	NA	NA	NA	NA	NA	NA	NA	NA	668	228517	17	227832	0	668	NA	NA	NA	NA	NA	NA	NA	NA	NA	NA	NA	NA	613	192547	24	191910	0	613	NA	NA	NA	NA	NA	NA	NA	NA	NA	NA	NA	NA
hematopoietic and reticuloendothelial systems (ICD-O-3 specific)	BRCA2	C42	Missense CADD ≥25	3365	421064	40	417659	1	3364	1.15681	1.01287	0.436741	3.17979	23.1511	0.253407	1.54567	0.759158	1.05942	4.69112	20.7723	0.0417472	1805	228517	17	226695	0	1805	NA	NA	NA	NA	NA	NA	1.2438	1.25762	0.294894	3.46878	40.8026	0.322658	1560	192547	23	190964	1	1559	1.72492	1.02252	0.756373	5.61209	41.6402	0.0916169	2.07601	0.745269	1.85018	7.9726	34.3547	0.0053431
hematopoietic and reticuloendothelial systems (ICD-O-3 specific)	CHEK2	C42	Damaging	2542	421064	41	418481	0	2542	NA	NA	NA	NA	NA	NA	0.648349	1.31177	0.14621	1.91238	25.0134	0.621125	1393	228517	17	227107	0	1393	NA	NA	NA	NA	NA	NA	1.49439	1.20409	0.420786	4.45663	47.2011	0.214571	1149	192547	24	191374	0	1149	NA	NA	NA	NA	NA	NA	1.14994	1.29538	0.249323	3.158	40.0001	0.374689
hematopoietic and reticuloendothelial systems (ICD-O-3 specific)	CHEK2	C42	HC PTVs	686	421064	41	420337	0	686	NA	NA	NA	NA	NA	NA	NA	NA	NA	NA	NA	NA	356	228517	17	228144	0	356	NA	NA	NA	NA	NA	NA	NA	NA	NA	NA	NA	NA	330	192547	24	192193	0	330	NA	NA	NA	NA	NA	NA	NA	NA	NA	NA	NA	NA
hematopoietic and reticuloendothelial systems (ICD-O-3 specific)	CHEK2	C42	Missense CADD ≥25	1856	421064	41	419167	0	1856	NA	NA	NA	NA	NA	NA	1.07776	1.3277	0.217723	2.9381	39.6488	0.416935	1037	228517	17	227463	0	1037	NA	NA	NA	NA	NA	NA	1.87047	1.23622	0.575494	6.49133	73.2195	0.130266	819	192547	24	191704	0	819	NA	NA	NA	NA	NA	NA	NA	NA	NA	NA	NA	NA
hematopoietic and reticuloendothelial systems (ICD-O-3 specific)	ETAA1	C42	Damaging	1728	421064	41	419295	0	1728	NA	NA	NA	NA	NA	NA	1.02642	1.32242	0.208978	2.79104	37.2763	0.437652	947	228517	17	227553	0	947	NA	NA	NA	NA	NA	NA	NA	NA	NA	NA	NA	NA	781	192547	24	191742	0	781	NA	NA	NA	NA	NA	NA	1.5576	1.295	0.37509	4.74742	60.0869	0.229059
hematopoietic and reticuloendothelial systems (ICD-O-3 specific)	ETAA1	C42	HC PTVs	289	421064	41	420734	0	289	NA	NA	NA	NA	NA	NA	NA	NA	NA	NA	NA	NA	155	228517	17	228345	0	155	NA	NA	NA	NA	NA	NA	NA	NA	NA	NA	NA	NA	134	192547	24	192389	0	134	NA	NA	NA	NA	NA	NA	NA	NA	NA	NA	NA	NA
hematopoietic and reticuloendothelial systems (ICD-O-3 specific)	ETAA1	C42	Missense CADD ≥25	1439	421064	41	419584	0	1439	NA	NA	NA	NA	NA	NA	NA	NA	NA	NA	NA	NA	792	228517	17	227708	0	792	NA	NA	NA	NA	NA	NA	NA	NA	NA	NA	NA	NA	647	192547	24	191876	0	647	NA	NA	NA	NA	NA	NA	NA	NA	NA	NA	NA	NA
hematopoietic and reticuloendothelial systems (ICD-O-3 specific)	HELB	C42	Damaging	1986	421064	41	419037	0	1986	NA	NA	NA	NA	NA	NA	0.94659	1.33034	0.189972	2.57691	34.9548	0.47675	1072	228517	17	227428	0	1072	NA	NA	NA	NA	NA	NA	1.7816	1.2766	0.486497	5.93938	72.5106	0.162838	914	192547	24	191609	0	914	NA	NA	NA	NA	NA	NA	1.47374	1.291	0.347631	4.36552	54.8218	0.253641
hematopoietic and reticuloendothelial systems (ICD-O-3 specific)	HELB	C42	HC PTVs	573	421064	41	420450	0	573	NA	NA	NA	NA	NA	NA	NA	NA	NA	NA	NA	NA	301	228517	17	228199	0	301	NA	NA	NA	NA	NA	NA	NA	NA	NA	NA	NA	NA	272	192547	24	192251	0	272	NA	NA	NA	NA	NA	NA	NA	NA	NA	NA	NA	NA
hematopoietic and reticuloendothelial systems (ICD-O-3 specific)	HELB	C42	Missense CADD ≥25	1414	421064	41	419609	0	1414	NA	NA	NA	NA	NA	NA	NA	NA	NA	NA	NA	NA	771	228517	17	227729	0	771	NA	NA	NA	NA	NA	NA	NA	NA	NA	NA	NA	NA	643	192547	24	191880	0	643	NA	NA	NA	NA	NA	NA	NA	NA	NA	NA	NA	NA
hematopoietic and reticuloendothelial systems (ICD-O-3 specific)	HROB	C42	Damaging	741	421064	41	420282	0	741	NA	NA	NA	NA	NA	NA	NA	NA	NA	NA	NA	NA	435	228517	17	228065	0	435	NA	NA	NA	NA	NA	NA	NA	NA	NA	NA	NA	NA	306	192547	24	192217	0	306	NA	NA	NA	NA	NA	NA	NA	NA	NA	NA	NA	NA
hematopoietic and reticuloendothelial systems (ICD-O-3 specific)	HROB	C42	HC PTVs	188	421064	41	420835	0	188	NA	NA	NA	NA	NA	NA	NA	NA	NA	NA	NA	NA	113	228517	17	228387	0	113	NA	NA	NA	NA	NA	NA	NA	NA	NA	NA	NA	NA	75	192547	24	192448	0	75	NA	NA	NA	NA	NA	NA	NA	NA	NA	NA	NA	NA
hematopoietic and reticuloendothelial systems (ICD-O-3 specific)	HROB	C42	Missense CADD ≥25	553	421064	41	420470	0	553	NA	NA	NA	NA	NA	NA	NA	NA	NA	NA	NA	NA	322	228517	17	228178	0	322	NA	NA	NA	NA	NA	NA	NA	NA	NA	NA	NA	NA	231	192547	24	192292	0	231	NA	NA	NA	NA	NA	NA	NA	NA	NA	NA	NA	NA
hematopoietic and reticuloendothelial systems (ICD-O-3 specific)	PALB2	C42	Damaging	2015	421064	41	419008	0	2015	NA	NA	NA	NA	NA	NA	0.921158	1.32643	0.186625	2.5122	33.8172	0.487393	1096	228517	17	227404	0	1096	NA	NA	NA	NA	NA	NA	1.78963	1.28388	0.483461	5.98721	74.146	0.163343	919	192547	24	191604	0	919	NA	NA	NA	NA	NA	NA	1.46273	1.25448	0.369339	4.31774	50.4763	0.24361
hematopoietic and reticuloendothelial systems (ICD-O-3 specific)	PALB2	C42	HC PTVs	791	421064	41	420232	0	791	NA	NA	NA	NA	NA	NA	NA	NA	NA	NA	NA	NA	418	228517	17	228082	0	418	NA	NA	NA	NA	NA	NA	NA	NA	NA	NA	NA	NA	373	192547	24	192150	0	373	NA	NA	NA	NA	NA	NA	NA	NA	NA	NA	NA	NA
hematopoietic and reticuloendothelial systems (ICD-O-3 specific)	PALB2	C42	Missense CADD ≥25	1226	421064	41	419797	0	1226	NA	NA	NA	NA	NA	NA	NA	NA	NA	NA	NA	NA	678	228517	17	227822	0	678	NA	NA	NA	NA	NA	NA	NA	NA	NA	NA	NA	NA	548	192547	24	191975	0	548	NA	NA	NA	NA	NA	NA	NA	NA	NA	NA	NA	NA
hematopoietic and reticuloendothelial systems (ICD-O-3 specific)	PNPLA8	C42	Damaging	1270	421064	41	419753	0	1270	NA	NA	NA	NA	NA	NA	NA	NA	NA	NA	NA	NA	684	228517	17	227816	0	684	NA	NA	NA	NA	NA	NA	NA	NA	NA	NA	NA	NA	586	192547	24	191937	0	586	NA	NA	NA	NA	NA	NA	NA	NA	NA	NA	NA	NA
hematopoietic and reticuloendothelial systems (ICD-O-3 specific)	PNPLA8	C42	HC PTVs	180	421064	41	420843	0	180	NA	NA	NA	NA	NA	NA	NA	NA	NA	NA	NA	NA	94	228517	17	228406	0	94	NA	NA	NA	NA	NA	NA	NA	NA	NA	NA	NA	NA	86	192547	24	192437	0	86	NA	NA	NA	NA	NA	NA	NA	NA	NA	NA	NA	NA
hematopoietic and reticuloendothelial systems (ICD-O-3 specific)	PNPLA8	C42	Missense CADD ≥25	1091	421064	41	419932	0	1091	NA	NA	NA	NA	NA	NA	NA	NA	NA	NA	NA	NA	591	228517	17	227909	0	591	NA	NA	NA	NA	NA	NA	NA	NA	NA	NA	NA	NA	500	192547	24	192023	0	500	NA	NA	NA	NA	NA	NA	NA	NA	NA	NA	NA	NA
hematopoietic and reticuloendothelial systems (ICD-O-3 specific)	SAMHD1	C42	Damaging	975	421064	41	420048	0	975	NA	NA	NA	NA	NA	NA	NA	NA	NA	NA	NA	NA	529	228517	17	227971	0	529	NA	NA	NA	NA	NA	NA	NA	NA	NA	NA	NA	NA	446	192547	24	192077	0	446	NA	NA	NA	NA	NA	NA	NA	NA	NA	NA	NA	NA
hematopoietic and reticuloendothelial systems (ICD-O-3 specific)	SAMHD1	C42	HC PTVs	193	421064	41	420830	0	193	NA	NA	NA	NA	NA	NA	NA	NA	NA	NA	NA	NA	108	228517	17	228392	0	108	NA	NA	NA	NA	NA	NA	NA	NA	NA	NA	NA	NA	85	192547	24	192438	0	85	NA	NA	NA	NA	NA	NA	NA	NA	NA	NA	NA	NA
hematopoietic and reticuloendothelial systems (ICD-O-3 specific)	SAMHD1	C42	Missense CADD ≥25	783	421064	41	420240	0	783	NA	NA	NA	NA	NA	NA	NA	NA	NA	NA	NA	NA	421	228517	17	228079	0	421	NA	NA	NA	NA	NA	NA	NA	NA	NA	NA	NA	NA	362	192547	24	192161	0	362	NA	NA	NA	NA	NA	NA	NA	NA	NA	NA	NA	NA
hematopoietic and reticuloendothelial systems (ICD-O-3 specific)	ZNF518A	C42	Damaging	475	421064	41	420548	0	475	NA	NA	NA	NA	NA	NA	NA	NA	NA	NA	NA	NA	250	228517	17	228250	0	250	NA	NA	NA	NA	NA	NA	NA	NA	NA	NA	NA	NA	225	192547	24	192298	0	225	NA	NA	NA	NA	NA	NA	NA	NA	NA	NA	NA	NA
hematopoietic and reticuloendothelial systems (ICD-O-3 specific)	ZNF518A	C42	HC PTVs	102	421064	41	420921	0	102	NA	NA	NA	NA	NA	NA	NA	NA	NA	NA	NA	NA	54	228517	17	228446	0	54	NA	NA	NA	NA	NA	NA	NA	NA	NA	NA	NA	NA	48	192547	24	192475	0	48	NA	NA	NA	NA	NA	NA	NA	NA	NA	NA	NA	NA
hematopoietic and reticuloendothelial systems (ICD-O-3 specific)	ZNF518A	C42	Missense CADD ≥25	373	421064	41	420650	0	373	NA	NA	NA	NA	NA	NA	NA	NA	NA	NA	NA	NA	196	228517	17	228304	0	196	NA	NA	NA	NA	NA	NA	NA	NA	NA	NA	NA	NA	177	192547	24	192346	0	177	NA	NA	NA	NA	NA	NA	NA	NA	NA	NA	NA	NA
Malignant melanoma of skin	BRCA2	C43	Damaging	4637	421064	6865	409562	75	4562	-0.00292713	0.11715	0.792517	0.997077	1.25444	0.980066	0.00356811	0.116722	0.798352	1.00357	1.26155	0.975613	2467	228517	3726	222324	38	2429	-0.058348	0.1644	0.68347	0.943322	1.30197	0.722653	-0.0456171	0.163245	0.693796	0.955408	1.31567	0.779908	2170	192547	3139	187238	37	2133	0.0558128	0.167046	0.762161	1.0574	1.46701	0.738292	0.0690006	0.165806	0.774159	1.07144	1.48287	0.677298
Malignant melanoma of skin	BRCA2	C43	HC PTVs	1281	421064	6921	412862	19	1262	-0.0813574	0.231638	0.585454	0.921864	1.45158	0.725419	-0.0558803	0.228687	0.604044	0.945652	1.48045	0.806958	668	228517	3756	224093	8	660	-0.303647	0.356218	0.367205	0.738122	1.4837	0.393982	-0.243923	0.345721	0.397908	0.783548	1.54294	0.480469	613	192547	3165	188769	11	602	0.113093	0.305264	0.615559	1.11974	2.03686	0.711027	0.156395	0.298684	0.651144	1.16929	2.09974	0.600547
Malignant melanoma of skin	BRCA2	C43	Missense CADD ≥25	3365	421064	6884	410815	56	3309	0.0227636	0.135419	0.78454	1.02302	1.334	0.866507	0.0314689	0.13478	0.792392	1.03197	1.34398	0.815385	1805	228517	3734	222978	30	1775	0.0159302	0.184943	0.707117	1.01606	1.45997	0.931359	0.0320222	0.183346	0.720842	1.03254	1.47902	0.861351	1560	192547	3150	187837	26	1534	0.0309333	0.198874	0.698472	1.03142	1.52307	0.876394	0.049725	0.196861	0.714536	1.05098	1.54585	0.800585
Malignant melanoma of skin	CHEK2	C43	Damaging	2542	421064	6884	411638	56	2486	0.300502	0.135864	1.0348	1.35054	1.76261	0.0269815	0.309101	0.135233	1.04503	1.3622	1.77563	0.0222719	1393	228517	3737	223387	27	1366	0.165063	0.195227	0.804461	1.17947	1.72929	0.397837	0.182932	0.193366	0.821957	1.20073	1.75405	0.344131	1149	192547	3147	188251	29	1120	0.44551	0.189391	1.07714	1.56129	2.26305	0.0186559	0.461851	0.187732	1.09845	1.58701	2.29287	0.0138873
Malignant melanoma of skin	CHEK2	C43	HC PTVs	686	421064	6925	413453	15	671	0.282978	0.261854	0.79433	1.32708	2.21713	0.279844	0.314959	0.257761	0.82675	1.3702	2.27089	0.221744	356	228517	3761	224400	3	353	-0.688877	0.58037	0.160992	0.50214	1.56619	0.235243	-0.536222	0.53796	0.203799	0.584954	1.67897	0.318876	330	192547	3164	189053	12	318	0.812423	0.29591	1.26167	2.25336	4.02452	0.00604184	0.851411	0.290396	1.32609	2.34295	4.13955	0.00336901
Malignant melanoma of skin	CHEK2	C43	Missense CADD ≥25	1856	421064	6899	412309	41	1815	0.305873	0.158591	0.995047	1.35781	1.85282	0.053769	0.317577	0.157621	1.00868	1.3738	1.87108	0.0439239	1037	228517	3740	223740	24	1013	0.349561	0.207375	0.944695	1.41844	2.12977	0.0918633	0.369502	0.205214	0.967811	1.44701	2.16349	0.0717712	819	192547	3159	188569	17	802	0.247174	0.246203	0.790268	1.2804	2.07452	0.315405	0.275066	0.242681	0.818249	1.31662	2.11853	0.257027
Malignant melanoma of skin	ETAA1	C43	Damaging	1728	421064	6909	412427	31	1697	0.0772823	0.181814	0.756485	1.08035	1.54286	0.670791	0.0929504	0.180361	0.770622	1.09741	1.56277	0.606303	947	228517	3751	223819	13	934	-0.1896	0.279881	0.477989	0.82729	1.43185	0.498134	-0.152398	0.274644	0.501225	0.858646	1.47094	0.578967	781	192547	3158	188608	18	763	0.327434	0.239623	0.867423	1.3874	2.21909	0.171798	0.353989	0.236387	0.896435	1.42474	2.26439	0.134264
Malignant melanoma of skin	ETAA1	C43	HC PTVs	289	421064	6931	413844	9	280	0.646642	0.339392	0.981605	1.90912	3.71304	0.0567417	0.69874	0.331126	1.05099	2.01122	3.84875	0.0348419	155	228517	3761	224601	3	152	0.170327	0.583598	0.377749	1.18569	3.72169	0.770396	0.320948	0.542666	0.475838	1.37843	3.99312	0.554233	134	192547	3170	189243	6	128	1.01254	0.419677	1.20922	2.75258	6.2658	0.0158364	1.08806	0.405423	1.34102	2.9685	6.57112	0.00727996
Malignant melanoma of skin	ETAA1	C43	Missense CADD ≥25	1439	421064	6918	412707	22	1417	-0.0867761	0.215364	0.601163	0.916882	1.39841	0.687002	-0.0646987	0.21297	0.617473	0.93735	1.42294	0.761286	792	228517	3754	223971	10	782	-0.276384	0.318799	0.40607	0.758522	1.41689	0.385968	-0.228231	0.311152	0.432536	0.795941	1.46467	0.463252	647	192547	3164	188736	12	635	0.104613	0.292418	0.625925	1.11028	1.96944	0.720529	0.144421	0.286594	0.658822	1.15537	2.02617	0.614315
Malignant melanoma of skin	HELB	C43	Damaging	1986	421064	6902	412176	38	1948	0.158257	0.164408	0.848756	1.17147	1.61688	0.335755	0.170963	0.163328	0.861431	1.18645	1.63409	0.295217	1072	228517	3742	223703	22	1050	0.230967	0.216193	0.824671	1.25982	1.92458	0.285368	0.252772	0.213768	0.846865	1.28759	1.95768	0.237024	914	192547	3160	188473	16	898	0.0644657	0.253241	0.649283	1.06659	1.75211	0.799061	0.0944016	0.249371	0.674108	1.099	1.79171	0.705015
Malignant melanoma of skin	HELB	C43	HC PTVs	573	421064	6928	413563	12	561	0.249405	0.292326	0.723573	1.28326	2.27587	0.393563	0.289129	0.286703	0.761238	1.33526	2.34215	0.313234	301	228517	3757	224459	7	294	0.367641	0.383102	0.68165	1.44432	3.06032	0.337235	0.434498	0.370818	0.746541	1.54419	3.19409	0.241306	272	192547	3171	189104	5	267	0.0982357	0.452444	0.454501	1.10322	2.67788	0.828113	0.191247	0.432361	0.51883	1.21076	2.82547	0.658249
Malignant melanoma of skin	HELB	C43	Missense CADD ≥25	1414	421064	6914	412736	26	1388	0.117304	0.198502	0.762037	1.12446	1.65926	0.554557	0.135884	0.196641	0.779166	1.14555	1.68422	0.489548	771	228517	3749	223997	15	756	0.172241	0.261425	0.711662	1.18796	1.98305	0.50999	0.204226	0.257231	0.740857	1.22657	2.03074	0.427232	643	192547	3165	188739	11	632	0.0469903	0.305109	0.576359	1.04811	1.906	0.877601	0.0902978	0.298513	0.6097	1.0945	1.96479	0.762277
Malignant melanoma of skin	HROB	C43	Damaging	741	421064	6932	413391	8	733	-0.422323	0.355883	0.326327	0.655522	1.3168	0.23535	-0.36256	0.345465	0.353571	0.695893	1.36964	0.293955	435	228517	3759	224323	5	430	-0.355015	0.450274	0.290094	0.701163	1.69473	0.430437	-0.261124	0.429724	0.331746	0.770185	1.78807	0.543416	306	192547	3173	189068	3	303	-0.522602	0.58096	0.189895	0.592975	1.85165	0.36836	-0.370652	0.538847	0.240078	0.690284	1.98474	0.49154
Malignant melanoma of skin	HROB	C43	HC PTVs	188	421064	6937	413939	3	185	-0.0153715	0.582661	0.314306	0.984746	3.08528	0.978953	0.135617	0.541508	0.396239	1.14524	3.31008	0.802244	113	228517	3763	224641	1	112	-0.615808	1.0049	0.0753648	0.540204	3.87211	0.540006	-0.215496	0.825501	0.159857	0.806141	4.06529	0.794055	75	192547	3174	189298	2	73	0.528495	0.718687	0.414729	1.69638	6.93875	0.462119	0.743452	0.649511	0.588847	2.10318	7.51194	0.252361
Malignant melanoma of skin	HROB	C43	Missense CADD ≥25	553	421064	6935	413576	5	548	-0.604922	0.449613	0.226239	0.546117	1.31827	0.178487	-0.510705	0.429111	0.258784	0.600073	1.39146	0.233989	322	228517	3760	224435	4	318	-0.277263	0.503599	0.282432	0.757856	2.03357	0.581934	-0.161266	0.475559	0.335088	0.851066	2.16156	0.734529	231	192547	3175	189141	1	230	-1.35602	1.00268	0.0361065	0.257684	1.83903	0.176249	-0.953397	0.820956	0.077114	0.38543	1.92645	0.24551
Malignant melanoma of skin	PALB2	C43	Damaging	2015	421064	6905	412144	35	1980	0.0434047	0.171117	0.74678	1.04436	1.46052	0.799762	0.0572291	0.169897	0.758988	1.0589	1.47732	0.736234	1096	228517	3746	223675	18	1078	-0.0246448	0.238374	0.611489	0.975656	1.5567	0.917656	0.00206528	0.235125	0.632055	1.00207	1.58869	0.992992	919	192547	3159	188469	17	902	0.125054	0.245885	0.699856	1.13321	1.8349	0.611043	0.153313	0.24232	0.724963	1.16569	1.87435	0.526938
Malignant melanoma of skin	PALB2	C43	HC PTVs	791	421064	6920	413353	20	771	0.434817	0.227152	0.989652	1.54468	2.41099	0.0555934	0.458756	0.224493	1.01893	1.5821	2.45656	0.0410011	418	228517	3755	224344	9	409	0.24822	0.337668	0.661259	1.28174	2.48445	0.462278	0.30085	0.329053	0.708863	1.35101	2.57485	0.360564	373	192547	3165	189009	11	362	0.623736	0.307434	1.02139	1.86589	3.40862	0.0424743	0.666608	0.301045	1.07957	1.94762	3.51365	0.0268073
Malignant melanoma of skin	PALB2	C43	Missense CADD ≥25	1226	421064	6925	412913	15	1211	-0.318138	0.260238	0.436833	0.727502	1.21158	0.221523	-0.28591	0.256056	0.454853	0.75133	1.24105	0.264168	678	228517	3755	224084	9	669	-0.238844	0.336111	0.407538	0.787538	1.52186	0.477325	-0.185808	0.327276	0.437242	0.830433	1.5772	0.570209	548	192547	3170	188829	6	542	-0.423459	0.411275	0.292422	0.654778	1.46615	0.303187	-0.344639	0.395355	0.326431	0.708476	1.53765	0.38336
Malignant melanoma of skin	PNPLA8	C43	Damaging	1270	421064	6922	412872	18	1252	-0.154251	0.237878	0.53768	0.857056	1.36614	0.516695	-0.127323	0.234677	0.555832	0.88045	1.39465	0.587444	684	228517	3752	224081	12	672	0.0758755	0.291881	0.608833	1.07883	1.91164	0.7949	0.115766	0.286083	0.640852	1.12273	1.96696	0.685729	586	192547	3170	188791	6	580	-0.503782	0.411103	0.269943	0.604241	1.35253	0.220409	-0.424701	0.395143	0.301441	0.653965	1.41875	0.282462
Malignant melanoma of skin	PNPLA8	C43	HC PTVs	180	421064	6939	413945	1	179	-1.05499	1.0032	0.0487397	0.348195	2.4875	0.292971	-0.652657	0.822399	0.103876	0.520661	2.60973	0.427428	94	228517	3763	224660	1	93	-0.377411	1.00587	0.0954724	0.685634	4.92387	0.707505	0.0221377	0.827499	0.201945	1.02238	5.17602	0.978657	86	192547	3176	189285	0	86	NA	NA	NA	NA	NA	NA	NA	NA	NA	NA	NA	NA
Malignant melanoma of skin	PNPLA8	C43	Missense CADD ≥25	1091	421064	6923	413050	17	1074	-0.064841	0.244944	0.579882	0.937217	1.51475	0.791227	-0.0364003	0.241487	0.600667	0.964254	1.54792	0.880185	591	228517	3753	224173	11	580	0.128011	0.304989	0.625148	1.13657	2.06636	0.674687	0.17141	0.298446	0.661302	1.18698	2.13052	0.565738	500	192547	3170	188877	6	494	-0.34686	0.411512	0.315554	0.706904	1.58361	0.39929	-0.267981	0.395668	0.352223	0.764922	1.66118	0.498223
Malignant melanoma of skin	SAMHD1	C43	Damaging	975	421064	6922	413167	18	957	0.107814	0.238429	0.698021	1.11384	1.77737	0.651136	0.1346	0.235269	0.721425	1.14408	1.81435	0.567246	529	228517	3752	224236	12	517	0.322362	0.29266	0.777827	1.38038	2.44972	0.270684	0.361974	0.286934	0.818389	1.43616	2.52027	0.207121	446	192547	3170	188931	6	440	-0.21865	0.411872	0.358466	0.803603	1.8015	0.595509	-0.139827	0.396107	0.400038	0.869509	1.88993	0.724086
Malignant melanoma of skin	SAMHD1	C43	HC PTVs	193	421064	6937	413934	3	190	-0.0145859	0.5825	0.314653	0.98552	3.08674	0.980023	0.136611	0.541248	0.396835	1.14638	3.31168	0.800732	108	228517	3761	224648	3	105	0.559104	0.586249	0.554358	1.7491	5.51876	0.340237	0.708161	0.546148	0.696081	2.03025	5.92163	0.194753	85	192547	3176	189286	0	85	NA	NA	NA	NA	NA	NA	NA	NA	NA	NA	NA	NA
Malignant melanoma of skin	SAMHD1	C43	Missense CADD ≥25	783	421064	6925	413356	15	768	0.13274	0.261224	0.684368	1.14195	1.90549	0.61135	0.164777	0.257129	0.712343	1.17913	1.9518	0.52163	421	228517	3755	224341	9	412	0.253928	0.337564	0.665181	1.28908	2.49816	0.451908	0.30649	0.328915	0.713064	1.35865	2.58872	0.35143	362	192547	3170	189015	6	356	-0.026348	0.412597	0.433858	0.973996	2.18659	0.949083	0.052217	0.397008	0.48388	1.0536	2.29413	0.895359
Malignant melanoma of skin	ZNF518A	C43	Damaging	475	421064	6930	413659	10	465	0.296948	0.320307	0.718311	1.34575	2.52124	0.353888	0.344377	0.312945	0.764147	1.41111	2.60583	0.27114	250	228517	3760	224507	4	246	0.00819815	0.504677	0.374948	1.00823	2.71113	0.987039	0.123601	0.476781	0.444462	1.13156	2.88087	0.79545	225	192547	3170	189152	6	219	0.5582	0.415478	0.774036	1.74752	3.94535	0.179106	0.635021	0.400319	0.861049	1.88706	4.13566	0.112674
Malignant melanoma of skin	ZNF518A	C43	HC PTVs	102	421064	6940	414022	0	102	NA	NA	NA	NA	NA	NA	NA	NA	NA	NA	NA	NA	54	228517	3764	224699	0	54	NA	NA	NA	NA	NA	NA	NA	NA	NA	NA	NA	NA	48	192547	3176	189323	0	48	NA	NA	NA	NA	NA	NA	NA	NA	NA	NA	NA	NA
Malignant melanoma of skin	ZNF518A	C43	Missense CADD ≥25	373	421064	6930	413761	10	363	0.554401	0.32136	0.927313	1.7409	3.26828	0.0844964	0.601514	0.314114	0.985951	1.82488	3.37764	0.0554982	196	228517	3760	224561	4	192	0.259325	0.505908	0.480823	1.29605	3.4935	0.608237	0.374106	0.478323	0.569267	1.45369	3.71218	0.434143	177	192547	3170	189200	6	171	0.826821	0.417354	1.00885	2.28604	5.18015	0.0475798	0.902993	0.402553	1.12074	2.46698	5.43031	0.0248859
Other malignant neoplasms of skin	BRCA2	C44	Damaging	4637	421064	34244	382183	379	4258	0.0211584	0.0546258	0.917678	1.02138	1.13681	0.69851	0.0223213	0.054596	0.9188	1.02257	1.13807	0.682654	2467	228517	16566	209484	175	2292	-0.0101379	0.0795425	0.847011	0.989913	1.15692	0.898582	-0.0075757	0.0794449	0.849347	0.992453	1.15967	0.924031	2170	192547	17678	172699	204	1966	0.0491948	0.0752768	0.906334	1.05043	1.21742	0.513422	0.051316	0.075205	0.908386	1.05266	1.21984	0.495019
Other malignant neoplasms of skin	BRCA2	C44	HC PTVs	1281	421064	34511	385272	112	1169	0.118204	0.100533	0.924188	1.12547	1.3706	0.239684	0.122092	0.100373	0.928079	1.12986	1.37551	0.223839	668	228517	16690	211159	51	617	0.106089	0.14731	0.833069	1.11192	1.48411	0.471418	0.114826	0.146764	0.84128	1.12168	1.49553	0.433987	613	192547	17821	174113	61	552	0.124674	0.137728	0.864787	1.13278	1.48382	0.365348	0.131606	0.137355	0.871439	1.14066	1.49305	0.337987
Other malignant neoplasms of skin	BRCA2	C44	Missense CADD ≥25	3365	421064	34356	383343	267	3098	-0.0197473	0.0648585	0.863406	0.980446	1.11335	0.760772	-0.0180827	0.0648098	0.864927	0.98208	1.1151	0.780235	1805	228517	16617	210095	124	1681	-0.0585819	0.0942102	0.784088	0.943101	1.13436	0.53406	-0.054942	0.0940513	0.787192	0.94654	1.13814	0.559106	1560	192547	17739	173248	143	1417	0.017266	0.0895868	0.853573	1.01742	1.21271	0.847171	0.020321	0.0894687	0.856383	1.02053	1.21614	0.820323
Other malignant neoplasms of skin	CHEK2	C44	Damaging	2542	421064	34430	384092	193	2349	-0.0768586	0.0760486	0.797787	0.926021	1.07487	0.312184	-0.074551	0.075971	0.799752	0.92816	1.07719	0.32644	1393	228517	16649	210475	92	1301	-0.109062	0.109128	0.724008	0.896675	1.11052	0.317605	-0.104116	0.108881	0.72795	0.901121	1.11549	0.338955	1149	192547	17781	173617	101	1048	-0.0457016	0.106201	0.775804	0.955327	1.17639	0.666954	-0.0414179	0.10601	0.779427	0.959428	1.181	0.696019
Other malignant neoplasms of skin	CHEK2	C44	HC PTVs	686	421064	34571	385807	52	634	-0.104184	0.146306	0.676418	0.90106	1.20031	0.476407	-0.0956216	0.145791	0.682924	0.908808	1.2094	0.5119	356	228517	16716	211445	25	331	-0.0570139	0.209673	0.626271	0.944581	1.42468	0.785685	-0.0390701	0.208086	0.639596	0.961683	1.44597	0.851065	330	192547	17855	174362	27	303	-0.146311	0.204162	0.578991	0.863889	1.28897	0.473597	-0.130103	0.202841	0.589977	0.878005	1.30665	0.521261
Other malignant neoplasms of skin	CHEK2	C44	Missense CADD ≥25	1856	421064	34482	384726	141	1715	-0.0663785	0.0888833	0.786164	0.935777	1.11386	0.455181	-0.0632283	0.0887623	0.788832	0.938729	1.11711	0.476259	1037	228517	16674	210806	67	970	-0.127445	0.127617	0.685523	0.880342	1.13053	0.317962	-0.120652	0.127228	0.690722	0.886342	1.13737	0.34297	819	192547	17808	173920	74	745	-0.00626053	0.124183	0.779066	0.993759	1.26762	0.959793	-0.000466471	0.123889	0.784045	0.999534	1.27425	0.996996
Other malignant neoplasms of skin	ETAA1	C44	Damaging	1728	421064	34467	384869	156	1572	0.093741	0.085349	0.929096	1.09828	1.29826	0.272063	0.0965348	0.0852504	0.931876	1.10135	1.30164	0.25748	947	228517	16671	210899	70	877	0.00621427	0.125593	0.786669	1.00623	1.28708	0.960537	0.0126472	0.125242	0.79229	1.01273	1.2945	0.919565	781	192547	17796	173970	86	695	0.174	0.116807	0.946539	1.19006	1.49622	0.136321	0.178849	0.116588	0.951549	1.19584	1.50285	0.125024
Other malignant neoplasms of skin	ETAA1	C44	HC PTVs	289	421064	34593	386182	30	259	0.25051	0.196123	0.874686	1.28468	1.88685	0.201491	0.264613	0.19509	0.888906	1.30293	1.90978	0.174984	155	228517	16730	211632	11	144	-0.0287331	0.315509	0.523546	0.971676	1.80338	0.927438	0.0115551	0.310256	0.55071	1.01162	1.85829	0.970291	134	192547	17863	174550	19	115	0.466806	0.25401	0.969424	1.59489	2.62391	0.0660994	0.487234	0.252325	0.992703	1.62781	2.66923	0.0534862
Other malignant neoplasms of skin	ETAA1	C44	Missense CADD ≥25	1439	421064	34497	385128	126	1313	0.0595378	0.0947477	0.881467	1.06135	1.27793	0.529754	0.063012	0.094612	0.88477	1.06504	1.28204	0.505408	792	228517	16682	211043	59	733	0.0128917	0.13682	0.774704	1.01298	1.32453	0.924931	0.0205106	0.136372	0.781314	1.02072	1.33349	0.880447	647	192547	17815	174085	67	580	0.104089	0.131635	0.857345	1.1097	1.43633	0.429096	0.110389	0.131312	0.863309	1.11671	1.4445	0.400537
Other malignant neoplasms of skin	HELB	C44	Damaging	1986	421064	34464	384614	159	1827	-0.0256923	0.0839745	0.826726	0.974635	1.14901	0.75964	-0.0229148	0.083875	0.829187	0.977346	1.15198	0.784698	1072	228517	16668	210777	73	999	-0.0749498	0.122544	0.72969	0.92779	1.17967	0.540791	-0.0687526	0.122208	0.734709	0.933558	1.18622	0.573717	914	192547	17796	173837	86	828	0.0188783	0.115592	0.812465	1.01906	1.27818	0.870268	0.0238522	0.11536	0.816889	1.02414	1.28397	0.836194
Other malignant neoplasms of skin	HELB	C44	HC PTVs	573	421064	34575	385916	48	525	0.0145997	0.153032	0.751756	1.01471	1.36963	0.923995	0.0237237	0.152474	0.759477	1.02401	1.38067	0.876355	301	228517	16720	211496	21	280	-0.0358174	0.228532	0.616474	0.964816	1.50999	0.875459	-0.0145399	0.226495	0.63225	0.985565	1.53632	0.948815	272	192547	17855	174420	27	245	0.0580983	0.206552	0.706986	1.05982	1.58874	0.778498	0.0737865	0.205325	0.719894	1.07658	1.60998	0.719323
Other malignant neoplasms of skin	HELB	C44	Missense CADD ≥25	1414	421064	34512	385138	111	1303	-0.0439053	0.100313	0.786221	0.957045	1.16498	0.661615	-0.0399116	0.100144	0.789627	0.960874	1.16926	0.690232	771	228517	16689	211057	52	719	-0.0901649	0.145004	0.687721	0.91378	1.21415	0.534066	-0.0814454	0.144453	0.694492	0.921783	1.22346	0.572878	643	192547	17823	174081	59	584	-0.00136583	0.13926	0.760093	0.998635	1.31204	0.992175	0.00590621	0.138856	0.766247	1.00592	1.32057	0.966072
Other malignant neoplasms of skin	HROB	C44	Damaging	741	421064	34557	385766	66	675	0.11178	0.130897	0.865214	1.11827	1.44533	0.39313	0.118367	0.130552	0.871522	1.12566	1.4539	0.364583	435	228517	16704	211378	37	398	0.172031	0.173786	0.844855	1.18771	1.66971	0.322224	0.183894	0.172937	0.85636	1.20189	1.68683	0.287622	306	192547	17853	174388	29	277	0.0370461	0.198672	0.703033	1.03774	1.5318	0.852078	0.0517458	0.197544	0.715024	1.05311	1.55105	0.793363
Other malignant neoplasms of skin	HROB	C44	HC PTVs	188	421064	34601	386275	22	166	0.441903	0.231171	0.98887	1.55567	2.44733	0.0559297	0.460576	0.229627	1.01056	1.58499	2.48592	0.0448818	113	228517	16732	211672	9	104	0.083599	0.350992	0.546432	1.08719	2.1631	0.811742	0.131777	0.34419	0.581098	1.14085	2.23981	0.701822	75	192547	17869	174603	13	62	0.82181	0.314882	1.22708	2.27461	4.21639	0.00905697	0.849375	0.312385	1.26757	2.33818	4.31307	0.00654802
Other malignant neoplasms of skin	HROB	C44	Missense CADD ≥25	553	421064	34579	385932	44	509	-0.020265	0.159194	0.717283	0.979939	1.33877	0.898705	-0.0102272	0.158543	0.725444	0.989825	1.35056	0.948566	322	228517	16713	211482	28	294	0.201938	0.199933	0.827017	1.22377	1.81087	0.31248	0.217565	0.198667	0.842129	1.24305	1.83483	0.273462	231	192547	17866	174450	16	215	-0.332004	0.262469	0.428938	0.717485	1.20014	0.205898	-0.304317	0.259475	0.443575	0.737627	1.22661	0.24087
Other malignant neoplasms of skin	PALB2	C44	Damaging	2015	421064	34425	384624	198	1817	0.200301	0.0762057	1.05226	1.22177	1.41859	0.00857815	0.202455	0.0761377	1.05467	1.22441	1.42146	0.00783579	1096	228517	16641	210780	100	996	0.228057	0.106339	1.01983	1.25616	1.54725	0.0319827	0.232386	0.106143	1.02464	1.26161	1.55337	0.0285708	919	192547	17784	173844	98	821	0.174479	0.10928	0.961069	1.19063	1.47501	0.110348	0.178747	0.109095	0.96553	1.19572	1.48078	0.101326
Other malignant neoplasms of skin	PALB2	C44	HC PTVs	791	421064	34542	385731	81	710	0.268212	0.119373	1.03483	1.30762	1.65233	0.0246507	0.273466	0.119132	1.04078	1.31451	1.66024	0.021705	418	228517	16704	211395	37	381	0.211162	0.174303	0.877682	1.23511	1.7381	0.225716	0.222962	0.173473	0.889545	1.24977	1.75588	0.198693	373	192547	17838	174336	44	329	0.325704	0.16432	1.00364	1.38501	1.91128	0.0474646	0.335014	0.163765	1.01413	1.39796	1.92705	0.0407855
Other malignant neoplasms of skin	PALB2	C44	Missense CADD ≥25	1226	421064	34505	385333	118	1108	0.161874	0.0984129	0.969461	1.17571	1.42584	0.100001	0.165511	0.0982689	0.973268	1.18	1.43063	0.0921307	678	228517	16678	211161	63	615	0.237185	0.13391	0.975039	1.26768	1.64814	0.0765224	0.244053	0.133531	0.982488	1.27641	1.65827	0.0675954	548	192547	17827	174172	55	493	0.0806603	0.144943	0.81593	1.084	1.44015	0.57787	0.0883586	0.144508	0.822936	1.09238	1.45004	0.540906
Other malignant neoplasms of skin	PNPLA8	C44	Damaging	1270	421064	34523	385271	100	1170	-0.0580729	0.105683	0.767044	0.943581	1.16075	0.582662	-0.0536312	0.105487	0.770754	0.947782	1.16547	0.611163	684	228517	16704	211129	37	647	-0.32051	0.170366	0.51974	0.725778	1.0135	0.0599297	-0.308036	0.169418	0.527242	0.734889	1.02432	0.0690344	586	192547	17819	174142	63	523	0.138262	0.136158	0.879319	1.14828	1.4995	0.30989	0.144929	0.135811	0.885803	1.15596	1.50851	0.285909
Other malignant neoplasms of skin	PNPLA8	C44	HC PTVs	180	421064	34607	386277	16	164	0.134535	0.266584	0.678434	1.144	1.92907	0.613795	0.161292	0.263846	0.700581	1.17503	1.97078	0.540993	94	228517	16734	211689	7	87	0.109842	0.396597	0.512996	1.1161	2.42825	0.78181	0.171858	0.386626	0.556588	1.18751	2.53361	0.656677	86	192547	17873	174588	9	77	0.141884	0.361124	0.567838	1.15244	2.33892	0.694396	0.187053	0.355317	0.600875	1.20569	2.41929	0.598583
Other malignant neoplasms of skin	PNPLA8	C44	Missense CADD ≥25	1091	421064	34539	385434	84	1007	-0.0916989	0.115093	0.728126	0.91238	1.14326	0.425605	-0.0863933	0.114839	0.732364	0.917233	1.14877	0.451871	591	228517	16711	211215	30	561	-0.4009	0.188742	0.462627	0.669717	0.969509	0.0336648	-0.385456	0.18744	0.471027	0.68014	0.982089	0.039742	500	192547	17828	174219	54	446	0.137537	0.146937	0.860312	1.14744	1.53041	0.349261	0.145317	0.146505	0.867767	1.15641	1.54105	0.321249
Other malignant neoplasms of skin	SAMHD1	C44	Damaging	975	421064	34526	385563	97	878	0.208093	0.108781	0.994896	1.23133	1.52395	0.0557529	0.212509	0.108592	0.999669	1.23678	1.53012	0.0503532	529	228517	16703	211285	38	491	-0.0234436	0.169971	0.700061	0.976829	1.36302	0.890298	-0.0116335	0.169114	0.70957	0.988434	1.37689	0.945156	446	192547	17823	174278	59	387	0.402455	0.143194	1.12952	1.49549	1.98004	0.00494561	0.409244	0.142854	1.13798	1.50568	1.99219	0.00417303
Other malignant neoplasms of skin	SAMHD1	C44	HC PTVs	193	421064	34606	386265	17	176	0.17114	0.258094	0.715536	1.18666	1.96797	0.507272	0.196441	0.255563	0.73752	1.21706	2.00841	0.442095	108	228517	16732	211677	9	99	0.190382	0.351807	0.607041	1.20971	2.41072	0.5884	0.23835	0.345088	0.645311	1.26915	2.49609	0.489758	85	192547	17874	174588	8	77	0.14804	0.380113	0.550471	1.15956	2.4426	0.696933	0.199656	0.372903	0.587879	1.22098	2.53589	0.592367
Other malignant neoplasms of skin	SAMHD1	C44	Missense CADD ≥25	783	421064	34543	385738	80	703	0.214274	0.119894	0.979494	1.23896	1.56716	0.0739066	0.219611	0.119647	0.985214	1.24559	1.57479	0.0664317	421	228517	16712	211384	29	392	-0.0817583	0.194115	0.629882	0.921495	1.34811	0.67362	-0.0662352	0.19283	0.641349	0.935911	1.36576	0.73123	362	192547	17831	174354	51	311	0.445566	0.154645	1.15311	1.56137	2.11419	0.00396142	0.453323	0.154238	1.16302	1.57353	2.12895	0.00329157
Other malignant neoplasms of skin	ZNF518A	C44	Damaging	475	421064	34573	386016	50	425	0.359606	0.152797	1.06197	1.43276	1.93303	0.0185982	0.367962	0.15232	1.07188	1.44479	1.94743	0.0157042	250	228517	16713	211554	28	222	0.537943	0.203975	1.14815	1.71248	2.55419	0.00835677	0.552792	0.202835	1.16793	1.7381	2.58661	0.00642371	225	192547	17860	174462	22	203	0.165902	0.230017	0.752066	1.18046	1.85287	0.470749	0.184841	0.228398	0.768881	1.20303	1.88231	0.418345
Other malignant neoplasms of skin	ZNF518A	C44	HC PTVs	102	421064	34612	386350	11	91	0.333698	0.326926	0.735593	1.39612	2.64977	0.30739	0.37064	0.322659	0.769687	1.44866	2.72659	0.250678	54	228517	16733	211730	8	46	0.87187	0.393055	1.10681	2.39138	5.16682	0.0265419	0.919017	0.387222	1.17358	2.50682	5.35468	0.0176271	48	192547	17879	174620	3	45	-0.448323	0.604789	0.195204	0.638698	2.08979	0.458518	-0.3098	0.571495	0.239326	0.733594	2.24865	0.587759
Other malignant neoplasms of skin	ZNF518A	C44	Missense CADD ≥25	373	421064	34584	386107	39	334	0.366732	0.172769	1.0285	1.44301	2.02457	0.0337817	0.377483	0.172076	1.04103	1.45861	2.04368	0.0282575	196	228517	16721	211600	20	176	0.430849	0.239409	0.962335	1.53856	2.45982	0.0719181	0.452007	0.237459	0.986677	1.57146	2.50284	0.0569732	177	192547	17863	174507	19	158	0.307108	0.249438	0.833775	1.35949	2.21667	0.218249	0.328621	0.247519	0.855117	1.38905	2.25637	0.184291
Mesothelioma	BRCA2	C45	Damaging	4637	421064	447	415980	6	4631	0.223407	0.411819	0.557798	1.25033	2.80267	0.587483	0.302616	0.392523	0.62705	1.3534	2.92111	0.440736	2467	228517	80	225970	0	2467	NA	NA	NA	NA	NA	NA	-0.508103	1.36131	0.0417413	0.601636	8.67164	0.708965	2170	192547	367	190010	6	2164	0.412774	0.41275	0.672861	1.511	3.39317	0.317283	0.491662	0.393087	0.756701	1.63503	3.53287	0.211017
Mesothelioma	BRCA2	C45	HC PTVs	1281	421064	450	419333	3	1278	0.827849	0.581421	0.732175	2.28839	7.15229	0.154493	0.979444	0.535036	0.933116	2.66298	7.59974	0.0671582	668	228517	80	227769	0	668	NA	NA	NA	NA	NA	NA	NA	NA	NA	NA	NA	NA	613	192547	370	191564	3	610	0.996115	0.582613	0.864326	2.70774	8.48276	0.0873142	1.14695	0.535875	1.10146	3.14857	9.00034	0.0323282
Mesothelioma	BRCA2	C45	Missense CADD ≥25	3365	421064	450	417249	3	3362	-0.155058	0.580066	0.274724	0.856366	2.66945	0.78923	-0.00156333	0.532749	0.351427	0.998438	2.83665	0.997659	1805	228517	80	226632	0	1805	NA	NA	NA	NA	NA	NA	-0.229857	1.35753	0.0555419	0.794647	11.3692	0.865545	1560	192547	370	190617	3	1557	0.0411256	0.580813	0.333782	1.04198	3.25281	0.943551	0.194307	0.53306	0.427205	1.21447	3.45252	0.715475
Mesothelioma	CHEK2	C45	Damaging	2542	421064	449	418073	4	2538	0.401752	0.503543	0.556998	1.49444	4.00962	0.424958	0.517445	0.471273	0.666143	1.67774	4.22551	0.272216	1393	228517	79	227045	1	1392	0.757928	1.0078	0.296012	2.13385	15.3822	0.452013	1.15952	0.79241	0.67462	3.1884	15.069	0.143391	1149	192547	370	191028	3	1146	0.302301	0.581312	0.432977	1.35297	4.22776	0.603041	0.453757	0.533872	0.55287	1.57421	4.48234	0.395361
Mesothelioma	CHEK2	C45	HC PTVs	686	421064	452	419926	1	685	0.264361	1.00395	0.182067	1.3026	9.31943	0.792303	0.66718	0.815866	0.393798	1.94873	9.64343	0.413496	356	228517	79	228082	1	355	2.1202	1.01517	1.13936	8.33282	60.943	0.0367513	2.5326	0.80051	2.62112	12.5862	60.437	0.00155757	330	192547	373	191844	0	330	NA	NA	NA	NA	NA	NA	NA	NA	NA	NA	NA	NA
Mesothelioma	CHEK2	C45	Missense CADD ≥25	1856	421064	450	418758	3	1853	0.450616	0.580806	0.502699	1.56928	4.89882	0.43784	0.601771	0.534043	0.640854	1.82535	5.19916	0.259819	1037	228517	80	227400	0	1037	NA	NA	NA	NA	NA	NA	0.34365	1.36413	0.0972909	1.41009	20.4371	0.801104	819	192547	370	191358	3	816	0.649315	0.58193	0.61185	1.91423	5.98884	0.264509	0.799565	0.534887	0.779726	2.22457	6.34675	0.134959
Mesothelioma	ETAA1	C45	Damaging	1728	421064	453	418883	0	1728	NA	NA	NA	NA	NA	NA	-1.30764	1.40468	0.0172351	0.270457	4.24407	0.351894	947	228517	80	227490	0	947	NA	NA	NA	NA	NA	NA	0.379075	1.36322	0.10098	1.46093	21.1362	0.780956	781	192547	373	191393	0	781	NA	NA	NA	NA	NA	NA	-1.11549	1.40363	0.0209292	0.327756	5.13272	0.42678
Mesothelioma	ETAA1	C45	HC PTVs	289	421064	453	420322	0	289	NA	NA	NA	NA	NA	NA	NA	NA	NA	NA	NA	NA	155	228517	80	228282	0	155	NA	NA	NA	NA	NA	NA	NA	NA	NA	NA	NA	NA	134	192547	373	192040	0	134	NA	NA	NA	NA	NA	NA	NA	NA	NA	NA	NA	NA
Mesothelioma	ETAA1	C45	Missense CADD ≥25	1439	421064	453	419172	0	1439	NA	NA	NA	NA	NA	NA	NA	NA	NA	NA	NA	NA	792	228517	80	227645	0	792	NA	NA	NA	NA	NA	NA	NA	NA	NA	NA	NA	NA	647	192547	373	191527	0	647	NA	NA	NA	NA	NA	NA	NA	NA	NA	NA	NA	NA
Mesothelioma	HELB	C45	Damaging	1986	421064	451	418627	2	1984	-0.0768048	0.709765	0.230399	0.926071	3.72227	0.913828	0.144169	0.63114	0.335254	1.15508	3.97969	0.819315	1072	228517	79	227366	1	1071	0.999834	1.00752	0.37723	2.71783	19.5811	0.321015	1.40037	0.800377	0.845041	4.0567	19.4745	0.080181	914	192547	372	191261	1	913	-0.580551	1.00244	0.0784476	0.55959	3.99172	0.562494	-0.17763	0.813247	0.170062	0.837252	4.12198	0.827101
Mesothelioma	HELB	C45	HC PTVs	573	421064	452	420039	1	572	0.436097	1.00369	0.216289	1.54666	11.06	0.66393	0.837637	0.817223	0.465743	2.3109	11.4661	0.305373	301	228517	79	228137	1	300	2.29308	1.0106	1.36656	9.90537	71.7981	0.0232671	2.68615	0.807023	3.01737	14.6751	71.3729	0.000873245	272	192547	373	191902	0	272	NA	NA	NA	NA	NA	NA	NA	NA	NA	NA	NA	NA
Mesothelioma	HELB	C45	Missense CADD ≥25	1414	421064	452	419198	1	1413	-0.41674	1.00221	0.0924519	0.659192	4.70012	0.67754	-0.0138237	0.813833	0.200101	0.986271	4.86121	0.986448	771	228517	80	227666	0	771	NA	NA	NA	NA	NA	NA	NA	NA	NA	NA	NA	NA	643	192547	372	191532	1	642	-0.217655	1.00292	0.112661	0.804403	5.74348	0.828192	0.184727	0.814141	0.243902	1.20289	5.93248	0.820503
Mesothelioma	HROB	C45	Damaging	741	421064	452	419871	1	740	0.283821	1.00335	0.185861	1.32819	9.4915	0.777275	0.684687	0.815621	0.400946	1.98315	9.80904	0.401207	435	228517	79	228003	1	434	1.90116	1.00918	0.926048	6.69368	48.3835	0.0595826	2.28912	0.803095	2.04429	9.86622	47.6166	0.00436684	306	192547	373	191868	0	306	NA	NA	NA	NA	NA	NA	NA	NA	NA	NA	NA	NA
Mesothelioma	HROB	C45	HC PTVs	188	421064	453	420423	0	188	NA	NA	NA	NA	NA	NA	NA	NA	NA	NA	NA	NA	113	228517	80	228324	0	113	NA	NA	NA	NA	NA	NA	NA	NA	NA	NA	NA	NA	75	192547	373	192099	0	75	NA	NA	NA	NA	NA	NA	NA	NA	NA	NA	NA	NA
Mesothelioma	HROB	C45	Missense CADD ≥25	553	421064	452	420059	1	552	0.580839	1.00399	0.249827	1.78754	12.79	0.562907	0.980862	0.817277	0.537406	2.66675	13.2332	0.230078	322	228517	79	228116	1	321	2.23757	1.01035	1.29341	9.37053	67.888	0.0267845	2.63065	0.807686	2.85076	13.8828	67.6072	0.00112587	231	192547	373	191943	0	231	NA	NA	NA	NA	NA	NA	NA	NA	NA	NA	NA	NA
Mesothelioma	PALB2	C45	Damaging	2015	421064	452	418597	1	2014	-0.777848	1.00193	0.0644647	0.459394	3.27377	0.437544	-0.373275	0.812425	0.140068	0.688476	3.38406	0.645906	1096	228517	80	227341	0	1096	NA	NA	NA	NA	NA	NA	0.257539	1.37765	0.08693	1.29374	19.2542	0.851707	919	192547	372	191256	1	918	-0.584246	1.00254	0.0781428	0.557526	3.97778	0.560049	-0.179237	0.812098	0.170172	0.835908	4.1061	0.825319
Mesothelioma	PALB2	C45	HC PTVs	791	421064	453	419820	0	791	NA	NA	NA	NA	NA	NA	NA	NA	NA	NA	NA	NA	418	228517	80	228019	0	418	NA	NA	NA	NA	NA	NA	NA	NA	NA	NA	NA	NA	373	192547	373	191801	0	373	NA	NA	NA	NA	NA	NA	NA	NA	NA	NA	NA	NA
Mesothelioma	PALB2	C45	Missense CADD ≥25	1226	421064	452	419386	1	1225	-0.294026	1.00239	0.104484	0.745257	5.31572	0.769275	0.110226	0.812981	0.226907	1.11653	5.49406	0.892151	678	228517	80	227759	0	678	NA	NA	NA	NA	NA	NA	NA	NA	NA	NA	NA	NA	548	192547	372	191627	1	547	-0.100262	1.00326	0.126609	0.904601	6.46323	0.920395	0.304669	0.812844	0.275683	1.35618	6.67149	0.707796
Mesothelioma	PNPLA8	C45	Damaging	1270	421064	452	419342	1	1269	-0.321627	1.00232	0.101655	0.724969	5.17022	0.748299	0.083184	0.812819	0.220923	1.08674	5.34579	0.918487	684	228517	80	227753	0	684	NA	NA	NA	NA	NA	NA	NA	NA	NA	NA	NA	NA	586	192547	372	191589	1	585	-0.136443	1.003	0.122173	0.872456	6.23035	0.891793	0.268323	0.813157	0.265679	1.30777	6.43731	0.741418
Mesothelioma	PNPLA8	C45	HC PTVs	180	421064	453	420431	0	180	NA	NA	NA	NA	NA	NA	NA	NA	NA	NA	NA	NA	94	228517	80	228343	0	94	NA	NA	NA	NA	NA	NA	NA	NA	NA	NA	NA	NA	86	192547	373	192088	0	86	NA	NA	NA	NA	NA	NA	NA	NA	NA	NA	NA	NA
Mesothelioma	PNPLA8	C45	Missense CADD ≥25	1091	421064	452	419521	1	1090	-0.15952	1.00248	0.119507	0.852553	6.08205	0.87357	0.244877	0.813631	0.259282	1.27746	6.29398	0.763439	591	228517	80	227846	0	591	NA	NA	NA	NA	NA	NA	NA	NA	NA	NA	NA	NA	500	192547	372	191675	1	499	0.0297457	1.00325	0.144189	1.03019	7.36044	0.976347	0.433811	0.814184	0.312863	1.54313	7.61113	0.59416
Mesothelioma	SAMHD1	C45	Damaging	975	421064	446	419643	7	968	1.90205	0.3851	3.14954	6.69963	14.2513	7.85e-07	1.96891	0.370263	3.46668	7.16288	14.8	1.05143e-07	529	228517	77	227911	3	526	2.84827	0.592707	5.40089	17.2579	55.1455	1.54e-06	2.97622	0.534063	6.88579	19.6136	55.8677	2.50685e-08	446	192547	369	191732	4	442	1.51858	0.50726	1.68936	4.56573	12.3395	0.00275627	1.63389	0.476001	2.01562	5.12376	13.0247	0.000597965
Mesothelioma	SAMHD1	C45	HC PTVs	193	421064	450	420421	3	190	2.8944	0.59448	5.63623	18.0726	57.9499	1.12e-06	3.0385	0.552395	7.06962	20.8739	61.6328	3.78511e-08	108	228517	78	228331	2	106	4.10483	0.734472	14.3718	60.6326	255.801	2.29e-08	4.26945	0.649226	20.0247	71.4821	255.17	4.82577e-11	85	192547	372	192090	1	84	2.00044	1.01493	1.01123	7.39228	54.0389	0.0487233	2.39124	0.837471	2.11658	10.9271	56.4123	0.00429944
Mesothelioma	SAMHD1	C45	Missense CADD ≥25	783	421064	449	419832	4	779	1.50503	0.506095	1.67044	4.50429	12.1457	0.00294126	1.62058	0.475189	1.99213	5.05601	12.8321	0.00064872	421	228517	79	228017	1	420	1.9331	1.00931	0.955849	6.91087	49.9662	0.0554592	2.3181	0.805112	2.0961	10.1563	49.2111	0.00398655	362	192547	370	191815	3	359	1.39283	0.584452	1.28057	4.02624	12.6589	0.0171655	1.54419	0.538975	1.62873	4.68417	13.4715	0.00416948
Mesothelioma	ZNF518A	C45	Damaging	475	421064	452	420137	1	474	0.720517	1.00472	0.28687	2.0555	14.7281	0.473291	1.12054	0.817347	0.617878	3.0665	15.2189	0.170393	250	228517	79	228188	1	249	2.54945	1.01134	1.76336	12.8001	92.9152	0.0117068	2.93632	0.804912	3.89112	18.8464	91.2817	0.000264283	225	192547	373	191949	0	225	NA	NA	NA	NA	NA	NA	NA	NA	NA	NA	NA	NA
Mesothelioma	ZNF518A	C45	HC PTVs	102	421064	453	420509	0	102	NA	NA	NA	NA	NA	NA	NA	NA	NA	NA	NA	NA	54	228517	80	228383	0	54	NA	NA	NA	NA	NA	NA	NA	NA	NA	NA	NA	NA	48	192547	373	192126	0	48	NA	NA	NA	NA	NA	NA	NA	NA	NA	NA	NA	NA
Mesothelioma	ZNF518A	C45	Missense CADD ≥25	373	421064	452	420239	1	372	0.989573	1.00586	0.374597	2.69008	19.3183	0.325208	1.38881	0.819524	0.804564	4.01008	19.9869	0.0901404	196	228517	79	228242	1	195	2.83828	1.01293	2.34653	17.0864	124.415	0.00507788	3.22226	0.80734	5.15451	25.0847	122.076	6.57388e-05	177	192547	373	191997	0	177	NA	NA	NA	NA	NA	NA	NA	NA	NA	NA	NA	NA
Kaposi's sarcoma	BRCA2	C46	Damaging	4637	421064	23	416404	0	4637	NA	NA	NA	NA	NA	NA	0.660859	1.18239	0.190781	1.93646	19.6553	0.576218	NA	NA	NA	NA	NA	NA	NA	NA	NA	NA	NA	NA	4.03634	0.940793	8.95657	56.6188	357.915	1.78382e-05	2170	192547	23	190354	0	2170	NA	NA	NA	NA	NA	NA	0.668185	1.18767	0.190207	1.95069	20.0056	0.573705
Kaposi's sarcoma	BRCA2	C46	HC PTVs	1281	421064	23	419760	0	1281	NA	NA	NA	NA	NA	NA	NA	NA	NA	NA	NA	NA	NA	NA	NA	NA	NA	NA	NA	NA	NA	NA	NA	NA	NA	NA	NA	NA	NA	NA	613	192547	23	191911	0	613	NA	NA	NA	NA	NA	NA	NA	NA	NA	NA	NA	NA
Kaposi's sarcoma	BRCA2	C46	Missense CADD ≥25	3365	421064	23	417676	0	3365	NA	NA	NA	NA	NA	NA	0.988361	1.18509	0.263312	2.68683	27.4163	0.404283	NA	NA	NA	NA	NA	NA	NA	NA	NA	NA	NA	NA	4.23628	0.953477	10.6703	69.15	448.134	8.87229e-06	1560	192547	23	190964	0	1560	NA	NA	NA	NA	NA	NA	0.995549	1.1913	0.262001	2.70621	27.9524	0.403334
Kaposi's sarcoma	CHEK2	C46	Damaging	2542	421064	23	418499	0	2542	NA	NA	NA	NA	NA	NA	1.1909	1.27453	0.270583	3.29004	40.0037	0.350106	NA	NA	NA	NA	NA	NA	NA	NA	NA	NA	NA	NA	NA	NA	NA	NA	NA	NA	1149	192547	23	191375	0	1149	NA	NA	NA	NA	NA	NA	1.19025	1.28688	0.263939	3.28789	40.9574	0.355013
Kaposi's sarcoma	CHEK2	C46	HC PTVs	686	421064	23	420355	0	686	NA	NA	NA	NA	NA	NA	NA	NA	NA	NA	NA	NA	NA	NA	NA	NA	NA	NA	NA	NA	NA	NA	NA	NA	NA	NA	NA	NA	NA	NA	330	192547	23	192194	0	330	NA	NA	NA	NA	NA	NA	NA	NA	NA	NA	NA	NA
Kaposi's sarcoma	CHEK2	C46	Missense CADD ≥25	1856	421064	23	419185	0	1856	NA	NA	NA	NA	NA	NA	1.54854	1.28428	0.379597	4.70461	58.3076	0.227907	NA	NA	NA	NA	NA	NA	NA	NA	NA	NA	NA	NA	NA	NA	NA	NA	NA	NA	819	192547	23	191705	0	819	NA	NA	NA	NA	NA	NA	1.54736	1.29823	0.36892	4.69905	59.8533	0.233301
Kaposi's sarcoma	ETAA1	C46	Damaging	1728	421064	23	419313	0	1728	NA	NA	NA	NA	NA	NA	1.63715	1.28568	0.41363	5.14052	63.8855	0.202885	NA	NA	NA	NA	NA	NA	NA	NA	NA	NA	NA	NA	NA	NA	NA	NA	NA	NA	781	192547	23	191743	0	781	NA	NA	NA	NA	NA	NA	1.63659	1.29807	0.403483	5.13764	65.4186	0.207384
Kaposi's sarcoma	ETAA1	C46	HC PTVs	289	421064	23	420752	0	289	NA	NA	NA	NA	NA	NA	NA	NA	NA	NA	NA	NA	NA	NA	NA	NA	NA	NA	NA	NA	NA	NA	NA	NA	NA	NA	NA	NA	NA	NA	134	192547	23	192390	0	134	NA	NA	NA	NA	NA	NA	NA	NA	NA	NA	NA	NA
Kaposi's sarcoma	ETAA1	C46	Missense CADD ≥25	1439	421064	23	419602	0	1439	NA	NA	NA	NA	NA	NA	NA	NA	NA	NA	NA	NA	NA	NA	NA	NA	NA	NA	NA	NA	NA	NA	NA	NA	NA	NA	NA	NA	NA	NA	647	192547	23	191877	0	647	NA	NA	NA	NA	NA	NA	NA	NA	NA	NA	NA	NA
Kaposi's sarcoma	HELB	C46	Damaging	1986	421064	23	419055	0	1986	NA	NA	NA	NA	NA	NA	1.26377	1.30832	0.272389	3.53875	45.9739	0.334067	NA	NA	NA	NA	NA	NA	NA	NA	NA	NA	NA	NA	NA	NA	NA	NA	NA	NA	914	192547	23	191610	0	914	NA	NA	NA	NA	NA	NA	1.26395	1.31978	0.266381	3.53936	47.0269	0.338217
Kaposi's sarcoma	HELB	C46	HC PTVs	573	421064	23	420468	0	573	NA	NA	NA	NA	NA	NA	NA	NA	NA	NA	NA	NA	NA	NA	NA	NA	NA	NA	NA	NA	NA	NA	NA	NA	NA	NA	NA	NA	NA	NA	272	192547	23	192252	0	272	NA	NA	NA	NA	NA	NA	NA	NA	NA	NA	NA	NA
Kaposi's sarcoma	HELB	C46	Missense CADD ≥25	1414	421064	23	419627	0	1414	NA	NA	NA	NA	NA	NA	NA	NA	NA	NA	NA	NA	NA	NA	NA	NA	NA	NA	NA	NA	NA	NA	NA	NA	NA	NA	NA	NA	NA	NA	643	192547	23	191881	0	643	NA	NA	NA	NA	NA	NA	NA	NA	NA	NA	NA	NA
Kaposi's sarcoma	HROB	C46	Damaging	741	421064	23	420300	0	741	NA	NA	NA	NA	NA	NA	NA	NA	NA	NA	NA	NA	NA	NA	NA	NA	NA	NA	NA	NA	NA	NA	NA	NA	NA	NA	NA	NA	NA	NA	306	192547	23	192218	0	306	NA	NA	NA	NA	NA	NA	NA	NA	NA	NA	NA	NA
Kaposi's sarcoma	HROB	C46	HC PTVs	188	421064	23	420853	0	188	NA	NA	NA	NA	NA	NA	NA	NA	NA	NA	NA	NA	NA	NA	NA	NA	NA	NA	NA	NA	NA	NA	NA	NA	NA	NA	NA	NA	NA	NA	75	192547	23	192449	0	75	NA	NA	NA	NA	NA	NA	NA	NA	NA	NA	NA	NA
Kaposi's sarcoma	HROB	C46	Missense CADD ≥25	553	421064	23	420488	0	553	NA	NA	NA	NA	NA	NA	NA	NA	NA	NA	NA	NA	NA	NA	NA	NA	NA	NA	NA	NA	NA	NA	NA	NA	NA	NA	NA	NA	NA	NA	231	192547	23	192293	0	231	NA	NA	NA	NA	NA	NA	NA	NA	NA	NA	NA	NA
Kaposi's sarcoma	PALB2	C46	Damaging	2015	421064	23	419026	0	2015	NA	NA	NA	NA	NA	NA	1.48591	1.25255	0.379431	4.41897	51.4646	0.2355	NA	NA	NA	NA	NA	NA	NA	NA	NA	NA	NA	NA	NA	NA	NA	NA	NA	NA	919	192547	23	191605	0	919	NA	NA	NA	NA	NA	NA	1.48614	1.26217	0.372426	4.42	52.4571	0.239017
Kaposi's sarcoma	PALB2	C46	HC PTVs	791	421064	23	420250	0	791	NA	NA	NA	NA	NA	NA	NA	NA	NA	NA	NA	NA	NA	NA	NA	NA	NA	NA	NA	NA	NA	NA	NA	NA	NA	NA	NA	NA	NA	NA	373	192547	23	192151	0	373	NA	NA	NA	NA	NA	NA	NA	NA	NA	NA	NA	NA
Kaposi's sarcoma	PALB2	C46	Missense CADD ≥25	1226	421064	23	419815	0	1226	NA	NA	NA	NA	NA	NA	NA	NA	NA	NA	NA	NA	NA	NA	NA	NA	NA	NA	NA	NA	NA	NA	NA	NA	NA	NA	NA	NA	NA	NA	548	192547	23	191976	0	548	NA	NA	NA	NA	NA	NA	NA	NA	NA	NA	NA	NA
Kaposi's sarcoma	PNPLA8	C46	Damaging	1270	421064	23	419771	0	1270	NA	NA	NA	NA	NA	NA	NA	NA	NA	NA	NA	NA	NA	NA	NA	NA	NA	NA	NA	NA	NA	NA	NA	NA	NA	NA	NA	NA	NA	NA	586	192547	23	191938	0	586	NA	NA	NA	NA	NA	NA	NA	NA	NA	NA	NA	NA
Kaposi's sarcoma	PNPLA8	C46	HC PTVs	180	421064	23	420861	0	180	NA	NA	NA	NA	NA	NA	NA	NA	NA	NA	NA	NA	NA	NA	NA	NA	NA	NA	NA	NA	NA	NA	NA	NA	NA	NA	NA	NA	NA	NA	86	192547	23	192438	0	86	NA	NA	NA	NA	NA	NA	NA	NA	NA	NA	NA	NA
Kaposi's sarcoma	PNPLA8	C46	Missense CADD ≥25	1091	421064	23	419950	0	1091	NA	NA	NA	NA	NA	NA	NA	NA	NA	NA	NA	NA	NA	NA	NA	NA	NA	NA	NA	NA	NA	NA	NA	NA	NA	NA	NA	NA	NA	NA	500	192547	23	192024	0	500	NA	NA	NA	NA	NA	NA	NA	NA	NA	NA	NA	NA
Kaposi's sarcoma	SAMHD1	C46	Damaging	975	421064	23	420066	0	975	NA	NA	NA	NA	NA	NA	NA	NA	NA	NA	NA	NA	NA	NA	NA	NA	NA	NA	NA	NA	NA	NA	NA	NA	NA	NA	NA	NA	NA	NA	446	192547	23	192078	0	446	NA	NA	NA	NA	NA	NA	NA	NA	NA	NA	NA	NA
Kaposi's sarcoma	SAMHD1	C46	HC PTVs	193	421064	23	420848	0	193	NA	NA	NA	NA	NA	NA	NA	NA	NA	NA	NA	NA	NA	NA	NA	NA	NA	NA	NA	NA	NA	NA	NA	NA	NA	NA	NA	NA	NA	NA	85	192547	23	192439	0	85	NA	NA	NA	NA	NA	NA	NA	NA	NA	NA	NA	NA
Kaposi's sarcoma	SAMHD1	C46	Missense CADD ≥25	783	421064	23	420258	0	783	NA	NA	NA	NA	NA	NA	NA	NA	NA	NA	NA	NA	NA	NA	NA	NA	NA	NA	NA	NA	NA	NA	NA	NA	NA	NA	NA	NA	NA	NA	362	192547	23	192162	0	362	NA	NA	NA	NA	NA	NA	NA	NA	NA	NA	NA	NA
Kaposi's sarcoma	ZNF518A	C46	Damaging	475	421064	23	420566	0	475	NA	NA	NA	NA	NA	NA	NA	NA	NA	NA	NA	NA	NA	NA	NA	NA	NA	NA	NA	NA	NA	NA	NA	NA	NA	NA	NA	NA	NA	NA	225	192547	23	192299	0	225	NA	NA	NA	NA	NA	NA	NA	NA	NA	NA	NA	NA
Kaposi's sarcoma	ZNF518A	C46	HC PTVs	102	421064	23	420939	0	102	NA	NA	NA	NA	NA	NA	NA	NA	NA	NA	NA	NA	NA	NA	NA	NA	NA	NA	NA	NA	NA	NA	NA	NA	NA	NA	NA	NA	NA	NA	48	192547	23	192476	0	48	NA	NA	NA	NA	NA	NA	NA	NA	NA	NA	NA	NA
Kaposi's sarcoma	ZNF518A	C46	Missense CADD ≥25	373	421064	23	420668	0	373	NA	NA	NA	NA	NA	NA	NA	NA	NA	NA	NA	NA	NA	NA	NA	NA	NA	NA	NA	NA	NA	NA	NA	NA	NA	NA	NA	NA	NA	NA	177	192547	23	192347	0	177	NA	NA	NA	NA	NA	NA	NA	NA	NA	NA	NA	NA
Malignant neoplasm of peripheral nerves and autonomic nervous system	BRCA2	C47	Damaging	4637	421064	49	416378	0	4637	NA	NA	NA	NA	NA	NA	-0.139556	1.28848	0.0696004	0.869745	10.8686	0.91375	2467	228517	20	226030	0	2467	NA	NA	NA	NA	NA	NA	0.870674	1.25214	0.205252	2.38852	27.7953	0.486836	2170	192547	29	190348	0	2170	NA	NA	NA	NA	NA	NA	0.303881	1.26253	0.114101	1.35511	16.0938	0.809793
Malignant neoplasm of peripheral nerves and autonomic nervous system	BRCA2	C47	HC PTVs	1281	421064	49	419734	0	1281	NA	NA	NA	NA	NA	NA	NA	NA	NA	NA	NA	NA	668	228517	20	227829	0	668	NA	NA	NA	NA	NA	NA	NA	NA	NA	NA	NA	NA	613	192547	29	191905	0	613	NA	NA	NA	NA	NA	NA	NA	NA	NA	NA	NA	NA
Malignant neoplasm of peripheral nerves and autonomic nervous system	BRCA2	C47	Missense CADD ≥25	3365	421064	49	417650	0	3365	NA	NA	NA	NA	NA	NA	0.15538	1.291	0.0930166	1.1681	14.669	0.904201	1805	228517	20	226692	0	1805	NA	NA	NA	NA	NA	NA	1.17085	1.24012	0.283714	3.22472	36.6524	0.345099	1560	192547	29	190958	0	1560	NA	NA	NA	NA	NA	NA	0.596945	1.27526	0.149184	1.81656	22.1196	0.639716
Malignant neoplasm of peripheral nerves and autonomic nervous system	CHEK2	C47	Damaging	2542	421064	49	418473	0	2542	NA	NA	NA	NA	NA	NA	0.558531	1.3345	0.127825	1.7481	23.9067	0.675559	1393	228517	20	227104	0	1393	NA	NA	NA	NA	NA	NA	1.53863	1.19657	0.44635	4.65819	48.6137	0.198491	1149	192547	29	191369	0	1149	NA	NA	NA	NA	NA	NA	1.03128	1.31045	0.21498	2.80464	36.5895	0.431304
Malignant neoplasm of peripheral nerves and autonomic nervous system	CHEK2	C47	HC PTVs	686	421064	49	420329	0	686	NA	NA	NA	NA	NA	NA	NA	NA	NA	NA	NA	NA	356	228517	20	228141	0	356	NA	NA	NA	NA	NA	NA	NA	NA	NA	NA	NA	NA	330	192547	29	192188	0	330	NA	NA	NA	NA	NA	NA	NA	NA	NA	NA	NA	NA
Malignant neoplasm of peripheral nerves and autonomic nervous system	CHEK2	C47	Missense CADD ≥25	1856	421064	49	419159	0	1856	NA	NA	NA	NA	NA	NA	0.85161	1.33586	0.170901	2.34342	32.1333	0.523799	1037	228517	20	227460	0	1037	NA	NA	NA	NA	NA	NA	1.71536	1.26786	0.463174	5.55867	66.7111	0.176071	819	192547	29	191699	0	819	NA	NA	NA	NA	NA	NA	1.37097	1.31786	0.29759	3.93918	52.1427	0.298201
Malignant neoplasm of peripheral nerves and autonomic nervous system	ETAA1	C47	Damaging	1728	421064	48	419288	1	1727	1.62968	1.01104	0.703311	5.10222	37.0144	0.106987	2.01993	0.78122	1.63026	7.53781	34.8524	0.00972059	947	228517	20	227550	0	947	NA	NA	NA	NA	NA	NA	1.77443	1.30497	0.456891	5.8969	76.1089	0.17391	781	192547	28	191738	1	780	2.14631	1.01936	1.15992	8.55322	63.071	0.0352446	2.52557	0.77216	2.75147	12.498	56.7696	0.00107249
Malignant neoplasm of peripheral nerves and autonomic nervous system	ETAA1	C47	HC PTVs	289	421064	49	420726	0	289	NA	NA	NA	NA	NA	NA	NA	NA	NA	NA	NA	NA	155	228517	20	228342	0	155	NA	NA	NA	NA	NA	NA	NA	NA	NA	NA	NA	NA	134	192547	29	192384	0	134	NA	NA	NA	NA	NA	NA	NA	NA	NA	NA	NA	NA
Malignant neoplasm of peripheral nerves and autonomic nervous system	ETAA1	C47	Missense CADD ≥25	1439	421064	48	419577	1	1438	1.81138	1.01118	0.843209	6.11887	44.4025	0.0732379	2.19799	0.78122	1.94798	9.00686	41.6448	0.00490009	792	228517	20	227705	0	792	NA	NA	NA	NA	NA	NA	NA	NA	NA	NA	NA	NA	647	192547	28	191872	1	646	2.32235	1.01982	1.38195	10.1996	75.2793	0.0227739	2.6972	0.773805	3.25614	14.8381	67.6169	0.000490975
Malignant neoplasm of peripheral nerves and autonomic nervous system	HELB	C47	Damaging	1986	421064	49	419029	0	1986	NA	NA	NA	NA	NA	NA	0.726574	1.33522	0.151004	2.06798	28.3208	0.58633	1072	228517	20	227425	0	1072	NA	NA	NA	NA	NA	NA	1.65265	1.26707	0.435696	5.2208	62.5592	0.192129	914	192547	29	191604	0	914	NA	NA	NA	NA	NA	NA	1.23703	1.29751	0.270879	3.44536	43.8222	0.340393
Malignant neoplasm of peripheral nerves and autonomic nervous system	HELB	C47	HC PTVs	573	421064	49	420442	0	573	NA	NA	NA	NA	NA	NA	NA	NA	NA	NA	NA	NA	301	228517	20	228196	0	301	NA	NA	NA	NA	NA	NA	NA	NA	NA	NA	NA	NA	272	192547	29	192246	0	272	NA	NA	NA	NA	NA	NA	NA	NA	NA	NA	NA	NA
Malignant neoplasm of peripheral nerves and autonomic nervous system	HELB	C47	Missense CADD ≥25	1414	421064	49	419601	0	1414	NA	NA	NA	NA	NA	NA	NA	NA	NA	NA	NA	NA	771	228517	20	227726	0	771	NA	NA	NA	NA	NA	NA	NA	NA	NA	NA	NA	NA	643	192547	29	191875	0	643	NA	NA	NA	NA	NA	NA	NA	NA	NA	NA	NA	NA
Malignant neoplasm of peripheral nerves and autonomic nervous system	HROB	C47	Damaging	741	421064	49	420274	0	741	NA	NA	NA	NA	NA	NA	NA	NA	NA	NA	NA	NA	435	228517	20	228062	0	435	NA	NA	NA	NA	NA	NA	NA	NA	NA	NA	NA	NA	306	192547	29	192212	0	306	NA	NA	NA	NA	NA	NA	NA	NA	NA	NA	NA	NA
Malignant neoplasm of peripheral nerves and autonomic nervous system	HROB	C47	HC PTVs	188	421064	49	420827	0	188	NA	NA	NA	NA	NA	NA	NA	NA	NA	NA	NA	NA	113	228517	20	228384	0	113	NA	NA	NA	NA	NA	NA	NA	NA	NA	NA	NA	NA	75	192547	29	192443	0	75	NA	NA	NA	NA	NA	NA	NA	NA	NA	NA	NA	NA
Malignant neoplasm of peripheral nerves and autonomic nervous system	HROB	C47	Missense CADD ≥25	553	421064	49	420462	0	553	NA	NA	NA	NA	NA	NA	NA	NA	NA	NA	NA	NA	322	228517	20	228175	0	322	NA	NA	NA	NA	NA	NA	NA	NA	NA	NA	NA	NA	231	192547	29	192287	0	231	NA	NA	NA	NA	NA	NA	NA	NA	NA	NA	NA	NA
Malignant neoplasm of peripheral nerves and autonomic nervous system	PALB2	C47	Damaging	2015	421064	48	419001	1	2014	1.48848	1.0113	0.610379	4.43035	32.1571	0.141064	1.86375	0.776056	1.40872	6.44787	29.5127	0.0163251	1096	228517	20	227401	0	1096	NA	NA	NA	NA	NA	NA	1.63976	1.29613	0.406308	5.15395	65.3769	0.205826	919	192547	28	191600	1	918	1.96906	1.02041	0.969529	7.16396	52.9354	0.0536473	2.3141	0.756612	2.29593	10.1158	44.5698	0.00222448
Malignant neoplasm of peripheral nerves and autonomic nervous system	PALB2	C47	HC PTVs	791	421064	48	420225	1	790	2.42654	1.0129	1.55465	11.3196	82.4196	0.0165919	2.79423	0.778903	3.55225	16.35	75.2547	0.000334002	418	228517	20	228079	0	418	NA	NA	NA	NA	NA	NA	NA	NA	NA	NA	NA	NA	373	192547	28	192146	1	372	2.88105	1.02336	2.39952	17.833	132.533	0.00487331	3.20546	0.765808	5.49849	24.6668	110.658	2.84267e-05
Malignant neoplasm of peripheral nerves and autonomic nervous system	PALB2	C47	Missense CADD ≥25	1226	421064	49	419789	0	1226	NA	NA	NA	NA	NA	NA	NA	NA	NA	NA	NA	NA	678	228517	20	227819	0	678	NA	NA	NA	NA	NA	NA	NA	NA	NA	NA	NA	NA	548	192547	29	191970	0	548	NA	NA	NA	NA	NA	NA	NA	NA	NA	NA	NA	NA
Malignant neoplasm of peripheral nerves and autonomic nervous system	PNPLA8	C47	Damaging	1270	421064	49	419745	0	1270	NA	NA	NA	NA	NA	NA	NA	NA	NA	NA	NA	NA	684	228517	20	227813	0	684	NA	NA	NA	NA	NA	NA	NA	NA	NA	NA	NA	NA	586	192547	29	191932	0	586	NA	NA	NA	NA	NA	NA	NA	NA	NA	NA	NA	NA
Malignant neoplasm of peripheral nerves and autonomic nervous system	PNPLA8	C47	HC PTVs	180	421064	49	420835	0	180	NA	NA	NA	NA	NA	NA	NA	NA	NA	NA	NA	NA	94	228517	20	228403	0	94	NA	NA	NA	NA	NA	NA	NA	NA	NA	NA	NA	NA	86	192547	29	192432	0	86	NA	NA	NA	NA	NA	NA	NA	NA	NA	NA	NA	NA
Malignant neoplasm of peripheral nerves and autonomic nervous system	PNPLA8	C47	Missense CADD ≥25	1091	421064	49	419924	0	1091	NA	NA	NA	NA	NA	NA	NA	NA	NA	NA	NA	NA	591	228517	20	227906	0	591	NA	NA	NA	NA	NA	NA	NA	NA	NA	NA	NA	NA	500	192547	29	192018	0	500	NA	NA	NA	NA	NA	NA	NA	NA	NA	NA	NA	NA
Malignant neoplasm of peripheral nerves and autonomic nervous system	SAMHD1	C47	Damaging	975	421064	49	420040	0	975	NA	NA	NA	NA	NA	NA	NA	NA	NA	NA	NA	NA	529	228517	20	227968	0	529	NA	NA	NA	NA	NA	NA	NA	NA	NA	NA	NA	NA	446	192547	29	192072	0	446	NA	NA	NA	NA	NA	NA	NA	NA	NA	NA	NA	NA
Malignant neoplasm of peripheral nerves and autonomic nervous system	SAMHD1	C47	HC PTVs	193	421064	49	420822	0	193	NA	NA	NA	NA	NA	NA	NA	NA	NA	NA	NA	NA	108	228517	20	228389	0	108	NA	NA	NA	NA	NA	NA	NA	NA	NA	NA	NA	NA	85	192547	29	192433	0	85	NA	NA	NA	NA	NA	NA	NA	NA	NA	NA	NA	NA
Malignant neoplasm of peripheral nerves and autonomic nervous system	SAMHD1	C47	Missense CADD ≥25	783	421064	49	420232	0	783	NA	NA	NA	NA	NA	NA	NA	NA	NA	NA	NA	NA	421	228517	20	228076	0	421	NA	NA	NA	NA	NA	NA	NA	NA	NA	NA	NA	NA	362	192547	29	192156	0	362	NA	NA	NA	NA	NA	NA	NA	NA	NA	NA	NA	NA
Malignant neoplasm of peripheral nerves and autonomic nervous system	ZNF518A	C47	Damaging	475	421064	49	420540	0	475	NA	NA	NA	NA	NA	NA	NA	NA	NA	NA	NA	NA	250	228517	20	228247	0	250	NA	NA	NA	NA	NA	NA	NA	NA	NA	NA	NA	NA	225	192547	29	192293	0	225	NA	NA	NA	NA	NA	NA	NA	NA	NA	NA	NA	NA
Malignant neoplasm of peripheral nerves and autonomic nervous system	ZNF518A	C47	HC PTVs	102	421064	49	420913	0	102	NA	NA	NA	NA	NA	NA	NA	NA	NA	NA	NA	NA	54	228517	20	228443	0	54	NA	NA	NA	NA	NA	NA	NA	NA	NA	NA	NA	NA	48	192547	29	192470	0	48	NA	NA	NA	NA	NA	NA	NA	NA	NA	NA	NA	NA
Malignant neoplasm of peripheral nerves and autonomic nervous system	ZNF518A	C47	Missense CADD ≥25	373	421064	49	420642	0	373	NA	NA	NA	NA	NA	NA	NA	NA	NA	NA	NA	NA	196	228517	20	228301	0	196	NA	NA	NA	NA	NA	NA	NA	NA	NA	NA	NA	NA	177	192547	29	192341	0	177	NA	NA	NA	NA	NA	NA	NA	NA	NA	NA	NA	NA
Malignant neoplasm of retroperitoneum and peritoneum	BRCA2	C48	Damaging	4637	421064	403	416024	18	4619	1.43707	0.2418	2.61991	4.20835	6.75984	2.8e-09	1.46414	0.236509	2.71987	4.32383	6.87368	5.99245e-10	2467	228517	327	225723	16	2451	1.54332	0.257313	2.82634	4.68009	7.74968	2e-09	1.57212	0.251289	2.94349	4.81686	7.88254	3.94397e-10	2170	192547	76	190301	2	2168	0.866355	0.717006	0.583344	2.37823	9.69575	0.226934	1.11173	0.603975	0.930471	3.0396	9.92956	0.065668
Malignant neoplasm of retroperitoneum and peritoneum	BRCA2	C48	HC PTVs	1281	421064	408	419375	13	1268	2.44693	0.284601	6.61349	11.5528	20.1811	8.13e-18	2.48223	0.277691	6.94457	11.968	20.6251	3.93305e-19	668	228517	330	227519	13	655	2.70106	0.287255	8.48277	14.8955	26.156	5.3e-21	2.7353	0.280401	8.897	15.4144	26.706	1.75678e-22	613	192547	78	191856	0	613	NA	NA	NA	NA	NA	NA	NA	NA	NA	NA	NA	NA
Malignant neoplasm of retroperitoneum and peritoneum	BRCA2	C48	Missense CADD ≥25	3365	421064	416	417283	5	3360	0.427429	0.450516	0.634079	1.53331	3.7078	0.342745	0.523103	0.425613	0.732642	1.68726	3.88571	0.21905	1805	228517	340	226372	3	1802	0.123414	0.580623	0.362545	1.13135	3.53048	0.831674	0.275857	0.532801	0.463739	1.31766	3.74397	0.604634	1560	192547	76	190911	2	1558	1.19828	0.717168	0.812722	3.31442	13.5168	0.0947504	1.44617	0.603	1.3025	4.24681	13.8467	0.0164719
Malignant neoplasm of retroperitoneum and peritoneum	CHEK2	C48	Damaging	2542	421064	420	418102	1	2541	-0.928823	1.00166	0.0554609	0.395018	2.81351	0.35378	-0.524164	0.810361	0.120939	0.59205	2.89835	0.517743	1393	228517	342	226782	1	1392	-0.731629	1.00219	0.0674796	0.481125	3.43038	0.465374	-0.327282	0.809515	0.147499	0.72088	3.52319	0.685997	1149	192547	78	191320	0	1149	NA	NA	NA	NA	NA	NA	0.0718611	1.36922	0.0734019	1.07451	15.7293	0.958144
Malignant neoplasm of retroperitoneum and peritoneum	CHEK2	C48	HC PTVs	686	421064	421	419957	0	686	NA	NA	NA	NA	NA	NA	NA	NA	NA	NA	NA	NA	356	228517	343	227818	0	356	NA	NA	NA	NA	NA	NA	NA	NA	NA	NA	NA	NA	330	192547	78	192139	0	330	NA	NA	NA	NA	NA	NA	NA	NA	NA	NA	NA	NA
Malignant neoplasm of retroperitoneum and peritoneum	CHEK2	C48	Missense CADD ≥25	1856	421064	420	418788	1	1855	-0.64256	1.00177	0.0738275	0.525945	3.74681	0.521246	-0.239119	0.811236	0.160551	0.787321	3.86091	0.768178	1037	228517	342	227138	1	1036	-0.455453	1.00236	0.0889151	0.634161	4.52296	0.649554	-0.0526133	0.810625	0.193701	0.948747	4.64695	0.94825	819	192547	78	191650	0	819	NA	NA	NA	NA	NA	NA	NA	NA	NA	NA	NA	NA
Malignant neoplasm of retroperitoneum and peritoneum	ETAA1	C48	Damaging	1728	421064	420	418916	1	1727	-0.540707	1.00172	0.0817503	0.582336	4.14819	0.589351	-0.136333	0.811739	0.177756	0.872552	4.28309	0.866621	947	228517	342	227228	1	946	-0.33395	1.00226	0.100421	0.716089	5.10636	0.738986	0.0698598	0.811721	0.218469	1.07236	5.26369	0.931416	781	192547	78	191688	0	781	NA	NA	NA	NA	NA	NA	NA	NA	NA	NA	NA	NA
Malignant neoplasm of retroperitoneum and peritoneum	ETAA1	C48	HC PTVs	289	421064	420	420355	1	288	1.30969	1.00431	0.517497	3.70502	26.5261	0.192208	1.71176	0.81847	1.11356	5.53872	27.549	0.0364905	155	228517	342	228020	1	154	1.53455	1.00626	0.645505	4.63922	33.342	0.127259	1.93475	0.821861	1.38251	6.92229	34.6603	0.0185674	134	192547	78	192335	0	134	NA	NA	NA	NA	NA	NA	NA	NA	NA	NA	NA	NA
Malignant neoplasm of retroperitoneum and peritoneum	ETAA1	C48	Missense CADD ≥25	1439	421064	421	419204	0	1439	NA	NA	NA	NA	NA	NA	NA	NA	NA	NA	NA	NA	792	228517	343	227382	0	792	NA	NA	NA	NA	NA	NA	NA	NA	NA	NA	NA	NA	647	192547	78	191822	0	647	NA	NA	NA	NA	NA	NA	NA	NA	NA	NA	NA	NA
Malignant neoplasm of retroperitoneum and peritoneum	HELB	C48	Damaging	1986	421064	418	418660	3	1983	0.425075	0.580198	0.490606	1.5297	4.76961	0.46378	0.577677	0.53353	0.626227	1.78189	5.07028	0.278921	1072	228517	341	227104	2	1070	0.226333	0.710145	0.311751	1.25399	5.04409	0.749943	0.447624	0.630488	0.454693	1.56459	5.38372	0.477726	914	192547	77	191556	1	913	0.989393	1.00738	0.373412	2.6896	19.3726	0.326029	1.37247	0.796472	0.828107	3.94509	18.7944	0.0848542
Malignant neoplasm of retroperitoneum and peritoneum	HELB	C48	HC PTVs	573	421064	420	420071	1	572	0.602492	1.00279	0.2559	1.82666	13.0391	0.547961	1.00389	0.815468	0.55188	2.72888	13.4935	0.2183	301	228517	342	227874	1	300	0.828688	1.00397	0.320106	2.29031	16.3868	0.40914	1.22857	0.817262	0.688481	3.41633	16.9522	0.132769	272	192547	78	192197	0	272	NA	NA	NA	NA	NA	NA	NA	NA	NA	NA	NA	NA
Malignant neoplasm of retroperitoneum and peritoneum	HELB	C48	Missense CADD ≥25	1414	421064	419	419231	2	1412	0.344803	0.70968	0.351281	1.41171	5.67333	0.627068	0.566731	0.63039	0.512306	1.7625	6.06354	0.368644	771	228517	342	227404	1	770	-0.148402	1.0024	0.120862	0.862084	6.1491	0.882306	0.255652	0.812218	0.262818	1.2913	6.34457	0.752945	643	192547	77	191827	1	642	1.35272	1.00782	0.53654	3.86794	27.8841	0.179525	1.73523	0.797407	1.18805	5.67025	27.0625	0.0295482
Malignant neoplasm of retroperitoneum and peritoneum	HROB	C48	Damaging	741	421064	421	419902	0	741	NA	NA	NA	NA	NA	NA	NA	NA	NA	NA	NA	NA	435	228517	343	227739	0	435	NA	NA	NA	NA	NA	NA	NA	NA	NA	NA	NA	NA	306	192547	78	192163	0	306	NA	NA	NA	NA	NA	NA	NA	NA	NA	NA	NA	NA
Malignant neoplasm of retroperitoneum and peritoneum	HROB	C48	HC PTVs	188	421064	421	420455	0	188	NA	NA	NA	NA	NA	NA	NA	NA	NA	NA	NA	NA	113	228517	343	228061	0	113	NA	NA	NA	NA	NA	NA	NA	NA	NA	NA	NA	NA	75	192547	78	192394	0	75	NA	NA	NA	NA	NA	NA	NA	NA	NA	NA	NA	NA
Malignant neoplasm of retroperitoneum and peritoneum	HROB	C48	Missense CADD ≥25	553	421064	421	420090	0	553	NA	NA	NA	NA	NA	NA	NA	NA	NA	NA	NA	NA	322	228517	343	227852	0	322	NA	NA	NA	NA	NA	NA	NA	NA	NA	NA	NA	NA	231	192547	78	192238	0	231	NA	NA	NA	NA	NA	NA	NA	NA	NA	NA	NA	NA
Malignant neoplasm of retroperitoneum and peritoneum	PALB2	C48	Damaging	2015	421064	420	418629	1	2014	-0.711537	1.00169	0.0689168	0.490889	3.49656	0.477497	-0.308043	0.812526	0.14948	0.734884	3.61289	0.704601	1096	228517	342	227079	1	1095	-0.51138	1.0022	0.0841042	0.599668	4.27566	0.609872	-0.108607	0.81297	0.182313	0.897083	4.41415	0.893724	919	192547	78	191550	0	919	NA	NA	NA	NA	NA	NA	0.268944	1.35604	0.0917319	1.30858	18.6673	0.842786
Malignant neoplasm of retroperitoneum and peritoneum	PALB2	C48	HC PTVs	791	421064	421	419852	0	791	NA	NA	NA	NA	NA	NA	NA	NA	NA	NA	NA	NA	418	228517	343	227756	0	418	NA	NA	NA	NA	NA	NA	NA	NA	NA	NA	NA	NA	373	192547	78	192096	0	373	NA	NA	NA	NA	NA	NA	NA	NA	NA	NA	NA	NA
Malignant neoplasm of retroperitoneum and peritoneum	PALB2	C48	Missense CADD ≥25	1226	421064	420	419418	1	1225	-0.236853	1.00195	0.110729	0.789107	5.62357	0.813128	0.165985	0.813277	0.239779	1.18056	5.81249	0.83828	678	228517	342	227497	1	677	-0.0505867	1.0026	0.13323	0.950672	6.78358	0.959759	0.351431	0.813591	0.288457	1.4211	7.00111	0.665778	548	192547	78	191921	0	548	NA	NA	NA	NA	NA	NA	NA	NA	NA	NA	NA	NA
Malignant neoplasm of retroperitoneum and peritoneum	PNPLA8	C48	Damaging	1270	421064	419	419375	2	1268	0.493347	0.70985	0.4074	1.63779	6.58408	0.487054	0.714536	0.630834	0.593393	2.04324	7.03551	0.257347	684	228517	341	227492	2	682	0.713253	0.710809	0.506651	2.04062	8.21892	0.315649	0.933441	0.63171	0.737336	2.54325	8.77225	0.139504	586	192547	78	191883	0	586	NA	NA	NA	NA	NA	NA	NA	NA	NA	NA	NA	NA
Malignant neoplasm of retroperitoneum and peritoneum	PNPLA8	C48	HC PTVs	180	421064	420	420464	1	179	1.80749	1.00634	0.847956	6.09514	43.8121	0.0724768	2.20445	0.820004	1.8171	9.06525	45.2253	0.00718082	94	228517	342	228081	1	93	2.08823	1.00965	1.11553	8.07064	58.3896	0.0386134	2.47921	0.826717	2.36042	11.9318	60.3144	0.00270997	86	192547	78	192383	0	86	NA	NA	NA	NA	NA	NA	NA	NA	NA	NA	NA	NA
Malignant neoplasm of retroperitoneum and peritoneum	PNPLA8	C48	Missense CADD ≥25	1091	421064	420	419553	1	1090	-0.0589031	1.00206	0.132267	0.942798	6.72027	0.953126	0.34475	0.813372	0.28666	1.41164	6.95152	0.671673	591	228517	342	227584	1	590	0.150884	1.00279	0.162906	1.16286	8.30079	0.880398	0.553786	0.813929	0.35292	1.73983	8.57703	0.49626	500	192547	78	191969	0	500	NA	NA	NA	NA	NA	NA	NA	NA	NA	NA	NA	NA
Malignant neoplasm of retroperitoneum and peritoneum	SAMHD1	C48	Damaging	975	421064	420	419669	1	974	0.0165547	1.00211	0.142619	1.01669	7.24773	0.98682	0.420152	0.812988	0.309343	1.52219	7.4903	0.605296	529	228517	342	227646	1	528	0.227855	1.00285	0.175919	1.2559	8.96605	0.820262	0.630423	0.813351	0.381461	1.87841	9.24971	0.438284	446	192547	78	192023	0	446	NA	NA	NA	NA	NA	NA	NA	NA	NA	NA	NA	NA
Malignant neoplasm of retroperitoneum and peritoneum	SAMHD1	C48	HC PTVs	193	421064	421	420450	0	193	NA	NA	NA	NA	NA	NA	NA	NA	NA	NA	NA	NA	108	228517	343	228066	0	108	NA	NA	NA	NA	NA	NA	NA	NA	NA	NA	NA	NA	85	192547	78	192384	0	85	NA	NA	NA	NA	NA	NA	NA	NA	NA	NA	NA	NA
Malignant neoplasm of retroperitoneum and peritoneum	SAMHD1	C48	Missense CADD ≥25	783	421064	420	419861	1	782	0.229452	1.00234	0.176376	1.25791	8.97138	0.818934	0.632993	0.813964	0.381984	1.88324	9.28465	0.436766	421	228517	342	227754	1	420	0.445636	1.00322	0.218565	1.56148	11.1556	0.656893	0.847949	0.814652	0.472948	2.33485	11.5267	0.297935	362	192547	78	192107	0	362	NA	NA	NA	NA	NA	NA	NA	NA	NA	NA	NA	NA
Malignant neoplasm of retroperitoneum and peritoneum	ZNF518A	C48	Damaging	475	421064	421	420168	0	475	NA	NA	NA	NA	NA	NA	NA	NA	NA	NA	NA	NA	250	228517	343	227924	0	250	NA	NA	NA	NA	NA	NA	NA	NA	NA	NA	NA	NA	225	192547	78	192244	0	225	NA	NA	NA	NA	NA	NA	NA	NA	NA	NA	NA	NA
Malignant neoplasm of retroperitoneum and peritoneum	ZNF518A	C48	HC PTVs	102	421064	421	420541	0	102	NA	NA	NA	NA	NA	NA	NA	NA	NA	NA	NA	NA	54	228517	343	228120	0	54	NA	NA	NA	NA	NA	NA	NA	NA	NA	NA	NA	NA	48	192547	78	192421	0	48	NA	NA	NA	NA	NA	NA	NA	NA	NA	NA	NA	NA
Malignant neoplasm of retroperitoneum and peritoneum	ZNF518A	C48	Missense CADD ≥25	373	421064	421	420270	0	373	NA	NA	NA	NA	NA	NA	NA	NA	NA	NA	NA	NA	196	228517	343	227978	0	196	NA	NA	NA	NA	NA	NA	NA	NA	NA	NA	NA	NA	177	192547	78	192292	0	177	NA	NA	NA	NA	NA	NA	NA	NA	NA	NA	NA	NA
Malignant neoplasm of other connective and soft tissue	BRCA2	C49	Damaging	4637	421064	746	415681	4	4633	-0.721002	0.501593	0.181932	0.486265	1.29968	0.150597	-0.603274	0.470556	0.217498	0.547018	1.37577	0.199827	2467	228517	343	225707	2	2465	-0.614618	0.709496	0.134629	0.540847	2.17275	0.38634	-0.392986	0.62909	0.196715	0.675038	2.31644	0.532175	2170	192547	403	189974	2	2168	-0.815548	0.709249	0.110176	0.442397	1.77639	0.250195	-0.592717	0.628941	0.161146	0.552823	1.89649	0.345985
Malignant neoplasm of other connective and soft tissue	BRCA2	C49	HC PTVs	1281	421064	748	419035	2	1279	-0.116124	0.708705	0.221976	0.890365	3.57133	0.869846	0.10592	0.631576	0.322398	1.11173	3.83362	0.866813	668	228517	343	227506	2	666	0.711381	0.710442	0.506067	2.0368	8.19765	0.316672	0.93266	0.63131	0.737339	2.54126	8.75853	0.139584	613	192547	405	191529	0	613	NA	NA	NA	NA	NA	NA	NA	NA	NA	NA	NA	NA
Malignant neoplasm of other connective and soft tissue	BRCA2	C49	Missense CADD ≥25	3365	421064	748	416951	2	3363	-1.09526	0.708291	0.0834499	0.334453	1.34043	0.122023	-0.871949	0.630213	0.121582	0.418136	1.43802	0.166487	1805	228517	345	226367	0	1805	NA	NA	NA	NA	NA	NA	-1.69764	1.40151	0.0117417	0.183114	2.8557	0.225782	1560	192547	403	190584	2	1558	-0.482743	0.709395	0.153638	0.617088	2.47854	0.496188	-0.259545	0.628847	0.224903	0.771403	2.64586	0.679804
Malignant neoplasm of other connective and soft tissue	CHEK2	C49	Damaging	2542	421064	746	417776	4	2538	-0.111409	0.501864	0.334519	0.894573	2.39227	0.824321	0.00552791	0.4709	0.399542	1.00554	2.53069	0.990634	1393	228517	342	226782	3	1390	0.355993	0.580807	0.457313	1.4276	4.45655	0.539923	0.508745	0.532161	0.586085	1.6632	4.71987	0.339073	1149	192547	404	190994	1	1148	-0.866188	1.0018	0.0590301	0.420552	2.99616	0.387239	-0.462466	0.811824	0.128267	0.629729	3.09166	0.568906
Malignant neoplasm of other connective and soft tissue	CHEK2	C49	HC PTVs	686	421064	750	419628	0	686	NA	NA	NA	NA	NA	NA	NA	NA	NA	NA	NA	NA	356	228517	345	227816	0	356	NA	NA	NA	NA	NA	NA	NA	NA	NA	NA	NA	NA	330	192547	405	191812	0	330	NA	NA	NA	NA	NA	NA	NA	NA	NA	NA	NA	NA
Malignant neoplasm of other connective and soft tissue	CHEK2	C49	Missense CADD ≥25	1856	421064	746	418462	4	1852	0.198417	0.502003	0.455888	1.21947	3.26201	0.692658	0.314744	0.471205	0.543993	1.36991	3.44976	0.504163	1037	228517	342	227138	3	1034	0.649418	0.580984	0.613048	1.91443	5.97836	0.263657	0.801051	0.532786	0.784108	2.22788	6.33006	0.132706	819	192547	404	191324	1	818	-0.538418	1.00198	0.081896	0.583671	4.15981	0.591024	-0.136152	0.812562	0.177502	0.87271	4.29078	0.86693
Malignant neoplasm of other connective and soft tissue	ETAA1	C49	Damaging	1728	421064	747	418589	3	1725	-0.027463	0.579098	0.312705	0.972911	3.02699	0.962176	0.126243	0.533829	0.398495	1.13456	3.23021	0.813055	947	228517	344	227226	1	946	-0.357345	1.00204	0.0981409	0.699531	4.98613	0.721379	0.0472013	0.81107	0.213847	1.04833	5.1392	0.953592	781	192547	403	191363	2	779	0.197927	0.709983	0.303116	1.21887	4.90127	0.780416	0.420164	0.630259	0.442576	1.52221	5.23555	0.504994
Malignant neoplasm of other connective and soft tissue	ETAA1	C49	HC PTVs	289	421064	750	420025	0	289	NA	NA	NA	NA	NA	NA	NA	NA	NA	NA	NA	NA	155	228517	345	228017	0	155	NA	NA	NA	NA	NA	NA	NA	NA	NA	NA	NA	NA	134	192547	405	192008	0	134	NA	NA	NA	NA	NA	NA	NA	NA	NA	NA	NA	NA
Malignant neoplasm of other connective and soft tissue	ETAA1	C49	Missense CADD ≥25	1439	421064	747	418878	3	1436	0.153935	0.57922	0.37481	1.16642	3.62991	0.790422	0.307456	0.533933	0.477567	1.35996	3.87275	0.564728	792	228517	344	227381	1	791	-0.186928	1.00216	0.116348	0.829504	5.91396	0.852034	0.217414	0.811012	0.253556	1.24286	6.09213	0.78864	647	192547	403	191497	2	645	0.385693	0.710223	0.365553	1.47063	5.91641	0.58709	0.607264	0.630492	0.533391	1.8354	6.31564	0.335468
Malignant neoplasm of other connective and soft tissue	HELB	C49	Damaging	1986	421064	745	418333	5	1981	0.345157	0.449351	0.585335	1.41221	3.40718	0.442414	0.439355	0.426709	0.672338	1.55171	3.58123	0.30318	1072	228517	344	227101	1	1071	-0.481545	1.00197	0.0866903	0.617828	4.40316	0.630803	-0.0784097	0.811645	0.188391	0.924586	4.53767	0.923039	914	192547	401	191232	4	910	0.733248	0.503762	0.775594	2.08183	5.588	0.145519	0.848577	0.471855	0.926577	2.33632	5.89092	0.0721158
Malignant neoplasm of other connective and soft tissue	HELB	C49	HC PTVs	573	421064	748	419743	2	571	0.670755	0.709455	0.486861	1.95571	7.85608	0.344429	0.89189	0.632879	0.705709	2.43974	8.43451	0.158759	301	228517	345	227871	0	301	NA	NA	NA	NA	NA	NA	NA	NA	NA	NA	NA	NA	272	192547	403	191872	2	270	1.25565	0.71186	0.869707	3.51011	14.1667	0.0777497	1.47553	0.634263	1.26159	4.37334	15.1603	0.0199993
Malignant neoplasm of other connective and soft tissue	HELB	C49	Missense CADD ≥25	1414	421064	747	418903	3	1411	0.172428	0.579201	0.38182	1.18819	3.69752	0.765933	0.32542	0.53409	0.486073	1.38461	3.94417	0.542327	771	228517	344	227402	1	770	-0.150822	1.00218	0.120623	0.860001	6.13153	0.880375	0.252769	0.811726	0.262314	1.28759	6.32021	0.755498	643	192547	403	191501	2	641	0.385052	0.710138	0.36538	1.46969	5.91163	0.587666	0.605155	0.631165	0.531566	1.83154	6.31065	0.337664
Malignant neoplasm of other connective and soft tissue	HROB	C49	Damaging	741	421064	749	419574	1	740	-0.279551	1.00147	0.1062	0.756123	5.38343	0.780137	0.12386	0.814793	0.229206	1.13186	5.5893	0.879175	435	228517	345	227737	0	435	NA	NA	NA	NA	NA	NA	NA	NA	NA	NA	NA	NA	306	192547	404	191837	1	305	0.410586	1.00318	0.211053	1.5077	10.7706	0.682331	0.811186	0.814823	0.455725	2.25058	11.1144	0.319475
Malignant neoplasm of other connective and soft tissue	HROB	C49	HC PTVs	188	421064	750	420126	0	188	NA	NA	NA	NA	NA	NA	NA	NA	NA	NA	NA	NA	113	228517	345	228059	0	113	NA	NA	NA	NA	NA	NA	NA	NA	NA	NA	NA	NA	75	192547	405	192067	0	75	NA	NA	NA	NA	NA	NA	NA	NA	NA	NA	NA	NA
Malignant neoplasm of other connective and soft tissue	HROB	C49	Missense CADD ≥25	553	421064	749	419762	1	552	0.0110888	1.00172	0.141949	1.01115	7.20277	0.991168	0.414302	0.815422	0.306075	1.51331	7.48221	0.611395	322	228517	345	227850	0	322	NA	NA	NA	NA	NA	NA	NA	NA	NA	NA	NA	NA	231	192547	404	191912	1	230	0.689502	1.00378	0.27862	1.99272	14.2522	0.492142	1.08908	0.816316	0.599956	2.97154	14.7178	0.182158
Malignant neoplasm of other connective and soft tissue	PALB2	C49	Damaging	2015	421064	743	418306	7	2008	0.671563	0.380554	0.928372	1.95729	4.12657	0.0776143	0.739384	0.366118	1.02203	2.09465	4.29296	0.0434329	1096	228517	341	227080	4	1092	0.865457	0.504036	0.884747	2.37609	6.38127	0.0859692	0.980345	0.47177	1.05725	2.66537	6.7195	0.037708	919	192547	402	191226	3	916	0.460961	0.580685	0.508047	1.5856	4.9486	0.427299	0.613869	0.533559	0.649271	1.84757	5.25744	0.24993
Malignant neoplasm of other connective and soft tissue	PALB2	C49	HC PTVs	791	421064	748	419525	2	789	0.357666	0.709191	0.35617	1.42999	5.74126	0.61403	0.579924	0.631921	0.517554	1.7859	6.16254	0.358767	418	228517	343	227756	2	416	1.14045	0.711286	0.775948	3.12818	12.611	0.108854	1.3601	0.632533	1.12788	3.8966	13.462	0.0315354	373	192547	405	191769	0	373	NA	NA	NA	NA	NA	NA	NA	NA	NA	NA	NA	NA
Malignant neoplasm of other connective and soft tissue	PALB2	C49	Missense CADD ≥25	1226	421064	745	419093	5	1221	0.825593	0.449764	0.945592	2.28323	5.51312	0.0664146	0.919103	0.427236	1.08515	2.50704	5.79204	0.0314543	678	228517	343	227496	2	676	0.644297	0.710374	0.473296	1.90465	7.66473	0.364416	0.863996	0.631036	0.688779	2.37262	8.17293	0.170946	548	192547	402	191597	3	545	0.966574	0.581349	0.841248	2.62892	8.21546	0.0963842	1.11835	0.534638	1.07301	3.05981	8.72544	0.0364567
Malignant neoplasm of other connective and soft tissue	PNPLA8	C49	Damaging	1270	421064	749	419045	1	1269	-0.816683	1.00113	0.0621066	0.441895	3.14413	0.414638	-0.412079	0.814224	0.134263	0.662272	3.26676	0.612786	684	228517	345	227488	0	684	NA	NA	NA	NA	NA	NA	NA	NA	NA	NA	NA	NA	586	192547	404	191557	1	585	-0.226918	1.00225	0.111768	0.796986	5.68311	0.820884	0.177197	0.813091	0.242571	1.19387	5.87587	0.827483
Malignant neoplasm of other connective and soft tissue	PNPLA8	C49	HC PTVs	180	421064	750	420134	0	180	NA	NA	NA	NA	NA	NA	NA	NA	NA	NA	NA	NA	94	228517	345	228078	0	94	NA	NA	NA	NA	NA	NA	NA	NA	NA	NA	NA	NA	86	192547	405	192056	0	86	NA	NA	NA	NA	NA	NA	NA	NA	NA	NA	NA	NA
Malignant neoplasm of other connective and soft tissue	PNPLA8	C49	Missense CADD ≥25	1091	421064	749	419224	1	1090	-0.665937	1.00121	0.0722009	0.513792	3.65622	0.505965	-0.261347	0.814556	0.156003	0.770014	3.80069	0.748327	591	228517	345	227581	0	591	NA	NA	NA	NA	NA	NA	NA	NA	NA	NA	NA	NA	500	192547	404	191643	1	499	-0.0686025	1.00242	0.130896	0.933698	6.66017	0.945438	0.33554	0.813875	0.283752	1.39869	6.89457	0.680139
Malignant neoplasm of other connective and soft tissue	SAMHD1	C49	Damaging	975	421064	749	419340	1	974	-0.562217	1.00125	0.0800852	0.569944	4.05614	0.574446	-0.15752	0.814526	0.173082	0.85426	4.21628	0.846655	529	228517	345	227643	0	529	NA	NA	NA	NA	NA	NA	NA	NA	NA	NA	NA	NA	446	192547	404	191697	1	445	0.0620138	1.00256	0.14912	1.06398	7.59153	0.950678	0.467266	0.813787	0.323759	1.59563	7.86395	0.565841
Malignant neoplasm of other connective and soft tissue	SAMHD1	C49	HC PTVs	193	421064	749	420122	1	192	1.11783	1.00363	0.42772	3.0582	21.8662	0.265372	1.51927	0.81829	0.918896	4.56887	22.717	0.0633631	108	228517	345	228064	0	108	NA	NA	NA	NA	NA	NA	NA	NA	NA	NA	NA	NA	85	192547	404	192058	1	84	1.82889	1.0084	0.86279	6.22694	44.9412	0.0697322	2.22343	0.823155	1.84052	9.23901	46.3777	0.0069108
Malignant neoplasm of other connective and soft tissue	SAMHD1	C49	Missense CADD ≥25	783	421064	750	419531	0	783	NA	NA	NA	NA	NA	NA	NA	NA	NA	NA	NA	NA	421	228517	345	227751	0	421	NA	NA	NA	NA	NA	NA	NA	NA	NA	NA	NA	NA	362	192547	405	191780	0	362	NA	NA	NA	NA	NA	NA	NA	NA	NA	NA	NA	NA
Malignant neoplasm of other connective and soft tissue	ZNF518A	C49	Damaging	475	421064	750	419839	0	475	NA	NA	NA	NA	NA	NA	NA	NA	NA	NA	NA	NA	250	228517	345	227922	0	250	NA	NA	NA	NA	NA	NA	NA	NA	NA	NA	NA	NA	225	192547	405	191917	0	225	NA	NA	NA	NA	NA	NA	NA	NA	NA	NA	NA	NA
Malignant neoplasm of other connective and soft tissue	ZNF518A	C49	HC PTVs	102	421064	750	420212	0	102	NA	NA	NA	NA	NA	NA	NA	NA	NA	NA	NA	NA	54	228517	345	228118	0	54	NA	NA	NA	NA	NA	NA	NA	NA	NA	NA	NA	NA	48	192547	405	192094	0	48	NA	NA	NA	NA	NA	NA	NA	NA	NA	NA	NA	NA
Malignant neoplasm of other connective and soft tissue	ZNF518A	C49	Missense CADD ≥25	373	421064	750	419941	0	373	NA	NA	NA	NA	NA	NA	NA	NA	NA	NA	NA	NA	196	228517	345	227976	0	196	NA	NA	NA	NA	NA	NA	NA	NA	NA	NA	NA	NA	177	192547	405	191965	0	177	NA	NA	NA	NA	NA	NA	NA	NA	NA	NA	NA	NA
Malignant neoplasm of breast	BRCA2	C50	Damaging	4637	421064	17893	398534	382	4255	0.773864	0.0564607	1.941	2.16813	2.42184	9.32e-43	0.774836	0.056434	1.94299	2.17024	2.42407	6.71714e-43	2467	228517	17765	208285	375	2092	0.761338	0.0569655	1.91494	2.14114	2.39406	9.69796e-41	0.76233	0.0569392	1.91694	2.14326	2.39631	7.0606e-41	2170	192547	128	190249	7	2163	1.6105	0.389229	2.33407	5.00533	10.7337	3.5084e-05	1.68795	0.364747	2.64598	5.40837	11.0546	3.69711e-06
Malignant neoplasm of breast	BRCA2	C50	HC PTVs	1281	421064	18047	401736	228	1053	1.84382	0.0824668	5.37729	6.32064	7.42948	1e-110	1.84467	0.082448	5.38208	6.32604	7.43555	7.08563e-111	668	228517	17918	209931	222	446	1.81946	0.083478	5.23749	6.16853	7.26506	2.54987e-105	1.82033	0.0834615	5.24224	6.17392	7.27118	1.84568e-105	613	192547	129	191805	6	607	2.74197	0.420853	6.8012	15.5175	35.4047	7.26e-11	2.8136	0.39679	7.65907	16.6698	36.2814	1.33235e-12
Malignant neoplasm of breast	BRCA2	C50	Missense CADD ≥25	3365	421064	18119	399580	156	3209	0.0903155	0.0843643	0.927708	1.09452	1.29133	0.284375	0.0931703	0.0842519	0.930565	1.09765	1.29473	0.26879	1805	228517	17985	208727	155	1650	0.0915538	0.0846686	0.928303	1.09588	1.2937	0.279555	0.0944227	0.0845568	0.931174	1.09902	1.29713	0.264132	1560	192547	134	190853	1	1559	-0.0559022	1.00426	0.132093	0.945632	6.76963	0.955609	0.387922	0.778303	0.320603	1.47392	6.77607	0.618188
Malignant neoplasm of breast	CHEK2	C50	Damaging	2542	421064	18090	400432	185	2357	0.57367	0.0797149	1.51805	1.77477	2.0749	6.18e-13	0.575864	0.0796386	1.52161	1.77867	2.07914	4.79597e-13	1393	228517	17956	209168	184	1209	0.576154	0.0799898	1.52101	1.77918	2.08118	5.89699e-13	0.578353	0.0799146	1.52458	1.7831	2.08545	4.58257e-13	1149	192547	134	191264	1	1148	0.236257	1.00457	0.176808	1.2665	9.07212	0.814067	0.632928	0.803281	0.390042	1.88312	9.09167	0.430738
Malignant neoplasm of breast	CHEK2	C50	HC PTVs	686	421064	18218	402160	57	629	0.795107	0.145657	1.66466	2.21468	2.94643	4.79e-08	0.802016	0.145299	1.67737	2.23003	2.96478	3.39474e-08	356	228517	18083	210078	57	299	0.805777	0.145909	1.68168	2.23843	2.97951	3.34e-08	0.81264	0.145559	1.69443	2.25385	2.99797	2.36527e-08	330	192547	135	192082	0	330	NA	NA	NA	NA	NA	NA	NA	NA	NA	NA	NA	NA
Malignant neoplasm of breast	CHEK2	C50	Missense CADD ≥25	1856	421064	18147	401061	128	1728	0.486298	0.0951295	1.34965	1.62629	1.95962	3.19e-07	0.489549	0.0949992	1.35439	1.63158	1.9655	2.56091e-07	1037	228517	18013	209467	127	910	0.485453	0.0955435	1.34742	1.62491	1.95956	3.75515e-07	0.488724	0.0954135	1.35217	1.63023	1.96548	3.02041e-07	819	192547	134	191594	1	818	0.571523	1.00481	0.247113	1.77096	12.6918	0.569502	0.964331	0.804694	0.541794	2.62303	12.6991	0.230768
Malignant neoplasm of breast	ETAA1	C50	Damaging	1728	421064	18190	401146	85	1643	0.123083	0.114284	0.904011	1.13098	1.41493	0.281484	0.12833	0.114024	0.909231	1.13693	1.42165	0.260391	947	228517	18056	209514	84	863	0.118012	0.114972	0.898226	1.12526	1.40967	0.304685	0.123319	0.114709	0.903471	1.13125	1.41644	0.282349	781	192547	134	191632	1	780	0.600249	1.00483	0.254307	1.82257	13.0621	0.550264	1.00021	0.803209	0.563225	2.71886	13.1248	0.213032
Malignant neoplasm of breast	ETAA1	C50	HC PTVs	289	421064	18262	402513	13	276	0.0608225	0.290665	0.601168	1.06271	1.8786	0.834251	0.0948608	0.286597	0.626963	1.09951	1.92821	0.740652	155	228517	18127	210235	13	142	0.0689923	0.290871	0.605855	1.07143	1.89477	0.812508	0.102965	0.286825	0.631781	1.10845	1.94476	0.719609	134	192547	135	192278	0	134	NA	NA	NA	NA	NA	NA	NA	NA	NA	NA	NA	NA
Malignant neoplasm of breast	ETAA1	C50	Missense CADD ≥25	1439	421064	18203	401422	72	1367	0.134629	0.124213	0.896884	1.14411	1.45949	0.278429	0.14081	0.123884	0.903028	1.15121	1.46759	0.255692	792	228517	18069	209656	71	721	0.127128	0.12508	0.888671	1.13556	1.45105	0.30945	0.133396	0.124746	0.894844	1.1427	1.45921	0.284916	647	192547	134	191766	1	646	0.786066	1.00504	0.306109	2.19474	15.7359	0.434142	1.18489	0.803384	0.677231	3.27033	15.7923	0.140246
Malignant neoplasm of breast	HELB	C50	Damaging	1986	421064	18186	400892	89	1897	0.0430375	0.111264	0.839423	1.04398	1.29838	0.698901	0.0480777	0.111016	0.844075	1.04925	1.3043	0.664964	1072	228517	18051	209394	89	983	0.0512012	0.11134	0.846178	1.05253	1.30922	0.645615	0.0562317	0.111095	0.850854	1.05784	1.31519	0.612745	914	192547	135	191498	0	914	NA	NA	NA	NA	NA	NA	-0.258789	1.38751	0.0508787	0.771986	11.7134	0.852043
Malignant neoplasm of breast	HELB	C50	HC PTVs	573	421064	18243	402248	32	541	0.32884	0.187854	0.96141	1.38936	2.00779	0.0800311	0.342317	0.186847	0.97638	1.40821	2.03102	0.0669413	301	228517	18108	210108	32	269	0.338204	0.188041	0.970101	1.40243	2.02742	0.0720867	0.351641	0.187044	0.985147	1.4214	2.05083	0.0601091	272	192547	135	192140	0	272	NA	NA	NA	NA	NA	NA	NA	NA	NA	NA	NA	NA
Malignant neoplasm of breast	HELB	C50	Missense CADD ≥25	1414	421064	18218	401432	57	1357	-0.0880876	0.138177	0.698433	0.915681	1.2005	0.523802	-0.0800989	0.137691	0.704707	0.923025	1.20898	0.560749	771	228517	18083	209663	57	714	-0.0803668	0.138257	0.703738	0.922778	1.20999	0.561047	-0.0723901	0.137774	0.710045	0.930168	1.21853	0.599286	643	192547	135	191769	0	643	NA	NA	NA	NA	NA	NA	NA	NA	NA	NA	NA	NA
Malignant neoplasm of breast	HROB	C50	Damaging	741	421064	18237	402086	38	703	0.0957389	0.17049	0.78787	1.10047	1.5371	0.574422	0.107442	0.169651	0.798458	1.11343	1.55264	0.526529	435	228517	18102	209980	38	397	0.102554	0.170589	0.793104	1.108	1.54792	0.547722	0.114238	0.169755	0.803739	1.12102	1.56355	0.500972	306	192547	135	192106	0	306	NA	NA	NA	NA	NA	NA	NA	NA	NA	NA	NA	NA
Malignant neoplasm of breast	HROB	C50	HC PTVs	188	421064	18264	402612	11	177	0.205498	0.318501	0.65786	1.22814	2.29277	0.518794	0.244722	0.313535	0.690869	1.27727	2.36139	0.43508	113	228517	18129	210275	11	102	0.212111	0.318689	0.66198	1.23629	2.30883	0.505684	0.251267	0.313746	0.695116	1.28565	2.37788	0.423213	75	192547	135	192337	0	75	NA	NA	NA	NA	NA	NA	NA	NA	NA	NA	NA	NA
Malignant neoplasm of breast	HROB	C50	Missense CADD ≥25	553	421064	18248	402263	27	526	0.054173	0.201787	0.710824	1.05567	1.5678	0.788341	0.0707062	0.200389	0.724657	1.07327	1.58958	0.724205	322	228517	18113	210082	27	295	0.0610481	0.201903	0.715566	1.06295	1.57898	0.762375	0.0775552	0.200512	0.729462	1.08064	1.60089	0.698915	231	192547	135	192181	0	231	NA	NA	NA	NA	NA	NA	NA	NA	NA	NA	NA	NA
Malignant neoplasm of breast	PALB2	C50	Damaging	2015	421064	18084	400965	191	1824	0.887114	0.0803999	2.07411	2.42811	2.84254	2.63e-28	0.889054	0.0803397	2.07838	2.43283	2.84772	1.83023e-28	1096	228517	17950	209471	190	906	0.890709	0.0807014	2.08035	2.43686	2.85446	2.53102e-28	0.892648	0.0806429	2.08462	2.44159	2.85968	1.77075e-28	919	192547	134	191494	1	918	0.436612	1.00475	0.215953	1.54746	11.0886	0.66389	0.834897	0.800229	0.4802	2.30458	11.0601	0.296799
Malignant neoplasm of breast	PALB2	C50	HC PTVs	791	421064	18163	402110	112	679	1.45721	0.111433	3.45147	4.29396	5.34209	4.46e-39	1.45987	0.111354	3.46119	4.30538	5.35548	2.87973e-39	418	228517	18029	210070	111	307	1.45826	0.112144	3.45027	4.29845	5.35514	1.16956e-38	1.4609	0.112068	3.45991	4.30983	5.36852	7.65917e-39	373	192547	134	192040	1	372	1.37443	1.00637	0.549879	3.95283	28.4151	0.172024	1.76783	0.800774	1.21935	5.85815	28.1445	0.0272683
Malignant neoplasm of breast	PALB2	C50	Missense CADD ≥25	1226	421064	18196	401642	79	1147	0.399509	0.120361	1.17774	1.49109	1.88781	0.000902612	0.404877	0.1201	1.18469	1.49912	1.897	0.000748505	678	228517	18061	209778	79	599	0.408023	0.120477	1.18755	1.50384	1.90438	0.000707301	0.413374	0.120219	1.19452	1.51191	1.91363	0.000584925	548	192547	135	191864	0	548	NA	NA	NA	NA	NA	NA	NA	NA	NA	NA	NA	NA
Malignant neoplasm of breast	PNPLA8	C50	Damaging	1270	421064	18224	401570	51	1219	-0.0742128	0.146111	0.697264	0.928474	1.23635	0.61151	-0.0653121	0.145541	0.704285	0.936775	1.24601	0.653609	684	228517	18089	209744	51	633	-0.0662841	0.146201	0.702691	0.935865	1.24641	0.650277	-0.0573981	0.145634	0.709751	0.944218	1.25614	0.693489	586	192547	135	191826	0	586	NA	NA	NA	NA	NA	NA	NA	NA	NA	NA	NA	NA
Malignant neoplasm of breast	PNPLA8	C50	HC PTVs	180	421064	18266	402618	9	171	0.241507	0.351654	0.639074	1.27317	2.53641	0.492225	0.289373	0.344957	0.679266	1.33559	2.62607	0.401544	94	228517	18131	210292	9	85	0.250311	0.351968	0.644329	1.28442	2.56041	0.476975	0.298053	0.345316	0.684705	1.34723	2.65083	0.388066	86	192547	135	192326	0	86	NA	NA	NA	NA	NA	NA	NA	NA	NA	NA	NA	NA
Malignant neoplasm of breast	PNPLA8	C50	Missense CADD ≥25	1091	421064	18233	401740	42	1049	-0.13261	0.160645	0.63924	0.875806	1.19992	0.409096	-0.121752	0.159881	0.647188	0.885368	1.2112	0.446348	591	228517	18098	209828	42	549	-0.124833	0.160736	0.644116	0.882644	1.2095	0.437375	-0.113991	0.159977	0.652108	0.892266	1.22087	0.476125	500	192547	135	191912	0	500	NA	NA	NA	NA	NA	NA	NA	NA	NA	NA	NA	NA
Malignant neoplasm of breast	SAMHD1	C50	Damaging	975	421064	18208	401881	67	908	0.510434	0.131436	1.28765	1.66601	2.15556	0.00010296	0.516671	0.131115	1.29652	1.67644	2.16768	8.1281e-05	529	228517	18073	209915	67	462	0.519474	0.131584	1.29897	1.68114	2.17576	7.88591e-05	0.525687	0.131268	1.30787	1.69162	2.18797	6.20981e-05	446	192547	135	191966	0	446	NA	NA	NA	NA	NA	NA	NA	NA	NA	NA	NA	NA
Malignant neoplasm of breast	SAMHD1	C50	HC PTVs	193	421064	18264	402607	11	182	0.285313	0.319355	0.711327	1.33018	2.48743	0.371642	0.324309	0.314465	0.746736	1.38307	2.56167	0.302399	108	228517	18129	210280	11	97	0.29266	0.319595	0.716235	1.33999	2.50695	0.359814	0.331569	0.314734	0.751781	1.39315	2.5817	0.292118	85	192547	135	192327	0	85	NA	NA	NA	NA	NA	NA	NA	NA	NA	NA	NA	NA
Malignant neoplasm of breast	SAMHD1	C50	Missense CADD ≥25	783	421064	18219	402062	56	727	0.560912	0.144252	1.32072	1.75227	2.32483	0.000100896	0.568304	0.143846	1.33158	1.76527	2.34021	7.78942e-05	421	228517	18084	210012	56	365	0.570419	0.14443	1.33287	1.76901	2.34785	7.83312e-05	0.57778	0.14403	1.34377	1.78208	2.36335	6.03292e-05	362	192547	135	192050	0	362	NA	NA	NA	NA	NA	NA	NA	NA	NA	NA	NA	NA
Malignant neoplasm of breast	ZNF518A	C50	Damaging	475	421064	18256	402333	19	456	-0.035773	0.239495	0.603395	0.964859	1.54286	0.881263	-0.0121443	0.237083	0.62075	0.987929	1.5723	0.959147	250	228517	18121	210146	19	231	-0.0276584	0.239643	0.608135	0.972721	1.55588	0.908116	-0.00406922	0.237244	0.625586	0.995939	1.58555	0.986315	225	192547	135	192187	0	225	NA	NA	NA	NA	NA	NA	NA	NA	NA	NA	NA	NA
Malignant neoplasm of breast	ZNF518A	C50	HC PTVs	102	421064	18272	402690	3	99	-0.334886	0.595864	0.222511	0.71542	2.30023	0.574105	-0.191368	0.559687	0.275724	0.825829	2.47346	0.732411	54	228517	18137	210326	3	51	-0.326444	0.596135	0.224278	0.721485	2.32096	0.583966	-0.183101	0.560068	0.277805	0.832684	2.49586	0.743723	48	192547	135	192364	0	48	NA	NA	NA	NA	NA	NA	NA	NA	NA	NA	NA	NA
Malignant neoplasm of breast	ZNF518A	C50	Missense CADD ≥25	373	421064	18259	402432	16	357	0.0319937	0.261745	0.618149	1.03251	1.72463	0.902715	0.0597805	0.258695	0.639376	1.0616	1.76266	0.817249	196	228517	18124	210197	16	180	0.0400203	0.261918	0.622919	1.04083	1.73912	0.878558	0.0677564	0.258885	0.644257	1.0701	1.77743	0.793534	177	192547	135	192235	0	177	NA	NA	NA	NA	NA	NA	NA	NA	NA	NA	NA	NA
Malignant neoplasm of vulva	BRCA2	C51	Damaging	NA	NA	NA	NA	NA	NA	NA	NA	NA	NA	NA	NA	-0.0975895	0.627004	0.2654	0.907021	3.0998	0.876313	2467	228517	256	225794	2	2465	-0.319153	0.710241	0.180644	0.726765	2.9239	0.653173	-0.0976198	0.627633	0.265065	0.906994	3.10353	0.876398	NA	NA	NA	NA	NA	NA	NA	NA	NA	NA	NA	NA	NA	NA	NA	NA	NA	NA
Malignant neoplasm of vulva	BRCA2	C51	HC PTVs	NA	NA	NA	NA	NA	NA	NA	NA	NA	NA	NA	NA	NA	NA	NA	NA	NA	NA	668	228517	258	227591	0	668	NA	NA	NA	NA	NA	NA	NA	NA	NA	NA	NA	NA	NA	NA	NA	NA	NA	NA	NA	NA	NA	NA	NA	NA	NA	NA	NA	NA	NA	NA
Malignant neoplasm of vulva	BRCA2	C51	Missense CADD ≥25	NA	NA	NA	NA	NA	NA	NA	NA	NA	NA	NA	NA	0.203542	0.626803	0.358799	1.22574	4.18738	0.745386	1805	228517	256	226456	2	1803	-0.0177281	0.710364	0.244133	0.982428	3.95343	0.98009	0.203503	0.627418	0.358353	1.22569	4.19227	0.745673	NA	NA	NA	NA	NA	NA	NA	NA	NA	NA	NA	NA	NA	NA	NA	NA	NA	NA
Malignant neoplasm of vulva	CHEK2	C51	Damaging	NA	NA	NA	NA	NA	NA	NA	NA	NA	NA	NA	NA	0.794908	0.530898	0.782195	2.21424	6.26807	0.134318	1393	228517	255	226869	3	1390	0.643197	0.581906	0.608147	1.90255	5.95204	0.269018	0.794914	0.531389	0.781446	2.21425	6.27414	0.134676	NA	NA	NA	NA	NA	NA	NA	NA	NA	NA	NA	NA	NA	NA	NA	NA	NA	NA
Malignant neoplasm of vulva	CHEK2	C51	HC PTVs	NA	NA	NA	NA	NA	NA	NA	NA	NA	NA	NA	NA	1.28131	0.810399	0.735596	3.60134	17.6315	0.113859	356	228517	257	227904	1	355	0.877785	1.00553	0.335191	2.40557	17.264	0.382686	1.28131	0.811279	0.734328	3.60134	17.6619	0.114252	NA	NA	NA	NA	NA	NA	NA	NA	NA	NA	NA	NA	NA	NA	NA	NA	NA	NA
Malignant neoplasm of vulva	CHEK2	C51	Missense CADD ≥25	NA	NA	NA	NA	NA	NA	NA	NA	NA	NA	NA	NA	0.759765	0.627115	0.62539	2.13777	7.30756	0.225694	1037	228517	256	227224	2	1035	0.540418	0.710895	0.426161	1.71672	6.91555	0.447139	0.75977	0.627661	0.624724	2.13778	7.31542	0.226095	NA	NA	NA	NA	NA	NA	NA	NA	NA	NA	NA	NA	NA	NA	NA	NA	NA	NA
Malignant neoplasm of vulva	ETAA1	C51	Damaging	NA	NA	NA	NA	NA	NA	NA	NA	NA	NA	NA	NA	-0.788907	1.39429	0.0295489	0.454341	6.9859	0.57152	947	228517	258	227312	0	947	NA	NA	NA	NA	NA	NA	NA	NA	NA	NA	NA	NA	NA	NA	NA	NA	NA	NA	NA	NA	NA	NA	NA	NA	NA	NA	NA	NA	NA	NA
Malignant neoplasm of vulva	ETAA1	C51	HC PTVs	NA	NA	NA	NA	NA	NA	NA	NA	NA	NA	NA	NA	NA	NA	NA	NA	NA	NA	155	228517	258	228104	0	155	NA	NA	NA	NA	NA	NA	NA	NA	NA	NA	NA	NA	NA	NA	NA	NA	NA	NA	NA	NA	NA	NA	NA	NA	NA	NA	NA	NA	NA	NA
Malignant neoplasm of vulva	ETAA1	C51	Missense CADD ≥25	NA	NA	NA	NA	NA	NA	NA	NA	NA	NA	NA	NA	NA	NA	NA	NA	NA	NA	792	228517	258	227467	0	792	NA	NA	NA	NA	NA	NA	NA	NA	NA	NA	NA	NA	NA	NA	NA	NA	NA	NA	NA	NA	NA	NA	NA	NA	NA	NA	NA	NA	NA	NA
Malignant neoplasm of vulva	HELB	C51	Damaging	NA	NA	NA	NA	NA	NA	NA	NA	NA	NA	NA	NA	0.208585	0.809414	0.252116	1.23193	6.0197	0.79664	1072	228517	257	227188	1	1071	-0.19431	1.00253	0.115411	0.823403	5.87461	0.846317	0.208578	0.810185	0.251734	1.23192	6.02875	0.796835	NA	NA	NA	NA	NA	NA	NA	NA	NA	NA	NA	NA	NA	NA	NA	NA	NA	NA
Malignant neoplasm of vulva	HELB	C51	HC PTVs	NA	NA	NA	NA	NA	NA	NA	NA	NA	NA	NA	NA	NA	NA	NA	NA	NA	NA	301	228517	258	227958	0	301	NA	NA	NA	NA	NA	NA	NA	NA	NA	NA	NA	NA	NA	NA	NA	NA	NA	NA	NA	NA	NA	NA	NA	NA	NA	NA	NA	NA	NA	NA
Malignant neoplasm of vulva	HELB	C51	Missense CADD ≥25	NA	NA	NA	NA	NA	NA	NA	NA	NA	NA	NA	NA	0.533954	0.809666	0.348893	1.70566	8.33864	0.509591	771	228517	257	227489	1	770	0.130227	1.00275	0.159587	1.13909	8.13048	0.89667	0.533946	0.810417	0.348377	1.70565	8.35084	0.50999	NA	NA	NA	NA	NA	NA	NA	NA	NA	NA	NA	NA	NA	NA	NA	NA	NA	NA
Malignant neoplasm of vulva	HROB	C51	Damaging	NA	NA	NA	NA	NA	NA	NA	NA	NA	NA	NA	NA	NA	NA	NA	NA	NA	NA	435	228517	258	227824	0	435	NA	NA	NA	NA	NA	NA	NA	NA	NA	NA	NA	NA	NA	NA	NA	NA	NA	NA	NA	NA	NA	NA	NA	NA	NA	NA	NA	NA	NA	NA
Malignant neoplasm of vulva	HROB	C51	HC PTVs	NA	NA	NA	NA	NA	NA	NA	NA	NA	NA	NA	NA	NA	NA	NA	NA	NA	NA	113	228517	258	228146	0	113	NA	NA	NA	NA	NA	NA	NA	NA	NA	NA	NA	NA	NA	NA	NA	NA	NA	NA	NA	NA	NA	NA	NA	NA	NA	NA	NA	NA	NA	NA
Malignant neoplasm of vulva	HROB	C51	Missense CADD ≥25	NA	NA	NA	NA	NA	NA	NA	NA	NA	NA	NA	NA	NA	NA	NA	NA	NA	NA	322	228517	258	227937	0	322	NA	NA	NA	NA	NA	NA	NA	NA	NA	NA	NA	NA	NA	NA	NA	NA	NA	NA	NA	NA	NA	NA	NA	NA	NA	NA	NA	NA	NA	NA
Malignant neoplasm of vulva	PALB2	C51	Damaging	NA	NA	NA	NA	NA	NA	NA	NA	NA	NA	NA	NA	1.0362	0.533026	0.991505	2.81849	8.01193	0.0518962	1096	228517	255	227166	3	1093	0.886303	0.581878	0.775554	2.42614	7.58964	0.127715	1.03618	0.533541	0.990487	2.81844	8.01987	0.0521268	NA	NA	NA	NA	NA	NA	NA	NA	NA	NA	NA	NA	NA	NA	NA	NA	NA	NA
Malignant neoplasm of vulva	PALB2	C51	HC PTVs	NA	NA	NA	NA	NA	NA	NA	NA	NA	NA	NA	NA	NA	NA	NA	NA	NA	NA	418	228517	258	227841	0	418	NA	NA	NA	NA	NA	NA	NA	NA	NA	NA	NA	NA	NA	NA	NA	NA	NA	NA	NA	NA	NA	NA	NA	NA	NA	NA	NA	NA	NA	NA
Malignant neoplasm of vulva	PALB2	C51	Missense CADD ≥25	NA	NA	NA	NA	NA	NA	NA	NA	NA	NA	NA	NA	1.50469	0.533709	1.58189	4.50275	12.8168	0.00481276	678	228517	255	227584	3	675	1.3563	0.582414	1.23958	3.88182	12.1562	0.0198717	1.50467	0.534208	1.58032	4.50269	12.8292	0.00485278	NA	NA	NA	NA	NA	NA	NA	NA	NA	NA	NA	NA	NA	NA	NA	NA	NA	NA
Malignant neoplasm of vulva	PNPLA8	C51	Damaging	NA	NA	NA	NA	NA	NA	NA	NA	NA	NA	NA	NA	NA	NA	NA	NA	NA	NA	684	228517	258	227575	0	684	NA	NA	NA	NA	NA	NA	NA	NA	NA	NA	NA	NA	NA	NA	NA	NA	NA	NA	NA	NA	NA	NA	NA	NA	NA	NA	NA	NA	NA	NA
Malignant neoplasm of vulva	PNPLA8	C51	HC PTVs	NA	NA	NA	NA	NA	NA	NA	NA	NA	NA	NA	NA	NA	NA	NA	NA	NA	NA	94	228517	258	228165	0	94	NA	NA	NA	NA	NA	NA	NA	NA	NA	NA	NA	NA	NA	NA	NA	NA	NA	NA	NA	NA	NA	NA	NA	NA	NA	NA	NA	NA	NA	NA
Malignant neoplasm of vulva	PNPLA8	C51	Missense CADD ≥25	NA	NA	NA	NA	NA	NA	NA	NA	NA	NA	NA	NA	NA	NA	NA	NA	NA	NA	591	228517	258	227668	0	591	NA	NA	NA	NA	NA	NA	NA	NA	NA	NA	NA	NA	NA	NA	NA	NA	NA	NA	NA	NA	NA	NA	NA	NA	NA	NA	NA	NA	NA	NA
Malignant neoplasm of vulva	SAMHD1	C51	Damaging	NA	NA	NA	NA	NA	NA	NA	NA	NA	NA	NA	NA	0.909953	0.809766	0.508043	2.48421	12.1472	0.261131	529	228517	257	227731	1	528	0.509492	1.00313	0.233018	1.66444	11.8891	0.611522	0.909951	0.810503	0.507309	2.4842	12.1647	0.261565	NA	NA	NA	NA	NA	NA	NA	NA	NA	NA	NA	NA	NA	NA	NA	NA	NA	NA
Malignant neoplasm of vulva	SAMHD1	C51	HC PTVs	NA	NA	NA	NA	NA	NA	NA	NA	NA	NA	NA	NA	2.49295	0.816742	2.44033	12.0969	59.9649	0.00227091	108	228517	257	228152	1	107	2.09721	1.00785	1.12954	8.14339	58.7094	0.0374463	2.49292	0.817398	2.43714	12.0966	60.0408	0.00228972	NA	NA	NA	NA	NA	NA	NA	NA	NA	NA	NA	NA	NA	NA	NA	NA	NA	NA
Malignant neoplasm of vulva	SAMHD1	C51	Missense CADD ≥25	NA	NA	NA	NA	NA	NA	NA	NA	NA	NA	NA	NA	NA	NA	NA	NA	NA	NA	421	228517	258	227838	0	421	NA	NA	NA	NA	NA	NA	NA	NA	NA	NA	NA	NA	NA	NA	NA	NA	NA	NA	NA	NA	NA	NA	NA	NA	NA	NA	NA	NA	NA	NA
Malignant neoplasm of vulva	ZNF518A	C51	Damaging	NA	NA	NA	NA	NA	NA	NA	NA	NA	NA	NA	NA	NA	NA	NA	NA	NA	NA	250	228517	258	228009	0	250	NA	NA	NA	NA	NA	NA	NA	NA	NA	NA	NA	NA	NA	NA	NA	NA	NA	NA	NA	NA	NA	NA	NA	NA	NA	NA	NA	NA	NA	NA
Malignant neoplasm of vulva	ZNF518A	C51	HC PTVs	NA	NA	NA	NA	NA	NA	NA	NA	NA	NA	NA	NA	NA	NA	NA	NA	NA	NA	54	228517	258	228205	0	54	NA	NA	NA	NA	NA	NA	NA	NA	NA	NA	NA	NA	NA	NA	NA	NA	NA	NA	NA	NA	NA	NA	NA	NA	NA	NA	NA	NA	NA	NA
Malignant neoplasm of vulva	ZNF518A	C51	Missense CADD ≥25	NA	NA	NA	NA	NA	NA	NA	NA	NA	NA	NA	NA	NA	NA	NA	NA	NA	NA	196	228517	258	228063	0	196	NA	NA	NA	NA	NA	NA	NA	NA	NA	NA	NA	NA	NA	NA	NA	NA	NA	NA	NA	NA	NA	NA	NA	NA	NA	NA	NA	NA	NA	NA
Malignant neoplasm of vagina	BRCA2	C52	Damaging	NA	NA	NA	NA	NA	NA	NA	NA	NA	NA	NA	NA	0.985164	0.61513	0.802125	2.67825	8.94254	0.109254	2467	228517	86	225964	2	2465	0.765109	0.715751	0.528473	2.14923	8.74062	0.285088	0.983213	0.617801	0.796381	2.67303	8.97195	0.111503	NA	NA	NA	NA	NA	NA	NA	NA	NA	NA	NA	NA	NA	NA	NA	NA	NA	NA
Malignant neoplasm of vagina	BRCA2	C52	HC PTVs	NA	NA	NA	NA	NA	NA	NA	NA	NA	NA	NA	NA	NA	NA	NA	NA	NA	NA	668	228517	88	227761	0	668	NA	NA	NA	NA	NA	NA	NA	NA	NA	NA	NA	NA	NA	NA	NA	NA	NA	NA	NA	NA	NA	NA	NA	NA	NA	NA	NA	NA	NA	NA
Malignant neoplasm of vagina	BRCA2	C52	Missense CADD ≥25	NA	NA	NA	NA	NA	NA	NA	NA	NA	NA	NA	NA	1.29469	0.614001	1.09555	3.64988	12.1598	0.0349774	1805	228517	86	226626	2	1803	1.07518	0.715889	0.720393	2.93053	11.9213	0.133127	1.29209	0.616958	1.08639	3.6404	12.1987	0.0362333	NA	NA	NA	NA	NA	NA	NA	NA	NA	NA	NA	NA	NA	NA	NA	NA	NA	NA
Malignant neoplasm of vagina	CHEK2	C52	Damaging	NA	NA	NA	NA	NA	NA	NA	NA	NA	NA	NA	NA	-0.0525916	1.35759	0.066307	0.948767	13.5756	0.969098	1393	228517	88	227036	0	1393	NA	NA	NA	NA	NA	NA	-0.0525167	1.361	0.0658701	0.948838	13.6677	0.96922	NA	NA	NA	NA	NA	NA	NA	NA	NA	NA	NA	NA	NA	NA	NA	NA	NA	NA
Malignant neoplasm of vagina	CHEK2	C52	HC PTVs	NA	NA	NA	NA	NA	NA	NA	NA	NA	NA	NA	NA	NA	NA	NA	NA	NA	NA	356	228517	88	228073	0	356	NA	NA	NA	NA	NA	NA	NA	NA	NA	NA	NA	NA	NA	NA	NA	NA	NA	NA	NA	NA	NA	NA	NA	NA	NA	NA	NA	NA	NA	NA
Malignant neoplasm of vagina	CHEK2	C52	Missense CADD ≥25	NA	NA	NA	NA	NA	NA	NA	NA	NA	NA	NA	NA	0.23053	1.35681	0.0881403	1.25927	17.9912	0.865085	1037	228517	88	227392	0	1037	NA	NA	NA	NA	NA	NA	0.230631	1.36003	0.0875954	1.25939	18.1068	0.865342	NA	NA	NA	NA	NA	NA	NA	NA	NA	NA	NA	NA	NA	NA	NA	NA	NA	NA
Malignant neoplasm of vagina	ETAA1	C52	Damaging	NA	NA	NA	NA	NA	NA	NA	NA	NA	NA	NA	NA	0.298067	1.362	0.0933451	1.34725	19.4449	0.826771	947	228517	88	227482	0	947	NA	NA	NA	NA	NA	NA	NA	NA	NA	NA	NA	NA	NA	NA	NA	NA	NA	NA	NA	NA	NA	NA	NA	NA	NA	NA	NA	NA	NA	NA
Malignant neoplasm of vagina	ETAA1	C52	HC PTVs	NA	NA	NA	NA	NA	NA	NA	NA	NA	NA	NA	NA	NA	NA	NA	NA	NA	NA	155	228517	88	228274	0	155	NA	NA	NA	NA	NA	NA	NA	NA	NA	NA	NA	NA	NA	NA	NA	NA	NA	NA	NA	NA	NA	NA	NA	NA	NA	NA	NA	NA	NA	NA
Malignant neoplasm of vagina	ETAA1	C52	Missense CADD ≥25	NA	NA	NA	NA	NA	NA	NA	NA	NA	NA	NA	NA	NA	NA	NA	NA	NA	NA	792	228517	88	227637	0	792	NA	NA	NA	NA	NA	NA	NA	NA	NA	NA	NA	NA	NA	NA	NA	NA	NA	NA	NA	NA	NA	NA	NA	NA	NA	NA	NA	NA	NA	NA
Malignant neoplasm of vagina	HELB	C52	Damaging	NA	NA	NA	NA	NA	NA	NA	NA	NA	NA	NA	NA	1.28896	0.797573	0.760114	3.629	17.3258	0.106073	1072	228517	87	227358	1	1071	0.890342	1.00643	0.338826	2.43596	17.5131	0.376345	1.28892	0.799712	0.756905	3.62886	17.398	0.107021	NA	NA	NA	NA	NA	NA	NA	NA	NA	NA	NA	NA	NA	NA	NA	NA	NA	NA
Malignant neoplasm of vagina	HELB	C52	HC PTVs	NA	NA	NA	NA	NA	NA	NA	NA	NA	NA	NA	NA	NA	NA	NA	NA	NA	NA	301	228517	88	228128	0	301	NA	NA	NA	NA	NA	NA	NA	NA	NA	NA	NA	NA	NA	NA	NA	NA	NA	NA	NA	NA	NA	NA	NA	NA	NA	NA	NA	NA	NA	NA
Malignant neoplasm of vagina	HELB	C52	Missense CADD ≥25	NA	NA	NA	NA	NA	NA	NA	NA	NA	NA	NA	NA	1.61733	0.797882	1.05494	5.03964	24.0752	0.0426588	771	228517	87	227659	1	770	1.21785	1.00669	0.469887	3.37991	24.3117	0.226373	1.61728	0.799936	1.05065	5.03938	24.1711	0.0432006	NA	NA	NA	NA	NA	NA	NA	NA	NA	NA	NA	NA	NA	NA	NA	NA	NA	NA
Malignant neoplasm of vagina	HROB	C52	Damaging	NA	NA	NA	NA	NA	NA	NA	NA	NA	NA	NA	NA	NA	NA	NA	NA	NA	NA	435	228517	88	227994	0	435	NA	NA	NA	NA	NA	NA	NA	NA	NA	NA	NA	NA	NA	NA	NA	NA	NA	NA	NA	NA	NA	NA	NA	NA	NA	NA	NA	NA	NA	NA
Malignant neoplasm of vagina	HROB	C52	HC PTVs	NA	NA	NA	NA	NA	NA	NA	NA	NA	NA	NA	NA	NA	NA	NA	NA	NA	NA	113	228517	88	228316	0	113	NA	NA	NA	NA	NA	NA	NA	NA	NA	NA	NA	NA	NA	NA	NA	NA	NA	NA	NA	NA	NA	NA	NA	NA	NA	NA	NA	NA	NA	NA
Malignant neoplasm of vagina	HROB	C52	Missense CADD ≥25	NA	NA	NA	NA	NA	NA	NA	NA	NA	NA	NA	NA	NA	NA	NA	NA	NA	NA	322	228517	88	228107	0	322	NA	NA	NA	NA	NA	NA	NA	NA	NA	NA	NA	NA	NA	NA	NA	NA	NA	NA	NA	NA	NA	NA	NA	NA	NA	NA	NA	NA	NA	NA
Malignant neoplasm of vagina	PALB2	C52	Damaging	NA	NA	NA	NA	NA	NA	NA	NA	NA	NA	NA	NA	1.26625	0.798307	0.741977	3.54751	16.9612	0.112703	1096	228517	87	227334	1	1095	0.867904	1.00661	0.331196	2.38191	17.1303	0.388573	1.26609	0.800489	0.738696	3.54696	17.0312	0.113731	NA	NA	NA	NA	NA	NA	NA	NA	NA	NA	NA	NA	NA	NA	NA	NA	NA	NA
Malignant neoplasm of vagina	PALB2	C52	HC PTVs	NA	NA	NA	NA	NA	NA	NA	NA	NA	NA	NA	NA	2.25488	0.801542	1.9815	9.53411	45.8739	0.00490553	418	228517	87	228012	1	417	1.8542	1.00818	0.8853	6.3866	46.0733	0.0658917	2.25459	0.804016	1.97135	9.5314	46.0839	0.00504475	NA	NA	NA	NA	NA	NA	NA	NA	NA	NA	NA	NA	NA	NA	NA	NA	NA	NA
Malignant neoplasm of vagina	PALB2	C52	Missense CADD ≥25	NA	NA	NA	NA	NA	NA	NA	NA	NA	NA	NA	NA	NA	NA	NA	NA	NA	NA	678	228517	88	227751	0	678	NA	NA	NA	NA	NA	NA	NA	NA	NA	NA	NA	NA	NA	NA	NA	NA	NA	NA	NA	NA	NA	NA	NA	NA	NA	NA	NA	NA	NA	NA
Malignant neoplasm of vagina	PNPLA8	C52	Damaging	NA	NA	NA	NA	NA	NA	NA	NA	NA	NA	NA	NA	NA	NA	NA	NA	NA	NA	684	228517	88	227745	0	684	NA	NA	NA	NA	NA	NA	NA	NA	NA	NA	NA	NA	NA	NA	NA	NA	NA	NA	NA	NA	NA	NA	NA	NA	NA	NA	NA	NA	NA	NA
Malignant neoplasm of vagina	PNPLA8	C52	HC PTVs	NA	NA	NA	NA	NA	NA	NA	NA	NA	NA	NA	NA	NA	NA	NA	NA	NA	NA	94	228517	88	228335	0	94	NA	NA	NA	NA	NA	NA	NA	NA	NA	NA	NA	NA	NA	NA	NA	NA	NA	NA	NA	NA	NA	NA	NA	NA	NA	NA	NA	NA	NA	NA
Malignant neoplasm of vagina	PNPLA8	C52	Missense CADD ≥25	NA	NA	NA	NA	NA	NA	NA	NA	NA	NA	NA	NA	NA	NA	NA	NA	NA	NA	591	228517	88	227838	0	591	NA	NA	NA	NA	NA	NA	NA	NA	NA	NA	NA	NA	NA	NA	NA	NA	NA	NA	NA	NA	NA	NA	NA	NA	NA	NA	NA	NA	NA	NA
Malignant neoplasm of vagina	SAMHD1	C52	Damaging	NA	NA	NA	NA	NA	NA	NA	NA	NA	NA	NA	NA	NA	NA	NA	NA	NA	NA	529	228517	88	227900	0	529	NA	NA	NA	NA	NA	NA	NA	NA	NA	NA	NA	NA	NA	NA	NA	NA	NA	NA	NA	NA	NA	NA	NA	NA	NA	NA	NA	NA	NA	NA
Malignant neoplasm of vagina	SAMHD1	C52	HC PTVs	NA	NA	NA	NA	NA	NA	NA	NA	NA	NA	NA	NA	NA	NA	NA	NA	NA	NA	108	228517	88	228321	0	108	NA	NA	NA	NA	NA	NA	NA	NA	NA	NA	NA	NA	NA	NA	NA	NA	NA	NA	NA	NA	NA	NA	NA	NA	NA	NA	NA	NA	NA	NA
Malignant neoplasm of vagina	SAMHD1	C52	Missense CADD ≥25	NA	NA	NA	NA	NA	NA	NA	NA	NA	NA	NA	NA	NA	NA	NA	NA	NA	NA	421	228517	88	228008	0	421	NA	NA	NA	NA	NA	NA	NA	NA	NA	NA	NA	NA	NA	NA	NA	NA	NA	NA	NA	NA	NA	NA	NA	NA	NA	NA	NA	NA	NA	NA
Malignant neoplasm of vagina	ZNF518A	C52	Damaging	NA	NA	NA	NA	NA	NA	NA	NA	NA	NA	NA	NA	NA	NA	NA	NA	NA	NA	250	228517	88	228179	0	250	NA	NA	NA	NA	NA	NA	NA	NA	NA	NA	NA	NA	NA	NA	NA	NA	NA	NA	NA	NA	NA	NA	NA	NA	NA	NA	NA	NA	NA	NA
Malignant neoplasm of vagina	ZNF518A	C52	HC PTVs	NA	NA	NA	NA	NA	NA	NA	NA	NA	NA	NA	NA	NA	NA	NA	NA	NA	NA	54	228517	88	228375	0	54	NA	NA	NA	NA	NA	NA	NA	NA	NA	NA	NA	NA	NA	NA	NA	NA	NA	NA	NA	NA	NA	NA	NA	NA	NA	NA	NA	NA	NA	NA
Malignant neoplasm of vagina	ZNF518A	C52	Missense CADD ≥25	NA	NA	NA	NA	NA	NA	NA	NA	NA	NA	NA	NA	NA	NA	NA	NA	NA	NA	196	228517	88	228233	0	196	NA	NA	NA	NA	NA	NA	NA	NA	NA	NA	NA	NA	NA	NA	NA	NA	NA	NA	NA	NA	NA	NA	NA	NA	NA	NA	NA	NA	NA	NA
Malignant neoplasm of cervix uteri	BRCA2	C53	Damaging	NA	NA	NA	NA	NA	NA	NA	NA	NA	NA	NA	NA	0.0862772	0.19268	0.747234	1.09011	1.59031	0.654317	2467	228517	2295	223755	27	2440	0.0683069	0.194684	0.73105	1.07069	1.56814	0.725693	0.0862771	0.192702	0.747202	1.09011	1.59038	0.654354	NA	NA	NA	NA	NA	NA	NA	NA	NA	NA	NA	NA	NA	NA	NA	NA	NA	NA
Malignant neoplasm of cervix uteri	BRCA2	C53	HC PTVs	NA	NA	NA	NA	NA	NA	NA	NA	NA	NA	NA	NA	-0.232785	0.428457	0.342131	0.792324	1.8349	0.586916	668	228517	2317	225532	5	663	-0.327185	0.449455	0.298759	0.72095	1.73976	0.466638	-0.232786	0.428507	0.342098	0.792323	1.83508	0.586959	NA	NA	NA	NA	NA	NA	NA	NA	NA	NA	NA	NA	NA	NA	NA	NA	NA	NA
Malignant neoplasm of cervix uteri	BRCA2	C53	Missense CADD ≥25	NA	NA	NA	NA	NA	NA	NA	NA	NA	NA	NA	NA	0.203851	0.212929	0.80776	1.22612	1.86115	0.338382	1805	228517	2300	224412	22	1783	0.181859	0.215572	0.786107	1.19944	1.83012	0.398888	0.203851	0.212953	0.807722	1.22612	1.86123	0.338437	NA	NA	NA	NA	NA	NA	NA	NA	NA	NA	NA	NA	NA	NA	NA	NA	NA	NA
Malignant neoplasm of cervix uteri	CHEK2	C53	Damaging	NA	NA	NA	NA	NA	NA	NA	NA	NA	NA	NA	NA	0.0873024	0.25604	0.660646	1.09123	1.80244	0.733125	1393	228517	2307	224817	15	1378	0.0550609	0.260579	0.634021	1.0566	1.76085	0.832651	0.0873023	0.256068	0.660611	1.09123	1.80254	0.733153	NA	NA	NA	NA	NA	NA	NA	NA	NA	NA	NA	NA	NA	NA	NA	NA	NA	NA
Malignant neoplasm of cervix uteri	CHEK2	C53	HC PTVs	NA	NA	NA	NA	NA	NA	NA	NA	NA	NA	NA	NA	0.856533	0.348267	1.18997	2.35498	4.66057	0.0139165	356	228517	2314	225847	8	348	0.797546	0.358839	1.0988	2.22009	4.48559	0.0262446	0.856532	0.34831	1.18987	2.35498	4.66096	0.0139284	NA	NA	NA	NA	NA	NA	NA	NA	NA	NA	NA	NA	NA	NA	NA	NA	NA	NA
Malignant neoplasm of cervix uteri	CHEK2	C53	Missense CADD ≥25	NA	NA	NA	NA	NA	NA	NA	NA	NA	NA	NA	NA	-0.346991	0.36669	0.344485	0.706812	1.45023	0.344007	1037	228517	2315	225165	7	1030	-0.415235	0.37991	0.313531	0.660185	1.39012	0.274401	-0.346991	0.366727	0.34446	0.706812	1.45034	0.344056	NA	NA	NA	NA	NA	NA	NA	NA	NA	NA	NA	NA	NA	NA	NA	NA	NA	NA
Malignant neoplasm of cervix uteri	ETAA1	C53	Damaging	NA	NA	NA	NA	NA	NA	NA	NA	NA	NA	NA	NA	0.415076	0.265265	0.900465	1.51449	2.5472	0.117639	947	228517	2308	225262	14	933	0.380598	0.270139	0.861677	1.46316	2.4845	0.158866	0.415076	0.265293	0.900415	1.51449	2.54734	0.117679	NA	NA	NA	NA	NA	NA	NA	NA	NA	NA	NA	NA	NA	NA	NA	NA	NA	NA
Malignant neoplasm of cervix uteri	ETAA1	C53	HC PTVs	NA	NA	NA	NA	NA	NA	NA	NA	NA	NA	NA	NA	0.464947	0.63938	0.454645	1.59193	5.5741	0.467113	155	228517	2320	226042	2	153	0.245291	0.712175	0.316456	1.27799	5.16112	0.730526	0.464945	0.639451	0.454581	1.59193	5.57487	0.467164	NA	NA	NA	NA	NA	NA	NA	NA	NA	NA	NA	NA	NA	NA	NA	NA	NA	NA
Malignant neoplasm of cervix uteri	ETAA1	C53	Missense CADD ≥25	NA	NA	NA	NA	NA	NA	NA	NA	NA	NA	NA	NA	0.444634	0.285668	0.89112	1.55992	2.73066	0.119596	792	228517	2310	225415	12	780	0.404531	0.29172	0.845997	1.4986	2.65462	0.16553	0.444634	0.285699	0.891067	1.55992	2.73082	0.119636	NA	NA	NA	NA	NA	NA	NA	NA	NA	NA	NA	NA	NA	NA	NA	NA	NA	NA
Malignant neoplasm of cervix uteri	HELB	C53	Damaging	NA	NA	NA	NA	NA	NA	NA	NA	NA	NA	NA	NA	0.217316	0.274461	0.725694	1.24274	2.12816	0.428482	1072	228517	2309	225136	13	1059	0.180284	0.279886	0.691915	1.19756	2.07272	0.519487	0.217316	0.274491	0.72565	1.24274	2.12829	0.428533	NA	NA	NA	NA	NA	NA	NA	NA	NA	NA	NA	NA	NA	NA	NA	NA	NA	NA
Malignant neoplasm of cervix uteri	HELB	C53	HC PTVs	NA	NA	NA	NA	NA	NA	NA	NA	NA	NA	NA	NA	0.399424	0.47568	0.586896	1.49097	3.78769	0.401081	301	228517	2318	225898	4	297	0.283912	0.503895	0.49474	1.32832	3.56637	0.573139	0.399423	0.475737	0.58683	1.49096	3.78811	0.401139	NA	NA	NA	NA	NA	NA	NA	NA	NA	NA	NA	NA	NA	NA	NA	NA	NA	NA
Malignant neoplasm of cervix uteri	HELB	C53	Missense CADD ≥25	NA	NA	NA	NA	NA	NA	NA	NA	NA	NA	NA	NA	0.190121	0.326897	0.637248	1.2094	2.29524	0.560841	771	228517	2313	225433	9	762	0.136836	0.336013	0.593482	1.14664	2.21537	0.683835	0.190121	0.326932	0.637204	1.2094	2.2954	0.560884	NA	NA	NA	NA	NA	NA	NA	NA	NA	NA	NA	NA	NA	NA	NA	NA	NA	NA
Malignant neoplasm of cervix uteri	HROB	C53	Damaging	NA	NA	NA	NA	NA	NA	NA	NA	NA	NA	NA	NA	-0.571959	0.634366	0.162786	0.564418	1.95697	0.367256	435	228517	2320	225762	2	433	-0.793683	0.709101	0.112644	0.452176	1.81513	0.26302	-0.57196	0.634422	0.162768	0.564418	1.95719	0.367299	NA	NA	NA	NA	NA	NA	NA	NA	NA	NA	NA	NA	NA	NA	NA	NA	NA	NA
Malignant neoplasm of cervix uteri	HROB	C53	HC PTVs	NA	NA	NA	NA	NA	NA	NA	NA	NA	NA	NA	NA	0.273712	0.82451	0.261237	1.31484	6.61772	0.739913	113	228517	2321	226083	1	112	-0.126646	1.00482	0.122936	0.881045	6.31421	0.899701	0.27371	0.824581	0.2612	1.31483	6.61864	0.739936	NA	NA	NA	NA	NA	NA	NA	NA	NA	NA	NA	NA	NA	NA	NA	NA	NA	NA
Malignant neoplasm of cervix uteri	HROB	C53	Missense CADD ≥25	NA	NA	NA	NA	NA	NA	NA	NA	NA	NA	NA	NA	-0.786201	0.818746	0.0915434	0.455572	2.26719	0.336929	322	228517	2321	225874	1	321	-1.1899	1.00179	0.0427064	0.304252	2.16758	0.234923	-0.786201	0.81882	0.0915301	0.455572	2.26752	0.336973	NA	NA	NA	NA	NA	NA	NA	NA	NA	NA	NA	NA	NA	NA	NA	NA	NA	NA
Malignant neoplasm of cervix uteri	PALB2	C53	Damaging	NA	NA	NA	NA	NA	NA	NA	NA	NA	NA	NA	NA	0.197251	0.274467	0.711269	1.21805	2.08591	0.472346	1096	228517	2309	225112	13	1083	0.160287	0.279865	0.678244	1.17385	2.0316	0.566827	0.19725	0.274497	0.711227	1.21805	2.08603	0.472395	NA	NA	NA	NA	NA	NA	NA	NA	NA	NA	NA	NA	NA	NA	NA	NA	NA	NA
Malignant neoplasm of cervix uteri	PALB2	C53	HC PTVs	NA	NA	NA	NA	NA	NA	NA	NA	NA	NA	NA	NA	0.441647	0.395963	0.715739	1.55527	3.37952	0.26469	418	228517	2316	225783	6	412	0.36306	0.411895	0.641302	1.43772	3.2232	0.378082	0.441647	0.39601	0.715672	1.55527	3.37983	0.264747	NA	NA	NA	NA	NA	NA	NA	NA	NA	NA	NA	NA	NA	NA	NA	NA	NA	NA
Malignant neoplasm of cervix uteri	PALB2	C53	Missense CADD ≥25	NA	NA	NA	NA	NA	NA	NA	NA	NA	NA	NA	NA	0.0812181	0.367598	0.527675	1.08461	2.22935	0.825137	678	228517	2315	225524	7	671	0.0133656	0.380571	0.48068	1.01346	2.13675	0.971984	0.0812177	0.367637	0.527635	1.08461	2.22952	0.825156	NA	NA	NA	NA	NA	NA	NA	NA	NA	NA	NA	NA	NA	NA	NA	NA	NA	NA
Malignant neoplasm of cervix uteri	PNPLA8	C53	Damaging	NA	NA	NA	NA	NA	NA	NA	NA	NA	NA	NA	NA	0.493121	0.298009	0.913039	1.63742	2.9365	0.0979814	684	228517	2311	225522	11	673	0.4498	0.304786	0.862792	1.568	2.84961	0.140001	0.493121	0.298042	0.91298	1.63742	2.93669	0.0980189	NA	NA	NA	NA	NA	NA	NA	NA	NA	NA	NA	NA	NA	NA	NA	NA	NA	NA
Malignant neoplasm of cervix uteri	PNPLA8	C53	HC PTVs	NA	NA	NA	NA	NA	NA	NA	NA	NA	NA	NA	NA	0.917864	0.643956	0.708723	2.50394	8.84647	0.154055	94	228517	2320	226103	2	92	0.70091	0.715301	0.496049	2.01559	8.18988	0.327145	0.917862	0.644032	0.708616	2.50393	8.84777	0.154105	NA	NA	NA	NA	NA	NA	NA	NA	NA	NA	NA	NA	NA	NA	NA	NA	NA	NA
Malignant neoplasm of cervix uteri	PNPLA8	C53	Missense CADD ≥25	NA	NA	NA	NA	NA	NA	NA	NA	NA	NA	NA	NA	0.451816	0.327666	0.826621	1.57116	2.98632	0.167928	591	228517	2313	225613	9	582	0.398975	0.336659	0.770376	1.4903	2.88299	0.235977	0.451816	0.327702	0.826562	1.57116	2.98653	0.167975	NA	NA	NA	NA	NA	NA	NA	NA	NA	NA	NA	NA	NA	NA	NA	NA	NA	NA
Malignant neoplasm of cervix uteri	SAMHD1	C53	Damaging	NA	NA	NA	NA	NA	NA	NA	NA	NA	NA	NA	NA	0.853083	0.286953	1.3373	2.34687	4.11859	0.00294999	529	228517	2310	225678	12	517	0.813593	0.292853	1.27074	2.256	4.00517	0.00546678	0.853082	0.286985	1.33722	2.34687	4.11885	0.00295321	NA	NA	NA	NA	NA	NA	NA	NA	NA	NA	NA	NA	NA	NA	NA	NA	NA	NA
Malignant neoplasm of cervix uteri	SAMHD1	C53	HC PTVs	NA	NA	NA	NA	NA	NA	NA	NA	NA	NA	NA	NA	0.293714	0.825031	0.266243	1.3414	6.75833	0.721838	108	228517	2321	226088	1	107	-0.106708	1.00503	0.125361	0.898788	6.44395	0.915444	0.293712	0.825117	0.266197	1.3414	6.75944	0.721868	NA	NA	NA	NA	NA	NA	NA	NA	NA	NA	NA	NA	NA	NA	NA	NA	NA	NA
Malignant neoplasm of cervix uteri	SAMHD1	C53	Missense CADD ≥25	NA	NA	NA	NA	NA	NA	NA	NA	NA	NA	NA	NA	1.00334	0.299789	1.51552	2.72739	4.90831	0.000817396	421	228517	2311	225785	11	410	0.96052	0.30637	1.43338	2.61306	4.76361	0.00171757	1.00334	0.299823	1.51542	2.72739	4.90864	0.00081854	NA	NA	NA	NA	NA	NA	NA	NA	NA	NA	NA	NA	NA	NA	NA	NA	NA	NA
Malignant neoplasm of cervix uteri	ZNF518A	C53	Damaging	NA	NA	NA	NA	NA	NA	NA	NA	NA	NA	NA	NA	-0.535438	0.819211	0.117526	0.585413	2.91601	0.513368	250	228517	2321	225946	1	249	-0.938426	1.00233	0.0548587	0.391243	2.79028	0.349147	-0.535438	0.819303	0.117505	0.585413	2.91654	0.513416	NA	NA	NA	NA	NA	NA	NA	NA	NA	NA	NA	NA	NA	NA	NA	NA	NA	NA
Malignant neoplasm of cervix uteri	ZNF518A	C53	HC PTVs	NA	NA	NA	NA	NA	NA	NA	NA	NA	NA	NA	NA	NA	NA	NA	NA	NA	NA	54	228517	2322	226141	0	54	NA	NA	NA	NA	NA	NA	NA	NA	NA	NA	NA	NA	NA	NA	NA	NA	NA	NA	NA	NA	NA	NA	NA	NA	NA	NA	NA	NA	NA	NA
Malignant neoplasm of cervix uteri	ZNF518A	C53	Missense CADD ≥25	NA	NA	NA	NA	NA	NA	NA	NA	NA	NA	NA	NA	-0.287483	0.820271	0.150286	0.750149	3.74435	0.725984	196	228517	2321	226000	1	195	-0.68985	1.00293	0.0702567	0.501651	3.58192	0.491558	-0.287484	0.820365	0.150258	0.750148	3.74504	0.726013	NA	NA	NA	NA	NA	NA	NA	NA	NA	NA	NA	NA	NA	NA	NA	NA	NA	NA
Malignant neoplasm of corpus uteri	BRCA2	C54	Damaging	NA	NA	NA	NA	NA	NA	NA	NA	NA	NA	NA	NA	0.227556	0.168001	0.903277	1.25553	1.74515	0.175579	2467	228517	2727	223323	36	2431	0.214193	0.169309	0.889005	1.23886	1.7264	0.205835	0.227556	0.168017	0.903249	1.25553	1.7452	0.175621	NA	NA	NA	NA	NA	NA	NA	NA	NA	NA	NA	NA	NA	NA	NA	NA	NA	NA
Malignant neoplasm of corpus uteri	BRCA2	C54	HC PTVs	NA	NA	NA	NA	NA	NA	NA	NA	NA	NA	NA	NA	0.7216	0.258456	1.23989	2.05772	3.41499	0.00523893	668	228517	2748	225101	15	653	0.690006	0.262653	1.19149	1.99373	3.33611	0.0086125	0.721599	0.258483	1.23983	2.05772	3.41517	0.0052437	NA	NA	NA	NA	NA	NA	NA	NA	NA	NA	NA	NA	NA	NA	NA	NA	NA	NA
Malignant neoplasm of corpus uteri	BRCA2	C54	Missense CADD ≥25	NA	NA	NA	NA	NA	NA	NA	NA	NA	NA	NA	NA	-0.00859017	0.217903	0.646825	0.991447	1.51968	0.968554	1805	228517	2742	223970	21	1784	-0.0316143	0.220652	0.628706	0.96888	1.49311	0.886071	-0.00859054	0.217923	0.646799	0.991446	1.51974	0.968556	NA	NA	NA	NA	NA	NA	NA	NA	NA	NA	NA	NA	NA	NA	NA	NA	NA	NA
Malignant neoplasm of corpus uteri	CHEK2	C54	Damaging	NA	NA	NA	NA	NA	NA	NA	NA	NA	NA	NA	NA	0.033823	0.241512	0.644332	1.0344	1.66061	0.888623	1393	228517	2746	224378	17	1376	0.00539375	0.245233	0.621721	1.00541	1.62588	0.982452	0.0338229	0.241534	0.644305	1.0344	1.66068	0.888633	NA	NA	NA	NA	NA	NA	NA	NA	NA	NA	NA	NA	NA	NA	NA	NA	NA	NA
Malignant neoplasm of corpus uteri	CHEK2	C54	HC PTVs	NA	NA	NA	NA	NA	NA	NA	NA	NA	NA	NA	NA	0.554392	0.37101	0.841316	1.74088	3.6023	0.135103	356	228517	2756	225405	7	349	0.487276	0.383578	0.767562	1.62788	3.45247	0.203962	0.554391	0.371049	0.841251	1.74088	3.60257	0.135145	NA	NA	NA	NA	NA	NA	NA	NA	NA	NA	NA	NA	NA	NA	NA	NA	NA	NA
Malignant neoplasm of corpus uteri	CHEK2	C54	Missense CADD ≥25	NA	NA	NA	NA	NA	NA	NA	NA	NA	NA	NA	NA	-0.184144	0.310902	0.452254	0.831816	1.52993	0.553658	1037	228517	2753	224727	10	1027	-0.232173	0.318755	0.424462	0.792809	1.48081	0.466384	-0.184144	0.310929	0.45223	0.831816	1.53001	0.553691	NA	NA	NA	NA	NA	NA	NA	NA	NA	NA	NA	NA	NA	NA	NA	NA	NA	NA
Malignant neoplasm of corpus uteri	ETAA1	C54	Damaging	NA	NA	NA	NA	NA	NA	NA	NA	NA	NA	NA	NA	0.0826801	0.285602	0.62058	1.08619	1.90115	0.772204	947	228517	2751	224819	12	935	0.0424645	0.291589	0.589164	1.04338	1.84777	0.884213	0.0826798	0.285628	0.620548	1.08619	1.90125	0.772224	NA	NA	NA	NA	NA	NA	NA	NA	NA	NA	NA	NA	NA	NA	NA	NA	NA	NA
Malignant neoplasm of corpus uteri	ETAA1	C54	HC PTVs	NA	NA	NA	NA	NA	NA	NA	NA	NA	NA	NA	NA	-0.221226	0.82391	0.15944	0.801535	4.02948	0.788309	155	228517	2762	225600	1	154	-0.622735	1.00419	0.0749486	0.536475	3.84004	0.535168	-0.221228	0.82399	0.159414	0.801534	4.03011	0.788327	NA	NA	NA	NA	NA	NA	NA	NA	NA	NA	NA	NA	NA	NA	NA	NA	NA	NA
Malignant neoplasm of corpus uteri	ETAA1	C54	Missense CADD ≥25	NA	NA	NA	NA	NA	NA	NA	NA	NA	NA	NA	NA	0.176234	0.297975	0.665114	1.19272	2.13884	0.554226	792	228517	2752	224973	11	781	0.132524	0.30473	0.628295	1.14171	2.07465	0.663641	0.176234	0.298002	0.665079	1.19272	2.13896	0.554262	NA	NA	NA	NA	NA	NA	NA	NA	NA	NA	NA	NA	NA	NA	NA	NA	NA	NA
Malignant neoplasm of corpus uteri	HELB	C54	Damaging	NA	NA	NA	NA	NA	NA	NA	NA	NA	NA	NA	NA	-0.315904	0.326579	0.384428	0.729129	1.38291	0.333388	1072	228517	2754	224691	9	1063	-0.369232	0.335626	0.358059	0.691265	1.33455	0.271276	-0.315904	0.326609	0.384405	0.729129	1.38299	0.333432	NA	NA	NA	NA	NA	NA	NA	NA	NA	NA	NA	NA	NA	NA	NA	NA	NA	NA
Malignant neoplasm of corpus uteri	HELB	C54	HC PTVs	NA	NA	NA	NA	NA	NA	NA	NA	NA	NA	NA	NA	-0.367769	0.636672	0.198762	0.692277	2.41116	0.563505	301	228517	2761	225455	2	299	-0.588446	0.710365	0.137964	0.555189	2.23417	0.40746	-0.36777	0.636737	0.198737	0.692276	2.41146	0.563544	NA	NA	NA	NA	NA	NA	NA	NA	NA	NA	NA	NA	NA	NA	NA	NA	NA	NA
Malignant neoplasm of corpus uteri	HELB	C54	Missense CADD ≥25	NA	NA	NA	NA	NA	NA	NA	NA	NA	NA	NA	NA	-0.227628	0.367668	0.387416	0.79642	1.63722	0.535841	771	228517	2756	224990	7	764	-0.29573	0.380569	0.352874	0.743988	1.5686	0.437115	-0.227629	0.367701	0.387391	0.79642	1.63733	0.535877	NA	NA	NA	NA	NA	NA	NA	NA	NA	NA	NA	NA	NA	NA	NA	NA	NA	NA
Malignant neoplasm of corpus uteri	HROB	C54	Damaging	NA	NA	NA	NA	NA	NA	NA	NA	NA	NA	NA	NA	-0.169492	0.474859	0.332799	0.844094	2.14091	0.721144	435	228517	2759	225323	4	431	-0.285586	0.503246	0.280285	0.751574	2.01532	0.570383	-0.169492	0.474895	0.332776	0.844093	2.14106	0.721163	NA	NA	NA	NA	NA	NA	NA	NA	NA	NA	NA	NA	NA	NA	NA	NA	NA	NA
Malignant neoplasm of corpus uteri	HROB	C54	HC PTVs	NA	NA	NA	NA	NA	NA	NA	NA	NA	NA	NA	NA	NA	NA	NA	NA	NA	NA	113	228517	2763	225641	0	113	NA	NA	NA	NA	NA	NA	NA	NA	NA	NA	NA	NA	NA	NA	NA	NA	NA	NA	NA	NA	NA	NA	NA	NA	NA	NA	NA	NA	NA	NA
Malignant neoplasm of corpus uteri	HROB	C54	Missense CADD ≥25	NA	NA	NA	NA	NA	NA	NA	NA	NA	NA	NA	NA	0.147049	0.476172	0.455551	1.15841	2.9457	0.757462	322	228517	2759	225436	4	318	0.0313834	0.504248	0.384065	1.03188	2.77239	0.950373	0.147049	0.47621	0.455517	1.15841	2.94592	0.757482	NA	NA	NA	NA	NA	NA	NA	NA	NA	NA	NA	NA	NA	NA	NA	NA	NA	NA
Malignant neoplasm of corpus uteri	PALB2	C54	Damaging	NA	NA	NA	NA	NA	NA	NA	NA	NA	NA	NA	NA	-0.0775129	0.285336	0.528998	0.925415	1.6189	0.785887	1096	228517	2751	224670	12	1084	-0.11749	0.291292	0.502368	0.88915	1.57372	0.686698	-0.0775132	0.285361	0.528971	0.925415	1.61898	0.785905	NA	NA	NA	NA	NA	NA	NA	NA	NA	NA	NA	NA	NA	NA	NA	NA	NA	NA
Malignant neoplasm of corpus uteri	PALB2	C54	HC PTVs	NA	NA	NA	NA	NA	NA	NA	NA	NA	NA	NA	NA	0.254141	0.396729	0.592475	1.28935	2.80591	0.521788	418	228517	2757	225342	6	412	0.175815	0.412436	0.531231	1.19222	2.67564	0.6699	0.25414	0.396767	0.59243	1.28935	2.80612	0.52183	NA	NA	NA	NA	NA	NA	NA	NA	NA	NA	NA	NA	NA	NA	NA	NA	NA	NA
Malignant neoplasm of corpus uteri	PALB2	C54	Missense CADD ≥25	NA	NA	NA	NA	NA	NA	NA	NA	NA	NA	NA	NA	-0.264974	0.394886	0.353826	0.767226	1.66363	0.502212	678	228517	2757	225082	6	672	-0.343783	0.41092	0.316895	0.709083	1.58664	0.402807	-0.264974	0.39492	0.353802	0.767226	1.66374	0.502248	NA	NA	NA	NA	NA	NA	NA	NA	NA	NA	NA	NA	NA	NA	NA	NA	NA	NA
Malignant neoplasm of corpus uteri	PNPLA8	C54	Damaging	NA	NA	NA	NA	NA	NA	NA	NA	NA	NA	NA	NA	0.433964	0.28663	0.880003	1.54336	2.70678	0.13002	684	228517	2751	225082	12	672	0.394253	0.29249	0.836082	1.48328	2.63145	0.177685	0.433964	0.286658	0.879955	1.54336	2.70692	0.130057	NA	NA	NA	NA	NA	NA	NA	NA	NA	NA	NA	NA	NA	NA	NA	NA	NA	NA
Malignant neoplasm of corpus uteri	PNPLA8	C54	HC PTVs	NA	NA	NA	NA	NA	NA	NA	NA	NA	NA	NA	NA	0.359525	0.829169	0.282057	1.43265	7.27684	0.664581	94	228517	2762	225661	1	93	-0.0388417	1.00694	0.133661	0.961903	6.92244	0.96923	0.359522	0.829259	0.282006	1.43264	7.2781	0.664618	NA	NA	NA	NA	NA	NA	NA	NA	NA	NA	NA	NA	NA	NA	NA	NA	NA	NA
Malignant neoplasm of corpus uteri	PNPLA8	C54	Missense CADD ≥25	NA	NA	NA	NA	NA	NA	NA	NA	NA	NA	NA	NA	0.486376	0.299034	0.905081	1.62641	2.92262	0.103845	591	228517	2752	225174	11	580	0.443155	0.30563	0.855663	1.55761	2.83542	0.147066	0.486375	0.299063	0.90503	1.62641	2.92279	0.103879	NA	NA	NA	NA	NA	NA	NA	NA	NA	NA	NA	NA	NA	NA	NA	NA	NA	NA
Malignant neoplasm of corpus uteri	SAMHD1	C54	Damaging	NA	NA	NA	NA	NA	NA	NA	NA	NA	NA	NA	NA	0.0084684	0.395588	0.464458	1.0085	2.18982	0.982921	529	228517	2757	225231	6	523	-0.0701457	0.411551	0.416118	0.932258	2.0886	0.864662	0.00846801	0.395625	0.464425	1.0085	2.18998	0.982923	NA	NA	NA	NA	NA	NA	NA	NA	NA	NA	NA	NA	NA	NA	NA	NA	NA	NA
Malignant neoplasm of corpus uteri	SAMHD1	C54	HC PTVs	NA	NA	NA	NA	NA	NA	NA	NA	NA	NA	NA	NA	0.673655	0.64458	0.554482	1.96139	6.93813	0.295973	108	228517	2761	225648	2	106	0.456543	0.715676	0.388221	1.57861	6.41903	0.523527	0.673654	0.644633	0.554424	1.96139	6.93883	0.296014	NA	NA	NA	NA	NA	NA	NA	NA	NA	NA	NA	NA	NA	NA	NA	NA	NA	NA
Malignant neoplasm of corpus uteri	SAMHD1	C54	Missense CADD ≥25	NA	NA	NA	NA	NA	NA	NA	NA	NA	NA	NA	NA	-0.140545	0.474959	0.342507	0.868885	2.20422	0.767299	421	228517	2759	225337	4	417	-0.25657	0.503277	0.28852	0.773701	2.07478	0.610193	-0.140545	0.475005	0.342476	0.868884	2.20442	0.76732	NA	NA	NA	NA	NA	NA	NA	NA	NA	NA	NA	NA	NA	NA	NA	NA	NA	NA
Malignant neoplasm of corpus uteri	ZNF518A	C54	Damaging	NA	NA	NA	NA	NA	NA	NA	NA	NA	NA	NA	NA	NA	NA	NA	NA	NA	NA	250	228517	2763	225504	0	250	NA	NA	NA	NA	NA	NA	NA	NA	NA	NA	NA	NA	NA	NA	NA	NA	NA	NA	NA	NA	NA	NA	NA	NA	NA	NA	NA	NA	NA	NA
Malignant neoplasm of corpus uteri	ZNF518A	C54	HC PTVs	NA	NA	NA	NA	NA	NA	NA	NA	NA	NA	NA	NA	NA	NA	NA	NA	NA	NA	54	228517	2763	225700	0	54	NA	NA	NA	NA	NA	NA	NA	NA	NA	NA	NA	NA	NA	NA	NA	NA	NA	NA	NA	NA	NA	NA	NA	NA	NA	NA	NA	NA	NA	NA
Malignant neoplasm of corpus uteri	ZNF518A	C54	Missense CADD ≥25	NA	NA	NA	NA	NA	NA	NA	NA	NA	NA	NA	NA	NA	NA	NA	NA	NA	NA	196	228517	2763	225558	0	196	NA	NA	NA	NA	NA	NA	NA	NA	NA	NA	NA	NA	NA	NA	NA	NA	NA	NA	NA	NA	NA	NA	NA	NA	NA	NA	NA	NA	NA	NA
Malignant neoplasm of uterus, part unspecified	BRCA2	C55	Damaging	NA	NA	NA	NA	NA	NA	NA	NA	NA	NA	NA	NA	-0.129541	0.626831	0.257141	0.878499	3.00131	0.836276	2467	228517	264	225786	2	2465	-0.351028	0.710202	0.17499	0.703964	2.83196	0.62112	-0.129544	0.62743	0.256839	0.878496	3.00482	0.836426	NA	NA	NA	NA	NA	NA	NA	NA	NA	NA	NA	NA	NA	NA	NA	NA	NA	NA
Malignant neoplasm of uterus, part unspecified	BRCA2	C55	HC PTVs	NA	NA	NA	NA	NA	NA	NA	NA	NA	NA	NA	NA	0.714301	0.809691	0.417824	2.04276	9.98711	0.377675	668	228517	265	227584	1	667	0.311544	1.00309	0.191186	1.36553	9.75322	0.756117	0.714296	0.810523	0.417142	2.04275	10.0034	0.378167	NA	NA	NA	NA	NA	NA	NA	NA	NA	NA	NA	NA	NA	NA	NA	NA	NA	NA
Malignant neoplasm of uterus, part unspecified	BRCA2	C55	Missense CADD ≥25	NA	NA	NA	NA	NA	NA	NA	NA	NA	NA	NA	NA	-0.345726	0.807558	0.14536	0.707706	3.44556	0.668568	1805	228517	265	226447	1	1804	-0.749355	1.00228	0.0662822	0.472671	3.37071	0.454673	-0.345731	0.808309	0.145146	0.707703	3.45062	0.668854	NA	NA	NA	NA	NA	NA	NA	NA	NA	NA	NA	NA	NA	NA	NA	NA	NA	NA
Malignant neoplasm of uterus, part unspecified	CHEK2	C55	Damaging	NA	NA	NA	NA	NA	NA	NA	NA	NA	NA	NA	NA	-0.082216	0.806275	0.189661	0.921073	4.47311	0.91878	1393	228517	265	226859	1	1392	-0.486409	1.00262	0.0861607	0.61483	4.38734	0.627578	-0.0822116	0.807	0.189393	0.921077	4.47948	0.918857	NA	NA	NA	NA	NA	NA	NA	NA	NA	NA	NA	NA	NA	NA	NA	NA	NA	NA
Malignant neoplasm of uterus, part unspecified	CHEK2	C55	HC PTVs	NA	NA	NA	NA	NA	NA	NA	NA	NA	NA	NA	NA	NA	NA	NA	NA	NA	NA	356	228517	266	227895	0	356	NA	NA	NA	NA	NA	NA	NA	NA	NA	NA	NA	NA	NA	NA	NA	NA	NA	NA	NA	NA	NA	NA	NA	NA	NA	NA	NA	NA	NA	NA
Malignant neoplasm of uterus, part unspecified	CHEK2	C55	Missense CADD ≥25	NA	NA	NA	NA	NA	NA	NA	NA	NA	NA	NA	NA	0.221833	0.807076	0.256651	1.24836	6.07209	0.783424	1037	228517	265	227215	1	1036	-0.181381	1.00272	0.116867	0.834118	5.95334	0.856455	0.221837	0.807765	0.256306	1.24837	6.08031	0.7836	NA	NA	NA	NA	NA	NA	NA	NA	NA	NA	NA	NA	NA	NA	NA	NA	NA	NA
Malignant neoplasm of uterus, part unspecified	ETAA1	C55	Damaging	NA	NA	NA	NA	NA	NA	NA	NA	NA	NA	NA	NA	0.817216	0.628212	0.660949	2.26419	7.75635	0.193306	947	228517	264	227306	2	945	0.595904	0.710791	0.450569	1.81467	7.30862	0.401824	0.817211	0.628783	0.660206	2.26418	7.765	0.193714	NA	NA	NA	NA	NA	NA	NA	NA	NA	NA	NA	NA	NA	NA	NA	NA	NA	NA
Malignant neoplasm of uterus, part unspecified	ETAA1	C55	HC PTVs	NA	NA	NA	NA	NA	NA	NA	NA	NA	NA	NA	NA	NA	NA	NA	NA	NA	NA	155	228517	266	228096	0	155	NA	NA	NA	NA	NA	NA	NA	NA	NA	NA	NA	NA	NA	NA	NA	NA	NA	NA	NA	NA	NA	NA	NA	NA	NA	NA	NA	NA	NA	NA
Malignant neoplasm of uterus, part unspecified	ETAA1	C55	Missense CADD ≥25	NA	NA	NA	NA	NA	NA	NA	NA	NA	NA	NA	NA	0.997645	0.628328	0.791459	2.71189	9.29213	0.112337	792	228517	264	227461	2	790	0.776539	0.710986	0.539564	2.17394	8.75892	0.274745	0.997639	0.628894	0.790576	2.71187	9.3024	0.112663	NA	NA	NA	NA	NA	NA	NA	NA	NA	NA	NA	NA	NA	NA	NA	NA	NA	NA
Malignant neoplasm of uterus, part unspecified	HELB	C55	Damaging	NA	NA	NA	NA	NA	NA	NA	NA	NA	NA	NA	NA	1.28556	0.470841	1.43722	3.61669	9.10122	0.00632673	1072	228517	262	227183	4	1068	1.17055	0.505012	1.19808	3.22376	8.67437	0.0204569	1.28556	0.471279	1.43598	3.61668	9.10901	0.00637573	NA	NA	NA	NA	NA	NA	NA	NA	NA	NA	NA	NA	NA	NA	NA	NA	NA	NA
Malignant neoplasm of uterus, part unspecified	HELB	C55	HC PTVs	NA	NA	NA	NA	NA	NA	NA	NA	NA	NA	NA	NA	1.45972	0.813377	0.874149	4.30473	21.1986	0.0727119	301	228517	265	227951	1	300	1.06031	1.00414	0.403407	2.88725	20.6646	0.290999	1.4597	0.814224	0.872688	4.30468	21.2335	0.0730126	NA	NA	NA	NA	NA	NA	NA	NA	NA	NA	NA	NA	NA	NA	NA	NA	NA	NA
Malignant neoplasm of uterus, part unspecified	HELB	C55	Missense CADD ≥25	NA	NA	NA	NA	NA	NA	NA	NA	NA	NA	NA	NA	1.35636	0.532964	1.36582	3.88205	11.0339	0.0109294	771	228517	263	227483	3	768	1.20464	0.582083	1.06583	3.33555	10.4387	0.0384966	1.35636	0.53344	1.36454	3.88204	11.0442	0.0110009	NA	NA	NA	NA	NA	NA	NA	NA	NA	NA	NA	NA	NA	NA	NA	NA	NA	NA
Malignant neoplasm of uterus, part unspecified	HROB	C55	Damaging	NA	NA	NA	NA	NA	NA	NA	NA	NA	NA	NA	NA	NA	NA	NA	NA	NA	NA	435	228517	266	227816	0	435	NA	NA	NA	NA	NA	NA	NA	NA	NA	NA	NA	NA	NA	NA	NA	NA	NA	NA	NA	NA	NA	NA	NA	NA	NA	NA	NA	NA	NA	NA
Malignant neoplasm of uterus, part unspecified	HROB	C55	HC PTVs	NA	NA	NA	NA	NA	NA	NA	NA	NA	NA	NA	NA	NA	NA	NA	NA	NA	NA	113	228517	266	228138	0	113	NA	NA	NA	NA	NA	NA	NA	NA	NA	NA	NA	NA	NA	NA	NA	NA	NA	NA	NA	NA	NA	NA	NA	NA	NA	NA	NA	NA	NA	NA
Malignant neoplasm of uterus, part unspecified	HROB	C55	Missense CADD ≥25	NA	NA	NA	NA	NA	NA	NA	NA	NA	NA	NA	NA	NA	NA	NA	NA	NA	NA	322	228517	266	227929	0	322	NA	NA	NA	NA	NA	NA	NA	NA	NA	NA	NA	NA	NA	NA	NA	NA	NA	NA	NA	NA	NA	NA	NA	NA	NA	NA	NA	NA	NA	NA
Malignant neoplasm of uterus, part unspecified	PALB2	C55	Damaging	NA	NA	NA	NA	NA	NA	NA	NA	NA	NA	NA	NA	0.180132	0.80964	0.244935	1.19738	5.85343	0.823937	1096	228517	265	227156	1	1095	-0.222024	1.00257	0.112247	0.800896	5.71448	0.824737	0.180124	0.810365	0.244585	1.19737	5.86169	0.824099	NA	NA	NA	NA	NA	NA	NA	NA	NA	NA	NA	NA	NA	NA	NA	NA	NA	NA
Malignant neoplasm of uterus, part unspecified	PALB2	C55	HC PTVs	NA	NA	NA	NA	NA	NA	NA	NA	NA	NA	NA	NA	NA	NA	NA	NA	NA	NA	418	228517	266	227833	0	418	NA	NA	NA	NA	NA	NA	NA	NA	NA	NA	NA	NA	NA	NA	NA	NA	NA	NA	NA	NA	NA	NA	NA	NA	NA	NA	NA	NA	NA	NA
Malignant neoplasm of uterus, part unspecified	PALB2	C55	Missense CADD ≥25	NA	NA	NA	NA	NA	NA	NA	NA	NA	NA	NA	NA	0.636478	0.8101	0.386232	1.88981	9.24676	0.432056	678	228517	265	227574	1	677	0.234817	1.00289	0.177134	1.26468	9.02936	0.814876	0.636467	0.810807	0.385693	1.88979	9.25949	0.432465	NA	NA	NA	NA	NA	NA	NA	NA	NA	NA	NA	NA	NA	NA	NA	NA	NA	NA
Malignant neoplasm of uterus, part unspecified	PNPLA8	C55	Damaging	NA	NA	NA	NA	NA	NA	NA	NA	NA	NA	NA	NA	0.617682	0.809821	0.379247	1.85462	9.06963	0.445619	684	228517	265	227568	1	683	0.215706	1.00295	0.17376	1.24074	8.85953	0.829712	0.617672	0.810583	0.378677	1.85461	9.0831	0.446054	NA	NA	NA	NA	NA	NA	NA	NA	NA	NA	NA	NA	NA	NA	NA	NA	NA	NA
Malignant neoplasm of uterus, part unspecified	PNPLA8	C55	HC PTVs	NA	NA	NA	NA	NA	NA	NA	NA	NA	NA	NA	NA	NA	NA	NA	NA	NA	NA	94	228517	266	228157	0	94	NA	NA	NA	NA	NA	NA	NA	NA	NA	NA	NA	NA	NA	NA	NA	NA	NA	NA	NA	NA	NA	NA	NA	NA	NA	NA	NA	NA	NA	NA
Malignant neoplasm of uterus, part unspecified	PNPLA8	C55	Missense CADD ≥25	NA	NA	NA	NA	NA	NA	NA	NA	NA	NA	NA	NA	0.752398	0.810165	0.433646	2.12208	10.3846	0.353046	591	228517	265	227661	1	590	0.350459	1.00312	0.198762	1.41972	10.1408	0.726811	0.752392	0.810913	0.433009	2.12207	10.3997	0.353494	NA	NA	NA	NA	NA	NA	NA	NA	NA	NA	NA	NA	NA	NA	NA	NA	NA	NA
Malignant neoplasm of uterus, part unspecified	SAMHD1	C55	Damaging	NA	NA	NA	NA	NA	NA	NA	NA	NA	NA	NA	NA	1.76801	0.533507	2.05924	5.85918	16.6712	0.00091992	529	228517	263	227725	3	526	1.6167	0.582789	1.60711	5.03646	15.7836	0.00553582	1.76801	0.534025	2.05714	5.85916	16.6881	0.000930582	NA	NA	NA	NA	NA	NA	NA	NA	NA	NA	NA	NA	NA	NA	NA	NA	NA	NA
Malignant neoplasm of uterus, part unspecified	SAMHD1	C55	HC PTVs	NA	NA	NA	NA	NA	NA	NA	NA	NA	NA	NA	NA	3.03324	0.639359	5.93044	20.7645	72.7033	2.09339e-06	108	228517	264	228145	2	106	2.81671	0.718941	4.0861	16.7218	68.4318	8.93356e-05	3.03322	0.63991	5.92388	20.7639	72.7798	2.13648e-06	NA	NA	NA	NA	NA	NA	NA	NA	NA	NA	NA	NA	NA	NA	NA	NA	NA	NA
Malignant neoplasm of uterus, part unspecified	SAMHD1	C55	Missense CADD ≥25	NA	NA	NA	NA	NA	NA	NA	NA	NA	NA	NA	NA	1.13665	0.811017	0.635755	3.11632	15.2754	0.161061	421	228517	265	227831	1	420	0.734934	1.00344	0.291762	2.08534	14.9048	0.463917	1.13665	0.811835	0.634734	3.1163	15.2999	0.161484	NA	NA	NA	NA	NA	NA	NA	NA	NA	NA	NA	NA	NA	NA	NA	NA	NA	NA
Malignant neoplasm of uterus, part unspecified	ZNF518A	C55	Damaging	NA	NA	NA	NA	NA	NA	NA	NA	NA	NA	NA	NA	NA	NA	NA	NA	NA	NA	250	228517	266	228001	0	250	NA	NA	NA	NA	NA	NA	NA	NA	NA	NA	NA	NA	NA	NA	NA	NA	NA	NA	NA	NA	NA	NA	NA	NA	NA	NA	NA	NA	NA	NA
Malignant neoplasm of uterus, part unspecified	ZNF518A	C55	HC PTVs	NA	NA	NA	NA	NA	NA	NA	NA	NA	NA	NA	NA	NA	NA	NA	NA	NA	NA	54	228517	266	228197	0	54	NA	NA	NA	NA	NA	NA	NA	NA	NA	NA	NA	NA	NA	NA	NA	NA	NA	NA	NA	NA	NA	NA	NA	NA	NA	NA	NA	NA	NA	NA
Malignant neoplasm of uterus, part unspecified	ZNF518A	C55	Missense CADD ≥25	NA	NA	NA	NA	NA	NA	NA	NA	NA	NA	NA	NA	NA	NA	NA	NA	NA	NA	196	228517	266	228055	0	196	NA	NA	NA	NA	NA	NA	NA	NA	NA	NA	NA	NA	NA	NA	NA	NA	NA	NA	NA	NA	NA	NA	NA	NA	NA	NA	NA	NA	NA	NA
Malignant neoplasm of ovary	BRCA2	C56	Damaging	NA	NA	NA	NA	NA	NA	NA	NA	NA	NA	NA	NA	1.31733	0.114182	2.98479	3.73343	4.66983	8.58076e-31	2467	228517	2114	223936	82	2385	1.31186	0.114655	2.96576	3.71307	4.64867	2.58475e-30	1.31733	0.114197	2.9847	3.73342	4.66996	8.72732e-31	NA	NA	NA	NA	NA	NA	NA	NA	NA	NA	NA	NA	NA	NA	NA	NA	NA	NA
Malignant neoplasm of ovary	BRCA2	C56	HC PTVs	NA	NA	NA	NA	NA	NA	NA	NA	NA	NA	NA	NA	2.44305	0.135389	8.82588	11.5081	15.0055	8.68774e-73	668	228517	2134	225715	62	606	2.43666	0.135913	8.7607	11.4348	14.9252	7.10733e-72	2.44305	0.13541	8.82552	11.5081	15.0061	9.13454e-73	NA	NA	NA	NA	NA	NA	NA	NA	NA	NA	NA	NA	NA	NA	NA	NA	NA	NA
Malignant neoplasm of ovary	BRCA2	C56	Missense CADD ≥25	NA	NA	NA	NA	NA	NA	NA	NA	NA	NA	NA	NA	0.224128	0.21788	0.816345	1.25123	1.91779	0.303633	1805	228517	2175	224537	21	1784	0.201136	0.220708	0.793381	1.22279	1.88461	0.362126	0.224127	0.217906	0.816304	1.25123	1.91788	0.303691	NA	NA	NA	NA	NA	NA	NA	NA	NA	NA	NA	NA	NA	NA	NA	NA	NA	NA
Malignant neoplasm of ovary	CHEK2	C56	Damaging	NA	NA	NA	NA	NA	NA	NA	NA	NA	NA	NA	NA	0.573348	0.209171	1.17748	1.7742	2.67333	0.00612439	1393	228517	2173	224951	23	1370	0.552468	0.211689	1.14747	1.73754	2.63104	0.00905934	0.573348	0.209195	1.17742	1.7742	2.67345	0.00613024	NA	NA	NA	NA	NA	NA	NA	NA	NA	NA	NA	NA	NA	NA	NA	NA	NA	NA
Malignant neoplasm of ovary	CHEK2	C56	HC PTVs	NA	NA	NA	NA	NA	NA	NA	NA	NA	NA	NA	NA	0.917106	0.348713	1.26318	2.50204	4.95593	0.00853914	356	228517	2188	225973	8	348	0.858164	0.35928	1.16646	2.35883	4.77003	0.0169143	0.917106	0.348759	1.26306	2.50204	4.95637	0.00854788	NA	NA	NA	NA	NA	NA	NA	NA	NA	NA	NA	NA	NA	NA	NA	NA	NA	NA
Malignant neoplasm of ovary	CHEK2	C56	Missense CADD ≥25	NA	NA	NA	NA	NA	NA	NA	NA	NA	NA	NA	NA	0.450173	0.256777	0.948276	1.56858	2.59466	0.0795733	1037	228517	2181	225299	15	1022	0.41826	0.261265	0.910446	1.51932	2.53537	0.109399	0.450173	0.256805	0.948224	1.56858	2.5948	0.0796061	NA	NA	NA	NA	NA	NA	NA	NA	NA	NA	NA	NA	NA	NA	NA	NA	NA	NA
Malignant neoplasm of ovary	ETAA1	C56	Damaging	NA	NA	NA	NA	NA	NA	NA	NA	NA	NA	NA	NA	0.140964	0.310925	0.625972	1.15138	2.1178	0.650283	947	228517	2186	225384	10	937	0.0927604	0.318838	0.587334	1.0972	2.04968	0.771103	0.140963	0.31096	0.625928	1.15138	2.11794	0.650321	NA	NA	NA	NA	NA	NA	NA	NA	NA	NA	NA	NA	NA	NA	NA	NA	NA	NA
Malignant neoplasm of ovary	ETAA1	C56	HC PTVs	NA	NA	NA	NA	NA	NA	NA	NA	NA	NA	NA	NA	0.870169	0.542955	0.823639	2.38731	6.91962	0.109011	155	228517	2193	226169	3	152	0.719726	0.58408	0.653724	2.05387	6.45285	0.21786	0.870167	0.543022	0.823529	2.38731	6.92052	0.109056	NA	NA	NA	NA	NA	NA	NA	NA	NA	NA	NA	NA	NA	NA	NA	NA	NA	NA
Malignant neoplasm of ovary	ETAA1	C56	Missense CADD ≥25	NA	NA	NA	NA	NA	NA	NA	NA	NA	NA	NA	NA	-0.0216236	0.367322	0.476363	0.978609	2.01039	0.953057	792	228517	2189	225536	7	785	-0.0899245	0.380456	0.433606	0.914	1.92663	0.813154	-0.0216239	0.367363	0.476324	0.978608	2.01055	0.953062	NA	NA	NA	NA	NA	NA	NA	NA	NA	NA	NA	NA	NA	NA	NA	NA	NA	NA
Malignant neoplasm of ovary	HELB	C56	Damaging	NA	NA	NA	NA	NA	NA	NA	NA	NA	NA	NA	NA	0.110322	0.297122	0.62373	1.11664	1.99907	0.710414	1072	228517	2185	225260	11	1061	0.0666233	0.30401	0.589055	1.06889	1.9396	0.826534	0.110321	0.297157	0.623687	1.11664	1.9992	0.710447	NA	NA	NA	NA	NA	NA	NA	NA	NA	NA	NA	NA	NA	NA	NA	NA	NA	NA
Malignant neoplasm of ovary	HELB	C56	HC PTVs	NA	NA	NA	NA	NA	NA	NA	NA	NA	NA	NA	NA	0.196659	0.538698	0.423505	1.21733	3.4991	0.715065	301	228517	2193	226023	3	298	0.0449037	0.581019	0.33491	1.04593	3.26644	0.938397	0.196658	0.538766	0.423449	1.21733	3.49956	0.7151	NA	NA	NA	NA	NA	NA	NA	NA	NA	NA	NA	NA	NA	NA	NA	NA	NA	NA
Malignant neoplasm of ovary	HELB	C56	Missense CADD ≥25	NA	NA	NA	NA	NA	NA	NA	NA	NA	NA	NA	NA	0.134501	0.345466	0.581228	1.14397	2.25154	0.697031	771	228517	2188	225558	8	763	0.0747294	0.356253	0.53605	1.07759	2.16623	0.833851	0.1345	0.345505	0.581183	1.14397	2.25171	0.697064	NA	NA	NA	NA	NA	NA	NA	NA	NA	NA	NA	NA	NA	NA	NA	NA	NA	NA
Malignant neoplasm of ovary	HROB	C56	Damaging	NA	NA	NA	NA	NA	NA	NA	NA	NA	NA	NA	NA	0.438263	0.395987	0.713287	1.55001	3.36826	0.268397	435	228517	2190	225892	6	429	0.359927	0.412011	0.639151	1.43322	3.21385	0.382344	0.438262	0.396025	0.713233	1.55001	3.36851	0.268444	NA	NA	NA	NA	NA	NA	NA	NA	NA	NA	NA	NA	NA	NA	NA	NA	NA	NA
Malignant neoplasm of ovary	HROB	C56	HC PTVs	NA	NA	NA	NA	NA	NA	NA	NA	NA	NA	NA	NA	0.280316	0.825559	0.262428	1.32355	6.67529	0.734198	113	228517	2195	226209	1	112	-0.119398	1.0053	0.123713	0.887454	6.36616	0.905459	0.280315	0.825632	0.26239	1.32355	6.67623	0.734222	NA	NA	NA	NA	NA	NA	NA	NA	NA	NA	NA	NA	NA	NA	NA	NA	NA	NA
Malignant neoplasm of ovary	HROB	C56	Missense CADD ≥25	NA	NA	NA	NA	NA	NA	NA	NA	NA	NA	NA	NA	0.584015	0.431094	0.770335	1.79322	4.17436	0.175505	322	228517	2191	226004	5	317	0.490773	0.451656	0.674036	1.63358	3.95911	0.277209	0.584015	0.431138	0.770269	1.79322	4.17471	0.175549	NA	NA	NA	NA	NA	NA	NA	NA	NA	NA	NA	NA	NA	NA	NA	NA	NA	NA
Malignant neoplasm of ovary	PALB2	C56	Damaging	NA	NA	NA	NA	NA	NA	NA	NA	NA	NA	NA	NA	0.623382	0.22956	1.18939	1.86523	2.92508	0.00661668	1096	228517	2177	225244	19	1077	0.598337	0.232697	1.15287	1.81909	2.87032	0.0101314	0.623381	0.229587	1.18933	1.86522	2.92523	0.00662297	NA	NA	NA	NA	NA	NA	NA	NA	NA	NA	NA	NA	NA	NA	NA	NA	NA	NA
Malignant neoplasm of ovary	PALB2	C56	HC PTVs	NA	NA	NA	NA	NA	NA	NA	NA	NA	NA	NA	NA	0.994053	0.313824	1.46076	2.70216	4.99855	0.00153732	418	228517	2186	225913	10	408	0.946974	0.321347	1.37319	2.5779	4.83951	0.00320989	0.994052	0.313863	1.46065	2.70216	4.99893	0.00153943	NA	NA	NA	NA	NA	NA	NA	NA	NA	NA	NA	NA	NA	NA	NA	NA	NA	NA
Malignant neoplasm of ovary	PALB2	C56	Missense CADD ≥25	NA	NA	NA	NA	NA	NA	NA	NA	NA	NA	NA	NA	0.364561	0.327488	0.757815	1.43988	2.73584	0.265622	678	228517	2187	225652	9	669	0.311787	0.336514	0.706253	1.36586	2.64152	0.354176	0.36456	0.327525	0.757761	1.43988	2.73603	0.265675	NA	NA	NA	NA	NA	NA	NA	NA	NA	NA	NA	NA	NA	NA	NA	NA	NA	NA
Malignant neoplasm of ovary	PNPLA8	C56	Damaging	NA	NA	NA	NA	NA	NA	NA	NA	NA	NA	NA	NA	0.572772	0.298259	0.988253	1.77318	3.18152	0.0548097	684	228517	2185	225648	11	673	0.52944	0.305037	0.933857	1.69798	3.08735	0.0826241	0.572772	0.298296	0.988183	1.77317	3.18175	0.0548392	NA	NA	NA	NA	NA	NA	NA	NA	NA	NA	NA	NA	NA	NA	NA	NA	NA	NA
Malignant neoplasm of ovary	PNPLA8	C56	HC PTVs	NA	NA	NA	NA	NA	NA	NA	NA	NA	NA	NA	NA	1.4276	0.548451	1.42281	4.16868	12.2138	0.00924209	94	228517	2193	226230	3	91	1.28015	0.588256	1.13561	3.59719	11.3945	0.0295413	1.4276	0.548529	1.42259	4.16867	12.2156	0.00925218	NA	NA	NA	NA	NA	NA	NA	NA	NA	NA	NA	NA	NA	NA	NA	NA	NA	NA
Malignant neoplasm of ovary	PNPLA8	C56	Missense CADD ≥25	NA	NA	NA	NA	NA	NA	NA	NA	NA	NA	NA	NA	0.405305	0.346262	0.760812	1.49976	2.95642	0.241794	591	228517	2188	225738	8	583	0.345887	0.356925	0.702095	1.41324	2.84471	0.332509	0.405304	0.346303	0.760751	1.49976	2.95665	0.24185	NA	NA	NA	NA	NA	NA	NA	NA	NA	NA	NA	NA	NA	NA	NA	NA	NA	NA
Malignant neoplasm of ovary	SAMHD1	C56	Damaging	NA	NA	NA	NA	NA	NA	NA	NA	NA	NA	NA	NA	0.633584	0.328214	0.990332	1.88435	3.58544	0.0535574	529	228517	2187	225801	9	520	0.580969	0.337203	0.923164	1.78777	3.46214	0.0849053	0.633583	0.328252	0.990256	1.88435	3.58571	0.0535857	NA	NA	NA	NA	NA	NA	NA	NA	NA	NA	NA	NA	NA	NA	NA	NA	NA	NA
Malignant neoplasm of ovary	SAMHD1	C56	HC PTVs	NA	NA	NA	NA	NA	NA	NA	NA	NA	NA	NA	NA	0.90412	0.643106	0.700215	2.46976	8.71118	0.159764	108	228517	2194	226215	2	106	0.686554	0.714863	0.489398	1.98686	8.06623	0.336855	0.904118	0.643175	0.700119	2.46975	8.71234	0.15981	NA	NA	NA	NA	NA	NA	NA	NA	NA	NA	NA	NA	NA	NA	NA	NA	NA	NA
Malignant neoplasm of ovary	SAMHD1	C56	Missense CADD ≥25	NA	NA	NA	NA	NA	NA	NA	NA	NA	NA	NA	NA	0.619192	0.36932	0.900618	1.85743	3.83074	0.0936256	421	228517	2189	225907	7	414	0.551955	0.382092	0.821235	1.73664	3.67244	0.148582	0.619191	0.369364	0.900538	1.85743	3.83107	0.0936657	NA	NA	NA	NA	NA	NA	NA	NA	NA	NA	NA	NA	NA	NA	NA	NA	NA	NA
Malignant neoplasm of ovary	ZNF518A	C56	Damaging	NA	NA	NA	NA	NA	NA	NA	NA	NA	NA	NA	NA	0.385476	0.539274	0.510941	1.47031	4.23107	0.474729	250	228517	2193	226074	3	247	0.234304	0.581769	0.404152	1.26403	3.95338	0.687137	0.385475	0.53934	0.510875	1.47031	4.2316	0.474784	NA	NA	NA	NA	NA	NA	NA	NA	NA	NA	NA	NA	NA	NA	NA	NA	NA	NA
Malignant neoplasm of ovary	ZNF518A	C56	HC PTVs	NA	NA	NA	NA	NA	NA	NA	NA	NA	NA	NA	NA	NA	NA	NA	NA	NA	NA	54	228517	2196	226267	0	54	NA	NA	NA	NA	NA	NA	NA	NA	NA	NA	NA	NA	NA	NA	NA	NA	NA	NA	NA	NA	NA	NA	NA	NA	NA	NA	NA	NA	NA	NA
Malignant neoplasm of ovary	ZNF518A	C56	Missense CADD ≥25	NA	NA	NA	NA	NA	NA	NA	NA	NA	NA	NA	NA	0.625974	0.540709	0.648032	1.87007	5.39657	0.24699	196	228517	2193	226128	3	193	0.475507	0.582878	0.51328	1.60883	5.04273	0.414619	0.625973	0.540774	0.647948	1.87006	5.39725	0.247048	NA	NA	NA	NA	NA	NA	NA	NA	NA	NA	NA	NA	NA	NA	NA	NA	NA	NA
Malignant neoplasm of other and unspecified female genital organs	BRCA2	C57	Damaging	NA	NA	NA	NA	NA	NA	NA	NA	NA	NA	NA	NA	1.8513	0.227009	4.08109	6.36811	9.93674	3.48601e-16	2467	228517	304	225746	20	2447	1.82908	0.232122	3.9516	6.22815	9.81624	3.28e-15	1.85127	0.227194	4.07947	6.36789	9.94003	3.68795e-16	NA	NA	NA	NA	NA	NA	NA	NA	NA	NA	NA	NA	NA	NA	NA	NA	NA	NA
Malignant neoplasm of other and unspecified female genital organs	BRCA2	C57	HC PTVs	NA	NA	NA	NA	NA	NA	NA	NA	NA	NA	NA	NA	3.06131	0.248528	13.1207	21.3555	34.7585	7.26974e-35	668	228517	307	227542	17	651	3.03697	0.253944	12.67	20.8419	34.2847	5.81e-33	3.0613	0.248753	13.1149	21.3554	34.7736	8.34464e-35	NA	NA	NA	NA	NA	NA	NA	NA	NA	NA	NA	NA	NA	NA	NA	NA	NA	NA
Malignant neoplasm of other and unspecified female genital organs	BRCA2	C57	Missense CADD ≥25	NA	NA	NA	NA	NA	NA	NA	NA	NA	NA	NA	NA	0.321811	0.532125	0.486191	1.37962	3.91485	0.545335	1805	228517	321	226391	3	1802	0.169722	0.5807	0.379671	1.18498	3.69838	0.770079	0.32177	0.532548	0.485768	1.37957	3.91793	0.545705	NA	NA	NA	NA	NA	NA	NA	NA	NA	NA	NA	NA	NA	NA	NA	NA	NA	NA
Malignant neoplasm of other and unspecified female genital organs	CHEK2	C57	Damaging	NA	NA	NA	NA	NA	NA	NA	NA	NA	NA	NA	NA	-1.38942	1.39719	0.0161164	0.249219	3.85385	0.320009	1393	228517	324	226800	0	1393	NA	NA	NA	NA	NA	NA	-1.38942	1.39821	0.0160845	0.24922	3.86154	0.320362	NA	NA	NA	NA	NA	NA	NA	NA	NA	NA	NA	NA	NA	NA	NA	NA	NA	NA
Malignant neoplasm of other and unspecified female genital organs	CHEK2	C57	HC PTVs	NA	NA	NA	NA	NA	NA	NA	NA	NA	NA	NA	NA	NA	NA	NA	NA	NA	NA	356	228517	324	227837	0	356	NA	NA	NA	NA	NA	NA	NA	NA	NA	NA	NA	NA	NA	NA	NA	NA	NA	NA	NA	NA	NA	NA	NA	NA	NA	NA	NA	NA	NA	NA
Malignant neoplasm of other and unspecified female genital organs	CHEK2	C57	Missense CADD ≥25	NA	NA	NA	NA	NA	NA	NA	NA	NA	NA	NA	NA	-1.09115	1.3982	0.0216743	0.33583	5.2035	0.435159	1037	228517	324	227156	0	1037	NA	NA	NA	NA	NA	NA	-1.09114	1.39917	0.0216332	0.335832	5.21342	0.43548	NA	NA	NA	NA	NA	NA	NA	NA	NA	NA	NA	NA	NA	NA	NA	NA	NA	NA
Malignant neoplasm of other and unspecified female genital organs	ETAA1	C57	Damaging	NA	NA	NA	NA	NA	NA	NA	NA	NA	NA	NA	NA	0.967476	0.532856	0.925962	2.63129	7.47731	0.0694252	947	228517	321	227249	3	944	0.814132	0.581275	0.722407	2.25722	7.05284	0.161335	0.967473	0.533264	0.92522	2.63129	7.48327	0.0696394	NA	NA	NA	NA	NA	NA	NA	NA	NA	NA	NA	NA	NA	NA	NA	NA	NA	NA
Malignant neoplasm of other and unspecified female genital organs	ETAA1	C57	HC PTVs	NA	NA	NA	NA	NA	NA	NA	NA	NA	NA	NA	NA	2.46051	0.638549	3.34997	11.7107	40.9382	0.000116548	155	228517	322	228040	2	153	2.24146	0.715438	2.31451	9.40703	38.2337	0.00173038	2.46049	0.639091	3.34634	11.7105	40.9809	0.000118129	NA	NA	NA	NA	NA	NA	NA	NA	NA	NA	NA	NA	NA	NA	NA	NA	NA	NA
Malignant neoplasm of other and unspecified female genital organs	ETAA1	C57	Missense CADD ≥25	NA	NA	NA	NA	NA	NA	NA	NA	NA	NA	NA	NA	0.288805	0.810101	0.272806	1.33483	6.53128	0.721462	792	228517	323	227402	1	791	-0.115696	1.0024	0.124881	0.890746	6.35347	0.908113	0.288803	0.81071	0.27248	1.33483	6.53907	0.721665	NA	NA	NA	NA	NA	NA	NA	NA	NA	NA	NA	NA	NA	NA	NA	NA	NA	NA
Malignant neoplasm of other and unspecified female genital organs	HELB	C57	Damaging	NA	NA	NA	NA	NA	NA	NA	NA	NA	NA	NA	NA	-1.12179	1.40196	0.0208661	0.325697	5.08378	0.42362	1072	228517	324	227121	0	1072	NA	NA	NA	NA	NA	NA	-1.12179	1.40303	0.0208223	0.325696	5.09444	0.423973	NA	NA	NA	NA	NA	NA	NA	NA	NA	NA	NA	NA	NA	NA	NA	NA	NA	NA
Malignant neoplasm of other and unspecified female genital organs	HELB	C57	HC PTVs	NA	NA	NA	NA	NA	NA	NA	NA	NA	NA	NA	NA	NA	NA	NA	NA	NA	NA	301	228517	324	227892	0	301	NA	NA	NA	NA	NA	NA	NA	NA	NA	NA	NA	NA	NA	NA	NA	NA	NA	NA	NA	NA	NA	NA	NA	NA	NA	NA	NA	NA	NA	NA
Malignant neoplasm of other and unspecified female genital organs	HELB	C57	Missense CADD ≥25	NA	NA	NA	NA	NA	NA	NA	NA	NA	NA	NA	NA	NA	NA	NA	NA	NA	NA	771	228517	324	227422	0	771	NA	NA	NA	NA	NA	NA	NA	NA	NA	NA	NA	NA	NA	NA	NA	NA	NA	NA	NA	NA	NA	NA	NA	NA	NA	NA	NA	NA	NA	NA
Malignant neoplasm of other and unspecified female genital organs	HROB	C57	Damaging	NA	NA	NA	NA	NA	NA	NA	NA	NA	NA	NA	NA	NA	NA	NA	NA	NA	NA	435	228517	324	227758	0	435	NA	NA	NA	NA	NA	NA	NA	NA	NA	NA	NA	NA	NA	NA	NA	NA	NA	NA	NA	NA	NA	NA	NA	NA	NA	NA	NA	NA	NA	NA
Malignant neoplasm of other and unspecified female genital organs	HROB	C57	HC PTVs	NA	NA	NA	NA	NA	NA	NA	NA	NA	NA	NA	NA	NA	NA	NA	NA	NA	NA	113	228517	324	228080	0	113	NA	NA	NA	NA	NA	NA	NA	NA	NA	NA	NA	NA	NA	NA	NA	NA	NA	NA	NA	NA	NA	NA	NA	NA	NA	NA	NA	NA	NA	NA
Malignant neoplasm of other and unspecified female genital organs	HROB	C57	Missense CADD ≥25	NA	NA	NA	NA	NA	NA	NA	NA	NA	NA	NA	NA	NA	NA	NA	NA	NA	NA	322	228517	324	227871	0	322	NA	NA	NA	NA	NA	NA	NA	NA	NA	NA	NA	NA	NA	NA	NA	NA	NA	NA	NA	NA	NA	NA	NA	NA	NA	NA	NA	NA	NA	NA
Malignant neoplasm of other and unspecified female genital organs	PALB2	C57	Damaging	NA	NA	NA	NA	NA	NA	NA	NA	NA	NA	NA	NA	-0.0370635	0.811486	0.196405	0.963615	4.72775	0.96357	1096	228517	323	227098	1	1095	-0.439158	1.00222	0.0904004	0.644579	4.59602	0.661251	-0.0370742	0.81209	0.196171	0.963605	4.73329	0.963587	NA	NA	NA	NA	NA	NA	NA	NA	NA	NA	NA	NA	NA	NA	NA	NA	NA	NA
Malignant neoplasm of other and unspecified female genital organs	PALB2	C57	HC PTVs	NA	NA	NA	NA	NA	NA	NA	NA	NA	NA	NA	NA	0.958074	0.813983	0.528701	2.60667	12.8517	0.239188	418	228517	323	227776	1	417	0.556558	1.00336	0.244139	1.74466	12.4676	0.579102	0.958049	0.814635	0.528013	2.60661	12.8679	0.239576	NA	NA	NA	NA	NA	NA	NA	NA	NA	NA	NA	NA	NA	NA	NA	NA	NA	NA
Malignant neoplasm of other and unspecified female genital organs	PALB2	C57	Missense CADD ≥25	NA	NA	NA	NA	NA	NA	NA	NA	NA	NA	NA	NA	NA	NA	NA	NA	NA	NA	678	228517	324	227515	0	678	NA	NA	NA	NA	NA	NA	NA	NA	NA	NA	NA	NA	NA	NA	NA	NA	NA	NA	NA	NA	NA	NA	NA	NA	NA	NA	NA	NA	NA	NA
Malignant neoplasm of other and unspecified female genital organs	PNPLA8	C57	Damaging	NA	NA	NA	NA	NA	NA	NA	NA	NA	NA	NA	NA	1.30743	0.534245	1.29733	3.69666	10.5334	0.0143951	684	228517	321	227512	3	681	1.15513	0.581864	1.01478	3.17443	9.93019	0.0471202	1.30742	0.534675	1.29623	3.69664	10.5422	0.0144744	NA	NA	NA	NA	NA	NA	NA	NA	NA	NA	NA	NA	NA	NA	NA	NA	NA	NA
Malignant neoplasm of other and unspecified female genital organs	PNPLA8	C57	HC PTVs	NA	NA	NA	NA	NA	NA	NA	NA	NA	NA	NA	NA	NA	NA	NA	NA	NA	NA	94	228517	324	228099	0	94	NA	NA	NA	NA	NA	NA	NA	NA	NA	NA	NA	NA	NA	NA	NA	NA	NA	NA	NA	NA	NA	NA	NA	NA	NA	NA	NA	NA	NA	NA
Malignant neoplasm of other and unspecified female genital organs	PNPLA8	C57	Missense CADD ≥25	NA	NA	NA	NA	NA	NA	NA	NA	NA	NA	NA	NA	1.4378	0.534707	1.47664	4.21141	12.011	0.00716785	591	228517	321	227605	3	588	1.28545	0.582128	1.15544	3.61631	11.3183	0.0272305	1.43779	0.535127	1.47542	4.21138	12.0208	0.00721354	NA	NA	NA	NA	NA	NA	NA	NA	NA	NA	NA	NA	NA	NA	NA	NA	NA	NA
Malignant neoplasm of other and unspecified female genital organs	SAMHD1	C57	Damaging	NA	NA	NA	NA	NA	NA	NA	NA	NA	NA	NA	NA	NA	NA	NA	NA	NA	NA	529	228517	324	227664	0	529	NA	NA	NA	NA	NA	NA	NA	NA	NA	NA	NA	NA	NA	NA	NA	NA	NA	NA	NA	NA	NA	NA	NA	NA	NA	NA	NA	NA	NA	NA
Malignant neoplasm of other and unspecified female genital organs	SAMHD1	C57	HC PTVs	NA	NA	NA	NA	NA	NA	NA	NA	NA	NA	NA	NA	NA	NA	NA	NA	NA	NA	108	228517	324	228085	0	108	NA	NA	NA	NA	NA	NA	NA	NA	NA	NA	NA	NA	NA	NA	NA	NA	NA	NA	NA	NA	NA	NA	NA	NA	NA	NA	NA	NA	NA	NA
Malignant neoplasm of other and unspecified female genital organs	SAMHD1	C57	Missense CADD ≥25	NA	NA	NA	NA	NA	NA	NA	NA	NA	NA	NA	NA	NA	NA	NA	NA	NA	NA	421	228517	324	227772	0	421	NA	NA	NA	NA	NA	NA	NA	NA	NA	NA	NA	NA	NA	NA	NA	NA	NA	NA	NA	NA	NA	NA	NA	NA	NA	NA	NA	NA	NA	NA
Malignant neoplasm of other and unspecified female genital organs	ZNF518A	C57	Damaging	NA	NA	NA	NA	NA	NA	NA	NA	NA	NA	NA	NA	1.46905	0.812163	0.884453	4.34513	21.3467	0.0704794	250	228517	323	227944	1	249	1.0715	1.00454	0.407629	2.91976	20.9136	0.286126	1.46905	0.812818	0.883317	4.34511	21.374	0.0707067	NA	NA	NA	NA	NA	NA	NA	NA	NA	NA	NA	NA	NA	NA	NA	NA	NA	NA
Malignant neoplasm of other and unspecified female genital organs	ZNF518A	C57	HC PTVs	NA	NA	NA	NA	NA	NA	NA	NA	NA	NA	NA	NA	NA	NA	NA	NA	NA	NA	54	228517	324	228139	0	54	NA	NA	NA	NA	NA	NA	NA	NA	NA	NA	NA	NA	NA	NA	NA	NA	NA	NA	NA	NA	NA	NA	NA	NA	NA	NA	NA	NA	NA	NA
Malignant neoplasm of other and unspecified female genital organs	ZNF518A	C57	Missense CADD ≥25	NA	NA	NA	NA	NA	NA	NA	NA	NA	NA	NA	NA	1.70621	0.812959	1.11943	5.50807	27.1022	0.035837	196	228517	323	227998	1	195	1.30979	1.00542	0.516415	3.70539	26.587	0.19267	1.70621	0.813605	1.11801	5.50806	27.1364	0.0359845	NA	NA	NA	NA	NA	NA	NA	NA	NA	NA	NA	NA	NA	NA	NA	NA	NA	NA
Malignant neoplasm of placenta	BRCA2	C58	Damaging	NA	NA	NA	NA	NA	NA	NA	NA	NA	NA	NA	NA	1.84244	0.731487	1.5049	6.31191	26.4737	0.011777	2467	228517	20	226030	1	2466	1.46331	1.02568	0.578669	4.32024	32.2542	0.153675	1.84251	0.737781	1.48655	6.31235	26.8042	0.0125121	NA	NA	NA	NA	NA	NA	NA	NA	NA	NA	NA	NA	NA	NA	NA	NA	NA	NA
Malignant neoplasm of placenta	BRCA2	C58	HC PTVs	NA	NA	NA	NA	NA	NA	NA	NA	NA	NA	NA	NA	3.00373	0.739088	4.73564	20.1606	85.8278	4.8218e-05	668	228517	20	227829	1	667	2.651	1.02994	1.88197	14.1683	106.665	0.0100549	3.00324	0.745493	4.67429	20.1508	86.8699	5.6126e-05	NA	NA	NA	NA	NA	NA	NA	NA	NA	NA	NA	NA	NA	NA	NA	NA	NA	NA
Malignant neoplasm of placenta	BRCA2	C58	Missense CADD ≥25	NA	NA	NA	NA	NA	NA	NA	NA	NA	NA	NA	NA	1.07436	1.23721	0.259092	2.92812	33.0921	0.38519	1805	228517	21	226691	0	1805	NA	NA	NA	NA	NA	NA	1.07452	1.24811	0.253654	2.92859	33.8122	0.389285	NA	NA	NA	NA	NA	NA	NA	NA	NA	NA	NA	NA	NA	NA	NA	NA	NA	NA
Malignant neoplasm of placenta	CHEK2	C58	Damaging	NA	NA	NA	NA	NA	NA	NA	NA	NA	NA	NA	NA	1.34177	1.20959	0.357353	3.82583	40.9593	0.267311	1393	228517	21	227103	0	1393	NA	NA	NA	NA	NA	NA	1.34237	1.21953	0.350672	3.82811	41.7896	0.271014	NA	NA	NA	NA	NA	NA	NA	NA	NA	NA	NA	NA	NA	NA	NA	NA	NA	NA
Malignant neoplasm of placenta	CHEK2	C58	HC PTVs	NA	NA	NA	NA	NA	NA	NA	NA	NA	NA	NA	NA	NA	NA	NA	NA	NA	NA	356	228517	21	228140	0	356	NA	NA	NA	NA	NA	NA	NA	NA	NA	NA	NA	NA	NA	NA	NA	NA	NA	NA	NA	NA	NA	NA	NA	NA	NA	NA	NA	NA	NA	NA
Malignant neoplasm of placenta	CHEK2	C58	Missense CADD ≥25	NA	NA	NA	NA	NA	NA	NA	NA	NA	NA	NA	NA	1.56608	1.25297	0.410761	4.78786	55.8075	0.211338	1037	228517	21	227459	0	1037	NA	NA	NA	NA	NA	NA	1.63692	1.22146	0.469001	5.1393	56.3164	0.180204	NA	NA	NA	NA	NA	NA	NA	NA	NA	NA	NA	NA	NA	NA	NA	NA	NA	NA
Malignant neoplasm of placenta	ETAA1	C58	Damaging	NA	NA	NA	NA	NA	NA	NA	NA	NA	NA	NA	NA	1.73318	1.23445	0.503413	5.65863	63.6059	0.160316	947	228517	21	227549	0	947	NA	NA	NA	NA	NA	NA	NA	NA	NA	NA	NA	NA	NA	NA	NA	NA	NA	NA	NA	NA	NA	NA	NA	NA	NA	NA	NA	NA	NA	NA
Malignant neoplasm of placenta	ETAA1	C58	HC PTVs	NA	NA	NA	NA	NA	NA	NA	NA	NA	NA	NA	NA	NA	NA	NA	NA	NA	NA	155	228517	21	228341	0	155	NA	NA	NA	NA	NA	NA	NA	NA	NA	NA	NA	NA	NA	NA	NA	NA	NA	NA	NA	NA	NA	NA	NA	NA	NA	NA	NA	NA	NA	NA
Malignant neoplasm of placenta	ETAA1	C58	Missense CADD ≥25	NA	NA	NA	NA	NA	NA	NA	NA	NA	NA	NA	NA	NA	NA	NA	NA	NA	NA	792	228517	21	227704	0	792	NA	NA	NA	NA	NA	NA	NA	NA	NA	NA	NA	NA	NA	NA	NA	NA	NA	NA	NA	NA	NA	NA	NA	NA	NA	NA	NA	NA	NA	NA
Malignant neoplasm of placenta	HELB	C58	Damaging	NA	NA	NA	NA	NA	NA	NA	NA	NA	NA	NA	NA	1.59441	1.24806	0.426654	4.92543	56.8607	0.201421	1072	228517	21	227424	0	1072	NA	NA	NA	NA	NA	NA	1.60877	1.27912	0.407259	4.99664	61.3036	0.208495	NA	NA	NA	NA	NA	NA	NA	NA	NA	NA	NA	NA	NA	NA	NA	NA	NA	NA
Malignant neoplasm of placenta	HELB	C58	HC PTVs	NA	NA	NA	NA	NA	NA	NA	NA	NA	NA	NA	NA	NA	NA	NA	NA	NA	NA	301	228517	21	228195	0	301	NA	NA	NA	NA	NA	NA	NA	NA	NA	NA	NA	NA	NA	NA	NA	NA	NA	NA	NA	NA	NA	NA	NA	NA	NA	NA	NA	NA	NA	NA
Malignant neoplasm of placenta	HELB	C58	Missense CADD ≥25	NA	NA	NA	NA	NA	NA	NA	NA	NA	NA	NA	NA	NA	NA	NA	NA	NA	NA	771	228517	21	227725	0	771	NA	NA	NA	NA	NA	NA	NA	NA	NA	NA	NA	NA	NA	NA	NA	NA	NA	NA	NA	NA	NA	NA	NA	NA	NA	NA	NA	NA	NA	NA
Malignant neoplasm of placenta	HROB	C58	Damaging	NA	NA	NA	NA	NA	NA	NA	NA	NA	NA	NA	NA	NA	NA	NA	NA	NA	NA	435	228517	21	228061	0	435	NA	NA	NA	NA	NA	NA	NA	NA	NA	NA	NA	NA	NA	NA	NA	NA	NA	NA	NA	NA	NA	NA	NA	NA	NA	NA	NA	NA	NA	NA
Malignant neoplasm of placenta	HROB	C58	HC PTVs	NA	NA	NA	NA	NA	NA	NA	NA	NA	NA	NA	NA	NA	NA	NA	NA	NA	NA	113	228517	21	228383	0	113	NA	NA	NA	NA	NA	NA	NA	NA	NA	NA	NA	NA	NA	NA	NA	NA	NA	NA	NA	NA	NA	NA	NA	NA	NA	NA	NA	NA	NA	NA
Malignant neoplasm of placenta	HROB	C58	Missense CADD ≥25	NA	NA	NA	NA	NA	NA	NA	NA	NA	NA	NA	NA	NA	NA	NA	NA	NA	NA	322	228517	21	228174	0	322	NA	NA	NA	NA	NA	NA	NA	NA	NA	NA	NA	NA	NA	NA	NA	NA	NA	NA	NA	NA	NA	NA	NA	NA	NA	NA	NA	NA	NA	NA
Malignant neoplasm of placenta	PALB2	C58	Damaging	NA	NA	NA	NA	NA	NA	NA	NA	NA	NA	NA	NA	1.6299	1.22669	0.460976	5.10336	56.4982	0.183947	1096	228517	21	227400	0	1096	NA	NA	NA	NA	NA	NA	1.59443	1.27272	0.40653	4.92553	59.6778	0.210287	NA	NA	NA	NA	NA	NA	NA	NA	NA	NA	NA	NA	NA	NA	NA	NA	NA	NA
Malignant neoplasm of placenta	PALB2	C58	HC PTVs	NA	NA	NA	NA	NA	NA	NA	NA	NA	NA	NA	NA	NA	NA	NA	NA	NA	NA	418	228517	21	228078	0	418	NA	NA	NA	NA	NA	NA	NA	NA	NA	NA	NA	NA	NA	NA	NA	NA	NA	NA	NA	NA	NA	NA	NA	NA	NA	NA	NA	NA	NA	NA
Malignant neoplasm of placenta	PALB2	C58	Missense CADD ≥25	NA	NA	NA	NA	NA	NA	NA	NA	NA	NA	NA	NA	NA	NA	NA	NA	NA	NA	678	228517	21	227818	0	678	NA	NA	NA	NA	NA	NA	NA	NA	NA	NA	NA	NA	NA	NA	NA	NA	NA	NA	NA	NA	NA	NA	NA	NA	NA	NA	NA	NA	NA	NA
Malignant neoplasm of placenta	PNPLA8	C58	Damaging	NA	NA	NA	NA	NA	NA	NA	NA	NA	NA	NA	NA	NA	NA	NA	NA	NA	NA	684	228517	21	227812	0	684	NA	NA	NA	NA	NA	NA	NA	NA	NA	NA	NA	NA	NA	NA	NA	NA	NA	NA	NA	NA	NA	NA	NA	NA	NA	NA	NA	NA	NA	NA
Malignant neoplasm of placenta	PNPLA8	C58	HC PTVs	NA	NA	NA	NA	NA	NA	NA	NA	NA	NA	NA	NA	NA	NA	NA	NA	NA	NA	94	228517	21	228402	0	94	NA	NA	NA	NA	NA	NA	NA	NA	NA	NA	NA	NA	NA	NA	NA	NA	NA	NA	NA	NA	NA	NA	NA	NA	NA	NA	NA	NA	NA	NA
Malignant neoplasm of placenta	PNPLA8	C58	Missense CADD ≥25	NA	NA	NA	NA	NA	NA	NA	NA	NA	NA	NA	NA	NA	NA	NA	NA	NA	NA	591	228517	21	227905	0	591	NA	NA	NA	NA	NA	NA	NA	NA	NA	NA	NA	NA	NA	NA	NA	NA	NA	NA	NA	NA	NA	NA	NA	NA	NA	NA	NA	NA	NA	NA
Malignant neoplasm of placenta	SAMHD1	C58	Damaging	NA	NA	NA	NA	NA	NA	NA	NA	NA	NA	NA	NA	NA	NA	NA	NA	NA	NA	529	228517	21	227967	0	529	NA	NA	NA	NA	NA	NA	NA	NA	NA	NA	NA	NA	NA	NA	NA	NA	NA	NA	NA	NA	NA	NA	NA	NA	NA	NA	NA	NA	NA	NA
Malignant neoplasm of placenta	SAMHD1	C58	HC PTVs	NA	NA	NA	NA	NA	NA	NA	NA	NA	NA	NA	NA	NA	NA	NA	NA	NA	NA	108	228517	21	228388	0	108	NA	NA	NA	NA	NA	NA	NA	NA	NA	NA	NA	NA	NA	NA	NA	NA	NA	NA	NA	NA	NA	NA	NA	NA	NA	NA	NA	NA	NA	NA
Malignant neoplasm of placenta	SAMHD1	C58	Missense CADD ≥25	NA	NA	NA	NA	NA	NA	NA	NA	NA	NA	NA	NA	NA	NA	NA	NA	NA	NA	421	228517	21	228075	0	421	NA	NA	NA	NA	NA	NA	NA	NA	NA	NA	NA	NA	NA	NA	NA	NA	NA	NA	NA	NA	NA	NA	NA	NA	NA	NA	NA	NA	NA	NA
Malignant neoplasm of placenta	ZNF518A	C58	Damaging	NA	NA	NA	NA	NA	NA	NA	NA	NA	NA	NA	NA	NA	NA	NA	NA	NA	NA	250	228517	21	228246	0	250	NA	NA	NA	NA	NA	NA	NA	NA	NA	NA	NA	NA	NA	NA	NA	NA	NA	NA	NA	NA	NA	NA	NA	NA	NA	NA	NA	NA	NA	NA
Malignant neoplasm of placenta	ZNF518A	C58	HC PTVs	NA	NA	NA	NA	NA	NA	NA	NA	NA	NA	NA	NA	NA	NA	NA	NA	NA	NA	54	228517	21	228442	0	54	NA	NA	NA	NA	NA	NA	NA	NA	NA	NA	NA	NA	NA	NA	NA	NA	NA	NA	NA	NA	NA	NA	NA	NA	NA	NA	NA	NA	NA	NA
Malignant neoplasm of placenta	ZNF518A	C58	Missense CADD ≥25	NA	NA	NA	NA	NA	NA	NA	NA	NA	NA	NA	NA	NA	NA	NA	NA	NA	NA	196	228517	21	228300	0	196	NA	NA	NA	NA	NA	NA	NA	NA	NA	NA	NA	NA	NA	NA	NA	NA	NA	NA	NA	NA	NA	NA	NA	NA	NA	NA	NA	NA	NA	NA
Malignant neoplasm of penis	BRCA2	C60	Damaging	NA	NA	NA	NA	NA	NA	NA	NA	NA	NA	NA	NA	-1.06513	1.37168	0.0234326	0.344682	5.07012	0.437445	NA	NA	NA	NA	NA	NA	NA	NA	NA	NA	NA	NA	4.03634	0.940793	8.95657	56.6188	357.915	1.78382e-05	2170	192547	127	190250	0	2170	NA	NA	NA	NA	NA	NA	-1.06511	1.37406	0.0233242	0.344689	5.09387	0.438246
Malignant neoplasm of penis	BRCA2	C60	HC PTVs	NA	NA	NA	NA	NA	NA	NA	NA	NA	NA	NA	NA	NA	NA	NA	NA	NA	NA	NA	NA	NA	NA	NA	NA	NA	NA	NA	NA	NA	NA	NA	NA	NA	NA	NA	NA	613	192547	127	191807	0	613	NA	NA	NA	NA	NA	NA	NA	NA	NA	NA	NA	NA
Malignant neoplasm of penis	BRCA2	C60	Missense CADD ≥25	NA	NA	NA	NA	NA	NA	NA	NA	NA	NA	NA	NA	-0.733426	1.3704	0.0327314	0.480261	7.04676	0.592519	NA	NA	NA	NA	NA	NA	NA	NA	NA	NA	NA	NA	4.23628	0.953477	10.6703	69.15	448.134	8.87229e-06	1560	192547	127	190860	0	1560	NA	NA	NA	NA	NA	NA	-0.733406	1.37286	0.032575	0.48027	7.08089	0.593191
Malignant neoplasm of penis	CHEK2	C60	Damaging	NA	NA	NA	NA	NA	NA	NA	NA	NA	NA	NA	NA	0.730788	0.800032	0.432889	2.07672	9.96273	0.361007	NA	NA	NA	NA	NA	NA	NA	NA	NA	NA	NA	NA	NA	NA	NA	NA	NA	NA	1149	192547	126	191272	1	1148	0.331564	1.00492	0.194354	1.39314	9.98618	0.741444	0.730763	0.801537	0.431603	2.07666	9.99191	0.361926
Malignant neoplasm of penis	CHEK2	C60	HC PTVs	NA	NA	NA	NA	NA	NA	NA	NA	NA	NA	NA	NA	NA	NA	NA	NA	NA	NA	NA	NA	NA	NA	NA	NA	NA	NA	NA	NA	NA	NA	NA	NA	NA	NA	NA	NA	330	192547	127	192090	0	330	NA	NA	NA	NA	NA	NA	NA	NA	NA	NA	NA	NA
Malignant neoplasm of penis	CHEK2	C60	Missense CADD ≥25	NA	NA	NA	NA	NA	NA	NA	NA	NA	NA	NA	NA	1.06615	0.801277	0.603894	2.90417	13.9663	0.183334	NA	NA	NA	NA	NA	NA	NA	NA	NA	NA	NA	NA	NA	NA	NA	NA	NA	NA	819	192547	126	191602	1	818	0.671357	1.00519	0.272855	1.95689	14.0347	0.504204	1.06611	0.802883	0.601976	2.90407	14.0099	0.184226
Malignant neoplasm of penis	ETAA1	C60	Damaging	NA	NA	NA	NA	NA	NA	NA	NA	NA	NA	NA	NA	0.0228893	1.38172	0.0682025	1.02315	15.349	0.986783	NA	NA	NA	NA	NA	NA	NA	NA	NA	NA	NA	NA	NA	NA	NA	NA	NA	NA	781	192547	127	191639	0	781	NA	NA	NA	NA	NA	NA	NA	NA	NA	NA	NA	NA
Malignant neoplasm of penis	ETAA1	C60	HC PTVs	NA	NA	NA	NA	NA	NA	NA	NA	NA	NA	NA	NA	NA	NA	NA	NA	NA	NA	NA	NA	NA	NA	NA	NA	NA	NA	NA	NA	NA	NA	NA	NA	NA	NA	NA	NA	134	192547	127	192286	0	134	NA	NA	NA	NA	NA	NA	NA	NA	NA	NA	NA	NA
Malignant neoplasm of penis	ETAA1	C60	Missense CADD ≥25	NA	NA	NA	NA	NA	NA	NA	NA	NA	NA	NA	NA	NA	NA	NA	NA	NA	NA	NA	NA	NA	NA	NA	NA	NA	NA	NA	NA	NA	NA	NA	NA	NA	NA	NA	NA	647	192547	127	191773	0	647	NA	NA	NA	NA	NA	NA	NA	NA	NA	NA	NA	NA
Malignant neoplasm of penis	HELB	C60	Damaging	NA	NA	NA	NA	NA	NA	NA	NA	NA	NA	NA	NA	0.880876	0.802954	0.500117	2.41301	11.6425	0.272622	NA	NA	NA	NA	NA	NA	NA	NA	NA	NA	NA	NA	NA	NA	NA	NA	NA	NA	914	192547	126	191507	1	913	0.482667	1.00488	0.226071	1.62039	11.6143	0.630999	0.880865	0.804397	0.498699	2.41299	11.6754	0.273489
Malignant neoplasm of penis	HELB	C60	HC PTVs	NA	NA	NA	NA	NA	NA	NA	NA	NA	NA	NA	NA	NA	NA	NA	NA	NA	NA	NA	NA	NA	NA	NA	NA	NA	NA	NA	NA	NA	NA	NA	NA	NA	NA	NA	NA	272	192547	127	192148	0	272	NA	NA	NA	NA	NA	NA	NA	NA	NA	NA	NA	NA
Malignant neoplasm of penis	HELB	C60	Missense CADD ≥25	NA	NA	NA	NA	NA	NA	NA	NA	NA	NA	NA	NA	1.22965	0.8035	0.708072	3.42003	16.519	0.125926	NA	NA	NA	NA	NA	NA	NA	NA	NA	NA	NA	NA	NA	NA	NA	NA	NA	NA	643	192547	126	191778	1	642	0.831713	1.00531	0.32024	2.29725	16.4794	0.408054	1.22964	0.805008	0.705977	3.42001	16.5678	0.126639
Malignant neoplasm of penis	HROB	C60	Damaging	NA	NA	NA	NA	NA	NA	NA	NA	NA	NA	NA	NA	NA	NA	NA	NA	NA	NA	NA	NA	NA	NA	NA	NA	NA	NA	NA	NA	NA	NA	NA	NA	NA	NA	NA	NA	306	192547	127	192114	0	306	NA	NA	NA	NA	NA	NA	NA	NA	NA	NA	NA	NA
Malignant neoplasm of penis	HROB	C60	HC PTVs	NA	NA	NA	NA	NA	NA	NA	NA	NA	NA	NA	NA	NA	NA	NA	NA	NA	NA	NA	NA	NA	NA	NA	NA	NA	NA	NA	NA	NA	NA	NA	NA	NA	NA	NA	NA	75	192547	127	192345	0	75	NA	NA	NA	NA	NA	NA	NA	NA	NA	NA	NA	NA
Malignant neoplasm of penis	HROB	C60	Missense CADD ≥25	NA	NA	NA	NA	NA	NA	NA	NA	NA	NA	NA	NA	NA	NA	NA	NA	NA	NA	NA	NA	NA	NA	NA	NA	NA	NA	NA	NA	NA	NA	NA	NA	NA	NA	NA	NA	231	192547	127	192189	0	231	NA	NA	NA	NA	NA	NA	NA	NA	NA	NA	NA	NA
Malignant neoplasm of penis	PALB2	C60	Damaging	NA	NA	NA	NA	NA	NA	NA	NA	NA	NA	NA	NA	-0.168905	1.37401	0.0571559	0.844589	12.4804	0.902164	NA	NA	NA	NA	NA	NA	NA	NA	NA	NA	NA	NA	NA	NA	NA	NA	NA	NA	919	192547	127	191501	0	919	NA	NA	NA	NA	NA	NA	-0.168837	1.37641	0.0568917	0.844647	12.5401	0.902373
Malignant neoplasm of penis	PALB2	C60	HC PTVs	NA	NA	NA	NA	NA	NA	NA	NA	NA	NA	NA	NA	NA	NA	NA	NA	NA	NA	NA	NA	NA	NA	NA	NA	NA	NA	NA	NA	NA	NA	NA	NA	NA	NA	NA	NA	373	192547	127	192047	0	373	NA	NA	NA	NA	NA	NA	NA	NA	NA	NA	NA	NA
Malignant neoplasm of penis	PALB2	C60	Missense CADD ≥25	NA	NA	NA	NA	NA	NA	NA	NA	NA	NA	NA	NA	NA	NA	NA	NA	NA	NA	NA	NA	NA	NA	NA	NA	NA	NA	NA	NA	NA	NA	NA	NA	NA	NA	NA	NA	548	192547	127	191872	0	548	NA	NA	NA	NA	NA	NA	NA	NA	NA	NA	NA	NA
Malignant neoplasm of penis	PNPLA8	C60	Damaging	NA	NA	NA	NA	NA	NA	NA	NA	NA	NA	NA	NA	NA	NA	NA	NA	NA	NA	NA	NA	NA	NA	NA	NA	NA	NA	NA	NA	NA	NA	NA	NA	NA	NA	NA	NA	586	192547	127	191834	0	586	NA	NA	NA	NA	NA	NA	NA	NA	NA	NA	NA	NA
Malignant neoplasm of penis	PNPLA8	C60	HC PTVs	NA	NA	NA	NA	NA	NA	NA	NA	NA	NA	NA	NA	NA	NA	NA	NA	NA	NA	NA	NA	NA	NA	NA	NA	NA	NA	NA	NA	NA	NA	NA	NA	NA	NA	NA	NA	86	192547	127	192334	0	86	NA	NA	NA	NA	NA	NA	NA	NA	NA	NA	NA	NA
Malignant neoplasm of penis	PNPLA8	C60	Missense CADD ≥25	NA	NA	NA	NA	NA	NA	NA	NA	NA	NA	NA	NA	NA	NA	NA	NA	NA	NA	NA	NA	NA	NA	NA	NA	NA	NA	NA	NA	NA	NA	NA	NA	NA	NA	NA	NA	500	192547	127	191920	0	500	NA	NA	NA	NA	NA	NA	NA	NA	NA	NA	NA	NA
Malignant neoplasm of penis	SAMHD1	C60	Damaging	NA	NA	NA	NA	NA	NA	NA	NA	NA	NA	NA	NA	NA	NA	NA	NA	NA	NA	NA	NA	NA	NA	NA	NA	NA	NA	NA	NA	NA	NA	NA	NA	NA	NA	NA	NA	446	192547	127	191974	0	446	NA	NA	NA	NA	NA	NA	NA	NA	NA	NA	NA	NA
Malignant neoplasm of penis	SAMHD1	C60	HC PTVs	NA	NA	NA	NA	NA	NA	NA	NA	NA	NA	NA	NA	NA	NA	NA	NA	NA	NA	NA	NA	NA	NA	NA	NA	NA	NA	NA	NA	NA	NA	NA	NA	NA	NA	NA	NA	85	192547	127	192335	0	85	NA	NA	NA	NA	NA	NA	NA	NA	NA	NA	NA	NA
Malignant neoplasm of penis	SAMHD1	C60	Missense CADD ≥25	NA	NA	NA	NA	NA	NA	NA	NA	NA	NA	NA	NA	NA	NA	NA	NA	NA	NA	NA	NA	NA	NA	NA	NA	NA	NA	NA	NA	NA	NA	NA	NA	NA	NA	NA	NA	362	192547	127	192058	0	362	NA	NA	NA	NA	NA	NA	NA	NA	NA	NA	NA	NA
Malignant neoplasm of penis	ZNF518A	C60	Damaging	NA	NA	NA	NA	NA	NA	NA	NA	NA	NA	NA	NA	NA	NA	NA	NA	NA	NA	NA	NA	NA	NA	NA	NA	NA	NA	NA	NA	NA	NA	NA	NA	NA	NA	NA	NA	225	192547	127	192195	0	225	NA	NA	NA	NA	NA	NA	NA	NA	NA	NA	NA	NA
Malignant neoplasm of penis	ZNF518A	C60	HC PTVs	NA	NA	NA	NA	NA	NA	NA	NA	NA	NA	NA	NA	NA	NA	NA	NA	NA	NA	NA	NA	NA	NA	NA	NA	NA	NA	NA	NA	NA	NA	NA	NA	NA	NA	NA	NA	48	192547	127	192372	0	48	NA	NA	NA	NA	NA	NA	NA	NA	NA	NA	NA	NA
Malignant neoplasm of penis	ZNF518A	C60	Missense CADD ≥25	NA	NA	NA	NA	NA	NA	NA	NA	NA	NA	NA	NA	NA	NA	NA	NA	NA	NA	NA	NA	NA	NA	NA	NA	NA	NA	NA	NA	NA	NA	NA	NA	NA	NA	NA	NA	177	192547	127	192243	0	177	NA	NA	NA	NA	NA	NA	NA	NA	NA	NA	NA	NA
Malignant neoplasm of prostate	BRCA2	C61	Damaging	NA	NA	NA	NA	NA	NA	NA	NA	NA	NA	NA	NA	0.363042	0.0758497	1.23909	1.4377	1.66814	1.69856e-06	NA	NA	NA	NA	NA	NA	NA	NA	NA	NA	NA	NA	2.3448	1.03072	1.38344	10.4311	78.6505	0.0229119	2170	192547	13332	177045	203	1967	0.361295	0.0759284	1.23674	1.43519	1.66548	1.95163e-06	0.363365	0.0758548	1.23948	1.43816	1.66869	1.6655e-06
Malignant neoplasm of prostate	BRCA2	C61	HC PTVs	NA	NA	NA	NA	NA	NA	NA	NA	NA	NA	NA	NA	0.996744	0.116211	2.15754	2.70945	3.40253	9.73779e-18	NA	NA	NA	NA	NA	NA	NA	NA	NA	NA	NA	NA	NA	NA	NA	NA	NA	NA	613	192547	13440	178494	95	518	0.993389	0.116368	2.14966	2.70037	3.39217	1.38179e-17	0.997086	0.116224	2.15823	2.71037	3.40377	9.56774e-18
Malignant neoplasm of prostate	BRCA2	C61	Missense CADD ≥25	NA	NA	NA	NA	NA	NA	NA	NA	NA	NA	NA	NA	0.0140539	0.101568	0.831088	1.01415	1.23754	0.889948	NA	NA	NA	NA	NA	NA	NA	NA	NA	NA	NA	NA	2.54316	1.06007	1.5927	12.7198	101.585	0.0164372	1560	192547	13427	177560	108	1452	0.010189	0.101767	0.82756	1.01024	1.23325	0.920248	0.0143701	0.101573	0.831342	1.01447	1.23795	0.887495
Malignant neoplasm of prostate	CHEK2	C61	Damaging	NA	NA	NA	NA	NA	NA	NA	NA	NA	NA	NA	NA	0.527336	0.0968393	1.40148	1.69441	2.04857	5.16679e-08	NA	NA	NA	NA	NA	NA	NA	NA	NA	NA	NA	NA	2.59973	1.06158	1.6804	13.4601	107.816	0.0143284	1149	192547	13408	177990	127	1022	0.524572	0.0969712	1.39725	1.68974	2.04344	6.31776e-08	0.527702	0.0968472	1.40197	1.69503	2.04935	5.07071e-08
Malignant neoplasm of prostate	CHEK2	C61	HC PTVs	NA	NA	NA	NA	NA	NA	NA	NA	NA	NA	NA	NA	0.747165	0.166971	1.52181	2.11101	2.92832	7.64802e-06	NA	NA	NA	NA	NA	NA	NA	NA	NA	NA	NA	NA	NA	NA	NA	NA	NA	NA	330	192547	13491	178726	44	286	0.738648	0.167481	1.5074	2.0931	2.90639	1.03212e-05	0.747413	0.166987	1.52214	2.11153	2.92914	7.60947e-06
Malignant neoplasm of prostate	CHEK2	C61	Missense CADD ≥25	NA	NA	NA	NA	NA	NA	NA	NA	NA	NA	NA	NA	0.429703	0.118634	1.21796	1.5368	1.9391	0.000292226	NA	NA	NA	NA	NA	NA	NA	NA	NA	NA	NA	NA	3.05508	1.05495	2.68418	21.2228	167.801	0.00378019	819	192547	13452	178276	83	736	0.425197	0.118877	1.21191	1.52989	1.9313	0.000347846	0.430114	0.118643	1.21844	1.53743	1.93994	0.000288645
Malignant neoplasm of prostate	ETAA1	C61	Damaging	NA	NA	NA	NA	NA	NA	NA	NA	NA	NA	NA	NA	0.013421	0.139591	0.770915	1.01351	1.33245	0.923405	NA	NA	NA	NA	NA	NA	NA	NA	NA	NA	NA	NA	NA	NA	NA	NA	NA	NA	781	192547	13478	178288	57	724	0.00607507	0.140059	0.764571	1.00609	1.32391	0.965402	0.0138341	0.139598	0.771222	1.01393	1.33302	0.92106
Malignant neoplasm of prostate	ETAA1	C61	HC PTVs	NA	NA	NA	NA	NA	NA	NA	NA	NA	NA	NA	NA	0.0819867	0.328857	0.569741	1.08544	2.06793	0.803123	NA	NA	NA	NA	NA	NA	NA	NA	NA	NA	NA	NA	NA	NA	NA	NA	NA	NA	134	192547	13525	178888	10	124	0.0390789	0.334551	0.539754	1.03985	2.00331	0.907011	0.0821612	0.328876	0.56982	1.08563	2.06836	0.802723
Malignant neoplasm of prostate	ETAA1	C61	Missense CADD ≥25	NA	NA	NA	NA	NA	NA	NA	NA	NA	NA	NA	NA	0.00811577	0.153495	0.74622	1.00815	1.36202	0.957833	NA	NA	NA	NA	NA	NA	NA	NA	NA	NA	NA	NA	NA	NA	NA	NA	NA	NA	647	192547	13488	178412	47	600	-0.000827614	0.154113	0.738681	0.999173	1.35153	0.995715	0.00857637	0.153503	0.746552	1.00861	1.36267	0.955445
Malignant neoplasm of prostate	HELB	C61	Damaging	NA	NA	NA	NA	NA	NA	NA	NA	NA	NA	NA	NA	-0.264543	0.147031	0.575381	0.767557	1.02392	0.0719808	NA	NA	NA	NA	NA	NA	NA	NA	NA	NA	NA	NA	2.71874	1.28884	1.21242	15.1612	189.59	0.0349057	914	192547	13485	178148	50	864	-0.273315	0.147632	0.569684	0.760853	1.01617	0.0641224	-0.26422	0.147037	0.57556	0.767805	1.02426	0.0723414
Malignant neoplasm of prostate	HELB	C61	HC PTVs	NA	NA	NA	NA	NA	NA	NA	NA	NA	NA	NA	NA	-0.0125859	0.239504	0.617539	0.987493	1.57908	0.95809	NA	NA	NA	NA	NA	NA	NA	NA	NA	NA	NA	NA	NA	NA	NA	NA	NA	NA	272	192547	13516	178759	19	253	-0.0353989	0.241798	0.600903	0.96522	1.55042	0.883606	-0.0122345	0.239515	0.617743	0.98784	1.57967	0.959261
Malignant neoplasm of prostate	HELB	C61	Missense CADD ≥25	NA	NA	NA	NA	NA	NA	NA	NA	NA	NA	NA	NA	-0.383092	0.185246	0.474177	0.68175	0.980189	0.0386383	NA	NA	NA	NA	NA	NA	NA	NA	NA	NA	NA	NA	NA	NA	NA	NA	NA	NA	643	192547	13504	178400	31	612	-0.397572	0.186476	0.466236	0.67195	0.968429	0.0330041	-0.382783	0.185254	0.474316	0.681961	0.980507	0.0388038
Malignant neoplasm of prostate	HROB	C61	Damaging	NA	NA	NA	NA	NA	NA	NA	NA	NA	NA	NA	NA	0.311043	0.201499	0.919528	1.36485	2.02584	0.122674	NA	NA	NA	NA	NA	NA	NA	NA	NA	NA	NA	NA	NA	NA	NA	NA	NA	NA	306	192547	13507	178734	28	278	0.296467	0.20269	0.904109	1.3451	2.00119	0.14356	0.31153	0.201516	0.919946	1.36551	2.02689	0.12212
Malignant neoplasm of prostate	HROB	C61	HC PTVs	NA	NA	NA	NA	NA	NA	NA	NA	NA	NA	NA	NA	0.0669276	0.454879	0.438395	1.06922	2.60776	0.883027	NA	NA	NA	NA	NA	NA	NA	NA	NA	NA	NA	NA	NA	NA	NA	NA	NA	NA	75	192547	13530	178942	5	70	-0.0177075	0.470762	0.390471	0.982448	2.4719	0.969995	0.0672334	0.454919	0.438495	1.06955	2.60876	0.882507
Malignant neoplasm of prostate	HROB	C61	Missense CADD ≥25	NA	NA	NA	NA	NA	NA	NA	NA	NA	NA	NA	NA	0.397563	0.223336	0.96062	1.48819	2.30551	0.0750583	NA	NA	NA	NA	NA	NA	NA	NA	NA	NA	NA	NA	NA	NA	NA	NA	NA	NA	231	192547	13512	178804	23	208	0.380071	0.224865	0.94114	1.46239	2.27233	0.0909856	0.398098	0.223354	0.961101	1.48899	2.30683	0.07469
Malignant neoplasm of prostate	PALB2	C61	Damaging	NA	NA	NA	NA	NA	NA	NA	NA	NA	NA	NA	NA	0.0671088	0.12816	0.831866	1.06941	1.37479	0.600533	NA	NA	NA	NA	NA	NA	NA	NA	NA	NA	NA	NA	3.05292	1.16173	2.17262	21.1771	206.419	0.00859103	919	192547	13467	178161	68	851	0.0610317	0.128523	0.826237	1.06293	1.36743	0.63488	0.0675032	0.128167	0.832182	1.06983	1.37535	0.598415
Malignant neoplasm of prostate	PALB2	C61	HC PTVs	NA	NA	NA	NA	NA	NA	NA	NA	NA	NA	NA	NA	0.237114	0.1906	0.872438	1.26759	1.8417	0.213487	NA	NA	NA	NA	NA	NA	NA	NA	NA	NA	NA	NA	NA	NA	NA	NA	NA	NA	373	192547	13504	178670	31	342	0.223665	0.191666	0.858989	1.25065	1.8209	0.243228	0.237556	0.190612	0.872805	1.26815	1.84256	0.212661
Malignant neoplasm of prostate	PALB2	C61	Missense CADD ≥25	NA	NA	NA	NA	NA	NA	NA	NA	NA	NA	NA	NA	-0.0231554	0.170133	0.700042	0.977111	1.36384	0.891741	NA	NA	NA	NA	NA	NA	NA	NA	NA	NA	NA	NA	NA	NA	NA	NA	NA	NA	548	192547	13497	178502	38	510	-0.0344599	0.17098	0.691024	0.966127	1.35075	0.840274	-0.0227979	0.170142	0.700279	0.97746	1.36435	0.893408
Malignant neoplasm of prostate	PNPLA8	C61	Damaging	NA	NA	NA	NA	NA	NA	NA	NA	NA	NA	NA	NA	0.185795	0.151755	0.894363	1.20418	1.62131	0.220835	NA	NA	NA	NA	NA	NA	NA	NA	NA	NA	NA	NA	NA	NA	NA	NA	NA	NA	586	192547	13486	178475	49	537	0.177283	0.152307	0.885822	1.19397	1.60931	0.244432	0.186096	0.151763	0.894617	1.20454	1.62182	0.220114
Malignant neoplasm of prostate	PNPLA8	C61	HC PTVs	NA	NA	NA	NA	NA	NA	NA	NA	NA	NA	NA	NA	0.76951	0.331104	1.12811	2.15871	4.13082	0.0201216	NA	NA	NA	NA	NA	NA	NA	NA	NA	NA	NA	NA	NA	NA	NA	NA	NA	NA	86	192547	13524	178937	11	75	0.735467	0.334833	1.08241	2.08646	4.02184	0.0280548	0.769936	0.331133	1.12853	2.15963	4.13281	0.0200637
Malignant neoplasm of prostate	PNPLA8	C61	Missense CADD ≥25	NA	NA	NA	NA	NA	NA	NA	NA	NA	NA	NA	NA	0.0716187	0.170936	0.768423	1.07425	1.50178	0.675231	NA	NA	NA	NA	NA	NA	NA	NA	NA	NA	NA	NA	NA	NA	NA	NA	NA	NA	500	192547	13497	178550	38	462	0.060352	0.171758	0.75859	1.06221	1.48735	0.725305	0.0718984	0.170945	0.768624	1.07455	1.50223	0.674051
Malignant neoplasm of prostate	SAMHD1	C61	Damaging	NA	NA	NA	NA	NA	NA	NA	NA	NA	NA	NA	NA	0.860062	0.137618	1.80459	2.36331	3.09502	4.11414e-10	NA	NA	NA	NA	NA	NA	NA	NA	NA	NA	NA	NA	NA	NA	NA	NA	NA	NA	446	192547	13469	178632	66	380	0.854771	0.137891	1.7941	2.35084	3.08034	5.68686e-10	0.860451	0.137633	1.80524	2.36423	3.09631	4.05779e-10
Malignant neoplasm of prostate	SAMHD1	C61	HC PTVs	NA	NA	NA	NA	NA	NA	NA	NA	NA	NA	NA	NA	0.781776	0.344278	1.11292	2.18535	4.29118	0.023161	NA	NA	NA	NA	NA	NA	NA	NA	NA	NA	NA	NA	NA	NA	NA	NA	NA	NA	85	192547	13525	178937	10	75	0.743935	0.348757	1.06223	2.1042	4.16826	0.0329161	0.78253	0.344322	1.11367	2.187	4.29478	0.023046
Malignant neoplasm of prostate	SAMHD1	C61	Missense CADD ≥25	NA	NA	NA	NA	NA	NA	NA	NA	NA	NA	NA	NA	0.877687	0.149678	1.79377	2.40533	3.2254	4.52347e-09	NA	NA	NA	NA	NA	NA	NA	NA	NA	NA	NA	NA	NA	NA	NA	NA	NA	NA	362	192547	13479	178706	56	306	0.871338	0.150014	1.78124	2.39011	3.20709	6.30751e-09	0.878001	0.149694	1.79427	2.40608	3.22651	4.48325e-09
Malignant neoplasm of prostate	ZNF518A	C61	Damaging	NA	NA	NA	NA	NA	NA	NA	NA	NA	NA	NA	NA	0.0691299	0.269922	0.631336	1.07158	1.8188	0.797866	NA	NA	NA	NA	NA	NA	NA	NA	NA	NA	NA	NA	NA	NA	NA	NA	NA	NA	225	192547	13520	178802	15	210	0.04047	0.273109	0.609678	1.0413	1.77849	0.882199	0.0694128	0.269938	0.631495	1.07188	1.81937	0.797068
Malignant neoplasm of prostate	ZNF518A	C61	HC PTVs	NA	NA	NA	NA	NA	NA	NA	NA	NA	NA	NA	NA	0.00199066	0.574303	0.325093	1.00199	3.08831	0.997234	NA	NA	NA	NA	NA	NA	NA	NA	NA	NA	NA	NA	NA	NA	NA	NA	NA	NA	48	192547	13532	178967	3	45	-0.134642	0.606913	0.266018	0.874029	2.87171	0.824433	0.00247645	0.574333	0.325232	1.00248	3.08999	0.99656
Malignant neoplasm of prostate	ZNF518A	C61	Missense CADD ≥25	NA	NA	NA	NA	NA	NA	NA	NA	NA	NA	NA	NA	0.124822	0.301415	0.627538	1.13295	2.0454	0.678786	NA	NA	NA	NA	NA	NA	NA	NA	NA	NA	NA	NA	NA	NA	NA	NA	NA	NA	177	192547	13523	178847	12	165	0.0890955	0.305786	0.600348	1.09318	1.9906	0.770772	0.125041	0.301434	0.627652	1.13319	2.04593	0.678274
Malignant neoplasm of testis	BRCA2	C62	Damaging	NA	NA	NA	NA	NA	NA	NA	NA	NA	NA	NA	NA	0.0755254	0.310047	0.587331	1.07845	1.98024	0.807546	NA	NA	NA	NA	NA	NA	NA	NA	NA	NA	NA	NA	4.03634	0.940793	8.95657	56.6188	357.915	1.78382e-05	2170	192547	847	189530	10	2160	0.027485	0.318914	0.550137	1.02787	1.92045	0.931321	0.0755254	0.310133	0.587232	1.07845	1.98057	0.807598
Malignant neoplasm of testis	BRCA2	C62	HC PTVs	NA	NA	NA	NA	NA	NA	NA	NA	NA	NA	NA	NA	0.500038	0.473025	0.652404	1.64878	4.16687	0.290463	NA	NA	NA	NA	NA	NA	NA	NA	NA	NA	NA	NA	NA	NA	NA	NA	NA	NA	613	192547	853	191081	4	609	0.383294	0.503003	0.547391	1.46711	3.93212	0.446053	0.500037	0.473154	0.652239	1.64878	4.16793	0.290595
Malignant neoplasm of testis	BRCA2	C62	Missense CADD ≥25	NA	NA	NA	NA	NA	NA	NA	NA	NA	NA	NA	NA	-0.0790833	0.392991	0.427695	0.923963	1.99607	0.840515	NA	NA	NA	NA	NA	NA	NA	NA	NA	NA	NA	NA	4.23628	0.953477	10.6703	69.15	448.134	8.87229e-06	1560	192547	851	190136	6	1554	-0.158141	0.410576	0.381795	0.853729	1.90902	0.700112	-0.0790835	0.393101	0.427602	0.923963	1.9965	0.840559
Malignant neoplasm of testis	CHEK2	C62	Damaging	NA	NA	NA	NA	NA	NA	NA	NA	NA	NA	NA	NA	0.715407	0.310976	1.1117	2.04502	3.76188	0.0214186	NA	NA	NA	NA	NA	NA	NA	NA	NA	NA	NA	NA	NA	NA	NA	NA	NA	NA	1149	192547	847	190551	10	1139	0.667642	0.319729	1.04182	1.94963	3.64848	0.0367844	0.715406	0.311069	1.1115	2.04502	3.76257	0.021458
Malignant neoplasm of testis	CHEK2	C62	HC PTVs	NA	NA	NA	NA	NA	NA	NA	NA	NA	NA	NA	NA	0.489793	0.634758	0.470325	1.63198	5.66279	0.440339	NA	NA	NA	NA	NA	NA	NA	NA	NA	NA	NA	NA	NA	NA	NA	NA	NA	NA	330	192547	855	191362	2	328	0.268022	0.710906	0.324537	1.30738	5.26667	0.706163	0.48979	0.63493	0.470165	1.63197	5.66469	0.440465
Malignant neoplasm of testis	CHEK2	C62	Missense CADD ≥25	NA	NA	NA	NA	NA	NA	NA	NA	NA	NA	NA	NA	0.854619	0.34553	1.19409	2.35048	4.62676	0.0133849	NA	NA	NA	NA	NA	NA	NA	NA	NA	NA	NA	NA	NA	NA	NA	NA	NA	NA	819	192547	849	190879	8	811	0.795726	0.357188	1.10036	2.21605	4.46297	0.0258969	0.854617	0.345638	1.19383	2.35048	4.62774	0.0134142
Malignant neoplasm of testis	ETAA1	C62	Damaging	NA	NA	NA	NA	NA	NA	NA	NA	NA	NA	NA	NA	0.458334	0.428007	0.683479	1.58144	3.65914	0.284234	NA	NA	NA	NA	NA	NA	NA	NA	NA	NA	NA	NA	NA	NA	NA	NA	NA	NA	781	192547	852	190914	5	776	0.364165	0.450188	0.595589	1.43931	3.47827	0.418563	0.458333	0.428135	0.683307	1.58144	3.66005	0.284379
Malignant neoplasm of testis	ETAA1	C62	HC PTVs	NA	NA	NA	NA	NA	NA	NA	NA	NA	NA	NA	NA	0.913022	0.822632	0.496915	2.49184	12.4957	0.267051	NA	NA	NA	NA	NA	NA	NA	NA	NA	NA	NA	NA	NA	NA	NA	NA	NA	NA	134	192547	856	191557	1	133	0.512089	1.00488	0.232825	1.66877	11.961	0.610329	0.913018	0.82287	0.496681	2.49183	12.5014	0.267192
Malignant neoplasm of testis	ETAA1	C62	Missense CADD ≥25	NA	NA	NA	NA	NA	NA	NA	NA	NA	NA	NA	NA	0.446051	0.472928	0.618234	1.56213	3.94713	0.345595	NA	NA	NA	NA	NA	NA	NA	NA	NA	NA	NA	NA	NA	NA	NA	NA	NA	NA	647	192547	853	191047	4	643	0.329617	0.502968	0.518819	1.39043	3.72637	0.512247	0.44605	0.47307	0.618061	1.56213	3.94823	0.345741
Malignant neoplasm of testis	HELB	C62	Damaging	NA	NA	NA	NA	NA	NA	NA	NA	NA	NA	NA	NA	-0.494345	0.631999	0.176742	0.609971	2.10512	0.434102	NA	NA	NA	NA	NA	NA	NA	NA	NA	NA	NA	NA	NA	NA	NA	NA	NA	NA	914	192547	855	190778	2	912	-0.716038	0.708806	0.121809	0.488685	1.96054	0.312398	-0.494345	0.632179	0.17668	0.60997	2.10586	0.434232
Malignant neoplasm of testis	HELB	C62	HC PTVs	NA	NA	NA	NA	NA	NA	NA	NA	NA	NA	NA	NA	0.221107	0.817665	0.251198	1.24746	6.19492	0.786842	NA	NA	NA	NA	NA	NA	NA	NA	NA	NA	NA	NA	NA	NA	NA	NA	NA	NA	272	192547	856	191419	1	271	-0.181586	1.00263	0.116864	0.833946	5.95108	0.856282	0.221106	0.817893	0.251085	1.24746	6.19769	0.786902
Malignant neoplasm of testis	HELB	C62	Missense CADD ≥25	NA	NA	NA	NA	NA	NA	NA	NA	NA	NA	NA	NA	-0.658963	0.815543	0.104619	0.517388	2.55871	0.419088	NA	NA	NA	NA	NA	NA	NA	NA	NA	NA	NA	NA	NA	NA	NA	NA	NA	NA	643	192547	856	191048	1	642	-1.06264	1.00146	0.048534	0.345543	2.46014	0.288648	-0.658964	0.815778	0.104571	0.517387	2.55988	0.419221
Malignant neoplasm of testis	HROB	C62	Damaging	NA	NA	NA	NA	NA	NA	NA	NA	NA	NA	NA	NA	0.952157	0.537731	0.903213	2.59129	7.43434	0.0766118	NA	NA	NA	NA	NA	NA	NA	NA	NA	NA	NA	NA	NA	NA	NA	NA	NA	NA	306	192547	854	191387	3	303	0.801291	0.581546	0.71281	2.22842	6.96656	0.168246	0.952154	0.537922	0.902873	2.59129	7.4371	0.0767172
Malignant neoplasm of testis	HROB	C62	HC PTVs	NA	NA	NA	NA	NA	NA	NA	NA	NA	NA	NA	NA	NA	NA	NA	NA	NA	NA	NA	NA	NA	NA	NA	NA	NA	NA	NA	NA	NA	NA	NA	NA	NA	NA	NA	NA	75	192547	857	191615	0	75	NA	NA	NA	NA	NA	NA	NA	NA	NA	NA	NA	NA
Malignant neoplasm of testis	HROB	C62	Missense CADD ≥25	NA	NA	NA	NA	NA	NA	NA	NA	NA	NA	NA	NA	1.24737	0.53932	1.20962	3.48119	10.0186	0.02073	NA	NA	NA	NA	NA	NA	NA	NA	NA	NA	NA	NA	NA	NA	NA	NA	NA	NA	231	192547	854	191462	3	228	1.09699	0.582535	0.956214	2.99515	9.38171	0.0596814	1.24737	0.53951	1.20916	3.48118	10.0223	0.0207754
Malignant neoplasm of testis	PALB2	C62	Damaging	NA	NA	NA	NA	NA	NA	NA	NA	NA	NA	NA	NA	-0.162971	0.534626	0.297947	0.849616	2.42273	0.760495	NA	NA	NA	NA	NA	NA	NA	NA	NA	NA	NA	NA	NA	NA	NA	NA	NA	NA	919	192547	854	190774	3	916	-0.315947	0.579455	0.234177	0.729098	2.27001	0.585582	-0.162971	0.53478	0.297858	0.849616	2.42346	0.760562
Malignant neoplasm of testis	PALB2	C62	HC PTVs	NA	NA	NA	NA	NA	NA	NA	NA	NA	NA	NA	NA	0.39005	0.633961	0.426342	1.47705	5.11724	0.538384	NA	NA	NA	NA	NA	NA	NA	NA	NA	NA	NA	NA	NA	NA	NA	NA	NA	NA	373	192547	855	191319	2	371	0.168845	0.710165	0.294323	1.18394	4.76248	0.812071	0.390049	0.634133	0.426198	1.47705	5.11895	0.538495
Malignant neoplasm of testis	PALB2	C62	Missense CADD ≥25	NA	NA	NA	NA	NA	NA	NA	NA	NA	NA	NA	NA	-0.484141	0.815398	0.12464	0.616226	3.04664	0.55268	NA	NA	NA	NA	NA	NA	NA	NA	NA	NA	NA	NA	NA	NA	NA	NA	NA	NA	548	192547	856	191143	1	547	-0.887917	1.0016	0.0577832	0.411512	2.93065	0.37535	-0.484142	0.815643	0.124581	0.616226	3.0481	0.5528
Malignant neoplasm of testis	PNPLA8	C62	Damaging	NA	NA	NA	NA	NA	NA	NA	NA	NA	NA	NA	NA	-0.0297642	0.632644	0.280903	0.970674	3.35422	0.962476	NA	NA	NA	NA	NA	NA	NA	NA	NA	NA	NA	NA	NA	NA	NA	NA	NA	NA	586	192547	855	191106	2	584	-0.251696	0.709304	0.193606	0.777481	3.12221	0.722703	-0.029765	0.632828	0.280801	0.970674	3.35543	0.962485
Malignant neoplasm of testis	PNPLA8	C62	HC PTVs	NA	NA	NA	NA	NA	NA	NA	NA	NA	NA	NA	NA	NA	NA	NA	NA	NA	NA	NA	NA	NA	NA	NA	NA	NA	NA	NA	NA	NA	NA	NA	NA	NA	NA	NA	NA	86	192547	857	191604	0	86	NA	NA	NA	NA	NA	NA	NA	NA	NA	NA	NA	NA
Malignant neoplasm of testis	PNPLA8	C62	Missense CADD ≥25	NA	NA	NA	NA	NA	NA	NA	NA	NA	NA	NA	NA	0.132004	0.633234	0.329844	1.14111	3.94774	0.83487	NA	NA	NA	NA	NA	NA	NA	NA	NA	NA	NA	NA	NA	NA	NA	NA	NA	NA	500	192547	855	191192	2	498	-0.0897673	0.709541	0.227531	0.914144	3.67272	0.899325	0.132002	0.633422	0.329722	1.14111	3.94918	0.83492
Malignant neoplasm of testis	SAMHD1	C62	Damaging	NA	NA	NA	NA	NA	NA	NA	NA	NA	NA	NA	NA	0.827899	0.473985	0.903832	2.28851	5.79451	0.0806933	NA	NA	NA	NA	NA	NA	NA	NA	NA	NA	NA	NA	NA	NA	NA	NA	NA	NA	446	192547	853	191248	4	442	0.711532	0.503699	0.759027	2.03711	5.46729	0.15777	0.827898	0.474124	0.903585	2.2885	5.79607	0.0807827
Malignant neoplasm of testis	SAMHD1	C62	HC PTVs	NA	NA	NA	NA	NA	NA	NA	NA	NA	NA	NA	NA	1.30903	0.826566	0.732682	3.70256	18.7107	0.113264	NA	NA	NA	NA	NA	NA	NA	NA	NA	NA	NA	NA	NA	NA	NA	NA	NA	NA	85	192547	856	191606	1	84	0.912175	1.00723	0.345762	2.48973	17.9278	0.365135	1.30902	0.826822	0.732307	3.70253	18.7199	0.113378
Malignant neoplasm of testis	SAMHD1	C62	Missense CADD ≥25	NA	NA	NA	NA	NA	NA	NA	NA	NA	NA	NA	NA	0.802023	0.537306	0.777947	2.23005	6.39262	0.135523	NA	NA	NA	NA	NA	NA	NA	NA	NA	NA	NA	NA	NA	NA	NA	NA	NA	NA	362	192547	854	191331	3	359	0.649202	0.581065	0.612819	1.91401	5.97802	0.263882	0.802021	0.537462	0.777708	2.23004	6.39456	0.135637
Malignant neoplasm of testis	ZNF518A	C62	Damaging	NA	NA	NA	NA	NA	NA	NA	NA	NA	NA	NA	NA	NA	NA	NA	NA	NA	NA	NA	NA	NA	NA	NA	NA	NA	NA	NA	NA	NA	NA	NA	NA	NA	NA	NA	NA	225	192547	857	191465	0	225	NA	NA	NA	NA	NA	NA	NA	NA	NA	NA	NA	NA
Malignant neoplasm of testis	ZNF518A	C62	HC PTVs	NA	NA	NA	NA	NA	NA	NA	NA	NA	NA	NA	NA	NA	NA	NA	NA	NA	NA	NA	NA	NA	NA	NA	NA	NA	NA	NA	NA	NA	NA	NA	NA	NA	NA	NA	NA	48	192547	857	191642	0	48	NA	NA	NA	NA	NA	NA	NA	NA	NA	NA	NA	NA
Malignant neoplasm of testis	ZNF518A	C62	Missense CADD ≥25	NA	NA	NA	NA	NA	NA	NA	NA	NA	NA	NA	NA	NA	NA	NA	NA	NA	NA	NA	NA	NA	NA	NA	NA	NA	NA	NA	NA	NA	NA	NA	NA	NA	NA	NA	NA	177	192547	857	191513	0	177	NA	NA	NA	NA	NA	NA	NA	NA	NA	NA	NA	NA
Malignant neoplasm of other and unspecified male genital organs	BRCA2	C63	Damaging	NA	NA	NA	NA	NA	NA	NA	NA	NA	NA	NA	NA	0.397743	1.22071	0.136035	1.48846	16.2864	0.744553	NA	NA	NA	NA	NA	NA	NA	NA	NA	NA	NA	NA	4.03634	0.940793	8.95657	56.6188	357.915	1.78382e-05	2170	192547	31	190346	0	2170	NA	NA	NA	NA	NA	NA	0.400126	1.22666	0.134778	1.49201	16.5167	0.744279
Malignant neoplasm of other and unspecified male genital organs	BRCA2	C63	HC PTVs	NA	NA	NA	NA	NA	NA	NA	NA	NA	NA	NA	NA	NA	NA	NA	NA	NA	NA	NA	NA	NA	NA	NA	NA	NA	NA	NA	NA	NA	NA	NA	NA	NA	NA	NA	NA	613	192547	31	191903	0	613	NA	NA	NA	NA	NA	NA	NA	NA	NA	NA	NA	NA
Malignant neoplasm of other and unspecified male genital organs	BRCA2	C63	Missense CADD ≥25	NA	NA	NA	NA	NA	NA	NA	NA	NA	NA	NA	NA	0.703816	1.22367	0.183677	2.02145	22.247	0.565178	NA	NA	NA	NA	NA	NA	NA	NA	NA	NA	NA	NA	4.23628	0.953477	10.6703	69.15	448.134	8.87229e-06	1560	192547	31	190956	0	1560	NA	NA	NA	NA	NA	NA	0.706224	1.2301	0.181813	2.02633	22.5836	0.565887
Malignant neoplasm of other and unspecified male genital organs	CHEK2	C63	Damaging	NA	NA	NA	NA	NA	NA	NA	NA	NA	NA	NA	NA	1.00172	1.30557	0.210727	2.72297	35.1856	0.442921	NA	NA	NA	NA	NA	NA	NA	NA	NA	NA	NA	NA	NA	NA	NA	NA	NA	NA	1149	192547	31	191367	0	1149	NA	NA	NA	NA	NA	NA	1.00082	1.31536	0.206533	2.72051	35.8351	0.446736
Malignant neoplasm of other and unspecified male genital organs	CHEK2	C63	HC PTVs	NA	NA	NA	NA	NA	NA	NA	NA	NA	NA	NA	NA	NA	NA	NA	NA	NA	NA	NA	NA	NA	NA	NA	NA	NA	NA	NA	NA	NA	NA	NA	NA	NA	NA	NA	NA	330	192547	31	192186	0	330	NA	NA	NA	NA	NA	NA	NA	NA	NA	NA	NA	NA
Malignant neoplasm of other and unspecified male genital organs	CHEK2	C63	Missense CADD ≥25	NA	NA	NA	NA	NA	NA	NA	NA	NA	NA	NA	NA	1.36486	1.3168	0.296393	3.91518	51.7174	0.29997	NA	NA	NA	NA	NA	NA	NA	NA	NA	NA	NA	NA	NA	NA	NA	NA	NA	NA	819	192547	31	191697	0	819	NA	NA	NA	NA	NA	NA	NA	NA	NA	NA	NA	NA
Malignant neoplasm of other and unspecified male genital organs	ETAA1	C63	Damaging	NA	NA	NA	NA	NA	NA	NA	NA	NA	NA	NA	NA	1.35551	1.30613	0.299839	3.87873	50.1752	0.299361	NA	NA	NA	NA	NA	NA	NA	NA	NA	NA	NA	NA	NA	NA	NA	NA	NA	NA	781	192547	31	191735	0	781	NA	NA	NA	NA	NA	NA	NA	NA	NA	NA	NA	NA
Malignant neoplasm of other and unspecified male genital organs	ETAA1	C63	HC PTVs	NA	NA	NA	NA	NA	NA	NA	NA	NA	NA	NA	NA	NA	NA	NA	NA	NA	NA	NA	NA	NA	NA	NA	NA	NA	NA	NA	NA	NA	NA	NA	NA	NA	NA	NA	NA	134	192547	31	192382	0	134	NA	NA	NA	NA	NA	NA	NA	NA	NA	NA	NA	NA
Malignant neoplasm of other and unspecified male genital organs	ETAA1	C63	Missense CADD ≥25	NA	NA	NA	NA	NA	NA	NA	NA	NA	NA	NA	NA	NA	NA	NA	NA	NA	NA	NA	NA	NA	NA	NA	NA	NA	NA	NA	NA	NA	NA	NA	NA	NA	NA	NA	NA	647	192547	31	191869	0	647	NA	NA	NA	NA	NA	NA	NA	NA	NA	NA	NA	NA
Malignant neoplasm of other and unspecified male genital organs	HELB	C63	Damaging	NA	NA	NA	NA	NA	NA	NA	NA	NA	NA	NA	NA	2.32521	0.766686	2.27619	10.2288	45.9664	0.00242294	NA	NA	NA	NA	NA	NA	NA	NA	NA	NA	NA	NA	NA	NA	NA	NA	NA	NA	914	192547	30	191603	1	913	1.93418	1.01787	0.940966	6.91838	50.8668	0.0574043	2.32935	0.775132	2.2481	10.2712	46.9275	0.00265499
Malignant neoplasm of other and unspecified male genital organs	HELB	C63	HC PTVs	NA	NA	NA	NA	NA	NA	NA	NA	NA	NA	NA	NA	NA	NA	NA	NA	NA	NA	NA	NA	NA	NA	NA	NA	NA	NA	NA	NA	NA	NA	NA	NA	NA	NA	NA	NA	272	192547	31	192244	0	272	NA	NA	NA	NA	NA	NA	NA	NA	NA	NA	NA	NA
Malignant neoplasm of other and unspecified male genital organs	HELB	C63	Missense CADD ≥25	NA	NA	NA	NA	NA	NA	NA	NA	NA	NA	NA	NA	2.7013	0.766016	3.31981	14.8991	66.866	0.000421213	NA	NA	NA	NA	NA	NA	NA	NA	NA	NA	NA	NA	NA	NA	NA	NA	NA	NA	643	192547	30	191874	1	642	2.29703	1.01853	1.35083	9.94461	73.2107	0.0241176	2.70216	0.771402	3.28777	14.9119	67.6338	0.000460194
Malignant neoplasm of other and unspecified male genital organs	HROB	C63	Damaging	NA	NA	NA	NA	NA	NA	NA	NA	NA	NA	NA	NA	NA	NA	NA	NA	NA	NA	NA	NA	NA	NA	NA	NA	NA	NA	NA	NA	NA	NA	NA	NA	NA	NA	NA	NA	306	192547	31	192210	0	306	NA	NA	NA	NA	NA	NA	NA	NA	NA	NA	NA	NA
Malignant neoplasm of other and unspecified male genital organs	HROB	C63	HC PTVs	NA	NA	NA	NA	NA	NA	NA	NA	NA	NA	NA	NA	NA	NA	NA	NA	NA	NA	NA	NA	NA	NA	NA	NA	NA	NA	NA	NA	NA	NA	NA	NA	NA	NA	NA	NA	75	192547	31	192441	0	75	NA	NA	NA	NA	NA	NA	NA	NA	NA	NA	NA	NA
Malignant neoplasm of other and unspecified male genital organs	HROB	C63	Missense CADD ≥25	NA	NA	NA	NA	NA	NA	NA	NA	NA	NA	NA	NA	NA	NA	NA	NA	NA	NA	NA	NA	NA	NA	NA	NA	NA	NA	NA	NA	NA	NA	NA	NA	NA	NA	NA	NA	231	192547	31	192285	0	231	NA	NA	NA	NA	NA	NA	NA	NA	NA	NA	NA	NA
Malignant neoplasm of other and unspecified male genital organs	PALB2	C63	Damaging	NA	NA	NA	NA	NA	NA	NA	NA	NA	NA	NA	NA	1.26316	1.26437	0.296707	3.53657	42.1538	0.317775	NA	NA	NA	NA	NA	NA	NA	NA	NA	NA	NA	NA	NA	NA	NA	NA	NA	NA	919	192547	31	191597	0	919	NA	NA	NA	NA	NA	NA	1.26513	1.27102	0.293443	3.54354	42.7909	0.31956
Malignant neoplasm of other and unspecified male genital organs	PALB2	C63	HC PTVs	NA	NA	NA	NA	NA	NA	NA	NA	NA	NA	NA	NA	NA	NA	NA	NA	NA	NA	NA	NA	NA	NA	NA	NA	NA	NA	NA	NA	NA	NA	NA	NA	NA	NA	NA	NA	373	192547	31	192143	0	373	NA	NA	NA	NA	NA	NA	NA	NA	NA	NA	NA	NA
Malignant neoplasm of other and unspecified male genital organs	PALB2	C63	Missense CADD ≥25	NA	NA	NA	NA	NA	NA	NA	NA	NA	NA	NA	NA	NA	NA	NA	NA	NA	NA	NA	NA	NA	NA	NA	NA	NA	NA	NA	NA	NA	NA	NA	NA	NA	NA	NA	NA	548	192547	31	191968	0	548	NA	NA	NA	NA	NA	NA	NA	NA	NA	NA	NA	NA
Malignant neoplasm of other and unspecified male genital organs	PNPLA8	C63	Damaging	NA	NA	NA	NA	NA	NA	NA	NA	NA	NA	NA	NA	NA	NA	NA	NA	NA	NA	NA	NA	NA	NA	NA	NA	NA	NA	NA	NA	NA	NA	NA	NA	NA	NA	NA	NA	586	192547	31	191930	0	586	NA	NA	NA	NA	NA	NA	NA	NA	NA	NA	NA	NA
Malignant neoplasm of other and unspecified male genital organs	PNPLA8	C63	HC PTVs	NA	NA	NA	NA	NA	NA	NA	NA	NA	NA	NA	NA	NA	NA	NA	NA	NA	NA	NA	NA	NA	NA	NA	NA	NA	NA	NA	NA	NA	NA	NA	NA	NA	NA	NA	NA	86	192547	31	192430	0	86	NA	NA	NA	NA	NA	NA	NA	NA	NA	NA	NA	NA
Malignant neoplasm of other and unspecified male genital organs	PNPLA8	C63	Missense CADD ≥25	NA	NA	NA	NA	NA	NA	NA	NA	NA	NA	NA	NA	NA	NA	NA	NA	NA	NA	NA	NA	NA	NA	NA	NA	NA	NA	NA	NA	NA	NA	NA	NA	NA	NA	NA	NA	500	192547	31	192016	0	500	NA	NA	NA	NA	NA	NA	NA	NA	NA	NA	NA	NA
Malignant neoplasm of other and unspecified male genital organs	SAMHD1	C63	Damaging	NA	NA	NA	NA	NA	NA	NA	NA	NA	NA	NA	NA	NA	NA	NA	NA	NA	NA	NA	NA	NA	NA	NA	NA	NA	NA	NA	NA	NA	NA	NA	NA	NA	NA	NA	NA	446	192547	31	192070	0	446	NA	NA	NA	NA	NA	NA	NA	NA	NA	NA	NA	NA
Malignant neoplasm of other and unspecified male genital organs	SAMHD1	C63	HC PTVs	NA	NA	NA	NA	NA	NA	NA	NA	NA	NA	NA	NA	NA	NA	NA	NA	NA	NA	NA	NA	NA	NA	NA	NA	NA	NA	NA	NA	NA	NA	NA	NA	NA	NA	NA	NA	85	192547	31	192431	0	85	NA	NA	NA	NA	NA	NA	NA	NA	NA	NA	NA	NA
Malignant neoplasm of other and unspecified male genital organs	SAMHD1	C63	Missense CADD ≥25	NA	NA	NA	NA	NA	NA	NA	NA	NA	NA	NA	NA	NA	NA	NA	NA	NA	NA	NA	NA	NA	NA	NA	NA	NA	NA	NA	NA	NA	NA	NA	NA	NA	NA	NA	NA	362	192547	31	192154	0	362	NA	NA	NA	NA	NA	NA	NA	NA	NA	NA	NA	NA
Malignant neoplasm of other and unspecified male genital organs	ZNF518A	C63	Damaging	NA	NA	NA	NA	NA	NA	NA	NA	NA	NA	NA	NA	NA	NA	NA	NA	NA	NA	NA	NA	NA	NA	NA	NA	NA	NA	NA	NA	NA	NA	NA	NA	NA	NA	NA	NA	225	192547	31	192291	0	225	NA	NA	NA	NA	NA	NA	NA	NA	NA	NA	NA	NA
Malignant neoplasm of other and unspecified male genital organs	ZNF518A	C63	HC PTVs	NA	NA	NA	NA	NA	NA	NA	NA	NA	NA	NA	NA	NA	NA	NA	NA	NA	NA	NA	NA	NA	NA	NA	NA	NA	NA	NA	NA	NA	NA	NA	NA	NA	NA	NA	NA	48	192547	31	192468	0	48	NA	NA	NA	NA	NA	NA	NA	NA	NA	NA	NA	NA
Malignant neoplasm of other and unspecified male genital organs	ZNF518A	C63	Missense CADD ≥25	NA	NA	NA	NA	NA	NA	NA	NA	NA	NA	NA	NA	NA	NA	NA	NA	NA	NA	NA	NA	NA	NA	NA	NA	NA	NA	NA	NA	NA	NA	NA	NA	NA	NA	NA	NA	177	192547	31	192339	0	177	NA	NA	NA	NA	NA	NA	NA	NA	NA	NA	NA	NA
Malignant neoplasm of kidney, except renal pelvis	BRCA2	C64	Damaging	4637	421064	2189	414238	17	4620	-0.350112	0.244107	0.436676	0.704609	1.13694	0.1515	-0.321116	0.240195	0.452984	0.725339	1.16145	0.181256	2467	228517	803	225247	10	2457	0.149704	0.318998	0.621555	1.16149	2.17046	0.638858	0.197765	0.310157	0.663556	1.21868	2.2382	0.523715	2170	192547	1386	188991	7	2163	-0.797411	0.379702	0.214032	0.450494	0.948195	0.0357203	-0.728113	0.365858	0.2357	0.482819	0.98903	0.0465744
Malignant neoplasm of kidney, except renal pelvis	BRCA2	C64	HC PTVs	1281	421064	2201	417582	5	1276	-0.274418	0.448964	0.315251	0.760014	1.83226	0.54105	-0.179952	0.427767	0.361181	0.83531	1.93184	0.673991	668	228517	810	227039	3	665	0.27858	0.580093	0.423838	1.32125	4.11881	0.631062	0.431335	0.535905	0.538462	1.53931	4.40046	0.420894	613	192547	1391	190543	2	611	-0.767771	0.709085	0.115605	0.464046	1.86272	0.278913	-0.546191	0.633726	0.167245	0.579152	2.00554	0.388758
Malignant neoplasm of kidney, except renal pelvis	BRCA2	C64	Missense CADD ≥25	3365	421064	2194	415505	12	3353	-0.380271	0.290186	0.387114	0.683676	1.20743	0.190047	-0.33933	0.283836	0.408343	0.712247	1.24233	0.231886	1805	228517	806	225906	7	1798	0.0941758	0.380512	0.521197	1.09875	2.31632	0.804523	0.16231	0.366234	0.57378	1.17623	2.41121	0.65763	1560	192547	1388	189599	5	1555	-0.80643	0.448931	0.185197	0.446449	1.07624	0.0724417	-0.7105	0.426858	0.212855	0.491398	1.13444	0.0960152
Malignant neoplasm of kidney, except renal pelvis	CHEK2	C64	Damaging	2542	421064	2182	416340	24	2518	0.613196	0.206666	1.23137	1.84632	2.76838	0.00300641	0.633279	0.204287	1.26223	1.88378	2.8114	0.00193554	1393	228517	807	226317	6	1387	0.205026	0.411017	0.5485	1.22756	2.7473	0.617903	0.284272	0.393287	0.614731	1.32879	2.8723	0.469797	1149	192547	1375	190023	18	1131	0.801555	0.239662	1.3935	2.229	3.56546	0.00082424	0.82782	0.236055	1.44073	2.28832	3.63456	0.00045338
Malignant neoplasm of kidney, except renal pelvis	CHEK2	C64	HC PTVs	686	421064	2200	418178	6	680	0.522276	0.411712	0.752256	1.68586	3.77813	0.204603	0.601389	0.395474	0.840516	1.82465	3.96108	0.12834	356	228517	810	227351	3	353	0.906871	0.582294	0.791025	2.47656	7.75368	0.119373	1.05907	0.538071	1.00446	2.88368	8.27872	0.0490372	330	192547	1390	190827	3	327	0.249328	0.581721	0.410309	1.28316	4.01284	0.668211	0.401808	0.538775	0.519862	1.49452	4.29653	0.455801
Malignant neoplasm of kidney, except renal pelvis	CHEK2	C64	Missense CADD ≥25	1856	421064	2188	417020	18	1838	0.642857	0.238309	1.19217	1.90191	3.03418	0.0069846	0.669435	0.234819	1.23268	1.95313	3.09466	0.00436015	1037	228517	810	226670	3	1034	-0.20498	0.579532	0.26162	0.814663	2.5368	0.723564	-0.0519632	0.534501	0.333009	0.949364	2.70651	0.922553	819	192547	1378	190350	15	804	0.95772	0.262652	1.55725	2.60575	4.3602	0.000266001	0.988736	0.258125	1.62062	2.68783	4.45782	0.000127905
Malignant neoplasm of kidney, except renal pelvis	ETAA1	C64	Damaging	1728	421064	2198	417138	8	1720	-0.128717	0.355343	0.438152	0.879223	1.7643	0.717178	-0.0685051	0.34437	0.475461	0.933789	1.83393	0.842318	947	228517	811	226759	2	945	-0.526062	0.708904	0.147266	0.590927	2.37118	0.45804	-0.303366	0.631914	0.21397	0.738329	2.54769	0.631174	781	192547	1387	190379	6	775	0.0437127	0.411121	0.466693	1.04468	2.3385	0.915324	0.122861	0.394499	0.521859	1.13073	2.44998	0.755469
Malignant neoplasm of kidney, except renal pelvis	ETAA1	C64	HC PTVs	289	421064	2204	418571	2	287	0.286215	0.710875	0.330516	1.33138	5.36304	0.687225	0.507087	0.63722	0.476225	1.66045	5.78946	0.42616	155	228517	813	227549	0	155	NA	NA	NA	NA	NA	NA	NA	NA	NA	NA	NA	NA	134	192547	1391	191022	2	132	0.737725	0.714389	0.515573	2.09117	8.48184	0.30176	0.956498	0.642113	0.739305	2.60257	9.16177	0.136327
Malignant neoplasm of kidney, except renal pelvis	ETAA1	C64	Missense CADD ≥25	1439	421064	2200	417425	6	1433	-0.236045	0.409995	0.353584	0.789745	1.76393	0.564801	-0.156532	0.393522	0.395409	0.855104	1.84923	0.690799	792	228517	811	226914	2	790	-0.350088	0.709087	0.175538	0.704626	2.82843	0.621506	-0.127503	0.632075	0.255031	0.880291	3.0385	0.840134	647	192547	1389	190511	4	643	-0.180271	0.502675	0.311763	0.835044	2.23663	0.719877	-0.0636538	0.473414	0.371003	0.93833	2.3732	0.893041
Malignant neoplasm of kidney, except renal pelvis	HELB	C64	Damaging	1986	421064	2192	416886	14	1972	0.301799	0.26943	0.797493	1.35229	2.29305	0.262653	0.336247	0.26449	0.833473	1.39968	2.35055	0.203621	1072	228517	809	226636	4	1068	0.0524118	0.502382	0.393664	1.05381	2.82097	0.91691	0.16899	0.472375	0.469135	1.18411	2.98872	0.720534	914	192547	1383	190250	10	904	0.424562	0.319569	0.817263	1.52892	2.86027	0.183999	0.472081	0.311519	0.870667	1.60333	2.95251	0.129667
Malignant neoplasm of kidney, except renal pelvis	HELB	C64	HC PTVs	573	421064	2199	418292	7	566	0.845139	0.381812	1.10163	2.3283	4.9209	0.0268637	0.91254	0.36903	1.20833	2.49064	5.13376	0.0134056	301	228517	811	227405	2	299	0.65902	0.710939	0.479783	1.9329	7.78704	0.353942	0.878741	0.635754	0.692577	2.40787	8.37138	0.166909	272	192547	1388	190887	5	267	0.930841	0.45319	1.04351	2.53664	6.16626	0.0399779	1.02336	0.432705	1.19155	2.78253	6.49779	0.0180287
Malignant neoplasm of kidney, except renal pelvis	HELB	C64	Missense CADD ≥25	1414	421064	2199	417451	7	1407	-0.051433	0.379869	0.451141	0.949867	1.99992	0.892298	0.0168037	0.366695	0.495633	1.01695	2.08658	0.96345	771	228517	811	226935	2	769	-0.323303	0.709099	0.180299	0.723755	2.90528	0.648437	-0.101333	0.63268	0.261483	0.903632	3.12277	0.872752	643	192547	1388	190516	5	638	0.0852765	0.450236	0.450596	1.08902	2.63198	0.849776	0.178967	0.428961	0.515924	1.19598	2.77245	0.676523
Malignant neoplasm of kidney, except renal pelvis	HROB	C64	Damaging	741	421064	2204	418119	2	739	-0.63783	0.70877	0.131728	0.528438	2.11988	0.368167	-0.415991	0.633821	0.190466	0.659686	2.28484	0.511616	435	228517	812	227270	1	434	-0.44839	1.00206	0.089598	0.638656	4.55235	0.654536	-0.0451196	0.816512	0.192919	0.955883	4.73624	0.955932	306	192547	1392	190849	1	305	-0.799001	1.00242	0.0630549	0.449778	3.20832	0.42541	-0.396276	0.819113	0.1351	0.672821	3.35075	0.628537
Malignant neoplasm of kidney, except renal pelvis	HROB	C64	HC PTVs	188	421064	2206	418670	0	188	NA	NA	NA	NA	NA	NA	NA	NA	NA	NA	NA	NA	113	228517	813	227591	0	113	NA	NA	NA	NA	NA	NA	NA	NA	NA	NA	NA	NA	75	192547	1393	191079	0	75	NA	NA	NA	NA	NA	NA	NA	NA	NA	NA	NA	NA
Malignant neoplasm of kidney, except renal pelvis	HROB	C64	Missense CADD ≥25	553	421064	2204	418307	2	551	-0.350731	0.709212	0.175382	0.704173	2.82731	0.620927	-0.129227	0.634552	0.253359	0.878775	3.04803	0.838627	322	228517	812	227383	1	321	-0.139569	1.00256	0.121897	0.869733	6.20554	0.889281	0.263512	0.81773	0.262045	1.30149	6.46409	0.747265	231	192547	1392	190924	1	230	-0.529308	1.00306	0.0824707	0.589013	4.20678	0.597714	-0.127448	0.820477	0.176297	0.88034	4.39597	0.876558
Malignant neoplasm of kidney, except renal pelvis	PALB2	C64	Damaging	2015	421064	2197	416852	9	2006	-0.168616	0.335077	0.438074	0.844833	1.62927	0.614813	-0.115128	0.325784	0.470639	0.891252	1.68777	0.723799	1096	228517	812	226609	1	1095	-1.3821	1.00121	0.035279	0.25105	1.7865	0.167451	-0.978113	0.815378	0.0760584	0.37602	1.85898	0.230301	919	192547	1385	190243	8	911	0.190156	0.356567	0.601268	1.20944	2.43276	0.593827	0.249792	0.345386	0.652357	1.28376	2.52628	0.46954
Malignant neoplasm of kidney, except renal pelvis	PALB2	C64	HC PTVs	791	421064	2203	418070	3	788	-0.32439	0.579321	0.232269	0.722968	2.25033	0.575514	-0.171119	0.536136	0.294656	0.842721	2.4102	0.749597	418	228517	813	227286	0	418	NA	NA	NA	NA	NA	NA	NA	NA	NA	NA	NA	NA	373	192547	1390	190784	3	370	0.128665	0.581022	0.364169	1.13731	3.55185	0.824745	0.281238	0.53772	0.461768	1.32477	3.80063	0.600961
Malignant neoplasm of kidney, except renal pelvis	PALB2	C64	Missense CADD ≥25	1226	421064	2200	417638	6	1220	-0.082858	0.41019	0.41196	0.920482	2.05672	0.839917	-0.00375295	0.393818	0.460411	0.996254	2.15573	0.992397	678	228517	812	227027	1	677	-0.911082	1.00153	0.0564677	0.402089	2.86315	0.362987	-0.507706	0.815991	0.121596	0.601874	2.97914	0.533813	548	192547	1388	190611	5	543	0.223276	0.450582	0.516921	1.25017	3.02351	0.620228	0.316879	0.429327	0.591791	1.37284	3.18471	0.460464
Malignant neoplasm of kidney, except renal pelvis	PNPLA8	C64	Damaging	1270	421064	2199	417595	7	1263	0.0446647	0.380028	0.496491	1.04568	2.20234	0.90644	0.112971	0.366855	0.545493	1.1196	2.29793	0.758125	684	228517	812	227021	1	683	-0.880825	1.00153	0.0582023	0.414441	2.9511	0.379143	-0.476907	0.815713	0.125468	0.6207	3.07065	0.558782	586	192547	1387	190574	6	580	0.339017	0.411754	0.626241	1.40357	3.14576	0.410309	0.417826	0.395286	0.699818	1.51866	3.29559	0.290502
Malignant neoplasm of kidney, except renal pelvis	PNPLA8	C64	HC PTVs	180	421064	2205	418679	1	179	0.0731046	1.00432	0.150263	1.07584	7.70275	0.941973	0.474212	0.823112	0.320111	1.60675	8.06482	0.564533	94	228517	813	227610	0	94	NA	NA	NA	NA	NA	NA	NA	NA	NA	NA	NA	NA	86	192547	1392	191069	1	85	0.506552	1.00813	0.230069	1.65956	11.9709	0.615338	0.903927	0.82947	0.48586	2.46928	12.5496	0.275817
Malignant neoplasm of kidney, except renal pelvis	PNPLA8	C64	Missense CADD ≥25	1091	421064	2200	417773	6	1085	0.0393471	0.410369	0.465345	1.04013	2.32488	0.923614	0.11863	0.394056	0.520107	1.12595	2.43752	0.763378	591	228517	812	227114	1	590	-0.737017	1.00167	0.0671856	0.478539	3.40847	0.461861	-0.333058	0.816167	0.14475	0.716729	3.54887	0.683218	500	192547	1388	190659	5	495	0.308205	0.450799	0.562502	1.36098	3.29291	0.494174	0.402108	0.429682	0.643992	1.49497	3.47045	0.349363
Malignant neoplasm of kidney, except renal pelvis	SAMHD1	C64	Damaging	975	421064	2196	417893	10	965	0.666996	0.31918	1.04227	1.94837	3.6422	0.0366432	0.71498	0.311355	1.1104	2.04415	3.76307	0.0216558	529	228517	810	227178	3	526	0.460011	0.580414	0.507834	1.58409	4.94127	0.428036	0.611933	0.536162	0.644716	1.84399	5.27412	0.253737	446	192547	1386	190715	7	439	0.769914	0.38263	1.02016	2.15958	4.57163	0.0442028	0.837677	0.369652	1.11981	2.31099	4.76927	0.0234437
Malignant neoplasm of kidney, except renal pelvis	SAMHD1	C64	HC PTVs	193	421064	2202	418669	4	189	1.48549	0.507892	1.63235	4.41713	11.9527	0.00344664	1.59906	0.480487	1.92959	4.94838	12.69	0.000874726	108	228517	812	227597	1	107	0.97445	1.00644	0.368552	2.64971	19.0501	0.332937	1.37284	0.824537	0.784072	3.94654	19.8644	0.0959168	85	192547	1390	191072	3	82	1.73167	0.591958	1.77081	5.65009	18.0277	0.00344092	1.87651	0.552798	2.21007	6.53065	19.2978	0.000687387
Malignant neoplasm of kidney, except renal pelvis	SAMHD1	C64	Missense CADD ≥25	783	421064	2200	418081	6	777	0.346266	0.41094	0.631804	1.41378	3.16359	0.399441	0.425403	0.394791	0.705825	1.53021	3.31744	0.281239	421	228517	811	227285	2	419	0.275895	0.710022	0.32767	1.31771	5.2991	0.697592	0.496479	0.634161	0.474034	1.64293	5.69412	0.433691	362	192547	1389	190796	4	358	0.383282	0.504117	0.546191	1.46709	3.94067	0.447073	0.499741	0.475569	0.648967	1.64829	4.18646	0.293338
Malignant neoplasm of kidney, except renal pelvis	ZNF518A	C64	Damaging	475	421064	2202	418387	4	471	0.540064	0.503584	0.639569	1.71612	4.60475	0.283522	0.65575	0.474967	0.759431	1.92659	4.88752	0.167395	250	228517	810	227457	3	247	1.25676	0.582951	1.12095	3.51401	11.0159	0.031095	1.40619	0.538959	1.41883	4.08038	11.7347	0.00907844	225	192547	1392	190930	1	224	-0.394012	1.00344	0.0943498	0.674346	4.81975	0.694568	0.00770627	0.820792	0.201685	1.00774	5.03523	0.992509
Malignant neoplasm of kidney, except renal pelvis	ZNF518A	C64	HC PTVs	102	421064	2204	418758	2	100	1.36421	0.71802	0.957807	3.91263	15.9831	0.0574382	1.57882	0.648086	1.36148	4.84924	17.2717	0.0148453	54	228517	812	227651	1	53	1.72512	1.01291	0.770909	5.61318	40.871	0.0885435	2.11685	0.838796	1.6045	8.30494	42.9867	0.0116135	48	192547	1392	191107	1	47	1.08339	1.0146	0.404451	2.95467	21.5851	0.285611	1.47234	0.843288	0.834853	4.35944	22.7642	0.0808183
Malignant neoplasm of kidney, except renal pelvis	ZNF518A	C64	Missense CADD ≥25	373	421064	2204	418487	2	371	0.0941229	0.710217	0.273104	1.09869	4.42004	0.894568	0.314923	0.635811	0.394054	1.37015	4.76412	0.620383	196	228517	811	227510	2	194	1.08389	0.712709	0.731237	2.95616	11.9508	0.128309	1.3014	0.63695	1.0544	3.67443	12.8048	0.0410354	177	192547	1393	190977	0	177	NA	NA	NA	NA	NA	NA	NA	NA	NA	NA	NA	NA
Malignant neoplasm of renal pelvis	BRCA2	C65	Damaging	4637	421064	193	416234	1	4636	-0.735513	1.00282	0.067135	0.47926	3.42131	0.463289	-0.314873	0.792612	0.154372	0.729882	3.45094	0.691176	2467	228517	80	225970	0	2467	NA	NA	NA	NA	NA	NA	-0.53316	1.35954	0.0408496	0.586748	8.42782	0.694939	2170	192547	113	190264	1	2169	-0.233295	1.00635	0.11017	0.79192	5.69246	0.816675	0.180297	0.784701	0.257248	1.19757	5.5751	0.818274
Malignant neoplasm of renal pelvis	BRCA2	C65	HC PTVs	1281	421064	194	419589	0	1281	NA	NA	NA	NA	NA	NA	NA	NA	NA	NA	NA	NA	668	228517	80	227769	0	668	NA	NA	NA	NA	NA	NA	NA	NA	NA	NA	NA	NA	613	192547	114	191820	0	613	NA	NA	NA	NA	NA	NA	NA	NA	NA	NA	NA	NA
Malignant neoplasm of renal pelvis	BRCA2	C65	Missense CADD ≥25	3365	421064	193	417506	1	3364	-0.423139	1.00291	0.0917367	0.654988	4.67652	0.673088	0.00116192	0.789686	0.212966	1.00116	4.70651	0.998826	1805	228517	80	226632	0	1805	NA	NA	NA	NA	NA	NA	-0.251363	1.35769	0.0543427	0.77774	11.1308	0.85312	1560	192547	113	190874	1	1559	0.0873164	1.00748	0.151473	1.09124	7.86154	0.930936	0.496823	0.786194	0.352003	1.64349	7.67342	0.52743
Malignant neoplasm of renal pelvis	CHEK2	C65	Damaging	2542	421064	192	418330	2	2540	0.548067	0.711568	0.428868	1.72991	6.97785	0.441166	0.76714	0.625129	0.632476	2.1536	7.33305	0.219759	1393	228517	79	227045	1	1392	0.71407	1.00805	0.283172	2.04229	14.7293	0.478715	1.10639	0.78925	0.64369	3.02343	14.2012	0.160967	1149	192547	113	191285	1	1148	0.418084	1.00537	0.211729	1.51905	10.8984	0.677521	0.81726	0.801305	0.470811	2.26429	10.8897	0.307771
Malignant neoplasm of renal pelvis	CHEK2	C65	HC PTVs	686	421064	194	420184	0	686	NA	NA	NA	NA	NA	NA	NA	NA	NA	NA	NA	NA	356	228517	80	228081	0	356	NA	NA	NA	NA	NA	NA	NA	NA	NA	NA	NA	NA	330	192547	114	192103	0	330	NA	NA	NA	NA	NA	NA	NA	NA	NA	NA	NA	NA
Malignant neoplasm of renal pelvis	CHEK2	C65	Missense CADD ≥25	1856	421064	192	419016	2	1854	0.863515	0.711711	0.587759	2.37148	9.56843	0.225017	1.08005	0.625678	0.863913	2.94482	10.038	0.0843112	1037	228517	79	227401	1	1036	0.996048	1.00828	0.375245	2.70756	19.5362	0.323216	1.38583	0.790175	0.849668	3.99816	18.8135	0.0794595	819	192547	113	191615	1	818	0.753749	1.00556	0.296071	2.12495	15.2511	0.453509	1.14863	0.802799	0.653861	3.15386	15.2124	0.152495
Malignant neoplasm of renal pelvis	ETAA1	C65	Damaging	1728	421064	192	419144	2	1726	0.917357	0.711583	0.620429	2.50267	10.0952	0.197336	1.13661	0.625537	0.914442	3.11619	10.6192	0.0692145	947	228517	80	227490	0	947	NA	NA	NA	NA	NA	NA	0.380053	1.3611	0.1015	1.46236	21.0689	0.780072	781	192547	112	191654	2	779	1.4496	0.715142	1.04908	4.26139	17.3098	0.0426621	1.66795	0.62318	1.56286	5.3013	17.9822	0.00743914
Malignant neoplasm of renal pelvis	ETAA1	C65	HC PTVs	289	421064	194	420581	0	289	NA	NA	NA	NA	NA	NA	NA	NA	NA	NA	NA	NA	155	228517	80	228282	0	155	NA	NA	NA	NA	NA	NA	NA	NA	NA	NA	NA	NA	134	192547	114	192299	0	134	NA	NA	NA	NA	NA	NA	NA	NA	NA	NA	NA	NA
Malignant neoplasm of renal pelvis	ETAA1	C65	Missense CADD ≥25	1439	421064	192	419433	2	1437	1.09956	0.711741	0.744192	3.00283	12.1165	0.122375	1.31797	0.625426	1.09651	3.73582	12.728	0.0350905	792	228517	80	227645	0	792	NA	NA	NA	NA	NA	NA	NA	NA	NA	NA	NA	NA	647	192547	112	191788	2	645	1.63527	0.715545	1.26213	5.13082	20.8579	0.0222927	1.85244	0.623519	1.87824	6.37532	21.6398	0.00296894
Malignant neoplasm of renal pelvis	HELB	C65	Damaging	1986	421064	193	418885	1	1985	0.0850588	1.00304	0.152452	1.08878	7.77587	0.93242	0.486019	0.806784	0.334447	1.62583	7.90359	0.546898	1072	228517	80	227365	0	1072	NA	NA	NA	NA	NA	NA	0.287758	1.37218	0.0905633	1.33344	19.6332	0.833894	914	192547	113	191520	1	913	0.614189	1.00536	0.257606	1.84816	13.2593	0.541257	1.01033	0.802941	0.569251	2.74651	13.2513	0.208287
Malignant neoplasm of renal pelvis	HELB	C65	HC PTVs	573	421064	194	420297	0	573	NA	NA	NA	NA	NA	NA	NA	NA	NA	NA	NA	NA	301	228517	80	228136	0	301	NA	NA	NA	NA	NA	NA	NA	NA	NA	NA	NA	NA	272	192547	114	192161	0	272	NA	NA	NA	NA	NA	NA	NA	NA	NA	NA	NA	NA
Malignant neoplasm of renal pelvis	HELB	C65	Missense CADD ≥25	1414	421064	193	419457	1	1413	0.426498	1.00322	0.21442	1.53188	10.9442	0.670743	0.826299	0.806798	0.469999	2.28485	11.1075	0.305755	771	228517	80	227666	0	771	NA	NA	NA	NA	NA	NA	NA	NA	NA	NA	NA	NA	643	192547	113	191791	1	642	0.971778	1.00576	0.368058	2.64264	18.974	0.333939	1.36616	0.803522	0.811607	3.92028	18.9361	0.0890896
Malignant neoplasm of renal pelvis	HROB	C65	Damaging	741	421064	193	420130	1	740	1.07302	1.00408	0.408613	2.92418	20.9265	0.285227	1.4742	0.807549	0.897096	4.36756	21.2637	0.0679214	435	228517	80	228002	0	435	NA	NA	NA	NA	NA	NA	NA	NA	NA	NA	NA	NA	306	192547	113	192128	1	305	1.70373	1.00798	0.76192	5.49442	39.6218	0.0909822	2.09456	0.805179	1.676	8.12189	39.3586	0.00928543
Malignant neoplasm of renal pelvis	HROB	C65	HC PTVs	188	421064	194	420682	0	188	NA	NA	NA	NA	NA	NA	NA	NA	NA	NA	NA	NA	113	228517	80	228324	0	113	NA	NA	NA	NA	NA	NA	NA	NA	NA	NA	NA	NA	75	192547	114	192358	0	75	NA	NA	NA	NA	NA	NA	NA	NA	NA	NA	NA	NA
Malignant neoplasm of renal pelvis	HROB	C65	Missense CADD ≥25	553	421064	193	420318	1	552	1.38719	1.00437	0.559124	4.00357	28.6673	0.167234	1.78798	0.808533	1.22539	5.97738	29.1574	0.0270089	322	228517	80	228115	0	322	NA	NA	NA	NA	NA	NA	NA	NA	NA	NA	NA	NA	231	192547	113	192203	1	230	1.9567	1.00923	0.978837	7.07592	51.1511	0.052525	2.34304	0.808065	2.13663	10.4128	50.7466	0.00373678
Malignant neoplasm of renal pelvis	PALB2	C65	Damaging	2015	421064	192	418857	2	2013	0.760987	0.711652	0.530545	2.14039	8.63501	0.284923	0.97862	0.625627	0.780666	2.66078	9.06888	0.117765	1096	228517	79	227342	1	1095	0.952122	1.00786	0.359413	2.5912	18.6814	0.344813	1.34234	0.797405	0.802055	3.82797	18.2698	0.0923017	919	192547	113	191515	1	918	0.621834	1.0059	0.259308	1.86234	13.3753	0.536454	1.00033	0.8	0.566847	2.71919	13.0441	0.211147
Malignant neoplasm of renal pelvis	PALB2	C65	HC PTVs	791	421064	194	420079	0	791	NA	NA	NA	NA	NA	NA	NA	NA	NA	NA	NA	NA	418	228517	80	228019	0	418	NA	NA	NA	NA	NA	NA	NA	NA	NA	NA	NA	NA	373	192547	114	192060	0	373	NA	NA	NA	NA	NA	NA	NA	NA	NA	NA	NA	NA
Malignant neoplasm of renal pelvis	PALB2	C65	Missense CADD ≥25	1226	421064	192	419646	2	1224	1.22767	0.712045	0.845408	3.41328	13.7809	0.0846809	1.44517	0.626983	1.24146	4.24259	14.4987	0.0211685	678	228517	79	227760	1	677	1.40716	1.00865	0.565646	4.08433	29.4915	0.162987	1.79073	0.798817	1.25239	5.99384	28.6861	0.0249788	548	192547	113	191886	1	547	1.11567	1.00606	0.424771	3.05162	21.9233	0.267451	1.51052	0.803424	0.937821	4.52907	21.8724	0.0600948
Malignant neoplasm of renal pelvis	PNPLA8	C65	Damaging	1270	421064	194	419600	0	1270	NA	NA	NA	NA	NA	NA	NA	NA	NA	NA	NA	NA	684	228517	80	227753	0	684	NA	NA	NA	NA	NA	NA	NA	NA	NA	NA	NA	NA	586	192547	114	191847	0	586	NA	NA	NA	NA	NA	NA	NA	NA	NA	NA	NA	NA
Malignant neoplasm of renal pelvis	PNPLA8	C65	HC PTVs	180	421064	194	420690	0	180	NA	NA	NA	NA	NA	NA	NA	NA	NA	NA	NA	NA	94	228517	80	228343	0	94	NA	NA	NA	NA	NA	NA	NA	NA	NA	NA	NA	NA	86	192547	114	192347	0	86	NA	NA	NA	NA	NA	NA	NA	NA	NA	NA	NA	NA
Malignant neoplasm of renal pelvis	PNPLA8	C65	Missense CADD ≥25	1091	421064	194	419779	0	1091	NA	NA	NA	NA	NA	NA	NA	NA	NA	NA	NA	NA	591	228517	80	227846	0	591	NA	NA	NA	NA	NA	NA	NA	NA	NA	NA	NA	NA	500	192547	114	191933	0	500	NA	NA	NA	NA	NA	NA	NA	NA	NA	NA	NA	NA
Malignant neoplasm of renal pelvis	SAMHD1	C65	Damaging	975	421064	193	419896	1	974	0.808083	1.00351	0.313863	2.2436	16.0381	0.420672	1.21226	0.807552	0.690358	3.36106	16.3636	0.133316	529	228517	79	227909	1	528	1.69231	1.00857	0.752396	5.43199	39.2167	0.0933617	2.08396	0.79684	1.68565	8.03623	38.3122	0.00891547	446	192547	114	191987	0	446	NA	NA	NA	NA	NA	NA	NA	NA	NA	NA	NA	NA
Malignant neoplasm of renal pelvis	SAMHD1	C65	HC PTVs	193	421064	194	420677	0	193	NA	NA	NA	NA	NA	NA	NA	NA	NA	NA	NA	NA	108	228517	80	228329	0	108	NA	NA	NA	NA	NA	NA	NA	NA	NA	NA	NA	NA	85	192547	114	192348	0	85	NA	NA	NA	NA	NA	NA	NA	NA	NA	NA	NA	NA
Malignant neoplasm of renal pelvis	SAMHD1	C65	Missense CADD ≥25	783	421064	193	420088	1	782	1.00594	1.00375	0.382358	2.73448	19.556	0.316253	1.41015	0.808998	0.839047	4.09656	20.0011	0.0813198	421	228517	79	228017	1	420	1.92708	1.0092	0.950327	6.86941	49.6553	0.0561956	2.3141	0.801995	2.10053	10.1158	48.716	0.0039088	362	192547	114	192071	0	362	NA	NA	NA	NA	NA	NA	NA	NA	NA	NA	NA	NA
Malignant neoplasm of renal pelvis	ZNF518A	C65	Damaging	475	421064	191	420398	3	472	2.64026	0.586462	4.44062	14.0168	44.2442	6.73e-06	2.78338	0.534147	5.67716	16.1736	46.0768	1.87943e-07	250	228517	78	228189	2	248	3.06571	0.727559	5.15357	21.4496	89.275	2.51238e-05	3.24356	0.630602	7.44528	25.6248	88.1942	2.69534e-07	225	192547	113	192209	1	224	2.14526	1.00906	1.18235	8.54429	61.7457	0.0335035	2.53772	0.806677	2.60291	12.6507	61.4856	0.00165582
Malignant neoplasm of renal pelvis	ZNF518A	C65	HC PTVs	102	421064	192	420770	2	100	3.79201	0.724414	10.7205	44.3454	183.435	1.65e-07	3.99177	0.646798	15.2419	54.1508	192.385	6.76084e-10	54	228517	79	228384	1	53	4.00031	1.02748	7.28962	54.6148	409.182	9.88777e-05	4.37935	0.83697	15.4698	79.7862	411.502	1.67337e-07	48	192547	113	192386	1	47	3.65365	1.02411	5.18826	38.6155	287.41	0.000360215	4.01803	0.838763	10.7408	55.5914	287.725	1.6643e-06
Malignant neoplasm of renal pelvis	ZNF518A	C65	Missense CADD ≥25	373	421064	193	420498	1	372	1.76398	1.00616	0.812133	5.83564	41.9324	0.0795706	2.15874	0.807786	1.77799	8.66024	42.1824	0.00753066	196	228517	79	228242	1	195	2.56781	1.01834	1.77156	13.0372	95.9437	0.0116836	2.9147	0.806342	3.79722	18.4433	89.5799	0.000300674	177	192547	114	192256	0	177	NA	NA	NA	NA	NA	NA	NA	NA	NA	NA	NA	NA
Malignant neoplasm of ureter	BRCA2	C66	Damaging	4637	421064	222	416205	5	4632	0.741845	0.452852	0.864378	2.09981	5.10099	0.101388	0.841631	0.422144	1.01433	2.32015	5.30703	0.0461842	2467	228517	73	225977	2	2465	0.968898	0.717551	0.645647	2.63504	10.7542	0.176925	1.1877	0.61565	0.981207	3.27954	10.9614	0.053708	2170	192547	149	190228	3	2167	0.610039	0.583949	0.585962	1.8405	5.78101	0.296171	0.773473	0.522479	0.778345	2.16728	6.03473	0.138769
Malignant neoplasm of ureter	BRCA2	C66	HC PTVs	1281	421064	225	419558	2	1279	1.12393	0.711551	0.76284	3.07693	12.4109	0.114209	1.34231	0.628253	1.11732	3.82788	13.1141	0.0326325	668	228517	73	227776	2	666	2.32579	0.72002	2.49566	10.2348	41.9732	0.00123715	2.5456	0.625248	3.74386	12.7509	43.4273	4.67419e-05	613	192547	152	191782	0	613	NA	NA	NA	NA	NA	NA	NA	NA	NA	NA	NA	NA
Malignant neoplasm of ureter	BRCA2	C66	Missense CADD ≥25	3365	421064	224	417475	3	3362	0.539859	0.581857	0.548493	1.71576	5.36716	0.353501	0.702396	0.524533	0.72203	2.01858	5.64336	0.180542	1805	228517	75	226637	0	1805	NA	NA	NA	NA	NA	NA	-0.150241	1.34843	0.0612269	0.860501	12.0937	0.911284	1560	192547	149	190838	3	1557	0.93889	0.584212	0.813698	2.55714	8.03612	0.108031	1.10286	0.522249	1.08247	3.01276	8.38517	0.0347082
Malignant neoplasm of ureter	CHEK2	C66	Damaging	2542	421064	227	418295	0	2542	NA	NA	NA	NA	NA	NA	-1.01908	1.39215	0.023572	0.360926	5.52635	0.464155	1393	228517	75	227049	0	1393	NA	NA	NA	NA	NA	NA	0.0659047	1.34575	0.0764008	1.06812	14.933	0.960941	1149	192547	152	191246	0	1149	NA	NA	NA	NA	NA	NA	-0.601067	1.38792	0.0361029	0.548226	8.32487	0.664962
Malignant neoplasm of ureter	CHEK2	C66	HC PTVs	686	421064	227	420151	0	686	NA	NA	NA	NA	NA	NA	NA	NA	NA	NA	NA	NA	356	228517	75	228086	0	356	NA	NA	NA	NA	NA	NA	NA	NA	NA	NA	NA	NA	330	192547	152	192065	0	330	NA	NA	NA	NA	NA	NA	NA	NA	NA	NA	NA	NA
Malignant neoplasm of ureter	CHEK2	C66	Missense CADD ≥25	1856	421064	227	418981	0	1856	NA	NA	NA	NA	NA	NA	-0.703543	1.3935	0.0322316	0.494829	7.59676	0.613648	1037	228517	75	227405	0	1037	NA	NA	NA	NA	NA	NA	0.338729	1.35417	0.0987223	1.40316	19.9435	0.802481	819	192547	152	191576	0	819	NA	NA	NA	NA	NA	NA	-0.273001	1.38983	0.0499335	0.761092	11.6006	0.844275
Malignant neoplasm of ureter	ETAA1	C66	Damaging	1728	421064	225	419111	2	1726	0.748242	0.711186	0.524305	2.11328	8.51788	0.292751	0.96843	0.626469	0.771476	2.6338	8.99176	0.12214	947	228517	75	227495	0	947	NA	NA	NA	NA	NA	NA	NA	NA	NA	NA	NA	NA	781	192547	150	191616	2	779	1.14046	0.713619	0.772411	3.12819	12.6689	0.110014	1.35774	0.625087	1.14176	3.88739	13.2356	0.0298497
Malignant neoplasm of ureter	ETAA1	C66	HC PTVs	289	421064	225	420550	2	287	2.57308	0.715715	3.22288	13.1061	53.297	0.00032425	2.79359	0.635897	4.69845	16.3396	56.8234	1.1172e-05	155	228517	75	228287	0	155	NA	NA	NA	NA	NA	NA	NA	NA	NA	NA	NA	NA	134	192547	150	192263	2	132	2.93022	0.721517	4.55416	18.7317	77.045	4.88246e-05	3.14817	0.641585	6.62378	23.2935	81.9147	9.25413e-07
Malignant neoplasm of ureter	ETAA1	C66	Missense CADD ≥25	1439	421064	227	419398	0	1439	NA	NA	NA	NA	NA	NA	NA	NA	NA	NA	NA	NA	792	228517	75	227650	0	792	NA	NA	NA	NA	NA	NA	NA	NA	NA	NA	NA	NA	647	192547	152	191748	0	647	NA	NA	NA	NA	NA	NA	NA	NA	NA	NA	NA	NA
Malignant neoplasm of ureter	HELB	C66	Damaging	1986	421064	227	418851	0	1986	NA	NA	NA	NA	NA	NA	-0.777286	1.39645	0.0297679	0.459652	7.09758	0.57779	1072	228517	75	227370	0	1072	NA	NA	NA	NA	NA	NA	0.347312	1.37144	0.0962593	1.41526	20.8079	0.800078	914	192547	152	191481	0	914	NA	NA	NA	NA	NA	NA	-0.388348	1.39143	0.0443541	0.678177	10.3693	0.780168
Malignant neoplasm of ureter	HELB	C66	HC PTVs	573	421064	227	420264	0	573	NA	NA	NA	NA	NA	NA	NA	NA	NA	NA	NA	NA	301	228517	75	228141	0	301	NA	NA	NA	NA	NA	NA	NA	NA	NA	NA	NA	NA	272	192547	152	192123	0	272	NA	NA	NA	NA	NA	NA	NA	NA	NA	NA	NA	NA
Malignant neoplasm of ureter	HELB	C66	Missense CADD ≥25	1414	421064	227	419423	0	1414	NA	NA	NA	NA	NA	NA	NA	NA	NA	NA	NA	NA	771	228517	75	227671	0	771	NA	NA	NA	NA	NA	NA	NA	NA	NA	NA	NA	NA	643	192547	152	191752	0	643	NA	NA	NA	NA	NA	NA	NA	NA	NA	NA	NA	NA
Malignant neoplasm of ureter	HROB	C66	Damaging	741	421064	227	420096	0	741	NA	NA	NA	NA	NA	NA	NA	NA	NA	NA	NA	NA	435	228517	75	228007	0	435	NA	NA	NA	NA	NA	NA	NA	NA	NA	NA	NA	NA	306	192547	152	192089	0	306	NA	NA	NA	NA	NA	NA	NA	NA	NA	NA	NA	NA
Malignant neoplasm of ureter	HROB	C66	HC PTVs	188	421064	227	420649	0	188	NA	NA	NA	NA	NA	NA	NA	NA	NA	NA	NA	NA	113	228517	75	228329	0	113	NA	NA	NA	NA	NA	NA	NA	NA	NA	NA	NA	NA	75	192547	152	192320	0	75	NA	NA	NA	NA	NA	NA	NA	NA	NA	NA	NA	NA
Malignant neoplasm of ureter	HROB	C66	Missense CADD ≥25	553	421064	227	420284	0	553	NA	NA	NA	NA	NA	NA	NA	NA	NA	NA	NA	NA	322	228517	75	228120	0	322	NA	NA	NA	NA	NA	NA	NA	NA	NA	NA	NA	NA	231	192547	152	192164	0	231	NA	NA	NA	NA	NA	NA	NA	NA	NA	NA	NA	NA
Malignant neoplasm of ureter	PALB2	C66	Damaging	2015	421064	223	418826	4	2011	1.29242	0.505765	1.35137	3.64159	9.81311	0.0106072	1.40321	0.469966	1.61944	4.06825	10.22	0.00282859	1096	228517	73	227348	2	1094	1.66914	0.718711	1.29754	5.30762	21.7109	0.0202108	1.87816	0.62543	1.91999	6.54146	22.287	0.00267339	919	192547	150	191478	2	917	1.03124	0.713461	0.692711	2.80454	11.3546	0.148344	1.23816	0.6244	1.01444	3.44925	11.728	0.0473721
Malignant neoplasm of ureter	PALB2	C66	HC PTVs	791	421064	225	420048	2	789	1.52865	0.712616	1.14102	4.61193	18.6412	0.0319434	1.74139	0.628456	1.66466	5.70528	19.5537	0.00559005	418	228517	74	228025	1	417	1.92447	1.01021	0.945968	6.85149	49.6242	0.0567781	2.32119	0.806065	2.09866	10.1878	49.4555	0.00398116	373	192547	151	192023	1	372	1.265	1.00629	0.492953	3.54308	25.4657	0.208724	1.63903	0.805245	1.06263	5.15017	24.9609	0.0418065
Malignant neoplasm of ureter	PALB2	C66	Missense CADD ≥25	1226	421064	225	419613	2	1224	1.08593	0.71158	0.73435	2.96219	11.9487	0.12699	1.3032	0.628284	1.0744	3.68105	12.6118	0.0380592	678	228517	74	227765	1	677	1.44711	1.00873	0.588603	4.25079	30.6985	0.151406	1.83305	0.801553	1.29954	6.25293	30.087	0.0222032	548	192547	151	191848	1	547	0.827453	1.005	0.319066	2.28748	16.3997	0.410319	1.22361	0.80617	0.700135	3.39944	16.5057	0.129063
Malignant neoplasm of ureter	PNPLA8	C66	Damaging	1270	421064	227	419567	0	1270	NA	NA	NA	NA	NA	NA	NA	NA	NA	NA	NA	NA	684	228517	75	227758	0	684	NA	NA	NA	NA	NA	NA	NA	NA	NA	NA	NA	NA	586	192547	152	191809	0	586	NA	NA	NA	NA	NA	NA	NA	NA	NA	NA	NA	NA
Malignant neoplasm of ureter	PNPLA8	C66	HC PTVs	180	421064	227	420657	0	180	NA	NA	NA	NA	NA	NA	NA	NA	NA	NA	NA	NA	94	228517	75	228348	0	94	NA	NA	NA	NA	NA	NA	NA	NA	NA	NA	NA	NA	86	192547	152	192309	0	86	NA	NA	NA	NA	NA	NA	NA	NA	NA	NA	NA	NA
Malignant neoplasm of ureter	PNPLA8	C66	Missense CADD ≥25	1091	421064	227	419746	0	1091	NA	NA	NA	NA	NA	NA	NA	NA	NA	NA	NA	NA	591	228517	75	227851	0	591	NA	NA	NA	NA	NA	NA	NA	NA	NA	NA	NA	NA	500	192547	152	191895	0	500	NA	NA	NA	NA	NA	NA	NA	NA	NA	NA	NA	NA
Malignant neoplasm of ureter	SAMHD1	C66	Damaging	975	421064	226	419863	1	974	0.63661	1.00329	0.264518	1.89006	13.5051	0.525742	1.04053	0.808942	0.579847	2.83073	13.8192	0.198341	529	228517	75	227913	0	529	NA	NA	NA	NA	NA	NA	NA	NA	NA	NA	NA	NA	446	192547	151	191950	1	445	1.03751	1.00531	0.393416	2.82219	20.245	0.302055	1.44491	0.807892	0.870612	4.24147	20.6637	0.0736964
Malignant neoplasm of ureter	SAMHD1	C66	HC PTVs	193	421064	226	420645	1	192	2.41264	1.00812	1.54763	11.1633	80.5235	0.0167019	2.8045	0.813998	3.35033	16.5187	81.4453	0.000570353	108	228517	75	228334	0	108	NA	NA	NA	NA	NA	NA	NA	NA	NA	NA	NA	NA	85	192547	151	192311	1	84	2.88437	1.01533	2.44571	17.8924	130.897	0.00449956	3.26014	0.822737	5.19435	26.0531	130.673	7.4153e-05
Malignant neoplasm of ureter	SAMHD1	C66	Missense CADD ≥25	783	421064	227	420054	0	783	NA	NA	NA	NA	NA	NA	NA	NA	NA	NA	NA	NA	421	228517	75	228021	0	421	NA	NA	NA	NA	NA	NA	NA	NA	NA	NA	NA	NA	362	192547	152	192033	0	362	NA	NA	NA	NA	NA	NA	NA	NA	NA	NA	NA	NA
Malignant neoplasm of ureter	ZNF518A	C66	Damaging	475	421064	226	420363	1	474	1.40873	1.00491	0.570698	4.09075	29.3224	0.160961	1.80632	0.809876	1.24479	6.08801	29.7753	0.0257229	250	228517	74	228193	1	249	2.55876	1.0123	1.77653	12.9198	93.9595	0.0114818	2.93213	0.796904	3.93613	18.7676	89.4844	0.000233782	225	192547	152	192170	0	225	NA	NA	NA	NA	NA	NA	NA	NA	NA	NA	NA	NA
Malignant neoplasm of ureter	ZNF518A	C66	HC PTVs	102	421064	227	420735	0	102	NA	NA	NA	NA	NA	NA	NA	NA	NA	NA	NA	NA	54	228517	75	228388	0	54	NA	NA	NA	NA	NA	NA	NA	NA	NA	NA	NA	NA	48	192547	152	192347	0	48	NA	NA	NA	NA	NA	NA	NA	NA	NA	NA	NA	NA
Malignant neoplasm of ureter	ZNF518A	C66	Missense CADD ≥25	373	421064	226	420465	1	372	1.68135	1.00573	0.748355	5.37278	38.5736	0.0945691	2.0809	0.810898	1.63483	8.01169	39.2622	0.0102829	196	228517	74	228247	1	195	2.82507	1.01424	2.3098	16.8622	123.099	0.00534609	3.19143	0.798029	5.09009	24.3233	116.23	6.35721e-05	177	192547	152	192218	0	177	NA	NA	NA	NA	NA	NA	NA	NA	NA	NA	NA	NA
Malignant neoplasm of bladder	BRCA2	C67	Damaging	4637	421064	3856	412571	54	4583	0.262578	0.138672	0.990824	1.30028	1.70638	0.0582885	0.271658	0.137937	1.0013	1.31214	1.71947	0.0489033	2467	228517	965	225085	13	2454	0.245957	0.280319	0.738253	1.27884	2.21529	0.380259	0.282864	0.274322	0.775065	1.32692	2.27172	0.302476	2170	192547	2891	187486	41	2129	0.268863	0.15961	0.95698	1.30848	1.78908	0.0920853	0.280664	0.158534	0.970384	1.32401	1.8065	0.0766663
Malignant neoplasm of bladder	BRCA2	C67	HC PTVs	1281	421064	3893	415890	17	1264	0.402008	0.246434	0.922192	1.49482	2.42303	0.102826	0.430003	0.24297	0.954833	1.53726	2.47496	0.0767646	668	228517	971	226878	7	661	0.978411	0.382435	1.25714	2.66023	5.62929	0.0105163	1.04556	0.369012	1.3803	2.845	5.86397	0.00460541	613	192547	2922	189012	10	603	0.1274	0.320878	0.605609	1.13587	2.13042	0.691341	0.17467	0.313398	0.6443	1.19085	2.20104	0.577295
Malignant neoplasm of bladder	BRCA2	C67	Missense CADD ≥25	3365	421064	3873	413826	37	3328	0.200874	0.167032	0.881167	1.22247	1.69597	0.229126	0.214186	0.165805	0.895125	1.23885	1.71457	0.196428	1805	228517	972	225740	6	1799	-0.235799	0.410515	0.353311	0.789939	1.76616	0.565698	-0.156678	0.393357	0.395479	0.85498	1.84837	0.690403	1560	192547	2901	188086	31	1529	0.316964	0.183359	0.958467	1.37295	1.96668	0.0838715	0.332607	0.181796	0.976567	1.3946	1.99158	0.0673145
Malignant neoplasm of bladder	CHEK2	C67	Damaging	2542	421064	3878	414644	32	2510	0.321792	0.179834	0.969783	1.3796	1.96259	0.0735529	0.336727	0.178383	0.98718	1.40036	1.98647	0.0590709	1393	228517	973	226151	5	1388	-0.174564	0.449701	0.347852	0.839823	2.02759	0.697884	-0.0800623	0.427307	0.399483	0.923059	2.13285	0.851375	1149	192547	2905	188493	27	1122	0.454299	0.196916	1.07073	1.57507	2.31696	0.0210512	0.47167	0.195098	1.09338	1.60267	2.34917	0.0156231
Malignant neoplasm of bladder	CHEK2	C67	HC PTVs	686	421064	3901	416477	9	677	0.339568	0.338423	0.723438	1.40434	2.72611	0.315675	0.392222	0.329787	0.775568	1.48027	2.82527	0.234313	356	228517	977	227184	1	355	-0.401398	1.0031	0.0937162	0.669383	4.78118	0.689042	0.00264896	0.817625	0.201917	1.00265	4.97883	0.997415	330	192547	2924	189293	8	322	0.492606	0.361053	0.806494	1.63658	3.32101	0.172455	0.550875	0.351081	0.871758	1.73477	3.45214	0.116629
Malignant neoplasm of bladder	CHEK2	C67	Missense CADD ≥25	1856	421064	3887	415321	23	1833	0.31371	0.211822	0.903517	1.36849	2.07276	0.138604	0.334386	0.209536	0.926534	1.39708	2.1066	0.110524	1037	228517	974	226506	4	1033	-0.108162	0.502548	0.335157	0.897482	2.40327	0.82959	0.00815116	0.472483	0.399351	1.00818	2.54522	0.986236	819	192547	2913	188815	19	800	0.436742	0.234342	0.977684	1.54766	2.44991	0.062365	0.461308	0.231394	1.00781	1.58615	2.49637	0.046195
Malignant neoplasm of bladder	ETAA1	C67	Damaging	1728	421064	3889	415447	21	1707	0.261269	0.221517	0.841218	1.29858	2.0046	0.238219	0.284163	0.21891	0.865108	1.32865	2.04057	0.19426	947	228517	971	226599	7	940	0.559956	0.381381	0.828988	1.7506	3.69678	0.142041	0.627969	0.367622	0.911585	1.8738	3.85168	0.087601	781	192547	2918	188848	14	767	0.138298	0.271562	0.674379	1.14832	1.95533	0.610564	0.172371	0.266903	0.704154	1.18812	2.00471	0.518396
Malignant neoplasm of bladder	ETAA1	C67	HC PTVs	289	421064	3908	416867	2	287	-0.29978	0.712422	0.183392	0.740981	2.99387	0.673908	-0.0801557	0.640059	0.263245	0.922973	3.23607	0.90034	155	228517	978	227384	0	155	NA	NA	NA	NA	NA	NA	NA	NA	NA	NA	NA	NA	134	192547	2930	189483	2	132	-0.0353936	0.715623	0.237398	0.965225	3.92446	0.960554	0.18203	0.644833	0.33897	1.19965	4.24568	0.777721
Malignant neoplasm of bladder	ETAA1	C67	Missense CADD ≥25	1439	421064	3891	415734	19	1420	0.343641	0.233052	0.893025	1.41007	2.22648	0.14034	0.36884	0.230061	0.921199	1.44606	2.26995	0.108884	792	228517	971	226754	7	785	0.732092	0.381785	0.983924	2.07943	4.39466	0.0551679	0.799868	0.368059	1.08163	2.22525	4.578	0.0297648	647	192547	2920	188980	12	635	0.170296	0.293331	0.667223	1.18566	2.10691	0.561536	0.209875	0.287546	0.702074	1.23352	2.16726	0.465463
Malignant neoplasm of bladder	HELB	C67	Damaging	1986	421064	3896	415182	14	1972	-0.28622	0.269693	0.442719	0.751097	1.27428	0.288562	-0.251772	0.264983	0.462486	0.777422	1.30682	0.342038	1072	228517	972	226473	6	1066	0.277629	0.411176	0.589621	1.32	2.9551	0.499544	0.356613	0.394239	0.659617	1.42848	3.09356	0.365698	914	192547	2924	188709	8	906	-0.570357	0.356471	0.281101	0.565324	1.13692	0.109596	-0.510743	0.345898	0.304616	0.600049	1.18201	0.139791
Malignant neoplasm of bladder	HELB	C67	HC PTVs	573	421064	3904	416587	6	567	0.0858934	0.412954	0.485054	1.08969	2.44803	0.835231	0.164046	0.397479	0.540634	1.17827	2.56794	0.679815	301	228517	974	227242	4	297	1.17462	0.506063	1.2005	3.23693	8.72775	0.0202812	1.28871	0.477691	1.42253	3.62811	9.25334	0.0069801	272	192547	2930	189345	2	270	-0.769118	0.71136	0.114936	0.463422	1.86852	0.279611	-0.54884	0.638272	0.165323	0.577619	2.01813	0.389853
Malignant neoplasm of bladder	HELB	C67	Missense CADD ≥25	1414	421064	3902	415748	8	1406	-0.497432	0.355992	0.302651	0.60809	1.22178	0.16232	-0.437668	0.345436	0.328006	0.64554	1.27047	0.205155	771	228517	976	226770	2	769	-0.505977	0.709158	0.150179	0.602916	2.42049	0.475543	-0.283817	0.633084	0.217695	0.752904	2.60394	0.65393	643	192547	2926	188978	6	637	-0.495937	0.411679	0.271762	0.609	1.36473	0.228331	-0.41733	0.395816	0.30327	0.658803	1.43114	0.291722
Malignant neoplasm of bladder	HROB	C67	Damaging	741	421064	3902	416421	8	733	0.199484	0.357955	0.605254	1.22077	2.46225	0.57733	0.258455	0.347672	0.65509	1.29493	2.55971	0.457247	435	228517	975	227107	3	432	0.468799	0.581161	0.511567	1.59807	4.99219	0.419862	0.620325	0.537626	0.648287	1.85953	5.33384	0.248573	306	192547	2927	189314	5	301	0.0631407	0.453371	0.438031	1.06518	2.59023	0.889237	0.155585	0.433412	0.499623	1.16834	2.7321	0.719612
Malignant neoplasm of bladder	HROB	C67	HC PTVs	188	421064	3908	416968	2	186	0.220453	0.715226	0.306852	1.24664	5.06471	0.757908	0.437996	0.644244	0.438357	1.5496	5.47786	0.496593	113	228517	977	227427	1	112	0.692769	1.00709	0.277722	1.99924	14.392	0.491523	1.08988	0.827424	0.587507	2.97393	15.0539	0.187771	75	192547	2931	189541	1	74	-0.103403	1.01099	0.124313	0.901763	6.54137	0.918536	0.291481	0.837338	0.259318	1.33841	6.90788	0.727762
Malignant neoplasm of bladder	HROB	C67	Missense CADD ≥25	553	421064	3904	416607	6	547	0.192384	0.413236	0.539259	1.21214	2.72461	0.641534	0.270257	0.397771	0.600871	1.3103	2.85733	0.496867	322	228517	976	227219	2	320	0.372502	0.711045	0.360182	1.45136	5.8483	0.600362	0.592715	0.636048	0.519993	1.80889	6.29257	0.351403	231	192547	2928	189388	4	227	0.109511	0.507116	0.412947	1.11573	3.01457	0.829028	0.223511	0.479943	0.488129	1.25046	3.20336	0.641427
Malignant neoplasm of bladder	PALB2	C67	Damaging	2015	421064	3884	415165	26	1989	0.323285	0.199393	0.934704	1.38166	2.04234	0.104944	0.341681	0.197474	0.955645	1.40731	2.07245	0.0835845	1096	228517	968	226453	10	1086	0.74425	0.320029	1.12411	2.10486	3.94128	0.0200415	0.791412	0.311783	1.1976	2.20651	4.06538	0.0111379	919	192547	2916	188712	16	903	0.127055	0.254134	0.690011	1.13548	1.86854	0.617108	0.156858	0.250281	0.716274	1.16983	1.91058	0.530838
Malignant neoplasm of bladder	PALB2	C67	HC PTVs	791	421064	3899	416374	11	780	0.405288	0.306333	0.822732	1.49973	2.73382	0.185825	0.448457	0.299882	0.869956	1.56589	2.81856	0.134799	418	228517	973	227126	5	413	1.04094	0.452445	1.16667	2.83189	6.87393	0.021408	1.1338	0.431439	1.334	3.10745	7.23856	0.00858998	373	192547	2926	189248	6	367	0.0724291	0.413998	0.477588	1.07512	2.42024	0.861119	0.150448	0.398519	0.532246	1.16235	2.53843	0.705789
Malignant neoplasm of bladder	PALB2	C67	Missense CADD ≥25	1226	421064	3895	415943	15	1211	0.261365	0.261908	0.777264	1.2987	2.16995	0.318315	0.293095	0.257739	0.808906	1.34057	2.22168	0.255463	678	228517	973	226866	5	673	0.511041	0.450774	0.689027	1.66703	4.03319	0.256921	0.604139	0.429269	0.788811	1.82968	4.244	0.159318	548	192547	2922	189077	10	538	0.155176	0.321218	0.622251	1.16786	2.19189	0.629035	0.202312	0.31377	0.661876	1.22423	2.26438	0.519071
Malignant neoplasm of bladder	PNPLA8	C67	Damaging	1270	421064	3900	415894	10	1260	-0.171906	0.319219	0.45042	0.842058	1.57422	0.590217	-0.123921	0.311618	0.479653	0.88345	1.62718	0.690874	684	228517	975	226858	3	681	0.0610033	0.580126	0.340942	1.0629	3.31365	0.916253	0.213732	0.536355	0.432781	1.23829	3.54305	0.690269	586	192547	2925	189036	7	579	-0.258959	0.381909	0.36513	0.771855	1.63164	0.497731	-0.191212	0.369247	0.400542	0.825957	1.7032	0.604567
Malignant neoplasm of bladder	PNPLA8	C67	HC PTVs	180	421064	3906	416978	4	176	0.915039	0.513024	0.913485	2.49687	6.82482	0.0744858	1.0266	0.48739	1.07392	2.79155	7.25638	0.035177	94	228517	976	227447	2	92	1.76126	0.719092	1.42167	5.81974	23.8236	0.0143143	1.97524	0.648521	2.02211	7.20838	25.6962	0.00232087	86	192547	2930	189531	2	84	0.442098	0.72138	0.378399	1.55597	6.39811	0.539975	0.655586	0.653231	0.535397	1.92627	6.9304	0.315569
Malignant neoplasm of bladder	PNPLA8	C67	Missense CADD ≥25	1091	421064	3904	416069	6	1085	-0.538106	0.410855	0.260962	0.583853	1.30626	0.19029	-0.458982	0.39494	0.291398	0.631927	1.3704	0.245172	591	228517	977	226949	1	590	-0.91101	1.00176	0.0564461	0.402118	2.86466	0.363136	-0.50701	0.817024	0.121435	0.602294	2.98726	0.534891	500	192547	2927	189120	5	495	-0.442407	0.450998	0.265441	0.642488	1.55511	0.326617	-0.348558	0.430506	0.303507	0.705705	1.64088	0.418142
Malignant neoplasm of bladder	SAMHD1	C67	Damaging	975	421064	3891	416198	19	956	0.746068	0.234526	1.33162	2.10869	3.33923	0.00146681	0.770974	0.231657	1.3729	2.16187	3.40424	0.000874441	529	228517	972	227016	6	523	0.984602	0.412872	1.19169	2.67675	6.01245	0.0170902	1.06222	0.396222	1.33059	2.89278	6.28908	0.00734307	446	192547	2919	189182	13	433	0.650081	0.284218	1.09748	1.9157	3.34393	0.0221804	0.68613	0.279321	1.14873	1.98601	3.43356	0.0140329
Malignant neoplasm of bladder	SAMHD1	C67	HC PTVs	193	421064	3906	416965	4	189	0.953366	0.511614	0.951802	2.59443	7.0719	0.0623995	1.06546	0.48561	1.12038	2.90218	7.51768	0.0282305	108	228517	977	227432	1	107	0.818824	1.00746	0.314805	2.26783	16.3373	0.416356	1.21627	0.827602	0.666423	3.37457	17.0878	0.141662	85	192547	2929	189533	3	82	1.01062	0.595375	0.855294	2.74732	8.82475	0.0896099	1.15449	0.558195	1.06229	3.17241	9.47401	0.038616
Malignant neoplasm of bladder	SAMHD1	C67	Missense CADD ≥25	783	421064	3895	416386	15	768	0.69399	0.263639	1.19394	2.00169	3.35591	0.00847971	0.725507	0.25963	1.24189	2.06578	3.43625	0.00519985	421	228517	973	227123	5	416	1.01999	0.452201	1.14302	2.77316	6.72816	0.0240953	1.1125	0.430983	1.30706	3.04197	7.07969	0.00984243	362	192547	2922	189263	10	352	0.559253	0.323352	0.928191	1.74937	3.29704	0.0837111	0.60605	0.316212	0.986369	1.83318	3.40698	0.0552892
Malignant neoplasm of bladder	ZNF518A	C67	Damaging	475	421064	3909	416680	1	474	-1.46215	1.00247	0.0324842	0.231737	1.65318	0.144692	-1.0592	0.820464	0.0694388	0.346733	1.73136	0.196712	250	228517	977	227290	1	249	-0.0351508	1.00366	0.135021	0.96546	6.90345	0.972062	0.365668	0.819698	0.289113	1.44148	7.18701	0.655524	225	192547	2932	189390	0	225	NA	NA	NA	NA	NA	NA	NA	NA	NA	NA	NA	NA
Malignant neoplasm of bladder	ZNF518A	C67	HC PTVs	102	421064	3910	417052	0	102	NA	NA	NA	NA	NA	NA	NA	NA	NA	NA	NA	NA	54	228517	978	227485	0	54	NA	NA	NA	NA	NA	NA	NA	NA	NA	NA	NA	NA	48	192547	2932	189567	0	48	NA	NA	NA	NA	NA	NA	NA	NA	NA	NA	NA	NA
Malignant neoplasm of bladder	ZNF518A	C67	Missense CADD ≥25	373	421064	3909	416782	1	372	-1.19553	1.0031	0.0423576	0.302545	2.16097	0.233329	-0.79307	0.821701	0.0903915	0.452453	2.26475	0.334466	196	228517	977	227344	1	195	0.209408	1.00446	0.172159	1.23295	8.82997	0.834855	0.609466	0.820975	0.36801	1.83945	9.19424	0.457864	177	192547	2932	189438	0	177	NA	NA	NA	NA	NA	NA	NA	NA	NA	NA	NA	NA
Malignant neoplasm of other and unspecified urinary organs	BRCA2	C68	Damaging	4637	421064	721	415706	8	4629	0.0105491	0.356026	0.502951	1.0106	2.03066	0.976362	0.0726113	0.343233	0.548743	1.07531	2.10718	0.832458	2467	228517	250	225800	3	2464	0.115546	0.581297	0.359229	1.12249	3.50745	0.84244	0.267642	0.531781	0.460865	1.30688	3.70593	0.614758	2170	192547	471	189906	5	2165	-0.0490648	0.450418	0.393811	0.952119	2.30195	0.913257	0.0502381	0.424857	0.45727	1.05152	2.41804	0.905872
Malignant neoplasm of other and unspecified urinary organs	BRCA2	C68	HC PTVs	1281	421064	728	419055	1	1280	-0.776046	1.00131	0.0646604	0.460222	3.27565	0.43832	-0.372067	0.814729	0.139605	0.689308	3.40349	0.647904	668	228517	252	227597	1	667	0.343002	1.00312	0.197285	1.40917	10.0655	0.732399	0.745551	0.81178	0.429327	2.1076	10.3464	0.358401	613	192547	476	191458	0	613	NA	NA	NA	NA	NA	NA	NA	NA	NA	NA	NA	NA
Malignant neoplasm of other and unspecified urinary organs	BRCA2	C68	Missense CADD ≥25	3365	421064	722	416977	7	3358	0.197112	0.380452	0.577773	1.21788	2.56715	0.604389	0.268166	0.365052	0.639329	1.30756	2.67425	0.462585	1805	228517	251	226461	2	1803	0.0137985	0.710446	0.251912	1.01389	4.08071	0.984504	0.234713	0.627597	0.369584	1.26455	4.3267	0.708414	1560	192547	471	190516	5	1555	0.28051	0.450761	0.547178	1.3238	3.20272	0.533743	0.380437	0.424937	0.636074	1.46292	3.36462	0.370639
Malignant neoplasm of other and unspecified urinary organs	CHEK2	C68	Damaging	2542	421064	720	417802	9	2533	0.747101	0.336431	1.09166	2.11087	4.08167	0.0263734	0.800156	0.325982	1.17496	2.22589	4.21682	0.0141039	1393	228517	249	226875	4	1389	0.978213	0.505429	0.98765	2.6597	7.16246	0.0529397	1.09429	0.470024	1.18892	2.98707	7.50477	0.0199036	1149	192547	471	190927	5	1144	0.592012	0.450994	0.746816	1.80762	4.37523	0.18929	0.685144	0.427648	0.85809	1.98406	4.5875	0.109129
Malignant neoplasm of other and unspecified urinary organs	CHEK2	C68	HC PTVs	686	421064	727	419651	2	684	0.564175	0.710242	0.436966	1.758	7.07275	0.426996	0.786674	0.632897	0.635208	2.19608	7.59243	0.213877	356	228517	252	227909	1	355	1.01777	1.00524	0.385776	2.767	19.8465	0.311317	1.42235	0.81049	0.846865	4.14684	20.3058	0.0792728	330	192547	475	191742	1	329	0.254428	1.00369	0.180359	1.28972	9.22265	0.799887	0.658195	0.816401	0.389866	1.9313	9.5672	0.420119
Malignant neoplasm of other and unspecified urinary organs	CHEK2	C68	Missense CADD ≥25	1856	421064	722	418486	7	1849	0.802995	0.380955	1.05794	2.23222	4.7099	0.0350439	0.870304	0.366539	1.16403	2.38764	4.89748	0.0175783	1037	228517	250	227230	3	1034	0.960178	0.582244	0.834418	2.61216	8.17742	0.0991274	1.11133	0.53217	1.07067	3.03841	8.6226	0.0367699	819	192547	472	191256	4	815	0.695667	0.503827	0.746892	2.00505	5.38259	0.167352	0.810059	0.472759	0.889987	2.24804	5.67838	0.0866257
Malignant neoplasm of other and unspecified urinary organs	ETAA1	C68	Damaging	1728	421064	727	418609	2	1726	-0.413128	0.70873	0.164929	0.661578	2.65377	0.559952	-0.190883	0.631185	0.239787	0.826229	2.84693	0.762332	947	228517	253	227317	0	947	NA	NA	NA	NA	NA	NA	NA	NA	NA	NA	NA	NA	781	192547	474	191292	2	779	0.0146568	0.709883	0.252406	1.01476	4.07972	0.983527	0.235985	0.631314	0.367368	1.26615	4.36387	0.708554
Malignant neoplasm of other and unspecified urinary organs	ETAA1	C68	HC PTVs	289	421064	727	420048	2	287	1.39904	0.711904	1.00371	4.0513	16.3523	0.0493906	1.61955	0.636749	1.44994	5.05084	17.5944	0.0109757	155	228517	253	228109	0	155	NA	NA	NA	NA	NA	NA	NA	NA	NA	NA	NA	NA	134	192547	474	191939	2	132	1.82573	0.715836	1.52606	6.20732	25.2485	0.0107573	2.0438	0.641431	2.19591	7.71991	27.14	0.00144096
Malignant neoplasm of other and unspecified urinary organs	ETAA1	C68	Missense CADD ≥25	1439	421064	729	418896	0	1439	NA	NA	NA	NA	NA	NA	NA	NA	NA	NA	NA	NA	792	228517	253	227472	0	792	NA	NA	NA	NA	NA	NA	NA	NA	NA	NA	NA	NA	647	192547	476	191424	0	647	NA	NA	NA	NA	NA	NA	NA	NA	NA	NA	NA	NA
Malignant neoplasm of other and unspecified urinary organs	HELB	C68	Damaging	1986	421064	725	418353	4	1982	0.154903	0.50215	0.436349	1.16754	3.12401	0.757718	0.271368	0.471614	0.520485	1.31176	3.30597	0.565019	1072	228517	253	227192	0	1072	NA	NA	NA	NA	NA	NA	-0.862213	1.39956	0.0271779	0.422227	6.55957	0.537855	914	192547	472	191161	4	910	0.579002	0.503589	0.664957	1.78426	4.78764	0.250247	0.69415	0.472489	0.793002	2.00201	5.05425	0.141797
Malignant neoplasm of other and unspecified urinary organs	HELB	C68	HC PTVs	573	421064	728	419763	1	572	-0.00208173	1.00202	0.14001	0.99792	7.11266	0.998342	0.401043	0.816508	0.301402	1.49338	7.3994	0.623307	301	228517	253	227963	0	301	NA	NA	NA	NA	NA	NA	NA	NA	NA	NA	NA	NA	272	192547	475	191800	1	271	0.380843	1.00349	0.204744	1.46352	10.4613	0.704302	0.782328	0.81772	0.440255	2.18656	10.8597	0.338709
Malignant neoplasm of other and unspecified urinary organs	HELB	C68	Missense CADD ≥25	1414	421064	726	418924	3	1411	0.211367	0.579481	0.396763	1.23537	3.84645	0.715297	0.364057	0.534471	0.504844	1.43916	4.1026	0.495774	771	228517	253	227493	0	771	NA	NA	NA	NA	NA	NA	NA	NA	NA	NA	NA	NA	643	192547	473	191431	3	640	0.650411	0.581005	0.613633	1.91633	5.98455	0.262944	0.801409	0.535492	0.780239	2.22868	6.36601	0.134501
Malignant neoplasm of other and unspecified urinary organs	HROB	C68	Damaging	741	421064	728	419595	1	740	-0.216177	1.00176	0.113085	0.805593	5.73888	0.829145	0.187096	0.815393	0.243881	1.20574	5.96117	0.818515	435	228517	252	227830	1	434	0.725742	1.00357	0.289021	2.06626	14.7721	0.469582	1.1276	0.811071	0.629962	3.08825	15.1394	0.164449	306	192547	476	191765	0	306	NA	NA	NA	NA	NA	NA	NA	NA	NA	NA	NA	NA
Malignant neoplasm of other and unspecified urinary organs	HROB	C68	HC PTVs	188	421064	729	420147	0	188	NA	NA	NA	NA	NA	NA	NA	NA	NA	NA	NA	NA	113	228517	253	228151	0	113	NA	NA	NA	NA	NA	NA	NA	NA	NA	NA	NA	NA	75	192547	476	191996	0	75	NA	NA	NA	NA	NA	NA	NA	NA	NA	NA	NA	NA
Malignant neoplasm of other and unspecified urinary organs	HROB	C68	Missense CADD ≥25	553	421064	728	419783	1	552	0.0610143	1.00209	0.149107	1.06291	7.57702	0.951449	0.463795	0.816222	0.321101	1.5901	7.87419	0.569884	322	228517	252	227943	1	321	1.01701	1.00412	0.386325	2.76491	19.7883	0.311142	1.419	0.81247	0.840768	4.133	20.3167	0.0807191	231	192547	476	191840	0	231	NA	NA	NA	NA	NA	NA	NA	NA	NA	NA	NA	NA
Malignant neoplasm of other and unspecified urinary organs	PALB2	C68	Damaging	2015	421064	727	418322	2	2013	-0.577598	0.708672	0.139932	0.561245	2.25106	0.415048	-0.355865	0.631087	0.203357	0.700567	2.41347	0.572828	1096	228517	252	227169	1	1095	-0.233545	1.0027	0.110932	0.791722	5.65054	0.815827	0.16841	0.811317	0.241286	1.18342	5.80426	0.83556	919	192547	475	191153	1	918	-0.8347	1.0019	0.0609063	0.434005	3.09262	0.404777	-0.432306	0.812367	0.132054	0.649011	3.18972	0.594618
Malignant neoplasm of other and unspecified urinary organs	PALB2	C68	HC PTVs	791	421064	729	419544	0	791	NA	NA	NA	NA	NA	NA	NA	NA	NA	NA	NA	NA	418	228517	253	227846	0	418	NA	NA	NA	NA	NA	NA	NA	NA	NA	NA	NA	NA	373	192547	476	191698	0	373	NA	NA	NA	NA	NA	NA	NA	NA	NA	NA	NA	NA
Malignant neoplasm of other and unspecified urinary organs	PALB2	C68	Missense CADD ≥25	1226	421064	727	419111	2	1224	-0.0799072	0.708968	0.230044	0.923202	3.70495	0.910261	0.141485	0.631932	0.333837	1.15198	3.97519	0.82284	678	228517	252	227587	1	677	0.243491	1.00301	0.178636	1.27569	9.11011	0.808191	0.644334	0.811647	0.388099	1.90472	9.348	0.427277	548	192547	475	191524	1	547	-0.3227	1.00228	0.101553	0.724191	5.16433	0.747479	0.0799281	0.814618	0.21943	1.08321	5.34724	0.921839
Malignant neoplasm of other and unspecified urinary organs	PNPLA8	C68	Damaging	1270	421064	728	419066	1	1269	-0.794338	1.0013	0.0634887	0.45188	3.21625	0.427601	-0.389849	0.814524	0.1372	0.677159	3.34217	0.632208	684	228517	253	227580	0	684	NA	NA	NA	NA	NA	NA	NA	NA	NA	NA	NA	NA	586	192547	475	191486	1	585	-0.386271	1.00222	0.0953106	0.679586	4.84561	0.699929	0.0176603	0.814134	0.206379	1.01782	5.01966	0.982694
Malignant neoplasm of other and unspecified urinary organs	PNPLA8	C68	HC PTVs	180	421064	728	420156	1	179	1.17657	1.00541	0.452021	3.24325	23.2702	0.241902	1.577	0.821203	0.967965	4.84041	24.205	0.0548135	94	228517	253	228170	0	94	NA	NA	NA	NA	NA	NA	NA	NA	NA	NA	NA	NA	86	192547	475	191986	1	85	1.54216	1.00991	0.645795	4.67467	33.8382	0.126756	1.93895	0.826726	1.37516	6.95144	35.1397	0.01901
Malignant neoplasm of other and unspecified urinary organs	PNPLA8	C68	Missense CADD ≥25	1091	421064	729	419244	0	1091	NA	NA	NA	NA	NA	NA	NA	NA	NA	NA	NA	NA	591	228517	253	227673	0	591	NA	NA	NA	NA	NA	NA	NA	NA	NA	NA	NA	NA	500	192547	476	191571	0	500	NA	NA	NA	NA	NA	NA	NA	NA	NA	NA	NA	NA
Malignant neoplasm of other and unspecified urinary organs	SAMHD1	C68	Damaging	975	421064	727	419362	2	973	0.159626	0.709169	0.292191	1.17307	4.70958	0.821911	0.381816	0.632289	0.424234	1.46494	5.05866	0.545935	529	228517	251	227737	2	527	1.21727	0.711651	0.837308	3.37796	13.6278	0.0871751	1.43612	0.630382	1.2221	4.20436	14.4641	0.022716	446	192547	476	191625	0	446	NA	NA	NA	NA	NA	NA	NA	NA	NA	NA	NA	NA
Malignant neoplasm of other and unspecified urinary organs	SAMHD1	C68	HC PTVs	193	421064	728	420143	1	192	1.19087	1.00482	0.459061	3.28994	23.578	0.235954	1.59068	0.820407	0.98283	4.90707	24.5	0.0525148	108	228517	252	228157	1	107	2.18678	1.0082	1.23454	8.90645	64.2545	0.0300838	2.58171	0.818745	2.65638	13.2197	65.7886	0.00161465	85	192547	476	191986	0	85	NA	NA	NA	NA	NA	NA	NA	NA	NA	NA	NA	NA
Malignant neoplasm of other and unspecified urinary organs	SAMHD1	C68	Missense CADD ≥25	783	421064	728	419553	1	782	-0.340387	1.00164	0.0998975	0.711495	5.06744	0.733986	0.0641464	0.81583	0.215482	1.06625	5.27602	0.937329	421	228517	252	227844	1	420	0.73032	1.00353	0.290371	2.07574	14.8387	0.466766	1.13124	0.812595	0.630372	3.0995	15.2401	0.163882	362	192547	476	191709	0	362	NA	NA	NA	NA	NA	NA	NA	NA	NA	NA	NA	NA
Malignant neoplasm of other and unspecified urinary organs	ZNF518A	C68	Damaging	475	421064	727	419862	2	473	0.948432	0.710604	0.64124	2.58166	10.3939	0.18198	1.1684	0.633695	0.929007	3.21685	11.1389	0.0652132	250	228517	253	228014	0	250	NA	NA	NA	NA	NA	NA	NA	NA	NA	NA	NA	NA	225	192547	474	191848	2	223	1.38178	0.713361	0.983732	3.982	16.1186	0.0527445	1.59985	0.636611	1.42203	4.95227	17.2464	0.0119687
Malignant neoplasm of other and unspecified urinary organs	ZNF518A	C68	HC PTVs	102	421064	727	420235	2	100	2.44478	0.720017	2.81102	11.528	47.2765	0.000685167	2.65632	0.64895	3.99233	14.2437	50.8185	4.25362e-05	54	228517	253	228210	0	54	NA	NA	NA	NA	NA	NA	NA	NA	NA	NA	NA	NA	48	192547	474	192025	2	46	2.8493	0.730233	4.12902	17.2756	72.2805	9.54398e-05	3.05144	0.663021	5.76567	21.1458	77.5531	4.17787e-06
Malignant neoplasm of other and unspecified urinary organs	ZNF518A	C68	Missense CADD ≥25	373	421064	729	419962	0	373	NA	NA	NA	NA	NA	NA	NA	NA	NA	NA	NA	NA	196	228517	253	228068	0	196	NA	NA	NA	NA	NA	NA	NA	NA	NA	NA	NA	NA	177	192547	476	191894	0	177	NA	NA	NA	NA	NA	NA	NA	NA	NA	NA	NA	NA
Malignant neoplasm of eye and adnexa	BRCA2	C69	Damaging	4637	421064	336	416091	5	4632	0.301669	0.450839	0.558794	1.35211	3.27171	0.503414	0.395714	0.425466	0.645197	1.48544	3.41995	0.352334	2467	228517	161	225889	2	2465	0.14513	0.711865	0.286469	1.15619	4.66639	0.838453	0.364548	0.625017	0.422957	1.43986	4.9017	0.559717	2170	192547	175	190202	3	2167	0.424625	0.582791	0.4879	1.52902	4.79175	0.466243	0.58319	0.528347	0.636119	1.79174	5.04677	0.269679
Malignant neoplasm of eye and adnexa	BRCA2	C69	HC PTVs	1281	421064	340	419443	1	1280	-0.0194342	1.00198	0.137612	0.980753	6.9898	0.984525	0.384081	0.810969	0.299567	1.46826	7.19639	0.63578	668	228517	162	227687	1	667	0.788822	1.00415	0.307489	2.2008	15.7519	0.432125	1.18959	0.807528	0.674918	3.28574	15.9961	0.140717	613	192547	178	191756	0	613	NA	NA	NA	NA	NA	NA	NA	NA	NA	NA	NA	NA
Malignant neoplasm of eye and adnexa	BRCA2	C69	Missense CADD ≥25	3365	421064	337	417362	4	3361	0.397366	0.503322	0.554801	1.4879	3.99034	0.429828	0.513945	0.46956	0.666049	1.67187	4.19663	0.273725	1805	228517	162	226550	1	1804	-0.249003	1.00343	0.109073	0.779578	5.57186	0.804018	0.1526	0.803768	0.241042	1.16486	5.6293	0.849422	1560	192547	175	190812	3	1557	0.761137	0.582963	0.682857	2.14071	6.71097	0.191677	0.924921	0.526965	0.89769	2.52167	7.08354	0.0792278
Malignant neoplasm of eye and adnexa	CHEK2	C69	Damaging	2542	421064	338	418184	3	2539	0.384148	0.580514	0.470641	1.46836	4.58117	0.50814	0.536812	0.531732	0.603274	1.71054	4.85014	0.312709	1393	228517	162	226962	1	1392	0.00971147	1.00386	0.14116	1.00976	7.22309	0.992281	0.412378	0.802207	0.313502	1.5104	7.27689	0.607214	1149	192547	176	191222	2	1147	0.64392	0.712066	0.47155	1.90393	7.6873	0.365838	0.86317	0.626037	0.694986	2.37066	8.08655	0.167962
Malignant neoplasm of eye and adnexa	CHEK2	C69	HC PTVs	686	421064	341	420037	0	686	NA	NA	NA	NA	NA	NA	NA	NA	NA	NA	NA	NA	356	228517	163	227998	0	356	NA	NA	NA	NA	NA	NA	NA	NA	NA	NA	NA	NA	330	192547	178	192039	0	330	NA	NA	NA	NA	NA	NA	NA	NA	NA	NA	NA	NA
Malignant neoplasm of eye and adnexa	CHEK2	C69	Missense CADD ≥25	1856	421064	338	418870	3	1853	0.712661	0.580564	0.65361	2.03941	6.36343	0.219623	0.864166	0.53213	0.836265	2.37303	6.73381	0.104382	1037	228517	162	227318	1	1036	0.323475	1.0038	0.193211	1.38192	9.88406	0.747263	0.724981	0.803615	0.42737	2.06469	9.97485	0.366978	819	192547	176	191552	2	817	0.982639	0.712308	0.661341	2.6715	10.7916	0.167736	1.19887	0.627083	0.970243	3.31638	11.3357	0.0558984
Malignant neoplasm of eye and adnexa	ETAA1	C69	Damaging	1728	421064	338	418998	3	1725	0.756153	0.580545	0.68269	2.13007	6.64604	0.192749	0.910139	0.532246	0.87541	2.48467	7.05221	0.0872664	947	228517	162	227408	1	946	0.371107	1.00376	0.202651	1.44934	10.3655	0.711594	0.77748	0.804289	0.449811	2.17598	10.5264	0.33371	781	192547	176	191590	2	779	1.02053	0.712335	0.686843	2.77466	11.2088	0.151958	1.2417	0.626271	1.01431	3.4615	11.8129	0.0474018
Malignant neoplasm of eye and adnexa	ETAA1	C69	HC PTVs	289	421064	341	420434	0	289	NA	NA	NA	NA	NA	NA	NA	NA	NA	NA	NA	NA	155	228517	163	228199	0	155	NA	NA	NA	NA	NA	NA	NA	NA	NA	NA	NA	NA	134	192547	178	192235	0	134	NA	NA	NA	NA	NA	NA	NA	NA	NA	NA	NA	NA
Malignant neoplasm of eye and adnexa	ETAA1	C69	Missense CADD ≥25	1439	421064	338	419287	3	1436	0.942621	0.580679	0.822415	2.5667	8.01049	0.104524	1.09627	0.532311	1.05436	2.99297	8.496	0.0394515	792	228517	162	227563	1	791	0.555707	1.00389	0.243677	1.74317	12.47	0.579883	0.96171	0.804001	0.54111	2.61617	12.6487	0.231636	647	192547	176	191724	2	645	1.21129	0.712596	0.830773	3.35781	13.5716	0.0891637	1.43174	0.62649	1.22608	4.18598	14.2914	0.0222931
Malignant neoplasm of eye and adnexa	HELB	C69	Damaging	1986	421064	341	418737	0	1986	NA	NA	NA	NA	NA	NA	-1.16589	1.40116	0.0199971	0.311645	4.85683	0.405359	1072	228517	163	227282	0	1072	NA	NA	NA	NA	NA	NA	-0.430218	1.38843	0.0427864	0.650367	9.88581	0.756668	914	192547	178	191455	0	914	NA	NA	NA	NA	NA	NA	-0.527449	1.39144	0.0385934	0.590109	9.02301	0.704639
Malignant neoplasm of eye and adnexa	HELB	C69	HC PTVs	573	421064	341	420150	0	573	NA	NA	NA	NA	NA	NA	NA	NA	NA	NA	NA	NA	301	228517	163	228053	0	301	NA	NA	NA	NA	NA	NA	NA	NA	NA	NA	NA	NA	272	192547	178	192097	0	272	NA	NA	NA	NA	NA	NA	NA	NA	NA	NA	NA	NA
Malignant neoplasm of eye and adnexa	HELB	C69	Missense CADD ≥25	1414	421064	341	419309	0	1414	NA	NA	NA	NA	NA	NA	NA	NA	NA	NA	NA	NA	771	228517	163	227583	0	771	NA	NA	NA	NA	NA	NA	NA	NA	NA	NA	NA	NA	643	192547	178	191726	0	643	NA	NA	NA	NA	NA	NA	NA	NA	NA	NA	NA	NA
Malignant neoplasm of eye and adnexa	HROB	C69	Damaging	741	421064	341	419982	0	741	NA	NA	NA	NA	NA	NA	NA	NA	NA	NA	NA	NA	435	228517	163	227919	0	435	NA	NA	NA	NA	NA	NA	NA	NA	NA	NA	NA	NA	306	192547	178	192063	0	306	NA	NA	NA	NA	NA	NA	NA	NA	NA	NA	NA	NA
Malignant neoplasm of eye and adnexa	HROB	C69	HC PTVs	188	421064	341	420535	0	188	NA	NA	NA	NA	NA	NA	NA	NA	NA	NA	NA	NA	113	228517	163	228241	0	113	NA	NA	NA	NA	NA	NA	NA	NA	NA	NA	NA	NA	75	192547	178	192294	0	75	NA	NA	NA	NA	NA	NA	NA	NA	NA	NA	NA	NA
Malignant neoplasm of eye and adnexa	HROB	C69	Missense CADD ≥25	553	421064	341	420170	0	553	NA	NA	NA	NA	NA	NA	NA	NA	NA	NA	NA	NA	322	228517	163	228032	0	322	NA	NA	NA	NA	NA	NA	NA	NA	NA	NA	NA	NA	231	192547	178	192138	0	231	NA	NA	NA	NA	NA	NA	NA	NA	NA	NA	NA	NA
Malignant neoplasm of eye and adnexa	PALB2	C69	Damaging	2015	421064	339	418710	2	2013	0.189033	0.709696	0.300601	1.20808	4.85513	0.789964	0.409559	0.628983	0.439004	1.50615	5.16738	0.514953	1096	228517	163	227258	0	1096	NA	NA	NA	NA	NA	NA	-0.49509	1.39195	0.0398232	0.609516	9.32897	0.722079	919	192547	176	191452	2	917	0.857239	0.712222	0.583497	2.35664	9.51808	0.22874	1.07682	0.626251	0.860165	2.93533	10.0169	0.0855285
Malignant neoplasm of eye and adnexa	PALB2	C69	HC PTVs	791	421064	340	419933	1	790	0.437209	1.00244	0.217063	1.54838	11.0451	0.662731	0.841049	0.811639	0.472478	2.3188	11.38	0.300093	418	228517	163	227936	0	418	NA	NA	NA	NA	NA	NA	NA	NA	NA	NA	NA	NA	373	192547	177	191997	1	372	1.07981	1.00478	0.41084	2.94413	21.098	0.282519	1.48602	0.806048	0.910433	4.41947	21.4532	0.0652434
Malignant neoplasm of eye and adnexa	PALB2	C69	Missense CADD ≥25	1226	421064	340	419498	1	1225	-0.012711	1.00198	0.138541	0.987369	7.03688	0.989878	0.389032	0.81086	0.301118	1.47555	7.23056	0.631385	678	228517	163	227676	0	678	NA	NA	NA	NA	NA	NA	NA	NA	NA	NA	NA	NA	548	192547	177	191822	1	547	0.663992	1.00396	0.271505	1.94253	13.8982	0.508374	1.06207	0.807373	0.594291	2.89234	14.0766	0.188356
Malignant neoplasm of eye and adnexa	PNPLA8	C69	Damaging	1270	421064	340	419454	1	1269	-0.0456064	1.00199	0.134054	0.955418	6.80936	0.963696	0.358713	0.810731	0.292199	1.43149	7.01285	0.658159	684	228517	163	227670	0	684	NA	NA	NA	NA	NA	NA	NA	NA	NA	NA	NA	NA	586	192547	177	191784	1	585	0.598479	1.00388	0.254328	1.81935	13.0148	0.551065	1.00234	0.807104	0.560132	2.72465	13.2535	0.214274
Malignant neoplasm of eye and adnexa	PNPLA8	C69	HC PTVs	180	421064	341	420543	0	180	NA	NA	NA	NA	NA	NA	NA	NA	NA	NA	NA	NA	94	228517	163	228260	0	94	NA	NA	NA	NA	NA	NA	NA	NA	NA	NA	NA	NA	86	192547	178	192283	0	86	NA	NA	NA	NA	NA	NA	NA	NA	NA	NA	NA	NA
Malignant neoplasm of eye and adnexa	PNPLA8	C69	Missense CADD ≥25	1091	421064	340	419633	1	1090	0.0987511	1.00208	0.154847	1.10379	7.86814	0.921498	0.503181	0.811178	0.337318	1.65397	8.10994	0.535054	591	228517	163	227763	0	591	NA	NA	NA	NA	NA	NA	NA	NA	NA	NA	NA	NA	500	192547	177	191870	1	499	0.755408	1.00407	0.297432	2.12848	15.2318	0.451843	1.15861	0.808405	0.653207	3.18551	15.5349	0.151798
Malignant neoplasm of eye and adnexa	SAMHD1	C69	Damaging	975	421064	338	419751	3	972	1.33293	0.580973	1.21437	3.79215	11.8418	0.0217727	1.48552	0.533184	1.55345	4.41726	12.5606	0.00533415	529	228517	161	227827	2	527	1.65934	0.713163	1.29893	5.25583	21.2666	0.0199796	1.87282	0.627447	1.90222	6.50661	22.2561	0.00283743	446	192547	177	191924	1	445	0.885887	1.00421	0.338795	2.42514	17.3594	0.377682	1.29135	0.808298	0.746086	3.63769	17.7363	0.110129
Malignant neoplasm of eye and adnexa	SAMHD1	C69	HC PTVs	193	421064	341	420530	0	193	NA	NA	NA	NA	NA	NA	NA	NA	NA	NA	NA	NA	108	228517	163	228246	0	108	NA	NA	NA	NA	NA	NA	NA	NA	NA	NA	NA	NA	85	192547	178	192284	0	85	NA	NA	NA	NA	NA	NA	NA	NA	NA	NA	NA	NA
Malignant neoplasm of eye and adnexa	SAMHD1	C69	Missense CADD ≥25	783	421064	338	419943	3	780	1.53575	0.581241	1.48664	4.64483	14.5122	0.00823702	1.6882	0.533956	1.8996	5.40972	15.4059	0.00156865	421	228517	161	227935	2	419	1.87661	0.713593	1.61279	6.53132	26.4499	0.00854342	2.08876	0.628895	2.35403	8.07491	27.699	0.00089592	362	192547	177	192008	1	361	1.07996	1.00457	0.411065	2.94457	21.0927	0.282355	1.48567	0.810481	0.902241	4.41792	21.6328	0.066792
Malignant neoplasm of eye and adnexa	ZNF518A	C69	Damaging	475	421064	341	420248	0	475	NA	NA	NA	NA	NA	NA	NA	NA	NA	NA	NA	NA	250	228517	163	228104	0	250	NA	NA	NA	NA	NA	NA	NA	NA	NA	NA	NA	NA	225	192547	178	192144	0	225	NA	NA	NA	NA	NA	NA	NA	NA	NA	NA	NA	NA
Malignant neoplasm of eye and adnexa	ZNF518A	C69	HC PTVs	102	421064	341	420621	0	102	NA	NA	NA	NA	NA	NA	NA	NA	NA	NA	NA	NA	54	228517	163	228300	0	54	NA	NA	NA	NA	NA	NA	NA	NA	NA	NA	NA	NA	48	192547	178	192321	0	48	NA	NA	NA	NA	NA	NA	NA	NA	NA	NA	NA	NA
Malignant neoplasm of eye and adnexa	ZNF518A	C69	Missense CADD ≥25	373	421064	341	420350	0	373	NA	NA	NA	NA	NA	NA	NA	NA	NA	NA	NA	NA	196	228517	163	228158	0	196	NA	NA	NA	NA	NA	NA	NA	NA	NA	NA	NA	NA	177	192547	178	192192	0	177	NA	NA	NA	NA	NA	NA	NA	NA	NA	NA	NA	NA
Malignant neoplasm of meninges	BRCA2	C70	Damaging	4637	421064	86	416341	1	4636	0.0700734	1.00654	0.149159	1.07259	7.71284	0.944497	0.479057	0.782414	0.348375	1.61455	7.48266	0.540352	2467	228517	59	225991	1	2466	0.472167	1.00884	0.221982	1.60346	11.5825	0.639763	0.868252	0.787387	0.509143	2.38274	11.151	0.270157	2170	192547	27	190350	0	2170	NA	NA	NA	NA	NA	NA	0.452337	1.22167	0.143398	1.57198	17.2326	0.711187
Malignant neoplasm of meninges	BRCA2	C70	HC PTVs	1281	421064	87	419696	0	1281	NA	NA	NA	NA	NA	NA	NA	NA	NA	NA	NA	NA	668	228517	60	227789	0	668	NA	NA	NA	NA	NA	NA	NA	NA	NA	NA	NA	NA	613	192547	27	191907	0	613	NA	NA	NA	NA	NA	NA	NA	NA	NA	NA	NA	NA
Malignant neoplasm of meninges	BRCA2	C70	Missense CADD ≥25	3365	421064	86	417613	1	3364	0.374024	1.00699	0.201963	1.45357	10.4617	0.710319	0.78156	0.780891	0.472846	2.18488	10.0957	0.316896	1805	228517	59	226653	1	1804	0.774027	1.00893	0.30015	2.16848	15.6665	0.442976	1.16884	0.786017	0.689522	3.21824	15.0207	0.137005	1560	192547	27	190960	0	1560	NA	NA	NA	NA	NA	NA	0.738407	1.22605	0.189257	2.0926	23.1377	0.546998
Malignant neoplasm of meninges	CHEK2	C70	Damaging	2542	421064	86	418436	1	2541	0.696486	1.00648	0.279091	2.00669	14.4282	0.488936	1.0991	0.790852	0.637011	3.00147	14.1423	0.164599	1393	228517	59	227065	1	1392	1.05642	1.0096	0.397568	2.87607	20.806	0.295385	1.45827	0.781431	0.929292	4.29852	19.8832	0.0620194	1149	192547	27	191371	0	1149	NA	NA	NA	NA	NA	NA	1.15669	1.3065	0.245602	3.17939	41.1581	0.375975
Malignant neoplasm of meninges	CHEK2	C70	HC PTVs	686	421064	87	420291	0	686	NA	NA	NA	NA	NA	NA	NA	NA	NA	NA	NA	NA	356	228517	60	228101	0	356	NA	NA	NA	NA	NA	NA	NA	NA	NA	NA	NA	NA	330	192547	27	192190	0	330	NA	NA	NA	NA	NA	NA	NA	NA	NA	NA	NA	NA
Malignant neoplasm of meninges	CHEK2	C70	Missense CADD ≥25	1856	421064	86	419122	1	1855	0.98981	1.00642	0.37427	2.69072	19.3443	0.325364	1.38754	0.793048	0.846344	4.005	18.9522	0.0801812	1037	228517	59	227421	1	1036	1.32863	1.00958	0.521974	3.77588	27.3141	0.188164	1.72456	0.784241	1.20616	5.61003	26.093	0.0278771	819	192547	27	191701	0	819	NA	NA	NA	NA	NA	NA	NA	NA	NA	NA	NA	NA
Malignant neoplasm of meninges	ETAA1	C70	Damaging	1728	421064	87	419249	0	1728	NA	NA	NA	NA	NA	NA	0.315425	1.36585	0.0942656	1.37084	19.9353	0.817364	947	228517	60	227510	0	947	NA	NA	NA	NA	NA	NA	NA	NA	NA	NA	NA	NA	781	192547	27	191739	0	781	NA	NA	NA	NA	NA	NA	NA	NA	NA	NA	NA	NA
Malignant neoplasm of meninges	ETAA1	C70	HC PTVs	289	421064	87	420688	0	289	NA	NA	NA	NA	NA	NA	NA	NA	NA	NA	NA	NA	155	228517	60	228302	0	155	NA	NA	NA	NA	NA	NA	NA	NA	NA	NA	NA	NA	134	192547	27	192386	0	134	NA	NA	NA	NA	NA	NA	NA	NA	NA	NA	NA	NA
Malignant neoplasm of meninges	ETAA1	C70	Missense CADD ≥25	1439	421064	87	419538	0	1439	NA	NA	NA	NA	NA	NA	NA	NA	NA	NA	NA	NA	792	228517	60	227665	0	792	NA	NA	NA	NA	NA	NA	NA	NA	NA	NA	NA	NA	647	192547	27	191873	0	647	NA	NA	NA	NA	NA	NA	NA	NA	NA	NA	NA	NA
Malignant neoplasm of meninges	HELB	C70	Damaging	1986	421064	86	418992	1	1985	0.901283	1.00623	0.342687	2.46276	17.6989	0.370414	1.30029	0.795388	0.772081	3.67038	17.4485	0.102093	1072	228517	59	227386	1	1071	1.28279	1.0092	0.49896	3.6067	26.0709	0.203691	1.67986	0.790705	1.13892	5.36483	25.2707	0.033627	914	192547	27	191606	0	914	NA	NA	NA	NA	NA	NA	1.30866	1.30771	0.285231	3.70119	48.0271	0.316961
Malignant neoplasm of meninges	HELB	C70	HC PTVs	573	421064	87	420404	0	573	NA	NA	NA	NA	NA	NA	NA	NA	NA	NA	NA	NA	301	228517	60	228156	0	301	NA	NA	NA	NA	NA	NA	NA	NA	NA	NA	NA	NA	272	192547	27	192248	0	272	NA	NA	NA	NA	NA	NA	NA	NA	NA	NA	NA	NA
Malignant neoplasm of meninges	HELB	C70	Missense CADD ≥25	1414	421064	86	419564	1	1413	1.23885	1.00639	0.480143	3.45165	24.8133	0.218328	1.63898	0.794781	1.0846	5.14992	24.453	0.0391905	771	228517	59	227687	1	770	1.61124	1.00945	0.692613	5.00902	36.2255	0.110454	2.00943	0.78998	1.58576	7.45903	35.0855	0.0109704	643	192547	27	191877	0	643	NA	NA	NA	NA	NA	NA	NA	NA	NA	NA	NA	NA
Malignant neoplasm of meninges	HROB	C70	Damaging	741	421064	87	420236	0	741	NA	NA	NA	NA	NA	NA	NA	NA	NA	NA	NA	NA	435	228517	60	228022	0	435	NA	NA	NA	NA	NA	NA	NA	NA	NA	NA	NA	NA	306	192547	27	192214	0	306	NA	NA	NA	NA	NA	NA	NA	NA	NA	NA	NA	NA
Malignant neoplasm of meninges	HROB	C70	HC PTVs	188	421064	87	420789	0	188	NA	NA	NA	NA	NA	NA	NA	NA	NA	NA	NA	NA	113	228517	60	228344	0	113	NA	NA	NA	NA	NA	NA	NA	NA	NA	NA	NA	NA	75	192547	27	192445	0	75	NA	NA	NA	NA	NA	NA	NA	NA	NA	NA	NA	NA
Malignant neoplasm of meninges	HROB	C70	Missense CADD ≥25	553	421064	87	420424	0	553	NA	NA	NA	NA	NA	NA	NA	NA	NA	NA	NA	NA	322	228517	60	228135	0	322	NA	NA	NA	NA	NA	NA	NA	NA	NA	NA	NA	NA	231	192547	27	192289	0	231	NA	NA	NA	NA	NA	NA	NA	NA	NA	NA	NA	NA
Malignant neoplasm of meninges	PALB2	C70	Damaging	2015	421064	87	418962	0	2015	NA	NA	NA	NA	NA	NA	0.173881	1.36775	0.0815204	1.18991	17.3686	0.898838	1096	228517	60	227361	0	1096	NA	NA	NA	NA	NA	NA	0.519836	1.36027	0.116916	1.68175	24.1907	0.702346	919	192547	27	191601	0	919	NA	NA	NA	NA	NA	NA	1.37544	1.24678	0.343609	3.95681	45.5644	0.269944
Malignant neoplasm of meninges	PALB2	C70	HC PTVs	791	421064	87	420186	0	791	NA	NA	NA	NA	NA	NA	NA	NA	NA	NA	NA	NA	418	228517	60	228039	0	418	NA	NA	NA	NA	NA	NA	NA	NA	NA	NA	NA	NA	373	192547	27	192147	0	373	NA	NA	NA	NA	NA	NA	NA	NA	NA	NA	NA	NA
Malignant neoplasm of meninges	PALB2	C70	Missense CADD ≥25	1226	421064	87	419751	0	1226	NA	NA	NA	NA	NA	NA	NA	NA	NA	NA	NA	NA	678	228517	60	227779	0	678	NA	NA	NA	NA	NA	NA	NA	NA	NA	NA	NA	NA	548	192547	27	191972	0	548	NA	NA	NA	NA	NA	NA	NA	NA	NA	NA	NA	NA
Malignant neoplasm of meninges	PNPLA8	C70	Damaging	1270	421064	87	419707	0	1270	NA	NA	NA	NA	NA	NA	NA	NA	NA	NA	NA	NA	684	228517	60	227773	0	684	NA	NA	NA	NA	NA	NA	NA	NA	NA	NA	NA	NA	586	192547	27	191934	0	586	NA	NA	NA	NA	NA	NA	NA	NA	NA	NA	NA	NA
Malignant neoplasm of meninges	PNPLA8	C70	HC PTVs	180	421064	87	420797	0	180	NA	NA	NA	NA	NA	NA	NA	NA	NA	NA	NA	NA	94	228517	60	228363	0	94	NA	NA	NA	NA	NA	NA	NA	NA	NA	NA	NA	NA	86	192547	27	192434	0	86	NA	NA	NA	NA	NA	NA	NA	NA	NA	NA	NA	NA
Malignant neoplasm of meninges	PNPLA8	C70	Missense CADD ≥25	1091	421064	87	419886	0	1091	NA	NA	NA	NA	NA	NA	NA	NA	NA	NA	NA	NA	591	228517	60	227866	0	591	NA	NA	NA	NA	NA	NA	NA	NA	NA	NA	NA	NA	500	192547	27	192020	0	500	NA	NA	NA	NA	NA	NA	NA	NA	NA	NA	NA	NA
Malignant neoplasm of meninges	SAMHD1	C70	Damaging	975	421064	87	420002	0	975	NA	NA	NA	NA	NA	NA	NA	NA	NA	NA	NA	NA	529	228517	60	227928	0	529	NA	NA	NA	NA	NA	NA	NA	NA	NA	NA	NA	NA	446	192547	27	192074	0	446	NA	NA	NA	NA	NA	NA	NA	NA	NA	NA	NA	NA
Malignant neoplasm of meninges	SAMHD1	C70	HC PTVs	193	421064	87	420784	0	193	NA	NA	NA	NA	NA	NA	NA	NA	NA	NA	NA	NA	108	228517	60	228349	0	108	NA	NA	NA	NA	NA	NA	NA	NA	NA	NA	NA	NA	85	192547	27	192435	0	85	NA	NA	NA	NA	NA	NA	NA	NA	NA	NA	NA	NA
Malignant neoplasm of meninges	SAMHD1	C70	Missense CADD ≥25	783	421064	87	420194	0	783	NA	NA	NA	NA	NA	NA	NA	NA	NA	NA	NA	NA	421	228517	60	228036	0	421	NA	NA	NA	NA	NA	NA	NA	NA	NA	NA	NA	NA	362	192547	27	192158	0	362	NA	NA	NA	NA	NA	NA	NA	NA	NA	NA	NA	NA
Malignant neoplasm of meninges	ZNF518A	C70	Damaging	475	421064	87	420502	0	475	NA	NA	NA	NA	NA	NA	NA	NA	NA	NA	NA	NA	250	228517	60	228207	0	250	NA	NA	NA	NA	NA	NA	NA	NA	NA	NA	NA	NA	225	192547	27	192295	0	225	NA	NA	NA	NA	NA	NA	NA	NA	NA	NA	NA	NA
Malignant neoplasm of meninges	ZNF518A	C70	HC PTVs	102	421064	87	420875	0	102	NA	NA	NA	NA	NA	NA	NA	NA	NA	NA	NA	NA	54	228517	60	228403	0	54	NA	NA	NA	NA	NA	NA	NA	NA	NA	NA	NA	NA	48	192547	27	192472	0	48	NA	NA	NA	NA	NA	NA	NA	NA	NA	NA	NA	NA
Malignant neoplasm of meninges	ZNF518A	C70	Missense CADD ≥25	373	421064	87	420604	0	373	NA	NA	NA	NA	NA	NA	NA	NA	NA	NA	NA	NA	196	228517	60	228261	0	196	NA	NA	NA	NA	NA	NA	NA	NA	NA	NA	NA	NA	177	192547	27	192343	0	177	NA	NA	NA	NA	NA	NA	NA	NA	NA	NA	NA	NA
Malignant neoplasm of brain	BRCA2	C71	Damaging	4637	421064	1129	415298	8	4629	-0.452334	0.355157	0.31713	0.636141	1.27606	0.202799	-0.391934	0.343445	0.344698	0.675749	1.32474	0.253793	2467	228517	502	225548	5	2462	-0.0811054	0.449937	0.381753	0.922097	2.22726	0.856949	0.0132713	0.426366	0.439373	1.01336	2.33719	0.975169	2170	192547	627	189750	3	2167	-0.872358	0.579207	0.13431	0.417965	1.30068	0.132035	-0.71715	0.532678	0.171839	0.488141	1.38666	0.178202
Malignant neoplasm of brain	BRCA2	C71	HC PTVs	1281	421064	1134	418649	3	1278	-0.135934	0.578895	0.280672	0.8729	2.71475	0.814351	0.0173118	0.534745	0.356726	1.01746	2.90203	0.974174	668	228517	505	227344	2	666	0.316754	0.709716	0.34154	1.37267	5.5168	0.655372	0.538178	0.631967	0.496348	1.71288	5.91111	0.39444	613	192547	629	191305	1	612	-0.68706	1.00173	0.0706198	0.503053	3.58345	0.492792	-0.283985	0.814847	0.152425	0.752778	3.71774	0.727455
Malignant neoplasm of brain	BRCA2	C71	Missense CADD ≥25	3365	421064	1132	416567	5	3360	-0.603708	0.448577	0.226974	0.54678	1.31719	0.178358	-0.508538	0.426281	0.260788	0.601374	1.38676	0.232883	1805	228517	504	226208	3	1802	-0.282911	0.579583	0.241982	0.753587	2.34684	0.625459	-0.129753	0.533217	0.308863	0.878312	2.49766	0.807742	1560	192547	628	190359	2	1558	-0.951277	0.708762	0.0962843	0.386248	1.54944	0.179542	-0.726137	0.629368	0.140901	0.483774	1.66101	0.2486
Malignant neoplasm of brain	CHEK2	C71	Damaging	2542	421064	1131	417391	6	2536	-0.13803	0.409951	0.390029	0.871073	1.94541	0.736345	-0.058626	0.392664	0.436814	0.943059	2.03602	0.881314	1393	228517	504	226620	3	1390	-0.0195758	0.579904	0.314684	0.980615	3.05578	0.973071	0.133628	0.533072	0.402045	1.14297	3.24933	0.802065	1149	192547	627	190771	3	1146	-0.246694	0.579669	0.250864	0.78138	2.43381	0.670415	-0.0940574	0.534321	0.319395	0.910231	2.59403	0.860269
Malignant neoplasm of brain	CHEK2	C71	HC PTVs	686	421064	1134	419244	3	683	0.49022	0.580079	0.523753	1.63268	5.08948	0.398059	0.643731	0.535864	0.665935	1.90357	5.44133	0.229637	356	228517	506	227655	1	355	0.287489	1.00318	0.18661	1.33308	9.52306	0.774435	0.691326	0.814371	0.404606	1.99636	9.85022	0.395932	330	192547	628	191589	2	328	0.597593	0.711596	0.450618	1.81774	7.33253	0.401025	0.819407	0.634792	0.653909	2.26915	7.87427	0.196764
Malignant neoplasm of brain	CHEK2	C71	Missense CADD ≥25	1856	421064	1134	418074	3	1853	-0.521019	0.578679	0.191048	0.593915	1.84631	0.367929	-0.367914	0.534241	0.242919	0.692177	1.9723	0.491033	1037	228517	505	226975	2	1035	-0.143971	0.709352	0.215606	0.865913	3.47766	0.839166	0.0777328	0.63027	0.314241	1.08083	3.71754	0.901844	819	192547	629	191099	1	818	-1.00741	1.00148	0.051287	0.365162	2.59995	0.314453	-0.604495	0.81461	0.110678	0.54635	2.697	0.458047
Malignant neoplasm of brain	ETAA1	C71	Damaging	1728	421064	1135	418201	2	1726	-0.853022	0.708199	0.106342	0.426125	1.70753	0.228398	-0.63031	0.631719	0.154358	0.532427	1.8365	0.318391	947	228517	506	227064	1	946	-0.747368	1.00156	0.0665086	0.473612	3.37262	0.455544	-0.342693	0.813248	0.144185	0.709856	3.49479	0.673472	781	192547	629	191137	1	780	-0.947689	1.00152	0.0544397	0.387636	2.76015	0.344019	-0.543509	0.814362	0.117695	0.580707	2.8652	0.504513
Malignant neoplasm of brain	ETAA1	C71	HC PTVs	289	421064	1137	419638	0	289	NA	NA	NA	NA	NA	NA	NA	NA	NA	NA	NA	NA	155	228517	507	227855	0	155	NA	NA	NA	NA	NA	NA	NA	NA	NA	NA	NA	NA	134	192547	630	191783	0	134	NA	NA	NA	NA	NA	NA	NA	NA	NA	NA	NA	NA
Malignant neoplasm of brain	ETAA1	C71	Missense CADD ≥25	1439	421064	1135	418490	2	1437	-0.673216	0.708286	0.127269	0.510065	2.04423	0.341865	-0.450606	0.631815	0.184711	0.637242	2.19845	0.475727	792	228517	506	227219	1	791	-0.572616	1.00165	0.079194	0.564048	4.01735	0.567545	-0.168052	0.81332	0.171674	0.84531	4.16225	0.836303	647	192547	629	191271	1	646	-0.763691	1.00169	0.0654156	0.465944	3.31883	0.445818	-0.359827	0.814606	0.141359	0.697797	3.44458	0.658693
Malignant neoplasm of brain	HELB	C71	Damaging	1986	421064	1132	417946	5	1981	-0.0733532	0.448835	0.385556	0.929273	2.23975	0.87018	0.0211139	0.426843	0.442419	1.02134	2.35779	0.960549	1072	228517	507	226938	0	1072	NA	NA	NA	NA	NA	NA	-1.57025	1.4063	0.0132123	0.207994	3.27432	0.264175	914	192547	625	191008	5	909	0.521868	0.450387	0.697055	1.68517	4.07401	0.246574	0.615097	0.427687	0.799979	1.84984	4.27747	0.150379
Malignant neoplasm of brain	HELB	C71	HC PTVs	573	421064	1135	419356	2	571	0.24721	0.70912	0.318967	1.28045	5.14017	0.727379	0.468624	0.633398	0.461702	1.59779	5.52942	0.459387	301	228517	507	227709	0	301	NA	NA	NA	NA	NA	NA	NA	NA	NA	NA	NA	NA	272	192547	628	191647	2	270	0.816307	0.711142	0.561282	2.26213	9.11704	0.251018	1.03614	0.635071	0.811718	2.81831	9.78526	0.102779
Malignant neoplasm of brain	HELB	C71	Missense CADD ≥25	1414	421064	1134	418516	3	1411	-0.242295	0.578801	0.252399	0.784825	2.44038	0.675497	-0.0890338	0.534536	0.320868	0.914815	2.60819	0.867714	771	228517	507	227239	0	771	NA	NA	NA	NA	NA	NA	NA	NA	NA	NA	NA	NA	643	192547	627	191277	3	640	0.360644	0.580257	0.45994	1.43425	4.4725	0.534254	0.51233	0.535174	0.584727	1.66918	4.76487	0.338409
Malignant neoplasm of brain	HROB	C71	Damaging	741	421064	1133	419190	4	737	0.708698	0.502445	0.758742	2.03134	5.43843	0.158392	0.824913	0.472764	0.903296	2.28168	5.76341	0.0810071	435	228517	505	227577	2	433	0.718874	0.710309	0.510007	2.05212	8.25714	0.31151	0.939051	0.632137	0.740864	2.55755	8.82898	0.137407	306	192547	628	191613	2	304	0.701038	0.710895	0.500416	2.01584	8.12051	0.324067	0.920718	0.634565	0.723953	2.51109	8.70994	0.146795
Malignant neoplasm of brain	HROB	C71	HC PTVs	188	421064	1135	419741	2	186	1.39376	0.712061	0.998119	4.02997	16.2712	0.0503056	1.61272	0.637481	1.43801	5.01645	17.4997	0.0114115	113	228517	506	227898	1	112	1.39588	1.00584	0.56239	4.03854	29.0009	0.165204	1.79381	0.820744	1.2034	6.01229	30.038	0.0288459	75	192547	629	191843	1	74	1.38617	1.00894	0.553578	3.99949	28.8955	0.169477	1.78165	0.828987	1.16981	5.93966	30.1585	0.0316192
Malignant neoplasm of brain	HROB	C71	Missense CADD ≥25	553	421064	1135	419376	2	551	0.304418	0.709192	0.337699	1.35584	5.44357	0.667744	0.525818	0.63339	0.488886	1.69184	5.85481	0.406446	322	228517	506	227689	1	321	0.317104	1.00272	0.19239	1.37314	9.80053	0.751818	0.719387	0.815439	0.415251	2.05317	10.1518	0.377664	231	192547	629	191687	1	230	0.297237	1.00321	0.188425	1.34613	9.61698	0.767012	0.69866	0.818392	0.404384	2.01106	10.0012	0.393273
Malignant neoplasm of brain	PALB2	C71	Damaging	2015	421064	1129	417920	8	2007	0.380227	0.355648	0.728445	1.46262	2.93673	0.28502	0.440055	0.344099	0.791062	1.55279	3.04801	0.200946	1096	228517	505	226916	2	1094	-0.212519	0.709252	0.201362	0.808545	3.24662	0.764453	0.00877281	0.631155	0.292793	1.00881	3.47584	0.98891	919	192547	624	191004	6	913	0.682649	0.411868	0.882838	1.97911	4.4367	0.0974299	0.761042	0.393742	0.989364	2.14051	4.63102	0.0532555
Malignant neoplasm of brain	PALB2	C71	HC PTVs	791	421064	1133	419140	4	787	0.635891	0.502417	0.705503	1.88871	5.05626	0.205633	0.752896	0.472644	0.840728	2.12314	5.36169	0.111173	418	228517	506	227593	1	417	0.0676944	1.00241	0.150015	1.07004	7.63247	0.946158	0.470973	0.815517	0.323861	1.60155	7.91996	0.563592	373	192547	627	191547	3	370	0.914132	0.581568	0.797924	2.49461	7.79908	0.115988	1.06671	0.536034	1.01621	2.9058	8.30897	0.0465906
Malignant neoplasm of brain	PALB2	C71	Missense CADD ≥25	1226	421064	1133	418705	4	1222	0.172353	0.501821	0.444317	1.1881	3.17695	0.731256	0.288872	0.472017	0.529257	1.33492	3.36701	0.540541	678	228517	506	227333	1	677	-0.430598	1.0018	0.091253	0.65012	4.6317	0.667323	-0.0276438	0.814089	0.197255	0.972735	4.7969	0.972912	548	192547	627	191372	3	545	0.485975	0.58061	0.520992	1.62576	5.07319	0.402588	0.637335	0.535519	0.662137	1.89143	5.403	0.233997
Malignant neoplasm of brain	PNPLA8	C71	Damaging	1270	421064	1133	418661	4	1266	0.153318	0.501789	0.435967	1.1657	3.11685	0.759953	0.270261	0.471933	0.519583	1.31031	3.30438	0.56687	684	228517	505	227328	2	682	0.2879	0.70968	0.33185	1.33362	5.35951	0.684981	0.508922	0.631558	0.482424	1.6635	5.73607	0.420347	586	192547	628	191333	2	584	0.0370404	0.709607	0.25826	1.03773	4.1698	0.958371	0.258671	0.63232	0.375057	1.29521	4.47281	0.682479
Malignant neoplasm of brain	PNPLA8	C71	HC PTVs	180	421064	1135	419749	2	178	1.42209	0.712456	1.02601	4.14579	16.7518	0.0459293	1.64097	0.637628	1.47879	5.16019	18.0063	0.0100658	94	228517	507	227916	0	94	NA	NA	NA	NA	NA	NA	NA	NA	NA	NA	NA	NA	86	192547	628	191833	2	84	1.96602	0.718551	1.74658	7.14218	29.2061	0.00621745	2.17986	0.644747	2.49967	8.84507	31.2983	0.000722338
Malignant neoplasm of brain	PNPLA8	C71	Missense CADD ≥25	1091	421064	1135	418838	2	1089	-0.390146	0.708472	0.168849	0.676958	2.7141	0.581849	-0.167872	0.632339	0.244814	0.845462	2.91979	0.790641	591	228517	505	227421	2	589	0.428392	0.709856	0.381774	1.53479	6.17006	0.546182	0.649384	0.63188	0.554825	1.91436	6.60528	0.304091	500	192547	630	191417	0	500	NA	NA	NA	NA	NA	NA	NA	NA	NA	NA	NA	NA
Malignant neoplasm of brain	SAMHD1	C71	Damaging	975	421064	1136	418953	1	974	-0.980194	1.00101	0.0527507	0.375238	2.66923	0.32748	-0.575451	0.815615	0.113715	0.562451	2.78196	0.480473	529	228517	506	227482	1	528	-0.158706	1.002	0.119716	0.853247	6.0813	0.874151	0.24463	0.814183	0.258937	1.27715	6.29924	0.763826	446	192547	630	191471	0	446	NA	NA	NA	NA	NA	NA	NA	NA	NA	NA	NA	NA
Malignant neoplasm of brain	SAMHD1	C71	HC PTVs	193	421064	1137	419734	0	193	NA	NA	NA	NA	NA	NA	NA	NA	NA	NA	NA	NA	108	228517	507	227902	0	108	NA	NA	NA	NA	NA	NA	NA	NA	NA	NA	NA	NA	85	192547	630	191832	0	85	NA	NA	NA	NA	NA	NA	NA	NA	NA	NA	NA	NA
Malignant neoplasm of brain	SAMHD1	C71	Missense CADD ≥25	783	421064	1136	419145	1	782	-0.767305	1.00113	0.0652501	0.464263	3.30329	0.443417	-0.362597	0.816106	0.140554	0.695867	3.44516	0.656825	421	228517	506	227590	1	420	0.0626885	1.00227	0.149306	1.0647	7.59232	0.950128	0.465464	0.815098	0.322346	1.59275	7.86999	0.567964	362	192547	630	191555	0	362	NA	NA	NA	NA	NA	NA	NA	NA	NA	NA	NA	NA
Malignant neoplasm of brain	ZNF518A	C71	Damaging	475	421064	1134	419455	3	472	0.853052	0.580366	0.752416	2.3468	7.31971	0.141602	1.00474	0.536201	0.954834	2.73118	7.81221	0.0609574	250	228517	506	227761	1	249	0.608898	1.00337	0.257249	1.8384	13.138	0.543949	1.01036	0.814521	0.556495	2.7466	13.5559	0.214813	225	192547	628	191694	2	223	1.00997	0.712281	0.679702	2.74552	11.09	0.156209	1.22777	0.635956	0.981471	3.41361	11.8728	0.0535337
Malignant neoplasm of brain	ZNF518A	C71	HC PTVs	102	421064	1137	419825	0	102	NA	NA	NA	NA	NA	NA	NA	NA	NA	NA	NA	NA	54	228517	507	227956	0	54	NA	NA	NA	NA	NA	NA	NA	NA	NA	NA	NA	NA	48	192547	630	191869	0	48	NA	NA	NA	NA	NA	NA	NA	NA	NA	NA	NA	NA
Malignant neoplasm of brain	ZNF518A	C71	Missense CADD ≥25	373	421064	1134	419557	3	370	1.08679	0.580986	0.949381	2.96474	9.2583	0.0614016	1.23818	0.536988	1.20404	3.44933	9.88163	0.0211225	196	228517	506	227815	1	195	0.842494	1.00412	0.324462	2.32215	16.6195	0.40145	1.24318	0.815352	0.701238	3.46662	17.1375	0.12733	177	192547	628	191742	2	175	1.25109	0.713256	0.863385	3.49414	14.1409	0.0794218	1.46853	0.637633	1.24455	4.34286	15.1545	0.0212731
Malignant neoplasm of spinal cord, cranial nerves and other parts of central nervous system	BRCA2	C72	Damaging	4637	421064	97	416330	1	4636	-0.0812243	1.00532	0.128524	0.921987	6.61403	0.935605	0.318088	0.793085	0.29044	1.3745	6.50477	0.688364	2467	228517	47	226003	1	2466	0.669999	1.01093	0.269438	1.95424	14.1741	0.507486	1.06608	0.778737	0.631126	2.90396	13.3618	0.171005	2170	192547	50	190327	0	2170	NA	NA	NA	NA	NA	NA	-0.124186	1.3256	0.0657192	0.883216	11.8697	0.925361
Malignant neoplasm of spinal cord, cranial nerves and other parts of central nervous system	BRCA2	C72	HC PTVs	1281	421064	98	419685	0	1281	NA	NA	NA	NA	NA	NA	NA	NA	NA	NA	NA	NA	668	228517	48	227801	0	668	NA	NA	NA	NA	NA	NA	NA	NA	NA	NA	NA	NA	613	192547	50	191884	0	613	NA	NA	NA	NA	NA	NA	NA	NA	NA	NA	NA	NA
Malignant neoplasm of spinal cord, cranial nerves and other parts of central nervous system	BRCA2	C72	Missense CADD ≥25	3365	421064	97	417602	1	3364	0.244204	1.00535	0.177943	1.27661	9.15865	0.80808	0.642597	0.792323	0.402381	1.90141	8.98495	0.417349	1805	228517	47	226665	1	1804	0.992797	1.01099	0.372044	2.69877	19.5767	0.326097	1.38748	0.776168	0.874756	4.00474	18.3342	0.0738404	1560	192547	50	190937	0	1560	NA	NA	NA	NA	NA	NA	0.205872	1.32519	0.0914929	1.2286	16.498	0.876543
Malignant neoplasm of spinal cord, cranial nerves and other parts of central nervous system	CHEK2	C72	Damaging	2542	421064	96	418426	2	2540	1.24709	0.715625	0.855959	3.48021	14.15	0.0813927	1.4654	0.617257	1.29121	4.32928	14.5156	0.017594	1393	228517	47	227077	1	1392	1.28557	1.0121	0.497501	3.61672	26.2927	0.204016	1.67637	0.768058	1.18646	5.34611	24.0892	0.0290646	1149	192547	49	191349	1	1148	1.21521	1.01248	0.463356	3.37099	24.5246	0.230052	1.6074	0.78009	1.08158	4.98981	23.0202	0.039348
Malignant neoplasm of spinal cord, cranial nerves and other parts of central nervous system	CHEK2	C72	HC PTVs	686	421064	96	420282	2	684	2.49882	0.723215	2.94855	12.1681	50.2152	0.000549987	2.72214	0.624221	4.4757	15.2128	51.7078	1.29557e-05	356	228517	47	228114	1	355	2.7088	1.02071	2.03033	15.0112	110.985	0.00795852	3.08428	0.773221	4.80072	21.8517	99.4638	6.63882e-05	330	192547	49	192168	1	329	2.32904	1.02638	1.37346	10.2681	76.7653	0.0232574	2.72094	0.793738	3.2066	15.1946	72	0.000608035
Malignant neoplasm of spinal cord, cranial nerves and other parts of central nervous system	CHEK2	C72	Missense CADD ≥25	1856	421064	98	419110	0	1856	NA	NA	NA	NA	NA	NA	0.177236	1.36638	0.0820137	1.19391	17.3804	0.896794	1037	228517	48	227432	0	1037	NA	NA	NA	NA	NA	NA	0.833554	1.32757	0.170592	2.30148	31.0496	0.530082	819	192547	50	191678	0	819	NA	NA	NA	NA	NA	NA	NA	NA	NA	NA	NA	NA
Malignant neoplasm of spinal cord, cranial nerves and other parts of central nervous system	ETAA1	C72	Damaging	1728	421064	97	419239	1	1727	0.922902	1.00562	0.3506	2.51658	18.0639	0.358752	1.32835	0.794096	0.796058	3.77479	17.8995	0.0943713	947	228517	48	227522	0	947	NA	NA	NA	NA	NA	NA	NA	NA	NA	NA	NA	NA	781	192547	49	191717	1	780	1.63761	1.01169	0.708008	5.14284	37.3567	0.105514	2.03368	0.782234	1.64955	7.64216	35.4052	0.0093268
Malignant neoplasm of spinal cord, cranial nerves and other parts of central nervous system	ETAA1	C72	HC PTVs	289	421064	98	420677	0	289	NA	NA	NA	NA	NA	NA	NA	NA	NA	NA	NA	NA	155	228517	48	228314	0	155	NA	NA	NA	NA	NA	NA	NA	NA	NA	NA	NA	NA	134	192547	50	192363	0	134	NA	NA	NA	NA	NA	NA	NA	NA	NA	NA	NA	NA
Malignant neoplasm of spinal cord, cranial nerves and other parts of central nervous system	ETAA1	C72	Missense CADD ≥25	1439	421064	97	419528	1	1438	1.11843	1.00575	0.426202	3.06006	21.9707	0.266123	1.52264	0.793624	0.96767	4.58431	21.718	0.0550363	792	228517	48	227677	0	792	NA	NA	NA	NA	NA	NA	NA	NA	NA	NA	NA	NA	647	192547	49	191851	1	646	1.84931	1.01209	0.874255	6.35542	46.2009	0.0676665	2.24142	0.782197	2.03057	9.4067	43.577	0.00416291
Malignant neoplasm of spinal cord, cranial nerves and other parts of central nervous system	HELB	C72	Damaging	1986	421064	97	418981	1	1985	0.779551	1.00551	0.303839	2.18049	15.6483	0.438177	1.18032	0.795639	0.684457	3.25542	15.4835	0.137944	1072	228517	47	227398	1	1071	1.49813	1.01131	0.616295	4.47331	32.469	0.138505	1.87865	0.776188	1.4295	6.54468	29.9635	0.0155052	914	192547	50	191583	0	914	NA	NA	NA	NA	NA	NA	0.763344	1.34432	0.15389	2.14544	29.9105	0.570151
Malignant neoplasm of spinal cord, cranial nerves and other parts of central nervous system	HELB	C72	HC PTVs	573	421064	97	420394	1	572	2.0365	1.00624	1.06637	7.66371	55.0768	0.0429841	2.43179	0.798763	2.3779	11.3793	54.4547	0.00233106	301	228517	47	228169	1	300	2.77283	1.01301	2.19751	16.0039	116.552	0.00619625	3.14356	0.787004	4.95816	23.1863	108.428	6.48747e-05	272	192547	50	192225	0	272	NA	NA	NA	NA	NA	NA	NA	NA	NA	NA	NA	NA
Malignant neoplasm of spinal cord, cranial nerves and other parts of central nervous system	HELB	C72	Missense CADD ≥25	1414	421064	98	419552	0	1414	NA	NA	NA	NA	NA	NA	NA	NA	NA	NA	NA	NA	771	228517	48	227698	0	771	NA	NA	NA	NA	NA	NA	NA	NA	NA	NA	NA	NA	643	192547	50	191854	0	643	NA	NA	NA	NA	NA	NA	NA	NA	NA	NA	NA	NA
Malignant neoplasm of spinal cord, cranial nerves and other parts of central nervous system	HROB	C72	Damaging	741	421064	98	420225	0	741	NA	NA	NA	NA	NA	NA	NA	NA	NA	NA	NA	NA	435	228517	48	228034	0	435	NA	NA	NA	NA	NA	NA	NA	NA	NA	NA	NA	NA	306	192547	50	192191	0	306	NA	NA	NA	NA	NA	NA	NA	NA	NA	NA	NA	NA
Malignant neoplasm of spinal cord, cranial nerves and other parts of central nervous system	HROB	C72	HC PTVs	188	421064	98	420778	0	188	NA	NA	NA	NA	NA	NA	NA	NA	NA	NA	NA	NA	113	228517	48	228356	0	113	NA	NA	NA	NA	NA	NA	NA	NA	NA	NA	NA	NA	75	192547	50	192422	0	75	NA	NA	NA	NA	NA	NA	NA	NA	NA	NA	NA	NA
Malignant neoplasm of spinal cord, cranial nerves and other parts of central nervous system	HROB	C72	Missense CADD ≥25	553	421064	98	420413	0	553	NA	NA	NA	NA	NA	NA	NA	NA	NA	NA	NA	NA	322	228517	48	228147	0	322	NA	NA	NA	NA	NA	NA	NA	NA	NA	NA	NA	NA	231	192547	50	192266	0	231	NA	NA	NA	NA	NA	NA	NA	NA	NA	NA	NA	NA
Malignant neoplasm of spinal cord, cranial nerves and other parts of central nervous system	PALB2	C72	Damaging	2015	421064	97	418952	1	2014	0.786536	1.00569	0.305864	2.19578	15.7633	0.434163	1.18245	0.795418	0.686212	3.26236	15.5098	0.137126	1096	228517	47	227374	1	1095	1.4946	1.0116	0.613772	4.45757	32.3735	0.139551	1.87826	0.7829	1.41026	6.54209	30.3483	0.0164354	919	192547	50	191578	0	919	NA	NA	NA	NA	NA	NA	0.783363	1.32165	0.164136	2.18882	29.1889	0.55337
Malignant neoplasm of spinal cord, cranial nerves and other parts of central nervous system	PALB2	C72	HC PTVs	791	421064	97	420176	1	790	1.75411	1.00678	0.803188	5.77833	41.5707	0.0814544	2.15471	0.797438	1.80712	8.62543	41.1693	0.00689142	418	228517	47	228052	1	417	2.47929	1.01398	1.63542	11.9328	87.0676	0.0144805	2.85837	0.788962	3.71361	17.4331	81.8376	0.000291261	373	192547	50	192124	0	373	NA	NA	NA	NA	NA	NA	NA	NA	NA	NA	NA	NA
Malignant neoplasm of spinal cord, cranial nerves and other parts of central nervous system	PALB2	C72	Missense CADD ≥25	1226	421064	98	419740	0	1226	NA	NA	NA	NA	NA	NA	NA	NA	NA	NA	NA	NA	678	228517	48	227791	0	678	NA	NA	NA	NA	NA	NA	NA	NA	NA	NA	NA	NA	548	192547	50	191949	0	548	NA	NA	NA	NA	NA	NA	NA	NA	NA	NA	NA	NA
Malignant neoplasm of spinal cord, cranial nerves and other parts of central nervous system	PNPLA8	C72	Damaging	1270	421064	98	419696	0	1270	NA	NA	NA	NA	NA	NA	NA	NA	NA	NA	NA	NA	684	228517	48	227785	0	684	NA	NA	NA	NA	NA	NA	NA	NA	NA	NA	NA	NA	586	192547	50	191911	0	586	NA	NA	NA	NA	NA	NA	NA	NA	NA	NA	NA	NA
Malignant neoplasm of spinal cord, cranial nerves and other parts of central nervous system	PNPLA8	C72	HC PTVs	180	421064	98	420786	0	180	NA	NA	NA	NA	NA	NA	NA	NA	NA	NA	NA	NA	94	228517	48	228375	0	94	NA	NA	NA	NA	NA	NA	NA	NA	NA	NA	NA	NA	86	192547	50	192411	0	86	NA	NA	NA	NA	NA	NA	NA	NA	NA	NA	NA	NA
Malignant neoplasm of spinal cord, cranial nerves and other parts of central nervous system	PNPLA8	C72	Missense CADD ≥25	1091	421064	98	419875	0	1091	NA	NA	NA	NA	NA	NA	NA	NA	NA	NA	NA	NA	591	228517	48	227878	0	591	NA	NA	NA	NA	NA	NA	NA	NA	NA	NA	NA	NA	500	192547	50	191997	0	500	NA	NA	NA	NA	NA	NA	NA	NA	NA	NA	NA	NA
Malignant neoplasm of spinal cord, cranial nerves and other parts of central nervous system	SAMHD1	C72	Damaging	975	421064	98	419991	0	975	NA	NA	NA	NA	NA	NA	NA	NA	NA	NA	NA	NA	529	228517	48	227940	0	529	NA	NA	NA	NA	NA	NA	NA	NA	NA	NA	NA	NA	446	192547	50	192051	0	446	NA	NA	NA	NA	NA	NA	NA	NA	NA	NA	NA	NA
Malignant neoplasm of spinal cord, cranial nerves and other parts of central nervous system	SAMHD1	C72	HC PTVs	193	421064	98	420773	0	193	NA	NA	NA	NA	NA	NA	NA	NA	NA	NA	NA	NA	108	228517	48	228361	0	108	NA	NA	NA	NA	NA	NA	NA	NA	NA	NA	NA	NA	85	192547	50	192412	0	85	NA	NA	NA	NA	NA	NA	NA	NA	NA	NA	NA	NA
Malignant neoplasm of spinal cord, cranial nerves and other parts of central nervous system	SAMHD1	C72	Missense CADD ≥25	783	421064	98	420183	0	783	NA	NA	NA	NA	NA	NA	NA	NA	NA	NA	NA	NA	421	228517	48	228048	0	421	NA	NA	NA	NA	NA	NA	NA	NA	NA	NA	NA	NA	362	192547	50	192135	0	362	NA	NA	NA	NA	NA	NA	NA	NA	NA	NA	NA	NA
Malignant neoplasm of spinal cord, cranial nerves and other parts of central nervous system	ZNF518A	C72	Damaging	475	421064	98	420491	0	475	NA	NA	NA	NA	NA	NA	NA	NA	NA	NA	NA	NA	250	228517	48	228219	0	250	NA	NA	NA	NA	NA	NA	NA	NA	NA	NA	NA	NA	225	192547	50	192272	0	225	NA	NA	NA	NA	NA	NA	NA	NA	NA	NA	NA	NA
Malignant neoplasm of spinal cord, cranial nerves and other parts of central nervous system	ZNF518A	C72	HC PTVs	102	421064	98	420864	0	102	NA	NA	NA	NA	NA	NA	NA	NA	NA	NA	NA	NA	54	228517	48	228415	0	54	NA	NA	NA	NA	NA	NA	NA	NA	NA	NA	NA	NA	48	192547	50	192449	0	48	NA	NA	NA	NA	NA	NA	NA	NA	NA	NA	NA	NA
Malignant neoplasm of spinal cord, cranial nerves and other parts of central nervous system	ZNF518A	C72	Missense CADD ≥25	373	421064	98	420593	0	373	NA	NA	NA	NA	NA	NA	NA	NA	NA	NA	NA	NA	196	228517	48	228273	0	196	NA	NA	NA	NA	NA	NA	NA	NA	NA	NA	NA	NA	177	192547	50	192320	0	177	NA	NA	NA	NA	NA	NA	NA	NA	NA	NA	NA	NA
Malignant neoplasm of thyroid gland	BRCA2	C73	Damaging	4637	421064	883	415544	12	4625	0.207099	0.291112	0.695251	1.2301	2.17641	0.476834	0.247749	0.284087	0.734135	1.28114	2.23571	0.383161	2467	228517	667	225383	9	2458	0.210137	0.336237	0.638338	1.23385	2.38491	0.531993	0.263476	0.325837	0.687176	1.30145	2.46481	0.418738	2170	192547	216	190161	3	2167	0.195298	0.581856	0.388625	1.21567	3.80279	0.737138	0.347321	0.530167	0.500671	1.41527	4.00061	0.512393
Malignant neoplasm of thyroid gland	BRCA2	C73	HC PTVs	1281	421064	894	418889	1	1280	-0.987039	1.00107	0.0523845	0.372679	2.65134	0.324143	-0.582524	0.815091	0.11303	0.558487	2.75951	0.47481	668	228517	675	227174	1	667	-0.693455	1.00157	0.0701915	0.499846	3.55949	0.488705	-0.289193	0.815417	0.151464	0.748868	3.70256	0.722847	613	192547	219	191715	0	613	NA	NA	NA	NA	NA	NA	NA	NA	NA	NA	NA	NA
Malignant neoplasm of thyroid gland	BRCA2	C73	Missense CADD ≥25	3365	421064	884	416815	11	3354	0.438921	0.304005	0.854765	1.55103	2.81446	0.148796	0.483279	0.296084	0.907513	1.62138	2.89679	0.102631	1805	228517	668	226044	8	1797	0.409304	0.356499	0.748688	1.50577	3.02842	0.250918	0.469045	0.344313	0.813989	1.59847	3.13898	0.173115	1560	192547	216	190771	3	1557	0.520177	0.582048	0.537602	1.68232	5.26452	0.371482	0.672625	0.530079	0.693275	1.95937	5.5377	0.204471
Malignant neoplasm of thyroid gland	CHEK2	C73	Damaging	2542	421064	882	417640	13	2529	0.901376	0.280437	1.42151	2.46299	4.26752	0.00130818	0.938237	0.274094	1.49334	2.55547	4.37305	0.000619227	1393	228517	668	226456	8	1385	0.697905	0.356949	0.998286	2.00954	4.04518	0.0505603	0.757349	0.344551	1.08549	2.13262	4.18987	0.0279436	1149	192547	214	191184	5	1144	1.35615	0.453882	1.59447	3.88122	9.4476	0.00280911	1.44796	0.426816	1.84302	4.25444	9.82098	0.000692633
Malignant neoplasm of thyroid gland	CHEK2	C73	HC PTVs	686	421064	893	419485	2	684	0.412911	0.709708	0.376019	1.51121	6.07352	0.560698	0.635385	0.632621	0.54632	1.88775	6.52292	0.3152	356	228517	675	227486	1	355	0.0501683	1.00274	0.147313	1.05145	7.50473	0.960097	0.454476	0.81538	0.318648	1.57535	7.78828	0.577268	330	192547	218	191999	1	329	0.991503	1.00586	0.375318	2.69528	19.3557	0.324267	1.39626	0.810816	0.824528	4.04005	19.7955	0.0850627
Malignant neoplasm of thyroid gland	CHEK2	C73	Missense CADD ≥25	1856	421064	884	418324	11	1845	1.01942	0.304618	1.52557	2.77159	5.03529	0.000818208	1.06251	0.296837	1.61722	2.89362	5.17743	0.000344338	1037	228517	669	226811	7	1030	0.835288	0.381458	1.09158	2.30548	4.86928	0.0285444	0.902469	0.366874	1.20129	2.46568	5.06089	0.013898	819	192547	215	191513	4	815	1.46383	0.506208	1.60265	4.32248	11.6581	0.00383099	1.57569	0.471271	1.91938	4.8341	12.175	0.0008273
Malignant neoplasm of thyroid gland	ETAA1	C73	Damaging	1728	421064	893	418443	2	1726	-0.604603	0.708419	0.136272	0.546291	2.18999	0.393407	-0.381961	0.63146	0.197973	0.682522	2.35302	0.545255	947	228517	676	226894	0	947	NA	NA	NA	NA	NA	NA	-1.71854	1.40846	0.0113434	0.179329	2.83502	0.222408	781	192547	217	191549	2	779	0.811848	0.711552	0.558336	2.25207	9.08378	0.253889	1.03301	0.627387	0.821465	2.80952	9.60892	0.0996544
Malignant neoplasm of thyroid gland	ETAA1	C73	HC PTVs	289	421064	895	419880	0	289	NA	NA	NA	NA	NA	NA	NA	NA	NA	NA	NA	NA	155	228517	676	227686	0	155	NA	NA	NA	NA	NA	NA	NA	NA	NA	NA	NA	NA	134	192547	219	192194	0	134	NA	NA	NA	NA	NA	NA	NA	NA	NA	NA	NA	NA
Malignant neoplasm of thyroid gland	ETAA1	C73	Missense CADD ≥25	1439	421064	893	418732	2	1437	-0.427152	0.708525	0.162698	0.652364	2.61577	0.546592	-0.204657	0.631542	0.236341	0.814927	2.80995	0.745894	792	228517	676	227049	0	792	NA	NA	NA	NA	NA	NA	NA	NA	NA	NA	NA	NA	647	192547	217	191683	2	645	0.998452	0.711823	0.672521	2.71408	10.9531	0.160716	1.21888	0.627639	0.988774	3.3834	11.5774	0.0521356
Malignant neoplasm of thyroid gland	HELB	C73	Damaging	1986	421064	891	418187	4	1982	-0.0572309	0.501752	0.35322	0.944376	2.52491	0.909189	0.0594945	0.471502	0.421199	1.0613	2.67417	0.899589	1072	228517	673	226772	3	1069	-0.0595058	0.579495	0.302608	0.94223	2.93382	0.918213	0.0933083	0.534502	0.385075	1.0978	3.12969	0.861417	914	192547	218	191415	1	913	-0.0394887	1.00296	0.134621	0.961281	6.86418	0.968594	0.3614	0.807939	0.294593	1.43534	6.99335	0.65465
Malignant neoplasm of thyroid gland	HELB	C73	HC PTVs	573	421064	894	419597	1	572	-0.171841	1.00165	0.118235	0.842113	5.99785	0.863786	0.231218	0.816354	0.254403	1.26013	6.24182	0.776999	301	228517	675	227541	1	300	0.141585	1.00252	0.161482	1.1521	8.21967	0.88769	0.543301	0.817491	0.346809	1.72168	8.54703	0.506309	272	192547	219	192056	0	272	NA	NA	NA	NA	NA	NA	NA	NA	NA	NA	NA	NA
Malignant neoplasm of thyroid gland	HELB	C73	Missense CADD ≥25	1414	421064	892	418758	3	1411	-0.0160496	0.579088	0.316301	0.984079	3.06168	0.977889	0.137126	0.534412	0.402395	1.14697	3.26929	0.797493	771	228517	674	227072	2	769	-0.146703	0.70913	0.215112	0.863551	3.46666	0.836106	0.0753136	0.631956	0.312447	1.07822	3.72083	0.905136	643	192547	218	191686	1	642	0.318667	1.00321	0.192508	1.37529	9.82524	0.750752	0.718436	0.808448	0.420579	2.05122	10.0041	0.374186
Malignant neoplasm of thyroid gland	HROB	C73	Damaging	741	421064	895	419428	0	741	NA	NA	NA	NA	NA	NA	NA	NA	NA	NA	NA	NA	435	228517	676	227406	0	435	NA	NA	NA	NA	NA	NA	NA	NA	NA	NA	NA	NA	306	192547	219	192022	0	306	NA	NA	NA	NA	NA	NA	NA	NA	NA	NA	NA	NA
Malignant neoplasm of thyroid gland	HROB	C73	HC PTVs	188	421064	895	419981	0	188	NA	NA	NA	NA	NA	NA	NA	NA	NA	NA	NA	NA	113	228517	676	227728	0	113	NA	NA	NA	NA	NA	NA	NA	NA	NA	NA	NA	NA	75	192547	219	192253	0	75	NA	NA	NA	NA	NA	NA	NA	NA	NA	NA	NA	NA
Malignant neoplasm of thyroid gland	HROB	C73	Missense CADD ≥25	553	421064	895	419616	0	553	NA	NA	NA	NA	NA	NA	NA	NA	NA	NA	NA	NA	322	228517	676	227519	0	322	NA	NA	NA	NA	NA	NA	NA	NA	NA	NA	NA	NA	231	192547	219	192097	0	231	NA	NA	NA	NA	NA	NA	NA	NA	NA	NA	NA	NA
Malignant neoplasm of thyroid gland	PALB2	C73	Damaging	2015	421064	890	418159	5	2010	0.158685	0.449208	0.485895	1.17197	2.82676	0.723897	0.252961	0.426939	0.557753	1.28783	2.97357	0.553516	1096	228517	672	226749	4	1092	0.216782	0.502512	0.463874	1.24207	3.32579	0.66618	0.333021	0.472231	0.552914	1.39518	3.52047	0.480682	919	192547	218	191410	1	918	-0.0261194	1.00305	0.136409	0.974219	6.95775	0.979225	0.37831	0.806057	0.300724	1.45982	7.08642	0.638831
Malignant neoplasm of thyroid gland	PALB2	C73	HC PTVs	791	421064	893	419380	2	789	0.202092	0.709124	0.304894	1.22396	4.91345	0.775653	0.423982	0.632604	0.442231	1.52803	5.27979	0.50272	418	228517	675	227424	1	417	-0.204968	1.0021	0.114281	0.814673	5.80752	0.837933	0.198318	0.816536	0.246082	1.21935	6.04196	0.808101	373	192547	218	191956	1	372	0.912515	1.00415	0.347975	2.49058	17.8259	0.363487	1.319	0.807215	0.76863	3.73967	18.1948	0.102257
Malignant neoplasm of thyroid gland	PALB2	C73	Missense CADD ≥25	1226	421064	892	418946	3	1223	0.129038	0.579216	0.365596	1.13773	3.54062	0.823707	0.281775	0.53476	0.464704	1.32548	3.78068	0.598251	678	228517	673	227166	3	675	0.40836	0.580019	0.482643	1.50435	4.6889	0.481404	0.560527	0.535496	0.613211	1.7516	5.00331	0.295218	548	192547	219	191780	0	548	NA	NA	NA	NA	NA	NA	NA	NA	NA	NA	NA	NA
Malignant neoplasm of thyroid gland	PNPLA8	C73	Damaging	1270	421064	893	418901	2	1268	-0.291671	0.70862	0.186268	0.747014	2.99584	0.680629	-0.0698326	0.631891	0.270269	0.93255	3.21772	0.912002	684	228517	676	227157	0	684	NA	NA	NA	NA	NA	NA	NA	NA	NA	NA	NA	NA	586	192547	217	191744	2	584	1.11461	0.711795	0.755403	3.04839	12.3016	0.117367	1.33518	0.62808	1.10975	3.80067	13.0164	0.0335195
Malignant neoplasm of thyroid gland	PNPLA8	C73	HC PTVs	180	421064	895	419989	0	180	NA	NA	NA	NA	NA	NA	NA	NA	NA	NA	NA	NA	94	228517	676	227747	0	94	NA	NA	NA	NA	NA	NA	NA	NA	NA	NA	NA	NA	86	192547	219	192242	0	86	NA	NA	NA	NA	NA	NA	NA	NA	NA	NA	NA	NA
Malignant neoplasm of thyroid gland	PNPLA8	C73	Missense CADD ≥25	1091	421064	893	419080	2	1089	-0.137256	0.708735	0.217322	0.871747	3.49686	0.84644	0.0846389	0.632227	0.315207	1.08832	3.75769	0.893502	591	228517	676	227250	0	591	NA	NA	NA	NA	NA	NA	NA	NA	NA	NA	NA	NA	500	192547	217	191830	2	498	1.27158	0.712055	0.883341	3.56649	14.3997	0.0741326	1.49192	0.629612	1.29419	4.44564	15.2711	0.0178077
Malignant neoplasm of thyroid gland	SAMHD1	C73	Damaging	975	421064	891	419198	4	971	0.650102	0.502394	0.715631	1.91574	5.1284	0.195663	0.76664	0.472333	0.852882	2.15252	5.43258	0.10457	529	228517	674	227314	2	527	0.232569	0.709572	0.314053	1.26184	5.06995	0.743094	0.453397	0.632619	0.455419	1.57365	5.43756	0.473561	446	192547	217	191884	2	444	1.35661	0.712242	0.961384	3.88302	15.6835	0.0568181	1.57918	0.62977	1.41175	4.85098	16.6686	0.0121571
Malignant neoplasm of thyroid gland	SAMHD1	C73	HC PTVs	193	421064	893	419978	2	191	1.58118	0.71248	1.20288	4.86067	19.6414	0.0264693	1.79982	0.637503	1.73379	6.04855	21.1011	0.00475423	108	228517	675	227734	1	107	1.1442	1.00567	0.437398	3.13994	22.5406	0.255224	1.54328	0.822811	0.93293	4.67993	23.4763	0.0607069	85	192547	218	192244	1	84	2.345	1.0097	1.44193	10.4333	75.4919	0.0202079	2.7334	0.818779	3.09131	15.3851	76.5703	0.000842666
Malignant neoplasm of thyroid gland	SAMHD1	C73	Missense CADD ≥25	783	421064	893	419388	2	781	0.173757	0.709026	0.296433	1.18977	4.77526	0.806406	0.395612	0.632661	0.429813	1.48529	5.13268	0.531765	421	228517	675	227421	1	420	-0.237198	1.00201	0.110678	0.788835	5.62228	0.812872	0.165656	0.815964	0.238441	1.18017	5.84126	0.83912	362	192547	218	191967	1	361	0.862004	1.00394	0.330973	2.3679	16.9408	0.390549	1.26836	0.811813	0.724122	3.55501	17.453	0.118199
Malignant neoplasm of thyroid gland	ZNF518A	C73	Damaging	475	421064	893	419696	2	473	0.684682	0.710041	0.493122	1.98314	7.9754	0.334903	0.904402	0.633104	0.714278	2.47045	8.54449	0.153142	250	228517	675	227592	1	249	0.288596	1.00311	0.18684	1.33455	9.53238	0.773576	0.688595	0.816207	0.402053	1.99092	9.85876	0.398864	225	192547	218	192104	1	224	1.34743	1.00591	0.535714	3.84751	27.6329	0.180404	1.74112	0.811777	1.16187	5.7037	27.9999	0.0319673
Malignant neoplasm of thyroid gland	ZNF518A	C73	HC PTVs	102	421064	894	420068	1	101	1.58088	1.00676	0.675456	4.85921	34.957	0.116353	1.97849	0.826367	1.43162	7.23178	36.5312	0.0166569	54	228517	676	227787	0	54	NA	NA	NA	NA	NA	NA	NA	NA	NA	NA	NA	NA	48	192547	218	192281	1	47	2.97735	1.01543	2.68345	19.6357	143.682	0.00336677	3.35149	0.831763	5.59144	28.5453	145.729	5.59231e-05
Malignant neoplasm of thyroid gland	ZNF518A	C73	Missense CADD ≥25	373	421064	894	419797	1	372	0.218351	1.00253	0.174363	1.24402	8.8757	0.827585	0.619842	0.81621	0.375337	1.85863	9.20378	0.447604	196	228517	675	227646	1	195	0.526562	1.00385	0.236696	1.6931	12.1109	0.5999	0.925343	0.817158	0.508501	2.52273	12.5156	0.25747	177	192547	219	192151	0	177	NA	NA	NA	NA	NA	NA	NA	NA	NA	NA	NA	NA
Malignant neoplasm of adrenal gland	BRCA2	C74	Damaging	4637	421064	88	416339	0	4637	NA	NA	NA	NA	NA	NA	-0.690535	1.32193	0.0375714	0.501308	6.68885	0.601413	2467	228517	44	226006	0	2467	NA	NA	NA	NA	NA	NA	-0.0184424	1.32156	0.0736306	0.981727	13.0895	0.988866	2170	192547	44	190333	0	2170	NA	NA	NA	NA	NA	NA	-0.00196106	1.24673	0.0866778	0.998041	11.4918	0.998745
Malignant neoplasm of adrenal gland	BRCA2	C74	HC PTVs	1281	421064	88	419695	0	1281	NA	NA	NA	NA	NA	NA	NA	NA	NA	NA	NA	NA	668	228517	44	227805	0	668	NA	NA	NA	NA	NA	NA	NA	NA	NA	NA	NA	NA	613	192547	44	191890	0	613	NA	NA	NA	NA	NA	NA	NA	NA	NA	NA	NA	NA
Malignant neoplasm of adrenal gland	BRCA2	C74	Missense CADD ≥25	3365	421064	88	417611	0	3365	NA	NA	NA	NA	NA	NA	-0.362759	1.31174	0.0531965	0.695754	9.09973	0.782127	1805	228517	44	226668	0	1805	NA	NA	NA	NA	NA	NA	0.301392	1.31772	0.102147	1.35174	17.888	0.819085	1560	192547	44	190943	0	1560	NA	NA	NA	NA	NA	NA	0.313801	1.25285	0.117445	1.36862	15.9489	0.802224
Malignant neoplasm of adrenal gland	CHEK2	C74	Damaging	2542	421064	87	418435	1	2541	0.65365	1.00633	0.267465	1.92255	13.8193	0.515992	1.05361	0.792658	0.606532	2.86799	13.5613	0.183777	1393	228517	44	227080	0	1393	NA	NA	NA	NA	NA	NA	0.546128	1.31526	0.131102	1.72655	22.738	0.677978	1149	192547	43	191355	1	1148	1.44319	1.01272	0.581734	4.23419	30.8188	0.154139	1.8313	0.782509	1.3466	6.24202	28.9341	0.0192684
Malignant neoplasm of adrenal gland	CHEK2	C74	HC PTVs	686	421064	88	420290	0	686	NA	NA	NA	NA	NA	NA	NA	NA	NA	NA	NA	NA	356	228517	44	228117	0	356	NA	NA	NA	NA	NA	NA	NA	NA	NA	NA	NA	NA	330	192547	44	192173	0	330	NA	NA	NA	NA	NA	NA	NA	NA	NA	NA	NA	NA
Malignant neoplasm of adrenal gland	CHEK2	C74	Missense CADD ≥25	1856	421064	87	419121	1	1855	0.939806	1.00642	0.356017	2.55949	18.4007	0.350401	1.33621	0.793393	0.803451	3.8046	18.016	0.0921483	1037	228517	44	227436	0	1037	NA	NA	NA	NA	NA	NA	0.775851	1.32692	0.161233	2.17244	29.2712	0.558748	819	192547	43	191685	1	818	1.76489	1.01285	0.802274	5.84093	42.5247	0.0814226	2.13969	0.785663	1.82173	8.49678	39.63	0.00646107
Malignant neoplasm of adrenal gland	ETAA1	C74	Damaging	1728	421064	87	419249	1	1727	1.03679	1.00624	0.392416	2.82015	20.2674	0.302839	1.43216	0.795315	0.881034	4.18773	19.9051	0.0717432	947	228517	43	227527	1	946	1.73178	1.01281	0.776209	5.65071	41.1365	0.0872897	2.11495	0.783155	1.78598	8.2892	38.4723	0.00692243	781	192547	44	191722	0	781	NA	NA	NA	NA	NA	NA	NA	NA	NA	NA	NA	NA
Malignant neoplasm of adrenal gland	ETAA1	C74	HC PTVs	289	421064	87	420688	1	288	2.80683	1.00883	2.29223	16.5573	119.597	0.00539805	3.20864	0.802316	5.1351	24.7453	119.244	6.35514e-05	155	228517	43	228319	1	154	3.67184	1.01773	5.34995	39.3242	289.047	0.000308721	4.06332	0.803134	12.0514	58.1673	280.75	4.20716e-07	134	192547	44	192369	0	134	NA	NA	NA	NA	NA	NA	NA	NA	NA	NA	NA	NA
Malignant neoplasm of adrenal gland	ETAA1	C74	Missense CADD ≥25	1439	421064	88	419537	0	1439	NA	NA	NA	NA	NA	NA	NA	NA	NA	NA	NA	NA	792	228517	44	227681	0	792	NA	NA	NA	NA	NA	NA	NA	NA	NA	NA	NA	NA	647	192547	44	191856	0	647	NA	NA	NA	NA	NA	NA	NA	NA	NA	NA	NA	NA
Malignant neoplasm of adrenal gland	HELB	C74	Damaging	1986	421064	88	418990	0	1986	NA	NA	NA	NA	NA	NA	0.176503	1.36954	0.0814477	1.19304	17.4755	0.897454	1072	228517	44	227401	0	1072	NA	NA	NA	NA	NA	NA	0.908533	1.33569	0.180972	2.48068	34.0041	0.496379	914	192547	44	191589	0	914	NA	NA	NA	NA	NA	NA	0.86789	1.3317	0.175126	2.38188	32.3957	0.514585
Malignant neoplasm of adrenal gland	HELB	C74	HC PTVs	573	421064	88	420403	0	573	NA	NA	NA	NA	NA	NA	NA	NA	NA	NA	NA	NA	301	228517	44	228172	0	301	NA	NA	NA	NA	NA	NA	NA	NA	NA	NA	NA	NA	272	192547	44	192231	0	272	NA	NA	NA	NA	NA	NA	NA	NA	NA	NA	NA	NA
Malignant neoplasm of adrenal gland	HELB	C74	Missense CADD ≥25	1414	421064	88	419562	0	1414	NA	NA	NA	NA	NA	NA	NA	NA	NA	NA	NA	NA	771	228517	44	227702	0	771	NA	NA	NA	NA	NA	NA	NA	NA	NA	NA	NA	NA	643	192547	44	191860	0	643	NA	NA	NA	NA	NA	NA	NA	NA	NA	NA	NA	NA
Malignant neoplasm of adrenal gland	HROB	C74	Damaging	741	421064	88	420235	0	741	NA	NA	NA	NA	NA	NA	NA	NA	NA	NA	NA	NA	435	228517	44	228038	0	435	NA	NA	NA	NA	NA	NA	NA	NA	NA	NA	NA	NA	306	192547	44	192197	0	306	NA	NA	NA	NA	NA	NA	NA	NA	NA	NA	NA	NA
Malignant neoplasm of adrenal gland	HROB	C74	HC PTVs	188	421064	88	420788	0	188	NA	NA	NA	NA	NA	NA	NA	NA	NA	NA	NA	NA	113	228517	44	228360	0	113	NA	NA	NA	NA	NA	NA	NA	NA	NA	NA	NA	NA	75	192547	44	192428	0	75	NA	NA	NA	NA	NA	NA	NA	NA	NA	NA	NA	NA
Malignant neoplasm of adrenal gland	HROB	C74	Missense CADD ≥25	553	421064	88	420423	0	553	NA	NA	NA	NA	NA	NA	NA	NA	NA	NA	NA	NA	322	228517	44	228151	0	322	NA	NA	NA	NA	NA	NA	NA	NA	NA	NA	NA	NA	231	192547	44	192272	0	231	NA	NA	NA	NA	NA	NA	NA	NA	NA	NA	NA	NA
Malignant neoplasm of adrenal gland	PALB2	C74	Damaging	2015	421064	86	418963	2	2013	1.55971	0.716072	1.16907	4.75743	19.36	0.0293953	1.77268	0.619464	1.74811	5.88662	19.8228	0.00421457	1096	228517	43	227378	1	1095	1.55868	1.01284	0.652803	4.75253	34.5994	0.123823	1.95184	0.788602	1.50107	7.04161	33.0327	0.0133214	919	192547	43	191585	1	918	1.60982	1.01307	0.686743	5.00189	36.4313	0.112049	1.97118	0.775033	1.57163	7.17915	32.794	0.0109795
Malignant neoplasm of adrenal gland	PALB2	C74	HC PTVs	791	421064	87	420186	1	790	1.75301	1.00739	0.801338	5.77197	41.575	0.0818322	2.14852	0.795585	1.80249	8.57212	40.7666	0.00692257	418	228517	43	228056	1	417	2.45468	1.01468	1.59346	11.6427	85.0684	0.015556	2.83984	0.793369	3.61407	17.113	81.0317	0.000344295	373	192547	44	192130	0	373	NA	NA	NA	NA	NA	NA	NA	NA	NA	NA	NA	NA
Malignant neoplasm of adrenal gland	PALB2	C74	Missense CADD ≥25	1226	421064	87	419751	1	1225	1.37816	1.00634	0.551969	3.96761	28.5196	0.170849	1.77243	0.795821	1.23692	5.88513	28.0009	0.0259358	678	228517	44	227795	0	678	NA	NA	NA	NA	NA	NA	NA	NA	NA	NA	NA	NA	548	192547	43	191956	1	547	2.1416	1.01336	1.16813	8.51304	62.041	0.0345704	2.48419	0.780405	2.59762	11.9914	55.3559	0.00145655
Malignant neoplasm of adrenal gland	PNPLA8	C74	Damaging	1270	421064	87	419707	1	1269	1.34027	1.0065	0.531279	3.82008	27.4677	0.182986	1.73653	0.794519	1.19635	5.6776	26.9446	0.0288423	684	228517	44	227789	0	684	NA	NA	NA	NA	NA	NA	NA	NA	NA	NA	NA	NA	586	192547	43	191918	1	585	2.00084	1.01321	1.01506	7.3953	53.8792	0.0482965	2.37506	0.782218	2.32079	10.7516	49.8094	0.00239493
Malignant neoplasm of adrenal gland	PNPLA8	C74	HC PTVs	180	421064	88	420796	0	180	NA	NA	NA	NA	NA	NA	NA	NA	NA	NA	NA	NA	94	228517	44	228379	0	94	NA	NA	NA	NA	NA	NA	NA	NA	NA	NA	NA	NA	86	192547	44	192417	0	86	NA	NA	NA	NA	NA	NA	NA	NA	NA	NA	NA	NA
Malignant neoplasm of adrenal gland	PNPLA8	C74	Missense CADD ≥25	1091	421064	87	419886	1	1090	1.49392	1.00649	0.619519	4.4545	32.0291	0.137735	1.89079	0.796775	1.38974	6.62462	31.5784	0.0176416	591	228517	44	227882	0	591	NA	NA	NA	NA	NA	NA	NA	NA	NA	NA	NA	NA	500	192547	43	192004	1	499	2.15649	1.01334	1.18572	8.64076	62.9684	0.0333282	2.53482	0.786467	2.70024	12.6141	58.9266	0.00126836
Malignant neoplasm of adrenal gland	SAMHD1	C74	Damaging	975	421064	88	420001	0	975	NA	NA	NA	NA	NA	NA	NA	NA	NA	NA	NA	NA	529	228517	44	227944	0	529	NA	NA	NA	NA	NA	NA	NA	NA	NA	NA	NA	NA	446	192547	44	192057	0	446	NA	NA	NA	NA	NA	NA	NA	NA	NA	NA	NA	NA
Malignant neoplasm of adrenal gland	SAMHD1	C74	HC PTVs	193	421064	88	420783	0	193	NA	NA	NA	NA	NA	NA	NA	NA	NA	NA	NA	NA	108	228517	44	228365	0	108	NA	NA	NA	NA	NA	NA	NA	NA	NA	NA	NA	NA	85	192547	44	192418	0	85	NA	NA	NA	NA	NA	NA	NA	NA	NA	NA	NA	NA
Malignant neoplasm of adrenal gland	SAMHD1	C74	Missense CADD ≥25	783	421064	88	420193	0	783	NA	NA	NA	NA	NA	NA	NA	NA	NA	NA	NA	NA	421	228517	44	228052	0	421	NA	NA	NA	NA	NA	NA	NA	NA	NA	NA	NA	NA	362	192547	44	192141	0	362	NA	NA	NA	NA	NA	NA	NA	NA	NA	NA	NA	NA
Malignant neoplasm of adrenal gland	ZNF518A	C74	Damaging	475	421064	88	420501	0	475	NA	NA	NA	NA	NA	NA	NA	NA	NA	NA	NA	NA	250	228517	44	228223	0	250	NA	NA	NA	NA	NA	NA	NA	NA	NA	NA	NA	NA	225	192547	44	192278	0	225	NA	NA	NA	NA	NA	NA	NA	NA	NA	NA	NA	NA
Malignant neoplasm of adrenal gland	ZNF518A	C74	HC PTVs	102	421064	88	420874	0	102	NA	NA	NA	NA	NA	NA	NA	NA	NA	NA	NA	NA	54	228517	44	228419	0	54	NA	NA	NA	NA	NA	NA	NA	NA	NA	NA	NA	NA	48	192547	44	192455	0	48	NA	NA	NA	NA	NA	NA	NA	NA	NA	NA	NA	NA
Malignant neoplasm of adrenal gland	ZNF518A	C74	Missense CADD ≥25	373	421064	88	420603	0	373	NA	NA	NA	NA	NA	NA	NA	NA	NA	NA	NA	NA	196	228517	44	228277	0	196	NA	NA	NA	NA	NA	NA	NA	NA	NA	NA	NA	NA	177	192547	44	192326	0	177	NA	NA	NA	NA	NA	NA	NA	NA	NA	NA	NA	NA
Malignant neoplasm of other endocrine glands and related structures	BRCA2	C75	Damaging	4637	421064	125	416302	1	4636	-0.322705	1.00416	0.10118	0.724187	5.1833	0.747931	0.088599	0.783159	0.235418	1.09264	5.07126	0.909927	2467	228517	63	225987	1	2466	0.3865	1.00824	0.203999	1.47182	10.619	0.701465	0.786182	0.785546	0.470722	2.195	10.2354	0.316919	2170	192547	62	190315	0	2170	NA	NA	NA	NA	NA	NA	-0.356228	1.28432	0.0565015	0.700313	8.68009	0.781498
Malignant neoplasm of other endocrine glands and related structures	BRCA2	C75	HC PTVs	1281	421064	126	419657	0	1281	NA	NA	NA	NA	NA	NA	NA	NA	NA	NA	NA	NA	668	228517	64	227785	0	668	NA	NA	NA	NA	NA	NA	NA	NA	NA	NA	NA	NA	613	192547	62	191872	0	613	NA	NA	NA	NA	NA	NA	NA	NA	NA	NA	NA	NA
Malignant neoplasm of other endocrine glands and related structures	BRCA2	C75	Missense CADD ≥25	3365	421064	125	417574	1	3364	0.00173714	1.0042	0.139947	1.00174	7.17043	0.99862	0.410766	0.781678	0.325849	1.50797	6.97864	0.599241	1805	228517	63	226649	1	1804	0.696779	1.00828	0.27819	2.00728	14.4835	0.48953	1.09607	0.784189	0.643429	2.99237	13.9165	0.162201	1560	192547	62	190925	0	1560	NA	NA	NA	NA	NA	NA	-0.0514745	1.29722	0.0747181	0.949828	12.0744	0.968348
Malignant neoplasm of other endocrine glands and related structures	CHEK2	C75	Damaging	2542	421064	124	418398	2	2540	0.956484	0.71368	0.642538	2.60253	10.5413	0.180176	1.17346	0.621193	0.956879	3.23316	10.9244	0.0588863	1393	228517	63	227061	1	1392	0.904694	1.00931	0.341794	2.47118	17.8666	0.370065	1.29882	0.780314	0.794061	3.66497	16.9156	0.0960158	1149	192547	61	191337	1	1148	0.998181	1.00946	0.375173	2.71334	19.6236	0.32275	1.39606	0.787756	0.862481	4.03925	18.917	0.0763617
Malignant neoplasm of other endocrine glands and related structures	CHEK2	C75	HC PTVs	686	421064	125	420253	1	685	1.484	1.00889	0.610534	4.41055	31.8621	0.141311	1.88713	0.804191	1.36468	6.6004	31.9236	0.0189445	356	228517	63	228098	1	355	2.19637	1.01683	1.22554	8.99232	65.9804	0.0307713	2.60216	0.784263	2.90087	13.4929	62.7601	0.000906721	330	192547	62	192155	0	330	NA	NA	NA	NA	NA	NA	NA	NA	NA	NA	NA	NA
Malignant neoplasm of other endocrine glands and related structures	CHEK2	C75	Missense CADD ≥25	1856	421064	125	419083	1	1855	0.606659	1.00449	0.256111	1.83429	13.1374	0.545879	1.00269	0.79849	0.569866	2.72559	13.0362	0.209214	1037	228517	64	227416	0	1037	NA	NA	NA	NA	NA	NA	0.501455	1.34683	0.117851	1.65112	23.1327	0.709653	819	192547	61	191667	1	818	1.37296	1.00928	0.545948	3.94701	28.5356	0.173724	1.76154	0.789767	1.23812	5.82137	27.3709	0.0257176
Malignant neoplasm of other endocrine glands and related structures	ETAA1	C75	Damaging	1728	421064	126	419210	0	1728	NA	NA	NA	NA	NA	NA	-0.0554061	1.37735	0.0636081	0.946101	14.0722	0.967912	947	228517	64	227506	0	947	NA	NA	NA	NA	NA	NA	NA	NA	NA	NA	NA	NA	781	192547	62	191704	0	781	NA	NA	NA	NA	NA	NA	NA	NA	NA	NA	NA	NA
Malignant neoplasm of other endocrine glands and related structures	ETAA1	C75	HC PTVs	289	421064	126	420649	0	289	NA	NA	NA	NA	NA	NA	NA	NA	NA	NA	NA	NA	155	228517	64	228298	0	155	NA	NA	NA	NA	NA	NA	NA	NA	NA	NA	NA	NA	134	192547	62	192351	0	134	NA	NA	NA	NA	NA	NA	NA	NA	NA	NA	NA	NA
Malignant neoplasm of other endocrine glands and related structures	ETAA1	C75	Missense CADD ≥25	1439	421064	126	419499	0	1439	NA	NA	NA	NA	NA	NA	NA	NA	NA	NA	NA	NA	792	228517	64	227661	0	792	NA	NA	NA	NA	NA	NA	NA	NA	NA	NA	NA	NA	647	192547	62	191838	0	647	NA	NA	NA	NA	NA	NA	NA	NA	NA	NA	NA	NA
Malignant neoplasm of other endocrine glands and related structures	HELB	C75	Damaging	1986	421064	126	418952	0	1986	NA	NA	NA	NA	NA	NA	-0.175806	1.38084	0.0560081	0.838781	12.5616	0.898689	1072	228517	64	227381	0	1072	NA	NA	NA	NA	NA	NA	0.505626	1.35832	0.115708	1.65802	23.7584	0.709712	914	192547	62	191571	0	914	NA	NA	NA	NA	NA	NA	0.526708	1.35428	0.119114	1.69335	24.073	0.697334
Malignant neoplasm of other endocrine glands and related structures	HELB	C75	HC PTVs	573	421064	126	420365	0	573	NA	NA	NA	NA	NA	NA	NA	NA	NA	NA	NA	NA	301	228517	64	228152	0	301	NA	NA	NA	NA	NA	NA	NA	NA	NA	NA	NA	NA	272	192547	62	192213	0	272	NA	NA	NA	NA	NA	NA	NA	NA	NA	NA	NA	NA
Malignant neoplasm of other endocrine glands and related structures	HELB	C75	Missense CADD ≥25	1414	421064	126	419524	0	1414	NA	NA	NA	NA	NA	NA	NA	NA	NA	NA	NA	NA	771	228517	64	227682	0	771	NA	NA	NA	NA	NA	NA	NA	NA	NA	NA	NA	NA	643	192547	62	191842	0	643	NA	NA	NA	NA	NA	NA	NA	NA	NA	NA	NA	NA
Malignant neoplasm of other endocrine glands and related structures	HROB	C75	Damaging	741	421064	126	420197	0	741	NA	NA	NA	NA	NA	NA	NA	NA	NA	NA	NA	NA	435	228517	64	228018	0	435	NA	NA	NA	NA	NA	NA	NA	NA	NA	NA	NA	NA	306	192547	62	192179	0	306	NA	NA	NA	NA	NA	NA	NA	NA	NA	NA	NA	NA
Malignant neoplasm of other endocrine glands and related structures	HROB	C75	HC PTVs	188	421064	126	420750	0	188	NA	NA	NA	NA	NA	NA	NA	NA	NA	NA	NA	NA	113	228517	64	228340	0	113	NA	NA	NA	NA	NA	NA	NA	NA	NA	NA	NA	NA	75	192547	62	192410	0	75	NA	NA	NA	NA	NA	NA	NA	NA	NA	NA	NA	NA
Malignant neoplasm of other endocrine glands and related structures	HROB	C75	Missense CADD ≥25	553	421064	126	420385	0	553	NA	NA	NA	NA	NA	NA	NA	NA	NA	NA	NA	NA	322	228517	64	228131	0	322	NA	NA	NA	NA	NA	NA	NA	NA	NA	NA	NA	NA	231	192547	62	192254	0	231	NA	NA	NA	NA	NA	NA	NA	NA	NA	NA	NA	NA
Malignant neoplasm of other endocrine glands and related structures	PALB2	C75	Damaging	2015	421064	124	418925	2	2013	1.21455	0.713426	0.832131	3.36878	13.6381	0.0886769	1.42862	0.622438	1.232	4.17293	14.1342	0.0217218	1096	228517	63	227358	1	1095	1.17316	1.00877	0.447526	3.2322	23.3441	0.244843	1.56178	0.795633	1.00234	4.76728	22.6739	0.0496539	919	192547	61	191567	1	918	1.24642	1.00928	0.481057	3.47786	25.1437	0.216846	1.63957	0.787284	1.1013	5.15293	24.1104	0.0372913
Malignant neoplasm of other endocrine glands and related structures	PALB2	C75	HC PTVs	791	421064	125	420148	1	790	1.46259	1.00528	0.601843	4.31713	30.9675	0.145695	1.8595	0.800272	1.33772	6.4205	30.8159	0.0201479	418	228517	63	228036	1	417	2.13591	1.01056	1.1679	8.46474	61.3511	0.0345509	2.52575	0.799676	2.60749	12.5003	59.9264	0.00158599	373	192547	62	192112	0	373	NA	NA	NA	NA	NA	NA	NA	NA	NA	NA	NA	NA
Malignant neoplasm of other endocrine glands and related structures	PALB2	C75	Missense CADD ≥25	1226	421064	125	419713	1	1225	1.00425	1.00456	0.381099	2.72985	19.5542	0.317463	1.39979	0.80107	0.843408	4.05436	19.4898	0.0805673	678	228517	64	227775	0	678	NA	NA	NA	NA	NA	NA	NA	NA	NA	NA	NA	NA	548	192547	61	191938	1	547	1.75118	1.00956	0.796472	5.7614	41.6759	0.082813	2.1371	0.790356	1.80038	8.4748	39.8928	0.00685171
Malignant neoplasm of other endocrine glands and related structures	PNPLA8	C75	Damaging	1270	421064	125	419669	1	1269	0.951913	1.00465	0.361605	2.59066	18.5604	0.343381	1.35718	0.800384	0.80931	3.88522	18.6516	0.0899501	684	228517	64	227769	0	684	NA	NA	NA	NA	NA	NA	NA	NA	NA	NA	NA	NA	586	192547	61	191900	1	585	1.63247	1.00966	0.707179	5.11649	37.0182	0.105912	2.03919	0.790519	1.63194	7.68436	36.1835	0.00989276
Malignant neoplasm of other endocrine glands and related structures	PNPLA8	C75	HC PTVs	180	421064	126	420758	0	180	NA	NA	NA	NA	NA	NA	NA	NA	NA	NA	NA	NA	94	228517	64	228359	0	94	NA	NA	NA	NA	NA	NA	NA	NA	NA	NA	NA	NA	86	192547	62	192399	0	86	NA	NA	NA	NA	NA	NA	NA	NA	NA	NA	NA	NA
Malignant neoplasm of other endocrine glands and related structures	PNPLA8	C75	Missense CADD ≥25	1091	421064	125	419848	1	1090	1.09324	1.00477	0.416401	2.98393	21.3829	0.276572	1.49854	0.801431	0.930285	4.47516	21.5278	0.0615072	591	228517	64	227862	0	591	NA	NA	NA	NA	NA	NA	NA	NA	NA	NA	NA	NA	500	192547	61	191986	1	499	1.7866	1.01003	0.82444	5.96912	43.2177	0.0769164	2.1925	0.793132	1.89261	8.95754	42.3952	0.00570362
Malignant neoplasm of other endocrine glands and related structures	SAMHD1	C75	Damaging	975	421064	126	419963	0	975	NA	NA	NA	NA	NA	NA	NA	NA	NA	NA	NA	NA	529	228517	64	227924	0	529	NA	NA	NA	NA	NA	NA	NA	NA	NA	NA	NA	NA	446	192547	62	192039	0	446	NA	NA	NA	NA	NA	NA	NA	NA	NA	NA	NA	NA
Malignant neoplasm of other endocrine glands and related structures	SAMHD1	C75	HC PTVs	193	421064	126	420745	0	193	NA	NA	NA	NA	NA	NA	NA	NA	NA	NA	NA	NA	108	228517	64	228345	0	108	NA	NA	NA	NA	NA	NA	NA	NA	NA	NA	NA	NA	85	192547	62	192400	0	85	NA	NA	NA	NA	NA	NA	NA	NA	NA	NA	NA	NA
Malignant neoplasm of other endocrine glands and related structures	SAMHD1	C75	Missense CADD ≥25	783	421064	126	420155	0	783	NA	NA	NA	NA	NA	NA	NA	NA	NA	NA	NA	NA	421	228517	64	228032	0	421	NA	NA	NA	NA	NA	NA	NA	NA	NA	NA	NA	NA	362	192547	62	192123	0	362	NA	NA	NA	NA	NA	NA	NA	NA	NA	NA	NA	NA
Malignant neoplasm of other endocrine glands and related structures	ZNF518A	C75	Damaging	475	421064	126	420463	0	475	NA	NA	NA	NA	NA	NA	NA	NA	NA	NA	NA	NA	250	228517	64	228203	0	250	NA	NA	NA	NA	NA	NA	NA	NA	NA	NA	NA	NA	225	192547	62	192260	0	225	NA	NA	NA	NA	NA	NA	NA	NA	NA	NA	NA	NA
Malignant neoplasm of other endocrine glands and related structures	ZNF518A	C75	HC PTVs	102	421064	126	420836	0	102	NA	NA	NA	NA	NA	NA	NA	NA	NA	NA	NA	NA	54	228517	64	228399	0	54	NA	NA	NA	NA	NA	NA	NA	NA	NA	NA	NA	NA	48	192547	62	192437	0	48	NA	NA	NA	NA	NA	NA	NA	NA	NA	NA	NA	NA
Malignant neoplasm of other endocrine glands and related structures	ZNF518A	C75	Missense CADD ≥25	373	421064	126	420565	0	373	NA	NA	NA	NA	NA	NA	NA	NA	NA	NA	NA	NA	196	228517	64	228257	0	196	NA	NA	NA	NA	NA	NA	NA	NA	NA	NA	NA	NA	177	192547	62	192308	0	177	NA	NA	NA	NA	NA	NA	NA	NA	NA	NA	NA	NA
Malignant neoplasm of other and ill-defined sites	BRCA2	C76	Damaging	4637	421064	290	416137	5	4632	0.451332	0.451439	0.648244	1.5704	3.80437	0.317425	0.549981	0.423533	0.755676	1.73322	3.97532	0.194096	2467	228517	154	225896	2	2465	0.190263	0.712163	0.299519	1.20957	4.88468	0.789345	0.41164	0.624427	0.443865	1.50929	5.13211	0.509748	2170	192547	136	190241	3	2167	0.680681	0.584257	0.628474	1.97522	6.20791	0.244003	0.843009	0.523066	0.833435	2.32335	6.47674	0.107034
Malignant neoplasm of other and ill-defined sites	BRCA2	C76	HC PTVs	1281	421064	293	419490	2	1279	0.847691	0.710313	0.580119	2.33425	9.39242	0.232711	1.06821	0.629184	0.847899	2.91016	9.98825	0.0895519	668	228517	155	227694	1	667	0.885637	1.00461	0.338447	2.42453	17.3686	0.378006	1.28789	0.807848	0.744163	3.62511	17.6594	0.110887	613	192547	138	191796	1	612	0.831288	1.0047	0.320483	2.29627	16.4529	0.408012	1.23099	0.805674	0.706006	3.42461	16.6117	0.126538
Malignant neoplasm of other and ill-defined sites	BRCA2	C76	Missense CADD ≥25	3365	421064	292	417407	3	3362	0.24689	0.580722	0.410113	1.28004	3.99524	0.670731	0.406756	0.527728	0.533876	1.50194	4.22536	0.440845	1805	228517	155	226557	1	1804	-0.222505	1.00368	0.111948	0.800511	5.72427	0.824556	0.181063	0.802691	0.248525	1.19849	5.77962	0.821536	1560	192547	137	190850	2	1558	0.604571	0.712877	0.452635	1.83047	7.40244	0.396399	0.840015	0.613387	0.696128	2.3164	7.70795	0.170852
Malignant neoplasm of other and ill-defined sites	CHEK2	C76	Damaging	2542	421064	294	418228	1	2541	-0.555077	1.00211	0.0805234	0.574028	4.09208	0.57964	-0.151126	0.808332	0.17632	0.85974	4.19211	0.851692	1393	228517	156	226968	0	1393	NA	NA	NA	NA	NA	NA	-0.650509	1.38145	0.0347995	0.52178	7.82352	0.63772	1149	192547	138	191260	1	1148	0.227055	1.00434	0.175267	1.2549	8.98497	0.821143	0.628382	0.803229	0.388312	1.87458	9.04951	0.434026
Malignant neoplasm of other and ill-defined sites	CHEK2	C76	HC PTVs	686	421064	295	420083	0	686	NA	NA	NA	NA	NA	NA	NA	NA	NA	NA	NA	NA	356	228517	156	228005	0	356	NA	NA	NA	NA	NA	NA	NA	NA	NA	NA	NA	NA	330	192547	139	192078	0	330	NA	NA	NA	NA	NA	NA	NA	NA	NA	NA	NA	NA
Malignant neoplasm of other and ill-defined sites	CHEK2	C76	Missense CADD ≥25	1856	421064	294	418914	1	1855	-0.229691	1.00212	0.111487	0.794779	5.66589	0.818709	0.17249	0.809094	0.243331	1.18826	5.80265	0.831179	1037	228517	156	227324	0	1037	NA	NA	NA	NA	NA	NA	-0.329891	1.38404	0.0477099	0.719002	10.8356	0.811607	819	192547	138	191590	1	818	0.555562	1.00453	0.243337	1.74292	12.4838	0.580223	0.95207	0.804805	0.535075	2.59107	12.5471	0.236816
Malignant neoplasm of other and ill-defined sites	ETAA1	C76	Damaging	1728	421064	294	419042	1	1727	-0.183755	1.00211	0.11673	0.83214	5.93214	0.85451	0.219736	0.809061	0.255119	1.24575	6.08299	0.785934	947	228517	156	227414	0	947	NA	NA	NA	NA	NA	NA	NA	NA	NA	NA	NA	NA	781	192547	138	191628	1	780	0.595225	1.00458	0.253157	1.81344	12.9902	0.553507	0.997615	0.803527	0.561414	2.71181	13.0989	0.214404
Malignant neoplasm of other and ill-defined sites	ETAA1	C76	HC PTVs	289	421064	295	420480	0	289	NA	NA	NA	NA	NA	NA	NA	NA	NA	NA	NA	NA	155	228517	156	228206	0	155	NA	NA	NA	NA	NA	NA	NA	NA	NA	NA	NA	NA	134	192547	139	192274	0	134	NA	NA	NA	NA	NA	NA	NA	NA	NA	NA	NA	NA
Malignant neoplasm of other and ill-defined sites	ETAA1	C76	Missense CADD ≥25	1439	421064	294	419331	1	1438	0.00410366	1.0022	0.14083	1.00411	7.1593	0.996733	0.406953	0.808899	0.307743	1.50223	7.33307	0.614898	792	228517	156	227569	0	792	NA	NA	NA	NA	NA	NA	NA	NA	NA	NA	NA	NA	647	192547	138	191762	1	646	0.786046	1.00479	0.306253	2.1947	15.7279	0.434039	1.18576	0.803664	0.677447	3.27317	15.8147	0.140094
Malignant neoplasm of other and ill-defined sites	HELB	C76	Damaging	1986	421064	293	418785	2	1984	0.370035	0.709974	0.360049	1.44778	5.82165	0.602231	0.590685	0.628823	0.52634	1.80522	6.19151	0.347551	1072	228517	155	227290	1	1071	0.327848	1.0039	0.19402	1.38798	9.92931	0.74399	0.730829	0.807119	0.426934	2.0768	10.1025	0.365212	914	192547	138	191495	1	913	0.412201	1.00436	0.210904	1.51014	10.813	0.681505	0.813811	0.804564	0.466203	2.25649	10.9218	0.31178
Malignant neoplasm of other and ill-defined sites	HELB	C76	HC PTVs	573	421064	294	420197	1	572	0.931305	1.00281	0.355507	2.53782	18.1164	0.353048	1.33284	0.812321	0.771584	3.7918	18.634	0.100843	301	228517	155	228061	1	300	1.61718	1.00564	0.701961	5.03884	36.1699	0.107812	2.01406	0.812134	1.52543	7.49365	36.8126	0.0131399	272	192547	139	192136	0	272	NA	NA	NA	NA	NA	NA	NA	NA	NA	NA	NA	NA
Malignant neoplasm of other and ill-defined sites	HELB	C76	Missense CADD ≥25	1414	421064	294	419356	1	1413	0.00965192	1.00215	0.141625	1.0097	7.19852	0.992316	0.412729	0.810226	0.308722	1.51094	7.39476	0.610472	771	228517	156	227590	0	771	NA	NA	NA	NA	NA	NA	NA	NA	NA	NA	NA	NA	643	192547	138	191766	1	642	0.762775	1.00469	0.299266	2.14422	15.3632	0.447726	1.16417	0.804798	0.661508	3.20327	15.5114	0.148026
Malignant neoplasm of other and ill-defined sites	HROB	C76	Damaging	741	421064	295	420028	0	741	NA	NA	NA	NA	NA	NA	NA	NA	NA	NA	NA	NA	435	228517	156	227926	0	435	NA	NA	NA	NA	NA	NA	NA	NA	NA	NA	NA	NA	306	192547	139	192102	0	306	NA	NA	NA	NA	NA	NA	NA	NA	NA	NA	NA	NA
Malignant neoplasm of other and ill-defined sites	HROB	C76	HC PTVs	188	421064	295	420581	0	188	NA	NA	NA	NA	NA	NA	NA	NA	NA	NA	NA	NA	113	228517	156	228248	0	113	NA	NA	NA	NA	NA	NA	NA	NA	NA	NA	NA	NA	75	192547	139	192333	0	75	NA	NA	NA	NA	NA	NA	NA	NA	NA	NA	NA	NA
Malignant neoplasm of other and ill-defined sites	HROB	C76	Missense CADD ≥25	553	421064	295	420216	0	553	NA	NA	NA	NA	NA	NA	NA	NA	NA	NA	NA	NA	322	228517	156	228039	0	322	NA	NA	NA	NA	NA	NA	NA	NA	NA	NA	NA	NA	231	192547	139	192177	0	231	NA	NA	NA	NA	NA	NA	NA	NA	NA	NA	NA	NA
Malignant neoplasm of other and ill-defined sites	PALB2	C76	Damaging	2015	421064	295	418754	0	2015	NA	NA	NA	NA	NA	NA	-1.02378	1.39911	0.0231437	0.359234	5.57601	0.464329	1096	228517	156	227265	0	1096	NA	NA	NA	NA	NA	NA	-0.377239	1.39488	0.0445472	0.685752	10.5563	0.786817	919	192547	139	191489	0	919	NA	NA	NA	NA	NA	NA	-0.286254	1.38436	0.049807	0.751072	11.3259	0.836184
Malignant neoplasm of other and ill-defined sites	PALB2	C76	HC PTVs	791	421064	295	419978	0	791	NA	NA	NA	NA	NA	NA	NA	NA	NA	NA	NA	NA	418	228517	156	227943	0	418	NA	NA	NA	NA	NA	NA	NA	NA	NA	NA	NA	NA	373	192547	139	192035	0	373	NA	NA	NA	NA	NA	NA	NA	NA	NA	NA	NA	NA
Malignant neoplasm of other and ill-defined sites	PALB2	C76	Missense CADD ≥25	1226	421064	295	419543	0	1226	NA	NA	NA	NA	NA	NA	NA	NA	NA	NA	NA	NA	678	228517	156	227683	0	678	NA	NA	NA	NA	NA	NA	NA	NA	NA	NA	NA	NA	548	192547	139	191860	0	548	NA	NA	NA	NA	NA	NA	NA	NA	NA	NA	NA	NA
Malignant neoplasm of other and ill-defined sites	PNPLA8	C76	Damaging	1270	421064	293	419501	2	1268	0.794247	0.710298	0.549945	2.21277	8.90337	0.263486	1.01468	0.629032	0.80395	2.75849	9.46487	0.106725	684	228517	155	227678	1	683	0.754609	1.00443	0.296987	2.12678	15.2303	0.452482	1.15074	0.807778	0.648881	3.16053	15.3941	0.154281	586	192547	138	191823	1	585	0.822386	1.00481	0.317577	2.27592	16.3105	0.413099	1.22576	0.805272	0.702881	3.40677	16.5122	0.127965
Malignant neoplasm of other and ill-defined sites	PNPLA8	C76	HC PTVs	180	421064	295	420589	0	180	NA	NA	NA	NA	NA	NA	NA	NA	NA	NA	NA	NA	94	228517	156	228267	0	94	NA	NA	NA	NA	NA	NA	NA	NA	NA	NA	NA	NA	86	192547	139	192322	0	86	NA	NA	NA	NA	NA	NA	NA	NA	NA	NA	NA	NA
Malignant neoplasm of other and ill-defined sites	PNPLA8	C76	Missense CADD ≥25	1091	421064	293	419680	2	1089	0.947866	0.710428	0.641099	2.5802	10.3844	0.182132	1.16882	0.629708	0.936687	3.2182	11.0568	0.0634347	591	228517	155	227771	1	590	0.897429	1.00464	0.342439	2.45329	17.5757	0.371704	1.29693	0.809129	0.74904	3.65805	17.8646	0.108963	500	192547	138	191909	1	499	0.982273	1.00499	0.372503	2.67052	19.1453	0.328374	1.38664	0.806493	0.82359	4.0014	19.4407	0.0855506
Malignant neoplasm of other and ill-defined sites	SAMHD1	C76	Damaging	975	421064	293	419796	2	973	1.0805	0.71044	0.732006	2.94614	11.8575	0.128289	1.30171	0.629351	1.07057	3.67559	12.6195	0.0386076	529	228517	154	227834	2	527	1.73461	0.713506	1.39953	5.66671	22.9446	0.0150528	1.94875	0.628239	2.04911	7.01992	24.0491	0.00192264	446	192547	139	191962	0	446	NA	NA	NA	NA	NA	NA	NA	NA	NA	NA	NA	NA
Malignant neoplasm of other and ill-defined sites	SAMHD1	C76	HC PTVs	193	421064	295	420576	0	193	NA	NA	NA	NA	NA	NA	NA	NA	NA	NA	NA	NA	108	228517	156	228253	0	108	NA	NA	NA	NA	NA	NA	NA	NA	NA	NA	NA	NA	85	192547	139	192323	0	85	NA	NA	NA	NA	NA	NA	NA	NA	NA	NA	NA	NA
Malignant neoplasm of other and ill-defined sites	SAMHD1	C76	Missense CADD ≥25	783	421064	293	419988	2	781	1.28544	0.710671	0.898097	3.61625	14.5611	0.0704872	1.50674	0.630186	1.31203	4.51201	15.5165	0.0168049	421	228517	154	227942	2	419	1.96386	0.713974	1.75851	7.12676	28.8828	0.00594864	2.17839	0.629969	2.56934	8.83206	30.3601	0.000544349	362	192547	139	192046	0	362	NA	NA	NA	NA	NA	NA	NA	NA	NA	NA	NA	NA
Malignant neoplasm of other and ill-defined sites	ZNF518A	C76	Damaging	475	421064	295	420294	0	475	NA	NA	NA	NA	NA	NA	NA	NA	NA	NA	NA	NA	250	228517	156	228111	0	250	NA	NA	NA	NA	NA	NA	NA	NA	NA	NA	NA	NA	225	192547	139	192183	0	225	NA	NA	NA	NA	NA	NA	NA	NA	NA	NA	NA	NA
Malignant neoplasm of other and ill-defined sites	ZNF518A	C76	HC PTVs	102	421064	295	420667	0	102	NA	NA	NA	NA	NA	NA	NA	NA	NA	NA	NA	NA	54	228517	156	228307	0	54	NA	NA	NA	NA	NA	NA	NA	NA	NA	NA	NA	NA	48	192547	139	192360	0	48	NA	NA	NA	NA	NA	NA	NA	NA	NA	NA	NA	NA
Malignant neoplasm of other and ill-defined sites	ZNF518A	C76	Missense CADD ≥25	373	421064	295	420396	0	373	NA	NA	NA	NA	NA	NA	NA	NA	NA	NA	NA	NA	196	228517	156	228165	0	196	NA	NA	NA	NA	NA	NA	NA	NA	NA	NA	NA	NA	177	192547	139	192231	0	177	NA	NA	NA	NA	NA	NA	NA	NA	NA	NA	NA	NA
Secondary and unspecified malignant neoplasm of lymph nodes	BRCA2	C77	Damaging	4637	421064	10022	406405	205	4432	0.648388	0.0723769	1.65952	1.91246	2.20394	3.29e-19	0.650639	0.0722791	1.66358	1.91676	2.20848	2.22139e-19	2467	228517	5980	220070	135	2332	0.767786	0.0896671	1.80767	2.15499	2.56904	1.10326e-17	0.771117	0.0894902	1.81433	2.16218	2.57672	6.88662e-18	2170	192547	4042	186335	70	2100	0.452919	0.123015	1.23591	1.5729	2.00176	0.000231592	0.459674	0.12253	1.24547	1.58356	2.01342	0.000175773
Secondary and unspecified malignant neoplasm of lymph nodes	BRCA2	C77	HC PTVs	1281	421064	10103	409680	124	1157	1.51419	0.0956724	3.76847	4.54573	5.48329	2.03e-56	1.51757	0.0955185	3.78238	4.56112	5.5002	7.71089e-57	668	228517	6028	221821	87	581	1.73752	0.116258	4.52515	5.68321	7.13764	1.66979e-50	1.74203	0.116023	4.54773	5.70894	7.16664	5.89095e-51	613	192547	4075	187859	37	576	1.12886	0.171611	2.20892	3.09213	4.32848	4.77e-11	1.14091	0.170602	2.24012	3.12961	4.3723	2.26949e-11
Secondary and unspecified malignant neoplasm of lymph nodes	BRCA2	C77	Missense CADD ≥25	3365	421064	10145	407554	82	3283	0.0132094	0.112445	0.812871	1.0133	1.26314	0.906484	0.0191001	0.112092	0.818239	1.01928	1.26972	0.864699	1805	228517	6066	220646	49	1756	0.0191106	0.145563	0.766292	1.01929	1.35583	0.895547	0.0288874	0.144815	0.774955	1.02931	1.36715	0.841889	1560	192547	4079	186908	33	1527	0.00665289	0.177107	0.711431	1.00668	1.42444	0.970035	0.0213204	0.175726	0.723899	1.02155	1.44159	0.903432
Secondary and unspecified malignant neoplasm of lymph nodes	CHEK2	C77	Damaging	2542	421064	10152	408370	75	2467	0.211858	0.11792	0.980919	1.23597	1.55734	0.0723952	0.218224	0.117526	0.987946	1.24387	1.56608	0.0633379	1393	228517	6064	221060	51	1342	0.338051	0.143512	1.05841	1.40221	1.85769	0.0184952	0.347324	0.142814	1.06973	1.41528	1.87243	0.0150153	1149	192547	4088	187310	24	1125	-0.0163871	0.207446	0.655091	0.983746	1.47729	0.937037	0.00355192	0.20532	0.671074	1.00356	1.50077	0.986198
Secondary and unspecified malignant neoplasm of lymph nodes	CHEK2	C77	HC PTVs	686	421064	10207	410171	20	666	0.216675	0.227812	0.794663	1.24194	1.94097	0.341548	0.240516	0.225211	0.817997	1.27191	1.97769	0.285538	356	228517	6099	222062	16	340	0.569536	0.256848	1.06835	1.76745	2.92401	0.0265953	0.598666	0.253341	1.10751	1.81969	2.98982	0.0181238	330	192547	4108	188109	4	326	-0.572511	0.50425	0.20996	0.564107	1.51561	0.25622	-0.456489	0.476351	0.249041	0.633504	1.61149	0.33791
Secondary and unspecified malignant neoplasm of lymph nodes	CHEK2	C77	Missense CADD ≥25	1856	421064	10172	409036	55	1801	0.209364	0.137552	0.941541	1.23289	1.6144	0.12799	0.21802	0.136946	0.950856	1.24361	1.62651	0.11138	1037	228517	6080	221400	35	1002	0.246213	0.172697	0.911856	1.27917	1.79445	0.153957	0.259754	0.171512	0.926437	1.29661	1.8147	0.129901	819	192547	4092	187636	20	799	0.144934	0.227611	0.739942	1.15596	1.80589	0.524279	0.168581	0.224901	0.761683	1.18362	1.8393	0.453507
Secondary and unspecified malignant neoplasm of lymph nodes	ETAA1	C77	Damaging	1728	421064	10189	409147	38	1690	-0.103385	0.164591	0.653128	0.90178	1.2451	0.529917	-0.0906454	0.163543	0.662861	0.913342	1.25847	0.5794	947	228517	6093	221477	22	925	-0.144455	0.216289	0.566442	0.865494	1.32243	0.504211	-0.122546	0.21394	0.58166	0.884665	1.34552	0.566778	781	192547	4096	187670	16	765	-0.0454226	0.253702	0.581189	0.955594	1.57119	0.857907	-0.015463	0.249917	0.603324	0.984656	1.60701	0.950664
Secondary and unspecified malignant neoplasm of lymph nodes	ETAA1	C77	HC PTVs	289	421064	10217	410558	10	279	0.37872	0.322822	0.775684	1.46041	2.74959	0.240733	0.425468	0.31587	0.823957	1.53031	2.84219	0.177989	155	228517	6111	222251	4	151	-0.0316273	0.507222	0.358516	0.968868	2.6183	0.950281	0.0826061	0.48046	0.423545	1.08611	2.78516	0.863492	134	192547	4106	188307	6	128	0.798174	0.420508	0.974314	2.22148	5.06508	0.0576803	0.873368	0.406495	1.07965	2.39496	5.31269	0.0316713
Secondary and unspecified malignant neoplasm of lymph nodes	ETAA1	C77	Missense CADD ≥25	1439	421064	10199	409426	28	1411	-0.231628	0.191365	0.545145	0.793241	1.15425	0.226125	-0.214325	0.189723	0.556448	0.807086	1.17062	0.258613	792	228517	6097	221628	18	774	-0.167765	0.238972	0.529327	0.845552	1.35069	0.48266	-0.141039	0.23583	0.547023	0.868455	1.37876	0.549802	647	192547	4102	187798	10	637	-0.340161	0.319653	0.380343	0.711656	1.33157	0.287258	-0.292343	0.312122	0.404905	0.746512	1.37632	0.348948
Secondary and unspecified malignant neoplasm of lymph nodes	HELB	C77	Damaging	1986	421064	10182	408896	45	1941	-0.0737226	0.15136	0.690467	0.928929	1.24975	0.626209	-0.0630128	0.150543	0.69902	0.938931	1.26118	0.67553	1072	228517	6086	221359	29	1043	0.00922995	0.188887	0.696987	1.00927	1.46148	0.961027	0.0257344	0.18733	0.710752	1.02607	1.48127	0.890735	914	192547	4096	187537	16	898	-0.208058	0.253249	0.494392	0.81216	1.33417	0.411331	-0.178118	0.249452	0.513223	0.836844	1.36453	0.475205
Secondary and unspecified malignant neoplasm of lymph nodes	HELB	C77	HC PTVs	573	421064	10208	410283	19	554	0.331734	0.234071	0.880695	1.39338	2.20453	0.156413	0.356597	0.231322	0.907743	1.42846	2.24788	0.123181	301	228517	6100	222116	15	286	0.664792	0.265708	1.15489	1.94409	3.27258	0.0123505	0.695487	0.261966	1.19965	2.00469	3.34993	0.00793374	272	192547	4108	188167	4	268	-0.395967	0.504822	0.250219	0.673029	1.81028	0.432823	-0.280576	0.477214	0.296439	0.755349	1.92469	0.556569
Secondary and unspecified malignant neoplasm of lymph nodes	HELB	C77	Missense CADD ≥25	1414	421064	10201	409449	26	1388	-0.292878	0.198449	0.505686	0.746114	1.10085	0.13999	-0.274268	0.196622	0.517034	0.760128	1.11752	0.163046	771	228517	6101	221645	14	757	-0.407259	0.270202	0.391859	0.665472	1.13013	0.131749	-0.372892	0.265641	0.409201	0.688739	1.15924	0.160396	643	192547	4100	187804	12	631	-0.138531	0.292506	0.490739	0.870636	1.54462	0.635784	-0.0988556	0.286795	0.516348	0.905874	1.58925	0.730327
Secondary and unspecified malignant neoplasm of lymph nodes	HROB	C77	Damaging	741	421064	10209	410114	18	723	-0.0203611	0.239246	0.613066	0.979845	1.56606	0.932178	0.00617067	0.236181	0.633342	1.00619	1.59853	0.979156	435	228517	6106	221976	9	426	-0.276445	0.337352	0.391545	0.758476	1.46927	0.412527	-0.223744	0.32878	0.419726	0.79952	1.52297	0.49617	306	192547	4103	188138	9	297	0.328244	0.339895	0.713232	1.38853	2.7032	0.334182	0.379987	0.331568	0.763466	1.46227	2.80067	0.251783
Secondary and unspecified malignant neoplasm of lymph nodes	HROB	C77	HC PTVs	188	421064	10224	410652	3	185	-0.459584	0.582795	0.201521	0.631546	1.9792	0.430354	-0.308619	0.541805	0.253965	0.734461	2.12404	0.568941	113	228517	6113	222291	2	111	-0.444499	0.714049	0.158178	0.641145	2.59877	0.53361	-0.226374	0.642786	0.226223	0.79742	2.81085	0.724706	75	192547	4111	188361	1	74	-0.467494	1.00856	0.0867895	0.626571	4.52348	0.642987	-0.0704959	0.832936	0.182127	0.931932	4.76863	0.932551
Secondary and unspecified malignant neoplasm of lymph nodes	HROB	C77	Missense CADD ≥25	553	421064	10212	410299	15	538	0.0965625	0.262463	0.658451	1.10138	1.84225	0.712941	0.128222	0.258505	0.684923	1.13681	1.88682	0.619885	322	228517	6108	222087	7	315	-0.222471	0.382676	0.378131	0.800538	1.69482	0.561001	-0.155262	0.370426	0.414245	0.856191	1.76963	0.675111	231	192547	4104	188212	8	223	0.493025	0.361621	0.805935	1.63726	3.32611	0.172764	0.550597	0.351944	0.870042	1.73429	3.45702	0.117714
Secondary and unspecified malignant neoplasm of lymph nodes	PALB2	C77	Damaging	2015	421064	10144	408905	83	1932	0.554128	0.112881	1.39498	1.74042	2.17141	9.16e-07	0.559761	0.112556	1.40375	1.75025	2.18228	6.58719e-07	1096	228517	6058	221363	57	1039	0.695685	0.13693	1.53312	2.00508	2.62234	3.7624e-07	0.703732	0.136376	1.54718	2.02128	2.64066	2.46643e-07	919	192547	4086	187542	26	893	0.306841	0.200278	0.917865	1.35913	2.01252	0.125505	0.325094	0.19842	0.938185	1.38416	2.04214	0.101335
Secondary and unspecified malignant neoplasm of lymph nodes	PALB2	C77	HC PTVs	791	421064	10176	410097	51	740	1.0605	0.145838	2.16984	2.88781	3.84333	3.55e-13	1.06941	0.14524	2.19184	2.91367	3.87321	1.79737e-13	418	228517	6076	222023	39	379	1.34565	0.169298	2.75613	3.84068	5.35202	1.88884e-15	1.35677	0.168476	2.79144	3.88363	5.40315	8.06596e-16	373	192547	4100	188074	12	361	0.481886	0.295091	0.908016	1.61912	2.88713	0.102468	0.521002	0.2896	0.954456	1.68371	2.97016	0.0720121
Secondary and unspecified malignant neoplasm of lymph nodes	PALB2	C77	Missense CADD ≥25	1226	421064	10195	409643	32	1194	0.0576123	0.179723	0.744796	1.0593	1.50662	0.748543	0.0725644	0.178402	0.757976	1.07526	1.52536	0.684194	678	228517	6097	221742	18	660	-0.020417	0.23947	0.612763	0.97979	1.56666	0.932055	0.00602904	0.236381	0.633005	1.00605	1.59893	0.979652	548	192547	4098	187901	14	534	0.171238	0.271997	0.696369	1.18677	2.02254	0.528983	0.205018	0.267498	0.726673	1.22755	2.07366	0.443422
Secondary and unspecified malignant neoplasm of lymph nodes	PNPLA8	C77	Damaging	1270	421064	10201	409593	26	1244	-0.180406	0.198686	0.565621	0.834931	1.23247	0.363881	-0.161838	0.196869	0.578278	0.850579	1.2511	0.411042	684	228517	6103	221730	12	672	-0.43131	0.29172	0.366748	0.649657	1.1508	0.139272	-0.391357	0.286017	0.385988	0.676139	1.1844	0.171218	586	192547	4098	187863	14	572	0.0943751	0.271713	0.645208	1.09897	1.87186	0.728341	0.128399	0.267192	0.67348	1.13701	1.91956	0.630837
Secondary and unspecified malignant neoplasm of lymph nodes	PNPLA8	C77	HC PTVs	180	421064	10221	410663	6	174	0.339971	0.41635	0.621217	1.40491	3.17725	0.414186	0.416688	0.401714	0.690271	1.51693	3.33358	0.299608	94	228517	6113	222310	2	92	-0.222639	0.715407	0.196944	0.800404	3.25294	0.755644	-0.00541976	0.644903	0.280992	0.994595	3.52046	0.993295	86	192547	4108	188353	4	82	0.811598	0.515752	0.819324	2.2515	6.18713	0.115575	0.921531	0.490944	0.960098	2.51313	6.57833	0.0605101
Secondary and unspecified malignant neoplasm of lymph nodes	PNPLA8	C77	Missense CADD ≥25	1091	421064	10207	409766	20	1071	-0.296465	0.226187	0.477213	0.743442	1.15819	0.189957	-0.27232	0.223514	0.491444	0.76161	1.1803	0.223087	591	228517	6105	221821	10	581	-0.469884	0.319401	0.334236	0.625075	1.16899	0.141253	-0.42208	0.311972	0.355743	0.655682	1.20851	0.176075	500	192547	4102	187945	10	490	-0.0922494	0.320529	0.486516	0.911878	1.70913	0.773497	-0.0446806	0.31314	0.517661	0.956303	1.76663	0.886538
Secondary and unspecified malignant neoplasm of lymph nodes	SAMHD1	C77	Damaging	975	421064	10198	409891	29	946	0.200793	0.189154	0.843708	1.22237	1.77098	0.288449	0.217258	0.187646	0.860252	1.24266	1.79507	0.246945	529	228517	6098	221890	17	512	0.184658	0.247144	0.741008	1.20281	1.9524	0.454962	0.212498	0.243831	0.766891	1.23676	1.99453	0.383482	446	192547	4100	188001	12	434	0.22411	0.293933	0.703281	1.25121	2.22603	0.44579	0.263595	0.288372	0.739623	1.3016	2.29058	0.360675
Secondary and unspecified malignant neoplasm of lymph nodes	SAMHD1	C77	HC PTVs	193	421064	10221	410650	6	187	0.29206	0.415915	0.59266	1.33918	3.02604	0.482548	0.368962	0.4012	0.658763	1.44623	3.17502	0.357759	108	228517	6113	222296	2	106	-0.365653	0.714364	0.171049	0.693743	2.8137	0.60875	-0.147579	0.643244	0.24455	0.862794	3.04402	0.818535	85	192547	4108	188354	4	81	0.929952	0.516549	0.920827	2.53439	6.97538	0.0718102	1.03931	0.492022	1.07782	2.82726	7.41622	0.0346591
Secondary and unspecified malignant neoplasm of lymph nodes	SAMHD1	C77	Missense CADD ≥25	783	421064	10203	410078	24	759	0.220937	0.207962	0.82972	1.24725	1.87488	0.288056	0.240786	0.205987	0.849635	1.27225	1.90508	0.242429	421	228517	6100	221996	15	406	0.28766	0.263563	0.795389	1.3333	2.235	0.275085	0.319009	0.259644	0.827048	1.37576	2.28853	0.219207	362	192547	4103	188082	9	353	0.115997	0.338745	0.578137	1.12299	2.18134	0.732027	0.168495	0.330299	0.61947	1.18352	2.26117	0.609962
Secondary and unspecified malignant neoplasm of lymph nodes	ZNF518A	C77	Damaging	475	421064	10213	410376	14	461	0.2448	0.272153	0.749296	1.27737	2.17759	0.368391	0.278514	0.267792	0.781643	1.32117	2.23309	0.298321	250	228517	6106	222161	9	241	0.326166	0.340252	0.711253	1.38565	2.69948	0.337759	0.377797	0.332002	0.761149	1.45907	2.79693	0.255147	225	192547	4107	188215	5	220	0.122613	0.454172	0.464142	1.13045	2.75327	0.787183	0.214647	0.434504	0.528887	1.23942	2.90454	0.621303
Secondary and unspecified malignant neoplasm of lymph nodes	ZNF518A	C77	HC PTVs	102	421064	10226	410736	1	101	-0.881069	1.00588	0.0576948	0.41434	2.97561	0.381073	-0.481542	0.828042	0.121906	0.61783	3.13121	0.560875	54	228517	6115	222348	0	54	NA	NA	NA	NA	NA	NA	NA	NA	NA	NA	NA	NA	48	192547	4111	188388	1	47	0.0145336	1.01418	0.139003	1.01464	7.40629	0.988566	0.405425	0.844009	0.28684	1.49994	7.84348	0.630974
Secondary and unspecified malignant neoplasm of lymph nodes	ZNF518A	C77	Missense CADD ≥25	373	421064	10214	410477	13	360	0.419336	0.28331	0.872885	1.52095	2.65017	0.138838	0.455355	0.27853	0.913415	1.57673	2.72175	0.102081	196	228517	6106	222215	9	187	0.576944	0.342138	0.910605	1.78059	3.48175	0.0917395	0.627899	0.334113	0.973398	1.87367	3.60658	0.0602034	177	192547	4108	188262	4	173	0.15146	0.507819	0.430045	1.16353	3.14806	0.765507	0.265276	0.480947	0.507946	1.30379	3.34656	0.581242
Secondary malignant neoplasm of respiratory and digestive organs	BRCA2	C78	Damaging	4637	421064	10111	406316	219	4418	0.719218	0.0703971	1.78825	2.05283	2.35655	1.67e-24	0.721301	0.0703089	1.79229	2.05711	2.36105	1.07796e-24	2467	228517	5368	220682	129	2338	0.848129	0.0920201	1.94988	2.33527	2.79683	3.06155e-20	0.85157	0.09183	1.95733	2.34332	2.80543	1.8041e-20	2170	192547	4743	185634	90	2080	0.557212	0.109402	1.40887	1.7458	2.16331	3.51965e-07	0.562408	0.109072	1.41712	1.75489	2.17317	2.51898e-07
Secondary malignant neoplasm of respiratory and digestive organs	BRCA2	C78	HC PTVs	1281	421064	10194	409589	136	1145	1.63524	0.0925396	4.27963	5.13071	6.15104	7.05e-70	1.63819	0.0924131	4.29331	5.14583	6.16764	2.60532e-70	668	228517	5408	222441	89	579	1.92686	0.116318	5.46781	6.86792	8.62655	1.23824e-61	1.93106	0.116099	5.4932	6.89685	8.65916	4.02438e-62	613	192547	4786	187148	47	566	1.2339	0.154452	2.5375	3.43461	4.64889	1.36e-15	1.24299	0.153794	2.56397	3.46598	4.6853	6.36067e-16
Secondary malignant neoplasm of respiratory and digestive organs	BRCA2	C78	Missense CADD ≥25	3365	421064	10244	407455	86	3279	0.0570855	0.110068	0.853297	1.05875	1.31366	0.604013	0.062696	0.10974	0.85865	1.0647	1.3202	0.567787	1805	228517	5455	221257	42	1763	-0.0248945	0.15714	0.71685	0.975413	1.32724	0.874124	-0.0134848	0.156201	0.726411	0.986606	1.34	0.931205	1560	192547	4789	186198	44	1516	0.142618	0.154326	0.852263	1.15329	1.56064	0.355415	0.153601	0.15343	0.863188	1.16603	1.57511	0.316773
Secondary malignant neoplasm of respiratory and digestive organs	CHEK2	C78	Damaging	2542	421064	10262	408260	68	2474	0.105569	0.123802	0.871898	1.11134	1.41655	0.393812	0.112597	0.123351	0.878823	1.11918	1.42528	0.361339	1393	228517	5456	221668	41	1352	0.225757	0.159705	0.916434	1.25327	1.71391	0.157484	0.237363	0.158738	0.928892	1.2679	1.73064	0.134832	1149	192547	4806	186592	27	1122	-0.0542606	0.196078	0.644956	0.947185	1.39104	0.781987	-0.0366277	0.194325	0.658688	0.964035	1.41093	0.850495
Secondary malignant neoplasm of respiratory and digestive organs	CHEK2	C78	HC PTVs	686	421064	10307	410071	23	663	0.343809	0.213498	0.928071	1.41031	2.14312	0.107318	0.364366	0.211427	0.951201	1.4396	2.17877	0.0848216	356	228517	5484	222677	13	343	0.462728	0.284365	0.909711	1.5884	2.77343	0.103688	0.498653	0.279567	0.951897	1.6465	2.84797	0.0744788	330	192547	4823	187394	10	320	0.207142	0.323311	0.652759	1.23016	2.31829	0.521723	0.253931	0.31624	0.693572	1.28908	2.39591	0.421993
Secondary malignant neoplasm of respiratory and digestive organs	CHEK2	C78	Missense CADD ≥25	1856	421064	10285	408923	45	1811	0.00216789	0.151743	0.744346	1.00217	1.3493	0.988601	0.0127987	0.150931	0.7535	1.01288	1.36155	0.932422	1037	228517	5469	222011	28	1009	0.131257	0.192684	0.781607	1.14026	1.66349	0.495742	0.148259	0.191029	0.797591	1.15981	1.68654	0.437687	819	192547	4816	186912	17	802	-0.181135	0.246369	0.514778	0.834322	1.35222	0.462206	-0.1532	0.24296	0.53291	0.857958	1.38127	0.528331
Secondary malignant neoplasm of respiratory and digestive organs	ETAA1	C78	Damaging	1728	421064	10286	409050	44	1684	0.0369378	0.153546	0.767964	1.03763	1.40198	0.809892	0.047866	0.152712	0.777672	1.04903	1.41507	0.753947	947	228517	5475	222095	22	925	-0.0341328	0.216699	0.632001	0.966443	1.47786	0.874841	-0.0122957	0.214357	0.648926	0.98778	1.50357	0.954258	781	192547	4811	186955	22	759	0.115173	0.217719	0.732306	1.12207	1.71927	0.596807	0.136759	0.21541	0.751679	1.14655	1.74886	0.525509
Secondary malignant neoplasm of respiratory and digestive organs	ETAA1	C78	HC PTVs	289	421064	10318	410457	12	277	0.554252	0.29666	0.973165	1.74064	3.11337	0.0617195	0.592816	0.291509	1.02169	1.80908	3.20327	0.0419906	155	228517	5492	222870	5	150	0.311277	0.456367	0.558108	1.36517	3.33929	0.495191	0.402573	0.437413	0.634602	1.49567	3.52508	0.35739	134	192547	4826	187587	7	127	0.776833	0.391911	1.00873	2.17457	4.68787	0.0474604	0.840684	0.381098	1.09827	2.31795	4.89217	0.0273873
Secondary malignant neoplasm of respiratory and digestive organs	ETAA1	C78	Missense CADD ≥25	1439	421064	10298	409327	32	1407	-0.104535	0.17957	0.633502	0.900743	1.28072	0.560471	-0.0894731	0.178237	0.644799	0.914413	1.29676	0.615674	792	228517	5480	222245	17	775	-0.116741	0.246137	0.549268	0.889815	1.4415	0.63529	-0.088509	0.242724	0.568788	0.915295	1.4729	0.715374	647	192547	4818	187082	15	632	-0.0891828	0.262591	0.546697	0.914678	1.53035	0.734138	-0.0574534	0.258528	0.568833	0.944166	1.56715	0.824133
Secondary malignant neoplasm of respiratory and digestive organs	HELB	C78	Damaging	1986	421064	10283	408795	47	1939	-0.0382128	0.148422	0.719556	0.962508	1.28749	0.796824	-0.0280013	0.147664	0.728023	0.972387	1.29877	0.8496	1072	228517	5473	221972	24	1048	-0.0746716	0.207404	0.618052	0.928048	1.39353	0.718825	-0.0547007	0.205341	0.633073	0.946768	1.4159	0.789939	914	192547	4810	186823	23	891	0.000844957	0.212568	0.65982	1.00085	1.51813	0.996828	0.0214811	0.210394	0.676453	1.02171	1.54319	0.918678
Secondary malignant neoplasm of respiratory and digestive organs	HELB	C78	HC PTVs	573	421064	10318	410173	12	561	-0.163029	0.292744	0.47864	0.849566	1.50795	0.577595	-0.123389	0.287215	0.50342	0.883919	1.55201	0.667482	301	228517	5489	222727	8	293	0.11924	0.359734	0.556638	1.12664	2.28033	0.740292	0.177594	0.349879	0.601596	1.19434	2.37111	0.611744	272	192547	4829	187446	4	268	-0.566244	0.505085	0.210934	0.567654	1.52764	0.262252	-0.450951	0.477614	0.249805	0.637022	1.62446	0.34508
Secondary malignant neoplasm of respiratory and digestive organs	HELB	C78	Missense CADD ≥25	1414	421064	10295	409355	35	1379	0.00750187	0.172009	0.719186	1.00753	1.41148	0.965213	0.0211895	0.170853	0.730751	1.02142	1.42769	0.901298	771	228517	5481	222265	16	755	-0.159114	0.253557	0.518879	0.852899	1.40194	0.530313	-0.129169	0.249839	0.538562	0.878825	1.43407	0.60515	643	192547	4814	187090	19	624	0.17385	0.234493	0.751446	1.18988	1.88411	0.458458	0.198602	0.23168	0.774536	1.2197	1.92071	0.39132
Secondary malignant neoplasm of respiratory and digestive organs	HROB	C78	Damaging	741	421064	10309	410014	21	720	0.142253	0.222431	0.745492	1.15287	1.78286	0.522472	0.164828	0.220033	0.766104	1.17919	1.81501	0.453793	435	228517	5485	222597	12	423	0.125419	0.293955	0.637161	1.13362	2.01692	0.669626	0.164653	0.288444	0.669853	1.17898	2.07509	0.568115	306	192547	4824	187417	9	297	0.168396	0.340252	0.607442	1.18341	2.30548	0.620659	0.220069	0.332015	0.650067	1.24616	2.38886	0.50744
Secondary malignant neoplasm of respiratory and digestive organs	HROB	C78	HC PTVs	188	421064	10323	410553	7	181	0.420726	0.387258	0.712982	1.52307	3.25357	0.277292	0.486144	0.375826	0.77843	1.62603	3.39656	0.195827	113	228517	5494	222910	3	110	0.0574233	0.587142	0.335083	1.0591	3.34753	0.92209	0.205761	0.54758	0.420002	1.22846	3.5931	0.707092	75	192547	4829	187643	4	71	0.827048	0.518583	0.827476	2.28656	6.31843	0.110752	0.935561	0.494734	0.966459	2.54864	6.72101	0.0586189
Secondary malignant neoplasm of respiratory and digestive organs	HROB	C78	Missense CADD ≥25	553	421064	10316	410195	14	539	0.0273585	0.271787	0.603298	1.02774	1.75078	0.919819	0.0612159	0.267422	0.629436	1.06313	1.79564	0.818938	322	228517	5488	222707	9	313	0.148996	0.339391	0.596778	1.16067	2.25738	0.660654	0.201022	0.33107	0.638985	1.22265	2.33946	0.543726	231	192547	4828	187488	5	226	-0.158785	0.453915	0.350477	0.85318	2.07693	0.72648	-0.0665732	0.434334	0.39937	0.935594	2.19179	0.87818
Secondary malignant neoplasm of respiratory and digestive organs	PALB2	C78	Damaging	2015	421064	10256	408793	74	1941	0.428679	0.11944	1.2148	1.53523	1.94018	0.000331841	0.43502	0.119057	1.22344	1.54499	1.95106	0.000258321	1096	228517	5454	221967	43	1053	0.510632	0.156846	1.22533	1.66634	2.26608	0.00113143	0.521442	0.155996	1.24072	1.68445	2.28689	0.000829802	919	192547	4802	186826	31	888	0.327314	0.184313	0.96663	1.38724	1.99086	0.0757562	0.342485	0.182914	0.984101	1.40844	2.01576	0.0611537
Secondary malignant neoplasm of respiratory and digestive organs	PALB2	C78	HC PTVs	791	421064	10284	409989	46	745	0.952572	0.153476	1.91891	2.59237	3.50218	5.41e-10	0.962481	0.152782	1.94066	2.61818	3.53224	2.98191e-10	418	228517	5465	222634	32	386	1.25658	0.186058	2.43978	3.5134	5.05944	1.44105e-11	1.27032	0.18493	2.47901	3.562	5.11812	6.4565e-12	373	192547	4819	187355	14	359	0.483729	0.274567	0.947031	1.62211	2.77842	0.0781055	0.516992	0.270298	0.98729	1.67698	2.84845	0.0557895
Secondary malignant neoplasm of respiratory and digestive organs	PALB2	C78	Missense CADD ≥25	1226	421064	10302	409536	28	1198	-0.0896598	0.191984	0.627539	0.914242	1.33193	0.640488	-0.0725519	0.190377	0.640382	0.930017	1.35065	0.703131	678	228517	5486	222353	11	667	-0.42188	0.304802	0.36085	0.655812	1.19188	0.166324	-0.378482	0.29834	0.381658	0.6849	1.22908	0.204575	548	192547	4816	187183	17	531	0.208237	0.248005	0.757409	1.23151	2.00236	0.401104	0.235857	0.244704	0.783674	1.26599	2.04516	0.335122
Secondary malignant neoplasm of respiratory and digestive organs	PNPLA8	C78	Damaging	1270	421064	10293	409501	37	1233	0.171156	0.167787	0.8541	1.18668	1.64875	0.307693	0.184038	0.166734	0.866961	1.20206	1.66669	0.269688	684	228517	5482	222351	15	669	-0.0865975	0.262081	0.54866	0.917046	1.53278	0.741081	-0.0547961	0.258021	0.570914	0.946678	1.56976	0.831818	586	192547	4811	187150	22	564	0.393505	0.219074	0.964756	1.48217	2.27707	0.0724598	0.414767	0.216842	0.989809	1.51402	2.31585	0.0557789
Secondary malignant neoplasm of respiratory and digestive organs	PNPLA8	C78	HC PTVs	180	421064	10322	410562	8	172	0.637933	0.364255	0.92681	1.89257	3.86466	0.079888	0.69476	0.355069	0.998826	2.00323	4.01764	0.0503839	94	228517	5495	222928	2	92	-0.0699156	0.716565	0.22892	0.932473	3.79829	0.922273	0.146518	0.64662	0.326	1.1578	4.11193	0.820743	86	192547	4827	187634	6	80	1.06405	0.429524	1.24879	2.89808	6.72556	0.0132393	1.13539	0.416969	1.37455	3.11239	7.04734	0.00647007
Secondary malignant neoplasm of respiratory and digestive organs	PNPLA8	C78	Missense CADD ≥25	1091	421064	10301	409672	29	1062	0.071961	0.189122	0.741769	1.07461	1.55681	0.703574	0.0884434	0.187615	0.756327	1.09247	1.57802	0.637348	591	228517	5484	222442	13	578	-0.0907415	0.281477	0.526009	0.913254	1.58558	0.747168	-0.054122	0.276491	0.550987	0.947317	1.62873	0.844809	500	192547	4817	187230	16	484	0.224937	0.255712	0.758616	1.25224	2.06707	0.379049	0.254339	0.252136	0.786748	1.28961	2.11388	0.3131
Secondary malignant neoplasm of respiratory and digestive organs	SAMHD1	C78	Damaging	975	421064	10293	409796	37	938	0.448622	0.168701	1.12521	1.56615	2.17989	0.00783099	0.461339	0.16768	1.14189	1.5862	2.20338	0.00593581	529	228517	5475	222513	22	507	0.570422	0.219134	1.15133	1.76901	2.71808	0.00923904	0.591551	0.21693	1.18101	1.80679	2.76415	0.00639286	446	192547	4818	187283	15	431	0.296486	0.264426	0.801085	1.34512	2.25864	0.262184	0.327815	0.260535	0.832908	1.38793	2.31281	0.208304
Secondary malignant neoplasm of respiratory and digestive organs	SAMHD1	C78	HC PTVs	193	421064	10325	410546	5	188	0.124282	0.455039	0.464128	1.13234	2.76256	0.784758	0.216102	0.435827	0.528286	1.24123	2.91632	0.620004	108	228517	5493	222916	4	104	0.479696	0.511818	0.592464	1.61558	4.40552	0.348635	0.591587	0.486173	0.696762	1.80685	4.68556	0.223671	85	192547	4832	187630	1	84	-0.662346	1.00881	0.0713887	0.51564	3.72447	0.511463	-0.265556	0.833416	0.149711	0.76678	3.92725	0.750003
Secondary malignant neoplasm of respiratory and digestive organs	SAMHD1	C78	Missense CADD ≥25	783	421064	10298	409983	32	751	0.508718	0.18165	1.16496	1.66316	2.37441	0.00510164	0.523363	0.180405	1.18503	1.68769	2.40357	0.00371928	421	228517	5479	222617	18	403	0.591142	0.242328	1.1232	1.80605	2.90405	0.0147106	0.616881	0.23941	1.15909	1.85314	2.96277	0.00997577	362	192547	4819	187366	14	348	0.415533	0.274436	0.884828	1.51518	2.59459	0.129992	0.448872	0.270215	0.922425	1.56654	2.66045	0.0966799
Secondary malignant neoplasm of respiratory and digestive organs	ZNF518A	C78	Damaging	475	421064	10312	410277	18	457	0.508939	0.241962	1.0353	1.66352	2.67295	0.0354323	0.534784	0.239057	1.06848	1.70708	2.72736	0.0252823	250	228517	5488	222779	9	241	0.451098	0.34129	0.804262	1.57004	3.06494	0.186253	0.502363	0.333145	0.86019	1.65262	3.17506	0.13157	225	192547	4824	187498	9	216	0.57946	0.343387	0.910666	1.78507	3.49908	0.0915107	0.630028	0.3355	0.972825	1.87766	3.62411	0.0603977
Secondary malignant neoplasm of respiratory and digestive organs	ZNF518A	C78	HC PTVs	102	421064	10327	410635	3	99	0.223827	0.58915	0.394196	1.25086	3.96919	0.704008	0.371093	0.550496	0.492688	1.44932	4.26339	0.500243	54	228517	5497	222966	0	54	NA	NA	NA	NA	NA	NA	NA	NA	NA	NA	NA	NA	48	192547	4830	187669	3	45	0.984812	0.60384	0.819784	2.67731	8.74375	0.102908	1.12332	0.569955	1.00623	3.07506	9.39743	0.0487353
Secondary malignant neoplasm of respiratory and digestive organs	ZNF518A	C78	Missense CADD ≥25	373	421064	10315	410376	15	358	0.576755	0.265385	1.05823	1.78025	2.99489	0.0297592	0.607627	0.261625	1.09949	1.83607	3.06611	0.0202053	196	228517	5488	222833	9	187	0.703068	0.343348	1.03056	2.01994	3.95915	0.0405909	0.753606	0.335442	1.10091	2.12465	4.10035	0.0246654	177	192547	4827	187543	6	171	0.425348	0.418603	0.673603	1.53012	3.47575	0.309576	0.501145	0.404213	0.747432	1.65061	3.64516	0.215048
Secondary malignant neoplasm of other sites	BRCA2	C79	Damaging	4637	421064	8514	407913	185	4452	0.71679	0.0762715	1.7635	2.04785	2.37805	5.57e-21	0.719287	0.0761551	1.76831	2.05297	2.38345	3.55331e-21	2467	228517	4110	221940	95	2372	0.793173	0.106153	1.79519	2.2104	2.72164	7.90052e-14	0.798001	0.105839	1.80499	2.2211	2.73312	4.70777e-14	2170	192547	4404	185973	90	2080	0.641119	0.109653	1.53142	1.8986	2.35382	5.01184e-09	0.646313	0.109318	1.54041	1.90849	2.36452	3.37502e-09
Secondary malignant neoplasm of other sites	BRCA2	C79	HC PTVs	1281	421064	8587	411196	112	1169	1.58849	0.10081	4.01847	4.89634	5.96599	6.12e-56	1.5922	0.100629	4.03484	4.91454	5.98605	2.17793e-56	668	228517	4148	223701	57	611	1.67411	0.1404	4.05083	5.33403	7.02371	8.89458e-33	1.68156	0.139891	4.08519	5.37391	7.06917	2.77469e-33	613	192547	4439	187495	55	558	1.50134	0.144785	3.37894	4.4877	5.96029	3.42e-25	1.50872	0.144287	3.40727	4.52092	5.99855	1.37042e-25
Secondary malignant neoplasm of other sites	BRCA2	C79	Missense CADD ≥25	3365	421064	8626	409073	73	3292	0.0652277	0.119205	0.845004	1.0674	1.34833	0.584248	0.0718657	0.11878	0.85134	1.07451	1.35618	0.545159	1805	228517	4167	222545	38	1767	0.146583	0.16499	0.83795	1.15787	1.59994	0.374305	0.159218	0.163868	0.850473	1.17259	1.61672	0.331238	1560	192547	4459	186528	35	1525	-0.0150951	0.1724	0.702577	0.985018	1.381	0.930228	-0.00114353	0.171137	0.714215	0.998857	1.39694	0.994669
Secondary malignant neoplasm of other sites	CHEK2	C79	Damaging	2542	421064	8636	409886	63	2479	0.1998	0.128542	0.949193	1.22116	1.57105	0.120101	0.207389	0.128029	0.957386	1.23046	1.58143	0.105264	1393	228517	4176	222948	29	1364	0.137803	0.188712	0.792888	1.14775	1.66143	0.465251	0.154398	0.187057	0.808776	1.16696	1.68376	0.409141	1149	192547	4460	186938	34	1115	0.254685	0.175821	0.914	1.29006	1.82083	0.147464	0.268479	0.174579	0.928954	1.30797	1.84163	0.124082
Secondary malignant neoplasm of other sites	CHEK2	C79	HC PTVs	686	421064	8681	411697	18	668	0.25069	0.240248	0.802362	1.28491	2.05767	0.296733	0.277137	0.237207	0.82879	1.31935	2.10026	0.242672	356	228517	4197	223964	8	348	0.224588	0.358928	0.619458	1.25181	2.52967	0.5315	0.283509	0.348747	0.670296	1.32778	2.63018	0.416256	330	192547	4484	187733	10	320	0.270121	0.323716	0.69464	1.31012	2.47095	0.404034	0.316776	0.316671	0.737935	1.37269	2.55346	0.31715
Secondary malignant neoplasm of other sites	CHEK2	C79	Missense CADD ≥25	1856	421064	8654	410554	45	1811	0.179416	0.151852	0.888506	1.19652	1.61131	0.237397	0.190015	0.151031	0.899419	1.20927	1.62586	0.20835	1037	228517	4184	223296	21	1016	0.106082	0.221428	0.720423	1.11191	1.71615	0.631881	0.128923	0.218833	0.740826	1.1376	1.74689	0.555768	819	192547	4470	187258	24	795	0.247383	0.208965	0.850281	1.28067	1.92891	0.236473	0.266831	0.206945	0.87042	1.30582	1.95902	0.197264
Secondary malignant neoplasm of other sites	ETAA1	C79	Damaging	1728	421064	8669	410667	30	1698	-0.184675	0.18496	0.57857	0.831375	1.19464	0.318057	-0.168515	0.183464	0.589722	0.844918	1.21055	0.358346	947	228517	4188	223382	17	930	-0.0271127	0.245598	0.601407	0.973252	1.57501	0.912096	0.00126577	0.242099	0.622975	1.00127	1.60927	0.995828	781	192547	4481	187285	13	768	-0.366489	0.281002	0.399616	0.693164	1.20235	0.192158	-0.329635	0.2759	0.418784	0.719186	1.23507	0.232179
Secondary malignant neoplasm of other sites	ETAA1	C79	HC PTVs	289	421064	8695	412080	4	285	-0.408063	0.504642	0.247298	0.664937	1.78789	0.418735	-0.292501	0.477189	0.292939	0.746394	1.90178	0.539897	155	228517	4204	224158	1	154	-1.0589	1.0039	0.0484836	0.346839	2.48119	0.291523	-0.65718	0.823734	0.103137	0.518311	2.60475	0.424983	134	192547	4491	187922	3	131	-0.0457603	0.586742	0.30247	0.955271	3.01697	0.937836	0.103224	0.547012	0.379493	1.10874	3.23933	0.850324
Secondary malignant neoplasm of other sites	ETAA1	C79	Missense CADD ≥25	1439	421064	8673	410952	26	1413	-0.145077	0.19872	0.585922	0.864956	1.27687	0.465357	-0.126481	0.196885	0.599071	0.881191	1.29617	0.520606	792	228517	4189	223536	16	776	0.0930558	0.253462	0.667825	1.09752	1.8037	0.713515	0.12309	0.249667	0.693324	1.13099	1.84492	0.622001	647	192547	4484	187416	10	637	-0.445316	0.320009	0.342141	0.640622	1.1995	0.164051	-0.397618	0.312543	0.364145	0.671919	1.23982	0.203302
Secondary malignant neoplasm of other sites	HELB	C79	Damaging	1986	421064	8659	410419	40	1946	-0.0266453	0.160567	0.710806	0.973707	1.33384	0.8682	-0.0146099	0.159591	0.720789	0.985496	1.34742	0.927059	1072	228517	4186	223259	19	1053	-0.0386402	0.232337	0.610168	0.962097	1.51701	0.867912	-0.0133191	0.229364	0.629473	0.986769	1.54687	0.953693	914	192547	4473	187160	21	893	-0.0170366	0.222312	0.635866	0.983108	1.51998	0.938915	0.00557017	0.219818	0.653591	1.00559	1.54715	0.979784
Secondary malignant neoplasm of other sites	HELB	C79	HC PTVs	573	421064	8692	411799	7	566	-0.543529	0.381148	0.275111	0.580695	1.22571	0.153859	-0.475739	0.368714	0.301671	0.621426	1.2801	0.196958	301	228517	4203	224013	2	299	-1.0193	0.710065	0.089723	0.360847	1.45125	0.151144	-0.798322	0.636535	0.12926	0.450083	1.56719	0.209781	272	192547	4489	187786	5	267	-0.271013	0.45324	0.313685	0.762606	1.85399	0.549876	-0.178349	0.433497	0.357721	0.83665	1.95679	0.680765
Secondary malignant neoplasm of other sites	HELB	C79	Missense CADD ≥25	1414	421064	8666	410984	33	1381	0.127359	0.177067	0.802766	1.13583	1.60707	0.471973	0.141877	0.175794	0.816541	1.15244	1.6265	0.419627	771	228517	4188	223558	17	754	0.180129	0.246176	0.73906	1.19737	1.9399	0.464347	0.20828	0.242732	0.765309	1.23156	1.98186	0.390857	643	192547	4478	187426	16	627	0.0750667	0.254912	0.654057	1.07796	1.77659	0.768391	0.104546	0.251261	0.678463	1.11021	1.81669	0.677348
Secondary malignant neoplasm of other sites	HROB	C79	Damaging	741	421064	8683	411640	16	725	0.0484542	0.253763	0.638317	1.04965	1.72604	0.84857	0.0782436	0.250109	0.662344	1.08139	1.76554	0.754404	435	228517	4197	223885	8	427	-0.0113262	0.357741	0.490417	0.988738	1.99341	0.974743	0.0477601	0.347476	0.530841	1.04892	2.07262	0.890676	306	192547	4486	187755	8	298	0.114757	0.360444	0.553378	1.1216	2.27329	0.7502	0.172835	0.35061	0.597883	1.18867	2.36324	0.622044
Secondary malignant neoplasm of other sites	HROB	C79	HC PTVs	188	421064	8695	412181	4	184	0.0346555	0.507076	0.383194	1.03526	2.79694	0.945512	0.148856	0.480272	0.452722	1.16051	2.97484	0.756606	113	228517	4203	224201	2	111	-0.0692021	0.714696	0.229924	0.933138	3.78711	0.922863	0.14838	0.64357	0.328566	1.15995	4.09504	0.817658	75	192547	4492	187980	2	73	0.167216	0.720819	0.287771	1.18201	4.85506	0.816553	0.380821	0.653015	0.40694	1.46349	5.26316	0.559777
Secondary malignant neoplasm of other sites	HROB	C79	Missense CADD ≥25	553	421064	8687	411824	12	541	0.0530538	0.292964	0.593834	1.05449	1.87248	0.856294	0.0926003	0.287426	0.624531	1.09702	1.92698	0.747323	322	228517	4199	223996	6	316	0.00875179	0.413039	0.448968	1.00879	2.26666	0.983095	0.0868278	0.397598	0.500342	1.09071	2.37767	0.827132	231	192547	4488	187828	6	225	0.0977365	0.416027	0.487885	1.10267	2.49216	0.814264	0.174438	0.401197	0.542315	1.19058	2.61374	0.663713
Secondary malignant neoplasm of other sites	PALB2	C79	Damaging	2015	421064	8632	410417	67	1948	0.498758	0.125324	1.28804	1.64667	2.10516	6.9e-05	0.505785	0.124873	1.29827	1.65829	2.11813	5.11309e-05	1096	228517	4169	223252	36	1060	0.595658	0.170659	1.29844	1.81422	2.53489	0.000482413	0.608676	0.169514	1.31841	1.838	2.56235	0.000329767	919	192547	4463	187165	31	888	0.399219	0.184604	1.0381	1.49066	2.14051	0.0305742	0.414355	0.183203	1.05683	1.51339	2.1672	0.0237144
Secondary malignant neoplasm of other sites	PALB2	C79	HC PTVs	791	421064	8657	411616	42	749	1.02094	0.160208	2.02777	2.77581	3.79981	1.86e-10	1.03186	0.159395	2.05329	2.80628	3.8354	9.56951e-11	418	228517	4182	223917	23	395	1.16425	0.216122	2.0973	3.20352	4.89321	7.16456e-08	1.18406	0.214128	2.14764	3.26762	4.97164	3.20784e-08	373	192547	4475	187699	19	354	0.874756	0.238551	1.5026	2.39829	3.8279	0.00024546	0.8987	0.235937	1.54692	2.45641	3.90063	0.000139493
Secondary malignant neoplasm of other sites	PALB2	C79	Missense CADD ≥25	1226	421064	8674	411164	25	1201	-0.0282117	0.202926	0.653151	0.972183	1.44705	0.889431	-0.00902104	0.201006	0.668317	0.99102	1.46954	0.964203	678	228517	4192	223647	13	665	0.0219593	0.280896	0.589431	1.0222	1.77272	0.937688	0.058608	0.275808	0.617562	1.06036	1.82065	0.83172	548	192547	4482	187517	12	536	-0.0787579	0.293515	0.519938	0.924264	1.64301	0.788448	-0.0393093	0.287908	0.546835	0.961453	1.69044	0.891399
Secondary malignant neoplasm of other sites	PNPLA8	C79	Damaging	1270	421064	8661	411133	38	1232	0.375784	0.165776	1.05218	1.45613	2.01517	0.0234013	0.38829	0.164757	1.06755	1.47446	2.03646	0.018436	684	228517	4192	223641	13	671	0.0357199	0.280909	0.597584	1.03637	1.79733	0.898815	0.0724688	0.275809	0.62618	1.07516	1.84606	0.792743	586	192547	4469	187492	25	561	0.609157	0.206637	1.22648	1.83888	2.75706	0.00319885	0.627633	0.204814	1.25382	1.87317	2.79846	0.00218107
Secondary malignant neoplasm of other sites	PNPLA8	C79	HC PTVs	180	421064	8691	412193	8	172	0.818577	0.364622	1.10951	2.26727	4.63315	0.0247681	0.875276	0.355451	1.19553	2.39954	4.81608	0.0137997	94	228517	4202	224221	3	91	0.610468	0.58859	0.580905	1.84129	5.83635	0.299656	0.757974	0.549453	0.726909	2.13395	6.26452	0.167739	86	192547	4489	187972	5	81	0.954959	0.467654	1.0391	2.59856	6.49843	0.0411494	1.04115	0.450817	1.17063	2.83246	6.85341	0.0209177
Secondary malignant neoplasm of other sites	PNPLA8	C79	Missense CADD ≥25	1091	421064	8668	411305	31	1060	0.317399	0.183262	0.959066	1.37355	1.96716	0.0832843	0.332758	0.181894	0.976526	1.39481	1.99226	0.0673388	591	228517	4194	223732	11	580	0.00794118	0.30523	0.554155	1.00797	1.83344	0.979244	0.0512829	0.298749	0.5861	1.05262	1.89048	0.863706	500	192547	4474	187573	20	480	0.537925	0.230386	1.09021	1.71245	2.68984	0.0195493	0.561112	0.22787	1.1213	1.75262	2.73939	0.0138001
Secondary malignant neoplasm of other sites	SAMHD1	C79	Damaging	975	421064	8673	411416	26	949	0.2568	0.199807	0.873871	1.29279	1.91252	0.198709	0.275145	0.198031	0.893155	1.31672	1.94116	0.16471	529	228517	4191	223797	14	515	0.371724	0.271873	0.851166	1.45023	2.47093	0.171541	0.40551	0.267382	0.8882	1.50007	2.53344	0.129369	446	192547	4482	187619	12	434	0.135334	0.294534	0.64278	1.14492	2.03933	0.645885	0.174657	0.289052	0.675782	1.19084	2.09845	0.545683
Secondary malignant neoplasm of other sites	SAMHD1	C79	HC PTVs	193	421064	8694	412177	5	188	0.306389	0.455185	0.556675	1.35851	3.31531	0.500878	0.398131	0.435962	0.633589	1.48904	3.49949	0.361125	108	228517	4202	224207	3	105	0.450441	0.587119	0.496431	1.569	4.95895	0.442959	0.598954	0.547367	0.622579	1.82021	5.3217	0.273847	85	192547	4492	187970	2	83	0.132597	0.72024	0.278295	1.14179	4.68454	0.853934	0.346511	0.652001	0.393997	1.41413	5.07555	0.595101
Secondary malignant neoplasm of other sites	SAMHD1	C79	Missense CADD ≥25	783	421064	8678	411603	21	762	0.243535	0.222245	0.825253	1.27575	1.97217	0.273169	0.266214	0.219831	0.848186	1.30501	2.00789	0.225898	421	228517	4194	223902	11	410	0.350831	0.306534	0.77882	1.42025	2.58995	0.252413	0.393671	0.300201	0.823062	1.48241	2.66997	0.189737	362	192547	4484	187701	10	352	0.132713	0.322597	0.606787	1.14192	2.149	0.680788	0.179721	0.315495	0.644907	1.19688	2.2213	0.568916
Secondary malignant neoplasm of other sites	ZNF518A	C79	Damaging	475	421064	8687	411902	12	463	0.261362	0.293896	0.730027	1.2987	2.31035	0.373842	0.300604	0.28842	0.767437	1.35067	2.37716	0.297298	250	228517	4201	224066	4	246	-0.111494	0.505069	0.332395	0.894497	2.40715	0.825287	0.00364019	0.477368	0.393765	1.00365	2.55814	0.993916	225	192547	4486	187836	8	217	0.526835	0.363695	0.830268	1.69356	3.4545	0.147459	0.583733	0.354276	0.895253	1.79272	3.58987	0.0994189
Secondary malignant neoplasm of other sites	ZNF518A	C79	HC PTVs	102	421064	8696	412266	3	99	0.392945	0.589471	0.466537	1.48134	4.7035	0.505024	0.539978	0.550889	0.582886	1.71597	5.05168	0.32699	54	228517	4205	224258	0	54	NA	NA	NA	NA	NA	NA	NA	NA	NA	NA	NA	NA	48	192547	4491	188008	3	45	1.0347	0.605513	0.8589	2.81427	9.22121	0.0874876	1.17212	0.572153	1.05201	3.22884	9.90997	0.0404995
Secondary malignant neoplasm of other sites	ZNF518A	C79	Missense CADD ≥25	373	421064	8690	412001	9	364	0.221004	0.338996	0.641833	1.24733	2.42404	0.514441	0.273145	0.330656	0.68733	1.31409	2.51238	0.408764	196	228517	4201	224120	4	192	0.130083	0.506368	0.422148	1.13892	3.07272	0.797261	0.244542	0.479	0.499425	1.27704	3.2654	0.609683	177	192547	4489	187881	5	172	0.312926	0.457342	0.557963	1.36742	3.35119	0.49383	0.403744	0.438431	0.63408	1.49742	3.53626	0.357111
Malignant neoplasm without specification of site	BRCA2	C80	Damaging	4637	421064	3148	413279	67	4570	0.684735	0.12467	1.5533	1.98325	2.5322	3.97e-08	0.692004	0.124087	1.56642	1.99772	2.54776	2.45042e-08	2467	228517	1606	224444	38	2429	0.809984	0.165786	1.62425	2.24787	3.11094	1.03e-06	0.822452	0.164455	1.64892	2.27607	3.14176	5.70075e-07	2170	192547	1542	188835	29	2141	0.540074	0.189262	1.18426	1.71613	2.48687	0.00432291	0.557183	0.187243	1.20948	1.74575	2.5198	0.00292299
Malignant neoplasm without specification of site	BRCA2	C80	HC PTVs	1281	421064	3169	416614	46	1235	1.6521	0.152186	3.87217	5.21792	7.03138	1.87e-27	1.66201	0.151346	3.91719	5.26991	7.08976	4.68953e-28	668	228517	1616	226233	28	640	1.88448	0.196029	4.48288	6.58295	9.66683	7.03e-22	1.90051	0.194288	4.57089	6.68931	9.78954	1.34589e-22	613	192547	1553	190381	18	595	1.36761	0.241961	2.44335	3.92597	6.30825	1.58e-08	1.39315	0.238635	2.52293	4.0275	6.42933	5.28352e-09
Malignant neoplasm without specification of site	BRCA2	C80	Missense CADD ≥25	3365	421064	3193	414506	22	3343	-0.13977	0.214877	0.570678	0.869558	1.32497	0.515393	-0.117347	0.212259	0.586622	0.889276	1.34808	0.580365	1805	228517	1633	225079	11	1794	-0.156907	0.30373	0.47132	0.854784	1.55023	0.605436	-0.113045	0.296599	0.499384	0.89311	1.59726	0.703101	1560	192547	1560	189427	11	1549	-0.122826	0.304189	0.487221	0.884417	1.60542	0.686372	-0.0772497	0.296629	0.517554	0.925659	1.65556	0.794535
Malignant neoplasm without specification of site	CHEK2	C80	Damaging	2542	421064	3197	415325	18	2524	-0.0731537	0.237542	0.583485	0.929458	1.48057	0.758112	-0.0461534	0.234118	0.603491	0.954895	1.51092	0.84372	1393	228517	1636	225488	8	1385	-0.226928	0.355862	0.396763	0.796978	1.60089	0.523678	-0.166919	0.344643	0.430667	0.846268	1.66293	0.628157	1149	192547	1561	189837	10	1139	0.0678927	0.319204	0.572498	1.07025	2.00077	0.831566	0.115595	0.31115	0.610022	1.12254	2.06566	0.710258
Malignant neoplasm without specification of site	CHEK2	C80	HC PTVs	686	421064	3208	417170	7	679	0.283091	0.381313	0.628586	1.32723	2.80237	0.457839	0.351179	0.368469	0.69003	1.42074	2.92524	0.340551	356	228517	1642	226519	2	354	-0.234264	0.710528	0.196538	0.791153	3.18474	0.741623	-0.0128722	0.635659	0.284005	0.98721	3.43158	0.983844	330	192547	1566	190651	5	325	0.598065	0.453181	0.748136	1.8186	4.42071	0.186934	0.691412	0.432552	0.855225	1.99653	4.66092	0.109944
Malignant neoplasm without specification of site	CHEK2	C80	Missense CADD ≥25	1856	421064	3204	416004	11	1845	-0.247688	0.303255	0.430819	0.780603	1.41438	0.414061	-0.203855	0.296401	0.456211	0.815581	1.45804	0.491599	1037	228517	1638	225842	6	1031	-0.223811	0.410618	0.3575	0.799466	1.78783	0.585713	-0.144705	0.393966	0.399765	0.865277	1.87286	0.713393	819	192547	1566	190162	5	814	-0.2772	0.44984	0.313835	0.757903	1.83031	0.537749	-0.183583	0.428594	0.359289	0.832283	1.92796	0.668406
Malignant neoplasm without specification of site	ETAA1	C80	Damaging	1728	421064	3202	416134	13	1715	-0.0247001	0.279317	0.564304	0.975602	1.68668	0.929535	0.012639	0.273942	0.591978	1.01272	1.7325	0.963201	947	228517	1638	225932	6	941	-0.12739	0.410681	0.393638	0.88039	1.96904	0.756414	-0.0480045	0.394181	0.440168	0.95313	2.06389	0.903071	781	192547	1564	190202	7	774	0.0703397	0.381171	0.508263	1.07287	2.26468	0.853593	0.138258	0.367945	0.558269	1.14827	2.36182	0.707097
Malignant neoplasm without specification of site	ETAA1	C80	HC PTVs	289	421064	3211	417564	4	285	0.609689	0.504982	0.683809	1.83986	4.95033	0.227298	0.725151	0.477286	0.810317	2.06504	5.26263	0.128682	155	228517	1641	226721	3	152	1.03002	0.585122	0.889747	2.80113	8.81859	0.0783481	1.17983	0.544185	1.11989	3.25382	9.45394	0.0301535	134	192547	1570	190843	1	133	-0.100806	1.00551	0.125983	0.904108	6.48828	0.920143	0.29972	0.825727	0.267482	1.34948	6.80832	0.716622
Malignant neoplasm without specification of site	ETAA1	C80	Missense CADD ≥25	1439	421064	3206	416419	9	1430	-0.214776	0.335202	0.41821	0.806722	1.55616	0.521694	-0.161191	0.326101	0.449172	0.851129	1.61279	0.621095	792	228517	1641	226084	3	789	-0.650574	0.579304	0.167628	0.521746	1.62395	0.261427	-0.497175	0.535859	0.212788	0.608247	1.73865	0.353506	647	192547	1565	190335	6	641	0.101941	0.411665	0.494147	1.10732	2.48135	0.80442	0.180629	0.39528	0.552049	1.19797	2.59965	0.647695
Malignant neoplasm without specification of site	HELB	C80	Damaging	1986	421064	3196	415882	19	1967	0.230467	0.23157	0.799787	1.25919	1.98247	0.31962	0.255931	0.228469	0.825416	1.29166	2.02128	0.262628	1072	228517	1636	225809	8	1064	0.0406411	0.35613	0.51821	1.04148	2.09312	0.909144	0.100432	0.345189	0.562064	1.10565	2.17494	0.771091	914	192547	1560	190073	11	903	0.399459	0.3051	0.81993	1.49102	2.71137	0.190441	0.442668	0.298169	0.867844	1.55686	2.7929	0.137644
Malignant neoplasm without specification of site	HELB	C80	HC PTVs	573	421064	3212	417279	3	570	-0.386171	0.579659	0.218209	0.679654	2.11692	0.505281	-0.233375	0.537091	0.276354	0.791857	2.26896	0.663914	301	228517	1642	226574	2	299	-0.0611986	0.710649	0.233617	0.940636	3.78737	0.931374	0.15921	0.636662	0.336671	1.17258	4.08397	0.802533	272	192547	1570	190705	1	271	-0.821219	1.00284	0.0616184	0.439895	3.14042	0.41285	-0.418384	0.820386	0.131817	0.658109	3.28568	0.610062
Malignant neoplasm without specification of site	HELB	C80	Missense CADD ≥25	1414	421064	3199	416451	16	1398	0.403157	0.252518	0.912307	1.49654	2.45492	0.110367	0.433281	0.248584	0.947486	1.54231	2.51056	0.0813342	771	228517	1638	226108	6	765	0.0770017	0.411043	0.482563	1.08004	2.41729	0.8514	0.156091	0.394676	0.539305	1.16893	2.53364	0.692479	643	192547	1561	190343	10	633	0.669284	0.320678	1.0416	1.95284	3.66128	0.0368796	0.716332	0.312858	1.10864	2.04691	3.77928	0.0220421
Malignant neoplasm without specification of site	HROB	C80	Damaging	741	421064	3206	417117	9	732	0.473692	0.336538	0.830338	1.60591	3.10591	0.159266	0.52656	0.327648	0.890805	1.6931	3.21796	0.108034	435	228517	1639	226443	5	430	0.457199	0.451272	0.652272	1.57964	3.82551	0.310996	0.550451	0.430352	0.745994	1.73404	4.0307	0.200871	306	192547	1567	190674	4	302	0.49074	0.505179	0.606888	1.63352	4.39686	0.33134	0.6056	0.476944	0.719492	1.83235	4.66651	0.204173
Malignant neoplasm without specification of site	HROB	C80	HC PTVs	188	421064	3213	417663	2	186	0.332586	0.712423	0.345154	1.39457	5.63465	0.640616	0.551814	0.639832	0.495465	1.7364	6.08536	0.388448	113	228517	1643	226761	1	112	0.16002	1.00614	0.163325	1.17353	8.43216	0.873634	0.558689	0.826724	0.34587	1.74838	8.83807	0.499176	75	192547	1570	190902	1	74	0.55862	1.00964	0.241646	1.74826	12.6483	0.580069	0.954953	0.83375	0.507024	2.59855	13.3178	0.252055
Malignant neoplasm without specification of site	HROB	C80	Missense CADD ≥25	553	421064	3208	417303	7	546	0.517434	0.381592	0.794148	1.67772	3.54435	0.175103	0.584932	0.368924	0.87096	1.79487	3.69885	0.112851	322	228517	1640	226555	4	318	0.547141	0.504678	0.642731	1.7283	4.64741	0.278304	0.66248	0.476302	0.762561	1.9396	4.93342	0.164261	231	192547	1568	190748	3	228	0.468567	0.58308	0.509528	1.5977	5.00984	0.421624	0.618829	0.541174	0.642832	1.85675	5.36303	0.252834
Malignant neoplasm without specification of site	PALB2	C80	Damaging	2015	421064	3196	415853	19	1996	0.212469	0.231575	0.785513	1.23673	1.94713	0.358884	0.237911	0.22846	0.81069	1.2686	1.98514	0.297704	1096	228517	1635	225786	9	1087	0.124853	0.336063	0.586354	1.13298	2.1892	0.710254	0.17781	0.326834	0.629528	1.1946	2.26688	0.586415	919	192547	1561	190067	10	909	0.298815	0.319715	0.720488	1.34826	2.52302	0.34998	0.346277	0.31166	0.767532	1.41379	2.60421	0.266536
Malignant neoplasm without specification of site	PALB2	C80	HC PTVs	791	421064	3206	417067	9	782	0.432645	0.336438	0.797101	1.54133	2.98042	0.198459	0.485802	0.327523	0.855437	1.62548	3.08869	0.138005	418	228517	1640	226459	4	414	0.309739	0.503816	0.507763	1.36307	3.6591	0.538696	0.42561	0.475358	0.602848	1.53052	3.88573	0.370602	373	192547	1566	190608	5	368	0.540705	0.452377	0.707546	1.71722	4.16769	0.231988	0.633462	0.431452	0.808816	1.88412	4.38903	0.142047
Malignant neoplasm without specification of site	PALB2	C80	Missense CADD ≥25	1226	421064	3205	416633	10	1216	0.0452446	0.318439	0.560517	1.04628	1.95303	0.887015	0.0932032	0.310695	0.597048	1.09768	2.01812	0.76419	678	228517	1639	226200	5	673	-0.00249958	0.450033	0.412894	0.997504	2.40985	0.995568	0.0912292	0.42894	0.472606	1.09552	2.53946	0.831572	548	192547	1566	190433	5	543	0.098277	0.450747	0.456034	1.10327	2.6691	0.827405	0.191769	0.429704	0.521811	1.21139	2.81226	0.655393
Malignant neoplasm without specification of site	PNPLA8	C80	Damaging	1270	421064	3201	416593	14	1256	0.368887	0.269839	0.852146	1.44612	2.45413	0.171605	0.40336	0.265073	0.890312	1.49685	2.51658	0.128086	684	228517	1638	226195	6	678	0.213272	0.411361	0.552669	1.23772	2.77191	0.604141	0.292077	0.395054	0.617406	1.33921	2.90485	0.459704	586	192547	1563	190398	8	578	0.498518	0.357807	0.816454	1.64628	3.31952	0.163542	0.557858	0.347017	0.884887	1.74693	3.44875	0.107927
Malignant neoplasm without specification of site	PNPLA8	C80	HC PTVs	180	421064	3212	417672	3	177	0.829165	0.584425	0.728836	2.2914	7.20401	0.155966	0.979204	0.543402	0.91772	2.66234	7.72353	0.071547	94	228517	1642	226781	2	92	1.18084	0.717482	0.79818	3.25712	13.2913	0.0998016	1.39611	0.646921	1.13672	4.03948	14.3547	0.0309206	86	192547	1570	190891	1	85	0.358286	1.00897	0.198038	1.43087	10.3384	0.722514	0.755224	0.831657	0.416935	2.12809	10.862	0.363828
Malignant neoplasm without specification of site	PNPLA8	C80	Missense CADD ≥25	1091	421064	3204	416769	11	1080	0.271642	0.304071	0.723006	1.31212	2.38124	0.37167	0.315405	0.297358	0.765353	1.37081	2.45525	0.288831	591	228517	1640	226286	4	587	-0.0593379	0.502837	0.351727	0.942388	2.52496	0.906063	0.0571376	0.473997	0.418158	1.0588	2.68095	0.904052	500	192547	1564	190483	7	493	0.519751	0.382444	0.794661	1.68161	3.55851	0.174139	0.587232	0.369527	0.871935	1.799	3.71176	0.112027
Malignant neoplasm without specification of site	SAMHD1	C80	Damaging	975	421064	3200	416889	15	960	0.708188	0.26145	1.21622	2.03031	3.38932	0.006755	0.740165	0.257197	1.26625	2.09628	3.47041	0.00400449	529	228517	1637	226351	7	522	0.618322	0.382017	0.877716	1.85581	3.92386	0.10554	0.685566	0.369024	0.962981	1.9849	4.09126	0.0632001	446	192547	1563	190538	8	438	0.791904	0.358861	1.09257	2.20759	4.46054	0.0273339	0.851121	0.348317	1.18343	2.34227	4.63586	0.0145446
Malignant neoplasm without specification of site	SAMHD1	C80	HC PTVs	193	421064	3212	417659	3	190	0.791391	0.583881	0.702566	2.20646	6.92957	0.175291	0.941658	0.542674	0.885163	2.56423	7.42832	0.0827021	108	228517	1643	226766	1	107	0.287126	1.0064	0.185367	1.33259	9.57993	0.775414	0.686197	0.826944	0.392738	1.98615	10.0443	0.406652	85	192547	1569	190893	2	83	1.18281	0.720265	0.7954	3.26353	13.3903	0.100551	1.39628	0.650894	1.1281	4.04016	14.4694	0.0319385
Malignant neoplasm without specification of site	SAMHD1	C80	Missense CADD ≥25	783	421064	3202	417079	13	770	0.768167	0.280952	1.24297	2.15581	3.73905	0.00625403	0.804953	0.275786	1.30267	2.23659	3.84008	0.00351429	421	228517	1638	226458	6	415	0.685438	0.412764	0.883751	1.98464	4.45691	0.0967929	0.763351	0.396778	0.985768	2.14545	4.66943	0.0543706	362	192547	1564	190621	7	355	0.843877	0.383791	1.09598	2.32536	4.93379	0.0278926	0.911266	0.371189	1.2017	2.48747	5.14897	0.0140887
Malignant neoplasm without specification of site	ZNF518A	C80	Damaging	475	421064	3210	417379	5	470	0.374377	0.450932	0.600826	1.45408	3.51909	0.406409	0.467824	0.430323	0.68687	1.59652	3.71083	0.276973	250	228517	1640	226627	4	246	0.838794	0.506069	0.858043	2.31357	6.23818	0.0974247	0.953028	0.477796	1.01668	2.59355	6.61612	0.046083	225	192547	1570	190752	1	224	-0.526178	1.00369	0.0826272	0.590859	4.22517	0.60011	-0.124661	0.82165	0.176383	0.882796	4.41839	0.879408
Malignant neoplasm without specification of site	ZNF518A	C80	HC PTVs	102	421064	3215	417747	0	102	NA	NA	NA	NA	NA	NA	NA	NA	NA	NA	NA	NA	54	228517	1644	226819	0	54	NA	NA	NA	NA	NA	NA	NA	NA	NA	NA	NA	NA	48	192547	1571	190928	0	48	NA	NA	NA	NA	NA	NA	NA	NA	NA	NA	NA	NA
Malignant neoplasm without specification of site	ZNF518A	C80	Missense CADD ≥25	373	421064	3210	417481	5	368	0.628323	0.451831	0.773163	1.87446	4.54447	0.164342	0.721434	0.431405	0.883275	2.05738	4.79219	0.094467	196	228517	1640	226681	4	192	1.07761	0.50753	1.08638	2.93765	7.94362	0.0337332	1.19101	0.479582	1.28534	3.29039	8.42317	0.0130125	177	192547	1570	190800	1	176	-0.258736	1.00464	0.107762	0.772027	5.53093	0.796761	0.142224	0.823552	0.22948	1.15283	5.79146	0.862891
Hodgkin's disease	BRCA2	C81	Damaging	4637	421064	643	415784	8	4629	0.108891	0.356088	0.554859	1.11504	2.24078	0.759757	0.169109	0.343581	0.603923	1.18425	2.32223	0.62258	2467	228517	293	225757	1	2466	-1.16548	1.00194	0.0437497	0.311774	2.2218	0.244738	-0.7614	0.809397	0.0955775	0.467012	2.28192	0.346859	2170	192547	350	190027	7	2163	0.568642	0.382394	0.83456	1.76587	3.73644	0.137	0.636516	0.366232	0.921918	1.88989	3.87417	0.0822088
Hodgkin's disease	BRCA2	C81	HC PTVs	1281	421064	647	419136	4	1277	0.701716	0.502427	0.753489	2.01721	5.4004	0.162518	0.818494	0.471706	0.89938	2.26708	5.71468	0.0827092	668	228517	294	227555	0	668	NA	NA	NA	NA	NA	NA	NA	NA	NA	NA	NA	NA	613	192547	353	191581	4	609	1.27538	0.504586	1.33161	3.58006	9.62504	0.0114853	1.39108	0.472514	1.59194	4.01919	10.1473	0.00324005
Hodgkin's disease	BRCA2	C81	Missense CADD ≥25	3365	421064	646	417053	5	3360	-0.0408301	0.449304	0.397935	0.959992	2.31592	0.927593	0.0541303	0.425977	0.458046	1.05562	2.43281	0.898882	1805	228517	293	226419	1	1804	-0.852304	1.002	0.0598312	0.426431	3.03928	0.394991	-0.44876	0.809087	0.130737	0.638419	3.11756	0.579134	1560	192547	353	190634	4	1556	0.333291	0.503522	0.520163	1.39555	3.74415	0.508023	0.449998	0.47052	0.623615	1.56831	3.94409	0.338878
Hodgkin's disease	CHEK2	C81	Damaging	2542	421064	644	417878	7	2535	0.594509	0.380704	0.859271	1.81214	3.82167	0.118381	0.662708	0.365814	0.94716	1.94004	3.97372	0.0700481	1393	228517	291	226833	3	1390	0.510288	0.581301	0.533092	1.66577	5.20509	0.380032	0.662787	0.53183	0.684136	1.94019	5.50234	0.212677	1149	192547	353	191045	4	1145	0.661391	0.503864	0.721674	1.93749	5.20159	0.189305	0.777443	0.4712	0.864064	2.1759	5.47939	0.0989588
Hodgkin's disease	CHEK2	C81	HC PTVs	686	421064	649	419729	2	684	0.632541	0.710062	0.46805	1.88239	7.57052	0.373023	0.855363	0.631936	0.681655	2.35223	8.11697	0.175877	356	228517	293	227868	1	355	0.730036	1.00475	0.289595	2.07515	14.87	0.46748	1.13481	0.81153	0.633947	3.11058	15.2627	0.162006	330	192547	356	191861	1	329	0.552964	1.00375	0.243074	1.7384	12.4325	0.581704	0.957634	0.813701	0.52876	2.60553	12.839	0.239241
Hodgkin's disease	CHEK2	C81	Missense CADD ≥25	1856	421064	646	418562	5	1851	0.577028	0.449651	0.737649	1.78074	4.29884	0.199394	0.670895	0.426608	0.847676	1.95599	4.51338	0.115805	1037	228517	292	227188	2	1035	0.413739	0.710409	0.375813	1.51246	6.08692	0.5603	0.633822	0.628477	0.549914	1.8848	6.46005	0.313212	819	192547	354	191374	3	816	0.697525	0.580978	0.643269	2.00878	6.27292	0.229904	0.84867	0.533966	0.820448	2.33654	6.65417	0.111977
Hodgkin's disease	ETAA1	C81	Damaging	1728	421064	648	418688	3	1725	0.121736	0.579253	0.362911	1.12946	3.51511	0.833542	0.275314	0.533705	0.462667	1.31694	3.74858	0.605956	947	228517	292	227278	2	945	0.49768	0.710338	0.408778	1.6449	6.61899	0.483538	0.719673	0.628535	0.599142	2.05376	7.03995	0.252209	781	192547	356	191410	1	780	-0.367189	1.00215	0.097159	0.692679	4.93834	0.714067	0.0369819	0.811603	0.211451	1.03767	5.09227	0.963656
Hodgkin's disease	ETAA1	C81	HC PTVs	289	421064	651	420124	0	289	NA	NA	NA	NA	NA	NA	NA	NA	NA	NA	NA	NA	155	228517	294	228068	0	155	NA	NA	NA	NA	NA	NA	NA	NA	NA	NA	NA	NA	134	192547	357	192056	0	134	NA	NA	NA	NA	NA	NA	NA	NA	NA	NA	NA	NA
Hodgkin's disease	ETAA1	C81	Missense CADD ≥25	1439	421064	648	418977	3	1436	0.30934	0.579374	0.437695	1.36253	4.24148	0.593396	0.462746	0.533806	0.557934	1.58843	4.52224	0.386008	792	228517	292	227433	2	790	0.683442	0.710513	0.492055	1.98068	7.97289	0.3361	0.905085	0.628458	0.721306	2.47214	8.47281	0.14982	647	192547	356	191544	1	646	-0.179218	1.00232	0.117213	0.835924	5.9615	0.858092	0.224434	0.811775	0.254961	1.25161	6.14423	0.782185
Hodgkin's disease	HELB	C81	Damaging	1986	421064	648	418430	3	1983	-0.023432	0.579161	0.313929	0.97684	3.03959	0.967728	0.129522	0.533655	0.39994	1.13828	3.23971	0.808231	1072	228517	294	227151	0	1072	NA	NA	NA	NA	NA	NA	-1.02442	1.40139	0.0230255	0.359004	5.59742	0.464777	914	192547	354	191279	3	911	0.57897	0.580809	0.571543	1.7842	5.56978	0.318845	0.730513	0.533635	0.729489	2.07615	5.90876	0.171018
Hodgkin's disease	HELB	C81	HC PTVs	573	421064	650	419841	1	572	0.116861	1.00171	0.157791	1.12396	8.00612	0.907128	0.520068	0.815	0.340503	1.68214	8.31007	0.523395	301	228517	294	227922	0	301	NA	NA	NA	NA	NA	NA	NA	NA	NA	NA	NA	NA	272	192547	356	191919	1	271	0.69089	1.00336	0.279235	1.99549	14.2603	0.491092	1.09235	0.81485	0.603651	2.98126	14.7236	0.180067
Hodgkin's disease	HELB	C81	Missense CADD ≥25	1414	421064	649	419001	2	1412	-0.0877891	0.708738	0.228341	0.915954	3.67421	0.901421	0.134194	0.63096	0.332044	1.14361	3.9388	0.831575	771	228517	294	227452	0	771	NA	NA	NA	NA	NA	NA	NA	NA	NA	NA	NA	NA	643	192547	355	191549	2	641	0.523155	0.710266	0.419385	1.68734	6.78882	0.461389	0.743388	0.63065	0.610983	2.10305	7.23885	0.238492
Hodgkin's disease	HROB	C81	Damaging	741	421064	651	419672	0	741	NA	NA	NA	NA	NA	NA	NA	NA	NA	NA	NA	NA	435	228517	294	227788	0	435	NA	NA	NA	NA	NA	NA	NA	NA	NA	NA	NA	NA	306	192547	357	191884	0	306	NA	NA	NA	NA	NA	NA	NA	NA	NA	NA	NA	NA
Hodgkin's disease	HROB	C81	HC PTVs	188	421064	651	420225	0	188	NA	NA	NA	NA	NA	NA	NA	NA	NA	NA	NA	NA	113	228517	294	228110	0	113	NA	NA	NA	NA	NA	NA	NA	NA	NA	NA	NA	NA	75	192547	357	192115	0	75	NA	NA	NA	NA	NA	NA	NA	NA	NA	NA	NA	NA
Hodgkin's disease	HROB	C81	Missense CADD ≥25	553	421064	651	419860	0	553	NA	NA	NA	NA	NA	NA	NA	NA	NA	NA	NA	NA	322	228517	294	227901	0	322	NA	NA	NA	NA	NA	NA	NA	NA	NA	NA	NA	NA	231	192547	357	191959	0	231	NA	NA	NA	NA	NA	NA	NA	NA	NA	NA	NA	NA
Hodgkin's disease	PALB2	C81	Damaging	2015	421064	643	418406	8	2007	0.957184	0.356577	1.29472	2.60435	5.23871	0.00726662	1.01658	0.34427	1.40749	2.76372	5.42679	0.0031485	1096	228517	290	227131	4	1092	1.07083	0.504537	1.08539	2.91781	7.84383	0.0338032	1.18528	0.471645	1.29804	3.27161	8.2458	0.0119682	919	192547	353	191275	4	915	0.864362	0.504089	0.883687	2.37349	6.37494	0.0864	0.980338	0.471366	1.05808	2.66536	6.71413	0.0375457
Hodgkin's disease	PALB2	C81	HC PTVs	791	421064	650	419623	1	790	-0.204401	1.00155	0.11447	0.815135	5.80455	0.838288	0.200263	0.81414	0.247721	1.22172	6.02537	0.805697	418	228517	294	227805	0	418	NA	NA	NA	NA	NA	NA	NA	NA	NA	NA	NA	NA	373	192547	356	191818	1	372	0.369842	1.00301	0.202693	1.44751	10.3372	0.712328	0.774372	0.812773	0.441021	2.16923	10.6697	0.340715
Hodgkin's disease	PALB2	C81	Missense CADD ≥25	1226	421064	644	419194	7	1219	1.32646	0.381186	1.78485	3.76768	7.95328	0.000501741	1.39351	0.366652	1.96378	4.02895	8.26594	0.00014433	678	228517	290	227549	4	674	1.55085	0.505091	1.7522	4.71548	12.6902	0.00213744	1.66437	0.472519	2.09224	5.28236	13.3366	0.000427758	548	192547	354	191645	3	545	1.09628	0.581481	0.957503	2.993	9.35565	0.0593869	1.24708	0.534476	1.2208	3.48015	9.92094	0.0196341
Hodgkin's disease	PNPLA8	C81	Damaging	1270	421064	650	419144	1	1269	-0.684758	1.00122	0.0708535	0.504212	3.58811	0.494022	-0.280452	0.813722	0.153302	0.755442	3.72268	0.730355	684	228517	293	227540	1	683	0.108053	1.00257	0.156144	1.11411	7.94932	0.914173	0.509101	0.811186	0.339316	1.66379	8.15821	0.530265	586	192547	357	191604	0	586	NA	NA	NA	NA	NA	NA	NA	NA	NA	NA	NA	NA
Hodgkin's disease	PNPLA8	C81	HC PTVs	180	421064	650	420234	1	179	1.25204	1.00392	0.488872	3.49746	25.0213	0.212345	1.65271	0.817832	1.05101	5.22109	25.9367	0.0432965	94	228517	293	228130	1	93	2.06836	1.00818	1.09672	7.91184	57.0768	0.040211	2.45641	0.820972	2.33335	11.6629	58.2948	0.00277088	86	192547	357	192104	0	86	NA	NA	NA	NA	NA	NA	NA	NA	NA	NA	NA	NA
Hodgkin's disease	PNPLA8	C81	Missense CADD ≥25	1091	421064	651	419322	0	1091	NA	NA	NA	NA	NA	NA	NA	NA	NA	NA	NA	NA	591	228517	294	227632	0	591	NA	NA	NA	NA	NA	NA	NA	NA	NA	NA	NA	NA	500	192547	357	191690	0	500	NA	NA	NA	NA	NA	NA	NA	NA	NA	NA	NA	NA
Hodgkin's disease	SAMHD1	C81	Damaging	975	421064	648	419441	3	972	0.70185	0.579643	0.64775	2.01748	6.28364	0.22596	0.855112	0.534367	0.825102	2.35164	6.70244	0.109547	529	228517	294	227694	0	529	NA	NA	NA	NA	NA	NA	NA	NA	NA	NA	NA	NA	446	192547	354	191747	3	443	1.3046	0.581919	1.17826	3.68621	11.5324	0.0249685	1.45755	0.535342	1.50423	4.29542	12.2659	0.006476
Hodgkin's disease	SAMHD1	C81	HC PTVs	193	421064	651	420220	0	193	NA	NA	NA	NA	NA	NA	NA	NA	NA	NA	NA	NA	108	228517	294	228115	0	108	NA	NA	NA	NA	NA	NA	NA	NA	NA	NA	NA	NA	85	192547	357	192105	0	85	NA	NA	NA	NA	NA	NA	NA	NA	NA	NA	NA	NA
Hodgkin's disease	SAMHD1	C81	Missense CADD ≥25	783	421064	648	419633	3	780	0.921332	0.579887	0.806344	2.51264	7.82959	0.112102	1.07464	0.534895	1.02659	2.92894	8.35645	0.04453	421	228517	294	227802	0	421	NA	NA	NA	NA	NA	NA	NA	NA	NA	NA	NA	NA	362	192547	354	191831	3	359	1.51582	0.582437	1.45389	4.55316	14.2591	0.0092533	1.66936	0.536521	1.8548	5.30875	15.1946	0.00186171
Hodgkin's disease	ZNF518A	C81	Damaging	475	421064	650	419939	1	474	0.30827	1.00207	0.190943	1.36107	9.70189	0.758361	0.710694	0.81411	0.41273	2.0354	10.0377	0.38268	250	228517	293	227974	1	249	1.13665	1.00429	0.435281	3.1163	22.3104	0.257723	1.53333	0.81008	0.947029	4.63359	22.671	0.0583825	225	192547	357	191965	0	225	NA	NA	NA	NA	NA	NA	NA	NA	NA	NA	NA	NA
Hodgkin's disease	ZNF518A	C81	HC PTVs	102	421064	651	420311	0	102	NA	NA	NA	NA	NA	NA	NA	NA	NA	NA	NA	NA	54	228517	294	228169	0	54	NA	NA	NA	NA	NA	NA	NA	NA	NA	NA	NA	NA	48	192547	357	192142	0	48	NA	NA	NA	NA	NA	NA	NA	NA	NA	NA	NA	NA
Hodgkin's disease	ZNF518A	C81	Missense CADD ≥25	373	421064	650	420041	1	372	0.559596	1.00244	0.245323	1.74996	12.4831	0.576684	0.961867	0.814562	0.530108	2.61658	12.9153	0.237666	196	228517	293	228028	1	195	1.39852	1.00512	0.564668	4.04918	29.0364	0.164106	1.79312	0.810496	1.22697	6.00814	29.4204	0.0269412	177	192547	357	192013	0	177	NA	NA	NA	NA	NA	NA	NA	NA	NA	NA	NA	NA
Follicular [nodular] non-Hodgkin's lymphoma	BRCA2	C82	Damaging	4637	421064	814	415613	8	4629	-0.109263	0.355685	0.44646	0.896494	1.80017	0.758698	-0.0476541	0.343164	0.486627	0.953464	1.86815	0.889556	2467	228517	427	225623	1	2466	-1.52249	1.00142	0.0306453	0.218167	1.55316	0.128427	-1.11792	0.811552	0.0666324	0.326958	1.60435	0.168354	2170	192547	387	189990	7	2163	0.464646	0.383409	0.750635	1.59145	3.3741	0.225558	0.532987	0.366746	0.830411	1.70401	3.49666	0.146144
Follicular [nodular] non-Hodgkin's lymphoma	BRCA2	C82	HC PTVs	1281	421064	821	418962	1	1280	-0.879131	1.0011	0.0583506	0.415144	2.9536	0.379854	-0.474852	0.814808	0.125949	0.621977	3.07152	0.560043	668	228517	428	227421	0	668	NA	NA	NA	NA	NA	NA	NA	NA	NA	NA	NA	NA	613	192547	393	191541	1	612	-0.196476	1.0023	0.115213	0.821621	5.85927	0.84459	0.206234	0.813393	0.24957	1.22904	6.05257	0.799845
Follicular [nodular] non-Hodgkin's lymphoma	BRCA2	C82	Missense CADD ≥25	3365	421064	815	416884	7	3358	0.0710159	0.380096	0.50968	1.0736	2.26144	0.851789	0.141461	0.365006	0.563296	1.15196	2.35578	0.698342	1805	228517	427	226285	1	1804	-1.21974	1.0015	0.0414745	0.295306	2.10263	0.223254	-0.815283	0.811438	0.0902023	0.442514	2.17088	0.315023	1560	192547	388	190599	6	1554	0.632683	0.414301	0.835817	1.88266	4.24063	0.126733	0.711461	0.394178	0.940702	2.03696	4.41078	0.0710871
Follicular [nodular] non-Hodgkin's lymphoma	CHEK2	C82	Damaging	2542	421064	817	417705	5	2537	0.0116546	0.449199	0.419465	1.01172	2.44021	0.979301	0.106114	0.426484	0.482008	1.11195	2.56516	0.803507	1393	228517	425	226699	3	1390	0.130084	0.58034	0.365173	1.13892	3.55214	0.82264	0.283244	0.532649	0.467316	1.32743	3.77061	0.594889	1149	192547	392	191006	2	1147	-0.149632	0.709758	0.214219	0.861025	3.46078	0.833027	0.0715017	0.630379	0.312222	1.07412	3.69524	0.909692
Follicular [nodular] non-Hodgkin's lymphoma	CHEK2	C82	HC PTVs	686	421064	820	419558	2	684	0.408444	0.70981	0.374268	1.50448	6.04767	0.565002	0.631002	0.632767	0.543774	1.87949	6.49626	0.318662	356	228517	427	227734	1	355	0.377676	1.00381	0.20397	1.45889	10.4347	0.706735	0.782132	0.813356	0.443948	2.18613	10.7651	0.336246	330	192547	393	191824	1	329	0.430973	1.00392	0.215086	1.53875	11.0084	0.667713	0.835083	0.815521	0.466108	2.305	11.3987	0.305841
Follicular [nodular] non-Hodgkin's lymphoma	CHEK2	C82	Missense CADD ≥25	1856	421064	819	418389	3	1853	-0.186211	0.57901	0.26685	0.830099	2.58222	0.747754	-0.0334709	0.533938	0.339599	0.967083	2.75398	0.950016	1037	228517	426	227054	2	1035	0.0253547	0.709693	0.255216	1.02568	4.12206	0.971501	0.246576	0.629802	0.372382	1.27964	4.39728	0.695418	819	192547	393	191335	1	818	-0.514615	1.00207	0.0838545	0.597731	4.26074	0.607566	-0.112457	0.81297	0.181613	0.893636	4.39718	0.889981
Follicular [nodular] non-Hodgkin's lymphoma	ETAA1	C82	Damaging	1728	421064	817	418519	5	1723	0.388573	0.449376	0.611278	1.47487	3.55854	0.387207	0.483163	0.426822	0.70229	1.62119	3.74243	0.257634	947	228517	425	227145	3	944	0.525729	0.580471	0.542269	1.69169	5.2775	0.365098	0.67937	0.533839	0.692842	1.97264	5.61642	0.203155	781	192547	392	191374	2	779	0.21945	0.710098	0.309641	1.24539	5.00903	0.75729	0.440814	0.631034	0.451124	1.55397	5.35291	0.484828
Follicular [nodular] non-Hodgkin's lymphoma	ETAA1	C82	HC PTVs	289	421064	821	419954	1	288	0.585967	1.00271	0.251742	1.79673	12.8236	0.558964	0.989553	0.818331	0.540979	2.69003	13.3763	0.226573	155	228517	427	227935	1	154	1.25939	1.00504	0.491406	3.52326	25.2609	0.210178	1.66088	0.820528	1.05406	5.26396	26.2882	0.0429533	134	192547	394	192019	0	134	NA	NA	NA	NA	NA	NA	NA	NA	NA	NA	NA	NA
Follicular [nodular] non-Hodgkin's lymphoma	ETAA1	C82	Missense CADD ≥25	1439	421064	818	418807	4	1435	0.343935	0.502076	0.527221	1.41049	3.7735	0.493328	0.4608	0.471529	0.629143	1.58534	3.99482	0.328447	792	228517	426	227299	2	790	0.292754	0.709824	0.333371	1.34011	5.38711	0.680023	0.515286	0.630565	0.48645	1.67412	5.76148	0.413825	647	192547	392	191508	2	645	0.402908	0.71034	0.371816	1.49617	6.02052	0.570575	0.62385	0.631371	0.541378	1.8661	6.43233	0.32311
Follicular [nodular] non-Hodgkin's lymphoma	HELB	C82	Damaging	1986	421064	814	418264	8	1978	0.728411	0.356136	1.03085	2.07179	4.16384	0.0408235	0.787822	0.344324	1.11957	2.1986	4.31759	0.0221361	1072	228517	425	227020	3	1069	0.405517	0.580332	0.480978	1.50008	4.67845	0.484698	0.558289	0.533912	0.613744	1.74768	4.97664	0.295719	914	192547	389	191244	5	909	0.987301	0.451615	1.10753	2.68398	6.50432	0.0288043	1.07951	0.427921	1.27225	2.94325	6.80895	0.0116459
Follicular [nodular] non-Hodgkin's lymphoma	HELB	C82	HC PTVs	573	421064	820	419671	2	571	0.575932	0.709449	0.442822	1.77879	7.14528	0.416905	0.79704	0.633243	0.641391	2.21896	7.67675	0.208152	301	228517	427	227789	1	300	0.584448	1.00318	0.25113	1.794	12.8158	0.560165	0.985384	0.816505	0.540659	2.67884	13.273	0.227497	272	192547	393	191882	1	271	0.576327	1.00355	0.248919	1.77949	12.7213	0.565772	0.978085	0.816572	0.536657	2.65936	13.1782	0.230998
Follicular [nodular] non-Hodgkin's lymphoma	HELB	C82	Missense CADD ≥25	1414	421064	816	418834	6	1408	0.781127	0.410777	0.97629	2.18393	4.8854	0.0572253	0.85986	0.393351	1.09296	2.36283	5.10811	0.0288167	771	228517	426	227320	2	769	0.325251	0.709836	0.344374	1.38438	5.56519	0.646804	0.547425	0.630887	0.502021	1.7288	5.95341	0.385555	643	192547	390	191514	4	639	1.11707	0.504509	1.13682	3.05589	8.21458	0.0268168	1.231	0.472838	1.3556	3.42467	8.65179	0.00922929
Follicular [nodular] non-Hodgkin's lymphoma	HROB	C82	Damaging	741	421064	821	419502	1	740	-0.381084	1.00145	0.0959499	0.683121	4.86352	0.703551	0.0226574	0.81522	0.206971	1.02292	5.05556	0.977827	435	228517	427	227655	1	434	0.190922	1.00259	0.169626	1.21037	8.63654	0.848973	0.593104	0.813728	0.367217	1.8096	8.91746	0.466079	306	192547	394	191847	0	306	NA	NA	NA	NA	NA	NA	NA	NA	NA	NA	NA	NA
Follicular [nodular] non-Hodgkin's lymphoma	HROB	C82	HC PTVs	188	421064	822	420054	0	188	NA	NA	NA	NA	NA	NA	NA	NA	NA	NA	NA	NA	113	228517	428	227976	0	113	NA	NA	NA	NA	NA	NA	NA	NA	NA	NA	NA	NA	75	192547	394	192078	0	75	NA	NA	NA	NA	NA	NA	NA	NA	NA	NA	NA	NA
Follicular [nodular] non-Hodgkin's lymphoma	HROB	C82	Missense CADD ≥25	553	421064	821	419690	1	552	-0.0827848	1.00172	0.129231	0.920549	6.55733	0.934136	0.32074	0.815911	0.27847	1.37815	6.82044	0.694241	322	228517	427	227768	1	321	0.507951	1.00307	0.232684	1.66188	11.8695	0.612579	0.910071	0.815147	0.502772	2.4845	12.2774	0.26423	231	192547	394	191922	0	231	NA	NA	NA	NA	NA	NA	NA	NA	NA	NA	NA	NA
Follicular [nodular] non-Hodgkin's lymphoma	PALB2	C82	Damaging	2015	421064	819	418230	3	2012	-0.273799	0.578962	0.244494	0.760485	2.36545	0.636275	-0.120836	0.533985	0.311161	0.886179	2.52382	0.820975	1096	228517	426	226995	2	1094	-0.0340096	0.709586	0.240557	0.966562	3.88366	0.961773	0.186762	0.631145	0.349839	1.20534	4.1529	0.767298	919	192547	393	191235	1	918	-0.634683	1.00203	0.0743733	0.530104	3.77837	0.526474	-0.231841	0.811576	0.161616	0.793072	3.89171	0.775132
Follicular [nodular] non-Hodgkin's lymphoma	PALB2	C82	HC PTVs	791	421064	821	419452	1	790	-0.420915	1.00146	0.0922018	0.656446	4.67367	0.674265	-0.0169493	0.814903	0.199058	0.983194	4.85622	0.983406	418	228517	427	227672	1	417	0.254493	1.00274	0.180708	1.28981	9.20604	0.799651	0.657295	0.815572	0.390149	1.92957	9.54309	0.420283	373	192547	394	191780	0	373	NA	NA	NA	NA	NA	NA	NA	NA	NA	NA	NA	NA
Follicular [nodular] non-Hodgkin's lymphoma	PALB2	C82	Missense CADD ≥25	1226	421064	820	419018	2	1224	-0.192209	0.708663	0.20573	0.825134	3.30941	0.786216	0.0294502	0.631762	0.298555	1.02989	3.55268	0.962819	678	228517	427	227412	1	677	-0.257726	1.00205	0.108419	0.772807	5.50853	0.797026	0.144613	0.813878	0.234432	1.15559	5.69628	0.858972	548	192547	393	191606	1	547	-0.128191	1.00242	0.123326	0.879685	6.27482	0.898242	0.274422	0.8131	0.267335	1.31577	6.47596	0.73574
Follicular [nodular] non-Hodgkin's lymphoma	PNPLA8	C82	Damaging	1270	421064	819	418975	3	1267	0.195688	0.579252	0.390766	1.21615	3.78491	0.735492	0.348771	0.534413	0.497242	1.41732	4.0399	0.513999	684	228517	427	227406	1	683	-0.24087	1.00208	0.110256	0.785944	5.60248	0.810043	0.162298	0.813506	0.23879	1.17621	5.79369	0.841868	586	192547	392	191569	2	584	0.509018	0.710438	0.413358	1.66366	6.69578	0.473692	0.731047	0.631192	0.602849	2.07725	7.15766	0.246782
Follicular [nodular] non-Hodgkin's lymphoma	PNPLA8	C82	HC PTVs	180	421064	822	420062	0	180	NA	NA	NA	NA	NA	NA	NA	NA	NA	NA	NA	NA	94	228517	428	227995	0	94	NA	NA	NA	NA	NA	NA	NA	NA	NA	NA	NA	NA	86	192547	394	192067	0	86	NA	NA	NA	NA	NA	NA	NA	NA	NA	NA	NA	NA
Follicular [nodular] non-Hodgkin's lymphoma	PNPLA8	C82	Missense CADD ≥25	1091	421064	819	419154	3	1088	0.343987	0.579383	0.453118	1.41056	4.39109	0.552704	0.49708	0.534761	0.576343	1.64391	4.68897	0.352611	591	228517	427	227499	1	590	-0.103494	1.00222	0.126458	0.901682	6.42923	0.917753	0.299779	0.813981	0.273727	1.34956	6.65376	0.712659	500	192547	392	191655	2	498	0.667289	0.710678	0.484015	1.94895	7.84768	0.347758	0.888738	0.632066	0.70461	2.43206	8.39459	0.159699
Follicular [nodular] non-Hodgkin's lymphoma	SAMHD1	C82	Damaging	975	421064	821	419268	1	974	-0.649783	1.00121	0.0733756	0.522159	3.71582	0.516342	-0.245315	0.814946	0.158404	0.782458	3.86507	0.763399	529	228517	428	227560	0	529	NA	NA	NA	NA	NA	NA	NA	NA	NA	NA	NA	NA	446	192547	393	191708	1	445	0.0872243	1.00268	0.152891	1.09114	7.78718	0.930679	0.491546	0.814752	0.331089	1.63484	8.07247	0.546304
Follicular [nodular] non-Hodgkin's lymphoma	SAMHD1	C82	HC PTVs	193	421064	822	420049	0	193	NA	NA	NA	NA	NA	NA	NA	NA	NA	NA	NA	NA	108	228517	428	227981	0	108	NA	NA	NA	NA	NA	NA	NA	NA	NA	NA	NA	NA	85	192547	394	192068	0	85	NA	NA	NA	NA	NA	NA	NA	NA	NA	NA	NA	NA
Follicular [nodular] non-Hodgkin's lymphoma	SAMHD1	C82	Missense CADD ≥25	783	421064	821	419460	1	782	-0.442959	1.00136	0.0902085	0.642134	4.57092	0.658232	-0.0385532	0.815511	0.194572	0.962181	4.7581	0.962294	421	228517	428	227668	0	421	NA	NA	NA	NA	NA	NA	NA	NA	NA	NA	NA	NA	362	192547	393	191792	1	361	0.270256	1.003	0.183485	1.3103	9.35711	0.787585	0.674566	0.815732	0.396821	1.96318	9.71238	0.408268
Follicular [nodular] non-Hodgkin's lymphoma	ZNF518A	C82	Damaging	475	421064	820	419769	2	473	0.804658	0.709938	0.556093	2.23593	8.99021	0.257038	1.02483	0.632962	0.805917	2.78663	9.63535	0.105425	250	228517	428	227839	0	250	NA	NA	NA	NA	NA	NA	NA	NA	NA	NA	NA	NA	225	192547	392	191930	2	223	1.53679	0.713358	1.14868	4.64965	18.821	0.0312161	1.75397	0.635235	1.66348	5.77752	20.0662	0.00575996
Follicular [nodular] non-Hodgkin's lymphoma	ZNF518A	C82	HC PTVs	102	421064	822	420140	0	102	NA	NA	NA	NA	NA	NA	NA	NA	NA	NA	NA	NA	54	228517	428	228035	0	54	NA	NA	NA	NA	NA	NA	NA	NA	NA	NA	NA	NA	48	192547	394	192105	0	48	NA	NA	NA	NA	NA	NA	NA	NA	NA	NA	NA	NA
Follicular [nodular] non-Hodgkin's lymphoma	ZNF518A	C82	Missense CADD ≥25	373	421064	820	419871	2	371	1.04652	0.710499	0.707474	2.84774	11.4627	0.140767	1.26637	0.633672	1.02467	3.54795	12.2849	0.0456662	196	228517	428	227893	0	196	NA	NA	NA	NA	NA	NA	NA	NA	NA	NA	NA	NA	177	192547	392	191978	2	175	1.78945	0.714582	1.47531	5.98615	24.2892	0.0122732	2.00598	0.637151	2.13221	7.43335	25.9143	0.00164193
Diffuse non-Hodgkin's lymphoma	BRCA2	C83	Damaging	4637	421064	2292	414135	27	4610	0.0710656	0.194309	0.733608	1.07365	1.57131	0.714563	0.0892729	0.192252	0.750106	1.09338	1.59374	0.642394	2467	228517	996	225054	7	2460	-0.423272	0.379962	0.310989	0.6549	1.37913	0.265286	-0.354888	0.36599	0.342245	0.701252	1.43685	0.332214	2170	192547	1296	189081	20	2150	0.325334	0.22661	0.887966	1.38449	2.15867	0.1511	0.350197	0.223233	0.916366	1.41935	2.19841	0.116706
Diffuse non-Hodgkin's lymphoma	BRCA2	C83	HC PTVs	1281	421064	2311	417472	8	1273	0.154598	0.355609	0.581354	1.16719	2.34337	0.66375	0.214446	0.34476	0.630474	1.23918	2.43556	0.533931	668	228517	1001	226848	2	666	-0.332836	0.709158	0.178568	0.716888	2.87805	0.638827	-0.111003	0.633281	0.258662	0.894936	3.09636	0.860858	613	192547	1310	190624	6	607	0.391173	0.411645	0.65991	1.47871	3.31348	0.341977	0.469556	0.395156	0.737159	1.59928	3.46968	0.234724
Diffuse non-Hodgkin's lymphoma	BRCA2	C83	Missense CADD ≥25	3365	421064	2300	415399	19	3346	0.0350875	0.231192	0.65833	1.03571	1.62942	0.87937	0.060967	0.22787	0.680003	1.06286	1.66129	0.789044	1805	228517	998	225714	5	1800	-0.459166	0.449101	0.262002	0.631811	1.52359	0.306587	-0.364575	0.426941	0.300779	0.694492	1.60357	0.393148	1560	192547	1302	189685	14	1546	0.29475	0.270175	0.790735	1.34279	2.28026	0.275291	0.330337	0.264732	0.82817	1.39144	2.3378	0.212097
Diffuse non-Hodgkin's lymphoma	CHEK2	C83	Damaging	2542	421064	2298	416224	21	2521	0.425895	0.220435	0.993862	1.53096	2.35831	0.0533512	0.448949	0.217586	1.02274	1.56667	2.39988	0.0390824	1393	228517	993	226131	10	1383	0.51815	0.319389	0.897761	1.67892	3.13978	0.104735	0.566119	0.31072	0.958014	1.76142	3.23856	0.0684616	1149	192547	1305	190093	11	1138	0.354677	0.304609	0.784776	1.42572	2.59014	0.244276	0.398002	0.297429	0.831138	1.48885	2.66702	0.18085
Diffuse non-Hodgkin's lymphoma	CHEK2	C83	HC PTVs	686	421064	2312	418066	7	679	0.641056	0.38141	0.898968	1.89849	4.00931	0.0928108	0.709171	0.368386	0.987216	2.03231	4.18375	0.0542202	356	228517	999	227162	4	352	0.993991	0.505259	1.00369	2.702	7.27395	0.0491497	1.1096	0.475884	1.19347	3.03314	7.70855	0.0197187	330	192547	1313	190904	3	327	0.309583	0.581652	0.43585	1.36286	4.2615	0.594555	0.462059	0.538621	0.552314	1.58734	4.56198	0.390972
Diffuse non-Hodgkin's lymphoma	CHEK2	C83	Missense CADD ≥25	1856	421064	2305	416903	14	1842	0.331583	0.269397	0.821655	1.39317	2.36222	0.218385	0.365955	0.264432	0.858703	1.44189	2.42115	0.16638	1037	228517	997	226483	6	1031	0.290169	0.411024	0.597239	1.33665	2.9915	0.480209	0.369152	0.393765	0.668561	1.44651	3.12968	0.348506	819	192547	1308	190420	8	811	0.370808	0.356781	0.720015	1.4489	2.91567	0.298658	0.42969	0.34572	0.780422	1.53678	3.02618	0.21391
Diffuse non-Hodgkin's lymphoma	ETAA1	C83	Damaging	1728	421064	2309	417027	10	1718	0.0480604	0.31809	0.562482	1.04923	1.9572	0.879904	0.0964521	0.310116	0.59967	1.10126	2.02239	0.755786	947	228517	998	226572	5	942	0.191519	0.449783	0.501549	1.21109	2.92441	0.67025	0.286274	0.427859	0.575608	1.33146	3.07984	0.503441	781	192547	1311	190455	5	776	-0.0810848	0.449837	0.381836	0.922115	2.22687	0.856953	0.0132621	0.428315	0.437694	1.01335	2.34611	0.975299
Diffuse non-Hodgkin's lymphoma	ETAA1	C83	HC PTVs	289	421064	2319	418456	0	289	NA	NA	NA	NA	NA	NA	NA	NA	NA	NA	NA	NA	155	228517	1003	227359	0	155	NA	NA	NA	NA	NA	NA	NA	NA	NA	NA	NA	NA	134	192547	1316	191097	0	134	NA	NA	NA	NA	NA	NA	NA	NA	NA	NA	NA	NA
Diffuse non-Hodgkin's lymphoma	ETAA1	C83	Missense CADD ≥25	1439	421064	2309	417316	10	1429	0.232944	0.318324	0.6764	1.26231	2.35575	0.464302	0.281231	0.310368	0.721019	1.32476	2.43404	0.364872	792	228517	998	226727	5	787	0.370261	0.450068	0.599373	1.44811	3.49871	0.410691	0.464894	0.428167	0.687762	1.59185	3.68438	0.277577	647	192547	1311	190589	5	642	0.109429	0.450201	0.461642	1.11564	2.69615	0.807954	0.203501	0.428747	0.528959	1.22569	2.84012	0.635043
Diffuse non-Hodgkin's lymphoma	HELB	C83	Damaging	1986	421064	2309	416769	10	1976	-0.09014	0.31793	0.490033	0.913803	1.70404	0.776777	-0.0419147	0.309978	0.522321	0.958952	1.76058	0.892439	1072	228517	1001	226444	2	1070	-0.858319	0.708617	0.105694	0.423874	1.6999	0.225796	-0.636175	0.632486	0.153225	0.529313	1.8285	0.314496	914	192547	1308	190325	8	906	0.250412	0.356532	0.638655	1.28455	2.58368	0.482458	0.309791	0.345431	0.692634	1.36314	2.68273	0.369812
Diffuse non-Hodgkin's lymphoma	HELB	C83	HC PTVs	573	421064	2315	418176	4	569	0.231249	0.502668	0.47049	1.26017	3.37528	0.645485	0.347647	0.474077	0.559034	1.41573	3.58529	0.463367	301	228517	1002	227214	1	300	-0.264417	1.00257	0.107587	0.767653	5.47737	0.791981	0.13813	0.818858	0.230655	1.14812	5.71499	0.866044	272	192547	1313	190962	3	269	0.471203	0.58188	0.512076	1.60192	5.01126	0.418059	0.622752	0.539323	0.647704	1.86405	5.36461	0.248217
Diffuse non-Hodgkin's lymphoma	HELB	C83	Missense CADD ≥25	1414	421064	2313	417337	6	1408	-0.259621	0.409882	0.345422	0.771344	1.72245	0.526469	-0.180266	0.393497	0.386154	0.835048	1.80577	0.646872	771	228517	1002	226744	1	770	-1.22716	1.00126	0.0411869	0.293124	2.08614	0.220345	-0.822764	0.816053	0.0887238	0.439216	2.17428	0.313347	643	192547	1311	190593	5	638	0.134838	0.450203	0.47352	1.14435	2.76554	0.764556	0.228514	0.428842	0.542256	1.25673	2.9126	0.59413
Diffuse non-Hodgkin's lymphoma	HROB	C83	Damaging	741	421064	2313	418010	6	735	0.404684	0.410914	0.669846	1.49883	3.35374	0.324703	0.483502	0.394703	0.748177	1.62174	3.51528	0.220584	435	228517	1002	227080	1	434	-0.662949	1.00193	0.0723147	0.51533	3.67234	0.508181	-0.25963	0.817001	0.155524	0.771337	3.82551	0.750648	306	192547	1311	190930	5	301	0.88617	0.452576	0.999122	2.42582	5.88978	0.0502231	0.978649	0.431797	1.14148	2.66086	6.20261	0.0234234
Diffuse non-Hodgkin's lymphoma	HROB	C83	HC PTVs	188	421064	2315	418561	4	184	1.39648	0.507325	1.49499	4.04095	10.9226	0.0059118	1.51028	0.479917	1.76764	4.52801	11.599	0.00164973	113	228517	1002	227402	1	112	0.674377	1.00608	0.273206	1.96281	14.1016	0.502663	1.07261	0.82515	0.580024	2.92299	14.7302	0.193637	75	192547	1313	191159	3	72	1.84153	0.592518	1.97427	6.3062	20.1432	0.0018837	1.98664	0.553654	2.46325	7.29101	21.5808	0.000332921
Diffuse non-Hodgkin's lymphoma	HROB	C83	Missense CADD ≥25	553	421064	2317	418194	2	551	-0.411121	0.709051	0.165157	0.662907	2.66078	0.562037	-0.189437	0.634345	0.238651	0.827425	2.86876	0.765219	322	228517	1003	227192	0	322	NA	NA	NA	NA	NA	NA	NA	NA	NA	NA	NA	NA	231	192547	1314	191002	2	229	0.229887	0.711389	0.312099	1.25846	5.0744	0.74658	0.4495	0.637342	0.449468	1.56753	5.46679	0.480641
Diffuse non-Hodgkin's lymphoma	PALB2	C83	Damaging	2015	421064	2304	416745	15	2000	0.304056	0.260296	0.813731	1.35534	2.25745	0.242761	0.336287	0.255807	0.847814	1.39974	2.31097	0.188639	1096	228517	999	226422	4	1092	-0.188832	0.502158	0.309418	0.827926	2.21532	0.706886	-0.0723689	0.472503	0.368441	0.930188	2.34841	0.878272	919	192547	1305	190323	11	908	0.568667	0.305052	0.971188	1.76591	3.21096	0.062299	0.612035	0.297846	1.02866	1.84418	3.30625	0.0398918
Diffuse non-Hodgkin's lymphoma	PALB2	C83	HC PTVs	791	421064	2313	417960	6	785	0.34175	0.410821	0.629103	1.40741	3.1486	0.405483	0.42097	0.394572	0.703005	1.52344	3.30135	0.286015	418	228517	1001	227098	2	416	0.115809	0.709979	0.279222	1.12278	4.51483	0.870427	0.336996	0.634734	0.4037	1.40073	4.86017	0.595471	373	192547	1312	190862	4	369	0.475608	0.504166	0.598961	1.60899	4.32224	0.345499	0.59181	0.475045	0.712285	1.80726	4.58549	0.212838
Diffuse non-Hodgkin's lymphoma	PALB2	C83	Missense CADD ≥25	1226	421064	2310	417528	9	1217	0.275771	0.335543	0.682568	1.31755	2.54323	0.411154	0.328941	0.326374	0.732895	1.3895	2.63435	0.313519	678	228517	1001	226838	2	676	-0.421603	0.709093	0.163421	0.655995	2.63325	0.552133	-0.200304	0.633247	0.23658	0.818482	2.83165	0.751765	548	192547	1309	190690	7	541	0.618437	0.381928	0.877971	1.85602	3.92362	0.105394	0.685598	0.368684	0.963654	1.98496	4.08867	0.0629448
Diffuse non-Hodgkin's lymphoma	PNPLA8	C83	Damaging	1270	421064	2309	417485	10	1260	0.355468	0.318522	0.764269	1.42685	2.66385	0.264426	0.403598	0.310615	0.814479	1.4972	2.75221	0.193823	684	228517	998	226835	5	679	0.527575	0.450383	0.70105	1.69482	4.09729	0.241442	0.621456	0.428687	0.803507	1.86164	4.31321	0.147149	586	192547	1311	190650	5	581	0.207355	0.450406	0.508932	1.23042	2.97472	0.645248	0.301414	0.429034	0.583044	1.35177	3.13404	0.482342
Diffuse non-Hodgkin's lymphoma	PNPLA8	C83	HC PTVs	180	421064	2316	418568	3	177	1.12533	0.584276	0.980347	3.08124	9.68435	0.0541009	1.27532	0.542812	1.23542	3.57986	10.3733	0.0187998	94	228517	1000	227423	3	91	2.07836	0.589783	2.51529	7.99138	25.3896	0.000425171	2.22396	0.549417	3.14906	9.24388	27.1348	5.16883e-05	86	192547	1316	191145	0	86	NA	NA	NA	NA	NA	NA	NA	NA	NA	NA	NA	NA
Diffuse non-Hodgkin's lymphoma	PNPLA8	C83	Missense CADD ≥25	1091	421064	2311	417662	8	1083	0.282003	0.355829	0.660063	1.32578	2.66293	0.428054	0.341904	0.345023	0.71581	1.40763	2.76807	0.321704	591	228517	1000	226926	3	588	0.151573	0.580048	0.373319	1.16366	3.62722	0.793853	0.304301	0.536252	0.473903	1.35568	3.87814	0.570402	500	192547	1311	190736	5	495	0.369448	0.450784	0.598045	1.44694	3.50078	0.412463	0.463255	0.429626	0.684675	1.58924	3.68887	0.28091
Diffuse non-Hodgkin's lymphoma	SAMHD1	C83	Damaging	975	421064	2312	417777	7	968	0.262817	0.380255	0.617248	1.30059	2.74044	0.489466	0.331065	0.367196	0.677979	1.39245	2.85985	0.367267	529	228517	1002	226986	1	528	-0.849939	1.00164	0.060015	0.427441	3.04433	0.396135	-0.446299	0.816583	0.129147	0.639992	3.17149	0.584691	446	192547	1310	190791	6	440	0.68734	0.412524	0.885851	1.98842	4.46329	0.0956769	0.76616	0.396285	0.989498	2.15149	4.67803	0.0531921
Diffuse non-Hodgkin's lymphoma	SAMHD1	C83	HC PTVs	193	421064	2319	418552	0	193	NA	NA	NA	NA	NA	NA	NA	NA	NA	NA	NA	NA	108	228517	1003	227406	0	108	NA	NA	NA	NA	NA	NA	NA	NA	NA	NA	NA	NA	85	192547	1316	191146	0	85	NA	NA	NA	NA	NA	NA	NA	NA	NA	NA	NA	NA
Diffuse non-Hodgkin's lymphoma	SAMHD1	C83	Missense CADD ≥25	783	421064	2312	417969	7	776	0.466548	0.380669	0.756114	1.59448	3.36241	0.220349	0.534661	0.367725	0.830206	1.70687	3.50925	0.145955	421	228517	1002	227094	1	420	-0.630206	1.00194	0.0747203	0.532482	3.79465	0.529357	-0.226994	0.817411	0.160555	0.796926	3.9556	0.781244	362	192547	1310	190875	6	356	0.881388	0.413275	1.07398	2.41425	5.42711	0.0329501	0.960019	0.397272	1.19885	2.61175	5.68979	0.0156694
Diffuse non-Hodgkin's lymphoma	ZNF518A	C83	Damaging	475	421064	2314	418275	5	470	0.687593	0.450871	0.821918	1.98892	4.8129	0.127251	0.780974	0.429985	0.940074	2.1836	5.07205	0.0693273	250	228517	1002	227265	1	249	-0.0654522	1.00307	0.131143	0.936644	6.68966	0.947973	0.336358	0.818484	0.28143	1.39984	6.96284	0.681107	225	192547	1312	191010	4	221	1.02372	0.506596	1.03127	2.78352	7.51308	0.0433032	1.1376	0.478341	1.22147	3.11927	7.96572	0.0173965
Diffuse non-Hodgkin's lymphoma	ZNF518A	C83	HC PTVs	102	421064	2319	418643	0	102	NA	NA	NA	NA	NA	NA	NA	NA	NA	NA	NA	NA	54	228517	1003	227460	0	54	NA	NA	NA	NA	NA	NA	NA	NA	NA	NA	NA	NA	48	192547	1316	191183	0	48	NA	NA	NA	NA	NA	NA	NA	NA	NA	NA	NA	NA
Diffuse non-Hodgkin's lymphoma	ZNF518A	C83	Missense CADD ≥25	373	421064	2314	418377	5	368	0.939067	0.45172	1.05516	2.55759	6.19931	0.0376291	1.03213	0.431002	1.20607	2.80704	6.53318	0.0166327	196	228517	1002	227319	1	195	0.168481	1.00377	0.165479	1.18351	8.46444	0.866703	0.56945	0.819597	0.35453	1.76729	8.80976	0.487186	177	192547	1312	191058	4	173	1.29369	0.508179	1.34671	3.64623	9.87222	0.0109044	1.40705	0.480386	1.5928	4.08389	10.471	0.00340059
Peripheral and cutaneous T-cell lymphomas	BRCA2	C84	Damaging	4637	421064	297	416130	6	4631	0.609801	0.412767	0.819367	1.84006	4.13226	0.139583	0.688319	0.392009	0.923099	1.99037	4.29158	0.0791098	2467	228517	115	225935	1	2466	-0.214295	1.00463	0.112661	0.80711	5.78221	0.831088	0.186602	0.798782	0.251828	1.20515	5.76736	0.815289	2170	192547	182	190195	5	2165	0.909972	0.454081	1.02017	2.48425	6.04947	0.0450714	1.00314	0.425554	1.18418	2.72683	6.27908	0.0184106
Peripheral and cutaneous T-cell lymphomas	BRCA2	C84	HC PTVs	1281	421064	302	419481	1	1280	0.0961935	1.00227	0.154393	1.10097	7.851	0.92354	0.499638	0.809856	0.336998	1.64812	8.06034	0.53727	668	228517	116	227733	0	668	NA	NA	NA	NA	NA	NA	NA	NA	NA	NA	NA	NA	613	192547	186	191748	1	612	0.558736	1.00384	0.244438	1.74846	12.5067	0.577802	0.961168	0.807427	0.537197	2.61475	12.727	0.233886
Peripheral and cutaneous T-cell lymphomas	BRCA2	C84	Missense CADD ≥25	3365	421064	298	417401	5	3360	0.74815	0.451444	0.872249	2.11309	5.11911	0.0974714	0.841875	0.42544	1.00804	2.32071	5.34274	0.0478349	1805	228517	115	226597	1	1804	0.102074	1.0047	0.154565	1.10747	7.93506	0.919077	0.502405	0.798086	0.345818	1.65269	7.89835	0.529014	1560	192547	183	190804	4	1556	1.01237	0.506355	1.02011	2.75212	7.42481	0.0455728	1.12791	0.469157	1.23166	3.0892	7.7482	0.0162112
Peripheral and cutaneous T-cell lymphomas	CHEK2	C84	Damaging	2542	421064	296	418226	7	2535	1.37601	0.383431	1.86729	3.95908	8.39417	0.000332357	1.44327	0.365852	2.06721	4.23452	8.67408	7.98144e-05	1393	228517	113	227011	3	1390	1.45687	0.586927	1.35865	4.2925	13.5617	0.0130574	1.60403	0.526686	1.77133	4.97305	13.962	0.00232277	1149	192547	183	191215	4	1145	1.31148	0.5069	1.37431	3.71165	10.0242	0.0096746	1.4255	0.469595	1.65714	4.15993	10.4427	0.00240063
Peripheral and cutaneous T-cell lymphomas	CHEK2	C84	HC PTVs	686	421064	303	420075	0	686	NA	NA	NA	NA	NA	NA	NA	NA	NA	NA	NA	NA	356	228517	116	228045	0	356	NA	NA	NA	NA	NA	NA	NA	NA	NA	NA	NA	NA	330	192547	187	192030	0	330	NA	NA	NA	NA	NA	NA	NA	NA	NA	NA	NA	NA
Peripheral and cutaneous T-cell lymphomas	CHEK2	C84	Missense CADD ≥25	1856	421064	296	418912	7	1849	1.68781	0.383644	2.54942	5.40761	11.4702	1.09e-05	1.75378	0.366378	2.81702	5.7764	11.8447	1.69455e-06	1037	228517	113	227367	3	1034	1.7339	0.587221	1.79131	5.6627	17.9009	0.00314984	1.87829	0.528171	2.3235	6.54231	18.4212	0.000376232	819	192547	183	191545	4	815	1.64915	0.507338	1.92469	5.20254	14.0628	0.00115168	1.76108	0.470788	2.31252	5.81872	14.641	0.000183502
Peripheral and cutaneous T-cell lymphomas	ETAA1	C84	Damaging	1728	421064	302	419034	1	1727	-0.227021	1.0021	0.111789	0.796904	5.68084	0.820777	0.177362	0.808825	0.244648	1.19406	5.82791	0.826429	947	228517	115	227455	1	946	0.73535	1.00511	0.290935	2.08621	14.9597	0.464404	1.1403	0.799396	0.652779	3.1277	14.986	0.153738	781	192547	187	191579	0	781	NA	NA	NA	NA	NA	NA	NA	NA	NA	NA	NA	NA
Peripheral and cutaneous T-cell lymphomas	ETAA1	C84	HC PTVs	289	421064	303	420472	0	289	NA	NA	NA	NA	NA	NA	NA	NA	NA	NA	NA	NA	155	228517	116	228246	0	155	NA	NA	NA	NA	NA	NA	NA	NA	NA	NA	NA	NA	134	192547	187	192226	0	134	NA	NA	NA	NA	NA	NA	NA	NA	NA	NA	NA	NA
Peripheral and cutaneous T-cell lymphomas	ETAA1	C84	Missense CADD ≥25	1439	421064	302	419323	1	1438	-0.0427213	1.00219	0.134389	0.958178	6.83171	0.965998	0.361377	0.808818	0.294079	1.4353	7.00525	0.655022	792	228517	115	227610	1	791	0.901051	1.0053	0.343236	2.46219	17.6624	0.370092	1.3059	0.798892	0.771109	3.69102	17.6676	0.102124	647	192547	187	191713	0	647	NA	NA	NA	NA	NA	NA	NA	NA	NA	NA	NA	NA
Peripheral and cutaneous T-cell lymphomas	HELB	C84	Damaging	1986	421064	302	418776	1	1985	-0.352925	1.00202	0.0985806	0.70263	5.00797	0.724678	0.0504941	0.809366	0.21527	1.05179	5.13897	0.950255	1072	228517	116	227329	0	1072	NA	NA	NA	NA	NA	NA	-0.0833027	1.37932	0.0616204	0.920073	13.7379	0.951842	914	192547	186	191447	1	913	0.131726	1.00345	0.159606	1.1408	8.1539	0.89556	0.533402	0.807074	0.350476	1.70472	8.2918	0.508671
Peripheral and cutaneous T-cell lymphomas	HELB	C84	HC PTVs	573	421064	302	420189	1	572	0.883268	1.00295	0.338742	2.41879	17.2714	0.378497	1.28504	0.811815	0.7363	3.61481	17.7467	0.113439	301	228517	116	228100	0	301	NA	NA	NA	NA	NA	NA	NA	NA	NA	NA	NA	NA	272	192547	186	192089	1	271	1.32824	1.00527	0.526192	3.77439	27.0737	0.186409	1.72716	0.811281	1.14689	5.62468	27.5851	0.0332597
Peripheral and cutaneous T-cell lymphomas	HELB	C84	Missense CADD ≥25	1414	421064	303	419347	0	1414	NA	NA	NA	NA	NA	NA	NA	NA	NA	NA	NA	NA	771	228517	116	227630	0	771	NA	NA	NA	NA	NA	NA	NA	NA	NA	NA	NA	NA	643	192547	187	191717	0	643	NA	NA	NA	NA	NA	NA	NA	NA	NA	NA	NA	NA
Peripheral and cutaneous T-cell lymphomas	HROB	C84	Damaging	741	421064	301	420022	2	739	1.3588	0.710943	0.965944	3.89151	15.6778	0.0559708	1.57748	0.629222	1.41086	4.84272	16.6224	0.0121751	435	228517	116	227966	0	435	NA	NA	NA	NA	NA	NA	NA	NA	NA	NA	NA	NA	306	192547	185	192056	2	304	1.91775	0.714228	1.67843	6.8056	27.5949	0.00725165	2.13142	0.630376	2.44949	8.42681	28.9901	0.000721739
Peripheral and cutaneous T-cell lymphomas	HROB	C84	HC PTVs	188	421064	301	420575	2	186	2.77543	0.715519	3.94723	16.0456	65.2255	0.000104927	2.98922	0.63597	5.71283	19.8701	69.1113	2.5985e-06	113	228517	116	228288	0	113	NA	NA	NA	NA	NA	NA	NA	NA	NA	NA	NA	NA	75	192547	185	192287	2	73	3.35828	0.725373	6.93478	28.7397	119.105	3.66143e-06	3.56059	0.647524	9.88921	35.184	125.178	3.82426e-08
Peripheral and cutaneous T-cell lymphomas	HROB	C84	Missense CADD ≥25	553	421064	303	420208	0	553	NA	NA	NA	NA	NA	NA	NA	NA	NA	NA	NA	NA	322	228517	116	228079	0	322	NA	NA	NA	NA	NA	NA	NA	NA	NA	NA	NA	NA	231	192547	187	192129	0	231	NA	NA	NA	NA	NA	NA	NA	NA	NA	NA	NA	NA
Peripheral and cutaneous T-cell lymphomas	PALB2	C84	Damaging	2015	421064	299	418750	4	2011	1.01118	0.504198	1.02321	2.74883	7.38466	0.0449082	1.1266	0.470515	1.22678	3.08515	7.75866	0.0166477	1096	228517	115	227306	1	1095	0.540884	1.00516	0.239495	1.71752	12.3171	0.590502	0.937431	0.803122	0.529042	2.55341	12.324	0.243116	919	192547	184	191444	3	916	1.23307	0.583538	1.09345	3.43175	10.7704	0.0345929	1.38515	0.531889	1.40867	3.99542	11.3322	0.00920881
Peripheral and cutaneous T-cell lymphomas	PALB2	C84	HC PTVs	791	421064	302	419971	1	790	0.557728	1.00279	0.244697	1.7467	12.4683	0.578089	0.960808	0.811448	0.532789	2.61381	12.8231	0.236387	418	228517	116	227983	0	418	NA	NA	NA	NA	NA	NA	NA	NA	NA	NA	NA	NA	373	192547	186	191988	1	372	1.04086	1.00487	0.395073	2.83166	20.2957	0.300287	1.44167	0.810066	0.864107	4.22775	20.6848	0.0751258
Peripheral and cutaneous T-cell lymphomas	PALB2	C84	Missense CADD ≥25	1226	421064	300	419538	3	1223	1.21329	0.581297	1.07675	3.36452	10.5132	0.0368696	1.36453	0.532711	1.3777	3.91388	11.1189	0.0104228	678	228517	115	227724	1	677	1.00849	1.00552	0.382001	2.74145	19.6741	0.315885	1.40188	0.803414	0.841294	4.06282	19.6204	0.0810022	548	192547	185	191814	2	546	1.32955	0.712737	0.934805	3.77933	15.2795	0.0621238	1.55106	0.62752	1.37867	4.71646	16.1351	0.0134462
Peripheral and cutaneous T-cell lymphomas	PNPLA8	C84	Damaging	1270	421064	302	419492	1	1269	0.0875176	1.00226	0.153061	1.09146	7.78309	0.930417	0.491806	0.809696	0.334473	1.63527	7.99494	0.543588	684	228517	116	227717	0	684	NA	NA	NA	NA	NA	NA	NA	NA	NA	NA	NA	NA	586	192547	186	191775	1	585	0.557659	1.0039	0.244146	1.74658	12.4947	0.578559	0.961503	0.807529	0.537271	2.61563	12.7338	0.233782
Peripheral and cutaneous T-cell lymphomas	PNPLA8	C84	HC PTVs	180	421064	303	420581	0	180	NA	NA	NA	NA	NA	NA	NA	NA	NA	NA	NA	NA	94	228517	116	228307	0	94	NA	NA	NA	NA	NA	NA	NA	NA	NA	NA	NA	NA	86	192547	187	192274	0	86	NA	NA	NA	NA	NA	NA	NA	NA	NA	NA	NA	NA
Peripheral and cutaneous T-cell lymphomas	PNPLA8	C84	Missense CADD ≥25	1091	421064	302	419671	1	1090	0.234339	1.00237	0.177232	1.26407	9.01577	0.815151	0.638399	0.810256	0.386856	1.89345	9.26739	0.430756	591	228517	116	227810	0	591	NA	NA	NA	NA	NA	NA	NA	NA	NA	NA	NA	NA	500	192547	186	191861	1	499	0.70889	1.00412	0.283887	2.03173	14.5408	0.480199	1.11215	0.808623	0.623282	3.04088	14.8358	0.169021
Peripheral and cutaneous T-cell lymphomas	SAMHD1	C84	Damaging	975	421064	302	419787	1	974	0.330417	1.00239	0.195094	1.39155	9.9255	0.741681	0.734631	0.810066	0.426093	2.08471	10.1997	0.364471	529	228517	116	227872	0	529	NA	NA	NA	NA	NA	NA	NA	NA	NA	NA	NA	NA	446	192547	186	191915	1	445	0.807724	1.00429	0.31327	2.2428	16.0569	0.42124	1.21259	0.807781	0.690281	3.36219	16.3764	0.133319
Peripheral and cutaneous T-cell lymphomas	SAMHD1	C84	HC PTVs	193	421064	303	420568	0	193	NA	NA	NA	NA	NA	NA	NA	NA	NA	NA	NA	NA	108	228517	116	228293	0	108	NA	NA	NA	NA	NA	NA	NA	NA	NA	NA	NA	NA	85	192547	187	192275	0	85	NA	NA	NA	NA	NA	NA	NA	NA	NA	NA	NA	NA
Peripheral and cutaneous T-cell lymphomas	SAMHD1	C84	Missense CADD ≥25	783	421064	302	419979	1	782	0.527739	1.00258	0.237564	1.6951	12.0951	0.598624	0.931657	0.811259	0.517673	2.53871	12.4501	0.2508	421	228517	116	227980	0	421	NA	NA	NA	NA	NA	NA	NA	NA	NA	NA	NA	NA	362	192547	186	191999	1	361	0.98542	1.00468	0.373903	2.67894	19.194	0.326678	1.38959	0.809927	0.820479	4.0132	19.6297	0.0862173
Peripheral and cutaneous T-cell lymphomas	ZNF518A	C84	Damaging	475	421064	303	420286	0	475	NA	NA	NA	NA	NA	NA	NA	NA	NA	NA	NA	NA	250	228517	116	228151	0	250	NA	NA	NA	NA	NA	NA	NA	NA	NA	NA	NA	NA	225	192547	187	192135	0	225	NA	NA	NA	NA	NA	NA	NA	NA	NA	NA	NA	NA
Peripheral and cutaneous T-cell lymphomas	ZNF518A	C84	HC PTVs	102	421064	303	420659	0	102	NA	NA	NA	NA	NA	NA	NA	NA	NA	NA	NA	NA	54	228517	116	228347	0	54	NA	NA	NA	NA	NA	NA	NA	NA	NA	NA	NA	NA	48	192547	187	192312	0	48	NA	NA	NA	NA	NA	NA	NA	NA	NA	NA	NA	NA
Peripheral and cutaneous T-cell lymphomas	ZNF518A	C84	Missense CADD ≥25	373	421064	303	420388	0	373	NA	NA	NA	NA	NA	NA	NA	NA	NA	NA	NA	NA	196	228517	116	228205	0	196	NA	NA	NA	NA	NA	NA	NA	NA	NA	NA	NA	NA	177	192547	187	192183	0	177	NA	NA	NA	NA	NA	NA	NA	NA	NA	NA	NA	NA
Other and unspecified types of non-Hodgkin's lymphoma	BRCA2	C85	Damaging	4637	421064	2169	414258	26	4611	0.0906845	0.198005	0.742743	1.09492	1.61409	0.646959	0.109571	0.195827	0.760143	1.1158	1.63786	0.575799	2467	228517	1001	225049	9	2458	-0.173903	0.335605	0.435314	0.840378	1.62236	0.604334	-0.120443	0.325733	0.468191	0.886528	1.67866	0.711561	2170	192547	1168	189209	17	2153	0.265405	0.245509	0.805903	1.30396	2.10982	0.279678	0.293698	0.241374	0.835776	1.34138	2.15285	0.223689
Other and unspecified types of non-Hodgkin's lymphoma	BRCA2	C85	HC PTVs	1281	421064	2187	417596	8	1273	0.210418	0.355646	0.614683	1.23419	2.47808	0.554085	0.270267	0.344769	0.666657	1.31031	2.57542	0.433094	668	228517	1006	226843	4	664	0.355056	0.502969	0.532186	1.42626	3.82239	0.480237	0.471464	0.473542	0.633384	1.60234	4.0536	0.319439	613	192547	1181	190753	4	609	0.0844412	0.502913	0.406054	1.08811	2.91582	0.866659	0.200566	0.473585	0.483038	1.22209	3.09192	0.671926
Other and unspecified types of non-Hodgkin's lymphoma	BRCA2	C85	Missense CADD ≥25	3365	421064	2177	415522	18	3347	0.0386481	0.237484	0.652581	1.0394	1.65552	0.870723	0.0659233	0.233889	0.675367	1.06814	1.68935	0.778053	1805	228517	1005	225707	5	1800	-0.461966	0.449101	0.261269	0.630044	1.51933	0.303646	-0.367359	0.426999	0.299909	0.692561	1.59929	0.389609	1560	192547	1172	189815	13	1547	0.32584	0.280342	0.79961	1.38519	2.39962	0.245116	0.36286	0.274442	0.839419	1.43744	2.46149	0.186109
Other and unspecified types of non-Hodgkin's lymphoma	CHEK2	C85	Damaging	2542	421064	2178	416344	17	2525	0.267155	0.244582	0.808782	1.30624	2.10968	0.274704	0.295681	0.240739	0.838478	1.34404	2.15444	0.219364	1393	228517	1002	226122	8	1385	0.271971	0.356407	0.652733	1.31255	2.63934	0.445409	0.331903	0.3447	0.709136	1.39362	2.73878	0.33561	1149	192547	1176	190222	9	1140	0.263801	0.336301	0.673445	1.30187	2.51671	0.432794	0.316766	0.326692	0.723576	1.37268	2.60409	0.332237
Other and unspecified types of non-Hodgkin's lymphoma	CHEK2	C85	HC PTVs	686	421064	2188	418190	7	679	0.714485	0.381437	0.967412	2.04313	4.31502	0.0610488	0.782621	0.368373	1.06248	2.1872	4.50249	0.0336256	356	228517	1006	227155	4	352	0.98078	0.505314	0.99041	2.66654	7.17926	0.0522666	1.09703	0.475843	1.17867	2.99527	7.6117	0.021141	330	192547	1182	191035	3	327	0.444025	0.581803	0.498422	1.55897	4.87617	0.445351	0.596481	0.538629	0.631768	1.81572	5.21841	0.268119
Other and unspecified types of non-Hodgkin's lymphoma	CHEK2	C85	Missense CADD ≥25	1856	421064	2185	417023	10	1846	0.0405189	0.318073	0.558274	1.04135	1.94243	0.898633	0.0886033	0.310048	0.595061	1.09265	2.00631	0.775052	1037	228517	1006	226474	4	1033	-0.140755	0.502297	0.324569	0.868702	2.32506	0.779307	-0.0241035	0.472275	0.386833	0.976185	2.46343	0.959296	819	192547	1179	190549	6	813	0.183414	0.41119	0.536592	1.20131	2.68948	0.655556	0.261748	0.39446	0.599659	1.2992	2.8148	0.506973
Other and unspecified types of non-Hodgkin's lymphoma	ETAA1	C85	Damaging	1728	421064	2185	417151	10	1718	0.105365	0.318128	0.595612	1.11112	2.07279	0.740491	0.153735	0.310131	0.635006	1.16618	2.14168	0.620099	947	228517	1004	226566	6	941	0.367528	0.411097	0.645182	1.44416	3.23257	0.371313	0.446644	0.394079	0.721985	1.56306	3.38393	0.257051	781	192547	1181	190585	4	777	-0.192734	0.502465	0.308028	0.824701	2.20802	0.701292	-0.0758112	0.472947	0.366855	0.926991	2.34238	0.872648
Other and unspecified types of non-Hodgkin's lymphoma	ETAA1	C85	HC PTVs	289	421064	2194	418581	1	288	-0.408628	1.00244	0.0931617	0.664561	4.7406	0.683544	-0.00535075	0.82004	0.199363	0.994664	4.96259	0.994794	155	228517	1009	227353	1	154	0.406024	1.00448	0.209557	1.50084	10.7489	0.686056	0.807358	0.822991	0.446773	2.24198	11.2506	0.32659	134	192547	1185	191228	0	134	NA	NA	NA	NA	NA	NA	NA	NA	NA	NA	NA	NA
Other and unspecified types of non-Hodgkin's lymphoma	ETAA1	C85	Missense CADD ≥25	1439	421064	2186	417439	9	1430	0.183055	0.335358	0.622354	1.20088	2.3172	0.585169	0.236608	0.326089	0.668628	1.26694	2.40066	0.468088	792	228517	1005	226720	5	787	0.359384	0.450113	0.592836	1.43245	3.46117	0.42462	0.453599	0.428219	0.679968	1.57397	3.64337	0.289477	647	192547	1181	190719	4	643	-0.00193648	0.502795	0.372538	0.998065	2.67391	0.996927	0.114722	0.473354	0.443502	1.12156	2.83629	0.808502
Other and unspecified types of non-Hodgkin's lymphoma	HELB	C85	Damaging	1986	421064	2185	416893	10	1976	-0.0334039	0.317965	0.518603	0.967148	1.80364	0.916332	0.0148112	0.309994	0.55279	1.01492	1.86339	0.961893	1072	228517	1008	226437	2	1070	-0.859099	0.708622	0.10561	0.423544	1.69859	0.225378	-0.637006	0.632569	0.153073	0.528873	1.82728	0.313928	914	192547	1177	190456	8	906	0.354007	0.356695	0.708138	1.42476	2.86661	0.320972	0.413325	0.345526	0.768046	1.51184	2.97593	0.231611
Other and unspecified types of non-Hodgkin's lymphoma	HELB	C85	HC PTVs	573	421064	2190	418301	5	568	0.516814	0.450217	0.693772	1.67668	4.05212	0.251001	0.610695	0.429386	0.793818	1.84171	4.2729	0.154953	301	228517	1010	227206	0	301	NA	NA	NA	NA	NA	NA	NA	NA	NA	NA	NA	NA	272	192547	1180	191095	5	267	1.09288	0.453285	1.22684	2.98286	7.25231	0.0159078	1.18537	0.432617	1.40136	3.27191	7.63928	0.00614372
Other and unspecified types of non-Hodgkin's lymphoma	HELB	C85	Missense CADD ≥25	1414	421064	2190	417460	5	1409	-0.38792	0.448729	0.281555	0.678467	1.63491	0.387321	-0.293293	0.427486	0.322657	0.745804	1.72388	0.492658	771	228517	1008	226738	2	769	-0.531635	0.708933	0.146439	0.587643	2.35814	0.45331	-0.309593	0.632997	0.212191	0.733746	2.53725	0.624778	643	192547	1182	190722	3	640	-0.276941	0.579774	0.243339	0.758099	2.36178	0.632884	-0.124447	0.536162	0.308719	0.882985	2.52548	0.816455
Other and unspecified types of non-Hodgkin's lymphoma	HROB	C85	Damaging	741	421064	2191	418132	4	737	0.0444903	0.502196	0.390701	1.04549	2.79769	0.929407	0.161055	0.473318	0.464568	1.17475	2.97058	0.733654	435	228517	1010	227072	0	435	NA	NA	NA	NA	NA	NA	NA	NA	NA	NA	NA	NA	306	192547	1181	191060	4	302	0.758235	0.505014	0.79327	2.13451	5.74346	0.133248	0.873137	0.476339	0.941306	2.39441	6.09069	0.0668001
Other and unspecified types of non-Hodgkin's lymphoma	HROB	C85	HC PTVs	188	421064	2193	418683	2	186	0.746999	0.712251	0.522561	2.11066	8.52507	0.294277	0.966264	0.639101	0.750981	2.62811	9.19723	0.130557	113	228517	1010	227394	0	113	NA	NA	NA	NA	NA	NA	NA	NA	NA	NA	NA	NA	75	192547	1183	191289	2	73	1.51936	0.719948	1.11434	4.56929	18.7362	0.0348263	1.73323	0.650029	1.58276	5.65888	20.2324	0.00766722
Other and unspecified types of non-Hodgkin's lymphoma	HROB	C85	Missense CADD ≥25	553	421064	2193	418318	2	551	-0.364485	0.709067	0.173036	0.694554	2.78789	0.607227	-0.142816	0.634308	0.250059	0.866914	3.00545	0.821861	322	228517	1010	227185	0	322	NA	NA	NA	NA	NA	NA	NA	NA	NA	NA	NA	NA	231	192547	1183	191133	2	229	0.329453	0.71157	0.344651	1.39021	5.60764	0.643368	0.548991	0.637396	0.496434	1.73151	6.03929	0.389071
Other and unspecified types of non-Hodgkin's lymphoma	PALB2	C85	Damaging	2015	421064	2184	416865	11	2004	0.0433751	0.303347	0.576266	1.04433	1.89257	0.8863	0.0872776	0.296363	0.610429	1.0912	1.95062	0.768379	1096	228517	1004	226417	6	1090	0.207797	0.410909	0.550138	1.23096	2.75434	0.613068	0.286542	0.394089	0.61516	1.33181	2.88336	0.467165	919	192547	1180	190448	5	914	-0.121461	0.449721	0.366809	0.885626	2.13826	0.787098	-0.0272049	0.428018	0.420581	0.973162	2.25175	0.94932
Other and unspecified types of non-Hodgkin's lymphoma	PALB2	C85	HC PTVs	791	421064	2191	418082	4	787	-0.0161854	0.502124	0.367751	0.983945	2.63261	0.974285	0.10082	0.473213	0.4375	1.10608	2.79636	0.831285	418	228517	1008	227091	2	416	0.0958384	0.709995	0.273692	1.10058	4.42571	0.892624	0.316977	0.634849	0.39561	1.37297	4.76493	0.617571	373	192547	1183	190991	2	371	-0.112832	0.710159	0.222074	0.8933	3.59333	0.873761	0.108602	0.635001	0.321101	1.11472	3.8698	0.864203
Other and unspecified types of non-Hodgkin's lymphoma	PALB2	C85	Missense CADD ≥25	1226	421064	2188	417650	7	1219	0.076149	0.379943	0.512456	1.07912	2.2724	0.841151	0.144234	0.366792	0.562885	1.15515	2.37061	0.69415	678	228517	1006	226833	4	674	0.268089	0.502845	0.487977	1.30746	3.50316	0.593934	0.384074	0.47347	0.580465	1.46825	3.71387	0.417256	548	192547	1182	190817	3	545	-0.132041	0.58005	0.28113	0.876305	2.73152	0.819928	0.0204017	0.53639	0.356678	1.02061	2.92042	0.96966
Other and unspecified types of non-Hodgkin's lymphoma	PNPLA8	C85	Damaging	1270	421064	2189	417605	6	1264	-0.101757	0.410054	0.404354	0.903249	2.01768	0.804014	-0.0223509	0.393637	0.452087	0.977897	2.11526	0.95472	684	228517	1007	226826	3	681	0.00758936	0.579814	0.323406	1.00762	3.13938	0.989557	0.160258	0.535977	0.41055	1.17381	3.35608	0.764939	586	192547	1182	190779	3	583	-0.198045	0.57994	0.26323	0.820333	2.5565	0.732733	-0.0450372	0.536184	0.334219	0.955962	2.73432	0.93306
Other and unspecified types of non-Hodgkin's lymphoma	PNPLA8	C85	HC PTVs	180	421064	2192	418692	3	177	1.17808	0.584346	1.03331	3.24814	10.2103	0.0437926	1.32806	0.542857	1.30221	3.77372	10.936	0.0144279	94	228517	1007	227416	3	91	2.08173	0.589838	2.5235	8.01832	25.4779	0.000416626	2.22678	0.549669	3.15639	9.26997	27.2249	5.09707e-05	86	192547	1185	191276	0	86	NA	NA	NA	NA	NA	NA	NA	NA	NA	NA	NA	NA
Other and unspecified types of non-Hodgkin's lymphoma	PNPLA8	C85	Missense CADD ≥25	1091	421064	2191	417782	4	1087	-0.357156	0.50163	0.261754	0.699663	1.87019	0.47647	-0.240076	0.472648	0.311466	0.786568	1.98638	0.611496	591	228517	1009	226917	1	590	-0.957731	1.00156	0.0538908	0.383763	2.73282	0.338953	-0.553677	0.816742	0.115962	0.574832	2.84949	0.49783	500	192547	1182	190865	3	497	-0.0332677	0.580228	0.310207	0.96728	3.01614	0.954278	0.119517	0.536773	0.393546	1.12695	3.22712	0.823801
Other and unspecified types of non-Hodgkin's lymphoma	SAMHD1	C85	Damaging	975	421064	2187	417902	8	967	0.452922	0.356039	0.782771	1.5729	3.16059	0.203333	0.512781	0.34523	0.848852	1.66993	3.28521	0.137456	529	228517	1009	226979	1	528	-0.857762	1.00166	0.0595449	0.42411	3.02074	0.391812	-0.454112	0.816699	0.128113	0.635012	3.14753	0.578188	446	192547	1178	190923	7	439	0.941106	0.382782	1.21028	2.56281	5.42684	0.0139481	1.00875	0.369674	1.32869	2.74217	5.65936	0.00635731
Other and unspecified types of non-Hodgkin's lymphoma	SAMHD1	C85	HC PTVs	193	421064	2194	418677	1	192	0.0625225	1.00357	0.148899	1.06452	7.6105	0.950324	0.464342	0.8218	0.317783	1.59097	7.9651	0.572053	108	228517	1010	227399	0	108	NA	NA	NA	NA	NA	NA	NA	NA	NA	NA	NA	NA	85	192547	1184	191278	1	84	0.751904	1.00804	0.294096	2.12103	15.297	0.455723	1.1491	0.8294	0.620939	3.15536	16.0342	0.165911
Other and unspecified types of non-Hodgkin's lymphoma	SAMHD1	C85	Missense CADD ≥25	783	421064	2188	418093	7	776	0.52176	0.380705	0.798977	1.68499	3.55353	0.170528	0.589859	0.367739	0.877298	1.80373	3.7085	0.10871	421	228517	1009	227087	1	420	-0.640047	1.00196	0.0739847	0.527268	3.75768	0.522958	-0.236723	0.817507	0.158971	0.78921	3.91804	0.772148	362	192547	1179	191006	6	356	0.972537	0.413474	1.17601	2.64465	5.94735	0.0186671	1.05102	0.397381	1.31279	2.86056	6.23318	0.00817242
Other and unspecified types of non-Hodgkin's lymphoma	ZNF518A	C85	Damaging	475	421064	2190	418399	5	470	0.742595	0.450896	0.86835	2.10138	5.08529	0.0995718	0.83601	0.42997	0.993292	2.30714	5.35886	0.0518536	250	228517	1009	227258	1	249	-0.079612	1.00315	0.129279	0.923475	6.59663	0.936745	0.321991	0.818634	0.277334	1.37987	6.86553	0.694078	225	192547	1181	191141	4	221	1.1214	0.506832	1.13657	3.06916	8.28788	0.0269271	1.23505	0.478444	1.34622	3.43857	8.78289	0.00984016
Other and unspecified types of non-Hodgkin's lymphoma	ZNF518A	C85	HC PTVs	102	421064	2195	418767	0	102	NA	NA	NA	NA	NA	NA	NA	NA	NA	NA	NA	NA	54	228517	1010	227453	0	54	NA	NA	NA	NA	NA	NA	NA	NA	NA	NA	NA	NA	48	192547	1185	191314	0	48	NA	NA	NA	NA	NA	NA	NA	NA	NA	NA	NA	NA
Other and unspecified types of non-Hodgkin's lymphoma	ZNF518A	C85	Missense CADD ≥25	373	421064	2190	418501	5	368	0.998038	0.451738	1.11922	2.71295	6.57612	0.0271518	1.09115	0.430973	1.27947	2.9777	6.92999	0.011347	196	228517	1009	227312	1	195	0.160691	1.00387	0.164163	1.17432	8.40037	0.872825	0.561544	0.819723	0.351652	1.75338	8.74253	0.493318	177	192547	1181	191189	4	173	1.39123	0.508485	1.48379	4.01978	10.8901	0.00621863	1.50436	0.480577	1.75493	4.50128	11.5455	0.00174614
Other specified types of T/NK-cell lymphoma	BRCA2	C86	Damaging	4637	421064	54	416373	0	4637	NA	NA	NA	NA	NA	NA	-0.141272	1.28049	0.0705784	0.868253	10.6812	0.912151	2467	228517	23	226027	0	2467	NA	NA	NA	NA	NA	NA	0.727234	1.2524	0.177734	2.06935	24.0934	0.561461	2170	192547	31	190346	0	2170	NA	NA	NA	NA	NA	NA	0.376751	1.21762	0.134018	1.45754	15.8518	0.757004
Other specified types of T/NK-cell lymphoma	BRCA2	C86	HC PTVs	1281	421064	54	419729	0	1281	NA	NA	NA	NA	NA	NA	NA	NA	NA	NA	NA	NA	668	228517	23	227826	0	668	NA	NA	NA	NA	NA	NA	NA	NA	NA	NA	NA	NA	613	192547	31	191903	0	613	NA	NA	NA	NA	NA	NA	NA	NA	NA	NA	NA	NA
Other specified types of T/NK-cell lymphoma	BRCA2	C86	Missense CADD ≥25	3365	421064	54	417645	0	3365	NA	NA	NA	NA	NA	NA	0.172622	1.26853	0.0988948	1.18842	14.2812	0.891758	1805	228517	23	226689	0	1805	NA	NA	NA	NA	NA	NA	1.01734	1.24386	0.241564	2.76583	31.6679	0.413419	1560	192547	31	190956	0	1560	NA	NA	NA	NA	NA	NA	0.693076	1.2177	0.183853	1.99986	21.7534	0.569243
Other specified types of T/NK-cell lymphoma	CHEK2	C86	Damaging	2542	421064	51	418471	3	2539	2.25462	0.595831	2.96473	9.53162	30.6442	0.000154336	2.39584	0.520744	3.95581	10.9775	30.4627	4.20851e-06	1393	228517	22	227102	1	1392	1.89405	1.02701	0.887917	6.64626	49.7488	0.0651469	2.26928	0.741068	2.26321	9.67241	41.3375	0.00219738	1149	192547	29	191369	2	1147	2.4422	0.734164	2.72711	11.4984	48.4807	0.000879411	2.64477	0.609583	4.26304	14.0801	46.5045	1.43364e-05
Other specified types of T/NK-cell lymphoma	CHEK2	C86	HC PTVs	686	421064	53	420325	1	685	2.54218	1.01512	1.73766	12.7074	92.9281	0.0122692	2.94673	0.779863	4.12966	19.0435	87.8173	0.000157764	356	228517	22	228139	1	355	3.34081	1.03702	3.69966	28.2419	215.589	0.00127506	3.70441	0.761541	9.13202	40.626	180.734	1.14828e-06	330	192547	31	192186	0	330	NA	NA	NA	NA	NA	NA	NA	NA	NA	NA	NA	NA
Other specified types of T/NK-cell lymphoma	CHEK2	C86	Missense CADD ≥25	1856	421064	52	419156	2	1854	2.10889	0.722468	1.9994	8.23906	33.9512	0.00351155	2.3124	0.612203	3.0419	10.0986	33.5258	0.000158616	1037	228517	23	227457	0	1037	NA	NA	NA	NA	NA	NA	1.3784	1.26508	0.332484	3.96853	47.3684	0.275902	819	192547	29	191699	2	817	2.72651	0.734934	3.61842	15.2795	64.5202	0.000207366	2.91772	0.612445	5.56963	18.4991	61.4431	1.8974e-06
Other specified types of T/NK-cell lymphoma	ETAA1	C86	Damaging	1728	421064	54	419282	0	1728	NA	NA	NA	NA	NA	NA	0.777008	1.32926	0.160679	2.17495	29.4402	0.558856	947	228517	23	227547	0	947	NA	NA	NA	NA	NA	NA	1.62864	1.28418	0.411333	5.09694	63.1576	0.204714	781	192547	31	191735	0	781	NA	NA	NA	NA	NA	NA	NA	NA	NA	NA	NA	NA
Other specified types of T/NK-cell lymphoma	ETAA1	C86	HC PTVs	289	421064	54	420721	0	289	NA	NA	NA	NA	NA	NA	NA	NA	NA	NA	NA	NA	155	228517	23	228339	0	155	NA	NA	NA	NA	NA	NA	NA	NA	NA	NA	NA	NA	134	192547	31	192382	0	134	NA	NA	NA	NA	NA	NA	NA	NA	NA	NA	NA	NA
Other specified types of T/NK-cell lymphoma	ETAA1	C86	Missense CADD ≥25	1439	421064	54	419571	0	1439	NA	NA	NA	NA	NA	NA	NA	NA	NA	NA	NA	NA	792	228517	23	227702	0	792	NA	NA	NA	NA	NA	NA	NA	NA	NA	NA	NA	NA	647	192547	31	191869	0	647	NA	NA	NA	NA	NA	NA	NA	NA	NA	NA	NA	NA
Other specified types of T/NK-cell lymphoma	HELB	C86	Damaging	1986	421064	54	419024	0	1986	NA	NA	NA	NA	NA	NA	0.639033	1.34243	0.136404	1.89465	26.3166	0.634056	1072	228517	23	227422	0	1072	NA	NA	NA	NA	NA	NA	1.4896	1.2714	0.367014	4.4353	53.5998	0.241352	914	192547	31	191602	0	914	NA	NA	NA	NA	NA	NA	1.15731	1.31916	0.23973	3.18138	42.2189	0.380318
Other specified types of T/NK-cell lymphoma	HELB	C86	HC PTVs	573	421064	54	420437	0	573	NA	NA	NA	NA	NA	NA	NA	NA	NA	NA	NA	NA	301	228517	23	228193	0	301	NA	NA	NA	NA	NA	NA	NA	NA	NA	NA	NA	NA	272	192547	31	192244	0	272	NA	NA	NA	NA	NA	NA	NA	NA	NA	NA	NA	NA
Other specified types of T/NK-cell lymphoma	HELB	C86	Missense CADD ≥25	1414	421064	54	419596	0	1414	NA	NA	NA	NA	NA	NA	NA	NA	NA	NA	NA	NA	771	228517	23	227723	0	771	NA	NA	NA	NA	NA	NA	NA	NA	NA	NA	NA	NA	643	192547	31	191873	0	643	NA	NA	NA	NA	NA	NA	NA	NA	NA	NA	NA	NA
Other specified types of T/NK-cell lymphoma	HROB	C86	Damaging	741	421064	54	420269	0	741	NA	NA	NA	NA	NA	NA	NA	NA	NA	NA	NA	NA	435	228517	23	228059	0	435	NA	NA	NA	NA	NA	NA	NA	NA	NA	NA	NA	NA	306	192547	31	192210	0	306	NA	NA	NA	NA	NA	NA	NA	NA	NA	NA	NA	NA
Other specified types of T/NK-cell lymphoma	HROB	C86	HC PTVs	188	421064	54	420822	0	188	NA	NA	NA	NA	NA	NA	NA	NA	NA	NA	NA	NA	113	228517	23	228381	0	113	NA	NA	NA	NA	NA	NA	NA	NA	NA	NA	NA	NA	75	192547	31	192441	0	75	NA	NA	NA	NA	NA	NA	NA	NA	NA	NA	NA	NA
Other specified types of T/NK-cell lymphoma	HROB	C86	Missense CADD ≥25	553	421064	54	420457	0	553	NA	NA	NA	NA	NA	NA	NA	NA	NA	NA	NA	NA	322	228517	23	228172	0	322	NA	NA	NA	NA	NA	NA	NA	NA	NA	NA	NA	NA	231	192547	31	192285	0	231	NA	NA	NA	NA	NA	NA	NA	NA	NA	NA	NA	NA
Other specified types of T/NK-cell lymphoma	PALB2	C86	Damaging	2015	421064	53	418996	1	2014	1.3315	1.01061	0.522417	3.78672	27.4479	0.187662	1.69323	0.78183	1.17449	5.43699	25.169	0.0303326	1096	228517	23	227398	0	1096	NA	NA	NA	NA	NA	NA	1.40296	1.30233	0.316762	4.06722	52.223	0.28136	919	192547	30	191598	1	918	1.93	1.01968	0.933721	6.88949	50.8343	0.0583917	2.247	0.769762	2.09232	9.45936	42.7657	0.00351053
Other specified types of T/NK-cell lymphoma	PALB2	C86	HC PTVs	791	421064	54	420219	0	791	NA	NA	NA	NA	NA	NA	NA	NA	NA	NA	NA	NA	418	228517	23	228076	0	418	NA	NA	NA	NA	NA	NA	NA	NA	NA	NA	NA	NA	373	192547	31	192143	0	373	NA	NA	NA	NA	NA	NA	NA	NA	NA	NA	NA	NA
Other specified types of T/NK-cell lymphoma	PALB2	C86	Missense CADD ≥25	1226	421064	53	419785	1	1225	1.79461	1.01112	0.829289	6.01715	43.6592	0.0759189	2.18497	0.784648	1.90992	8.89041	41.3836	0.00535849	678	228517	23	227816	0	678	NA	NA	NA	NA	NA	NA	NA	NA	NA	NA	NA	NA	548	192547	30	191969	1	547	2.37496	1.02132	1.45233	10.7506	79.5791	0.0200516	2.75957	0.770376	3.48905	15.793	71.4862	0.000340838
Other specified types of T/NK-cell lymphoma	PNPLA8	C86	Damaging	1270	421064	54	419740	0	1270	NA	NA	NA	NA	NA	NA	NA	NA	NA	NA	NA	NA	684	228517	23	227810	0	684	NA	NA	NA	NA	NA	NA	NA	NA	NA	NA	NA	NA	586	192547	31	191930	0	586	NA	NA	NA	NA	NA	NA	NA	NA	NA	NA	NA	NA
Other specified types of T/NK-cell lymphoma	PNPLA8	C86	HC PTVs	180	421064	54	420830	0	180	NA	NA	NA	NA	NA	NA	NA	NA	NA	NA	NA	NA	94	228517	23	228400	0	94	NA	NA	NA	NA	NA	NA	NA	NA	NA	NA	NA	NA	86	192547	31	192430	0	86	NA	NA	NA	NA	NA	NA	NA	NA	NA	NA	NA	NA
Other specified types of T/NK-cell lymphoma	PNPLA8	C86	Missense CADD ≥25	1091	421064	54	419919	0	1091	NA	NA	NA	NA	NA	NA	NA	NA	NA	NA	NA	NA	591	228517	23	227903	0	591	NA	NA	NA	NA	NA	NA	NA	NA	NA	NA	NA	NA	500	192547	31	192016	0	500	NA	NA	NA	NA	NA	NA	NA	NA	NA	NA	NA	NA
Other specified types of T/NK-cell lymphoma	SAMHD1	C86	Damaging	975	421064	54	420035	0	975	NA	NA	NA	NA	NA	NA	NA	NA	NA	NA	NA	NA	529	228517	23	227965	0	529	NA	NA	NA	NA	NA	NA	NA	NA	NA	NA	NA	NA	446	192547	31	192070	0	446	NA	NA	NA	NA	NA	NA	NA	NA	NA	NA	NA	NA
Other specified types of T/NK-cell lymphoma	SAMHD1	C86	HC PTVs	193	421064	54	420817	0	193	NA	NA	NA	NA	NA	NA	NA	NA	NA	NA	NA	NA	108	228517	23	228386	0	108	NA	NA	NA	NA	NA	NA	NA	NA	NA	NA	NA	NA	85	192547	31	192431	0	85	NA	NA	NA	NA	NA	NA	NA	NA	NA	NA	NA	NA
Other specified types of T/NK-cell lymphoma	SAMHD1	C86	Missense CADD ≥25	783	421064	54	420227	0	783	NA	NA	NA	NA	NA	NA	NA	NA	NA	NA	NA	NA	421	228517	23	228073	0	421	NA	NA	NA	NA	NA	NA	NA	NA	NA	NA	NA	NA	362	192547	31	192154	0	362	NA	NA	NA	NA	NA	NA	NA	NA	NA	NA	NA	NA
Other specified types of T/NK-cell lymphoma	ZNF518A	C86	Damaging	475	421064	54	420535	0	475	NA	NA	NA	NA	NA	NA	NA	NA	NA	NA	NA	NA	250	228517	23	228244	0	250	NA	NA	NA	NA	NA	NA	NA	NA	NA	NA	NA	NA	225	192547	31	192291	0	225	NA	NA	NA	NA	NA	NA	NA	NA	NA	NA	NA	NA
Other specified types of T/NK-cell lymphoma	ZNF518A	C86	HC PTVs	102	421064	54	420908	0	102	NA	NA	NA	NA	NA	NA	NA	NA	NA	NA	NA	NA	54	228517	23	228440	0	54	NA	NA	NA	NA	NA	NA	NA	NA	NA	NA	NA	NA	48	192547	31	192468	0	48	NA	NA	NA	NA	NA	NA	NA	NA	NA	NA	NA	NA
Other specified types of T/NK-cell lymphoma	ZNF518A	C86	Missense CADD ≥25	373	421064	54	420637	0	373	NA	NA	NA	NA	NA	NA	NA	NA	NA	NA	NA	NA	196	228517	23	228298	0	196	NA	NA	NA	NA	NA	NA	NA	NA	NA	NA	NA	NA	177	192547	31	192339	0	177	NA	NA	NA	NA	NA	NA	NA	NA	NA	NA	NA	NA
Malignant immunoproliferative diseases	BRCA2	C88	Damaging	4637	421064	241	416186	1	4636	-0.969493	1.00231	0.0531831	0.379275	2.7048	0.333414	-0.564556	0.805717	0.117213	0.568613	2.7584	0.483498	2467	228517	104	225946	0	2467	NA	NA	NA	NA	NA	NA	-0.805885	1.37414	0.0302214	0.446692	6.60242	0.557564	2170	192547	137	190240	1	2169	-0.424095	1.00418	0.0914198	0.654361	4.68377	0.672785	-0.0232154	0.798765	0.204172	0.977052	4.67563	0.976813
Malignant immunoproliferative diseases	BRCA2	C88	HC PTVs	1281	421064	241	419542	1	1280	0.338073	1.00295	0.19638	1.40224	10.0126	0.736057	0.740044	0.808021	0.430126	2.09603	10.2141	0.359734	668	228517	104	227745	0	668	NA	NA	NA	NA	NA	NA	NA	NA	NA	NA	NA	NA	613	192547	137	191797	1	612	0.859413	1.00526	0.329264	2.36177	16.9408	0.392598	1.25258	0.803062	0.725114	3.49934	16.8876	0.118819
Malignant immunoproliferative diseases	BRCA2	C88	Missense CADD ≥25	3365	421064	242	417457	0	3365	NA	NA	NA	NA	NA	NA	-1.34705	1.39185	0.0169908	0.260007	3.97884	0.333141	1805	228517	104	226608	0	1805	NA	NA	NA	NA	NA	NA	-0.500191	1.37473	0.0409807	0.606415	8.97345	0.715971	1560	192547	138	190849	0	1560	NA	NA	NA	NA	NA	NA	-0.796673	1.37664	0.0303519	0.450826	6.69627	0.562787
Malignant immunoproliferative diseases	CHEK2	C88	Damaging	2542	421064	240	418282	2	2540	0.298985	0.710751	0.334845	1.34849	5.43064	0.674003	0.51943	0.626322	0.49255	1.68107	5.73748	0.406915	1393	228517	103	227021	1	1392	0.449982	1.00595	0.218343	1.56828	11.2644	0.654645	0.850055	0.796614	0.491001	2.33978	11.1498	0.285933	1149	192547	137	191261	1	1148	0.17711	1.00464	0.166629	1.19376	8.55237	0.860065	0.57612	0.80273	0.368899	1.77912	8.58032	0.472942
Malignant immunoproliferative diseases	CHEK2	C88	HC PTVs	686	421064	241	420137	1	685	0.915018	1.00459	0.348546	2.49682	17.8861	0.362383	1.31909	0.808904	0.766165	3.74003	18.2569	0.10295	356	228517	103	228058	1	355	1.82388	1.01079	0.854479	6.19584	44.9262	0.0711664	2.2244	0.804097	1.91242	9.24794	44.7204	0.00566906	330	192547	138	192079	0	330	NA	NA	NA	NA	NA	NA	NA	NA	NA	NA	NA	NA
Malignant immunoproliferative diseases	CHEK2	C88	Missense CADD ≥25	1856	421064	241	418967	1	1855	-0.0814363	1.00267	0.129165	0.921791	6.57843	0.935267	0.319898	0.807193	0.283031	1.37699	6.69925	0.691877	1037	228517	104	227376	0	1037	NA	NA	NA	NA	NA	NA	0.0358845	1.37227	0.0703857	1.03654	15.2646	0.979138	819	192547	137	191591	1	818	0.515343	1.00493	0.23356	1.67421	12.0011	0.60808	0.910544	0.804613	0.513504	2.48567	12.0322	0.25778
Malignant immunoproliferative diseases	ETAA1	C88	Damaging	1728	421064	242	419094	0	1728	NA	NA	NA	NA	NA	NA	-0.702577	1.39479	0.0321816	0.495307	7.62328	0.614461	947	228517	104	227466	0	947	NA	NA	NA	NA	NA	NA	0.148319	1.37605	0.0781798	1.15988	17.2081	0.914166	781	192547	138	191628	0	781	NA	NA	NA	NA	NA	NA	NA	NA	NA	NA	NA	NA
Malignant immunoproliferative diseases	ETAA1	C88	HC PTVs	289	421064	242	420533	0	289	NA	NA	NA	NA	NA	NA	NA	NA	NA	NA	NA	NA	155	228517	104	228258	0	155	NA	NA	NA	NA	NA	NA	NA	NA	NA	NA	NA	NA	134	192547	138	192275	0	134	NA	NA	NA	NA	NA	NA	NA	NA	NA	NA	NA	NA
Malignant immunoproliferative diseases	ETAA1	C88	Missense CADD ≥25	1439	421064	242	419383	0	1439	NA	NA	NA	NA	NA	NA	NA	NA	NA	NA	NA	NA	792	228517	104	227621	0	792	NA	NA	NA	NA	NA	NA	NA	NA	NA	NA	NA	NA	647	192547	138	191762	0	647	NA	NA	NA	NA	NA	NA	NA	NA	NA	NA	NA	NA
Malignant immunoproliferative diseases	HELB	C88	Damaging	1986	421064	242	418836	0	1986	NA	NA	NA	NA	NA	NA	-0.819518	1.39731	0.0284888	0.440644	6.81555	0.557541	1072	228517	104	227341	0	1072	NA	NA	NA	NA	NA	NA	0.0187226	1.38261	0.0677999	1.0189	15.312	0.989196	914	192547	138	191495	0	914	NA	NA	NA	NA	NA	NA	-0.272154	1.38815	0.0501406	0.761737	11.5723	0.844567
Malignant immunoproliferative diseases	HELB	C88	HC PTVs	573	421064	242	420249	0	573	NA	NA	NA	NA	NA	NA	NA	NA	NA	NA	NA	NA	301	228517	104	228112	0	301	NA	NA	NA	NA	NA	NA	NA	NA	NA	NA	NA	NA	272	192547	138	192137	0	272	NA	NA	NA	NA	NA	NA	NA	NA	NA	NA	NA	NA
Malignant immunoproliferative diseases	HELB	C88	Missense CADD ≥25	1414	421064	242	419408	0	1414	NA	NA	NA	NA	NA	NA	NA	NA	NA	NA	NA	NA	771	228517	104	227642	0	771	NA	NA	NA	NA	NA	NA	NA	NA	NA	NA	NA	NA	643	192547	138	191766	0	643	NA	NA	NA	NA	NA	NA	NA	NA	NA	NA	NA	NA
Malignant immunoproliferative diseases	HROB	C88	Damaging	741	421064	241	420082	1	740	0.868641	1.00336	0.333555	2.38367	17.0343	0.386638	1.26942	0.809181	0.728644	3.5588	17.3817	0.1167	435	228517	104	227978	0	435	NA	NA	NA	NA	NA	NA	NA	NA	NA	NA	NA	NA	306	192547	137	192104	1	305	1.51087	1.00685	0.629674	4.53068	32.5995	0.133461	1.90607	0.809311	1.37689	6.72663	32.8622	0.0185137
Malignant immunoproliferative diseases	HROB	C88	HC PTVs	188	421064	241	420635	1	187	2.24568	1.00743	1.31144	9.44686	68.0498	0.0258055	2.64119	0.816856	2.82963	14.0298	69.5624	0.00122346	113	228517	104	228300	0	113	NA	NA	NA	NA	NA	NA	NA	NA	NA	NA	NA	NA	75	192547	137	192335	1	74	2.89218	1.01921	2.44617	18.0326	132.932	0.00454456	3.27894	0.832181	5.19586	26.5475	135.641	8.14231e-05
Malignant immunoproliferative diseases	HROB	C88	Missense CADD ≥25	553	421064	242	420269	0	553	NA	NA	NA	NA	NA	NA	NA	NA	NA	NA	NA	NA	322	228517	104	228091	0	322	NA	NA	NA	NA	NA	NA	NA	NA	NA	NA	NA	NA	231	192547	138	192178	0	231	NA	NA	NA	NA	NA	NA	NA	NA	NA	NA	NA	NA
Malignant immunoproliferative diseases	PALB2	C88	Damaging	2015	421064	240	418809	2	2013	0.53356	0.710754	0.423366	1.70499	6.86639	0.452836	0.75481	0.627721	0.621559	2.12721	7.2801	0.229185	1096	228517	102	227319	2	1094	1.38708	0.71538	0.985046	4.00314	16.2684	0.0525088	1.60324	0.626191	1.45631	4.96911	16.9552	0.0104579	919	192547	138	191490	0	919	NA	NA	NA	NA	NA	NA	-0.306985	1.38242	0.0489712	0.735662	11.0514	0.824264
Malignant immunoproliferative diseases	PALB2	C88	HC PTVs	791	421064	242	420031	0	791	NA	NA	NA	NA	NA	NA	NA	NA	NA	NA	NA	NA	418	228517	104	227995	0	418	NA	NA	NA	NA	NA	NA	NA	NA	NA	NA	NA	NA	373	192547	138	192036	0	373	NA	NA	NA	NA	NA	NA	NA	NA	NA	NA	NA	NA
Malignant immunoproliferative diseases	PALB2	C88	Missense CADD ≥25	1226	421064	240	419598	2	1224	1.02907	0.711046	0.694489	2.79846	11.2765	0.147823	1.24895	0.628313	1.01761	3.48667	11.9465	0.0468358	678	228517	102	227737	2	676	1.86284	0.715872	1.58365	6.44202	26.205	0.00926284	2.07736	0.626884	2.33652	7.98333	27.2771	0.000920435	548	192547	138	191861	0	548	NA	NA	NA	NA	NA	NA	NA	NA	NA	NA	NA	NA
Malignant immunoproliferative diseases	PNPLA8	C88	Damaging	1270	421064	241	419553	1	1269	0.343692	1.00278	0.197553	1.41014	10.0657	0.731794	0.747911	0.808497	0.433119	2.11258	10.3043	0.354933	684	228517	104	227729	0	684	NA	NA	NA	NA	NA	NA	NA	NA	NA	NA	NA	NA	586	192547	137	191824	1	585	0.889596	1.00517	0.339411	2.43415	17.4569	0.376147	1.28909	0.802683	0.752639	3.62948	17.5026	0.108279
Malignant immunoproliferative diseases	PNPLA8	C88	HC PTVs	180	421064	242	420642	0	180	NA	NA	NA	NA	NA	NA	NA	NA	NA	NA	NA	NA	94	228517	104	228319	0	94	NA	NA	NA	NA	NA	NA	NA	NA	NA	NA	NA	NA	86	192547	138	192323	0	86	NA	NA	NA	NA	NA	NA	NA	NA	NA	NA	NA	NA
Malignant immunoproliferative diseases	PNPLA8	C88	Missense CADD ≥25	1091	421064	241	419732	1	1090	0.486253	1.00289	0.227771	1.62621	11.6106	0.627782	0.890407	0.80926	0.498704	2.43612	11.9002	0.271213	591	228517	104	227822	0	591	NA	NA	NA	NA	NA	NA	NA	NA	NA	NA	NA	NA	500	192547	137	191910	1	499	1.0512	1.0054	0.398767	2.86108	20.5277	0.295766	1.45126	0.806222	0.879032	4.2685	20.7274	0.0718485
Malignant immunoproliferative diseases	SAMHD1	C88	Damaging	975	421064	240	419849	2	973	1.2445	0.711274	0.861054	3.47119	13.9935	0.0801744	1.46588	0.628447	1.26381	4.33137	14.8446	0.0196718	529	228517	103	227885	1	528	1.40029	1.00665	0.563978	4.05636	29.175	0.164213	1.7951	0.801863	1.25038	6.02008	28.9842	0.0251779	446	192547	137	191964	1	445	1.11694	1.00566	0.425639	3.05549	21.9341	0.26672	1.52234	0.806503	0.943269	4.58295	22.2666	0.0590818
Malignant immunoproliferative diseases	SAMHD1	C88	HC PTVs	193	421064	242	420629	0	193	NA	NA	NA	NA	NA	NA	NA	NA	NA	NA	NA	NA	108	228517	104	228305	0	108	NA	NA	NA	NA	NA	NA	NA	NA	NA	NA	NA	NA	85	192547	138	192324	0	85	NA	NA	NA	NA	NA	NA	NA	NA	NA	NA	NA	NA
Malignant immunoproliferative diseases	SAMHD1	C88	Missense CADD ≥25	783	421064	240	420041	2	781	1.43632	0.711583	1.0425	4.20519	16.9628	0.0435408	1.65757	0.629568	1.52747	5.24652	18.0207	0.00846684	421	228517	103	227993	1	420	1.61624	1.00712	0.699276	5.03411	36.2407	0.108534	2.01027	0.803493	1.54562	7.46533	36.0575	0.0123524	362	192547	137	192048	1	361	1.2868	1.00618	0.503935	3.62119	26.0212	0.200932	1.69237	0.809121	1.11237	5.43233	26.5292	0.036473
Malignant immunoproliferative diseases	ZNF518A	C88	Damaging	475	421064	241	420348	1	474	1.33613	1.00425	0.531419	3.80429	27.2339	0.183363	1.73479	0.809308	1.16014	5.66771	27.6888	0.0320696	250	228517	103	228164	1	249	2.27559	1.00859	1.34818	9.73362	70.2749	0.0240573	2.66834	0.80265	2.98962	14.416	69.5143	0.000886046	225	192547	138	192184	0	225	NA	NA	NA	NA	NA	NA	NA	NA	NA	NA	NA	NA
Malignant immunoproliferative diseases	ZNF518A	C88	HC PTVs	102	421064	242	420720	0	102	NA	NA	NA	NA	NA	NA	NA	NA	NA	NA	NA	NA	54	228517	104	228359	0	54	NA	NA	NA	NA	NA	NA	NA	NA	NA	NA	NA	NA	48	192547	138	192361	0	48	NA	NA	NA	NA	NA	NA	NA	NA	NA	NA	NA	NA
Malignant immunoproliferative diseases	ZNF518A	C88	Missense CADD ≥25	373	421064	241	420450	1	372	1.59929	1.00491	0.690508	4.94951	35.4777	0.111502	1.99867	0.810235	1.50773	7.3792	36.1157	0.0136337	196	228517	103	228218	1	195	2.51344	1.00966	1.70662	12.3473	89.3328	0.0127958	2.90616	0.803565	3.78549	18.2865	88.3363	0.000298514	177	192547	138	192232	0	177	NA	NA	NA	NA	NA	NA	NA	NA	NA	NA	NA	NA
Multiple myeloma and malignant plasma cell neoplasms	BRCA2	C90	Damaging	4637	421064	1222	415205	12	4625	-0.10556	0.290647	0.50904	0.89982	1.59059	0.716462	-0.0650922	0.283963	0.537053	0.936981	1.63473	0.818692	2467	228517	493	225557	6	2461	0.136375	0.411424	0.511701	1.14611	2.56707	0.740288	0.215636	0.392774	0.574532	1.24065	2.67908	0.582999	2170	192547	729	189648	6	2164	-0.298773	0.410708	0.331621	0.741728	1.659	0.466946	-0.219106	0.392753	0.371985	0.803237	1.73445	0.576931
Multiple myeloma and malignant plasma cell neoplasms	BRCA2	C90	HC PTVs	1281	421064	1231	418552	3	1278	-0.19114	0.579063	0.26551	0.826017	2.56979	0.741336	-0.0380635	0.535107	0.337269	0.962652	2.74765	0.943292	668	228517	498	227351	1	667	-0.308323	1.00211	0.103059	0.734678	5.2373	0.75833	0.0955902	0.814699	0.222858	1.10031	5.43251	0.906597	613	192547	733	191201	2	611	-0.121509	0.709633	0.220382	0.885583	3.55862	0.864044	0.0993822	0.632958	0.31943	1.10449	3.81897	0.875235
Multiple myeloma and malignant plasma cell neoplasms	BRCA2	C90	Missense CADD ≥25	3365	421064	1225	416474	9	3356	-0.0767017	0.335206	0.480126	0.926166	1.78658	0.819009	-0.0229413	0.325321	0.516557	0.97732	1.84908	0.943781	1805	228517	494	226218	5	1800	0.251292	0.450325	0.531876	1.28569	3.10784	0.576829	0.345641	0.42659	0.612334	1.41289	3.2601	0.417802	1560	192547	731	190256	4	1556	-0.376458	0.50224	0.256443	0.686288	1.83663	0.453521	-0.258751	0.471255	0.306539	0.772015	1.94431	0.582959
Multiple myeloma and malignant plasma cell neoplasms	CHEK2	C90	Damaging	2542	421064	1225	417297	9	2533	0.20221	0.335477	0.634241	1.22411	2.36256	0.546672	0.255639	0.325667	0.682039	1.29129	2.44476	0.43247	1393	228517	494	226630	5	1388	0.513314	0.450794	0.690567	1.67082	4.04253	0.254833	0.608014	0.426841	0.795651	1.83678	4.24025	0.154316	1149	192547	731	190667	4	1145	-0.0841979	0.502593	0.343256	0.919249	2.46178	0.866955	0.0319355	0.472168	0.409215	1.03245	2.60487	0.946075
Multiple myeloma and malignant plasma cell neoplasms	CHEK2	C90	HC PTVs	686	421064	1232	419146	2	684	0.00860238	0.709523	0.25106	1.00864	4.05223	0.990327	0.230986	0.633562	0.363929	1.25984	4.36129	0.715423	356	228517	499	227662	0	356	NA	NA	NA	NA	NA	NA	NA	NA	NA	NA	NA	NA	330	192547	733	191484	2	328	0.492167	0.711495	0.40561	1.63586	6.59754	0.489103	0.713553	0.635422	0.587502	2.04123	7.09209	0.261455
Multiple myeloma and malignant plasma cell neoplasms	CHEK2	C90	Missense CADD ≥25	1856	421064	1227	417981	7	1849	0.264635	0.380112	0.618546	1.30295	2.74465	0.486302	0.332564	0.366359	0.68011	1.39454	2.85945	0.364008	1037	228517	494	226986	5	1032	0.8049	0.451094	0.923814	2.23647	5.41431	0.0743705	0.898789	0.427421	1.06295	2.45663	5.67764	0.0354816	819	192547	733	190995	2	817	-0.447776	0.709265	0.159146	0.639048	2.56609	0.527828	-0.227207	0.632475	0.230649	0.796756	2.75232	0.719419
Multiple myeloma and malignant plasma cell neoplasms	ETAA1	C90	Damaging	1728	421064	1228	418108	6	1722	0.166776	0.41028	0.52868	1.18149	2.64038	0.684381	0.24631	0.393293	0.591825	1.2793	2.76534	0.531135	947	228517	498	227072	1	946	-0.719977	1.00172	0.0683339	0.486763	3.46737	0.472301	-0.31529	0.813697	0.14806	0.729577	3.59504	0.698402	781	192547	730	191036	5	776	0.502825	0.450694	0.683496	1.65339	3.99956	0.264564	0.596936	0.428298	0.784642	1.81654	4.20553	0.163396
Multiple myeloma and malignant plasma cell neoplasms	ETAA1	C90	HC PTVs	289	421064	1232	419543	2	287	0.876948	0.711259	0.596235	2.40355	9.68923	0.217594	1.09759	0.636994	0.859917	2.99693	10.4447	0.0848748	155	228517	498	227864	1	154	1.1224	1.00534	0.42824	3.07221	22.0402	0.264236	1.52297	0.822056	0.915524	4.58583	22.9703	0.0639345	134	192547	734	191679	1	133	0.669659	1.00576	0.272089	1.95357	14.0264	0.505523	1.07048	0.824086	0.579999	2.91678	14.6683	0.193947
Multiple myeloma and malignant plasma cell neoplasms	ETAA1	C90	Missense CADD ≥25	1439	421064	1230	418395	4	1435	-0.0606659	0.501824	0.351959	0.941138	2.5166	0.903778	0.0565001	0.47207	0.419472	1.05813	2.66914	0.904732	792	228517	499	227226	0	792	NA	NA	NA	NA	NA	NA	NA	NA	NA	NA	NA	NA	647	192547	731	191169	4	643	0.46403	0.503466	0.59288	1.59047	4.26662	0.3567	0.580258	0.473166	0.706702	1.7865	4.51616	0.220074
Multiple myeloma and malignant plasma cell neoplasms	HELB	C90	Damaging	1986	421064	1225	417853	9	1977	0.442043	0.335645	0.805879	1.55588	3.00389	0.18784	0.495281	0.32603	0.866115	1.64096	3.10899	0.128731	1072	228517	499	226946	0	1072	NA	NA	NA	NA	NA	NA	-1.54032	1.40738	0.013585	0.214312	3.38093	0.273754	914	192547	726	190907	9	905	0.959737	0.337608	1.3472	2.61101	5.06042	0.00447253	1.01196	0.327651	1.44739	2.75099	5.22867	0.00201151
Multiple myeloma and malignant plasma cell neoplasms	HELB	C90	HC PTVs	573	421064	1232	419259	2	571	0.161711	0.709469	0.292629	1.17552	4.72218	0.819699	0.38307	0.634204	0.423174	1.46678	5.08406	0.545833	301	228517	499	227717	0	301	NA	NA	NA	NA	NA	NA	NA	NA	NA	NA	NA	NA	272	192547	733	191542	2	270	0.631647	0.711539	0.46628	1.8807	7.58568	0.374692	0.851571	0.636245	0.673364	2.34332	8.15483	0.180755
Multiple myeloma and malignant plasma cell neoplasms	HELB	C90	Missense CADD ≥25	1414	421064	1227	418423	7	1407	0.536294	0.380388	0.811179	1.70966	3.60331	0.158581	0.604324	0.366807	0.891707	1.83001	3.75566	0.0994499	771	228517	499	227247	0	771	NA	NA	NA	NA	NA	NA	NA	NA	NA	NA	NA	NA	643	192547	728	191176	7	636	1.07067	0.382567	1.37828	2.91734	6.17497	0.0051317	1.13733	0.368687	1.51392	3.11842	6.42343	0.00203684
Multiple myeloma and malignant plasma cell neoplasms	HROB	C90	Damaging	741	421064	1231	419092	3	738	0.341599	0.579784	0.451682	1.4072	4.38406	0.555738	0.494092	0.536037	0.573188	1.63901	4.68668	0.356659	435	228517	497	227585	2	433	0.728595	0.710807	0.514486	2.07217	8.34595	0.305352	0.948658	0.633023	0.746719	2.58224	8.9297	0.133973	306	192547	734	191507	1	305	-0.155384	1.00292	0.119899	0.856087	6.1125	0.876875	0.246584	0.818124	0.257447	1.27965	6.3605	0.763108
Multiple myeloma and malignant plasma cell neoplasms	HROB	C90	HC PTVs	188	421064	1233	419643	1	187	0.63244	1.00431	0.262891	1.8822	13.4758	0.528876	1.03325	0.822052	0.561037	2.8102	14.0761	0.208782	113	228517	498	227906	1	112	1.35478	1.00738	0.538112	3.87592	27.9175	0.178673	1.75071	0.823942	1.14543	5.75867	28.9518	0.0336039	75	192547	735	191737	0	75	NA	NA	NA	NA	NA	NA	NA	NA	NA	NA	NA	NA
Multiple myeloma and malignant plasma cell neoplasms	HROB	C90	Missense CADD ≥25	553	421064	1232	419279	2	551	0.222241	0.709551	0.310839	1.24887	5.01765	0.754118	0.443412	0.634165	0.44953	1.55801	5.39987	0.484424	322	228517	498	227697	1	321	0.344943	1.00314	0.19766	1.41191	10.0854	0.730948	0.747269	0.816493	0.42611	2.11123	10.4604	0.360077	231	192547	734	191582	1	230	0.113368	1.00361	0.156656	1.12004	8.00799	0.910062	0.514214	0.819733	0.335389	1.67232	8.33856	0.530467
Multiple myeloma and malignant plasma cell neoplasms	PALB2	C90	Damaging	2015	421064	1233	417816	1	2014	-1.79635	1.00076	0.023334	0.165903	1.17955	0.0726554	-1.39161	0.815304	0.0503072	0.248674	1.22923	0.0878477	1096	228517	498	226923	1	1095	-0.883285	1.00166	0.0580445	0.413423	2.94461	0.377875	-0.479884	0.814292	0.125444	0.618855	3.05301	0.555642	919	192547	735	190893	0	919	NA	NA	NA	NA	NA	NA	-1.9772	1.40888	0.00875083	0.138457	2.19068	0.160503
Multiple myeloma and malignant plasma cell neoplasms	PALB2	C90	HC PTVs	791	421064	1233	419040	1	790	-0.852512	1.00137	0.0598935	0.426343	3.03485	0.394575	-0.447935	0.816445	0.128971	0.638946	3.16546	0.583252	418	228517	498	227601	1	417	0.104239	1.00274	0.155496	1.10987	7.92176	0.917206	0.507108	0.816657	0.335028	1.66048	8.22976	0.534628	373	192547	735	191439	0	373	NA	NA	NA	NA	NA	NA	NA	NA	NA	NA	NA	NA
Multiple myeloma and malignant plasma cell neoplasms	PALB2	C90	Missense CADD ≥25	1226	421064	1234	418604	0	1226	NA	NA	NA	NA	NA	NA	NA	NA	NA	NA	NA	NA	678	228517	499	227340	0	678	NA	NA	NA	NA	NA	NA	NA	NA	NA	NA	NA	NA	548	192547	735	191264	0	548	NA	NA	NA	NA	NA	NA	NA	NA	NA	NA	NA	NA
Multiple myeloma and malignant plasma cell neoplasms	PNPLA8	C90	Damaging	1270	421064	1228	418566	6	1264	0.485459	0.410682	0.726528	1.62492	3.63423	0.237174	0.564568	0.393774	0.812833	1.75869	3.80519	0.151648	684	228517	495	227338	4	680	1.02323	0.504073	1.03587	2.78216	7.47236	0.0423648	1.13855	0.473184	1.23504	3.12222	7.89307	0.0161222	586	192547	733	191228	2	584	-0.122751	0.709731	0.220067	0.884484	3.55488	0.862687	0.0987035	0.632829	0.319295	1.10374	3.81541	0.876055
Multiple myeloma and malignant plasma cell neoplasms	PNPLA8	C90	HC PTVs	180	421064	1233	419651	1	179	0.636223	1.00509	0.263488	1.88933	13.5474	0.526731	1.0362	0.822785	0.561882	2.81847	14.1378	0.207895	94	228517	498	227925	1	93	1.67675	1.00854	0.740824	5.34814	38.6091	0.0964029	2.07008	0.826972	1.56707	7.92542	40.0825	0.0123077	86	192547	735	191726	0	86	NA	NA	NA	NA	NA	NA	NA	NA	NA	NA	NA	NA
Multiple myeloma and malignant plasma cell neoplasms	PNPLA8	C90	Missense CADD ≥25	1091	421064	1229	418744	5	1086	0.45667	0.449616	0.654046	1.57881	3.8111	0.309778	0.551007	0.427984	0.74988	1.735	4.01427	0.197939	591	228517	496	227430	3	588	0.871059	0.58114	0.764926	2.38944	7.46402	0.133905	1.02299	0.535919	0.972962	2.7815	7.95175	0.0562809	500	192547	733	191314	2	498	0.042261	0.709967	0.259429	1.04317	4.19459	0.952534	0.263519	0.633611	0.375928	1.3015	4.50594	0.677483
Multiple myeloma and malignant plasma cell neoplasms	SAMHD1	C90	Damaging	975	421064	1227	418862	7	968	0.896028	0.380967	1.16106	2.44985	5.16923	0.0186735	0.964027	0.367484	1.27604	2.62223	5.38865	0.00870783	529	228517	497	227491	2	527	0.545394	0.710314	0.428775	1.72529	6.94214	0.442594	0.765762	0.632596	0.622428	2.15063	7.43092	0.226085	446	192547	730	191371	5	441	1.08234	0.452076	1.21685	2.95157	7.15925	0.0166591	1.17631	0.430317	1.39499	3.24239	7.53632	0.0062648
Multiple myeloma and malignant plasma cell neoplasms	SAMHD1	C90	HC PTVs	193	421064	1233	419638	1	192	0.653617	1.00416	0.268598	1.92248	13.7601	0.515106	1.05461	0.82139	0.573891	2.87085	14.3612	0.199166	108	228517	499	227910	0	108	NA	NA	NA	NA	NA	NA	NA	NA	NA	NA	NA	NA	85	192547	734	191728	1	84	1.24289	1.00887	0.47975	3.46562	25.035	0.217961	1.63869	0.829006	1.01394	5.14843	26.142	0.048076
Multiple myeloma and malignant plasma cell neoplasms	SAMHD1	C90	Missense CADD ≥25	783	421064	1228	419053	6	777	0.940023	0.411463	1.14288	2.56004	5.73444	0.0223372	1.01896	0.394917	1.27753	2.77032	6.00746	0.00987438	421	228517	497	227599	2	419	0.76862	0.710772	0.535532	2.15679	8.68618	0.279525	0.988602	0.633736	0.776064	2.68747	9.3066	0.11877	362	192547	731	191454	4	358	1.04122	0.505021	1.05272	2.83266	7.62215	0.0392338	1.15756	0.475752	1.25243	3.18216	8.0852	0.0149694
Multiple myeloma and malignant plasma cell neoplasms	ZNF518A	C90	Damaging	475	421064	1231	419358	3	472	0.807054	0.580887	0.717857	2.2413	6.99778	0.164727	0.958702	0.53728	0.909948	2.60831	7.47655	0.0743652	250	228517	499	227768	0	250	NA	NA	NA	NA	NA	NA	NA	NA	NA	NA	NA	NA	225	192547	732	191590	3	222	1.32095	0.58426	1.1922	3.74699	11.7765	0.0237655	1.47014	0.540878	1.50685	4.34985	12.5568	0.00656647
Multiple myeloma and malignant plasma cell neoplasms	ZNF518A	C90	HC PTVs	102	421064	1233	419729	1	101	1.18855	1.00811	0.455053	3.28232	23.6755	0.238402	1.58468	0.830042	0.958673	4.87772	24.8178	0.0562424	54	228517	499	227964	0	54	NA	NA	NA	NA	NA	NA	NA	NA	NA	NA	NA	NA	48	192547	734	191765	1	47	1.65147	1.01567	0.712311	5.21464	38.175	0.103951	2.03758	0.84315	1.46962	7.67202	40.051	0.015665
Multiple myeloma and malignant plasma cell neoplasms	ZNF518A	C90	Missense CADD ≥25	373	421064	1232	419459	2	371	0.659184	0.710608	0.480174	1.93321	7.78326	0.353597	0.879617	0.635273	0.693837	2.40998	8.37082	0.166166	196	228517	499	227822	0	196	NA	NA	NA	NA	NA	NA	NA	NA	NA	NA	NA	NA	177	192547	733	191637	2	175	1.18777	0.714008	0.80922	3.27976	13.2929	0.0962072	1.4059	0.639362	1.16504	4.0792	14.2827	0.0278841
Lymphoid leukaemia	BRCA2	C91	Damaging	4637	421064	1357	415070	9	4628	-0.499072	0.334922	0.314894	0.607094	1.17043	0.136194	-0.445377	0.325185	0.338666	0.640583	1.21165	0.170809	2467	228517	518	225532	6	2461	0.0935203	0.411324	0.490331	1.09803	2.4589	0.820141	0.172272	0.392914	0.549999	1.188	2.56609	0.661062	2170	192547	839	189538	3	2167	-1.14157	0.578921	0.102668	0.319318	0.993141	0.0486223	-0.988028	0.5339	0.13075	0.37231	1.06016	0.064229
Lymphoid leukaemia	BRCA2	C91	HC PTVs	1281	421064	1362	418421	4	1277	-0.0071917	0.501909	0.37123	0.992834	2.65528	0.988568	0.109675	0.472418	0.44208	1.11592	2.81684	0.816416	668	228517	522	227327	2	666	0.329152	0.710058	0.34557	1.38979	5.58936	0.642965	0.55005	0.632255	0.501992	1.73334	5.98509	0.384311	613	192547	840	191094	2	611	-0.261217	0.709487	0.191702	0.770114	3.09373	0.712741	-0.0399199	0.633077	0.277829	0.960866	3.32314	0.949721
Lymphoid leukaemia	BRCA2	C91	Missense CADD ≥25	3365	421064	1361	416338	5	3360	-0.769989	0.448523	0.192224	0.463018	1.11529	0.0860297	-0.675071	0.426605	0.220641	0.50912	1.17477	0.113552	1805	228517	520	226192	4	1801	-0.0110188	0.502701	0.369238	0.989042	2.64925	0.982512	0.105354	0.471292	0.441146	1.1111	2.79851	0.823114	1560	192547	841	190146	1	1559	-1.91401	1.00102	0.0207334	0.147487	1.04915	0.0558676	-1.5091	0.814199	0.0448275	0.221108	1.0906	0.0638135
Lymphoid leukaemia	CHEK2	C91	Damaging	2542	421064	1345	417177	21	2521	0.972651	0.221331	1.71402	2.64495	4.08148	1.11e-05	0.99556	0.21822	1.76447	2.70624	4.15067	5.06226e-06	1393	228517	518	226606	6	1387	0.659905	0.412104	0.862587	1.93461	4.33893	0.109309	0.739781	0.393168	0.969641	2.09548	4.5285	0.059892	1149	192547	827	190571	15	1134	1.13332	0.262867	1.85541	3.10597	5.19941	1.62224e-05	1.16461	0.257815	1.93343	3.20469	5.3118	6.2648e-06
Lymphoid leukaemia	CHEK2	C91	HC PTVs	686	421064	1359	419019	7	679	1.1804	0.382387	1.53867	3.25567	6.88867	0.00202244	1.24838	0.368901	1.69102	3.4847	7.18092	0.00071425	356	228517	522	227639	2	354	0.942034	0.712501	0.634786	2.56519	10.366	0.186118	1.16481	0.633308	0.926377	3.20531	11.0906	0.065879	330	192547	837	191380	5	325	1.29585	0.453841	1.50129	3.65412	8.89405	0.00429953	1.38907	0.43226	1.71916	4.0111	9.3586	0.00131131
Lymphoid leukaemia	CHEK2	C91	Missense CADD ≥25	1856	421064	1352	417856	14	1842	0.877455	0.270164	1.41614	2.40477	4.08359	0.00116276	0.911594	0.264907	1.48049	2.48828	4.18209	0.000579168	1037	228517	520	226960	4	1033	0.540638	0.503397	0.640171	1.7171	4.60571	0.282832	0.657285	0.47178	0.765365	1.92955	4.86454	0.163558	819	192547	832	190896	10	809	1.05399	0.320737	1.53011	2.86907	5.37969	0.0010157	1.10058	0.312229	1.63005	3.00591	5.54307	0.00042362
Lymphoid leukaemia	ETAA1	C91	Damaging	1728	421064	1361	417975	5	1723	-0.125077	0.448995	0.366006	0.882429	2.12751	0.780573	-0.030275	0.42722	0.419947	0.970179	2.24134	0.943505	947	228517	522	227048	2	945	-0.0869642	0.70951	0.228184	0.91671	3.68281	0.902448	0.134786	0.631502	0.331888	1.14429	3.94532	0.830986	781	192547	839	190927	3	778	-0.143799	0.579864	0.277945	0.866062	2.69861	0.804145	0.00949524	0.535311	0.353556	1.00954	2.88263	0.985848
Lymphoid leukaemia	ETAA1	C91	HC PTVs	289	421064	1364	419411	2	287	0.749579	0.71124	0.524951	2.11611	8.53016	0.291927	0.970238	0.637066	0.756986	2.63857	9.19708	0.127764	155	228517	523	227839	1	154	1.04872	1.00547	0.397718	2.85398	20.4799	0.296945	1.44897	0.821972	0.850359	4.25872	21.3282	0.0779351	134	192547	841	191572	1	133	0.525262	1.00556	0.235598	1.6909	12.1357	0.60142	0.926347	0.824143	0.502092	2.52527	12.7008	0.261008
Lymphoid leukaemia	ETAA1	C91	Missense CADD ≥25	1439	421064	1363	418262	3	1436	-0.453936	0.578877	0.204225	0.635123	1.97519	0.432942	-0.300412	0.534862	0.259567	0.740513	2.11259	0.574345	792	228517	523	227202	1	791	-0.605994	1.00184	0.0765663	0.545532	3.88689	0.545258	-0.202081	0.814085	0.165681	0.817029	4.02903	0.803956	647	192547	840	191060	2	645	-0.362329	0.709407	0.173294	0.696054	2.79577	0.609527	-0.140356	0.632778	0.251428	0.869049	3.00383	0.824463
Lymphoid leukaemia	HELB	C91	Damaging	1986	421064	1354	417724	12	1974	0.630277	0.291223	1.06128	1.87813	3.32369	0.030446	0.670296	0.284799	1.11861	1.95482	3.41611	0.018594	1072	228517	520	226925	4	1068	0.495523	0.503209	0.612158	1.64136	4.40091	0.324758	0.611716	0.471962	0.731009	1.84359	4.64951	0.194937	914	192547	834	190799	8	906	0.706793	0.357287	1.00653	2.02748	4.084	0.0479038	0.765742	0.345763	1.09204	2.15059	4.23523	0.0267844
Lymphoid leukaemia	HELB	C91	HC PTVs	573	421064	1359	419132	7	566	1.3239	0.382357	1.77621	3.75806	7.95119	0.000535221	1.39094	0.369263	1.94874	4.01862	8.28706	0.000165358	301	228517	521	227695	3	298	1.50209	0.583165	1.43202	4.49108	14.0848	0.0100021	1.6513	0.539036	1.81265	5.21377	14.9965	0.00218811	272	192547	838	191437	4	268	1.20718	0.505983	1.24042	3.34403	9.01513	0.0170416	1.32162	0.477109	1.4718	3.74949	9.55202	0.00560463
Lymphoid leukaemia	HELB	C91	Missense CADD ≥25	1414	421064	1361	418289	5	1409	0.0940984	0.449181	0.455529	1.09867	2.64983	0.834067	0.188548	0.427527	0.522357	1.2075	2.79128	0.659198	771	228517	523	227223	1	770	-0.574212	1.00184	0.0790379	0.563149	4.01246	0.56654	-0.16995	0.813701	0.17122	0.843707	4.15745	0.834557	643	192547	838	191066	4	639	0.368299	0.503253	0.53898	1.44527	3.8755	0.464268	0.48407	0.473488	0.641487	1.62267	4.10459	0.306616
Lymphoid leukaemia	HROB	C91	Damaging	741	421064	1362	418961	4	737	0.535138	0.502731	0.637492	1.70768	4.57446	0.287119	0.65117	0.473423	0.758251	1.91778	4.85049	0.168992	435	228517	521	227561	3	432	1.1175	0.581792	0.97745	3.05721	9.56218	0.0547574	1.26812	0.536529	1.24175	3.55415	10.1727	0.0181005	306	192547	841	191400	1	305	-0.303214	1.00277	0.103452	0.738441	5.27098	0.762365	0.0988701	0.818275	0.222029	1.10392	5.48868	0.903828
Lymphoid leukaemia	HROB	C91	HC PTVs	188	421064	1363	419513	3	185	1.66669	0.584878	1.68258	5.2946	16.6606	0.00437697	1.81588	0.543114	2.11992	6.14651	17.8212	0.000827386	113	228517	522	227882	2	111	2.09633	0.717471	1.9939	8.13628	33.2008	0.00347973	2.30952	0.643708	2.85152	10.0696	35.5588	0.000333432	75	192547	841	191631	1	74	1.12688	1.00991	0.426331	3.08601	22.3381	0.264498	1.52192	0.832375	0.896249	4.581	23.4149	0.0674889
Lymphoid leukaemia	HROB	C91	Missense CADD ≥25	553	421064	1365	419146	1	552	-0.575984	1.00168	0.0789227	0.562151	4.0041	0.565281	-0.172528	0.817336	0.169567	0.841535	4.1764	0.832821	322	228517	523	227672	1	321	0.30373	1.00312	0.189685	1.3549	9.67794	0.762054	0.705643	0.816445	0.408775	2.02515	10.033	0.38743	231	192547	842	191474	0	231	NA	NA	NA	NA	NA	NA	NA	NA	NA	NA	NA	NA
Lymphoid leukaemia	PALB2	C91	Damaging	2015	421064	1360	417689	6	2009	-0.0881502	0.410066	0.409885	0.915623	2.04537	0.829794	-0.00878656	0.393215	0.458641	0.991252	2.14237	0.982172	1096	228517	521	226900	3	1093	0.156917	0.580168	0.375231	1.1699	3.64752	0.7868	0.308726	0.534651	0.477501	1.36169	3.88313	0.563646	919	192547	839	190789	3	916	-0.293076	0.579669	0.239494	0.745965	2.3235	0.613143	-0.1398	0.535018	0.304697	0.869532	2.48143	0.793861
Lymphoid leukaemia	PALB2	C91	HC PTVs	791	421064	1361	418912	5	786	0.678354	0.450203	0.815427	1.97063	4.76239	0.131869	0.772527	0.42882	0.934297	2.16523	5.01792	0.0716215	418	228517	522	227577	2	416	0.726731	0.711025	0.513309	2.06831	8.33397	0.306738	0.94705	0.634299	0.743657	2.57809	8.93767	0.13542	373	192547	839	191335	3	370	0.638064	0.581581	0.605418	1.89281	5.91779	0.272589	0.79018	0.537766	0.768096	2.20379	6.32304	0.141731
Lymphoid leukaemia	PALB2	C91	Missense CADD ≥25	1226	421064	1365	418473	1	1225	-1.39382	1.00096	0.0348853	0.248126	1.76483	0.163775	-0.989309	0.815904	0.0751341	0.371833	1.84018	0.225309	678	228517	523	227316	1	677	-0.469497	1.00197	0.0877416	0.625317	4.45651	0.639375	-0.0671518	0.814593	0.189426	0.935053	4.61564	0.9343	548	192547	842	191157	0	548	NA	NA	NA	NA	NA	NA	NA	NA	NA	NA	NA	NA
Lymphoid leukaemia	PNPLA8	C91	Damaging	1270	421064	1364	418430	2	1268	-0.73334	0.70845	0.119804	0.480302	1.92557	0.300607	-0.510816	0.632524	0.173676	0.600006	2.07286	0.419331	684	228517	524	227309	0	684	NA	NA	NA	NA	NA	NA	NA	NA	NA	NA	NA	NA	586	192547	840	191121	2	584	-0.260797	0.709531	0.191766	0.770437	3.0953	0.713199	-0.0388431	0.632991	0.278175	0.961902	3.32616	0.951069
Lymphoid leukaemia	PNPLA8	C91	HC PTVs	180	421064	1366	419518	0	180	NA	NA	NA	NA	NA	NA	NA	NA	NA	NA	NA	NA	94	228517	524	227899	0	94	NA	NA	NA	NA	NA	NA	NA	NA	NA	NA	NA	NA	86	192547	842	191619	0	86	NA	NA	NA	NA	NA	NA	NA	NA	NA	NA	NA	NA
Lymphoid leukaemia	PNPLA8	C91	Missense CADD ≥25	1091	421064	1364	418609	2	1089	-0.585341	0.708575	0.138879	0.556916	2.23327	0.408758	-0.36297	0.632806	0.201238	0.695608	2.40447	0.566247	591	228517	524	227402	0	591	NA	NA	NA	NA	NA	NA	NA	NA	NA	NA	NA	NA	500	192547	840	191207	2	498	-0.102274	0.70978	0.224598	0.902782	3.62878	0.885427	0.119401	0.633701	0.325415	1.12682	3.90187	0.850548
Lymphoid leukaemia	SAMHD1	C91	Damaging	975	421064	1356	418733	10	965	1.15253	0.319728	1.69192	3.1662	5.9251	0.000312481	1.2004	0.311595	1.80339	3.32143	6.11731	0.000116952	529	228517	522	227466	2	527	0.507302	0.710305	0.412757	1.6608	6.68256	0.475102	0.728055	0.632567	0.59943	2.07105	7.15554	0.249752	446	192547	834	191267	8	438	1.42608	0.359398	2.05785	4.16236	8.41909	7.24859e-05	1.48527	0.348215	2.23171	4.41616	8.7388	1.99556e-05
Lymphoid leukaemia	SAMHD1	C91	HC PTVs	193	421064	1363	419508	3	190	1.68577	0.584673	1.71568	5.3966	16.9748	0.00393576	1.83568	0.542537	2.16476	6.26942	18.157	0.000715638	108	228517	523	227886	1	107	1.47969	1.00761	0.609432	4.3916	31.646	0.141965	1.87743	0.824691	1.29827	6.53667	32.9114	0.0228147	85	192547	840	191622	2	83	1.84008	0.719521	1.53698	6.29703	25.7991	0.0105468	2.05388	0.648062	2.1895	7.79806	27.7733	0.00152828
Lymphoid leukaemia	SAMHD1	C91	Missense CADD ≥25	783	421064	1358	418923	8	775	1.12104	0.357179	1.52343	3.06803	6.17871	0.00169768	1.18056	0.346202	1.65202	3.25619	6.41804	0.000649578	421	228517	523	227573	1	420	0.0221879	1.00258	0.143292	1.02244	7.29543	0.982344	0.424874	0.815695	0.309162	1.5294	7.56579	0.602455	362	192547	835	191350	7	355	1.47164	0.384288	2.05122	4.35636	9.25201	0.000128393	1.53896	0.371069	2.25166	4.65976	9.64326	3.36298e-05
Lymphoid leukaemia	ZNF518A	C91	Damaging	475	421064	1364	419225	2	473	0.322357	0.709984	0.343279	1.38038	5.5507	0.649804	0.54316	0.634582	0.496277	1.72144	5.97115	0.392035	250	228517	524	227743	0	250	NA	NA	NA	NA	NA	NA	NA	NA	NA	NA	NA	NA	225	192547	840	191482	2	223	0.779165	0.712576	0.539299	2.17965	8.80936	0.274197	0.997552	0.637543	0.777219	2.71164	9.46061	0.117658
Lymphoid leukaemia	ZNF518A	C91	HC PTVs	102	421064	1366	419596	0	102	NA	NA	NA	NA	NA	NA	NA	NA	NA	NA	NA	NA	54	228517	524	227939	0	54	NA	NA	NA	NA	NA	NA	NA	NA	NA	NA	NA	NA	48	192547	842	191657	0	48	NA	NA	NA	NA	NA	NA	NA	NA	NA	NA	NA	NA
Lymphoid leukaemia	ZNF518A	C91	Missense CADD ≥25	373	421064	1364	419327	2	371	0.582588	0.710622	0.444755	1.79067	7.20956	0.412314	0.803144	0.635502	0.642467	2.23255	7.75803	0.206304	196	228517	524	227797	0	196	NA	NA	NA	NA	NA	NA	NA	NA	NA	NA	NA	NA	177	192547	840	191530	2	175	1.05175	0.7139	0.706457	2.86266	11.5999	0.140685	1.26969	0.639598	1.01621	3.55976	12.4697	0.0471286
Myeloid leukaemia	BRCA2	C92	Damaging	4637	421064	899	415528	10	4627	0.0189367	0.318458	0.545943	1.01912	1.9024	0.952583	0.0672047	0.309572	0.583007	1.06951	1.962	0.828139	2467	228517	387	225663	4	2463	-0.0390254	0.503142	0.358731	0.961726	2.57831	0.938175	0.0773478	0.470567	0.429573	1.08042	2.71736	0.869439	2170	192547	512	189865	6	2164	0.0566819	0.411395	0.472531	1.05832	2.3703	0.890415	0.135906	0.392689	0.530591	1.14557	2.47336	0.729275
Myeloid leukaemia	BRCA2	C92	HC PTVs	1281	421064	908	418875	1	1280	-0.983961	1.0011	0.0525433	0.373827	2.65965	0.325667	-0.579558	0.814887	0.113411	0.560146	2.7666	0.476952	668	228517	390	227459	1	667	-0.0938393	1.0025	0.127615	0.910429	6.49519	0.925423	0.309364	0.813215	0.276779	1.36256	6.70776	0.703633	613	192547	518	191416	0	613	NA	NA	NA	NA	NA	NA	NA	NA	NA	NA	NA	NA
Myeloid leukaemia	BRCA2	C92	Missense CADD ≥25	3365	421064	900	416799	9	3356	0.230782	0.335601	0.652466	1.25958	2.43163	0.491662	0.284317	0.325375	0.702284	1.32885	2.51444	0.38222	1805	228517	388	226324	3	1802	-0.0232605	0.580205	0.313341	0.977008	3.04634	0.968021	0.129293	0.532915	0.400428	1.13802	3.23428	0.808304	1560	192547	512	190475	6	1554	0.386506	0.411674	0.6568	1.47183	3.29824	0.347801	0.465791	0.392965	0.737551	1.59327	3.44182	0.235889
Myeloid leukaemia	CHEK2	C92	Damaging	2542	421064	891	417631	18	2524	1.20449	0.239338	2.0863	3.33507	5.33131	4.84e-07	1.231	0.235204	2.15977	3.42465	5.43033	1.66097e-07	1393	228517	385	226739	6	1387	0.905681	0.41293	1.10113	2.47362	5.55681	0.0282856	0.984092	0.393308	1.23764	2.67538	5.78331	0.0123462	1149	192547	506	190892	12	1137	1.3858	0.2942	2.24603	3.99802	7.11661	2.4724e-06	1.42449	0.286693	2.36924	4.15572	7.28928	6.74112e-07
Myeloid leukaemia	CHEK2	C92	HC PTVs	686	421064	900	419478	9	677	1.77862	0.339099	3.04648	5.92169	11.5105	1.56e-07	1.83153	0.329197	3.27496	6.24345	11.9026	2.64218e-08	356	228517	389	227772	2	354	1.12751	0.713024	0.76337	3.08797	12.4914	0.113806	1.34816	0.633725	1.11189	3.85035	13.3333	0.03339	330	192547	511	191706	7	323	2.07126	0.387484	3.7128	7.93478	16.9577	9.02e-08	2.1377	0.373159	4.08087	8.47993	17.621	1.01224e-08
Myeloid leukaemia	CHEK2	C92	Missense CADD ≥25	1856	421064	900	418308	9	1847	0.832994	0.336139	1.19025	2.3002	4.44521	0.0132075	0.885757	0.326034	1.27983	2.42482	4.59414	0.00659236	1037	228517	387	227093	4	1033	0.80539	0.504063	0.833123	2.23757	6.00958	0.110088	0.920861	0.471335	0.997049	2.51145	6.32606	0.0507332	819	192547	513	191215	5	814	0.8467	0.451238	0.962976	2.33194	5.64701	0.0606014	0.938955	0.428118	1.105	2.55731	5.9184	0.028292
Myeloid leukaemia	ETAA1	C92	Damaging	1728	421064	907	418429	2	1726	-0.635084	0.708452	0.132172	0.529891	2.12438	0.370018	-0.412341	0.631564	0.19201	0.662098	2.28308	0.513828	947	228517	390	227180	1	946	-0.478564	1.00197	0.0869497	0.619672	4.41628	0.632918	-0.0732005	0.812305	0.18913	0.929414	4.56728	0.928196	781	192547	517	191249	1	780	-0.761287	1.00183	0.065555	0.467065	3.32774	0.447315	-0.356859	0.813732	0.142022	0.699871	3.4489	0.660991
Myeloid leukaemia	ETAA1	C92	HC PTVs	289	421064	909	419866	0	289	NA	NA	NA	NA	NA	NA	NA	NA	NA	NA	NA	NA	155	228517	391	227971	0	155	NA	NA	NA	NA	NA	NA	NA	NA	NA	NA	NA	NA	134	192547	518	191895	0	134	NA	NA	NA	NA	NA	NA	NA	NA	NA	NA	NA	NA
Myeloid leukaemia	ETAA1	C92	Missense CADD ≥25	1439	421064	907	418718	2	1437	-0.451967	0.708563	0.158698	0.636375	2.55184	0.523562	-0.229343	0.631696	0.230508	0.795055	2.74226	0.71656	792	228517	390	227335	1	791	-0.304063	1.0021	0.1035	0.737814	5.25964	0.761567	0.101301	0.812411	0.225142	1.10661	5.43917	0.900767	647	192547	517	191383	1	646	-0.573523	1.002	0.0790684	0.563536	4.01644	0.567065	-0.16945	0.813995	0.171207	0.844129	4.16194	0.835096
Myeloid leukaemia	HELB	C92	Damaging	1986	421064	902	418176	7	1979	0.501864	0.380323	0.783825	1.6518	3.48092	0.186978	0.569871	0.366311	0.862347	1.76804	3.62495	0.119778	1072	228517	391	227054	0	1072	NA	NA	NA	NA	NA	NA	-1.29433	1.40527	0.0174457	0.274082	4.30597	0.357023	914	192547	511	191122	7	907	1.0629	0.382442	1.36795	2.89476	6.12567	0.00544841	1.1296	0.367742	1.50506	3.09443	6.36223	0.00212821
Myeloid leukaemia	HELB	C92	HC PTVs	573	421064	909	419582	0	573	NA	NA	NA	NA	NA	NA	NA	NA	NA	NA	NA	NA	301	228517	391	227825	0	301	NA	NA	NA	NA	NA	NA	NA	NA	NA	NA	NA	NA	272	192547	518	191757	0	272	NA	NA	NA	NA	NA	NA	NA	NA	NA	NA	NA	NA
Myeloid leukaemia	HELB	C92	Missense CADD ≥25	1414	421064	902	418748	7	1407	0.850554	0.380679	1.11007	2.34094	4.93664	0.0254629	0.918365	0.366719	1.22091	2.50519	5.14042	0.0122704	771	228517	391	227355	0	771	NA	NA	NA	NA	NA	NA	NA	NA	NA	NA	NA	NA	643	192547	511	191393	7	636	1.43189	0.383242	1.97532	4.18659	8.87325	0.00018679	1.49809	0.368706	2.17152	4.47314	9.21429	4.84249e-05
Myeloid leukaemia	HROB	C92	Damaging	741	421064	909	419414	0	741	NA	NA	NA	NA	NA	NA	NA	NA	NA	NA	NA	NA	435	228517	391	227691	0	435	NA	NA	NA	NA	NA	NA	NA	NA	NA	NA	NA	NA	306	192547	518	191723	0	306	NA	NA	NA	NA	NA	NA	NA	NA	NA	NA	NA	NA
Myeloid leukaemia	HROB	C92	HC PTVs	188	421064	909	419967	0	188	NA	NA	NA	NA	NA	NA	NA	NA	NA	NA	NA	NA	113	228517	391	228013	0	113	NA	NA	NA	NA	NA	NA	NA	NA	NA	NA	NA	NA	75	192547	518	191954	0	75	NA	NA	NA	NA	NA	NA	NA	NA	NA	NA	NA	NA
Myeloid leukaemia	HROB	C92	Missense CADD ≥25	553	421064	909	419602	0	553	NA	NA	NA	NA	NA	NA	NA	NA	NA	NA	NA	NA	322	228517	391	227804	0	322	NA	NA	NA	NA	NA	NA	NA	NA	NA	NA	NA	NA	231	192547	518	191798	0	231	NA	NA	NA	NA	NA	NA	NA	NA	NA	NA	NA	NA
Myeloid leukaemia	PALB2	C92	Damaging	2015	421064	906	418143	3	2012	-0.379065	0.578916	0.220085	0.684501	2.12891	0.512607	-0.225826	0.53426	0.279997	0.797857	2.27351	0.672522	1096	228517	391	227030	0	1096	NA	NA	NA	NA	NA	NA	-1.34994	1.40562	0.0164906	0.259255	4.07582	0.336859	919	192547	515	191113	3	916	0.194943	0.580326	0.389654	1.21524	3.79006	0.736932	0.347822	0.534259	0.49692	1.41598	4.03485	0.515023
Myeloid leukaemia	PALB2	C92	HC PTVs	791	421064	909	419364	0	791	NA	NA	NA	NA	NA	NA	NA	NA	NA	NA	NA	NA	418	228517	391	227708	0	418	NA	NA	NA	NA	NA	NA	NA	NA	NA	NA	NA	NA	373	192547	518	191656	0	373	NA	NA	NA	NA	NA	NA	NA	NA	NA	NA	NA	NA
Myeloid leukaemia	PALB2	C92	Missense CADD ≥25	1226	421064	906	418932	3	1223	0.116514	0.579256	0.361018	1.12357	3.49683	0.840586	0.269283	0.534723	0.458968	1.30902	3.73348	0.614548	678	228517	391	227448	0	678	NA	NA	NA	NA	NA	NA	NA	NA	NA	NA	NA	NA	548	192547	515	191484	3	545	0.70577	0.581092	0.648451	2.02541	6.32626	0.224534	0.858044	0.535262	0.826076	2.35854	6.73391	0.108927
Myeloid leukaemia	PNPLA8	C92	Damaging	1270	421064	907	418887	2	1268	-0.312558	0.708657	0.182405	0.731573	2.93412	0.659172	-0.0901246	0.631827	0.264873	0.913817	3.15269	0.886574	684	228517	389	227444	2	682	0.569704	0.710344	0.439302	1.76774	7.11338	0.422546	0.79088	0.63142	0.639734	2.20534	7.60239	0.210372	586	192547	518	191443	0	586	NA	NA	NA	NA	NA	NA	NA	NA	NA	NA	NA	NA
Myeloid leukaemia	PNPLA8	C92	HC PTVs	180	421064	909	419975	0	180	NA	NA	NA	NA	NA	NA	NA	NA	NA	NA	NA	NA	94	228517	391	228032	0	94	NA	NA	NA	NA	NA	NA	NA	NA	NA	NA	NA	NA	86	192547	518	191943	0	86	NA	NA	NA	NA	NA	NA	NA	NA	NA	NA	NA	NA
Myeloid leukaemia	PNPLA8	C92	Missense CADD ≥25	1091	421064	907	419066	2	1089	-0.165435	0.708778	0.211266	0.847525	3.39998	0.815444	0.056904	0.63217	0.306619	1.05855	3.65449	0.928276	591	228517	389	227537	2	589	0.698042	0.710553	0.499254	2.00981	8.09078	0.325906	0.919288	0.631832	0.726801	2.5075	8.65103	0.145681	500	192547	518	191529	0	500	NA	NA	NA	NA	NA	NA	NA	NA	NA	NA	NA	NA
Myeloid leukaemia	SAMHD1	C92	Damaging	975	421064	906	419183	3	972	0.342803	0.579499	0.452479	1.40889	4.38689	0.554151	0.495933	0.53508	0.575322	1.64203	4.68652	0.35401	529	228517	390	227598	1	528	0.0959807	1.00252	0.154285	1.10074	7.85314	0.923727	0.49829	0.81333	0.33426	1.6459	8.10448	0.540105	446	192547	516	191585	2	444	0.498973	0.710562	0.409127	1.64703	6.63046	0.48254	0.721005	0.633236	0.594439	2.0565	7.11459	0.254868
Myeloid leukaemia	SAMHD1	C92	HC PTVs	193	421064	908	419963	1	192	0.945325	1.00405	0.359657	2.57365	18.4166	0.34644	1.34654	0.820086	0.770415	3.84411	19.1808	0.1006	108	228517	391	228018	0	108	NA	NA	NA	NA	NA	NA	NA	NA	NA	NA	NA	NA	85	192547	517	191945	1	84	1.59701	1.00902	0.683403	4.93824	35.6836	0.113482	1.99302	0.82768	1.44884	7.33763	37.1613	0.0160421
Myeloid leukaemia	SAMHD1	C92	Missense CADD ≥25	783	421064	907	419374	2	781	0.136174	0.709101	0.285457	1.14588	4.5998	0.847712	0.358174	0.632876	0.413845	1.43072	4.94616	0.57143	421	228517	390	227706	1	420	0.317896	1.00283	0.192501	1.37423	9.81043	0.751245	0.719519	0.814412	0.416142	2.05345	10.1327	0.376975	362	192547	517	191668	1	361	-0.0162766	1.00277	0.137833	0.983855	7.02277	0.98705	0.388005	0.816406	0.297557	1.47404	7.30209	0.634602
Myeloid leukaemia	ZNF518A	C92	Damaging	475	421064	908	419681	1	474	0.0109923	1.00209	0.141834	1.01105	7.20719	0.991248	0.413808	0.816227	0.305442	1.51257	7.49033	0.612171	250	228517	391	227876	0	250	NA	NA	NA	NA	NA	NA	NA	NA	NA	NA	NA	NA	225	192547	517	191805	1	224	0.566025	1.00421	0.246049	1.76125	12.6073	0.57299	0.966119	0.817796	0.529003	2.62773	13.0528	0.237456
Myeloid leukaemia	ZNF518A	C92	HC PTVs	102	421064	908	420054	1	101	1.51554	1.00755	0.63175	4.55187	32.797	0.132535	1.9117	0.827834	1.33529	6.76458	34.2695	0.0209281	54	228517	391	228072	0	54	NA	NA	NA	NA	NA	NA	NA	NA	NA	NA	NA	NA	48	192547	517	191982	1	47	2.05132	1.0153	1.06324	7.77815	56.901	0.043342	2.43679	0.840393	2.20257	11.4363	59.3804	0.00373651
Myeloid leukaemia	ZNF518A	C92	Missense CADD ≥25	373	421064	909	419782	0	373	NA	NA	NA	NA	NA	NA	NA	NA	NA	NA	NA	NA	196	228517	391	227930	0	196	NA	NA	NA	NA	NA	NA	NA	NA	NA	NA	NA	NA	177	192547	518	191852	0	177	NA	NA	NA	NA	NA	NA	NA	NA	NA	NA	NA	NA
Monocytic leukaemia	BRCA2	C93	Damaging	4637	421064	108	416319	1	4636	-0.142505	1.00517	0.120918	0.867184	6.21916	0.887261	0.267717	0.780848	0.282876	1.30698	6.03865	0.731708	2467	228517	38	226012	0	2467	NA	NA	NA	NA	NA	NA	0.239583	1.31934	0.0957199	1.27072	16.8693	0.855902	2170	192547	70	190307	1	2169	0.271881	1.00798	0.181998	1.31243	9.46427	0.787369	0.672207	0.770666	0.432445	1.95855	8.87034	0.383077
Monocytic leukaemia	BRCA2	C93	HC PTVs	1281	421064	109	419674	0	1281	NA	NA	NA	NA	NA	NA	NA	NA	NA	NA	NA	NA	668	228517	38	227811	0	668	NA	NA	NA	NA	NA	NA	NA	NA	NA	NA	NA	NA	613	192547	71	191863	0	613	NA	NA	NA	NA	NA	NA	NA	NA	NA	NA	NA	NA
Monocytic leukaemia	BRCA2	C93	Missense CADD ≥25	3365	421064	108	417591	1	3364	0.170478	1.00543	0.165272	1.18587	8.50895	0.865358	0.578311	0.779466	0.386957	1.78302	8.21583	0.458128	1805	228517	38	226674	0	1805	NA	NA	NA	NA	NA	NA	0.515463	1.32572	0.124563	1.67441	22.508	0.697411	1560	192547	70	190917	1	1559	0.604809	1.0084	0.253688	1.8309	13.2139	0.548658	0.998942	0.771441	0.598648	2.71541	12.3168	0.195353
Monocytic leukaemia	CHEK2	C93	Damaging	2542	421064	105	418417	4	2538	1.87483	0.510791	2.39572	6.51973	17.7429	0.000242124	1.98771	0.467423	2.91994	7.29882	18.2445	2.11408e-05	1393	228517	37	227087	1	1392	1.49082	1.01575	0.606505	4.44073	32.5143	0.142183	1.8891	0.757749	1.49767	6.6134	29.2034	0.0126654	1149	192547	68	191330	3	1146	2.05234	0.592057	2.43978	7.78608	24.8478	0.000527374	2.19468	0.530403	3.1743	8.97711	25.3878	3.50718e-05
Monocytic leukaemia	CHEK2	C93	HC PTVs	686	421064	108	420270	1	685	1.75747	1.00871	0.802837	5.79776	41.8691	0.0814572	2.17393	0.795742	1.84832	8.79277	41.8288	0.00629601	356	228517	38	228123	0	356	NA	NA	NA	NA	NA	NA	NA	NA	NA	NA	NA	NA	330	192547	70	192147	1	329	2.18564	1.0133	1.22087	8.89633	64.8265	0.0310101	2.59484	0.803082	2.7754	13.3944	64.6429	0.00123316
Monocytic leukaemia	CHEK2	C93	Missense CADD ≥25	1856	421064	106	419102	3	1853	1.90045	0.586849	2.11749	6.68893	21.1297	0.001202	2.04189	0.529235	2.73078	7.70515	21.7408	0.000114229	1037	228517	37	227443	1	1036	1.81131	1.01518	0.836579	6.11848	44.7487	0.0743857	2.19144	0.773638	1.96425	8.94809	40.7628	0.00461647	819	192547	69	191659	2	817	1.96977	0.719566	1.74965	7.169	29.3742	0.00619201	2.17269	0.623997	2.58482	8.78188	29.8363	0.000497887
Monocytic leukaemia	ETAA1	C93	Damaging	1728	421064	109	419227	0	1728	NA	NA	NA	NA	NA	NA	0.0997861	1.37455	0.0746958	1.10493	16.3447	0.942128	947	228517	38	227532	0	947	NA	NA	NA	NA	NA	NA	1.13602	1.3311	0.229251	3.11435	42.308	0.393414	781	192547	71	191695	0	781	NA	NA	NA	NA	NA	NA	NA	NA	NA	NA	NA	NA
Monocytic leukaemia	ETAA1	C93	HC PTVs	289	421064	109	420666	0	289	NA	NA	NA	NA	NA	NA	NA	NA	NA	NA	NA	NA	155	228517	38	228324	0	155	NA	NA	NA	NA	NA	NA	NA	NA	NA	NA	NA	NA	134	192547	71	192342	0	134	NA	NA	NA	NA	NA	NA	NA	NA	NA	NA	NA	NA
Monocytic leukaemia	ETAA1	C93	Missense CADD ≥25	1439	421064	109	419516	0	1439	NA	NA	NA	NA	NA	NA	NA	NA	NA	NA	NA	NA	792	228517	38	227687	0	792	NA	NA	NA	NA	NA	NA	NA	NA	NA	NA	NA	NA	647	192547	71	191829	0	647	NA	NA	NA	NA	NA	NA	NA	NA	NA	NA	NA	NA
Monocytic leukaemia	HELB	C93	Damaging	1986	421064	109	418969	0	1986	NA	NA	NA	NA	NA	NA	-0.0313902	1.3795	0.0648798	0.969097	14.4752	0.981846	1072	228517	38	227407	0	1072	NA	NA	NA	NA	NA	NA	1.05399	1.32564	0.21347	2.86907	38.5607	0.426567	914	192547	71	191562	0	914	NA	NA	NA	NA	NA	NA	0.369881	1.37222	0.0983052	1.44756	21.3157	0.787507
Monocytic leukaemia	HELB	C93	HC PTVs	573	421064	109	420382	0	573	NA	NA	NA	NA	NA	NA	NA	NA	NA	NA	NA	NA	301	228517	38	228178	0	301	NA	NA	NA	NA	NA	NA	NA	NA	NA	NA	NA	NA	272	192547	71	192204	0	272	NA	NA	NA	NA	NA	NA	NA	NA	NA	NA	NA	NA
Monocytic leukaemia	HELB	C93	Missense CADD ≥25	1414	421064	109	419541	0	1414	NA	NA	NA	NA	NA	NA	NA	NA	NA	NA	NA	NA	771	228517	38	227708	0	771	NA	NA	NA	NA	NA	NA	NA	NA	NA	NA	NA	NA	643	192547	71	191833	0	643	NA	NA	NA	NA	NA	NA	NA	NA	NA	NA	NA	NA
Monocytic leukaemia	HROB	C93	Damaging	741	421064	109	420214	0	741	NA	NA	NA	NA	NA	NA	NA	NA	NA	NA	NA	NA	435	228517	38	228044	0	435	NA	NA	NA	NA	NA	NA	NA	NA	NA	NA	NA	NA	306	192547	71	192170	0	306	NA	NA	NA	NA	NA	NA	NA	NA	NA	NA	NA	NA
Monocytic leukaemia	HROB	C93	HC PTVs	188	421064	109	420767	0	188	NA	NA	NA	NA	NA	NA	NA	NA	NA	NA	NA	NA	113	228517	38	228366	0	113	NA	NA	NA	NA	NA	NA	NA	NA	NA	NA	NA	NA	75	192547	71	192401	0	75	NA	NA	NA	NA	NA	NA	NA	NA	NA	NA	NA	NA
Monocytic leukaemia	HROB	C93	Missense CADD ≥25	553	421064	109	420402	0	553	NA	NA	NA	NA	NA	NA	NA	NA	NA	NA	NA	NA	322	228517	38	228157	0	322	NA	NA	NA	NA	NA	NA	NA	NA	NA	NA	NA	NA	231	192547	71	192245	0	231	NA	NA	NA	NA	NA	NA	NA	NA	NA	NA	NA	NA
Monocytic leukaemia	PALB2	C93	Damaging	2015	421064	109	418940	0	2015	NA	NA	NA	NA	NA	NA	-0.0576341	1.37459	0.0638108	0.943995	13.9652	0.966556	1096	228517	38	227383	0	1096	NA	NA	NA	NA	NA	NA	0.942546	1.3452	0.183774	2.56651	35.8428	0.483508	919	192547	71	191557	0	919	NA	NA	NA	NA	NA	NA	0.380885	1.3563	0.102543	1.46358	20.8894	0.778844
Monocytic leukaemia	PALB2	C93	HC PTVs	791	421064	109	420164	0	791	NA	NA	NA	NA	NA	NA	NA	NA	NA	NA	NA	NA	418	228517	38	228061	0	418	NA	NA	NA	NA	NA	NA	NA	NA	NA	NA	NA	NA	373	192547	71	192103	0	373	NA	NA	NA	NA	NA	NA	NA	NA	NA	NA	NA	NA
Monocytic leukaemia	PALB2	C93	Missense CADD ≥25	1226	421064	109	419729	0	1226	NA	NA	NA	NA	NA	NA	NA	NA	NA	NA	NA	NA	678	228517	38	227801	0	678	NA	NA	NA	NA	NA	NA	NA	NA	NA	NA	NA	NA	548	192547	71	191928	0	548	NA	NA	NA	NA	NA	NA	NA	NA	NA	NA	NA	NA
Monocytic leukaemia	PNPLA8	C93	Damaging	1270	421064	107	419687	2	1268	1.77769	0.716899	1.45146	5.91618	24.1145	0.0131495	1.98113	0.625046	2.12982	7.25092	24.6856	0.00152665	684	228517	37	227796	1	683	2.28895	1.0164	1.34554	9.86455	72.3199	0.0243219	2.67735	0.786481	3.1138	14.5464	67.9552	0.000663555	586	192547	70	191891	1	585	1.36718	1.01858	0.533003	3.92427	28.8927	0.179516	1.71064	0.813138	1.12399	5.5325	27.232	0.0354003
Monocytic leukaemia	PNPLA8	C93	HC PTVs	180	421064	109	420775	0	180	NA	NA	NA	NA	NA	NA	NA	NA	NA	NA	NA	NA	94	228517	38	228385	0	94	NA	NA	NA	NA	NA	NA	NA	NA	NA	NA	NA	NA	86	192547	71	192390	0	86	NA	NA	NA	NA	NA	NA	NA	NA	NA	NA	NA	NA
Monocytic leukaemia	PNPLA8	C93	Missense CADD ≥25	1091	421064	107	419866	2	1089	1.95911	0.715925	1.7435	7.093	28.8561	0.00621022	2.1693	0.624994	2.57105	8.75217	29.7935	0.000518684	591	228517	37	227889	1	590	2.40005	1.01663	1.50298	11.0237	80.8547	0.0182365	2.78913	0.787766	3.47329	16.2668	76.1836	0.000399294	500	192547	70	191977	1	499	1.61306	1.01195	0.690487	5.01815	36.4696	0.110933	1.98252	0.803384	1.50364	7.26105	35.0634	0.0135978
Monocytic leukaemia	SAMHD1	C93	Damaging	975	421064	109	419980	0	975	NA	NA	NA	NA	NA	NA	NA	NA	NA	NA	NA	NA	529	228517	38	227950	0	529	NA	NA	NA	NA	NA	NA	NA	NA	NA	NA	NA	NA	446	192547	71	192030	0	446	NA	NA	NA	NA	NA	NA	NA	NA	NA	NA	NA	NA
Monocytic leukaemia	SAMHD1	C93	HC PTVs	193	421064	109	420762	0	193	NA	NA	NA	NA	NA	NA	NA	NA	NA	NA	NA	NA	108	228517	38	228371	0	108	NA	NA	NA	NA	NA	NA	NA	NA	NA	NA	NA	NA	85	192547	71	192391	0	85	NA	NA	NA	NA	NA	NA	NA	NA	NA	NA	NA	NA
Monocytic leukaemia	SAMHD1	C93	Missense CADD ≥25	783	421064	109	420172	0	783	NA	NA	NA	NA	NA	NA	NA	NA	NA	NA	NA	NA	421	228517	38	228058	0	421	NA	NA	NA	NA	NA	NA	NA	NA	NA	NA	NA	NA	362	192547	71	192114	0	362	NA	NA	NA	NA	NA	NA	NA	NA	NA	NA	NA	NA
Monocytic leukaemia	ZNF518A	C93	Damaging	475	421064	109	420480	0	475	NA	NA	NA	NA	NA	NA	NA	NA	NA	NA	NA	NA	250	228517	38	228229	0	250	NA	NA	NA	NA	NA	NA	NA	NA	NA	NA	NA	NA	225	192547	71	192251	0	225	NA	NA	NA	NA	NA	NA	NA	NA	NA	NA	NA	NA
Monocytic leukaemia	ZNF518A	C93	HC PTVs	102	421064	109	420853	0	102	NA	NA	NA	NA	NA	NA	NA	NA	NA	NA	NA	NA	54	228517	38	228425	0	54	NA	NA	NA	NA	NA	NA	NA	NA	NA	NA	NA	NA	48	192547	71	192428	0	48	NA	NA	NA	NA	NA	NA	NA	NA	NA	NA	NA	NA
Monocytic leukaemia	ZNF518A	C93	Missense CADD ≥25	373	421064	109	420582	0	373	NA	NA	NA	NA	NA	NA	NA	NA	NA	NA	NA	NA	196	228517	38	228283	0	196	NA	NA	NA	NA	NA	NA	NA	NA	NA	NA	NA	NA	177	192547	71	192299	0	177	NA	NA	NA	NA	NA	NA	NA	NA	NA	NA	NA	NA
Other leukaemias of specified cell type	BRCA2	C94	Damaging	4637	421064	87	416340	0	4637	NA	NA	NA	NA	NA	NA	-0.640019	1.30101	0.0411721	0.527282	6.7528	0.622761	2467	228517	36	226014	0	2467	NA	NA	NA	NA	NA	NA	0.24408	1.31927	0.0961648	1.27645	16.943	0.85322	2170	192547	51	190326	0	2170	NA	NA	NA	NA	NA	NA	-0.192161	1.28557	0.0664124	0.825174	10.2528	0.881178
Other leukaemias of specified cell type	BRCA2	C94	HC PTVs	1281	421064	87	419696	0	1281	NA	NA	NA	NA	NA	NA	NA	NA	NA	NA	NA	NA	668	228517	36	227813	0	668	NA	NA	NA	NA	NA	NA	NA	NA	NA	NA	NA	NA	613	192547	51	191883	0	613	NA	NA	NA	NA	NA	NA	NA	NA	NA	NA	NA	NA
Other leukaemias of specified cell type	BRCA2	C94	Missense CADD ≥25	3365	421064	87	417612	0	3365	NA	NA	NA	NA	NA	NA	-0.327772	1.29749	0.0566507	0.720527	9.16422	0.800562	1805	228517	36	226676	0	1805	NA	NA	NA	NA	NA	NA	0.538067	1.31803	0.129346	1.71269	22.678	0.6831	1560	192547	51	190936	0	1560	NA	NA	NA	NA	NA	NA	0.104561	1.30027	0.0868161	1.11022	14.1978	0.935907
Other leukaemias of specified cell type	CHEK2	C94	Damaging	2542	421064	87	418435	0	2542	NA	NA	NA	NA	NA	NA	-0.0330803	1.36103	0.0671589	0.967461	13.9368	0.980609	1393	228517	36	227088	0	1393	NA	NA	NA	NA	NA	NA	0.854161	1.3161	0.178101	2.3494	30.9918	0.516334	1149	192547	51	191347	0	1149	NA	NA	NA	NA	NA	NA	0.466244	1.33529	0.116376	1.594	21.8329	0.726962
Other leukaemias of specified cell type	CHEK2	C94	HC PTVs	686	421064	87	420291	0	686	NA	NA	NA	NA	NA	NA	NA	NA	NA	NA	NA	NA	356	228517	36	228125	0	356	NA	NA	NA	NA	NA	NA	NA	NA	NA	NA	NA	NA	330	192547	51	192166	0	330	NA	NA	NA	NA	NA	NA	NA	NA	NA	NA	NA	NA
Other leukaemias of specified cell type	CHEK2	C94	Missense CADD ≥25	1856	421064	87	419121	0	1856	NA	NA	NA	NA	NA	NA	0.269937	1.36238	0.0906879	1.30988	18.9197	0.842939	1037	228517	36	227444	0	1037	NA	NA	NA	NA	NA	NA	1.12791	1.31894	0.232885	3.0892	40.9779	0.392459	819	192547	51	191677	0	819	NA	NA	NA	NA	NA	NA	0.781931	1.34069	0.157897	2.18569	30.2555	0.559737
Other leukaemias of specified cell type	ETAA1	C94	Damaging	1728	421064	87	419249	0	1728	NA	NA	NA	NA	NA	NA	0.322746	1.36538	0.0950461	1.38091	20.0632	0.813139	947	228517	36	227534	0	947	NA	NA	NA	NA	NA	NA	NA	NA	NA	NA	NA	NA	781	192547	51	191715	0	781	NA	NA	NA	NA	NA	NA	NA	NA	NA	NA	NA	NA
Other leukaemias of specified cell type	ETAA1	C94	HC PTVs	289	421064	87	420688	0	289	NA	NA	NA	NA	NA	NA	NA	NA	NA	NA	NA	NA	155	228517	36	228326	0	155	NA	NA	NA	NA	NA	NA	NA	NA	NA	NA	NA	NA	134	192547	51	192362	0	134	NA	NA	NA	NA	NA	NA	NA	NA	NA	NA	NA	NA
Other leukaemias of specified cell type	ETAA1	C94	Missense CADD ≥25	1439	421064	87	419538	0	1439	NA	NA	NA	NA	NA	NA	NA	NA	NA	NA	NA	NA	792	228517	36	227689	0	792	NA	NA	NA	NA	NA	NA	NA	NA	NA	NA	NA	NA	647	192547	51	191849	0	647	NA	NA	NA	NA	NA	NA	NA	NA	NA	NA	NA	NA
Other leukaemias of specified cell type	HELB	C94	Damaging	1986	421064	86	418992	1	1985	0.90283	1.00622	0.343225	2.46657	17.726	0.369588	1.29548	0.794671	0.769455	3.65276	17.3404	0.103057	1072	228517	36	227409	0	1072	NA	NA	NA	NA	NA	NA	1.09356	1.33299	0.21891	2.98488	40.6996	0.411998	914	192547	50	191583	1	913	1.42983	1.01096	0.576003	4.17799	30.3047	0.157263	1.80384	0.783397	1.30784	6.07289	28.1992	0.0213024
Other leukaemias of specified cell type	HELB	C94	HC PTVs	573	421064	86	420405	1	572	2.16294	1.0073	1.2076	8.69668	62.6301	0.031772	2.56427	0.799083	2.71302	12.9911	62.2071	0.00133192	301	228517	36	228180	0	301	NA	NA	NA	NA	NA	NA	NA	NA	NA	NA	NA	NA	272	192547	50	192225	1	271	2.6375	1.01308	1.91912	13.9783	101.814	0.00922909	3.02554	0.791307	4.36919	20.6051	97.1737	0.000131585
Other leukaemias of specified cell type	HELB	C94	Missense CADD ≥25	1414	421064	87	419563	0	1414	NA	NA	NA	NA	NA	NA	NA	NA	NA	NA	NA	NA	771	228517	36	227710	0	771	NA	NA	NA	NA	NA	NA	NA	NA	NA	NA	NA	NA	643	192547	51	191853	0	643	NA	NA	NA	NA	NA	NA	NA	NA	NA	NA	NA	NA
Other leukaemias of specified cell type	HROB	C94	Damaging	741	421064	87	420236	0	741	NA	NA	NA	NA	NA	NA	NA	NA	NA	NA	NA	NA	435	228517	36	228046	0	435	NA	NA	NA	NA	NA	NA	NA	NA	NA	NA	NA	NA	306	192547	51	192190	0	306	NA	NA	NA	NA	NA	NA	NA	NA	NA	NA	NA	NA
Other leukaemias of specified cell type	HROB	C94	HC PTVs	188	421064	87	420789	0	188	NA	NA	NA	NA	NA	NA	NA	NA	NA	NA	NA	NA	113	228517	36	228368	0	113	NA	NA	NA	NA	NA	NA	NA	NA	NA	NA	NA	NA	75	192547	51	192421	0	75	NA	NA	NA	NA	NA	NA	NA	NA	NA	NA	NA	NA
Other leukaemias of specified cell type	HROB	C94	Missense CADD ≥25	553	421064	87	420424	0	553	NA	NA	NA	NA	NA	NA	NA	NA	NA	NA	NA	NA	322	228517	36	228159	0	322	NA	NA	NA	NA	NA	NA	NA	NA	NA	NA	NA	NA	231	192547	51	192265	0	231	NA	NA	NA	NA	NA	NA	NA	NA	NA	NA	NA	NA
Other leukaemias of specified cell type	PALB2	C94	Damaging	2015	421064	87	418962	0	2015	NA	NA	NA	NA	NA	NA	0.172762	1.36614	0.0816863	1.18858	17.2946	0.899368	1096	228517	36	227385	0	1096	NA	NA	NA	NA	NA	NA	1.07274	1.33742	0.212544	2.92337	40.2086	0.422499	919	192547	51	191577	0	919	NA	NA	NA	NA	NA	NA	0.654552	1.32718	0.142741	1.92428	25.941	0.621878
Other leukaemias of specified cell type	PALB2	C94	HC PTVs	791	421064	87	420186	0	791	NA	NA	NA	NA	NA	NA	NA	NA	NA	NA	NA	NA	418	228517	36	228063	0	418	NA	NA	NA	NA	NA	NA	NA	NA	NA	NA	NA	NA	373	192547	51	192123	0	373	NA	NA	NA	NA	NA	NA	NA	NA	NA	NA	NA	NA
Other leukaemias of specified cell type	PALB2	C94	Missense CADD ≥25	1226	421064	87	419751	0	1226	NA	NA	NA	NA	NA	NA	NA	NA	NA	NA	NA	NA	678	228517	36	227803	0	678	NA	NA	NA	NA	NA	NA	NA	NA	NA	NA	NA	NA	548	192547	51	191948	0	548	NA	NA	NA	NA	NA	NA	NA	NA	NA	NA	NA	NA
Other leukaemias of specified cell type	PNPLA8	C94	Damaging	1270	421064	87	419707	0	1270	NA	NA	NA	NA	NA	NA	NA	NA	NA	NA	NA	NA	684	228517	36	227797	0	684	NA	NA	NA	NA	NA	NA	NA	NA	NA	NA	NA	NA	586	192547	51	191910	0	586	NA	NA	NA	NA	NA	NA	NA	NA	NA	NA	NA	NA
Other leukaemias of specified cell type	PNPLA8	C94	HC PTVs	180	421064	87	420797	0	180	NA	NA	NA	NA	NA	NA	NA	NA	NA	NA	NA	NA	94	228517	36	228387	0	94	NA	NA	NA	NA	NA	NA	NA	NA	NA	NA	NA	NA	86	192547	51	192410	0	86	NA	NA	NA	NA	NA	NA	NA	NA	NA	NA	NA	NA
Other leukaemias of specified cell type	PNPLA8	C94	Missense CADD ≥25	1091	421064	87	419886	0	1091	NA	NA	NA	NA	NA	NA	NA	NA	NA	NA	NA	NA	591	228517	36	227890	0	591	NA	NA	NA	NA	NA	NA	NA	NA	NA	NA	NA	NA	500	192547	51	191996	0	500	NA	NA	NA	NA	NA	NA	NA	NA	NA	NA	NA	NA
Other leukaemias of specified cell type	SAMHD1	C94	Damaging	975	421064	87	420002	0	975	NA	NA	NA	NA	NA	NA	NA	NA	NA	NA	NA	NA	529	228517	36	227952	0	529	NA	NA	NA	NA	NA	NA	NA	NA	NA	NA	NA	NA	446	192547	51	192050	0	446	NA	NA	NA	NA	NA	NA	NA	NA	NA	NA	NA	NA
Other leukaemias of specified cell type	SAMHD1	C94	HC PTVs	193	421064	87	420784	0	193	NA	NA	NA	NA	NA	NA	NA	NA	NA	NA	NA	NA	108	228517	36	228373	0	108	NA	NA	NA	NA	NA	NA	NA	NA	NA	NA	NA	NA	85	192547	51	192411	0	85	NA	NA	NA	NA	NA	NA	NA	NA	NA	NA	NA	NA
Other leukaemias of specified cell type	SAMHD1	C94	Missense CADD ≥25	783	421064	87	420194	0	783	NA	NA	NA	NA	NA	NA	NA	NA	NA	NA	NA	NA	421	228517	36	228060	0	421	NA	NA	NA	NA	NA	NA	NA	NA	NA	NA	NA	NA	362	192547	51	192134	0	362	NA	NA	NA	NA	NA	NA	NA	NA	NA	NA	NA	NA
Other leukaemias of specified cell type	ZNF518A	C94	Damaging	475	421064	87	420502	0	475	NA	NA	NA	NA	NA	NA	NA	NA	NA	NA	NA	NA	250	228517	36	228231	0	250	NA	NA	NA	NA	NA	NA	NA	NA	NA	NA	NA	NA	225	192547	51	192271	0	225	NA	NA	NA	NA	NA	NA	NA	NA	NA	NA	NA	NA
Other leukaemias of specified cell type	ZNF518A	C94	HC PTVs	102	421064	87	420875	0	102	NA	NA	NA	NA	NA	NA	NA	NA	NA	NA	NA	NA	54	228517	36	228427	0	54	NA	NA	NA	NA	NA	NA	NA	NA	NA	NA	NA	NA	48	192547	51	192448	0	48	NA	NA	NA	NA	NA	NA	NA	NA	NA	NA	NA	NA
Other leukaemias of specified cell type	ZNF518A	C94	Missense CADD ≥25	373	421064	87	420604	0	373	NA	NA	NA	NA	NA	NA	NA	NA	NA	NA	NA	NA	196	228517	36	228285	0	196	NA	NA	NA	NA	NA	NA	NA	NA	NA	NA	NA	NA	177	192547	51	192319	0	177	NA	NA	NA	NA	NA	NA	NA	NA	NA	NA	NA	NA
Leukaemia of unspecified cell type	BRCA2	C95	Damaging	4637	421064	342	416085	2	4635	-0.627731	0.709402	0.1329	0.533802	2.14405	0.376225	-0.403291	0.626766	0.195587	0.668118	2.28227	0.519934	2467	228517	146	225904	0	2467	NA	NA	NA	NA	NA	NA	-1.14722	1.38457	0.0210473	0.31752	4.7901	0.407348	2170	192547	196	190181	2	2168	-0.0870948	0.711286	0.227361	0.91659	3.69517	0.902545	0.137203	0.624061	0.337579	1.14706	3.89761	0.825984
Leukaemia of unspecified cell type	BRCA2	C95	HC PTVs	1281	421064	343	419440	1	1280	-0.0216871	1.00202	0.137292	0.978546	6.97458	0.982732	0.381536	0.81109	0.298734	1.46453	7.17981	0.63807	668	228517	146	227703	0	668	NA	NA	NA	NA	NA	NA	NA	NA	NA	NA	NA	NA	613	192547	197	191737	1	612	0.50116	1.00374	0.230809	1.65063	11.8045	0.617572	0.899745	0.808628	0.504006	2.45898	11.997	0.265846
Leukaemia of unspecified cell type	BRCA2	C95	Missense CADD ≥25	3365	421064	343	417356	1	3364	-1.00288	1.00167	0.0515011	0.366823	2.61274	0.316728	-0.595007	0.807028	0.113406	0.551559	2.68255	0.460951	1805	228517	146	226566	0	1805	NA	NA	NA	NA	NA	NA	-0.830113	1.38443	0.0289094	0.436	6.57558	0.548768	1560	192547	197	190790	1	1559	-0.457104	1.00308	0.0886423	0.633115	4.52193	0.648606	-0.0479999	0.802171	0.197848	0.953134	4.59172	0.952285
Leukaemia of unspecified cell type	CHEK2	C95	Damaging	2542	421064	340	418182	4	2538	0.661257	0.503643	0.721889	1.93722	5.19864	0.189201	0.777204	0.469764	0.866292	2.17538	5.46268	0.0980347	1393	228517	144	226980	2	1391	0.819097	0.713162	0.560626	2.26845	9.17878	0.250745	1.03661	0.622176	0.832892	2.81965	9.5456	0.0956915	1149	192547	196	191202	2	1147	0.531514	0.711757	0.421671	1.70151	6.86584	0.455207	0.749763	0.627681	0.618479	2.1165	7.24287	0.232283
Leukaemia of unspecified cell type	CHEK2	C95	HC PTVs	686	421064	343	420035	1	685	0.563623	1.00345	0.245825	1.75703	12.5583	0.57433	0.969721	0.810564	0.538491	2.63721	12.9155	0.231559	356	228517	145	228016	1	355	1.53232	1.00776	0.642184	4.62892	33.3656	0.128378	1.93185	0.805385	1.42375	6.90225	33.4617	0.016455	330	192547	198	192019	0	330	NA	NA	NA	NA	NA	NA	NA	NA	NA	NA	NA	NA
Leukaemia of unspecified cell type	CHEK2	C95	Missense CADD ≥25	1856	421064	341	418867	3	1853	0.693144	0.580623	0.640903	1.99999	6.24115	0.232559	0.843785	0.532277	0.819158	2.32515	6.59985	0.112913	1037	228517	145	227335	1	1036	0.401244	1.00436	0.208607	1.49368	10.6952	0.689523	0.799783	0.800152	0.463701	2.22506	10.6769	0.317534	819	192547	196	191532	2	817	0.882414	0.712068	0.598554	2.41673	9.7578	0.215261	1.09817	0.628863	0.874243	2.99869	10.2856	0.0807613
Leukaemia of unspecified cell type	ETAA1	C95	Damaging	1728	421064	343	418993	1	1727	-0.353689	1.00187	0.0985335	0.702093	5.00271	0.724067	0.0504858	0.809971	0.215013	1.05178	5.14502	0.9503	947	228517	145	227425	1	946	0.500923	1.00412	0.230582	1.65024	11.8106	0.617872	0.905461	0.801986	0.513538	2.47307	11.9097	0.258888	781	192547	198	191568	0	781	NA	NA	NA	NA	NA	NA	NA	NA	NA	NA	NA	NA
Leukaemia of unspecified cell type	ETAA1	C95	HC PTVs	289	421064	344	420431	0	289	NA	NA	NA	NA	NA	NA	NA	NA	NA	NA	NA	NA	155	228517	146	228216	0	155	NA	NA	NA	NA	NA	NA	NA	NA	NA	NA	NA	NA	134	192547	198	192215	0	134	NA	NA	NA	NA	NA	NA	NA	NA	NA	NA	NA	NA
Leukaemia of unspecified cell type	ETAA1	C95	Missense CADD ≥25	1439	421064	343	419282	1	1438	-0.173328	1.00196	0.117989	0.840862	5.9925	0.86266	0.230526	0.809874	0.257476	1.25926	6.15878	0.775917	792	228517	145	227580	1	791	0.673193	1.00427	0.27385	1.96049	14.0351	0.502646	1.07724	0.801767	0.610042	2.93655	14.1356	0.179085	647	192547	198	191702	0	647	NA	NA	NA	NA	NA	NA	NA	NA	NA	NA	NA	NA
Leukaemia of unspecified cell type	HELB	C95	Damaging	1986	421064	342	418736	2	1984	0.209926	0.709642	0.30698	1.23359	4.95712	0.767368	0.431002	0.629001	0.448503	1.5388	5.27957	0.493207	1072	228517	146	227299	0	1072	NA	NA	NA	NA	NA	NA	-0.332333	1.38711	0.0473087	0.717248	10.8742	0.81065	914	192547	196	191437	2	912	0.76741	0.711795	0.533814	2.15418	8.69308	0.280974	0.986141	0.628474	0.782181	2.68087	9.18848	0.116624
Leukaemia of unspecified cell type	HELB	C95	HC PTVs	573	421064	344	420147	0	573	NA	NA	NA	NA	NA	NA	NA	NA	NA	NA	NA	NA	301	228517	146	228070	0	301	NA	NA	NA	NA	NA	NA	NA	NA	NA	NA	NA	NA	272	192547	198	192077	0	272	NA	NA	NA	NA	NA	NA	NA	NA	NA	NA	NA	NA
Leukaemia of unspecified cell type	HELB	C95	Missense CADD ≥25	1414	421064	342	419308	2	1412	0.559201	0.709829	0.435151	1.74927	7.03196	0.430815	0.780409	0.629156	0.635885	2.18236	7.4899	0.214825	771	228517	146	227600	0	771	NA	NA	NA	NA	NA	NA	NA	NA	NA	NA	NA	NA	643	192547	196	191708	2	641	1.13292	0.712252	0.768667	3.1047	12.5401	0.111697	1.35153	0.629085	1.12583	3.86333	13.2571	0.0316817
Leukaemia of unspecified cell type	HROB	C95	Damaging	741	421064	343	419980	1	740	0.53433	1.00242	0.239208	1.7063	12.1713	0.594007	0.93619	0.811518	0.519762	2.55025	12.513	0.248652	435	228517	146	227936	0	435	NA	NA	NA	NA	NA	NA	NA	NA	NA	NA	NA	NA	306	192547	197	192044	1	305	1.17561	1.00499	0.451954	3.24013	23.229	0.242093	1.57338	0.812008	0.982012	4.82294	23.6869	0.0526664
Leukaemia of unspecified cell type	HROB	C95	HC PTVs	188	421064	344	420532	0	188	NA	NA	NA	NA	NA	NA	NA	NA	NA	NA	NA	NA	113	228517	146	228258	0	113	NA	NA	NA	NA	NA	NA	NA	NA	NA	NA	NA	NA	75	192547	198	192274	0	75	NA	NA	NA	NA	NA	NA	NA	NA	NA	NA	NA	NA
Leukaemia of unspecified cell type	HROB	C95	Missense CADD ≥25	553	421064	343	420168	1	552	0.824081	1.00271	0.319428	2.27979	16.271	0.411159	1.22567	0.812715	0.692636	3.40645	16.7532	0.131524	322	228517	146	228049	0	322	NA	NA	NA	NA	NA	NA	NA	NA	NA	NA	NA	NA	231	192547	197	192119	1	230	1.46527	1.00559	0.603093	4.3287	31.0693	0.145082	1.86221	0.814546	1.30435	6.43796	31.7763	0.0222428
Leukaemia of unspecified cell type	PALB2	C95	Damaging	2015	421064	342	418707	2	2013	0.176663	0.70974	0.29688	1.19323	4.79587	0.803428	0.397434	0.628561	0.434072	1.488	5.10089	0.527196	1096	228517	146	227275	0	1096	NA	NA	NA	NA	NA	NA	-0.359654	1.38669	0.0460716	0.697917	10.5724	0.795356	919	192547	196	191432	2	917	0.729881	0.712042	0.513902	2.07483	8.37695	0.305338	0.951846	0.625996	0.759491	2.59049	8.83567	0.128378
Leukaemia of unspecified cell type	PALB2	C95	HC PTVs	791	421064	343	419930	1	790	0.419861	1.00249	0.21331	1.52175	10.8562	0.675348	0.82457	0.810262	0.466012	2.2809	11.1639	0.30884	418	228517	146	227953	0	418	NA	NA	NA	NA	NA	NA	NA	NA	NA	NA	NA	NA	373	192547	197	191977	1	372	0.94875	1.0048	0.360358	2.58248	18.5072	0.345058	1.35613	0.806136	0.799398	3.88114	18.8433	0.0925185
Leukaemia of unspecified cell type	PALB2	C95	Missense CADD ≥25	1226	421064	343	419495	1	1225	-0.0223049	1.00204	0.137202	0.977942	6.97055	0.982241	0.379192	0.810928	0.298129	1.4611	7.16073	0.640069	678	228517	146	227693	0	678	NA	NA	NA	NA	NA	NA	NA	NA	NA	NA	NA	NA	548	192547	197	191802	1	547	0.542003	1.00395	0.240333	1.71945	12.3017	0.589285	0.94262	0.807555	0.527193	2.5667	12.4962	0.243109
Leukaemia of unspecified cell type	PNPLA8	C95	Damaging	1270	421064	344	419450	0	1270	NA	NA	NA	NA	NA	NA	NA	NA	NA	NA	NA	NA	684	228517	146	227687	0	684	NA	NA	NA	NA	NA	NA	NA	NA	NA	NA	NA	NA	586	192547	198	191763	0	586	NA	NA	NA	NA	NA	NA	NA	NA	NA	NA	NA	NA
Leukaemia of unspecified cell type	PNPLA8	C95	HC PTVs	180	421064	344	420540	0	180	NA	NA	NA	NA	NA	NA	NA	NA	NA	NA	NA	NA	94	228517	146	228277	0	94	NA	NA	NA	NA	NA	NA	NA	NA	NA	NA	NA	NA	86	192547	198	192263	0	86	NA	NA	NA	NA	NA	NA	NA	NA	NA	NA	NA	NA
Leukaemia of unspecified cell type	PNPLA8	C95	Missense CADD ≥25	1091	421064	344	419629	0	1091	NA	NA	NA	NA	NA	NA	NA	NA	NA	NA	NA	NA	591	228517	146	227780	0	591	NA	NA	NA	NA	NA	NA	NA	NA	NA	NA	NA	NA	500	192547	198	191849	0	500	NA	NA	NA	NA	NA	NA	NA	NA	NA	NA	NA	NA
Leukaemia of unspecified cell type	SAMHD1	C95	Damaging	975	421064	343	419746	1	974	0.233547	1.00213	0.177173	1.26307	9.00447	0.815722	0.637287	0.811348	0.385599	1.89134	9.27692	0.43218	529	228517	145	227843	1	528	1.11619	1.00463	0.426186	3.0532	21.8731	0.266547	1.51592	0.803558	0.942654	4.5536	21.9967	0.0592268	446	192547	198	191903	0	446	NA	NA	NA	NA	NA	NA	NA	NA	NA	NA	NA	NA
Leukaemia of unspecified cell type	SAMHD1	C95	HC PTVs	193	421064	344	420527	0	193	NA	NA	NA	NA	NA	NA	NA	NA	NA	NA	NA	NA	108	228517	146	228263	0	108	NA	NA	NA	NA	NA	NA	NA	NA	NA	NA	NA	NA	85	192547	198	192264	0	85	NA	NA	NA	NA	NA	NA	NA	NA	NA	NA	NA	NA
Leukaemia of unspecified cell type	SAMHD1	C95	Missense CADD ≥25	783	421064	343	419938	1	782	0.445631	1.00231	0.218952	1.56148	11.1358	0.656606	0.850017	0.812411	0.476014	2.33969	11.4999	0.295427	421	228517	145	227951	1	420	1.34094	1.00496	0.533237	3.82264	27.4036	0.1821	1.73917	0.80509	1.17491	5.69259	27.5814	0.0307562	362	192547	198	191987	0	362	NA	NA	NA	NA	NA	NA	NA	NA	NA	NA	NA	NA
Leukaemia of unspecified cell type	ZNF518A	C95	Damaging	475	421064	342	420247	2	473	1.6605	0.711522	1.30463	5.26195	21.223	0.0196099	1.87782	0.630029	1.9021	6.53921	22.4811	0.00287755	250	228517	146	228121	0	250	NA	NA	NA	NA	NA	NA	NA	NA	NA	NA	NA	NA	225	192547	196	192126	2	223	2.20109	0.716128	2.21993	9.03481	36.7705	0.00211498	2.4142	0.633383	3.23092	11.1808	38.6919	0.000138074
Leukaemia of unspecified cell type	ZNF518A	C95	HC PTVs	102	421064	344	420618	0	102	NA	NA	NA	NA	NA	NA	NA	NA	NA	NA	NA	NA	54	228517	146	228317	0	54	NA	NA	NA	NA	NA	NA	NA	NA	NA	NA	NA	NA	48	192547	198	192301	0	48	NA	NA	NA	NA	NA	NA	NA	NA	NA	NA	NA	NA
Leukaemia of unspecified cell type	ZNF518A	C95	Missense CADD ≥25	373	421064	342	420349	2	371	1.92274	0.712195	1.69356	6.83964	27.6227	0.00693953	2.14027	0.630711	2.46965	8.50173	29.2671	0.000690251	196	228517	146	228175	0	196	NA	NA	NA	NA	NA	NA	NA	NA	NA	NA	NA	NA	177	192547	196	192174	2	175	2.49291	0.717517	2.96411	12.0964	49.3651	0.00051208	2.7057	0.63557	4.30586	14.9647	52.0088	2.07083e-05
Other and unspecified malignant neoplasms of lymphoid, haematopoietic and related tissue	BRCA2	C96	Damaging	4637	421064	247	416180	3	4634	0.089524	0.581187	0.350077	1.09365	3.41662	0.877581	0.247328	0.528541	0.454475	1.2806	3.60841	0.639824	2467	228517	106	225944	0	2467	NA	NA	NA	NA	NA	NA	-0.82414	1.37272	0.0297574	0.438612	6.46497	0.548261	2170	192547	141	190236	3	2167	0.622414	0.584289	0.592862	1.86342	5.8569	0.286763	0.775463	0.527881	0.771681	2.1716	6.11112	0.14183
Other and unspecified malignant neoplasms of lymphoid, haematopoietic and related tissue	BRCA2	C96	HC PTVs	1281	421064	248	419535	2	1279	0.993558	0.710831	0.670541	2.70083	10.8785	0.162191	1.21348	0.628599	0.981595	3.36516	11.5367	0.0535514	668	228517	106	227743	0	668	NA	NA	NA	NA	NA	NA	NA	NA	NA	NA	NA	NA	613	192547	142	191792	2	611	1.49437	0.713767	1.10009	4.45654	18.0538	0.0362918	1.70982	0.627146	1.61707	5.52798	18.8975	0.00640383
Other and unspecified malignant neoplasms of lymphoid, haematopoietic and related tissue	BRCA2	C96	Missense CADD ≥25	3365	421064	249	417450	1	3364	-0.700239	1.00227	0.069621	0.496467	3.5403	0.484769	-0.288481	0.801942	0.155628	0.749401	3.60862	0.719051	1805	228517	106	226606	0	1805	NA	NA	NA	NA	NA	NA	-0.528234	1.37109	0.0401325	0.589645	8.66335	0.70004	1560	192547	143	190844	1	1559	-0.16183	1.00417	0.118837	0.850586	6.08811	0.871969	0.243687	0.798598	0.266718	1.27595	6.10397	0.760257
Other and unspecified malignant neoplasms of lymphoid, haematopoietic and related tissue	CHEK2	C96	Damaging	2542	421064	247	418275	3	2539	0.683527	0.58154	0.63363	1.98085	6.19254	0.239844	0.835561	0.530851	0.814723	2.30611	6.52753	0.115487	1393	228517	103	227021	3	1390	1.52553	0.587468	1.45367	4.59757	14.5409	0.00941006	1.67502	0.527563	1.89838	5.33892	15.0149	0.00149825	1149	192547	144	191254	0	1149	NA	NA	NA	NA	NA	NA	-0.535275	1.38663	0.0386557	0.585509	8.86856	0.699477
Other and unspecified malignant neoplasms of lymphoid, haematopoietic and related tissue	CHEK2	C96	HC PTVs	686	421064	249	420129	1	685	0.857798	1.00437	0.329306	2.35796	16.8839	0.393068	1.26364	0.808038	0.726069	3.53829	17.2429	0.117855	356	228517	105	228056	1	355	1.7379	1.01054	0.784451	5.68537	41.2052	0.0854756	2.14006	0.804576	1.75609	8.49993	41.1419	0.00781736	330	192547	144	192073	0	330	NA	NA	NA	NA	NA	NA	NA	NA	NA	NA	NA	NA
Other and unspecified malignant neoplasms of lymphoid, haematopoietic and related tissue	CHEK2	C96	Missense CADD ≥25	1856	421064	248	418960	2	1854	0.603082	0.710593	0.45399	1.82774	7.35841	0.396047	0.822208	0.627482	0.665208	2.27552	7.78402	0.190084	1037	228517	104	227376	2	1035	1.421	0.715372	1.01905	4.14125	16.8294	0.0469915	1.63714	0.620706	1.52281	5.14046	17.3523	0.00835073	819	192547	144	191584	0	819	NA	NA	NA	NA	NA	NA	NA	NA	NA	NA	NA	NA
Other and unspecified malignant neoplasms of lymphoid, haematopoietic and related tissue	ETAA1	C96	Damaging	1728	421064	248	419088	2	1726	0.663376	0.710563	0.482234	1.94134	7.81526	0.350514	0.884249	0.627395	0.707906	2.42117	8.28083	0.158717	947	228517	105	227465	1	946	0.824256	1.00559	0.317686	2.28018	16.366	0.4124	1.21987	0.79863	0.707902	3.38674	16.2028	0.12665	781	192547	143	191623	1	780	0.52124	1.0046	0.235093	1.68412	12.0643	0.603862	0.920764	0.8043	0.519097	2.51121	12.1483	0.252291
Other and unspecified malignant neoplasms of lymphoid, haematopoietic and related tissue	ETAA1	C96	HC PTVs	289	421064	250	420525	0	289	NA	NA	NA	NA	NA	NA	NA	NA	NA	NA	NA	NA	155	228517	106	228256	0	155	NA	NA	NA	NA	NA	NA	NA	NA	NA	NA	NA	NA	134	192547	144	192269	0	134	NA	NA	NA	NA	NA	NA	NA	NA	NA	NA	NA	NA
Other and unspecified malignant neoplasms of lymphoid, haematopoietic and related tissue	ETAA1	C96	Missense CADD ≥25	1439	421064	248	419377	2	1437	0.846442	0.710686	0.578972	2.33134	9.38756	0.233645	1.06679	0.627309	0.849821	2.90605	9.93754	0.0890199	792	228517	105	227620	1	791	0.994233	1.00577	0.37641	2.70265	19.4052	0.322893	1.38788	0.798167	0.838173	4.00634	19.1497	0.0820646	647	192547	143	191757	1	646	0.712093	1.00487	0.284377	2.03825	14.6091	0.478548	1.11006	0.80457	0.626947	3.03455	14.6879	0.16768
Other and unspecified malignant neoplasms of lymphoid, haematopoietic and related tissue	HELB	C96	Damaging	1986	421064	249	418829	1	1985	-0.155041	1.00234	0.120076	0.85638	6.10768	0.877075	0.247047	0.808662	0.262388	1.28024	6.24652	0.759984	1072	228517	106	227339	0	1072	NA	NA	NA	NA	NA	NA	0.00753468	1.3833	0.0669551	1.00756	15.1622	0.995654	914	192547	143	191490	1	913	0.390758	1.00419	0.206502	1.4781	10.58	0.69718	0.790231	0.805145	0.45482	2.2039	10.6794	0.326358
Other and unspecified malignant neoplasms of lymphoid, haematopoietic and related tissue	HELB	C96	HC PTVs	573	421064	249	420242	1	572	1.07669	1.00317	0.410852	2.93496	20.9662	0.283141	1.47662	0.811356	0.892578	4.37811	21.4747	0.0687687	301	228517	106	228110	0	301	NA	NA	NA	NA	NA	NA	NA	NA	NA	NA	NA	NA	272	192547	143	192132	1	271	1.57783	1.0059	0.67454	4.84444	34.7919	0.116745	1.97249	0.810002	1.46945	7.18856	35.1665	0.0148849
Other and unspecified malignant neoplasms of lymphoid, haematopoietic and related tissue	HELB	C96	Missense CADD ≥25	1414	421064	250	419400	0	1414	NA	NA	NA	NA	NA	NA	NA	NA	NA	NA	NA	NA	771	228517	106	227640	0	771	NA	NA	NA	NA	NA	NA	NA	NA	NA	NA	NA	NA	643	192547	144	191760	0	643	NA	NA	NA	NA	NA	NA	NA	NA	NA	NA	NA	NA
Other and unspecified malignant neoplasms of lymphoid, haematopoietic and related tissue	HROB	C96	Damaging	741	421064	248	420075	2	739	1.54278	0.711425	1.15996	4.67758	18.8624	0.0301147	1.76135	0.628949	1.69658	5.8203	19.9672	0.00510282	435	228517	106	227976	0	435	NA	NA	NA	NA	NA	NA	NA	NA	NA	NA	NA	NA	306	192547	142	192099	2	304	2.19265	0.715225	2.20517	8.95889	36.397	0.00217179	2.40581	0.629631	3.22757	11.0874	38.0875	0.000132923
Other and unspecified malignant neoplasms of lymphoid, haematopoietic and related tissue	HROB	C96	HC PTVs	188	421064	249	420627	1	187	2.20641	1.0062	1.26397	9.08302	65.2716	0.0283208	2.60303	0.813664	2.74079	13.5046	66.5405	0.00137836	113	228517	106	228298	0	113	NA	NA	NA	NA	NA	NA	NA	NA	NA	NA	NA	NA	75	192547	143	192329	1	74	2.94378	1.01295	2.6075	18.9875	138.264	0.00365919	3.32887	0.819529	5.59902	27.9068	139.094	4.86689e-05
Other and unspecified malignant neoplasms of lymphoid, haematopoietic and related tissue	HROB	C96	Missense CADD ≥25	553	421064	249	420262	1	552	1.14274	1.00328	0.438809	3.13536	22.4026	0.254701	1.5435	0.810842	0.955282	4.68096	22.937	0.056965	322	228517	106	228089	0	322	NA	NA	NA	NA	NA	NA	NA	NA	NA	NA	NA	NA	231	192547	143	192173	1	230	1.7599	1.00627	0.808654	5.81184	41.7699	0.0803016	2.15517	0.810617	1.76184	8.62932	42.2657	0.00784487
Other and unspecified malignant neoplasms of lymphoid, haematopoietic and related tissue	PALB2	C96	Damaging	2015	421064	250	418799	0	2015	NA	NA	NA	NA	NA	NA	-0.89303	1.39494	0.0265931	0.409413	6.30311	0.522046	1096	228517	106	227315	0	1096	NA	NA	NA	NA	NA	NA	-0.0375491	1.384	0.0639159	0.963147	14.5136	0.978355	919	192547	144	191484	0	919	NA	NA	NA	NA	NA	NA	-0.342431	1.37975	0.047514	0.710042	10.6108	0.803992
Other and unspecified malignant neoplasms of lymphoid, haematopoietic and related tissue	PALB2	C96	HC PTVs	791	421064	250	420023	0	791	NA	NA	NA	NA	NA	NA	NA	NA	NA	NA	NA	NA	418	228517	106	227993	0	418	NA	NA	NA	NA	NA	NA	NA	NA	NA	NA	NA	NA	373	192547	144	192030	0	373	NA	NA	NA	NA	NA	NA	NA	NA	NA	NA	NA	NA
Other and unspecified malignant neoplasms of lymphoid, haematopoietic and related tissue	PALB2	C96	Missense CADD ≥25	1226	421064	250	419588	0	1226	NA	NA	NA	NA	NA	NA	NA	NA	NA	NA	NA	NA	678	228517	106	227733	0	678	NA	NA	NA	NA	NA	NA	NA	NA	NA	NA	NA	NA	548	192547	144	191855	0	548	NA	NA	NA	NA	NA	NA	NA	NA	NA	NA	NA	NA
Other and unspecified malignant neoplasms of lymphoid, haematopoietic and related tissue	PNPLA8	C96	Damaging	1270	421064	250	419544	0	1270	NA	NA	NA	NA	NA	NA	NA	NA	NA	NA	NA	NA	684	228517	106	227727	0	684	NA	NA	NA	NA	NA	NA	NA	NA	NA	NA	NA	NA	586	192547	144	191817	0	586	NA	NA	NA	NA	NA	NA	NA	NA	NA	NA	NA	NA
Other and unspecified malignant neoplasms of lymphoid, haematopoietic and related tissue	PNPLA8	C96	HC PTVs	180	421064	250	420634	0	180	NA	NA	NA	NA	NA	NA	NA	NA	NA	NA	NA	NA	94	228517	106	228317	0	94	NA	NA	NA	NA	NA	NA	NA	NA	NA	NA	NA	NA	86	192547	144	192317	0	86	NA	NA	NA	NA	NA	NA	NA	NA	NA	NA	NA	NA
Other and unspecified malignant neoplasms of lymphoid, haematopoietic and related tissue	PNPLA8	C96	Missense CADD ≥25	1091	421064	250	419723	0	1091	NA	NA	NA	NA	NA	NA	NA	NA	NA	NA	NA	NA	591	228517	106	227820	0	591	NA	NA	NA	NA	NA	NA	NA	NA	NA	NA	NA	NA	500	192547	144	191903	0	500	NA	NA	NA	NA	NA	NA	NA	NA	NA	NA	NA	NA
Other and unspecified malignant neoplasms of lymphoid, haematopoietic and related tissue	SAMHD1	C96	Damaging	975	421064	249	419840	1	974	0.553494	1.00267	0.243719	1.73932	12.4128	0.580934	0.957025	0.809432	0.532879	2.60394	12.7243	0.23707	529	228517	106	227882	0	529	NA	NA	NA	NA	NA	NA	NA	NA	NA	NA	NA	NA	446	192547	143	191958	1	445	1.12383	1.00499	0.429148	3.07662	22.0567	0.263461	1.5268	0.807004	0.946555	4.60343	22.3881	0.0584993
Other and unspecified malignant neoplasms of lymphoid, haematopoietic and related tissue	SAMHD1	C96	HC PTVs	193	421064	250	420621	0	193	NA	NA	NA	NA	NA	NA	NA	NA	NA	NA	NA	NA	108	228517	106	228303	0	108	NA	NA	NA	NA	NA	NA	NA	NA	NA	NA	NA	NA	85	192547	144	192318	0	85	NA	NA	NA	NA	NA	NA	NA	NA	NA	NA	NA	NA
Other and unspecified malignant neoplasms of lymphoid, haematopoietic and related tissue	SAMHD1	C96	Missense CADD ≥25	783	421064	249	420032	1	782	0.770717	1.00285	0.302742	2.16132	15.4299	0.442175	1.17518	0.810696	0.661141	3.23871	15.8654	0.147173	421	228517	106	227990	0	421	NA	NA	NA	NA	NA	NA	NA	NA	NA	NA	NA	NA	362	192547	143	192042	1	361	1.33443	1.0053	0.52943	3.79785	27.2438	0.184377	1.74015	0.809151	1.16674	5.69818	27.8291	0.031509
Other and unspecified malignant neoplasms of lymphoid, haematopoietic and related tissue	ZNF518A	C96	Damaging	475	421064	250	420339	0	475	NA	NA	NA	NA	NA	NA	NA	NA	NA	NA	NA	NA	250	228517	106	228161	0	250	NA	NA	NA	NA	NA	NA	NA	NA	NA	NA	NA	NA	225	192547	144	192178	0	225	NA	NA	NA	NA	NA	NA	NA	NA	NA	NA	NA	NA
Other and unspecified malignant neoplasms of lymphoid, haematopoietic and related tissue	ZNF518A	C96	HC PTVs	102	421064	250	420712	0	102	NA	NA	NA	NA	NA	NA	NA	NA	NA	NA	NA	NA	54	228517	106	228357	0	54	NA	NA	NA	NA	NA	NA	NA	NA	NA	NA	NA	NA	48	192547	144	192355	0	48	NA	NA	NA	NA	NA	NA	NA	NA	NA	NA	NA	NA
Other and unspecified malignant neoplasms of lymphoid, haematopoietic and related tissue	ZNF518A	C96	Missense CADD ≥25	373	421064	250	420441	0	373	NA	NA	NA	NA	NA	NA	NA	NA	NA	NA	NA	NA	196	228517	106	228215	0	196	NA	NA	NA	NA	NA	NA	NA	NA	NA	NA	NA	NA	177	192547	144	192226	0	177	NA	NA	NA	NA	NA	NA	NA	NA	NA	NA	NA	NA
Malignant neoplasms of independent (primary) multiple sites	BRCA2	C97	Damaging	4637	421064	1136	415291	17	4620	0.319431	0.245036	0.851429	1.37634	2.22488	0.192367	0.348224	0.240749	0.883695	1.41655	2.27071	0.148059	2467	228517	460	225590	8	2459	0.485593	0.357375	0.806653	1.62514	3.27412	0.174217	0.545147	0.344352	0.878285	1.72486	3.38745	0.113397	2170	192547	676	189701	9	2161	0.188529	0.336655	0.624182	1.20747	2.33584	0.575475	0.24379	0.325715	0.673942	1.27608	2.41619	0.454173
Malignant neoplasms of independent (primary) multiple sites	BRCA2	C97	HC PTVs	1281	421064	1144	418639	9	1272	0.981549	0.336467	1.37999	2.66859	5.16045	0.00353161	1.03439	0.32683	1.48261	2.81339	5.33868	0.00155122	668	228517	461	227388	7	661	1.68288	0.383598	2.53711	5.38102	11.4127	1.14878e-05	1.74979	0.368849	2.79225	5.75341	11.8548	2.09619e-06	613	192547	683	191251	2	611	-0.0444176	0.709963	0.237891	0.956554	3.84629	0.950114	0.176238	0.633268	0.34474	1.19272	4.12655	0.780782
Malignant neoplasms of independent (primary) multiple sites	BRCA2	C97	Missense CADD ≥25	3365	421064	1145	416554	8	3357	-0.1221	0.355424	0.44099	0.88506	1.7763	0.731197	-0.061501	0.343689	0.479442	0.940352	1.84436	0.857982	1805	228517	467	226245	1	1804	-1.30092	1.00142	0.0382466	0.272282	1.9384	0.193918	-0.896583	0.811955	0.0830746	0.407961	2.00341	0.269495	1560	192547	678	190309	7	1553	0.265138	0.38125	0.617478	1.30361	2.75216	0.486777	0.336178	0.365939	0.683135	1.39959	2.86744	0.358267
Malignant neoplasms of independent (primary) multiple sites	CHEK2	C97	Damaging	2542	421064	1146	417376	7	2535	0.0282713	0.37997	0.488474	1.02867	2.16628	0.940689	0.0965058	0.36602	0.537464	1.10132	2.2567	0.79204	1393	228517	462	226662	6	1387	0.770964	0.412288	0.96356	2.16185	4.85034	0.0614888	0.849903	0.393149	1.08256	2.33942	5.05549	0.0306349	1149	192547	684	190714	1	1148	-1.3965	1.00143	0.0347594	0.247462	1.76176	0.163167	-0.992839	0.814488	0.0750774	0.370523	1.82861	0.222854
Malignant neoplasms of independent (primary) multiple sites	CHEK2	C97	HC PTVs	686	421064	1150	419228	3	683	0.528552	0.580443	0.543831	1.69647	5.29212	0.362506	0.681848	0.53643	0.691042	1.97753	5.65903	0.203699	356	228517	465	227696	3	353	1.52368	0.583526	1.46224	4.58908	14.4023	0.00902353	1.67615	0.537146	1.86516	5.34495	15.3169	0.00180556	330	192547	685	191532	0	330	NA	NA	NA	NA	NA	NA	NA	NA	NA	NA	NA	NA
Malignant neoplasms of independent (primary) multiple sites	CHEK2	C97	Missense CADD ≥25	1856	421064	1149	418059	4	1852	-0.231045	0.501718	0.296885	0.793703	2.12192	0.645151	-0.114462	0.471774	0.353759	0.891846	2.24839	0.808299	1037	228517	465	227015	3	1034	0.340809	0.580437	0.450748	1.40608	4.38621	0.557096	0.493231	0.533612	0.575424	1.6376	4.66045	0.355317	819	192547	684	191044	1	818	-1.06883	1.00169	0.048212	0.343409	2.44607	0.285959	-0.666344	0.815176	0.103925	0.513583	2.53806	0.413687
Malignant neoplasms of independent (primary) multiple sites	ETAA1	C97	Damaging	1728	421064	1147	418189	6	1722	0.241291	0.410391	0.569455	1.27289	2.84527	0.556563	0.320831	0.393305	0.637599	1.37827	2.97936	0.414653	947	228517	465	227105	3	944	0.455159	0.580382	0.505407	1.57642	4.91705	0.432899	0.608504	0.534234	0.644943	1.83768	5.23623	0.254694	781	192547	682	191084	3	778	0.0564521	0.580326	0.33926	1.05808	3.2999	0.922507	0.209318	0.535278	0.431785	1.23284	3.52001	0.695764
Malignant neoplasms of independent (primary) multiple sites	ETAA1	C97	HC PTVs	289	421064	1152	419623	1	288	0.243297	1.00305	0.178587	1.27545	9.10907	0.808348	0.646383	0.819892	0.382661	1.90862	9.51977	0.430477	155	228517	468	227894	0	155	NA	NA	NA	NA	NA	NA	NA	NA	NA	NA	NA	NA	134	192547	684	191729	1	133	0.729495	1.00647	0.288463	2.07403	14.9122	0.468572	1.12993	0.825101	0.614304	3.09545	15.5978	0.17086
Malignant neoplasms of independent (primary) multiple sites	ETAA1	C97	Missense CADD ≥25	1439	421064	1148	418477	5	1434	0.240513	0.449363	0.527167	1.2719	3.06873	0.59249	0.335166	0.427403	0.60499	1.39817	3.23127	0.432927	792	228517	465	227260	3	789	0.628755	0.58062	0.60094	1.87528	5.85192	0.278851	0.782016	0.534457	0.766807	2.18587	6.23109	0.143414	647	192547	683	191217	2	645	-0.163278	0.709819	0.21129	0.849355	3.41428	0.81807	0.0581392	0.632609	0.306734	1.05986	3.66216	0.926775
Malignant neoplasms of independent (primary) multiple sites	HELB	C97	Damaging	1986	421064	1150	417928	3	1983	-0.600191	0.578755	0.176479	0.548707	1.70603	0.299718	-0.446867	0.534594	0.224322	0.639629	1.82383	0.403211	1072	228517	468	226977	0	1072	NA	NA	NA	NA	NA	NA	-1.47193	1.4066	0.0145691	0.229483	3.61467	0.295355	914	192547	682	190951	3	911	-0.0880519	0.58007	0.293761	0.915713	2.85447	0.879348	0.0643206	0.535334	0.373463	1.06643	3.04523	0.904364
Malignant neoplasms of independent (primary) multiple sites	HELB	C97	HC PTVs	573	421064	1153	419338	0	573	NA	NA	NA	NA	NA	NA	NA	NA	NA	NA	NA	NA	301	228517	468	227748	0	301	NA	NA	NA	NA	NA	NA	NA	NA	NA	NA	NA	NA	272	192547	685	191590	0	272	NA	NA	NA	NA	NA	NA	NA	NA	NA	NA	NA	NA
Malignant neoplasms of independent (primary) multiple sites	HELB	C97	Missense CADD ≥25	1414	421064	1150	418500	3	1411	-0.254113	0.579017	0.249328	0.775605	2.41273	0.660757	-0.100976	0.534928	0.316816	0.903955	2.57921	0.850277	771	228517	468	227278	0	771	NA	NA	NA	NA	NA	NA	NA	NA	NA	NA	NA	NA	643	192547	682	191222	3	640	0.274827	0.580695	0.421753	1.3163	4.10822	0.636019	0.426397	0.536161	0.53554	1.53173	4.38098	0.426452
Malignant neoplasms of independent (primary) multiple sites	HROB	C97	Damaging	741	421064	1152	419171	1	740	-0.69287	1.00147	0.0702466	0.500138	3.56086	0.489028	-0.289177	0.816374	0.151182	0.74888	3.70957	0.723173	435	228517	468	227614	0	435	NA	NA	NA	NA	NA	NA	NA	NA	NA	NA	NA	NA	306	192547	684	191557	1	305	-0.0954801	1.00331	0.127203	0.908936	6.49484	0.924184	0.306121	0.818285	0.273155	1.35815	6.75282	0.708329
Malignant neoplasms of independent (primary) multiple sites	HROB	C97	HC PTVs	188	421064	1153	419723	0	188	NA	NA	NA	NA	NA	NA	NA	NA	NA	NA	NA	NA	113	228517	468	227936	0	113	NA	NA	NA	NA	NA	NA	NA	NA	NA	NA	NA	NA	75	192547	685	191787	0	75	NA	NA	NA	NA	NA	NA	NA	NA	NA	NA	NA	NA
Malignant neoplasms of independent (primary) multiple sites	HROB	C97	Missense CADD ≥25	553	421064	1152	419359	1	552	-0.413187	1.0018	0.0928552	0.661538	4.71307	0.680013	-0.00988689	0.817139	0.199592	0.990162	4.91212	0.990346	322	228517	468	227727	0	322	NA	NA	NA	NA	NA	NA	NA	NA	NA	NA	NA	NA	231	192547	684	191632	1	230	0.16572	1.00412	0.16491	1.18024	8.44688	0.868913	0.565742	0.819971	0.35296	1.76075	8.78359	0.490224
Malignant neoplasms of independent (primary) multiple sites	PALB2	C97	Damaging	2015	421064	1149	417900	4	2011	-0.330615	0.501652	0.268783	0.718482	1.92057	0.509862	-0.213712	0.471814	0.32031	0.807581	2.03612	0.650579	1096	228517	465	226956	3	1093	0.266773	0.580313	0.418683	1.30574	4.07222	0.645727	0.418564	0.534642	0.532946	1.51978	4.33388	0.433694	919	192547	684	190944	1	918	-1.1772	1.00161	0.0432674	0.308142	2.19452	0.239874	-0.773336	0.814442	0.0935141	0.461471	2.27725	0.342352
Malignant neoplasms of independent (primary) multiple sites	PALB2	C97	HC PTVs	791	421064	1152	419121	1	790	-0.771667	1.00144	0.0649267	0.462242	3.2909	0.440971	-0.367084	0.816268	0.13988	0.692751	3.43083	0.652919	418	228517	467	227632	1	417	0.129814	1.00272	0.159532	1.13862	8.12658	0.896992	0.532904	0.815975	0.344243	1.70387	8.43353	0.513699	373	192547	685	191489	0	373	NA	NA	NA	NA	NA	NA	NA	NA	NA	NA	NA	NA
Malignant neoplasms of independent (primary) multiple sites	PALB2	C97	Missense CADD ≥25	1226	421064	1150	418688	3	1223	-0.128761	0.579164	0.282544	0.879184	2.73574	0.824063	0.0239343	0.535133	0.358823	1.02422	2.92354	0.964326	678	228517	466	227373	2	676	0.341903	0.710006	0.35004	1.40762	5.66051	0.630126	0.561698	0.632261	0.507868	1.75365	6.05528	0.374328	548	192547	684	191315	1	547	-0.683202	1.00212	0.0708377	0.504998	3.6001	0.495395	-0.280641	0.816063	0.152571	0.755299	3.73909	0.730924
Malignant neoplasms of independent (primary) multiple sites	PNPLA8	C97	Damaging	1270	421064	1150	418644	3	1267	-0.148573	0.579152	0.277008	0.861937	2.682	0.797537	0.00487375	0.535003	0.352138	1.00489	2.86761	0.992732	684	228517	467	227366	1	683	-0.297762	1.00204	0.104167	0.742478	5.29219	0.766347	0.10582	0.813941	0.225485	1.11162	5.48021	0.896559	586	192547	683	191278	2	584	-0.0639286	0.709988	0.233282	0.938072	3.77216	0.928254	0.157887	0.633126	0.338564	1.17103	4.05039	0.80307
Malignant neoplasms of independent (primary) multiple sites	PNPLA8	C97	HC PTVs	180	421064	1153	419731	0	180	NA	NA	NA	NA	NA	NA	NA	NA	NA	NA	NA	NA	94	228517	468	227955	0	94	NA	NA	NA	NA	NA	NA	NA	NA	NA	NA	NA	NA	86	192547	685	191776	0	86	NA	NA	NA	NA	NA	NA	NA	NA	NA	NA	NA	NA
Malignant neoplasms of independent (primary) multiple sites	PNPLA8	C97	Missense CADD ≥25	1091	421064	1150	418823	3	1088	0.00500963	0.579303	0.322896	1.00502	3.12816	0.9931	0.158374	0.535317	0.410308	1.1716	3.34543	0.767344	591	228517	467	227459	1	590	-0.156023	1.00218	0.119996	0.855539	6.09976	0.876282	0.247631	0.814404	0.259603	1.28099	6.32092	0.761079	500	192547	683	191364	2	498	0.0949431	0.710269	0.2733	1.0996	4.42412	0.893662	0.31653	0.633826	0.396227	1.37236	4.75325	0.6175
Malignant neoplasms of independent (primary) multiple sites	SAMHD1	C97	Damaging	975	421064	1148	418941	5	970	0.617533	0.449901	0.767764	1.85435	4.47872	0.169877	0.711884	0.428217	0.880362	2.03783	4.71708	0.0964253	529	228517	467	227521	1	528	-0.0895435	1.00226	0.128224	0.914348	6.52012	0.928811	0.312941	0.814142	0.277267	1.36744	6.74404	0.700695	446	192547	681	191420	4	442	0.914507	0.504876	0.927697	2.49555	6.71313	0.0700866	1.03111	0.475181	1.1049	2.80417	7.11682	0.0300127
Malignant neoplasms of independent (primary) multiple sites	SAMHD1	C97	HC PTVs	193	421064	1152	419719	1	192	0.742263	1.00442	0.293349	2.10068	15.0431	0.459908	1.14311	0.821658	0.626666	3.1365	15.6984	0.164158	108	228517	468	227941	0	108	NA	NA	NA	NA	NA	NA	NA	NA	NA	NA	NA	NA	85	192547	684	191778	1	84	1.34639	1.01081	0.530039	3.84351	27.8707	0.182865	1.74007	0.832326	1.11484	5.69771	29.12	0.0365634
Malignant neoplasms of independent (primary) multiple sites	SAMHD1	C97	Missense CADD ≥25	783	421064	1149	419132	4	779	0.586133	0.502771	0.67079	1.79703	4.81417	0.243694	0.702835	0.473437	0.798435	2.01947	5.10782	0.137666	421	228517	467	227629	1	420	0.127402	1.00258	0.159189	1.13587	8.10487	0.898882	0.529503	0.815315	0.343519	1.69809	8.39402	0.51605	362	192547	682	191503	3	359	0.799556	0.582188	0.710681	2.22455	6.96324	0.169639	0.952485	0.538566	0.902033	2.59214	7.44896	0.0769678
Malignant neoplasms of independent (primary) multiple sites	ZNF518A	C97	Damaging	475	421064	1148	419441	5	470	1.41119	0.452009	1.69089	4.10084	9.94559	0.00179597	1.50387	0.430491	1.93499	4.49905	10.4607	0.000476965	250	228517	463	227804	5	245	2.3505	0.455715	4.29434	10.4908	25.6284	2.5e-07	2.44022	0.432476	4.91636	11.4756	26.7859	1.67657e-08	225	192547	685	191637	0	225	NA	NA	NA	NA	NA	NA	NA	NA	NA	NA	NA	NA
Malignant neoplasms of independent (primary) multiple sites	ZNF518A	C97	HC PTVs	102	421064	1152	419810	1	101	1.26676	1.00849	0.491698	3.54932	25.6208	0.209084	1.66194	0.83056	1.03462	5.26951	26.8384	0.0453943	54	228517	467	227996	1	53	2.2113	1.01392	1.25111	9.12761	66.5916	0.0291868	2.60167	0.838276	2.60817	13.4862	69.7343	0.00191185	48	192547	685	191814	0	48	NA	NA	NA	NA	NA	NA	NA	NA	NA	NA	NA	NA
Malignant neoplasms of independent (primary) multiple sites	ZNF518A	C97	Missense CADD ≥25	373	421064	1149	419542	4	369	1.44932	0.505202	1.58269	4.26022	11.4675	0.00412035	1.56439	0.476011	1.88026	4.77975	12.1505	0.00101456	196	228517	464	227857	4	192	2.38454	0.509156	4.00121	10.8541	29.4439	2.82258e-06	2.49572	0.477923	4.75403	12.1305	30.9524	1.76989e-07	177	192547	685	191685	0	177	NA	NA	NA	NA	NA	NA	NA	NA	NA	NA	NA	NA

### Sheet: ST12
De novo mutations	PGS	Sample size	Beta	SE	Rate ratio	Lower CI Rate ratio	Upper CI Rate ratio	P
total dnSNVs	mother	7672	-0.0010	0.0014	0.999	0.996	1.002	0.483
total dnSNVs	father	7672	-0.0007	0.0014	0.999	0.996	1.002	0.617
maternal dnSNVs	mother	8089	-0.0183	0.0054	0.982	0.972	0.992	0.000681
paternal dnSNVs	father	8029	-0.0019	0.0029	0.998	0.992	1.004	0.508
maternal dnSNVs	father	8029	0.0032	0.0054	1.003	0.993	1.014	0.548
paternal dnSNVs	mother	8089	-0.0025	0.0029	0.997	0.992	1.003	0.378

### Sheet: ST13
Model	Exposure	Outcome	N SNPs	Beta IVW	SE IVW	P IVW	CochQp	Isq	Beta Egger	SE Egger	P Egger	Egger Intercept	SE Egger Intercept	P Egger Intercept	Beta WM	SE WM	P WM	Beta PWM	SE PWM	P PWM
Pre-Radial filtering	Age at menopause	De novo mutations	287	-0.056211	0.0177689	0.00172701	0.551081	0	-0.0828872	0.0336959	0.0144907	0.00457535	0.00487943	0.349199	-0.0570506	0.0309699	0.0664909	-0.062321	0.0302932	0.0405679
Post-Radial filtering	Age at menopause	De novo mutations	272	-0.0737513	0.0181503	6.34047e-05	0.999746	0	-0.099993	0.0340459	0.00359874	0.00457043	0.00428023	0.286561	-0.0708423	0.0312708	0.0242747	-0.0713634	0.0310257	0.0222003
